# Combined Metabolic Activators Improves Cognitive Functions in Alzheimer’s Disease

**DOI:** 10.1101/2021.07.14.21260511

**Authors:** Burak Yulug, Ozlem Altay, Xiangyu Li, Lutfu Hanoglu, Seyda Cankaya, Simon Lam, Hong Yang, Ebru Coskun, Ezgi İdil, Rahim Nogaylar, Cemil Bayram, Ismail Bolat, Sena Öner, Özlem Özdemir Tozlu, Mehmet Enes Arslan, Ahmet Hacımuftuoglu, Serkan Yıldırım, Muhammad Arif, Saeed Shoaie, Cheng Zhang, Jens Nielsen, Hasan Turkez, Jan Borén, Mathias Uhlén, Adil Mardinoglu

**Author notes:** Lead author: Adil Mardinoglu.

## Abstract

Alzheimer’s disease (AD) is associated with metabolic abnormalities linked to critical elements of neurodegeneration. Here, we analysed the brain transcriptomics data of more than 600 AD patients using genome-scale metabolic models and provided supporting evidence of mitochondrial dysfunction related to the pathophysiologic mechanisms of AD progression. Subsequently, we investigated, in a rat model of AD, the oral administration of Combined Metabolic Activators (CMAs), consisting of NAD+ and glutathione precursors, to explore the effect for improvement of biological functions in AD. CMAs includes L-serine, nicotinamide riboside, N-acetyl-L-cysteine, and L-carnitine tartrate, salt form of L-carnitine. The study revealed that supplementation of the CMAs improved the AD-associated histological parameters in the animals. Finally, we designed a randomized, double-blinded, placebo-controlled human phase 2 clinical trial and showed that the administration of CMAs improves cognitive functions in AD patients. As decreased AD Assessment Scale-cognitive subscale (ADAS-Cog) score is the indicator of the improved cognitive function in AD patients, we observed a significant decrease of ADAS-Cog scores on Day 84 vs Day 0 (Log2FC= -0.37, (29% improvement), p-value=0.00001) in the CMA group. We also observed a significant decrease in the placebo group on Day 84 vs Day 0 (Log2FC= -0.19, (14% improvement), p-value=0.001) due to the recommendations of exercise and Mediterranean diet to all AD patients participated in the trial. A comprehensive analysis of the human plasma metabolome and proteome revealed that plasma levels of proteins and metabolites associated with redox metabolism are significantly improved after treatment. In conclusion, our results show that treating AD patients with CMAs leads to enhanced cognitive functions, suggesting a role for such a therapeutic regime in treating AD and other neurodegenerative diseases.

**HIGHLIGHTS:**

• Brain transcriptomics data of more than 600 AD patients is analysed.
• Performed an *in vivo* study using Combined Metabolic Activators (CMAs) in AD rat models.
• We performed a randomized, double-blinded, placebo-controlled human phase 2 clinical trial.
• We showed that cognitive functions in AD patients is improved 29% in the CMA group whereas 14% in the placebo group.

## Supplementary material for "Combined Metabolic Activators Improves Cognitive Functions in Alzheimer’s Disease": Dataset S1 (part 1 of 3)

### Sheet: allDEG_Alzheimer's disease_vs_C
gene	baseMean	l2fc	l2fc_se	stat	pval	padj
ENSG00000254146	5370.81722222222	-12.6886771680264	0.220262682554079	-57.6070218563283	0	0
ENSG00000223864	1741.71333333333	-9.10437274272774	0.213727209130016	-42.5980986688004	0	0
ENSG00000251236	1460.78888888889	-9.90457833009488	0.202538106777003	-48.9022954134746	0	0
ENSG00000218643	1426.49166666667	-9.73997079985376	0.202690001503524	-48.0535336109533	0	0
ENSG00000260490	3440.62388888889	-7.80950259378991	0.204652678194889	-38.1597869261842	0	0
ENSG00000215477	6136.51611111111	-11.7479767997709	0.215813522782178	-54.4357770000735	0	0
ENSG00000219409	2323.11166666667	-9.41645216982103	0.203861138208024	-46.19052092318	0	0
ENSG00000227304	894.116111111111	11.8850762938185	0.265812252727059	44.7122966375154	0	0
ENSG00000258783	343.657777777778	-7.80513286405289	0.188098820162419	-41.4948528508225	0	0
ENSG00000264164	1263.80666666667	-8.55105380864794	0.199553994839949	-42.850827494114	0	0
ENSG00000226946	2539.74833333333	-10.6877305249239	0.208204856340988	-51.3327628987675	0	0
ENSG00000205884	376.037777777778	-10.2942477508229	0.207468483856209	-49.618368821539	0	0
ENSG00000186508	108.064444444444	-6.57944477918836	0.174457768088772	-37.7136819487478	0	0
ENSG00000257564	230.923333333333	-7.72862411652257	0.183856067986833	-42.0362743593325	0	0
ENSG00000261764	149.212777777778	-7.06529054066742	0.178401161027075	-39.6033887895782	0	0
ENSG00000237418	849.847777777778	-9.6001435304259	0.203792158545508	-47.1075216973186	0	0
ENSG00000182477	1146.31944444444	-9.65829282525921	0.200217707207431	-48.2389542861609	0	0
ENSG00000248423	447.716111111111	-8.81500209983984	0.19344038290419	-45.5696063432932	0	0
ENSG00000213663	754.588333333333	-7.48825244291964	0.190215358875296	-39.3672334726077	0	0
ENSG00000218265	943.897222222222	-8.44939200630744	0.195868202383419	-43.1381505700831	0	0
ENSG00000223722	65578.3616666667	-15.7343642773227	0.256063774060813	-61.4470529266896	0	0
ENSG00000171999	1273.06777777778	-9.14480488075978	0.202733093496649	-45.1076078554039	0	0
ENSG00000257658	312.92	-7.34578704372633	0.184005437390822	-39.9215759484547	0	0
ENSG00000232202	25205.3294444444	-13.4079229945811	0.227915173731237	-58.8285666771448	0	0
ENSG00000213250	65.3688888888889	-7.22327115239985	0.185396328426002	-38.9612416476895	0	0
ENSG00000234345	1847.59055555556	-8.89196317177939	0.200538037890371	-44.3405314289571	0	0
ENSG00000219135	14809.1655555556	-11.8479428372633	0.221855105835933	-53.4039673895319	0	0
ENSG00000255338	301.688333333333	-7.7507077415521	0.187019551389722	-41.4433019647273	0	0
ENSG00000248229	610.607222222222	-8.91475800501608	0.195972786674459	-45.4897751687578	0	0
ENSG00000242134	499.707222222222	-8.39390623245229	0.191489141067664	-43.8348941650233	0	0
ENSG00000252437	2442.20333333333	12.6280638733707	0.212630403388365	59.3897376486927	0	0
ENSG00000236281	788.370555555556	-9.37499861896192	0.198576205084138	-47.2110876274913	0	0
ENSG00000226579	3912.52777777778	-12.2604934050846	0.216748697180783	-56.5654768151088	0	0
ENSG00000254944	4080.10833333333	-11.1960679922229	0.215250915271263	-52.0140319873365	0	0
ENSG00000218766	90.8455555555556	-7.21599758507759	0.181284086304485	-39.8049146628214	0	0
ENSG00000251467	728.099444444445	-7.89453446034317	0.191366027487008	-41.2535838466895	0	0
ENSG00000252591	112.153888888889	7.2266104580338	0.179337369215167	40.2961774763373	0	0
ENSG00000220785	14650.1888888889	13.0451698419486	0.234361840360821	55.6625166531566	0	0
ENSG00000249446	107.254444444444	9.93017501763159	0.259423815080083	38.2778081286262	0	0
ENSG00000254512	268.838333333333	-8.74859674446707	0.207297940879747	-42.2030084203398	0	0
ENSG00000177910	193.182777777778	-7.0019512524928	0.178604610836566	-39.2036421663269	0	0
ENSG00000233951	582.245555555556	-8.88871605277493	0.193889154207727	-45.8443180542829	0	0
ENSG00000251614	401.857777777778	-7.22291895884627	0.184704739480556	-39.1052172194349	0	0
ENSG00000258679	19762.0022222222	-8.22293310753984	0.217215790008561	-37.8560559856894	0	0
ENSG00000226261	114.927777777778	-7.79685603482818	0.185371076413287	-42.0608014243008	0	0
ENSG00000249454	308.398333333333	-7.53396943409107	0.183976048333883	-40.9508167085875	0	0
ENSG00000222230	134.903888888889	7.80047686965773	0.193291526216381	40.3560208890144	0	0
ENSG00000253077	1639.87722222222	10.165490587357	0.21522416507112	47.2321060416142	0	0
ENSG00000117971	1215.63222222222	-12.1234769794426	0.22040726973362	-55.0048870624584	0	0
ENSG00000214342	2420.54388888889	-10.5887935136449	0.207886182291058	-50.9355330736689	0	0
ENSG00000214878	636.546666666667	-8.62830487215739	0.193570696478667	-44.5744372940678	0	0
ENSG00000215353	149.056111111111	-7.10177503507017	0.178635905597189	-39.7555855936609	0	0
ENSG00000221849	110.342777777778	-6.61077884340509	0.174568538129586	-37.869245593944	0	0
ENSG00000204060	2516.84444444444	10.0677457831601	0.202635282508242	49.6840710982828	0	0
ENSG00000211788	775.72	-11.6315997109951	0.292278333236064	-39.796311899728	0	0
ENSG00000179967	480.931111111111	8.10925540895581	0.194670379612644	41.6563394240647	0	0
ENSG00000237569	1213.04055555556	-9.80766973300608	0.200932775405457	-48.8107015553607	0	0
ENSG00000237325	3320.90166666667	-10.991189598981	0.211526952354641	-51.9611778859907	0	0
ENSG00000253119	142.607777777778	-7.40423953547007	0.186243695090121	-39.7556520336823	0	0
ENSG00000232089	852.452222222222	-8.34390968344154	0.193797911784953	-43.0546934514977	0	0
ENSG00000239872	3056.43111111111	-10.0624958795902	0.208161044734514	-48.339956654348	0	0
ENSG00000224690	5469.41444444444	-10.7306101230293	0.215407520912695	-49.8153921346992	0	0
ENSG00000248466	10554.3438888889	-12.6595150603012	0.244482429319143	-51.7808788777031	0	0
ENSG00000238061	7352.92	-9.62545263241165	0.216853914372106	-44.3868060223025	0	0
ENSG00000215085	725.240555555556	-9.17883186208785	0.196641434903272	-46.6780150714568	0	0
ENSG00000255538	83.4366666666667	-7.74231206059366	0.206289910243118	-37.5312202689368	0	0
ENSG00000249262	120.605	-6.55934837811326	0.174808393409757	-37.523074551334	0	0
ENSG00000229806	2732.98611111111	9.33964505984356	0.226512462375939	41.2323673579721	0	0
ENSG00000235422	20755.5161111111	-10.6377488650076	0.220136178957618	-48.323491919316	0	0
ENSG00000219604	129.065555555556	8.45147524713161	0.19541814078038	43.2481611654968	0	0
ENSG00000237971	568.827777777778	-8.82010774279388	0.193692283107692	-45.5367018307586	0	0
ENSG00000257998	2009.75555555556	-8.13948604898052	0.199383443578492	-40.8232795205797	0	0
ENSG00000219553	2702.07611111111	-10.5059816364987	0.210212374438529	-49.9779409492894	0	0
ENSG00000257300	602.530555555556	-10.2476128030518	0.208116522692287	-49.2397848593862	0	0
ENSG00000244183	7358.62722222222	-10.1967169000715	0.214695041654831	-47.4939561783867	0	0
ENSG00000234450	1054.05666666667	-9.97147065685905	0.202412031536259	-49.2632309511346	0	0
ENSG00000229064	75.4205555555556	7.11220442505479	0.182186974049034	39.0379414454769	0	0
ENSG00000236015	1471.34555555556	-8.51622189609823	0.197303861327416	-43.1629763290136	0	0
ENSG00000224895	135.785555555556	-6.6762708536452	0.177110903757838	-37.6954253633848	0	0
ENSG00000226690	112.243333333333	-8.6327630291941	0.195184875746452	-44.2286473077359	0	0
ENSG00000226847	1964.61333333333	-10.2116131186311	0.205044936098807	-49.8018303349386	0	0
ENSG00000259195	835.053888888889	-9.54767228631744	0.217221254817108	-43.953674304829	0	0
ENSG00000248722	259.072777777778	-8.27622243360722	0.188475578298613	-43.9113783775993	0	0
ENSG00000265041	503.178333333333	-8.54933798209209	0.190868529414203	-44.7917632536436	0	0
ENSG00000251296	534.253888888889	-8.59690296854091	0.192230790036471	-44.7217793097031	0	0
ENSG00000225739	893.888333333333	-7.54529933698076	0.192605297344452	-39.1749315362124	0	0
ENSG00000185701	337.747222222222	-8.28062109693993	0.18853476497387	-43.9209240698266	0	0
ENSG00000235598	186.165555555556	-6.67820344367789	0.177764914368796	-37.567612638246	0	0
ENSG00000257907	2746.02388888889	-8.83840081538813	0.203441863583278	-43.4443563370632	0	0
ENSG00000261245	7363.84722222222	-9.8485402712177	0.246468236490824	-39.9586592229477	0	0
ENSG00000249301	73.5955555555556	-7.96051532696565	0.192625335198018	-41.3264190755712	0	0
ENSG00000242858	606.934444444445	-7.43615325952392	0.189330967983941	-39.275948032731	0	0
ENSG00000249006	188.641111111111	-6.83704502237182	0.178030516911586	-38.4037812223353	0	0
ENSG00000244615	9438.36388888889	-9.37409510270948	0.214377934625615	-43.7269587426533	0	0
ENSG00000241640	1235.28333333333	-9.29375997935791	0.20160495535218	-46.098866781934	0	0
ENSG00000207277	6238.84777777778	11.5563372506651	0.234088426996017	49.3674010243221	0	0
ENSG00000226726	174.419444444444	-7.5913703843774	0.185001743852543	-41.034047713778	0	0
ENSG00000254061	2170.00166666667	-8.43183469298051	0.205931916635769	-40.9447686921395	0	0
ENSG00000231029	6183.85	-10.2988193330788	0.2120446851763	-48.569099124159	0	0
ENSG00000213543	1726.63055555556	-11.1927395331332	0.214444508535199	-52.1941065760425	0	0
ENSG00000258373	453.364444444445	-7.93048306893631	0.188666417715147	-42.0344180219181	0	0
ENSG00000232366	744.881111111111	-8.97765652395725	0.196255716470135	-45.744688029627	0	0
ENSG00000233469	4631.77	9.54277922836352	0.228773499183603	41.71278256624	0	0
ENSG00000235055	382.137222222222	-7.44047288560112	0.18463899217768	-40.2974084609446	0	0
ENSG00000251477	1381.78388888889	-9.72611005882725	0.201120433853158	-48.3596314531048	0	0
ENSG00000267733	1094.42166666667	-9.17374116982693	0.208531242360221	-43.9921666700668	0	0
ENSG00000248329	1090.45166666667	-12.1640579662587	0.261251476037319	-46.5607243670504	0	0
ENSG00000214121	444.572222222222	-8.48201196679058	0.191713864507352	-44.2430806378394	0	0
ENSG00000231414	250.765	9.04117247011016	0.199567867876926	45.3037483753943	0	0
ENSG00000243894	256.270555555556	-7.71104764020313	0.185479859403866	-41.5735038024425	0	0
ENSG00000229360	965.038888888889	-9.42981336888912	0.198481306200715	-47.5098312752598	0	0
ENSG00000226827	539.408333333333	-8.35518710659384	0.191935026073648	-43.5313307712155	0	0
ENSG00000251411	3480.99111111111	-8.52026721064242	0.203961369334057	-41.7739263001688	0	0
ENSG00000230683	1103.90444444444	-10.0160810733407	0.207868134896543	-48.1847834846151	0	0
ENSG00000232383	5957.37333333333	-10.6942547751725	0.214604152736156	-49.832468937917	0	0
ENSG00000263405	707.565555555556	-8.71440498609313	0.19382408554067	-44.9603823063807	0	0
ENSG00000265453	248.604444444444	-8.44442486147113	0.215916533660697	-39.1096722344625	0	0
ENSG00000248200	332.481111111111	-7.39011261453723	0.184380663953891	-40.0807354527442	0	0
ENSG00000221844	231.540555555556	-7.65424972582147	0.18348189193529	-41.7166492294561	0	0
ENSG00000257539	6647.715	-10.5275978049504	0.213216968494718	-49.3750468326879	0	0
ENSG00000259179	289.173888888889	-8.00328900745127	0.189305482271793	-42.2771116367388	0	0
ENSG00000230558	1531.98277777778	-9.51649714109623	0.202765507983955	-46.9335107125286	0	0
ENSG00000252261	6575.46388888889	13.6946420936743	0.230828033962925	59.3283313926846	0	0
ENSG00000243516	290.872222222222	-7.63267563437765	0.185257941510491	-41.2002614956477	0	0
ENSG00000232658	1179.945	-8.35781992040397	0.195720570392056	-42.7028181231133	0	0
ENSG00000256752	271.781666666667	-7.3880700629011	0.183981567290987	-40.1565774859176	0	0
ENSG00000254247	2786.74111111111	-10.3978519772028	0.209757613954864	-49.5707964119013	0	0
ENSG00000222459	417.307777777778	8.72113967098472	0.188168254715714	46.3475610387134	0	0
ENSG00000242248	579.221666666667	-8.44878439894742	0.191601965650148	-44.0954995961489	0	0
ENSG00000237319	144.498888888889	7.81648175407237	0.197156405280224	39.6460959153855	0	0
ENSG00000256372	22156.1794444444	-13.1468601977274	0.227556080311453	-57.7741547478472	0	0
ENSG00000233946	192.407777777778	7.53097281710585	0.186624808040979	40.3535462201371	0	0
ENSG00000237873	149.146666666667	-7.14664764252296	0.178377268672558	-40.064789060325	0	0
ENSG00000226973	496.370555555556	-8.54327777244543	0.192107052948932	-44.4714425696619	0	0
ENSG00000261561	520.791666666667	-7.81966694530747	0.190781320346231	-40.987592134892	0	0
ENSG00000238047	417.755	-8.01715009509982	0.18890183022698	-42.4408280505625	0	0
ENSG00000267340	3995.58888888889	-8.40402616485892	0.221152764572335	-38.0009998116489	0	0
ENSG00000088386	1114.22	-12.2296013865427	0.263118472701247	-46.4794480637951	0	0
ENSG00000225935	111.802222222222	-7.6512962887363	0.191481197492249	-39.9584731500648	0	0
ENSG00000182365	766.302222222222	-8.97290761856483	0.195488172401216	-45.9000025850618	0	0
ENSG00000233499	1588.585	-10.5942405842747	0.206810341993484	-51.2268413762811	0	0
ENSG00000234939	898.926111111111	-9.26122808074615	0.198146960123769	-46.7391883022647	0	0
ENSG00000236582	400.276111111111	-7.10685506303698	0.183861820876211	-38.6532398578921	0	0
ENSG00000232568	7861.46277777778	-10.4448308813031	0.215304292841968	-48.5119490347067	0	0
ENSG00000255776	9726.57166666667	-12.4258767157008	0.221090626154788	-56.2026393059347	0	0
ENSG00000227721	352.232777777778	-8.36090972839228	0.191055838245294	-43.7616029176655	0	0
ENSG00000234680	1113.94777777778	-7.59555719774012	0.193119468278001	-39.3308725705794	0	0
ENSG00000241981	58.56	-6.99259360066173	0.181306779951296	-38.5677446951523	0	0
ENSG00000234564	244.304444444444	-7.45001193891306	0.182847180473936	-40.7444726224534	0	0
ENSG00000237642	90.9583333333333	-7.13601887144326	0.180653122459861	-39.5012207609575	0	0
ENSG00000242431	1970.99944444444	-11.5331540275301	0.218459620204629	-52.7930700269783	0	0
ENSG00000267346	1107.55111111111	-9.30468114842773	0.202665304871227	-45.9115641640779	0	0
ENSG00000226641	922.317222222222	-8.78121392857118	0.196359777087665	-44.720023921451	0	0
ENSG00000217512	950.036111111111	-9.02950170919173	0.202028987655276	-44.694089763984	0	0
ENSG00000237317	517.031111111111	-7.17565187391926	0.186017434889049	-38.5751576361604	0	0
ENSG00000237347	5160.58888888889	-9.64056397854955	0.212155687784105	-45.4409876032172	0	0
ENSG00000267404	233.033333333333	-7.19104647813059	0.181983589028041	-39.5148074424587	0	0
ENSG00000230112	3048.81833333333	-11.3732641917608	0.218301124331672	-52.0989721265982	0	0
ENSG00000223565	418.282222222222	-8.27005397633323	0.189017120019173	-43.752936112318	0	0
ENSG00000250650	62.2838888888889	6.13735063954547	0.163482390622287	37.5413560823522	0	0
ENSG00000234227	2165.08444444444	-9.37821720108212	0.202989630243044	-46.200474328927	0	0
ENSG00000258734	323.168888888889	-8.22910093258758	0.187828776322062	-43.8117156152765	0	0
ENSG00000235429	1389.45222222222	-9.61652090404628	0.20331760738974	-47.2980231643802	0	0
ENSG00000251243	87.3933333333333	-6.5879707743513	0.174950265971656	-37.6562489788876	0	0
ENSG00000244024	578.09	-8.23579687014085	0.190563179365623	-43.2181961780733	0	0
ENSG00000249973	2393.87611111111	-9.92492105987386	0.204897559272579	-48.4384542944727	0	0
ENSG00000211828	13159.7555555556	16.9051759743474	0.315662151822723	53.554649731468	0	0
ENSG00000261873	40.2038888888889	-6.94246479430017	0.181345791051395	-38.2830213706621	0	0
ENSG00000240919	683.757777777778	-7.74353470157953	0.191450703059344	-40.4466245244305	0	0
ENSG00000242941	3696.05944444445	-9.9571755483438	0.208815826729032	-47.6840079811797	0	0
ENSG00000231344	3280.76888888889	-9.55024286812086	0.209890588758399	-45.5010533088453	0	0
ENSG00000214245	14995.8133333333	-12.1644067386174	0.221635152253935	-54.8848258722076	0	0
ENSG00000234480	522.838333333333	-9.91586618191337	0.201028498131643	-49.3256740913419	0	0
ENSG00000237033	554.821666666667	-9.27270385064959	0.196966962953214	-47.077457618373	0	0
ENSG00000226507	488.056666666667	-8.77845607291612	0.192340745175871	-45.6401271862045	0	0
ENSG00000242793	1126.705	-10.3813434352844	0.205492755035933	-50.5192673749935	0	0
ENSG00000255563	467.032222222222	-7.38825997876581	0.191566467126436	-38.5676057485023	0	0
ENSG00000249555	1164.03555555556	-9.51396009764201	0.199264524795042	-47.7453781972873	0	0
ENSG00000254883	825.868888888889	-8.19863313411159	0.19838213895554	-41.32747623993	0	0
ENSG00000235080	78.4477777777778	-7.15907135548493	0.178638289499712	-40.0757943637636	0	0
ENSG00000237354	172.195555555556	-6.94343944606538	0.180354320296846	-38.4988806180919	0	0
ENSG00000211832	884.998333333333	13.0171265756918	0.286277778837978	45.4702653783651	0	0
ENSG00000256898	2170.45333333333	-8.46050217249544	0.20206325362494	-41.8705629089761	0	0
ENSG00000226289	364.781111111111	-8.37628237545188	0.189603951054271	-44.1777838957286	0	0
ENSG00000232718	236.710555555556	-8.123963773416	0.187096742996825	-43.4211929255971	0	0
ENSG00000254853	131.181111111111	-6.57215112267522	0.174729553734264	-37.613277102913	0	0
ENSG00000260622	391.068333333333	-9.41086292357267	0.202188502120708	-46.5449955109432	0	0
ENSG00000260161	241.559444444444	-8.14158583254341	0.187117074894233	-43.5106514846142	0	0
ENSG00000248923	319.056666666667	-9.25418559629033	0.200962879093582	-46.0492287830975	0	0
ENSG00000234999	687.331111111111	8.34831205103404	0.191835234484812	43.5181371839958	0	0
ENSG00000187721	1510.53111111111	-10.093051821268	0.203435635000259	-49.6129983385414	0	0
ENSG00000232422	676.972222222222	10.6442243492615	0.231099138991271	46.0591259479489	0	0
ENSG00000237077	228.424444444444	-6.76847825958803	0.180900783685913	-37.4154170130061	2.19402131555231E-306	4.22548043000411E-304
ENSG00000214748	166.927222222222	-6.5776018708306	0.175968290389791	-37.3794724962118	8.42268733050623E-306	1.61376952615936E-303
ENSG00000220110	740.265555555556	-7.04495588357912	0.188612707874399	-37.3514381028372	2.40274280932789E-305	4.57999744731885E-303
ENSG00000259770	413.646666666667	-7.39677215057442	0.198047080676726	-37.3485543200115	2.67619845096625E-305	5.07521920522528E-303
ENSG00000219902	256.027777777778	-7.29213125844952	0.195282775042471	-37.3413950967442	3.4971548647007E-305	6.59843889953935E-303
ENSG00000257302	121.93	-6.53895276423442	0.175128551085678	-37.3380166951497	3.96770805626003E-305	7.44847012379723E-303
ENSG00000257506	1488.53944444444	-11.7248866406125	0.314582995294264	-37.2712028812777	4.8059524507439E-304	8.97674636151511E-302
ENSG00000233707	541.814444444445	-7.02916856469573	0.188645058415988	-37.2613447906781	6.94133208298078E-304	1.29004656762198E-301
ENSG00000249965	501.893888888889	-6.93888645764474	0.186252518607955	-37.2552624227888	8.70828980081832E-304	1.61038374077819E-301
ENSG00000251520	430.768888888889	-6.91017712540952	0.185872747729411	-37.1769245885857	1.6106459611788E-302	2.96374803846613E-300
ENSG00000223429	75.7761111111111	-6.53172942383855	0.175763954668858	-37.1619393529489	2.81237857116535E-302	5.14956214237518E-300
ENSG00000211872	73.5561111111111	9.41769849495468	0.253727498449524	37.1173741612726	1.47370497799564E-301	2.68517715843618E-299
ENSG00000223460	252.998888888889	-6.65695482809821	0.179678261524148	-37.0493056401458	1.8427067151017E-300	3.34114188294294E-298
ENSG00000236907	143.454444444444	-6.58597134838259	0.177791454592191	-37.0432390211845	2.30745380982593E-300	4.16349796656455E-298
ENSG00000234709	90.53	6.84288235466131	0.184809143241972	37.02675221919	4.2511002460932E-300	7.63349739841954E-298
ENSG00000218857	191.241666666667	-6.60560008047961	0.17846643807633	-37.0131221964233	7.04366099768461E-300	1.25871576578816E-297
ENSG00000234496	7884.17888888889	-8.35181406564515	0.225958493867784	-36.9617177149893	4.72208231714028E-299	8.39807654201456E-297
ENSG00000234178	103.408333333333	-6.43933053989755	0.174230794595143	-36.9586246499105	5.29442113615431E-299	9.37112541099312E-297
ENSG00000220614	3561.44944444444	-8.71061362330501	0.23586225453803	-36.9309351357045	1.4737349409933E-298	2.59614823491569E-296
ENSG00000213318	67.4977777777778	-6.31534230180684	0.171170797716244	-36.8949749961205	5.56316802219246E-298	9.75391298985349E-296
ENSG00000231395	23422.5338888889	-10.3817376018624	0.281426226406304	-36.8897303369089	6.75172146634506E-298	1.17822294321148E-295
ENSG00000213509	234.766666666667	-9.58363622713853	0.259951947736434	-36.8669529526103	1.56489902670423E-297	2.71809798236431E-295
ENSG00000225636	1556.18944444444	-7.86055379762131	0.213248086169493	-36.8610754676298	1.9438065605756E-297	3.36052510960907E-295
ENSG00000203492	774.201111111111	-6.97439684098517	0.189362494156133	-36.8309303912878	5.90731080057439E-297	1.01654973359884E-294
ENSG00000215796	142.301111111111	-6.48914659900929	0.176490122424965	-36.7677607667146	6.04916668932088E-296	1.03616371355787E-293
ENSG00000213650	81.8383333333333	-6.33998893122433	0.172447923981563	-36.7646579027659	6.78073389891267E-296	1.15614623404855E-293
ENSG00000214688	1331.45333333333	8.78408343492911	0.239471070499188	36.6811883231586	1.45707602826524E-294	2.47303725893238E-292
ENSG00000260726	84.5794444444445	-6.25998860979216	0.170738705460746	-36.6641447403464	2.72353153485309E-294	4.60153032502224E-292
ENSG00000255000	99.0016666666667	-6.36135900745037	0.173600436701142	-36.6436809050292	5.76939085034631E-294	9.70354108178155E-292
ENSG00000234059	264.133333333333	-10.2467667338407	0.280304988010544	-36.5557773572521	1.44345643272927E-292	2.41681421642103E-290
ENSG00000261511	456.311666666667	-6.80254221986116	0.186936693307684	-36.3895503846571	6.22866240774085E-290	1.03820350536201E-287
ENSG00000251857	205.291666666667	7.07802446117626	0.194664847555504	36.3600544734104	1.8226548126483E-289	3.02446782973828E-287
ENSG00000228438	37101.38	-10.6143054753936	0.291982926319202	-36.3524868018816	2.40039733538141E-289	3.9654563980501E-287
ENSG00000264296	243.373888888889	-6.90008301086813	0.189822164859481	-36.3502492766112	2.6039586493683E-289	4.282705442346E-287
ENSG00000223431	73.2605555555556	-6.16867628220949	0.169902842153585	-36.3070811766249	1.25091298931558E-288	2.0483011371304E-286
ENSG00000253080	347.455	7.08571446235095	0.195220074509535	36.2960340024092	1.86863303055733E-288	3.04636358534281E-286
ENSG00000240554	151.052777777778	-6.34675318591817	0.174893950455772	-36.2891521941072	2.39924754598369E-288	3.89432451022767E-286
ENSG00000230548	94.3194444444445	-6.21224176680608	0.171385188735986	-36.2472499089513	1.09794930351354E-287	1.77438154833036E-285
ENSG00000219547	320.091666666667	-6.57729741830309	0.181466946609905	-36.2451539587656	1.18467934343607E-287	1.90625676171076E-285
ENSG00000217195	5979.44166666667	-9.62173948118367	0.265521448867697	-36.2371458961794	1.58393802872051E-287	2.53771450549748E-285
ENSG00000243663	318.758888888889	-6.69861267205281	0.18510801835039	-36.1875878297883	9.54383609687483E-287	1.52250810180617E-284
ENSG00000213100	97.6622222222222	-6.17303286414608	0.17083831306325	-36.133773235402	6.69103595859704E-286	1.06284532726945E-283
ENSG00000233719	205.447222222222	-6.38341165788017	0.1769080862884	-36.0832101675316	4.15926305186074E-285	6.57871521862399E-283
ENSG00000254240	2705.55166666667	-13.2170665961466	0.366370639976429	-36.0756707933717	5.46062337755834E-285	8.60048181965438E-283
ENSG00000242635	74.3427777777778	-6.18313833354976	0.171432890758114	-36.0673981883322	7.36101256961379E-285	1.15446766756348E-282
ENSG00000230326	97.5466666666667	-6.22406471425742	0.17262100612721	-36.0562416700938	1.10102950691061E-284	1.71954902402805E-282
ENSG00000224685	75.0522222222222	-6.38094850509567	0.176993039020453	-36.0519743624397	1.28430511508138E-284	1.99739000533786E-282
ENSG00000232217	721.963333333333	-7.17033504416464	0.19894026160408	-36.0426541432555	1.79758632442029E-284	2.78401181994592E-282
ENSG00000260326	100.583888888889	-6.174692000463	0.171371712212562	-36.0309873825861	2.73792694925753E-284	4.22276948978848E-282
ENSG00000240002	41.1094444444444	-6.33242389518261	0.175829256152615	-36.0146202841593	4.93939808366358E-284	7.58667052767666E-282
ENSG00000214289	174.855	-6.39498960968692	0.17787360485585	-35.9524372088228	4.63645610533533E-283	7.09206063519811E-281
ENSG00000233952	316.426666666667	-6.56134102372307	0.182507501271092	-35.9510758627779	4.86920604061085E-283	7.41755690694695E-281
ENSG00000111181	78253.5377777778	8.52595165603081	0.237427129729244	35.9097617266974	2.15098972757843E-282	3.26335870098328E-280
ENSG00000249504	71.4916666666667	-6.17440260322274	0.171992779737862	-35.8991965397227	3.14419977219874E-282	4.75080916799297E-280
ENSG00000225711	13804.4494444444	-7.73117922990828	0.215378935514182	-35.8957073097763	3.56409771776754E-282	5.36346203115058E-280
ENSG00000242992	1458.99666666667	-8.74615473914039	0.243889037571318	-35.8612048587171	1.23020481190942E-281	1.84381906688198E-279
ENSG00000262902	1728.96555555556	-8.82642907644511	0.246336633080013	-35.8307612070762	3.66677035790808E-281	5.4736487631905E-279
ENSG00000260251	93.705	-6.13291822423706	0.171351950973134	-35.7913533485163	1.50540502128553E-280	2.23823618564733E-278
ENSG00000219891	5208.35111111111	-8.73688148179367	0.244747605777688	-35.6975156264844	4.32008181997221E-279	6.39750761945685E-277
ENSG00000227970	161.538333333333	-6.19886432823189	0.173745176042679	-35.6779075507063	8.70232534157313E-279	1.28359298788204E-276
ENSG00000223861	172.754444444444	-6.75375287351489	0.189347400054681	-35.6685799306697	1.21411170838124E-278	1.78373645061386E-276
ENSG00000233606	270.328333333333	-6.3705661466603	0.178620193005587	-35.6654308757859	1.35855035376425E-278	1.98808333265422E-276
ENSG00000257643	471.612777777778	-7.61229753083906	0.213785464665747	-35.6071800425762	1.08470670878243E-277	1.58111954374286E-275
ENSG00000224300	158.972777777778	-6.17721215979292	0.174102120136929	-35.4803959591912	9.86183726775026E-276	1.43189254391514E-273
ENSG00000230189	14286.8477777778	-7.73716413335174	0.218070180211389	-35.4801565525906	9.9460295961497E-276	1.43849774353652E-273
ENSG00000228415	146.252777777778	7.92866815406282	0.22383276569943	35.4222856036622	7.75093879540623E-275	1.11667594971027E-272
ENSG00000228965	67.73	-5.93972882520706	0.167705794377816	-35.4175527878645	9.16675481415998E-275	1.31555319089701E-272
ENSG00000226636	689.828333333333	-6.61528987915104	0.187074669127121	-35.3617617500946	6.61273883908678E-274	9.45367317880214E-272
ENSG00000225466	46.8994444444444	-5.8577833809251	0.165826314914381	-35.3248118909811	2.44338917237906E-273	3.47972320066397E-271
ENSG00000267691	266.48	-6.31883116136223	0.178962614592052	-35.3081070913392	4.4097266713861E-273	6.25608932730616E-271
ENSG00000225854	50.2722222222222	-6.10143997373735	0.172922943255185	-35.2841552363203	1.02768936143873E-272	1.45244158040599E-270
ENSG00000253808	48.6177777777778	8.81149411146161	0.250122146865181	35.2287641134439	7.25562048508695E-272	1.02155838420713E-269
ENSG00000241104	2394.89722222222	-6.96396276871552	0.197711838331892	-35.2227910451439	8.95625057058573E-272	1.25624088191952E-269
ENSG00000255053	202.866666666667	-6.21029126177954	0.176331277600413	-35.2194536686382	1.0074348345353E-271	1.40775762404801E-269
ENSG00000243099	192.471666666667	-6.26520522057724	0.178065510032369	-35.1848329271533	3.41136852672257E-271	4.74908494899917E-269
ENSG00000257994	43.6144444444444	-6.0323186147642	0.171750324514819	-35.1226038833116	3.04614870866441E-270	4.22482639929314E-268
ENSG00000254023	46.6577777777778	-5.82742749181593	0.165943763655038	-35.1168815474736	3.7247797081446E-270	5.14684244430241E-268
ENSG00000231416	2347.91777777778	-7.66576879453215	0.218394814220227	-35.1005074085783	6.62167250052968E-270	9.11583580906253E-268
ENSG00000255489	27.6127777777778	-6.25511381717497	0.178224399607489	-35.0968432546323	7.53123589880262E-270	1.03297431128595E-267
ENSG00000234898	293.781111111111	-6.34986365206887	0.181095091730485	-35.0636982559366	2.41126835522912E-269	3.29510458690685E-267
ENSG00000212238	20.6677777777778	6.24591756073996	0.178274637246608	35.0353682229062	6.51374335411652E-269	8.86871210522018E-267
ENSG00000214354	80.3538888888889	-5.91379291840436	0.168827256778956	-35.0286620255118	8.24030234277445E-269	1.11785415358002E-266
ENSG00000237141	29.6905555555556	-6.3478140248644	0.181368272096745	-34.9995837280643	2.28286708490658E-268	3.08560616530827E-266
ENSG00000249730	231.703333333333	-6.20388784097638	0.177335397564465	-34.9839227034249	3.95067199938173E-268	5.3205245730804E-266
ENSG00000264907	84.5305555555556	-5.93859957700037	0.170185791829389	-34.8948023989794	8.9142737001126E-267	1.1961861134772E-264
ENSG00000241853	403.182777777778	-6.42789594666237	0.184330087532367	-34.8716589500544	1.99980429229539E-266	2.67383904836762E-264
ENSG00000232036	19.82	-6.03350898411851	0.173039877127801	-34.867737334686	2.29310580784914E-266	3.05500870529579E-264
ENSG00000202411	56.5961111111111	6.75882409788458	0.193982531696168	34.8424367843124	5.54271648479517E-266	7.35795613356559E-264
ENSG00000226930	63.6866666666667	-5.82624553429705	0.167248184941536	-34.8359268373149	6.95508118527827E-266	9.20001308387165E-264
ENSG00000234421	36.1216666666667	-5.84768691227985	0.168713738300831	-34.6604074521361	3.11346736917666E-263	4.10381496852114E-261
ENSG00000266470	104.144444444444	-6.59774713837728	0.19056810517369	-34.6214658133053	1.201113508284E-262	1.57757558667549E-260
ENSG00000177197	812.332777777778	-6.90257962216326	0.199454692169605	-34.6072561496507	1.96504924958781E-262	2.57186199321052E-260
ENSG00000218549	71.045	-5.84980218998223	0.169080755530025	-34.597681868907	2.73761552301169E-262	3.57042698211735E-260
ENSG00000255653	442.381666666667	-6.30026649497803	0.182407362735762	-34.5395405124336	2.04632859135753E-261	2.65951166925732E-259
ENSG00000254124	70.3611111111111	-5.78449737900675	0.167768588193289	-34.479025193574	1.65458973202022E-260	2.1428954822018E-258
ENSG00000259489	181.373333333333	-5.98860431955866	0.173978717336123	-34.4214764383439	1.20346479626546E-259	1.55322175268011E-257
ENSG00000224629	2331.67055555556	-7.13389869745982	0.20738316562664	-34.3996036317781	2.55612997515456E-259	3.2875900061071E-257
ENSG00000236277	62.2583333333333	-5.75014517576545	0.167503060280126	-34.3285977351645	2.93887210722614E-258	3.76682331812398E-256
ENSG00000237661	71.28	-5.71161608410525	0.166409630567991	-34.3226294332264	3.60768061182966E-258	4.60816111139891E-256
ENSG00000226981	96.0027777777778	-5.99123528737041	0.174643130767522	-34.3055879784113	6.47742594175821E-258	8.24540829640934E-256
ENSG00000215846	76.6822222222222	-5.80392255171619	0.16923977479041	-34.2940810391877	9.61519081409593E-258	1.21978376300323E-255
ENSG00000223828	453.839444444444	-7.12693603101959	0.208077236137788	-34.2513970451827	4.1574413662063E-257	5.25619372727511E-255
ENSG00000251656	70.2466666666667	-5.77841322660929	0.168745311404983	-34.2434001780428	5.46850260335339E-257	6.89031328022527E-255
ENSG00000249119	3452.44666666667	-8.60740273177349	0.251475438472625	-34.2276080083681	9.39444181483182E-257	1.17970068330169E-254
ENSG00000251271	104.86	-5.77992999498617	0.168917037864178	-34.2175666118042	1.32507440304082E-256	1.65835069229048E-254
ENSG00000261424	81.0883333333334	-5.76921077419325	0.168630844810321	-34.2120730088411	1.59934078590429E-256	1.99488245006921E-254
ENSG00000213085	67.545	-6.28205747525653	0.183917697565956	-34.1568949502736	1.05638349451601E-255	1.31323660505552E-253
ENSG00000258421	43.6972222222222	-5.74472339505589	0.169208818965331	-33.9504963759184	1.19935128985195E-252	1.48599624812657E-250
ENSG00000232467	69.5394444444445	-5.79845584240792	0.170819491141722	-33.9449310125691	1.44900314877912E-252	1.78935040000398E-250
ENSG00000251099	22.4411111111111	5.98779347569886	0.176799040884722	33.867793884714	1.98575902925788E-251	2.44406169263296E-249
ENSG00000230748	25.9261111111111	-5.75640902687281	0.170248857891569	-33.8117335890678	1.32596042973281E-250	1.62659898261283E-248
ENSG00000253581	140.840555555556	-6.28625755778355	0.186217229700346	-33.7576580206845	8.25369913086072E-250	1.00917762070425E-247
ENSG00000238029	70.5477777777778	-5.61049899249902	0.166413934410691	-33.7141178253315	3.59028612012183E-249	4.37544049458782E-247
ENSG00000236155	38.1461111111111	7.13831473581064	0.211973890961609	33.6754432511855	1.32302908903835E-248	1.60709121697894E-246
ENSG00000242326	54.7055555555556	-5.63514372812333	0.167407978484914	-33.6611419546599	2.14223169206907E-248	2.59370527668428E-246
ENSG00000227805	689.047222222222	-6.41788990949694	0.190738204766564	-33.6476371755282	3.37617632118935E-248	4.07443096943532E-246
ENSG00000229165	54.8227777777778	-5.5518844243512	0.165209969102412	-33.6050206565298	1.41688516904893E-247	1.70438905286565E-245
ENSG00000254502	77.9783333333333	-5.6122070635399	0.167046445898365	-33.5966864386598	1.8752563158818E-247	2.2484928148815E-245
ENSG00000213333	108.245	-5.74264993573383	0.171000770889536	-33.5825967676105	3.01147826824335E-247	3.59924910709342E-245
ENSG00000214973	86.785	-5.63860583369747	0.167959828936728	-33.5711572784561	4.42324456594271E-247	5.26961540115675E-245
ENSG00000227762	47.4416666666667	7.31199294339209	0.218225445917458	33.5066009953661	3.86265660845223E-246	4.58705898198624E-244
ENSG00000235334	38.1033333333333	-5.46027678376136	0.163006167570524	-33.4973631068222	5.26519412549692E-246	6.23271546639238E-244
ENSG00000222378	68.7855555555556	-6.6423037632151	0.198333253752289	-33.4906206475648	6.60053586695515E-246	7.78863232300707E-244
ENSG00000227784	158.585	-5.77957958021852	0.172769274144915	-33.452589349717	2.36001631069143E-245	2.77600652748102E-243
ENSG00000217239	195.423333333333	-6.16830906708464	0.18472905526457	-33.3911146692671	1.84506994507414E-244	2.16344636777305E-242
ENSG00000225036	7309.22055555556	-7.06866694012445	0.21171799775132	-33.3871801887489	2.10434396738091E-244	2.45970016564617E-242
ENSG00000228803	78.4816666666667	-5.58580986137711	0.167387077158556	-33.3706159172969	3.65975518268222E-244	4.26436050596546E-242
ENSG00000233955	63.2938888888889	-5.49063259424845	0.16457571822014	-33.3623492798863	4.82336674075542E-244	5.60264192980872E-242
ENSG00000237225	2705.80944444444	-6.73890691010391	0.202231295669754	-33.3227697908271	1.8071544584186E-243	2.09258352708471E-241
ENSG00000224802	192.25	-5.79509977612237	0.173946714781974	-33.3153735233574	2.31269112692541E-243	2.66964997477694E-241
ENSG00000232069	460.103888888889	-6.08660392545888	0.183139555508934	-33.2347859453112	3.38651826974455E-242	3.89711715437786E-240
ENSG00000187847	15207.3911111111	-7.09502047064644	0.213486701380835	-33.2340160991563	3.47436188782653E-242	3.98586516575655E-240
ENSG00000234371	116.303333333333	-5.63644070415726	0.169631029736593	-33.2276512906256	4.29353290247733E-242	4.91048055338715E-240
ENSG00000214020	569.88	-6.14820714060537	0.185101395154386	-33.2153473801609	6.46390716658973E-242	7.37004384607793E-240
ENSG00000265095	288.415	-5.9082703638347	0.178071708008084	-33.179163775789	2.15100078937292E-241	2.44503667709454E-239
ENSG00000234276	37.1566666666667	-5.5392593824324	0.167065078294014	-33.1562971687235	4.59539563296022E-241	5.20764803893693E-239
ENSG00000199806	348.711111111111	-7.04684148723784	0.212833530648002	-33.1096395656395	2.15929177489781E-240	2.43954028185264E-238
ENSG00000237469	59.6188888888889	-5.42410874166833	0.163825761519289	-33.1090097879978	2.20483083021156E-240	2.48344127148375E-238
ENSG00000199450	301.816666666667	7.34454223934091	0.221961821313092	33.08921415355	4.24807394455905E-240	4.77042019695649E-238
ENSG00000206144	22.1211111111111	-5.3123472989367	0.160694755377996	-33.0586227686192	1.16950528375469E-239	1.30935275292656E-237
ENSG00000254272	234.509444444445	-6.25924532383387	0.189495260724931	-33.0311444195942	2.90208574263901E-239	3.23935516678354E-237
ENSG00000211848	161.41	-9.54620441246569	0.289840815640931	-32.9360252156204	6.70662268317515E-238	7.46362769861139E-236
ENSG00000253415	58.9144444444445	-5.44096993450373	0.16528382657447	-32.9189494657075	1.17737758383602E-237	1.30636193406522E-235
ENSG00000233549	20.1472222222222	-5.75402176665392	0.174958709356963	-32.8878841630809	3.2752250343874E-237	3.62321769429106E-235
ENSG00000218991	103.632222222222	-5.86263365172996	0.178419687656491	-32.8586700757889	8.56459133920091E-237	9.44646469074474E-235
ENSG00000228753	469.987222222222	-5.97597564551062	0.181891150386094	-32.8546805758589	9.76533938578181E-237	1.07389841706956E-234
ENSG00000234382	261.886666666667	-5.77745634035245	0.175858250188264	-32.8529161081009	1.03487153843933E-236	1.13469543020029E-234
ENSG00000239281	14.575	5.46231820971856	0.166280737983446	32.8499757456113	1.13992423605932E-236	1.24620540748015E-234
ENSG00000234518	237.573888888889	-6.89968584980182	0.210205706964877	-32.8234944208944	2.72189141093328E-236	2.96694145877977E-234
ENSG00000224448	131.682222222222	-5.65777532378966	0.172441195464733	-32.8098822821417	4.25649627829926E-236	4.62613937615157E-234
ENSG00000256589	86.5327777777778	-5.55829008315767	0.169651312208334	-32.7630244105158	1.98097910177507E-235	2.14673449600523E-233
ENSG00000185641	2334.735	-6.65448300934848	0.203649369029071	-32.6761778888623	3.40497979930461E-234	3.67915985872536E-232
ENSG00000254305	61.5516666666667	-5.45861949807936	0.167187644539879	-32.6496584906269	8.10312944654916E-234	8.73024120371688E-232
ENSG00000227236	50.1438888888889	-8.00995066042218	0.246447535439402	-32.5016464301049	1.010676216479E-231	1.08574667533307E-229
ENSG00000255804	36.7461111111111	-7.0935467520195	0.218399629057766	-32.4796648356179	2.06574579367584E-231	2.21278879397495E-229
ENSG00000228143	25.5211111111111	-5.30281703328032	0.163269192489662	-32.4789811992001	2.11217110260935E-231	2.25601723804568E-229
ENSG00000229332	235.988333333333	-5.67872028573516	0.175031916533742	-32.4439130770783	6.60057409638356E-231	7.0298951049449E-229
ENSG00000212625	28.0633333333333	5.27149920963803	0.162739458745307	32.3922621488383	3.52748838155918E-230	3.74619266121585E-228
ENSG00000235226	55.2527777777778	-5.32143010166493	0.164473995839612	-32.3542337163996	1.20958502459675E-229	1.28091952604732E-227
ENSG00000224042	45.0005555555556	-5.22837094794577	0.161732003866423	-32.327373821844	2.88572702792233E-229	3.04722936442821E-227
ENSG00000213291	278.076111111111	-5.82346660591747	0.180385771704072	-32.2834032357665	1.1960651660198E-228	1.25942612523954E-226
ENSG00000202193	50.1711111111111	6.2385837207872	0.193436156723827	32.2513837456674	3.36427688618432E-228	3.53249073049354E-226
ENSG00000214062	58.32	-5.329737177309	0.165308588675616	-32.2411389511497	4.68275431443258E-228	4.90304163006927E-226
ENSG00000257350	38.4183333333333	-5.13974631967605	0.1594982241464	-32.2244736402733	8.01706377363085E-228	8.37062529398479E-226
ENSG00000227999	77.5	-5.34769969258002	0.166010155184605	-32.2130877272738	1.15740461634111E-227	1.20506245348457E-225
ENSG00000227179	159.174444444444	-5.49226701832847	0.170700408684774	-32.1748908549531	3.96328797917193E-227	4.11495570351454E-225
ENSG00000244932	383.193333333333	-5.96355055552347	0.185365405755749	-32.1718636290824	4.36913027936309E-227	4.52369282685031E-225
ENSG00000232881	78.0538888888889	-5.30088832495745	0.165133601291144	-32.1006038959422	4.32413219322711E-226	4.46466648950699E-224
ENSG00000231931	415.857222222222	-5.80988222768675	0.181534809158655	-32.0042324368167	9.52162517334302E-225	9.80384508845319E-223
ENSG00000253093	431.339444444444	6.64631138901808	0.208149947490452	31.9304014685037	1.01093778918419E-223	1.03802645370101E-221
ENSG00000240097	266.343888888889	-5.64032218812565	0.176791261977995	-31.9038516101984	2.36104378625112E-223	2.41763078608689E-221
ENSG00000242097	328.215555555556	-5.74578030252955	0.180202500279005	-31.8851308590804	4.29210996953163E-223	4.38290460350249E-221
ENSG00000259350	544.685555555556	-5.84419281093317	0.183394001661652	-31.8668700065515	7.68625092750222E-223	7.82734101302075E-221
ENSG00000227371	48.565	-5.12093479907485	0.160738223750797	-31.8588490004355	9.92698266849843E-223	1.00815832182537E-220
ENSG00000099974	109.497777777778	6.1716866200794	0.193745649703608	31.8545816616829	1.13740410616452E-222	1.15197031678843E-220
ENSG00000244668	24.5827777777778	-5.55338711272181	0.1744926373462	-31.8259108073636	2.83639624679435E-222	2.86491436123223E-220
ENSG00000253919	27.5083333333333	-4.99857287828739	0.157330731851729	-31.7711156584343	1.62267058589476E-221	1.63454378530374E-219
ENSG00000255265	44.4233333333333	-5.13139075968946	0.161568953324042	-31.7597573922383	2.32851435242526E-221	2.33921293188234E-219
ENSG00000235414	13.4533333333333	-5.34284492889073	0.168322102911583	-31.7417905104076	4.12166664067042E-221	4.12944337018111E-219
ENSG00000233524	41.7194444444444	-5.16203797476796	0.162872233311626	-31.6937876383836	1.89217682596948E-220	1.89065087691628E-218
ENSG00000255352	235.875555555556	-5.52702556575382	0.174412808627737	-31.6893329637881	2.17938733771011E-220	2.17179161776635E-218
ENSG00000224858	530.612777777778	-6.89435563710704	0.217630702627902	-31.6791498343632	3.01020832539861E-220	2.99169634906594E-218
ENSG00000237106	1854.05888888889	-6.32288566119196	0.199733954206581	-31.656538750804	6.16424800878768E-220	6.11000262631035E-218
ENSG00000261072	439.376111111111	-5.80857931415926	0.183722786260892	-31.6159983874341	2.22555380646029E-219	2.20010199431194E-217
ENSG00000260445	21.4905555555556	7.63196724985069	0.241398721148435	31.6156076285003	2.25324698165161E-219	2.2215700346947E-217
ENSG00000234785	137.732222222222	-5.34516091332412	0.169427963772567	-31.5482804273044	1.89314346933636E-218	1.86159107818075E-216
ENSG00000257070	59.3744444444445	-8.12194686337751	0.257615866487929	-31.5273549494596	3.66506012683804E-218	3.5944666204372E-216
ENSG00000254274	166.202777777778	-6.19935487263942	0.196682573280259	-31.5195940811989	4.68206838081072E-218	4.57980215038775E-216
ENSG00000232546	476.592222222222	-6.03805720904284	0.191637294434882	-31.5077356255129	6.80609758339891E-218	6.63996449278051E-216
ENSG00000266501	952.169444444445	-6.21491842090371	0.197583784758037	-31.4545974939926	3.63194651667468E-217	3.53401706871199E-215
ENSG00000213779	61.935	-7.74891829178712	0.246853656138263	-31.3907373826659	2.70707003500128E-216	2.62720086686678E-214
ENSG00000249542	46.0544444444444	-5.06033937135312	0.161327976621717	-31.3667813687309	5.74505096763901E-216	5.56102980383182E-214
ENSG00000224344	674.434444444445	-5.78292662196612	0.184551166783232	-31.3350856717073	1.5534097139939E-215	1.49974646932866E-213
ENSG00000258485	1594.36555555556	-6.04595436473488	0.192961383739284	-31.3324575496607	1.68688732538177E-215	1.62439383120311E-213
ENSG00000229386	1117.76222222222	-5.96895195854307	0.190599934046784	-31.3166528015584	2.76894184106927E-215	2.65947204735258E-213
ENSG00000230584	34.8044444444444	-4.93956835349627	0.157759234653585	-31.3108032270998	3.32617717922173E-215	3.18644344720803E-213
ENSG00000251608	25.1172222222222	-4.89440802313231	0.156353118051612	-31.3035523955247	4.17476411108206E-215	3.98909979457378E-213
ENSG00000262959	35.4905555555556	-4.94033846720379	0.15816652883441	-31.2350438718675	3.56396139005324E-214	3.3967293555969E-212
ENSG00000241281	278.216111111111	-5.64352220101368	0.180795169000549	-31.2150055347803	6.66727130683667E-214	6.33817070268847E-212
ENSG00000230799	238.891666666667	-5.53157909814126	0.177343598067168	-31.1913097423804	1.39761467671599E-213	1.32523820238606E-211
ENSG00000226118	1274.20888888889	-6.98021116402901	0.224014899601352	-31.1595843689447	3.76156553869088E-213	3.55769442934198E-211
ENSG00000253330	21131.8594444444	-7.26324471240986	0.23344326003188	-31.1135335902092	1.58025921103965E-212	1.49081814401888E-210
ENSG00000238077	40.8222222222222	-4.96328781483978	0.159823281787723	-31.0548485760166	9.81242202405414E-212	9.23361333250867E-210
ENSG00000250858	34.0388888888889	-4.88270013005118	0.157466487608027	-31.0078684310622	4.22252205653535E-211	3.96341274852068E-209
ENSG00000261174	1506.39555555556	-5.95997168306933	0.192276909786776	-30.9968143844135	5.95058621665763E-211	5.57136749806458E-209
ENSG00000227874	38.8694444444445	-4.91331809725611	0.158657764854711	-30.9680279547328	1.45310860834458E-210	1.35708660734091E-208
ENSG00000256557	50.8622222222222	6.4500345745469	0.208347089097468	30.9581218652375	1.97535353806645E-210	1.84019776967243E-208
ENSG00000254937	24.7527777777778	-4.82465257175988	0.156117592040142	-30.9039648172343	1.05658662853557E-209	9.81833124566675E-208
ENSG00000167107	1788.21666666667	6.13533647075551	0.198615068035954	30.8905891754641	1.59798979920393E-209	1.4812289485389E-207
ENSG00000249522	17.9922222222222	-5.31653325632519	0.172147467026683	-30.8835985109274	1.98356083897561E-209	1.83405364141103E-207
ENSG00000242320	67.6072222222222	-5.10227784329789	0.166202815931902	-30.6991058766925	5.85022587958099E-207	5.39585349737036E-205
ENSG00000242061	67.1494444444445	-5.06057502025628	0.165002101515729	-30.6697610137643	1.44091740255221E-206	1.32571534289271E-204
ENSG00000218577	33.4216666666667	-4.82235913802292	0.157565492171938	-30.6054268072903	1.03648542484849E-205	9.51263289916502E-204
ENSG00000233780	208.233333333333	-5.2862376710282	0.172778404166	-30.5954768858112	1.40583600786622E-205	1.28706710375338E-203
ENSG00000219387	145.657222222222	-5.16018933685568	0.168734670160081	-30.5816779204897	2.14507179754178E-205	1.95902502984344E-203
ENSG00000233388	171.644444444444	-5.2963602363864	0.174073243024795	-30.4260444876758	2.48560145290826E-203	2.26445602952451E-201
ENSG00000249525	24.2233333333333	-4.75218674949331	0.15653982698828	-30.3576849477998	1.98923051182431E-202	1.80781658006136E-200
ENSG00000211837	40.58	-7.81952701050845	0.257797103352294	-30.3320980291336	4.32763645188506E-202	3.92337187601384E-200
ENSG00000251516	193.255555555556	-5.28755142120568	0.174851547163387	-30.2402323970564	7.01268628147025E-201	6.3421301479866E-199
ENSG00000234376	44.1366666666667	-4.78398058387952	0.158256243703898	-30.2293323278321	9.7536520605973E-201	8.79959337602917E-199
ENSG00000261556	652.928333333333	7.9110978284927	0.262205929426175	30.1713155221385	5.63557900529592E-200	5.07202110476632E-198
ENSG00000255499	33.2955555555556	6.02329357127165	0.199989453002038	30.1180561317414	2.8116326160195E-199	2.52435710960012E-197
ENSG00000226483	21.7494444444444	-4.62235603487743	0.153802901833788	-30.0537634840772	1.94958259604329E-198	1.74616831554046E-196
ENSG00000235330	58.9038888888889	-7.7983683609764	0.259593092232117	-30.0407391195272	2.88462283656386E-198	2.57743824122785E-196
ENSG00000213962	36.8244444444444	-4.69449930564577	0.156291294932252	-30.0368571882439	3.24180947818989E-198	2.88964168595488E-196
ENSG00000248426	83.7888888888889	-4.93219577328419	0.164660385545253	-29.9537484802541	3.93213300043136E-197	3.49658812502473E-195
ENSG00000265038	28.8116666666667	-4.63016076609344	0.154978412604006	-29.8761659014036	4.01510755045985E-196	3.56185077925042E-194
ENSG00000240034	27.52	-5.03662267002319	0.168825034444542	-29.8333874866033	1.44202553783186E-195	1.2761926009812E-193
ENSG00000235199	31.1488888888889	-4.6653753159582	0.156442593081033	-29.8216439914267	2.04770748888067E-195	1.8079165644108E-193
ENSG00000253423	49.8716666666667	-4.72551465789067	0.158578146620945	-29.7992804089596	3.99138429798401E-195	3.51563398948023E-193
ENSG00000231855	9.76944444444444	4.73289489840941	0.158996098297492	29.7673650428443	1.03372403649091E-194	9.08357504405838E-193
ENSG00000231879	11.0222222222222	-4.90862605371628	0.16491431768408	-29.7647052278356	1.11899297904784E-194	9.8096625073604E-193
ENSG00000220537	110.821666666667	-4.91677119247257	0.16542048332944	-29.7228680119419	3.88930237023204E-194	3.40153809650647E-192
ENSG00000222849	136.641111111111	5.85556041610019	0.19755986674463	29.6394227865583	4.64225212546271E-193	4.0505284390481E-191
ENSG00000214549	166.498333333333	-5.30950669895534	0.17921331280677	-29.6267426554417	6.76240049691296E-193	5.88661420305046E-191
ENSG00000263946	20.2738888888889	-4.52075644606668	0.152723039790619	-29.6010114273823	1.4501415633963E-192	1.25938696054767E-190
ENSG00000256254	20.8844444444444	-4.53643579478096	0.153808478776498	-29.4940554049231	3.43142041401117E-191	2.97309782724464E-189
ENSG00000256851	39.2944444444444	-7.67370337806794	0.260449757161291	-29.463277146831	8.51064715269806E-191	7.35676173641364E-189
ENSG00000250100	734.602222222222	-5.4219233966423	0.184465173845813	-29.3926668302943	6.81444913102309E-190	5.87686947100066E-188
ENSG00000237628	1112.16611111111	-6.7310233426557	0.229035890900353	-29.3885090070193	7.70128534416297E-190	6.62631426487355E-188
ENSG00000257542	20.3661111111111	-4.7863095573107	0.163120052118182	-29.3422512754163	3.00041207550842E-189	2.57564242140064E-187
ENSG00000267332	21.8533333333333	-4.55406821244524	0.155663615379772	-29.255829638382	3.78550157543193E-188	3.24209892992637E-186
ENSG00000249828	92.745	-4.81675325098312	0.16487031763731	-29.2154059021058	1.23588297715441E-187	1.05604069565125E-185
ENSG00000250363	18.7916666666667	-4.42415175683958	0.151446275794654	-29.2126810885616	1.3384089404806E-187	1.14102431921248E-185
ENSG00000232373	4020.11444444444	-6.68922229954745	0.229051348644294	-29.2040293110673	1.723713990043E-187	1.46614299793817E-185
ENSG00000251698	27.1388888888889	5.16491420000749	0.176862101580047	29.2030579409906	1.77337035678911E-187	1.50493552880939E-185
ENSG00000211911	9.87055555555555	6.47756510139852	0.221969873239877	29.1821813782737	3.26427246877241E-187	2.7638498328991E-185
ENSG00000231548	1732.04555555556	-5.60710949233871	0.192632140468345	-29.1078606026293	2.85501315106353E-186	2.41183724602344E-184
ENSG00000265019	81.5305555555556	-4.94239351511767	0.170041424712509	-29.0658204227225	9.71172962253965E-186	8.18560068185485E-184
ENSG00000243048	23.6122222222222	-4.39735898519341	0.151302535761772	-29.0633528582569	1.04347108981421E-185	8.77507249058693E-184
ENSG00000125538	9764.45611111111	-7.14437202032594	0.245877397991911	-29.0566439968629	1.26838262162144E-185	1.06423887236273E-183
ENSG00000228593	124.425555555556	-5.56075605027402	0.191481357493044	-29.0407177130861	2.01562045726901E-185	1.68740118010561E-183
ENSG00000237351	31.9411111111111	-4.70011823805803	0.161908964040126	-29.0293886192318	2.80178629475318E-185	2.34027857474103E-183
ENSG00000239670	27.5816666666667	-6.65134390762195	0.229395732273349	-28.9950638649903	7.5933664516117E-185	6.32837289252034E-183
ENSG00000239722	38.6961111111111	-4.60091928194045	0.158748986896116	-28.9823536634679	1.09809810101862E-184	9.13116474605415E-183
ENSG00000234202	438.095	-6.39874994554884	0.220806459092122	-28.9789980413537	1.21039093623552E-184	1.00424622990791E-182
ENSG00000244561	17.7711111111111	-4.35068703222217	0.150292461897616	-28.9481386976413	2.96181730820475E-184	2.4519097849882E-182
ENSG00000222383	11791.1977777778	-6.13883073602701	0.212445753373278	-28.8959917463767	1.34072994308186E-183	1.10744293298561E-181
ENSG00000254313	343.425555555556	-5.14405599117906	0.178064553935847	-28.88871410664	1.65488848057936E-183	1.36390698055731E-181
ENSG00000186124	1081.61944444444	-5.42258790858612	0.187869459462758	-28.8635945623778	3.42108342633231E-183	2.81331130435336E-181
ENSG00000212276	20.2077777777778	4.93723960337626	0.171366977523893	28.8109160511271	1.56564559945432E-182	1.28465887266483E-180
ENSG00000266127	35624.7716666667	-6.67906284085625	0.231907114101244	-28.8005948706704	2.10847535789723E-182	1.72625614654273E-180
ENSG00000178556	39.2716666666667	-4.63843792296121	0.161224017571194	-28.7701422706016	5.07136395095315E-182	4.14291424300942E-180
ENSG00000230585	23.5938888888889	-4.5832249932595	0.159645098970426	-28.7088361798599	2.95961288801399E-181	2.41247392647983E-179
ENSG00000266242	308.843333333333	-5.06552117314835	0.176599605123618	-28.6836494883584	6.1024936051609E-181	4.96345048804881E-179
ENSG00000215464	81.8322222222222	-4.68038067668665	0.163204867796927	-28.6779477834593	7.18808823175094E-181	5.83365151908695E-179
ENSG00000237268	5319.32611111111	-6.73980890491693	0.235173978584383	-28.6588207823282	1.24463950849372E-180	1.00791395491746E-178
ENSG00000229954	32.5094444444445	-4.45317072601443	0.155425150752075	-28.651545161554	1.53354717772351E-180	1.23917279556484E-178
ENSG00000237662	19.555	-4.36918009563251	0.152527951318983	-28.6451109967064	1.84436599003708E-180	1.4870950943531E-178
ENSG00000243986	128.331666666667	-4.78270967282829	0.167184722568207	-28.6073368389092	5.44546659403793E-180	4.38112539611233E-178
ENSG00000257493	1177.02888888889	-5.43854711014075	0.190209618491004	-28.59238745804	8.35495783026025E-180	6.70742510908798E-178
ENSG00000222921	3235.64388888889	-6.73426168557314	0.235675754302142	-28.574265967723	1.40336783699007E-179	1.1242065194164E-177
ENSG00000252086	52.0788888888889	4.52935603023768	0.15869439405869	28.5413738595114	3.59430559396501E-179	2.87312556833719E-177
ENSG00000231378	2987.05777777778	-6.86620972295013	0.241085615220808	-28.4803791244924	2.05015048210451E-178	1.63528097467435E-176
ENSG00000234568	7.15833333333333	-4.61233203332419	0.162263597080847	-28.4249339734908	9.9484716063781E-178	7.9183017046911E-176
ENSG00000249387	13.2072222222222	-4.8011770625264	0.169382707569533	-28.3451429689508	9.6071600862156E-177	7.63030214539816E-175
ENSG00000202263	9.13888888888889	4.00258049378057	0.141214191878124	28.3440385172832	9.91305685135545E-177	7.85646744488021E-175
ENSG00000265693	1778.61	6.00920459001309	0.212032802095455	28.3409195682271	1.08304464440059E-176	8.5652700919936E-175
ENSG00000214027	18.6155555555556	-4.51149617812443	0.159197347392695	-28.3390160201341	1.14315237091087E-176	9.02143813731575E-175
ENSG00000259874	874.042222222222	-5.83489853671508	0.205966046977547	-28.3294194472314	1.50086096992887E-176	1.18192801381899E-174
ENSG00000235742	17.0894444444444	4.68219912313301	0.165527109716905	28.2865998877212	5.05149534250334E-176	3.96964232306235E-174
ENSG00000232707	51.5155555555556	4.53376542546623	0.160349601940668	28.2742543205303	7.16535549863366E-176	5.61890852076399E-174
ENSG00000253861	115.891666666667	-7.35006683445074	0.260353886284703	-28.2310624947356	2.43143458448421E-175	1.90266154747954E-173
ENSG00000224839	41.4122222222222	-4.35827423001561	0.154578808893387	-28.1945129556634	6.82736017985528E-175	5.33136508162229E-173
ENSG00000224421	661.756666666667	-5.22780513199347	0.185431928504297	-28.1925835219491	7.20953129722256E-175	5.61799325613758E-173
ENSG00000179615	18.1383333333333	-5.84531265503521	0.207464347944988	-28.1750224216123	1.1833849973662E-174	9.20217998997941E-173
ENSG00000238765	7.92944444444444	4.69624923326379	0.166763421933062	28.1611469639237	1.75017433335012E-174	1.35812066744517E-172
ENSG00000255303	2258.57166666667	-5.46746515586934	0.194347332340765	-28.1324425193694	3.93012316450764E-174	3.0433891255156E-172
ENSG00000220600	9.21222222222222	-5.25629798031438	0.187363672796431	-28.0539866766239	3.57136603369726E-173	2.75982693290077E-171
ENSG00000250677	76.55	4.72919756639195	0.168601806228424	28.0495071327099	4.05020089056546E-173	3.1233603133261E-171
ENSG00000232196	420.947777777778	8.44623598439607	0.301305688010487	28.0321159556142	6.59985608730532E-173	5.07901968457844E-171
ENSG00000203499	61.1138888888889	-4.53025419704183	0.161702940901509	-28.0159047929817	1.04012567876476E-172	7.9879073305137E-171
ENSG00000267135	44.2761111111111	-4.63352782783195	0.165470854863911	-28.0020782611096	1.53280771351089E-172	1.17473118992165E-170
ENSG00000233460	91.8605555555555	-4.99579065922702	0.179105606766614	-27.8929886641508	3.24525741417824E-171	2.48202094825113E-169
ENSG00000230835	8.715	-4.49625198071374	0.161329929914627	-27.8699183907976	6.17959511614675E-171	4.71654107735472E-169
ENSG00000230077	239.826111111111	-4.79088272459085	0.172096258305164	-27.8383898160969	1.48884173238054E-170	1.13402145886444E-168
ENSG00000229914	25.6344444444444	-4.33233237658608	0.156038767459461	-27.7644616598989	1.16576068563628E-169	8.86121159204506E-168
ENSG00000217527	3402.86055555556	8.48123326557126	0.305718413287218	27.7419772475506	2.17754200103159E-169	1.65182114649682E-167
ENSG00000240751	84.4722222222222	-4.54728067701113	0.163947909504313	-27.7361308891317	2.5614650729483E-169	1.93909687905272E-167
ENSG00000196114	1111.51611111111	-6.14574902953093	0.221687667290736	-27.7225571662991	3.73391791436378E-169	2.82092944871751E-167
ENSG00000211751	36.8883333333333	5.2208764919509	0.188895811628837	27.6389214082176	3.79235118483389E-168	2.85926356065468E-166
ENSG00000237426	1284.82722222222	-5.24253652742104	0.189706156334674	-27.6350363568187	4.22279606923974E-168	3.17735485614658E-166
ENSG00000236940	199.352777777778	-9.95731732037905	0.360397968081129	-27.6286721964469	5.03584207552336E-168	3.781459594893E-166
ENSG00000214369	754.527777777778	-5.1540658169451	0.186739148799442	-27.6003497396284	1.10200298821549E-167	8.25835707096168E-166
ENSG00000244253	5.81555555555556	4.17212777611433	0.151268869227106	27.5808750169908	1.88731078249493E-167	1.41149581057015E-165
ENSG00000231699	184.235	5.86657226097994	0.212772894764915	27.5719906309575	2.41204263620753E-167	1.80031375075971E-165
ENSG00000201109	55.7944444444444	4.62886382809085	0.168025078305528	27.548648539678	4.59346288584839E-167	3.42162355645259E-165
ENSG00000264655	8.29611111111111	-4.44034789607099	0.161254618366442	-27.5362525492482	6.46562074619226E-167	4.80654246271933E-165
ENSG00000254014	10.6477777777778	6.48358978605519	0.235565099037312	27.5235585090991	9.17447013502886E-167	6.80668772293458E-165
ENSG00000230932	20.9722222222222	-4.1111859291723	0.149381132290001	-27.5214537883609	9.72235723444952E-167	7.19880514749978E-165
ENSG00000125997	393.01	-4.89829651913934	0.178090175380893	-27.5045858574907	1.54734754863222E-166	1.1434375423988E-164
ENSG00000227635	495.786111111111	-5.0399191243559	0.183267726131098	-27.5003091419962	1.74075241830508E-166	1.2838049085E-164
ENSG00000251348	45.8894444444444	-4.35179605361048	0.158288895569018	-27.4927438085066	2.14386923754887E-166	1.57797266454834E-164
ENSG00000254663	13.3033333333333	-4.19117137631109	0.152733900247214	-27.4410027474404	8.89648469611307E-166	6.53522403467437E-164
ENSG00000204437	15.9266666666667	-4.05938145732312	0.148095055677994	-27.4106481052921	2.04761583955688E-165	1.50118108000649E-163
ENSG00000252512	241.007777777778	4.86111553729697	0.177431108479469	27.3971998425488	2.96151429878959E-165	2.16691902531514E-163
ENSG00000232454	337.161111111111	-5.00029672521802	0.18257036373548	-27.388326467174	3.77760446248366E-165	2.75861606818306E-163
ENSG00000198367	14.5311111111111	-4.01057069441235	0.146763549232793	-27.3267491511184	2.04082388032719E-164	1.48740046336788E-162
ENSG00000217643	662.715	-5.24420036461353	0.191943200900931	-27.3216260852098	2.34790677308499E-164	1.70786095412072E-162
ENSG00000234099	140.866666666667	-4.55451427567008	0.166777249607739	-27.3089662192075	3.31943445334094E-164	2.40983161388052E-162
ENSG00000228656	74.8627777777778	-4.35542401762926	0.159701161635411	-27.2723377402379	9.0317674324029E-164	6.54407008698666E-162
ENSG00000162591	3046.14666666667	5.30965228874074	0.194725143136792	27.2674201349067	1.03297742445048E-163	7.46999433206696E-162
ENSG00000253218	43.9722222222222	-4.33712204537921	0.15938185878742	-27.2121437055392	4.66546280877184E-163	3.36728645829222E-161
ENSG00000258452	33.5355555555556	-4.23060498748843	0.155474919300588	-27.2108517986054	4.83262167313422E-163	3.48117340291471E-161
ENSG00000258012	258.862222222222	-4.71106319497235	0.173240845920318	-27.1937207991884	7.70615633230632E-163	5.54038357585737E-161
ENSG00000249579	165.912222222222	-4.69613760858973	0.172826701176723	-27.1725235546081	1.37220567535189E-162	9.84650288664666E-161
ENSG00000238125	19.0616666666667	-4.00491713479938	0.147419885929705	-27.1667360854496	1.60620661798606E-162	1.15034104028019E-160
ENSG00000258368	3422.83833333333	-5.37536538955231	0.197929274843944	-27.1580108288199	2.03642190771552E-162	1.45565004441896E-160
ENSG00000233248	39.5255555555556	-6.55758533420947	0.241818250956177	-27.1178263356055	6.06900434619758E-162	4.32984436752714E-160
ENSG00000236779	348.802222222222	-5.41677439182502	0.199884759561688	-27.0994867427764	9.98447092964816E-162	7.10963188611154E-160
ENSG00000258288	1613.32	-5.17172014672668	0.190876675062905	-27.0945632567326	1.14115272885131E-161	8.11025753946526E-160
ENSG00000240721	36.4838888888889	-4.15525162298937	0.153865122780948	-27.0058057855323	1.26317969271242E-160	8.96037961414515E-159
ENSG00000211875	203.696666666667	8.40796612192022	0.311426092204909	26.9982712828957	1.54860931593424E-160	1.09461882741146E-158
ENSG00000232489	555.325555555556	10.9756191325767	0.406530587557387	26.9982615540027	1.54901668877704E-160	1.09461882741146E-158
ENSG00000227176	487.204444444445	-4.87460954558764	0.180716165159502	-26.9738434372225	2.99657895796658E-160	2.11352637319958E-158
ENSG00000231063	57.1133333333333	-4.26644099645739	0.158189269133468	-26.9704830158719	3.28127928453946E-160	2.30994604178659E-158
ENSG00000237748	227.020555555556	-5.15250295537741	0.191085225644687	-26.9644235340215	3.86463116572213E-160	2.71546957334388E-158
ENSG00000237973	2090.83722222222	-8.61298620137841	0.319437334974102	-26.9629916680738	4.0169689322548E-160	2.8171836832436E-158
ENSG00000239288	18.1683333333333	-3.94203541854932	0.14629598031804	-26.9456167556999	6.42052017737326E-160	4.49436412416128E-158
ENSG00000184454	6.49555555555556	4.00754071086085	0.1487642246626	26.938874046835	7.70147936929235E-160	5.38090203301873E-158
ENSG00000229608	13.5061111111111	-3.96978370405581	0.147405325805515	-26.9310737747258	9.50484211978544E-160	6.6284236696515E-158
ENSG00000254743	37.4216666666667	-4.44008538965957	0.165077019897101	-26.8970532205346	2.37763954095647E-159	1.65499741081184E-157
ENSG00000267513	20.1505555555556	-3.99688682613265	0.148659997961707	-26.8860949881231	3.19375935002422E-159	2.21891654281122E-157
ENSG00000211835	6.17444444444444	5.73897082682393	0.213585253877509	26.8696959300159	4.96582440112692E-159	3.44365098861731E-157
ENSG00000262543	4.97	-4.0533043176641	0.15110115307934	-26.8251051369264	1.64673977088283E-158	1.1398383106837E-156
ENSG00000252905	23.93	4.29645465222996	0.160281833706085	26.8056245232915	2.77847346606664E-158	1.91962562702039E-156
ENSG00000225551	2535.89222222222	-5.36252582121339	0.200109343133623	-26.797978231494	3.41139247838641E-158	2.35253169613401E-156
ENSG00000212433	19.3677777777778	-4.54883652301156	0.169751364584363	-26.7970542336988	3.49703613316721E-158	2.4071265383301E-156
ENSG00000236252	1296.09055555556	-5.17876697030596	0.193302798850612	-26.7909569913067	4.11859575003048E-158	2.82972650699876E-156
ENSG00000150276	41.2483333333333	-4.13603012633734	0.154563749552271	-26.7593801154429	9.60385431146278E-158	6.58625949736294E-156
ENSG00000256804	7.78944444444444	-4.25464078877927	0.15902127150696	-26.7551677109628	1.07513783257028E-157	7.35964516328497E-156
ENSG00000235213	33.1927777777778	-4.08105776126657	0.152562742711083	-26.7500287995943	1.23382568838501E-157	8.43038618332185E-156
ENSG00000213896	323.373333333333	-5.53863158043402	0.207248921500203	-26.7245375287929	2.44156135182395E-157	1.66518964123479E-155
ENSG00000251373	19.2805555555556	-4.02149910414067	0.150524955984583	-26.7164941377067	3.02787627295417E-157	2.06128500120342E-155
ENSG00000259090	190.438888888889	-4.89191353311664	0.183342088810705	-26.6818904750638	7.63729713804522E-157	5.18973189435358E-155
ENSG00000225398	31.1911111111111	-5.027456879546	0.188463751933037	-26.6759885016632	8.94167345434565E-157	6.06500004193482E-155
ENSG00000211834	276.448888888889	7.77151795776011	0.291368670339267	26.6724557197965	9.82656113458453E-157	6.65306516161215E-155
ENSG00000233122	52.6755555555556	-4.15027242746869	0.155705914528228	-26.6545586276768	1.58466421913766E-156	1.07094489136994E-154
ENSG00000203648	7.53888888888889	4.75125600250274	0.178300789495494	26.6474198793316	1.91725476452819E-156	1.29336405803108E-154
ENSG00000213601	5.27777777777778	-4.07695048355554	0.153250818947886	-26.6031236344776	6.24607296698768E-156	4.2059154380966E-154
ENSG00000213260	47.8316666666667	-4.1272268623283	0.155443593657757	-26.5512831066895	2.48206078766577E-155	1.66832187120319E-153
ENSG00000225016	63.2138888888889	-4.3922485895654	0.165492160511335	-26.5405235873064	3.30393609818534E-155	2.21673835324096E-153
ENSG00000224458	16.5266666666667	-3.86902288099966	0.145837401005823	-26.5297026298842	4.40463101729329E-155	2.94991234077102E-153
ENSG00000233437	896.561666666667	-4.95572625030619	0.187238920568308	-26.467393826372	2.30138010457803E-154	1.53853054833031E-152
ENSG00000228316	6.21333333333333	-4.10102734439558	0.155028830502259	-26.4533205282473	3.34151346788878E-154	2.22987532498072E-152
ENSG00000267595	112400.661666667	-6.67499096331713	0.252599464366044	-26.4251984067723	7.03580796619612E-154	4.6867559516758E-152
ENSG00000235937	14.9327777777778	-4.11404410831616	0.15587995701419	-26.392386725778	1.67561997808421E-153	1.11418237183166E-151
ENSG00000227353	23.7738888888889	-3.977332471519	0.150796582718192	-26.3754814587001	2.61914937362898E-153	1.73846039674624E-151
ENSG00000230476	16.2672222222222	-3.80892509922585	0.144676310750291	-26.3272202579177	9.35979741929271E-153	6.20149144518913E-151
ENSG00000242586	67.9527777777778	-4.33089354632281	0.164580230597008	-26.3147859898645	1.29899646564989E-152	8.59140544985881E-151
ENSG00000236857	17.4311111111111	-3.83549305252997	0.145824627461945	-26.3020939555007	1.81480983663424E-152	1.19816130777433E-150
ENSG00000202322	104.502777777778	4.32552086892015	0.164745001434676	26.2558549956084	6.12787245643519E-152	4.03852870932085E-150
ENSG00000235088	214.844444444444	-4.95801029866331	0.188887113073972	-26.2485365887383	7.42794945610918E-152	4.88667046519607E-150
ENSG00000235186	7.555	-4.1808580798293	0.159351297367429	-26.2367370012003	1.01284719905932E-151	6.65150713587187E-150
ENSG00000212527	36.0177777777778	4.32464523789742	0.164908297585074	26.2245460127097	1.39515600797866E-151	9.14602271897123E-150
ENSG00000103200	15.6777777777778	-6.24137129604061	0.239121504386515	-26.1012547242597	3.5281640341241E-150	2.30883551317593E-148
ENSG00000213972	97.1427777777778	-4.28826813286331	0.16454489457843	-26.0613867349091	9.99526609984322E-150	6.52942075450216E-148
ENSG00000259427	8.38555555555556	-4.19996583092917	0.161199905069261	-26.0543939472211	1.19962782618988E-149	7.82283619289086E-148
ENSG00000228123	8.02888888888889	-3.72063111743016	0.142820543455325	-26.0510920026991	1.30755953034939E-149	8.51173165378054E-148
ENSG00000252376	6354.21333333333	6.75092674892624	0.259215696527007	26.0436649453551	1.5870899535913E-149	1.03133100655574E-147
ENSG00000248770	8.13777777777778	3.92014765418656	0.150548106608399	26.0391694223265	1.78451030106962E-149	1.15759594922788E-147
ENSG00000238168	72.0611111111111	-5.11799039845807	0.196555873465298	-26.0383488329676	1.82310772659486E-149	1.18057341807545E-147
ENSG00000218213	12.5788888888889	-3.74672434651924	0.143914047287975	-26.034458881015	2.01772757193749E-149	1.30432928432898E-147
ENSG00000211885	5734.59944444444	8.98714748417506	0.345278661623756	26.0286791020066	2.34585515926574E-149	1.51380965746367E-147
ENSG00000253283	16.3894444444444	-3.88082776716776	0.149113000142667	-26.0260860116469	2.50989445134506E-149	1.61685921588381E-147
ENSG00000250826	11.2483333333333	-3.78755933031565	0.14582951124927	-25.9725161105525	1.01256830515712E-148	6.51162005236857E-147
ENSG00000180042	5.21388888888889	-3.98515154229557	0.153445012692528	-25.9712027935439	1.04775489786326E-148	6.72626071737088E-147
ENSG00000225384	14.5422222222222	-3.83699608466535	0.147765291326262	-25.9668292210338	1.1739744714243E-148	7.52355708669674E-147
ENSG00000254583	18.0105555555556	-3.8922947543303	0.149920500855008	-25.9623916151043	1.31756599575722E-148	8.42924751502511E-147
ENSG00000267591	53.5644444444445	-4.04704618820898	0.156535215202124	-25.8539024780033	2.19927682279038E-147	1.40458968218416E-145
ENSG00000238285	12.3994444444444	-3.73543932847494	0.144597359286475	-25.8333855259025	3.74025175602834E-147	2.38465107669937E-145
ENSG00000224904	11.29	-3.65213008376387	0.141392432777975	-25.8297421722613	4.10993440656221E-147	2.6158606488342E-145
ENSG00000229052	3685.92833333333	-5.16651797543568	0.200099577778499	-25.8197345181546	5.32407233030544E-147	3.38283364987099E-145
ENSG00000241187	13.2722222222222	-4.14254293192441	0.160570606355043	-25.7988870189896	9.12578036032893E-147	5.78848559715745E-145
ENSG00000255213	51.71	-3.99142029439851	0.155015628828399	-25.748502422404	3.3503491893261E-146	2.12150731460394E-144
ENSG00000254759	45.9055555555556	-4.01880599436235	0.156307003586528	-25.7109784088315	8.81100688729656E-146	5.56981506804104E-144
ENSG00000217327	5.87777777777778	-3.95601339703099	0.154064112781357	-25.677708621509	2.0741530671598E-145	1.30893496615161E-143
ENSG00000222955	6.68833333333333	3.49283126191144	0.136094860079917	25.6646816776209	2.89931949907307E-145	1.82657128441603E-143
ENSG00000259838	21.0644444444444	-4.03232730044275	0.157230242948817	-25.6460031150329	4.68519170821985E-145	2.94667640938294E-143
ENSG00000230788	8.18	-3.66885900593549	0.143123821487992	-25.6341604618439	6.35037532017936E-145	3.98722045018694E-143
ENSG00000206075	3.75777777777778	3.64681954293884	0.142327561479378	25.6227220155615	8.51737704407885E-145	5.3388010915415E-143
ENSG00000258358	11.915	-3.65532743241808	0.142713157005716	-25.6131075025666	1.09002571236352E-144	6.8209184728202E-143
ENSG00000237961	62.9761111111111	-4.03937766289365	0.157873243000126	-25.5862081891257	2.17246418335912E-144	1.35715115454552E-142
ENSG00000211888	8.98611111111111	6.12621941816371	0.239477291499166	25.5816298063695	2.44286975677103E-144	1.52351457817415E-142
ENSG00000224083	350.497222222222	-4.88588842010284	0.191255610252751	-25.5463795997721	6.02359729103917E-144	3.7503703736671E-142
ENSG00000235219	18.5677777777778	-3.793414331574	0.148506047264216	-25.5438374494267	6.42838510995144E-144	3.9957035875735E-142
ENSG00000220884	14.1088888888889	-3.72514943903267	0.145838667532135	-25.5429475739818	6.57640686468873E-144	4.08088552855559E-142
ENSG00000230764	9.75555555555556	-3.98092420346294	0.155873084565428	-25.5395228404039	7.17852644364469E-144	4.44709713183789E-142
ENSG00000214269	33.3027777777778	-3.83687125799261	0.150330809780184	-25.5228536559003	1.09937741452337E-143	6.79931089814202E-142
ENSG00000213155	13.7994444444444	-3.66670297403339	0.143826941004245	-25.4938535745203	2.30624758428765E-143	1.42397379913575E-141
ENSG00000233380	18.3305555555556	-3.72092488115201	0.14605006007546	-25.4770513564288	3.54129041177597E-143	2.18291483591563E-141
ENSG00000196395	20.3577777777778	-3.71857921644487	0.146174912338676	-25.439243690663	9.28578614824848E-143	5.71444819752311E-141
ENSG00000257128	3297.16055555556	-5.00841079612293	0.196984035557139	-25.4254654797655	1.31897142417819E-142	8.10349881598402E-141
ENSG00000233807	19.57	-3.68823595132084	0.145364575176931	-25.3723161013038	5.09812903904506E-142	3.12702073236477E-140
ENSG00000231302	34.16	-3.90497665760816	0.153910962939281	-25.3716602315632	5.18380896294226E-142	3.17433573562708E-140
ENSG00000136297	303.810555555556	5.08581592519125	0.200489242384138	25.3670265033314	5.83151504523598E-142	3.5650890498589E-140
ENSG00000233940	19.2538888888889	-3.73170595823414	0.147323210194996	-25.3300613887987	1.49056813237216E-141	9.09760549758178E-140
ENSG00000228410	15.1344444444444	-3.63052217727878	0.143559796418618	-25.2892680809622	4.19221428745744E-141	2.55450172237365E-139
ENSG00000200709	14.605	6.46669855674286	0.255762722327381	25.2839760927527	4.79346820446095E-141	2.91609186840939E-139
ENSG00000224471	147.008333333333	-4.25114605326286	0.168169776800478	-25.2788945442114	5.45167780999957E-141	3.31109255224974E-139
ENSG00000257629	21.8094444444444	-4.40424743132604	0.174291394891182	-25.2694485236968	6.92429568025036E-141	4.19863083906861E-139
ENSG00000225008	64.55	-4.03565175667681	0.159729288950501	-25.2655714126883	7.63814098289506E-141	4.62393648752784E-139
ENSG00000237684	12.6638888888889	-3.629320003662	0.143721911795421	-25.2523777225292	1.06646447657339E-140	6.44560725109477E-139
ENSG00000165120	4.15444444444444	-3.74329649945895	0.148291770254793	-25.242779778185	1.35941270945033E-140	8.20281987179687E-139
ENSG00000200872	3.96444444444444	-3.75685627531053	0.14893543792631	-25.2247304444047	2.1451689198338E-140	1.29231651134882E-138
ENSG00000201527	785.23	-5.64339203939087	0.223767775907649	-25.2198602613808	2.42601012125366E-140	1.45913909720062E-138
ENSG00000213871	3940.79277777778	-5.19147055132088	0.205974306930869	-25.2044569474546	3.57944520161443E-140	2.14940190862695E-138
ENSG00000267704	11.8572222222222	-3.63990931972191	0.144432501082248	-25.201455991191	3.86112845444118E-140	2.31480878470288E-138
ENSG00000253937	16.0766666666667	-3.70802332915783	0.147157555401465	-25.1976415281013	4.25133534471111E-140	2.54463985125462E-138
ENSG00000230478	1289.09888888889	4.99943043843369	0.199073122794621	25.1135380218629	3.53832762247491E-139	2.11446362905775E-137
ENSG00000256091	30.4527777777778	-6.26455133124602	0.249789129475794	-25.0793593155666	8.35429639008008E-139	4.98441728441856E-137
ENSG00000223688	16.0055555555556	-3.70618653246392	0.147808200559614	-25.0742957321177	9.48731685509974E-139	5.65133922282143E-137
ENSG00000242525	6.09611111111111	-3.80896413900032	0.151926473313063	-25.0711021979131	1.02795175645577E-138	6.11343468599378E-137
ENSG00000213785	12.9561111111111	-3.63052153379678	0.144853543165912	-25.0633947534059	1.24742217603452E-138	7.40681825610271E-137
ENSG00000234039	4.25944444444444	3.6834704526529	0.147253679382688	25.0144544305761	4.2564717944175E-138	2.52333423602071E-136
ENSG00000251149	13.6983333333333	-3.68158740505191	0.147824701527333	-24.9050893863715	6.55317568319409E-137	3.87868694497332E-135
ENSG00000225476	14.79	-3.54161876135808	0.142513064656161	-24.8511865905268	2.51060961409259E-136	1.48361461614979E-134
ENSG00000197185	54.9605555555556	-3.83994649163474	0.154588780775745	-24.8397488638271	3.33729347769171E-136	1.96900315183811E-134
ENSG00000230137	4.64611111111111	-3.74803999540162	0.150916433220616	-24.83520127939	3.73703741462062E-136	2.20135785580743E-134
ENSG00000255232	47.4327777777778	4.74928350016712	0.191374243498777	24.8167329800443	5.91521633567117E-136	3.4789334050142E-134
ENSG00000214626	11.885	-3.65237672937192	0.147202328527342	-24.8119494162316	6.66200978451845E-136	3.9119574042741E-134
ENSG00000251965	7.225	5.97891021914681	0.241486304012687	24.7587963366762	2.49276521165415E-135	1.46145241194298E-133
ENSG00000242986	40.4561111111111	-3.90508585451696	0.157813428355229	-24.744952918245	3.51345770991749E-135	2.05661768626194E-133
ENSG00000249858	11.8755555555556	-3.53163901688973	0.142864339566287	-24.7202277882026	6.48254787809359E-135	3.7886211419613E-133
ENSG00000236806	60.0911111111111	-3.9353354338104	0.15932701119757	-24.6997380056949	1.07643776424008E-134	6.28119178913715E-133
ENSG00000233146	62.6944444444445	-3.84470278044004	0.15579828285059	-24.6774400211272	1.86836409061483E-134	1.08851243335663E-132
ENSG00000131982	5.16611111111111	-3.76607021889352	0.152618468713476	-24.6763727263173	1.91830862648328E-134	1.11586121512338E-132
ENSG00000253467	15.2944444444444	-5.85429095103689	0.237567070120819	-24.6426870022835	4.40825786059192E-134	2.5602335105969E-132
ENSG00000260480	14.0872222222222	-3.49162995309187	0.141903288436458	-24.6057014715017	1.09760491446174E-133	6.36473863815021E-132
ENSG00000228132	15.2138888888889	-3.54494850226251	0.144182033408169	-24.5866174756117	1.75645366109378E-133	1.01693742340897E-131
ENSG00000228502	648.841111111111	-4.55982890665467	0.185577848655114	-24.5709762221075	2.58150944900874E-133	1.49229714182978E-131
ENSG00000235991	10.8483333333333	-3.56190453763787	0.145077445222641	-24.5517456705392	4.14326112429207E-133	2.39138223586858E-131
ENSG00000259228	412.228333333333	-4.33711799391941	0.176928967773214	-24.5133289845375	1.06493915579061E-132	6.13702146057938E-131
ENSG00000254065	21.6538888888889	-5.50034246595224	0.224442414963556	-24.5066979289336	1.25321792121697E-132	7.21085296155336E-131
ENSG00000232644	11.5738888888889	-3.4973523642506	0.142985940252356	-24.4594143877232	3.99596483679881E-132	2.29567253452568E-130
ENSG00000258224	3.55555555555556	-3.58409860695112	0.147028767930665	-24.3768526213951	3.01040349853421E-131	1.72680089568699E-129
ENSG00000213370	12.7122222222222	-3.4589286019866	0.141912917542434	-24.3735994008602	3.25927613727793E-131	1.86667633316827E-129
ENSG00000226573	8.61388888888889	5.34098276492268	0.219212388276616	24.3644203090525	4.07783380932409E-131	2.33189357988579E-129
ENSG00000211696	16.0427777777778	-5.53162483652041	0.227510235638677	-24.3137405268461	1.40291945228012E-130	8.01021751785746E-129
ENSG00000243033	5567.23611111111	-4.96411253006101	0.204523772383264	-24.2715674183761	3.91487080617856E-130	2.2318366237064E-128
ENSG00000236056	16.7305555555556	4.11657463514856	0.169644909293763	24.2658306240134	4.50074282563645E-130	2.56190828221909E-128
ENSG00000242390	31.62	-3.60960659550052	0.148773185313733	-24.2624810908537	4.88248167050834E-130	2.77495173842194E-128
ENSG00000223262	1933.30166666667	5.90090373414173	0.243244074870335	24.2591879670134	5.28928376797303E-130	3.00156759779477E-128
ENSG00000259651	55312.0461111111	-8.74046827942401	0.36111229410088	-24.2042944042838	2.00475540831053E-129	1.13592619705644E-127
ENSG00000223131	11.6394444444444	3.92365254146992	0.162310750673026	24.1737070723928	4.20661919927695E-129	2.37990921822107E-127
ENSG00000267692	23.7694444444444	3.86551402692978	0.160107407403558	24.1432553909676	8.78971134776974E-129	4.96525183581461E-127
ENSG00000213620	29.8372222222222	-3.56240778326685	0.147705445451783	-24.1183239546152	1.60583149413461E-128	9.05747445174254E-127
ENSG00000253646	39.8	-3.61064259106492	0.150188998589742	-24.0406596020244	1.04538897193393E-127	5.8874406192097E-126
ENSG00000225944	13.0077777777778	-3.35501622911623	0.139630550556139	-24.0278092133379	1.42442913557754E-127	8.00998955664407E-126
ENSG00000231095	20.3844444444444	-3.43345020385089	0.143019186152106	-24.0069203036808	2.3545142471799E-127	1.3220135131069E-125
ENSG00000240954	25.8972222222222	-3.50288211994709	0.145951456954422	-24.0003230734515	2.75926891178805E-127	1.5469385437581E-125
ENSG00000236807	166.171111111111	-4.16349174191157	0.173509927038067	-23.9956976121494	3.08379106603897E-127	1.72627280007031E-125
ENSG00000242609	9.39888888888889	-5.04860741786808	0.210549937962899	-23.9781947537676	4.69607472933833E-127	2.62485861187227E-125
ENSG00000243686	328.642222222222	4.83161297191038	0.201877457884955	23.9333951523394	1.37604797213274E-126	7.67983530393002E-125
ENSG00000218676	2835.90666666667	-4.63709964650033	0.193991378349643	-23.9036378108649	2.80725423880039E-126	1.56440239964334E-124
ENSG00000227684	3305.91555555556	-4.68071260065729	0.195864451791598	-23.8977137394877	3.23504609748652E-126	1.80009975214931E-124
ENSG00000230302	22.4311111111111	3.59106584914747	0.150364122099473	23.8824647728918	4.6598274981107E-126	2.58902523325523E-124
ENSG00000206448	11.4827777777778	-4.11131249539821	0.172245115132809	-23.8689642503255	6.4358024604588E-126	3.57042951425752E-124
ENSG00000241112	174.446111111111	-4.7023261989702	0.197170830108677	-23.8489952919423	1.03724116204146E-125	5.74579046096591E-124
ENSG00000261708	12.3072222222222	-3.36310984340575	0.141205229138694	-23.8171763462276	2.21718536583667E-125	1.22638065547841E-123
ENSG00000222952	52.2022222222222	-4.29200080803575	0.180226395007876	-23.8144962498316	2.36358472090802E-125	1.30541521658471E-123
ENSG00000184414	606.001111111111	4.50246206524828	0.189076014245235	23.812973227839	2.45103893529071E-125	1.3517079706937E-123
ENSG00000226002	135.383333333333	-3.97491623021763	0.16709640244927	-23.7881616357624	4.42858797071137E-125	2.43867577587173E-123
ENSG00000258872	71.8188888888889	6.21646603038347	0.261338449093558	23.7870319195091	4.54942727254805E-125	2.50151200770135E-123
ENSG00000230225	530.548333333333	-4.64635291756366	0.195462039272436	-23.771126786862	6.64508369918527E-125	3.64841596896184E-123
ENSG00000255500	9.42777777777778	-3.27351955622905	0.137726222951068	-23.7683099564276	7.1060792010872E-125	3.8957664292686E-123
ENSG00000250045	786.992777777778	-4.49289912624467	0.189034730140067	-23.7675855802561	7.22970294058779E-125	3.95770336232177E-123
ENSG00000225509	11.6727777777778	-3.31961984398216	0.139870450134032	-23.7335322850617	1.62551778185837E-124	8.885367051717E-123
ENSG00000255239	10.6261111111111	-3.55335836953436	0.149945946487102	-23.6975953854146	3.81751705788425E-124	2.08365798886281E-122
ENSG00000261336	988.851111111111	-4.45164118675446	0.188130734570769	-23.6624876680099	8.77959060290196E-124	4.78500561158161E-122
ENSG00000240179	30.8138888888889	-3.53328791925725	0.149339911091008	-23.6593680379524	9.45340033284665E-124	5.14469824849063E-122
ENSG00000230287	43298.4355555556	-6.54685778007662	0.277202400092953	-23.6176085700604	2.54131184444213E-123	1.38100235757184E-121
ENSG00000201595	16.4688888888889	-4.33255783965819	0.183539272000695	-23.6056174377862	3.37473377536037E-123	1.83122415226489E-121
ENSG00000255532	16.5205555555556	-3.33500084263516	0.141311155349105	-23.6004074440984	3.81716474816497E-123	2.06828008293428E-121
ENSG00000243044	51.1666666666667	4.05428295878107	0.171807418985553	23.5978340325454	4.05660672955886E-123	2.19481909952988E-121
ENSG00000228341	21.7044444444444	-3.91527256663467	0.165974065714717	-23.5896647453609	4.92062705575212E-123	2.65842598346376E-121
ENSG00000262516	334.718333333333	-4.75946404237745	0.20248836179144	-23.5048770224119	3.63626929204098E-122	1.96168548019105E-120
ENSG00000249222	53.8455555555556	-4.10734767620342	0.175032936166959	-23.4661416653922	9.04598695480288E-122	4.87303384217425E-120
ENSG00000261782	325.347222222222	-4.20275085958247	0.179154113586645	-23.4588577144218	1.07352235906926E-121	5.7746492165853E-120
ENSG00000219433	38.4472222222222	-3.63830769455497	0.15517310228786	-23.4467677768379	1.4261832948734E-121	7.660582813648E-120
ENSG00000236165	9.47222222222222	-3.67582063630167	0.157025530598813	-23.4090636235014	3.45538932302272E-121	1.85334518234855E-119
ENSG00000257825	12307.4761111111	-6.60194384603867	0.28266298223776	-23.3562378553181	1.1910169561679E-120	6.37897698281856E-119
ENSG00000251435	6.02722222222222	-3.19711880582297	0.136892693027971	-23.3549266590125	1.22812328173675E-120	6.56825070246833E-119
ENSG00000213176	29.125	-3.47491461056416	0.148853714576346	-23.3444937565324	1.56758724881056E-120	8.37172672963914E-119
ENSG00000213830	1246.20666666667	-4.62789252458169	0.198269368281386	-23.3414398033172	1.68363700168393E-120	8.97859215962579E-119
ENSG00000233045	939.522222222222	-4.33051017163562	0.185991835346567	-23.283334795672	6.54045112092253E-120	3.48293077599843E-118
ENSG00000253550	151.368888888889	-4.01222901879021	0.172508494949167	-23.2581532867265	1.17643849308258E-119	6.25582529154215E-118
ENSG00000230958	34.7716666666667	-3.46212457276662	0.149388043132514	-23.1753793688533	8.06703914379165E-119	4.28359778535337E-117
ENSG00000224254	75.4722222222222	-3.62782856542539	0.156917794384314	-23.1192936381729	2.96195858883776E-118	1.57055635873181E-116
ENSG00000222578	17.6561111111111	-5.96089520485129	0.257883210049388	-23.114708412811	3.29381019109851E-118	1.74403026785088E-116
ENSG00000224039	51.4938888888889	-3.5147630548556	0.152383295463787	-23.0652778846803	1.03349193013212E-117	5.46442319246245E-116
ENSG00000179304	66724.72	5.09888510199405	0.22125881436237	23.0448902869165	1.65510106859254E-117	8.73865152266827E-116
ENSG00000236018	851.027777777778	-4.63837742970438	0.201398822224355	-23.0308071242705	2.29083612091197E-117	1.20780678885529E-115
ENSG00000199771	10.3561111111111	-5.53856026161508	0.240534153407714	-23.0260866623254	2.55442204990715E-117	1.34487064582222E-115
ENSG00000089558	10617.4733333333	-4.70271362947172	0.20466937502345	-22.9771241004323	7.8944833794643E-117	4.15046601435202E-115
ENSG00000226774	11.8316666666667	-3.51495868650709	0.153063824948621	-22.9640066010826	1.06765473323764E-116	5.60518734949761E-115
ENSG00000228612	11.2222222222222	-3.12392278549542	0.136269012819722	-22.9246746626706	2.63693584684541E-116	1.38243872252812E-114
ENSG00000105559	2531.64666666667	4.47452606112528	0.195302293856948	22.9107706456469	3.62868523763639E-116	1.89969338426683E-114
ENSG00000258605	4.32444444444444	3.45439803772273	0.150871586884636	22.8962796047484	5.06015248430579E-116	2.64537085571936E-114
ENSG00000220581	79.7916666666667	-3.59568489194068	0.157123894604874	-22.8843926061208	6.6459746159888E-116	3.46953478197056E-114
ENSG00000201035	692.372222222222	4.34274258277581	0.18978357985496	22.8826044175934	6.92410780874597E-116	3.60966461782732E-114
ENSG00000242314	30.915	-3.38584681014767	0.148072483404979	-22.8661445549432	1.00969674039632E-115	5.25636244265143E-114
ENSG00000258230	37.4461111111111	-3.85517888389419	0.16874660860548	-22.8459636359708	1.60285403692978E-115	8.33259923813703E-114
ENSG00000216718	8700.45166666667	-4.98227779271219	0.218099821796579	-22.844025050874	1.67557654989421E-115	8.6984888770346E-114
ENSG00000232603	6.125	-3.36466086888395	0.147438969302586	-22.8207025917192	2.85674187492291E-115	1.48096367490773E-113
ENSG00000240392	45.0272222222222	-3.54086417365093	0.155232498673491	-22.8100700813856	3.6427207162897E-115	1.88579288334942E-113
ENSG00000267293	63.1122222222222	5.66158465345907	0.24827252281121	22.8039115619904	4.19317056802588E-115	2.16773504886679E-113
ENSG00000265790	11.6305555555556	-3.12959885728284	0.137248864308397	-22.8023661474579	4.34386698852679E-115	2.24252133282695E-113
ENSG00000248288	16.94	-3.28504793702655	0.14415999890759	-22.7875136093219	6.09809705330582E-115	3.14377624786931E-113
ENSG00000225726	169814.596666667	-6.12077911477552	0.268707684931856	-22.7785785744377	7.47777103807852E-115	3.84970567154264E-113
ENSG00000259743	8.76555555555556	-3.10213979569612	0.136235223838908	-22.7704679324656	8.99802878900966E-115	4.62595753924605E-113
ENSG00000231897	11.9538888888889	-3.14943672483327	0.138397871214434	-22.7563957248557	1.24031825727456E-114	6.36776652249935E-113
ENSG00000223019	6.69055555555556	-5.26636098524766	0.231478616163268	-22.7509610716403	1.40391433754944E-114	7.19772357609832E-113
ENSG00000201361	157.365555555556	4.68747388586036	0.206337116582675	22.7175505962941	3.00503904633041E-114	1.53853032165429E-112
ENSG00000200890	3.09444444444444	4.57287150916864	0.20131912272728	22.7145412081064	3.21807685735163E-114	1.64533585677799E-112
ENSG00000256552	203.614444444444	-4.1425282084605	0.182467129621547	-22.7028737562348	4.19649015055987E-114	2.14263102879547E-112
ENSG00000213150	11.7161111111111	-3.92417315252478	0.172960900305937	-22.6882095640322	5.85738890133177E-114	2.98654520524694E-112
ENSG00000242444	8.35111111111111	-3.06978102379868	0.135307358105468	-22.687465536101	5.95729772894895E-114	3.03332543267168E-112
ENSG00000257666	531.482777777778	-4.54825608691868	0.200481116291028	-22.6867057160447	6.06108266773516E-114	3.0819486013641E-112
ENSG00000263729	3.94722222222222	-3.34887381798122	0.147833706508681	-22.6529787899525	1.30391262198919E-113	6.62109728952709E-112
ENSG00000253995	6466.79944444445	-5.47436646926515	0.241789120752681	-22.6410785242266	1.7081288816076E-113	8.66182135461863E-112
ENSG00000233231	8.445	-4.57075520382394	0.202707282110893	-22.5485495944021	1.38758757172222E-112	7.0267888339121E-111
ENSG00000262953	3.08666666666667	-3.21978006454824	0.142841982853609	-22.5408524876613	1.65109009707816E-112	8.34979849093813E-111
ENSG00000215034	36.0033333333333	-3.36573720930889	0.149319640152228	-22.5404856713933	1.66482535971148E-112	8.40782046473853E-111
ENSG00000231590	8.485	-3.05151957082449	0.135539402288456	-22.5138927817479	3.03423446964038E-112	1.53029165856897E-110
ENSG00000232155	8.99	3.51127414972096	0.156164957066058	22.4843922457948	5.90029279773405E-112	2.97173283593191E-110
ENSG00000256896	5.18111111111111	-2.98205011945239	0.133127707070569	-22.3999209861825	3.94276904485285E-111	1.98312212986712E-109
ENSG00000240027	9.33222222222222	-3.31864407241784	0.148538521955005	-22.3419758641675	1.44508113679936E-110	7.25860349389623E-109
ENSG00000230130	5.34777777777778	-2.98376270681331	0.133834885901113	-22.2943568616178	4.19150330047581E-110	2.10253950983382E-108
ENSG00000235218	7.69833333333333	-2.97049295635686	0.133263179765248	-22.2904253192036	4.57624408718984E-110	2.29243925499793E-108
ENSG00000240861	1871.75611111111	-4.52154912891523	0.203179593112002	-22.253953065172	1.03276686287326E-109	5.1666143059218E-108
ENSG00000248401	1547.60611111111	-4.35294993765922	0.195772620923567	-22.234722695768	1.58545170909112E-109	7.9208655950157E-108
ENSG00000235550	15.6888888888889	-3.05906600125004	0.137651063100474	-22.2233372728634	2.04309619222152E-109	1.01935416731374E-107
ENSG00000249213	12.26	-3.03455753851862	0.136815973422789	-22.1798483218128	5.37598242596288E-109	2.67862287899518E-107
ENSG00000232133	774.272777777778	-7.09204930578622	0.320324049614408	-22.1402336612668	1.29563276504004E-108	6.44694375857274E-107
ENSG00000256734	3.01722222222222	-3.14513150477757	0.14224923627554	-22.1100062617234	2.53234237873761E-108	1.25838457510263E-106
ENSG00000238286	28.4566666666667	-3.39383752437982	0.153499993731486	-22.1096916154706	2.55005689411314E-108	1.26549552408792E-106
ENSG00000232361	6.28555555555556	-4.85203279449184	0.219657382185508	-22.0890950543795	4.0237543866096E-108	1.99417267400372E-106
ENSG00000180071	8529.34777777778	4.80670588248055	0.217919111907671	22.0572938298183	8.13035729264606E-108	4.02403968798474E-106
ENSG00000226843	10.24	3.20269826435331	0.145353589065582	22.0338437113396	1.36485794680882E-107	6.74624599506436E-106
ENSG00000234120	6.01777777777778	-3.31781938429054	0.150886043203267	-21.9889084096461	3.67727245366675E-107	1.81519544625223E-105
ENSG00000253750	7.41833333333333	-5.15783140031949	0.23459118452809	-21.9864672694122	3.88047238207185E-107	1.91295966102932E-105
ENSG00000216616	31.4916666666667	-3.25623393558183	0.14813848467399	-21.9810128525876	4.37590112900543E-107	2.1543343703991E-105
ENSG00000234934	7.29222222222222	-2.8842906670269	0.131847546481913	-21.8759525223517	4.40223488708802E-106	2.16443215281828E-104
ENSG00000106333	3920	4.2281778527143	0.193391257395284	21.8633350321109	5.80446187678007E-106	2.85009046182187E-104
ENSG00000251106	11.7266666666667	-3.0202583422471	0.138163172478819	-21.8600824522187	6.23315128250708E-106	3.05654661175182E-104
ENSG00000230299	2.51722222222222	4.27921385216374	0.19575933636482	21.859564563444	6.30426620225279E-106	3.08734617572775E-104
ENSG00000226926	3.43555555555556	-3.14225858306354	0.14377398518879	-21.8555434694075	6.88469660584488E-106	3.36716016893755E-104
ENSG00000216663	9.38888888888889	-2.95871531167998	0.13548865595478	-21.8373655774359	1.0249738364861E-105	5.00634395560951E-104
ENSG00000251884	5.59444444444444	3.62216057356319	0.16592554494125	21.8300357238284	1.20326564968794E-105	5.86947299198172E-104
ENSG00000264138	5.39	-2.93321201287414	0.13448660340899	-21.8104401369546	1.84690989672108E-105	8.99733169870546E-104
ENSG00000225513	11.2072222222222	-3.58635446424985	0.164450186305739	-21.8081508134156	1.94166719563922E-105	9.44656670967406E-104
ENSG00000205695	49.6694444444445	-3.27246960348994	0.15049110386136	-21.7452694513073	7.65815949468884E-105	3.72096455447822E-103
ENSG00000248911	7.93777777777778	-2.92506986314725	0.134538956847202	-21.7414340923521	8.32564818419759E-105	4.04000447789327E-103
ENSG00000226161	13.58	-2.96446205880412	0.136618835871819	-21.6987799660765	2.10678598878964E-104	1.0209809022596E-102
ENSG00000226394	11131.6244444444	-5.64892509971488	0.26036523584211	-21.6961572517327	2.23042062474673E-104	1.07887741255375E-102
ENSG00000244155	7.52444444444445	-2.8740403015409	0.132467917933223	-21.6961234567731	2.23206007601246E-104	1.07887741255375E-102
ENSG00000220867	117.794444444444	-4.47115973834468	0.206194585255834	-21.6841762978263	2.89391171461149E-104	1.39697010950791E-102
ENSG00000205693	3.56222222222222	-3.03432629931287	0.139960119240882	-21.6799350827257	3.17326862733781E-104	1.52983650944418E-102
ENSG00000249990	14.0672222222222	-3.00348128351059	0.138946561945852	-21.616089246462	1.26775717376481E-103	6.1039552006267E-102
ENSG00000235879	24.7794444444444	-3.08631459683103	0.142883931433692	-21.600151716593	1.79026534305673E-103	8.60855922398691E-102
ENSG00000205857	4.65166666666667	-4.05611110047415	0.187887086257764	-21.5880249210397	2.32748930624342E-103	1.11773614357969E-101
ENSG00000236761	2.57777777777778	-2.98523088104103	0.138441036257924	-21.5631937013196	3.98160431321077E-103	1.90962880415541E-101
ENSG00000071564	10421.1694444444	4.45430350102312	0.206573587449212	21.5627929786438	4.01623186873446E-103	1.92375436289768E-101
ENSG00000225005	390.111666666667	-3.8674436531312	0.179473599586364	-21.5488164389892	5.43177139046602E-103	2.5984419894932E-101
ENSG00000235646	7.82833333333333	-2.89248728497358	0.134398700432679	-21.5216908769325	9.75397971563649E-103	4.66009545025975E-101
ENSG00000183397	19.8755555555556	-6.17055668914553	0.286804342584647	-21.5148649198865	1.13008063257555E-102	5.39218191435601E-101
ENSG00000257113	17.5577777777778	-3.13105397122446	0.14564868377153	-21.4973035811017	1.6500039796888E-102	7.86290358013238E-101
ENSG00000223820	678.542222222222	-4.08024932467704	0.189894784476847	-21.4868951557463	2.06464609274615E-102	9.82623498942054E-101
ENSG00000223547	3076.56611111111	4.13352720275155	0.192375227545338	21.486795651885	2.06907461871768E-102	9.83471912758774E-101
ENSG00000239350	1477.315	5.05338843904953	0.23528667775866	21.4775799768524	2.52313323699282E-102	1.1977632492851E-100
ENSG00000224208	3.86944444444444	-3.04235415854397	0.142046093639085	-21.4180769115276	9.06549455748118E-102	4.29801572323438E-100
ENSG00000257757	2.92888888888889	-3.01298298777985	0.140679921083144	-21.4172922801054	9.21946366070107E-102	4.3654454046912E-100
ENSG00000222205	2.83888888888889	2.91566700349603	0.13689635711515	21.2983534765905	1.17581944206598E-100	5.56045911725093E-99
ENSG00000235701	13.0755555555556	-2.99371936274766	0.14062385000706	-21.2888451183591	1.44033692209913E-100	6.8027094529129E-99
ENSG00000253833	22.2166666666667	3.07041022947078	0.14424685176865	21.2858041047249	1.53687992145224E-100	7.24947039091112E-99
ENSG00000228264	934.073333333333	-5.7121088407348	0.268913938102826	-21.2414011747901	3.95903247761525E-100	1.86511073755334E-98
ENSG00000233664	13.0327777777778	-2.9049538808626	0.136793395767045	-21.2360681930116	4.43494605603478E-100	2.0866701886432E-98
ENSG00000253994	18.9894444444444	-2.98428985802307	0.140625030907134	-21.2216121039919	6.03200482738345E-100	2.83450846313329E-98
ENSG00000197847	1288.02	-3.9754648838326	0.187520954418126	-21.2001101219242	9.52732755892209E-100	4.47134804753957E-98
ENSG00000211850	275.585	6.26680306044372	0.295713550606093	21.1921403249845	1.12849210620252E-99	5.28953992276766E-98
ENSG00000219163	4.90444444444445	-2.752081455131	0.130250491359321	-21.1291445153849	4.29253729283391E-99	2.00949132461759E-97
ENSG00000260081	113.085555555556	4.01017149546137	0.190127293707697	21.0920348007826	9.41247587056888E-99	4.40077645420183E-97
ENSG00000187791	2.535	-2.90419706417771	0.137710026204614	-21.0892201840305	9.98946385503558E-99	4.66467803381498E-97
ENSG00000228572	9.37833333333333	-3.35451547445823	0.159256115905708	-21.0636524404775	1.71434390326226E-98	7.99525255762336E-97
ENSG00000254200	12.16	-2.88841953594288	0.137152214869779	-21.0599554566823	1.85348998306543E-98	8.63336123691002E-97
ENSG00000241334	115.262777777778	-3.41764671512683	0.162298475380773	-21.0577869392093	1.94029375987886E-98	9.02637284789703E-97
ENSG00000249668	9.08388888888889	-2.77151095018122	0.131678871197011	-21.0474993063589	2.4106772602953E-98	1.12006092206471E-96
ENSG00000217331	9.91888888888889	-2.813802818793	0.133824012255585	-21.0261430020424	3.78175101298806E-98	1.75490243636412E-96
ENSG00000244301	14.1905555555556	-2.83755368269026	0.13498997795755	-21.0204766725911	4.26132631340474E-98	1.97498128515279E-96
ENSG00000213174	39.4888888888889	-3.12542387898007	0.148762546039043	-21.0094809627673	5.37186931284033E-98	2.48658010408811E-96
ENSG00000266648	9.01833333333333	-2.85033183760516	0.135876236803885	-20.9774122734878	1.05479230174537E-97	4.87644649948699E-96
ENSG00000200516	347.406666666667	-4.21700842639106	0.201097238629724	-20.9699966798437	1.23272642678909E-97	5.69198028369571E-96
ENSG00000235623	23.3494444444444	-3.21654276016076	0.153425852055044	-20.9648029786191	1.37488944331801E-97	6.340526130041E-96
ENSG00000253810	36.8611111111111	-3.06588332574968	0.146308942842494	-20.9548593967368	1.69428597168787E-97	7.80379300714227E-96
ENSG00000232917	35.8994444444444	-3.15519100541471	0.150677142560525	-20.9400772525753	2.31084299201137E-97	1.06304497540919E-95
ENSG00000257075	8.71611111111111	-2.7984678167428	0.13423758015177	-20.8471265168728	1.61855145175533E-96	7.43653367883137E-95
ENSG00000224365	505.702222222222	-3.98974222029919	0.191739613229879	-20.8081269858192	3.65341817449618E-96	1.67651300674102E-94
ENSG00000213384	18.4688888888889	3.09412263082525	0.148915419731067	20.7777182269845	6.88541876867442E-96	3.15574618534684E-94
ENSG00000255485	27.4727777777778	-2.97229685081311	0.143199432189409	-20.7563452268559	1.07433202192808E-95	4.91784744520527E-94
ENSG00000251234	12.0383333333333	-2.83282590737218	0.13666177661802	-20.7287361358557	1.90733448064623E-95	8.72024878789917E-94
ENSG00000226532	15.1961111111111	-2.86518775796882	0.138225025752807	-20.72842990887	1.91950830899879E-95	8.76512577954359E-94
ENSG00000066735	106.441666666667	3.27025505564194	0.158001120080117	20.6976700797038	3.63524731627354E-95	1.65794040179003E-93
ENSG00000258542	12.9066666666667	3.19813936988929	0.154639635053193	20.6812397661777	5.11103459714413E-95	2.32815142127264E-93
ENSG00000224072	73.9811111111111	-3.19327151993951	0.154451988881405	-20.6748488191462	5.83492711632238E-95	2.65464187164875E-93
ENSG00000223987	12.96	-3.06683862801451	0.148398316377416	-20.6662629528406	6.97093839583178E-95	3.16760122460962E-93
ENSG00000262980	5.62666666666667	-4.39501589425711	0.212897756799065	-20.6437867657063	1.1101488310103E-94	5.03836777150828E-93
ENSG00000232479	13.1111111111111	-2.801621837385	0.1358648210051	-20.6206567429241	1.79110671357114E-94	8.11895567602916E-93
ENSG00000244476	607.472777777778	-12.9203581442757	0.626729796659422	-20.6155159897351	1.99187094520337E-94	9.01800767761379E-93
ENSG00000231991	14.055	-3.01734245287501	0.146428780300997	-20.6062117479405	2.41401697606903E-94	1.0915938077918E-92
ENSG00000168263	2.90388888888889	-3.56906616587034	0.17325131062687	-20.6005146682959	2.71541930217285E-94	1.2263928974698E-92
ENSG00000151014	54746.6088888889	-4.73933775194071	0.230084887049889	-20.5982140448585	2.84752138069984E-94	1.28449477816278E-92
ENSG00000267292	6.05055555555556	-2.84071570410917	0.138034099212854	-20.5798112227955	4.16299393099302E-94	1.87561799290922E-92
ENSG00000235275	15.5716666666667	-2.80900446845557	0.136576485023453	-20.567262863539	5.39248179364768E-94	2.42661680714145E-92
ENSG00000232630	34.5716666666667	-3.27447450367949	0.159252096631173	-20.5615786099392	6.06281507255287E-94	2.72496779016675E-92
ENSG00000235102	13.7605555555556	-2.81269745794649	0.13695573897801	-20.5372734208539	1.00022407344158E-93	4.49013632968884E-92
ENSG00000249840	4.07277777777778	-2.73952168657778	0.133395948851767	-20.5367682464031	1.01067993721132E-93	4.53160111774969E-92
ENSG00000259186	7.02833333333333	-2.67185220004478	0.130151167988935	-20.5288376687633	1.18987079551041E-93	5.32861415290624E-92
ENSG00000229031	114.901111111111	-3.3413860114504	0.162821920978998	-20.5217208552735	1.37749194924297E-93	6.16141705816622E-92
ENSG00000228198	44010.5488888889	-4.47652744270264	0.218183047599303	-20.5173018342097	1.50855903903701E-93	6.73956003377473E-92
ENSG00000234469	3.53	-2.78719241325407	0.135900177266591	-20.509115361833	1.78511518094339E-93	7.96551395866336E-92
ENSG00000064886	3558.35055555556	-4.11761224821468	0.201184682935598	-20.4668277332663	4.2542776169788E-93	1.89606113936573E-91
ENSG00000235838	70.3766666666667	-3.14158071365403	0.153549952872311	-20.4596657627535	4.92749371507344E-93	2.19347235196742E-91
ENSG00000257800	147.178333333333	-3.49009681166733	0.170650943635751	-20.4516701596262	5.80532102833086E-93	2.5811457251562E-91
ENSG00000131885	9069.49055555556	6.7209710034248	0.328769827977257	20.4427852907771	6.96486570017837E-93	3.09299949911147E-91
ENSG00000228751	59.4105555555556	-3.10290037778584	0.151980117787995	-20.4164888338502	1.19339403738963E-92	5.29337188183445E-91
ENSG00000219284	7.55277777777778	-2.73286075913311	0.134052082407096	-20.3865595376118	2.20089630306944E-92	9.75057396723373E-91
ENSG00000224986	451.673333333333	-3.57996469103706	0.175614127069995	-20.3854026482174	2.2535471649891E-92	9.97194620507677E-91
ENSG00000251046	256.2	-3.4644299385008	0.169985999946153	-20.3806780534764	2.48193323243587E-92	1.09694956301595E-90
ENSG00000201939	23.5133333333333	-3.98011531195279	0.195470841244558	-20.3616830347252	3.65800072137322E-92	1.61482050847319E-90
ENSG00000218512	11.4577777777778	2.82373932986227	0.138705540790036	20.3577976321556	3.95987501246024E-92	1.74600894677517E-90
ENSG00000265982	114.641666666667	4.65953639266255	0.228942444308954	20.3524357692914	4.41768571961392E-92	1.94556135305746E-90
ENSG00000249878	8.25055555555556	-2.62635878324221	0.12904713327383	-20.3519343406819	4.46310920360055E-92	1.96323987098026E-90
ENSG00000237770	5.65222222222222	-2.64164612255426	0.129811472408124	-20.3498664143412	4.65541447567423E-92	2.04541082814198E-90
ENSG00000216938	11.5522222222222	-2.76887335910592	0.136111781219973	-20.3426428946006	5.3943701898582E-92	2.36728146348323E-90
ENSG00000229462	18.4577777777778	3.47731865145822	0.171101121061991	20.3231786552606	8.02108095989686E-92	3.51584409527554E-90
ENSG00000224553	42.4066666666667	-3.09883487503053	0.152638986122553	-20.3017260121375	1.24146851835312E-91	5.43526323052831E-90
ENSG00000212154	2.52388888888889	2.77293913884236	0.136775613501387	20.2736370019225	2.19796899308308E-91	9.60029465016429E-90
ENSG00000212251	2.52388888888889	2.77293913884236	0.136775613501387	20.2736370019225	2.19796899308308E-91	9.60029465016429E-90
ENSG00000249472	55.3327777777778	-3.15440633531481	0.156040769970269	-20.2152702522285	7.18507462674035E-91	3.1346153037082E-89
ENSG00000184774	66.3466666666667	-3.11135140745435	0.154041828095301	-20.1980945430578	1.01748185085331E-90	4.43373978853664E-89
ENSG00000233325	10404.4094444444	-4.14565855176742	0.205279832475465	-20.1951575163279	1.07981912353152E-90	4.69986848028883E-89
ENSG00000254877	53.595	-3.06208528025965	0.151772668037863	-20.1754724341786	1.6081969123432E-90	6.99142447155517E-89
ENSG00000223402	9.01722222222222	-2.7278547454793	0.135271006807277	-20.1658493557731	1.95363597419665E-90	8.48325340664596E-89
ENSG00000227968	8.22833333333333	-2.59586001850186	0.128731960330477	-20.1648449370137	1.99370807398557E-90	8.64715625554768E-89
ENSG00000228045	9.55555555555556	-2.70212018306474	0.134057425791963	-20.156437937709	2.36292847880163E-90	1.02366027455777E-88
ENSG00000243813	1498.17	-3.79906512032132	0.188604504473455	-20.1430243192098	3.09827341826453E-90	1.34066150124438E-88
ENSG00000225478	13.065	-3.336297767217	0.16573768907656	-20.1299884522696	4.03088531401964E-90	1.74218612932686E-88
ENSG00000241526	13.5761111111111	-3.77367622910964	0.187727105892439	-20.1019251384604	7.09857959367482E-90	3.06450875141572E-88
ENSG00000226081	10.6827777777778	-2.64127852743007	0.131436440954339	-20.0954811941967	8.08272183550289E-90	3.48532216503066E-88
ENSG00000237939	35.0922222222222	-2.93988364924443	0.146503200363567	-20.0670268086207	1.43326254935748E-89	6.17315978674596E-88
ENSG00000230886	7.32444444444445	-2.76348399356171	0.137826715890264	-20.0504232848583	2.0013511911952E-89	8.60997960378767E-88
ENSG00000125347	98708.33	4.27087121843566	0.21303007120236	20.0482081911277	2.09246668251198E-89	8.99155914323357E-88
ENSG00000259102	5.85777777777778	-2.51926493825313	0.125751946318832	-20.0336059361321	2.80586277063718E-89	1.20431777349404E-87
ENSG00000232879	3.67277777777778	-2.90389703616249	0.14535755723318	-19.9776130765881	8.62502104445092E-89	3.69771663462792E-87
ENSG00000224071	24.0611111111111	-2.83170938689044	0.141841713110786	-19.9638690536593	1.13569571998861E-88	4.8633421557577E-87
ENSG00000204839	15103.8305555556	4.40282550278726	0.2206109467372	19.9574208256859	1.29211145460454E-88	5.52678743010942E-87
ENSG00000252546	12176.3411111111	4.61048398210232	0.231548647891649	19.9115133000463	3.23397231491348E-88	1.38168679247511E-86
ENSG00000236638	3.60833333333333	-2.88082485209907	0.144835783598775	-19.8902838823281	4.93946549630516E-88	2.10792115381932E-86
ENSG00000254342	36.77	-3.16413600821615	0.159267013257539	-19.8668634734781	7.87736717949755E-88	3.35781809704041E-86
ENSG00000232392	64.9066666666667	-3.13716110959801	0.158138749838413	-19.8380290270637	1.39834318681724E-87	5.95377047583009E-86
ENSG00000124143	3.12	-2.61775933738525	0.131963987802113	-19.8369220344471	1.42946973353418E-87	6.07933523975578E-86
ENSG00000267689	3.82666666666667	2.85294668295432	0.14383508042347	19.8348460928645	1.4897164902817E-87	6.32831565071665E-86
ENSG00000162813	29065.3288888889	4.19692080403595	0.212022217769738	19.7947217427653	3.30572541335272E-87	1.40266910518631E-85
ENSG00000091879	48459.4277777778	4.30407869253809	0.217736810625509	19.7673451731631	5.68920075767773E-87	2.41126102808302E-85
ENSG00000243648	28.1938888888889	-2.8780254027903	0.145610116308621	-19.7652846914174	5.92630917348275E-87	2.50889421387647E-85
ENSG00000233328	3.78	-4.35752959910993	0.220500509801867	-19.7619933079766	6.32567677953905E-87	2.67491929346378E-85
ENSG00000231978	7.00777777777778	-2.98897999410774	0.151616538606891	-19.7140761922915	1.63270309289597E-86	6.89631522306172E-85
ENSG00000230716	24.3672222222222	-2.74637242467322	0.139652539271816	-19.6657535838125	4.23823415777004E-86	1.78814033648482E-84
ENSG00000233163	36.0227777777778	-3.18932707593739	0.162613374456222	-19.6129444247896	1.1988638352602E-85	5.05235473431086E-84
ENSG00000235776	18.4877777777778	-2.73784923114967	0.139715962040278	-19.5958227762151	1.67850336515847E-85	7.06568177609745E-84
ENSG00000204978	3.76444444444444	-3.65128063802573	0.186420853741163	-19.5862242058786	2.02675458304713E-85	8.52199862577622E-84
ENSG00000257016	561.103333333333	4.02199321541395	0.205365197180341	19.5845901381335	2.09284141585085E-85	8.78993394657358E-84
ENSG00000223549	29.2477777777778	-2.79707907185549	0.142856868255637	-19.5795911390849	2.30866051804276E-85	9.68543018686788E-84
ENSG00000225154	6.40777777777778	-2.51641724021194	0.128581513904291	-19.5705989438343	2.75425660935882E-85	1.15417946076513E-83
ENSG00000229009	21.3816666666667	-2.71522885925215	0.138819081443907	-19.5594786466679	3.4256185802107E-85	1.43389912867603E-83
ENSG00000254569	44.3861111111111	-2.90692717093551	0.148835393392698	-19.5311552223715	5.96741594697344E-85	2.49503769121488E-83
ENSG00000242163	150.730555555556	-3.24709348956526	0.166359896601776	-19.5184870626483	7.64692044072699E-85	3.1936632896834E-83
ENSG00000262803	41.2827777777778	-3.14645580042399	0.161234462483764	-19.5147845687197	8.22149414477973E-85	3.42977483009498E-83
ENSG00000243720	21.5605555555556	-2.78916303715932	0.142974959758551	-19.5080526119365	9.37873812747928E-85	3.9081580291301E-83
ENSG00000224282	51.1516666666667	-2.96933155426468	0.152878587090559	-19.4228087188285	4.95068355865713E-84	2.06065966265717E-82
ENSG00000227846	6.41444444444444	-2.50895067557018	0.12918121654487	-19.4219464924974	5.03451052140354E-84	2.09320756242248E-82
ENSG00000229695	10.6383333333333	-2.55335022106711	0.131511557735984	-19.4154054976148	5.7182844761297E-84	2.37484507237699E-82
ENSG00000237085	1.64333333333333	3.64076115830098	0.187576354839918	19.4094887994176	6.41622300145656E-84	2.6617300107605E-82
ENSG00000231060	6.19555555555556	-2.47555845272447	0.127554439313478	-19.407858056908	6.62310144789754E-84	2.74448919529935E-82
ENSG00000235124	5.08944444444444	-2.47282777805413	0.127432205402946	-19.4050457671587	6.99562167470431E-84	2.89562647715767E-82
ENSG00000233148	16.2777777777778	-3.09118545735536	0.159329646759851	-19.401194443207	7.53990534884964E-84	3.11744473655997E-82
ENSG00000230758	7.78166666666667	-2.99769849306246	0.154571096902168	-19.3936547850196	8.73070597834351E-84	3.60578156905587E-82
ENSG00000259160	5.31666666666667	-3.03589356764921	0.156747098743369	-19.3681005389431	1.43452883701911E-83	5.91802850965598E-82
ENSG00000219222	178.574444444444	-4.22554673024901	0.218216739780221	-19.3639898318745	1.55372573093668E-83	6.40265913735216E-82
ENSG00000214651	17.0616666666667	-3.12328720347649	0.161375166992707	-19.3541996682652	1.87890187934921E-83	7.73408448011186E-82
ENSG00000186234	30.28	-2.77501129300562	0.14360520763408	-19.3238903987146	3.3817685596595E-83	1.39049045755026E-81
ENSG00000217241	8.58611111111111	2.82383625288615	0.146312623887827	19.300017851167	5.36906603363122E-83	2.20517330906157E-81
ENSG00000213376	5.805	-2.54617982912944	0.132048661506805	-19.2821328143354	7.58822543469999E-83	3.11318255416996E-81
ENSG00000188152	2.74222222222222	-3.32284098410734	0.172444048773	-19.2690963112414	9.762583794353E-83	4.00082954394819E-81
ENSG00000215089	5.96111111111111	-2.4632956281272	0.127927769215905	-19.255362953839	1.272796267095E-82	5.21033449866973E-81
ENSG00000240045	3.11277777777778	-2.97774336257945	0.154681589017949	-19.2507937207312	1.39016734146518E-82	5.68454566361505E-81
ENSG00000175658	31.9311111111111	-2.81214233149302	0.146119739660964	-19.2454649728908	1.54074786843329E-82	6.293362447216E-81
ENSG00000240089	33.44	-2.79447444580742	0.145264205446653	-19.2371853562623	1.80761217378621E-82	7.37529577383463E-81
ENSG00000224493	5.93888888888889	-2.43614198220185	0.126745150797312	-19.2207904355858	2.47963786864285E-82	1.01061556554227E-80
ENSG00000242615	82.2383333333333	-3.28286235046496	0.171148210219194	-19.1814004146495	5.2935259036807E-82	2.15509701905599E-80
ENSG00000219529	17932.72	-4.42392109116146	0.230868965478783	-19.1620432048413	7.67984866709475E-82	3.12319447435352E-80
ENSG00000213452	11.705	-2.50056693917782	0.130501059471127	-19.1612769222848	7.79375571326769E-82	3.16605355040612E-80
ENSG00000229010	276.630555555556	-3.46904365045364	0.181168856079632	-19.1481236097712	1.00337420444176E-81	4.07155231212885E-80
ENSG00000253257	20.4238888888889	3.10539161071929	0.162407563174997	19.1209790357681	1.68907111102861E-81	6.84654015233736E-80
ENSG00000224440	38.2655555555556	-10.0243022569234	0.524574776775878	-19.1093866894142	2.10933289058238E-81	8.54073023343651E-80
ENSG00000244249	5.53222222222222	-2.37235885266389	0.124287569925706	-19.0876598044517	3.19777295775988E-81	1.29337563481975E-79
ENSG00000242041	2.76222222222222	-2.63076782484013	0.138097977350523	-19.0500098213797	6.56898701269116E-81	2.65401355719272E-79
ENSG00000166787	5.48277777777778	-2.35741952347014	0.124071663965696	-19.0004667312428	1.69034646724932E-80	6.82195202906158E-79
ENSG00000254478	2.88166666666667	2.63197322314889	0.138692750678191	18.9770064425058	2.64228344876653E-80	1.06522424935631E-78
ENSG00000229326	11.6627777777778	-2.49150419121407	0.131313367946306	-18.9737284952804	2.81233624037247E-80	1.1325518749149E-78
ENSG00000230022	8.49277777777778	-2.90222641971519	0.153119233787758	-18.9540291439679	4.09032625548054E-80	1.6454266982274E-78
ENSG00000256189	10.1994444444444	-2.47829765752141	0.130897093620952	-18.9331755882831	6.07851835484944E-80	2.44257867297031E-78
ENSG00000241318	9.87444444444444	-2.45000020740297	0.129411601026776	-18.9318437293426	6.23417571474668E-80	2.50242236843557E-78
ENSG00000236878	7.64444444444445	-2.47210549732094	0.130665098427646	-18.9194017918247	7.89454152956906E-80	3.16548121525439E-78
ENSG00000131389	237182.81	-4.33987726191296	0.229443088096014	-18.9148311153172	8.60958294531927E-80	3.44847196204221E-78
ENSG00000236745	1044.095	4.21930106546708	0.223617910001373	18.8683503277585	2.07681111409078E-79	8.30947999039336E-78
ENSG00000238118	14.8172222222222	-2.61606505237071	0.13866647347625	-18.8658800270044	2.1761804521928E-79	8.69770187182863E-78
ENSG00000252149	1269.31222222222	4.1212738106662	0.218583354840699	18.8544723072337	2.70019599739877E-79	1.07689147235314E-77
ENSG00000252877	1269.31222222222	4.1212738106662	0.218583354840699	18.8544723072337	2.70019599739877E-79	1.07689147235314E-77
ENSG00000226166	30.2461111111111	3.43557044380853	0.182316612039817	18.8439791929559	3.2925588819896E-79	1.31173004977013E-77
ENSG00000251544	7.12666666666667	-2.33339289215466	0.123954045114573	-18.8246611072503	4.74232741677684E-79	1.88728383385005E-77
ENSG00000181381	254.495555555556	-3.18824249672119	0.169366145353421	-18.8245560532077	4.75174149909008E-79	1.88900782375592E-77
ENSG00000254843	289.564444444444	-3.20357837917243	0.170294436995044	-18.8119966553321	6.02261222393356E-79	2.39167196969669E-77
ENSG00000236478	107.94	-3.15058527063246	0.167835552685568	-18.7718586450806	1.28316613985917E-78	5.09021189098885E-77
ENSG00000258632	9.82388888888889	-2.67124971442595	0.142355554628263	-18.7646328336219	1.47009823049508E-78	5.82553851039469E-77
ENSG00000218565	23883.1122222222	-6.39592337256664	0.34105701402372	-18.7532380498758	1.82154904507621E-78	7.21054078865629E-77
ENSG00000234108	9.35666666666667	-2.55442731209873	0.136278258137192	-18.7442028318793	2.15882749208384E-78	8.53655509369749E-77
ENSG00000244432	7.37611111111111	2.75507325259562	0.147211691252469	18.7150438199278	3.7331435161014E-78	1.47461152490424E-76
ENSG00000260170	7.41555555555556	-4.07650877414943	0.218099517421124	-18.6910490328054	5.8550349387361E-78	2.31031474174969E-76
ENSG00000227133	10.6322222222222	-2.46117357457395	0.13167753542289	-18.6909146398416	5.8698028689974E-78	2.31368581803429E-76
ENSG00000233484	98.8761111111111	3.05018455631578	0.163243618131243	18.6848624848753	6.57480601248731E-78	2.58882986741688E-76
ENSG00000249761	5.77055555555556	-2.62981411833422	0.141431910045318	-18.5942063392311	3.57971927307552E-77	1.40802291407637E-75
ENSG00000224545	91.7066666666667	-2.9269154761457	0.15753362631966	-18.5796235668856	4.69788884419656E-77	1.84588296341212E-75
ENSG00000227758	200.936111111111	-3.26236961562952	0.175723317661299	-18.5653768608992	6.12557651708202E-77	2.40430495395923E-75
ENSG00000214867	21.6077777777778	-2.58256573488476	0.139525114968534	-18.5096836183736	1.72510870907516E-76	6.76395471691177E-75
ENSG00000253558	312.973333333333	-3.28696927586791	0.177657088689429	-18.5017625815879	1.99830665496111E-76	7.82687654003207E-75
ENSG00000255481	4.07222222222222	-2.36045527463079	0.127736190571532	-18.4791425520784	3.03973704760357E-76	1.189337116415E-74
ENSG00000222500	3.695	2.27749221164812	0.123289367179697	18.4727382721384	3.42273772450381E-76	1.33778297812625E-74
ENSG00000215110	5.50833333333333	-2.27904651966404	0.123761790005195	-18.4147831052572	9.99890934510794E-76	3.9039859281267E-74
ENSG00000229798	5.76222222222222	-2.33514670823477	0.126845637695422	-18.4093576307438	1.10525723881305E-75	4.3108511612467E-74
ENSG00000248772	3.26555555555556	-2.2236476723072	0.120836588838861	-18.4021056343497	1.26357893302974E-75	4.9231896164272E-74
ENSG00000237032	5.70166666666667	-2.30880727645418	0.125546049016754	-18.3901229432244	1.57622169348156E-75	6.13488590017901E-74
ENSG00000250169	13.6666666666667	-2.42903940418645	0.132110576525604	-18.3864113537927	1.68789301920425E-75	6.5626551803161E-74
ENSG00000255909	11.7366666666667	-2.51646071397097	0.13699510532257	-18.3689826585095	2.32733334441881E-75	9.03939189258592E-74
ENSG00000250995	32436.1194444444	-4.75642953469141	0.259079211421992	-18.358977968881	2.79824004362904E-75	1.08570545325356E-73
ENSG00000235069	3.12555555555556	-3.42244707300825	0.186471690419611	-18.353708626263	3.08330448029768E-75	1.19506180951684E-73
ENSG00000251633	7.17444444444444	-2.28858009098263	0.1247034842865	-18.3521743925353	3.17162068343652E-75	1.22801188336808E-73
ENSG00000267669	9.80777777777778	-2.41741148321906	0.131870092966144	-18.3317644573111	4.61682550126754E-75	1.78571700189505E-73
ENSG00000225469	5.30833333333333	-2.25696300338429	0.123128607523165	-18.3301269200147	4.75793505961997E-75	1.83838301627936E-73
ENSG00000253756	5.94444444444445	-4.15163213069435	0.226731075177365	-18.3108209911088	6.78392018327017E-75	2.61846638849587E-73
ENSG00000255149	9.19555555555556	-2.6250500232708	0.143575598423621	-18.2833994919217	1.12209120406554E-74	4.32656950779212E-73
ENSG00000261527	7.76888888888889	-2.32551515614805	0.127198418720591	-18.28257913533	1.13909862182533E-74	4.38759541691685E-73
ENSG00000258206	7.53222222222222	-2.32109502218216	0.127035341570648	-18.2712542311805	1.40191277214465E-74	5.39431653629571E-73
ENSG00000229968	17.4811111111111	-2.46759399103952	0.135319213944717	-18.2353556387612	2.70488820550239E-74	1.03971762769931E-72
ENSG00000230935	6.44222222222222	2.59888993280697	0.142677592034409	18.2151233122872	3.91534371031893E-74	1.50344344744375E-72
ENSG00000259974	11.3622222222222	-7.48718814857102	0.411494787794493	-18.1950983843573	5.64377164656537E-74	2.16490187928622E-72
ENSG00000257820	2.695	2.44704808028366	0.134646161030016	18.1739164456248	8.30529770688415E-74	3.18255583262767E-72
ENSG00000259369	4.89277777777778	2.91986691735853	0.160817876750095	18.156357840092	1.14364875329538E-73	4.37790156127592E-72
ENSG00000223876	5.86611111111111	2.2817881807047	0.125684931468297	18.1548269474154	1.17598005831053E-73	4.49703485261343E-72
ENSG00000234619	18.5088888888889	-2.95360899158973	0.16327264143982	-18.0900423092523	3.81793862928474E-73	1.45850749075554E-71
ENSG00000196472	3.52777777777778	-2.21520589785512	0.122664291705216	-18.0590933764053	6.69125335342954E-73	2.55353066886012E-71
ENSG00000258901	5.41277777777778	-2.24335788944169	0.124259372900343	-18.0538323756138	7.36019092082191E-73	2.80593124643026E-71
ENSG00000230257	1.81666666666667	-2.33324918028456	0.129303729725668	-18.0447167706207	8.68083668349406E-73	3.30601126562986E-71
ENSG00000254017	74.1366666666667	4.98560880428911	0.276525700213024	18.0294591079541	1.14405321606042E-72	4.35255455895248E-71
ENSG00000211829	8.37166666666667	-3.93082750926217	0.21845891717603	-17.9934404146789	2.19309528514764E-72	8.33510754079117E-71
ENSG00000251941	2.19888888888889	3.60348117925908	0.200280317152287	17.9921883013552	2.2432195363756E-72	8.51690195782239E-71
ENSG00000239021	4.93222222222222	-2.58698416925579	0.143795222337971	-17.9907518983867	2.30212930671849E-72	8.73164758476799E-71
ENSG00000227862	8.88222222222222	-2.27180667348686	0.126360008647375	-17.978842339483	2.85389192274269E-72	1.08133703127774E-70
ENSG00000233648	1.73	-2.3274326165986	0.129604562325287	-17.9579528285209	4.15864859694729E-72	1.57410354733738E-70
ENSG00000237929	11.1394444444444	-2.35959147877096	0.131434580453897	-17.9525926177292	4.58014619998197E-72	1.73188234235331E-70
ENSG00000250940	6543.45	-3.57481713583807	0.199646745728819	-17.9057120254479	1.06425375651122E-71	4.02015367169938E-70
ENSG00000236872	12.9611111111111	-2.58824716496384	0.144552872498553	-17.9051935822981	1.07421008992389E-71	4.05364355761129E-70
ENSG00000201567	31.0611111111111	-3.55836700681886	0.199367448125235	-17.8482848643557	2.98050181650076E-71	1.12358268275186E-69
ENSG00000226515	2.75388888888889	2.55360552124991	0.143100960600899	17.8447825264554	3.17336108886229E-71	1.19507428240133E-69
ENSG00000233877	411.423333333333	4.04932677166942	0.227186415936457	17.823806740285	4.61840092140296E-71	1.73750973935777E-69
ENSG00000228914	7.475	-2.26434430009395	0.127070179134414	-17.8196356967337	4.97594992081801E-71	1.8701320379859E-69
ENSG00000201420	245.833888888889	3.21114242336451	0.18033582169403	17.8064590451295	6.29696479601521E-71	2.36422405523116E-69
ENSG00000233324	7.54777777777778	-2.21761901365719	0.124554520859662	-17.8044040340843	6.53238945098927E-71	2.45014042273735E-69
ENSG00000234285	2.80888888888889	-2.46614062692114	0.138533064566285	-17.8018196207675	6.840957170946E-71	2.56329010125063E-69
ENSG00000242561	4.82666666666667	-3.94116899689841	0.221713546777774	-17.775950338518	1.08542698286279E-70	4.06297290564048E-69
ENSG00000218194	4.09333333333333	-2.25329917860299	0.127099695899579	-17.7285961437966	2.52254643521791E-70	9.43290251479372E-69
ENSG00000224555	5.705	-2.80685306297262	0.158379290734343	-17.7223489886735	2.81891733951964E-70	1.05305685939643E-68
ENSG00000236278	150.238888888889	-3.6260408393807	0.204736445206561	-17.7107736520596	3.46279932050614E-70	1.29229167412865E-68
ENSG00000226064	5.20166666666667	-2.1639755403362	0.122349751898833	-17.6867995786826	5.30015131412303E-70	1.97599422613794E-68
ENSG00000241354	7.81111111111111	-2.33989622132552	0.132366246760542	-17.6774387624553	6.25749846507374E-70	2.33057332612015E-68
ENSG00000230295	349.755555555556	-3.08290417190507	0.174453352989149	-17.6717966097036	6.915882676002E-70	2.57320679746741E-68
ENSG00000206356	9.125	-2.25625969028637	0.12772726296684	-17.6646679642085	7.84732018644867E-70	2.91684891330297E-68
ENSG00000163364	5585.90666666667	5.47020673498718	0.309838786369158	17.6550095586474	9.31179095825676E-70	3.45773496421982E-68
ENSG00000241061	13.3094444444444	-2.33932669577144	0.13271270361126	-17.6269990145311	1.52868554170602E-69	5.6707825933346E-68
ENSG00000258951	32.3966666666667	-3.03939847165725	0.17258821741155	-17.6106950824434	2.03925435658655E-69	7.5572367332325E-68
ENSG00000230964	37.3944444444444	3.13036155956462	0.177767323584888	17.6093192856662	2.08942655059831E-69	7.7354566619262E-68
ENSG00000222108	8491.82166666667	-3.82840022179611	0.218104803128436	-17.5530303179141	5.63894565375221E-69	2.08349512872733E-67
ENSG00000238405	8491.82166666667	-3.82840022179611	0.218104803128436	-17.5530303179141	5.63894565375221E-69	2.08349512872733E-67
ENSG00000229894	4.00777777777778	-3.24094852667048	0.184725258667436	-17.5446961073429	6.53011730895639E-69	2.4103719997409E-67
ENSG00000235266	2.89888888888889	-2.40943864423075	0.13736475376751	-17.5404430768953	7.03765403031707E-69	2.59513492367942E-67
ENSG00000179627	4.14277777777778	2.20640922148873	0.125833626819908	17.5343370230162	7.83581643667179E-69	2.88659362686908E-67
ENSG00000228307	743.117777777778	-3.13965158494823	0.179227887012191	-17.5176510602654	1.05074983070506E-68	3.86696744626801E-67
ENSG00000230604	476.942222222222	-5.24193236786795	0.299238999218489	-17.5175441087496	1.05272667716869E-68	3.87041054306232E-67
ENSG00000244556	79.2461111111111	-2.83973936236214	0.162188649256689	-17.5088662207662	1.226118626805E-68	4.50344163619978E-67
ENSG00000241527	3.63	-2.92950873373305	0.167359661130735	-17.504270228204	1.3291963255921E-68	4.87586127999203E-67
ENSG00000232716	11.4783333333333	-2.26368005464537	0.129321887803938	-17.5042298955401	1.3301381054377E-68	4.87586127999203E-67
ENSG00000255497	29.3144444444444	-2.56898986422336	0.14688192413809	-17.49017027996	1.70247836665595E-68	6.23459319099522E-67
ENSG00000234702	3.28166666666667	-2.09334345244925	0.119814261213125	-17.4715716748078	2.35905698735318E-68	8.63052639959821E-67
ENSG00000140455	2179535.33277778	-5.02222241103143	0.28787450688624	-17.4458741253392	3.70014035648946E-68	1.35235218338951E-66
ENSG00000249646	9711.42166666667	-3.70436772333747	0.212592669328223	-17.4247199352781	5.35700892486056E-68	1.95599235498101E-66
ENSG00000255541	5.84888888888889	2.86806017546045	0.164722100147926	17.4115080665244	6.74826349945551E-68	2.46155990456096E-66
ENSG00000261582	935.528888888889	-3.43181804960669	0.197112247882885	-17.4104759418386	6.87103274938184E-68	2.50388516955415E-66
ENSG00000214344	4.90777777777778	-2.07587524576411	0.119363520431685	-17.3912032609007	9.61933972050604E-68	3.50196726161812E-66
ENSG00000211851	2.27333333333333	-3.48530029852002	0.200561311788597	-17.3777298694263	1.21675592048034E-67	4.42532461489766E-66
ENSG00000241749	4.63722222222222	-2.05772354400944	0.118516411851164	-17.3623510184699	1.5907396412516E-67	5.77984286073528E-66
ENSG00000228660	4.64222222222222	-2.1825497154762	0.12597545516267	-17.3251980924213	3.03648076443458E-67	1.1022069337308E-65
ENSG00000253697	2.64333333333333	2.42320041392183	0.139992451706875	17.3095076511388	3.98810515218427E-67	1.44622310738234E-65
ENSG00000225198	4.62277777777778	-2.13500735847537	0.123348568610753	-17.3087323389438	4.04216600721424E-67	1.4643987377013E-65
ENSG00000260031	853.730555555556	3.12321974969799	0.180564763038513	17.2969503968603	4.95956588763308E-67	1.79500549214529E-65
ENSG00000248674	7.22	4.16489729260502	0.240873995216428	17.290771836382	5.52080840592105E-67	1.99619113276348E-65
ENSG00000226301	164.201666666667	-2.79961367371524	0.162034035303765	-17.2779358883879	6.89725227149388E-67	2.49145643276412E-65
ENSG00000232179	29.3494444444444	-3.51128528408067	0.203271641286042	-17.2738571001137	7.40253401180632E-67	2.67138047785283E-65
ENSG00000226700	4.95	-2.32457538176706	0.134707798232956	-17.2564277069326	1.00116176330342E-66	3.60942606614823E-65
ENSG00000256630	6.62055555555556	-2.11636819685984	0.122648486601466	-17.2555590003876	1.01633344891887E-66	3.66057309072814E-65
ENSG00000231766	6.25388888888889	-2.42585022950965	0.140705150401994	-17.2406640594109	1.31517397249694E-66	4.73233461352482E-65
ENSG00000211896	420.363888888889	3.64510481965065	0.211426284473369	17.2405471189642	1.31783708069565E-66	4.73733116919317E-65
ENSG00000248593	248.232777777778	3.28747277414191	0.190794916392927	17.2304002448976	1.5706080230337E-66	5.64053142185147E-65
ENSG00000198246	5348.40333333333	-3.65511955867158	0.212702081402641	-17.1842209280149	3.48598465271849E-66	1.25071476391454E-64
ENSG00000238094	1099.24611111111	3.625590181347	0.211233633532355	17.1638868333516	4.94880180239529E-66	1.77383763736772E-64
ENSG00000258806	11.7466666666667	-2.22032386794019	0.129601020853934	-17.1319936626317	8.56680727729179E-66	3.06770931114582E-64
ENSG00000234981	51.0277777777778	-3.24946023395512	0.189848740987309	-17.1160483712259	1.1266881050021E-65	4.03070229672069E-64
ENSG00000243250	4.44888888888889	-3.32473473583241	0.194269504928697	-17.1140330905393	1.16636376757442E-65	4.16862896545588E-64
ENSG00000258978	15.525	2.96913856932171	0.173577228352773	17.1055765638067	1.34860600514503E-65	4.81533959762158E-64
ENSG00000232101	36.7216666666667	3.27072545581517	0.191219971206974	17.1045180854828	1.37332973852311E-65	4.89891232062418E-64
ENSG00000139289	262897.865	-3.9529593319577	0.231677735681503	-17.0623185707927	2.83092575147481E-65	1.00887353961955E-63
ENSG00000259632	44.5488888888889	-2.51409811235597	0.147541146771844	-17.0399794725992	4.14877177640579E-65	1.4771058134962E-63
ENSG00000231583	12.5961111111111	2.67274429029451	0.156878554283235	17.0370277983887	4.36350881087504E-65	1.55207294258589E-63
ENSG00000219430	5.555	-2.09993144624661	0.123260379712621	-17.0365485741855	4.39940316016403E-65	1.56334431609271E-63
ENSG00000251078	10.0177777777778	-2.14163796903177	0.125946567303976	-17.0043377511264	7.62621003558964E-65	2.70741382065776E-63
ENSG00000113504	1211.17333333333	3.51131354439332	0.206510951940086	17.0030379086725	7.79723390522089E-65	2.76548839939943E-63
ENSG00000227616	8.75333333333333	-2.20869747456952	0.129996534465248	-16.9904335039022	9.66720578416555E-65	3.42545318396028E-63
ENSG00000231100	5.17055555555556	-2.18450365056308	0.128618014644184	-16.9844298763778	1.07089145576574E-64	3.79095575341072E-63
ENSG00000232724	9.06555555555556	-2.08553357537363	0.122905686260142	-16.9685686548252	1.40310464445898E-64	4.96226447521791E-63
ENSG00000231199	4.53888888888889	-1.98616510172175	0.117247267156282	-16.9399692623482	2.28243874029338E-64	8.06447224113163E-63
ENSG00000242488	99.5311111111111	-2.72359477562557	0.160851652283107	-16.9323394380302	2.5984413743421E-64	9.17227596242126E-63
ENSG00000232091	52.1316666666667	-2.59789631424484	0.153691209176954	-16.9033500885124	4.25056058291109E-64	1.49898801581409E-62
ENSG00000228097	67.0872222222222	-3.13752016012961	0.185687120439972	-16.8968108972528	4.7490661753381E-64	1.67320179845798E-62
ENSG00000224761	32.4861111111111	-2.52146476149869	0.149400826572345	-16.8771807984457	6.62331385332602E-64	2.33133121144061E-62
ENSG00000230003	5438.00111111111	-6.77300816342422	0.401332401767998	-16.8763053608105	6.72224299084908E-64	2.36391458817276E-62
ENSG00000267490	2420.92277777778	-3.35789226286662	0.19920125595606	-16.8567825877931	9.35445849405931E-64	3.28643877338549E-62
ENSG00000239257	80.08	3.17003903460008	0.18813564481644	16.8497524097203	1.05354820062146E-63	3.69786464750707E-62
ENSG00000267419	80.9588888888889	3.17330748689259	0.188408050460003	16.8427382967175	1.18618070186884E-63	4.15946572532688E-62
ENSG00000256678	9.17277777777778	-2.17076724447135	0.129019117603084	-16.8251595949487	1.59630984338415E-63	5.59235031843439E-62
ENSG00000259271	6.76	-2.05971367752135	0.122483703162859	-16.8162263577439	1.85611437081334E-63	6.49640029784671E-62
ENSG00000232167	1.14	2.97856699847821	0.177156988314196	16.8131498893828	1.95501291959538E-63	6.83610820520792E-62
ENSG00000261963	2.21777777777778	2.88634693775713	0.171706661845743	16.8097551180056	2.07024791831215E-63	7.23224766199838E-62
ENSG00000248633	8.32888888888889	-2.20704108364065	0.13182372319808	-16.7423664731751	6.43771250657085E-63	2.24685233680036E-61
ENSG00000232109	5.71833333333333	-2.03035214749802	0.121504162986338	-16.710144719291	1.10566875593259E-62	3.85531966773117E-61
ENSG00000259493	4.33611111111111	-1.94617265399422	0.116505489103628	-16.7045576046907	1.21425206494617E-62	4.22996712783967E-61
ENSG00000248347	45.84	-2.42468828267174	0.145485810414725	-16.6661496111537	2.31004015805604E-62	8.03971841525682E-61
ENSG00000236300	2.52111111111111	-2.30752345845534	0.138645031765941	-16.6433908886896	3.37928119187727E-62	1.1750035725171E-60
ENSG00000243175	1467.63	3.33764801811495	0.200807555665747	16.621127661504	4.9002187092861E-62	1.70225354602023E-60
ENSG00000259882	8.00555555555556	-2.02977305767602	0.122121842523182	-16.6208846487942	4.92012270999297E-62	1.7075719993505E-60
ENSG00000261868	12.2311111111111	2.59000854558877	0.155854755891325	16.6180911886625	5.15478926005331E-62	1.78734623877035E-60
ENSG00000225549	2.87666666666667	-2.06310985639411	0.124231912012977	-16.6069234785552	6.20972966832745E-62	2.15112443403291E-60
ENSG00000267352	6336.31611111111	-3.51930698195476	0.21193692542681	-16.6054451099891	6.36462818733269E-62	2.20273025812994E-60
ENSG00000232813	1.85944444444444	2.10342873648098	0.126818038523108	16.5861951578577	8.77034559530568E-62	3.03249996072104E-60
ENSG00000257146	15.8605555555556	-2.65048004771279	0.159851324662203	-16.5809076234668	9.57713871750053E-62	3.30838518707709E-60
ENSG00000248840	20.3694444444444	-2.94664330002439	0.177724416104589	-16.579845159206	9.74796508421319E-62	3.36426984382734E-60
ENSG00000200408	1089.51333333333	-3.40306268512954	0.205385016038518	-16.5691867438437	1.1638925082058E-61	4.01316183024207E-60
ENSG00000224217	1.88166666666667	2.1164034717752	0.127767716280259	16.5644619266173	1.25901336591058E-61	4.33712018636667E-60
ENSG00000251342	4.75055555555556	-1.97946303899352	0.119677081810331	-16.5400343077437	1.88914734494322E-61	6.50181544551292E-60
ENSG00000241874	4.83222222222222	-2.00242416923519	0.121102159308502	-16.5349997115586	2.05379141404844E-61	7.06192662906387E-60
ENSG00000123689	41780.9661111111	4.54938047884246	0.275177089081069	16.5325554319756	2.13880551660975E-61	7.34744926546992E-60
ENSG00000260144	37.0405555555556	-2.43033751735526	0.14711678088893	-16.5197845050057	2.64340861141882E-61	9.0725298325427E-60
ENSG00000229910	4.84111111111111	-1.986418682452	0.120292179305544	-16.5132820264771	2.94426287375828E-61	1.00957796141693E-59
ENSG00000225928	75.3883333333333	-2.61520482519948	0.158471794182612	-16.5026517096532	3.5112872751607E-61	1.20289906007118E-59
ENSG00000163993	8080.995	3.36068810518632	0.203665084549403	16.5010517763594	3.60557346409829E-61	1.23406229889994E-59
ENSG00000261628	8.755	-2.30297938562708	0.139709770021797	-16.4840253138186	4.77940155622402E-61	1.63431790105655E-59
ENSG00000227337	28.575	-2.33448146752907	0.141865305193083	-16.4556193944092	7.64359486827612E-61	2.61132740122999E-59
ENSG00000236900	2107.14611111111	3.2392502173544	0.19699268446288	16.4435051290688	9.33595888185887E-61	3.18657108942786E-59
ENSG00000232163	24.3672222222222	-2.31703661526655	0.141035636418907	-16.4287315894009	1.19124664040994E-60	4.06226033248051E-59
ENSG00000239246	65.2155555555556	-2.67484815359071	0.162896027976966	-16.4205854913108	1.362456870373E-60	4.64184435121579E-59
ENSG00000226783	1.61388888888889	-2.07287128460694	0.12627002299662	-16.4161788793087	1.46507358799411E-60	4.98688509759533E-59
ENSG00000187243	145817.534444444	3.72094852929163	0.227004093788608	16.3915481310953	2.19775298248449E-60	7.4739687428132E-59
ENSG00000122877	630.531666666667	-3.35899772920437	0.205037797521266	-16.3823342320871	2.55737475735561E-60	8.68899631909579E-59
ENSG00000225755	5.91555555555556	-1.94447364068651	0.118712534242366	-16.3796826771184	2.67133159907378E-60	9.06789000343126E-59
ENSG00000243831	2.90333333333333	-2.31220177404905	0.141173501133769	-16.3784403976644	2.72644819965915E-60	9.24654010778564E-59
ENSG00000226121	4.76111111111111	-1.99203931705986	0.121653715519674	-16.374668940857	2.90081524028399E-60	9.82892456530137E-59
ENSG00000227271	5.74888888888889	2.03530861365242	0.12444396780134	16.3552211458056	3.99256379632168E-60	1.35158102285316E-58
ENSG00000203387	56.3555555555556	-2.48575841756252	0.152010999451071	-16.3524904548939	4.1755941303511E-60	1.41225508485123E-58
ENSG00000267678	4.87888888888889	2.60548761490311	0.159514350986738	16.3338759101351	5.66670701605342E-60	1.91483181624278E-58
ENSG00000226329	4.77722222222222	-1.95637998653158	0.119798773171756	-16.330551096101	5.98413514000173E-60	2.02025706770086E-58
ENSG00000206042	4.27444444444444	-1.89883849467699	0.116373624986108	-16.3167426889354	7.50339112079692E-60	2.53086250417442E-58
ENSG00000250515	21.9411111111111	-2.28627755307034	0.140216272775172	-16.3053653318559	9.03968320705418E-60	3.04628308981146E-58
ENSG00000216781	3.17277777777778	-1.93170645277762	0.118489537386642	-16.3027596814248	9.43348367776621E-60	3.1761104012914E-58
ENSG00000224354	1.70555555555556	-2.04905730661832	0.125911255863078	-16.2738215306705	1.51406312089909E-59	5.09300689627323E-58
ENSG00000253536	7.18166666666667	-2.03208755253356	0.125027879820425	-16.2530753576898	2.12435308221543E-59	7.13943978896452E-58
ENSG00000248971	12324.2383333333	-3.58444328872774	0.221209832340017	-16.2038154037302	4.73931486158342E-59	1.59133092506825E-57
ENSG00000214067	12.6355555555556	3.65663468787896	0.225792440088928	16.1946727996686	5.49894369920376E-59	1.84472687093325E-57
ENSG00000212571	120.824444444444	-2.7735163181859	0.171362711253368	-16.185063237504	6.42838069998897E-59	2.15457989737232E-57
ENSG00000237383	30.1988888888889	-2.30045944208159	0.142151473768926	-16.1831557639782	6.63070019971771E-59	2.2203885263379E-57
ENSG00000254784	4.71611111111111	-1.92215232258178	0.118889983452702	-16.1674875103878	8.55153531454995E-59	2.86103121189758E-57
ENSG00000229731	5.34277777777778	-1.87830494646827	0.116282154572134	-16.1529940116743	1.08180862421785E-58	3.61608152537568E-57
ENSG00000244921	168879.99	-6.49226103700583	0.40210988724669	-16.1454896855667	1.22175049045356E-58	4.08018560019396E-57
ENSG00000225934	16.5144444444444	-2.16982458622782	0.134564244990196	-16.1248226554231	1.70748517682002E-58	5.69723734491924E-57
ENSG00000218069	2.86555555555556	-1.86753335264886	0.115828311159818	-16.1232891505434	1.75039650807742E-58	5.83517831437108E-57
ENSG00000242952	20.485	-2.15208397497838	0.13369298382273	-16.0972095426633	2.66871719196635E-58	8.88855000227502E-57
ENSG00000254795	4.54222222222222	-1.90438167179625	0.118324812730931	-16.0945251282737	2.78701573883729E-58	9.27425022494022E-57
ENSG00000277632	6137.86833333333	-9.16118345448414	0.569594968361401	-16.0836804454907	3.32052047686537E-58	1.10396910666445E-56
ENSG00000265261	340.51	-2.75376566768976	0.171310986064951	-16.0746589050962	3.84101721359265E-58	1.27587676344271E-56
ENSG00000240024	150.367777777778	4.03508542580627	0.251103007425518	16.0694428441012	4.17824835717684E-58	1.38665617353806E-56
ENSG00000234386	7.48555555555556	-2.18101272227792	0.1357695616484	-16.0640772187662	4.55593937807767E-58	1.51065358325733E-56
ENSG00000110090	19599.4027777778	3.33103409978192	0.207499163587264	16.053241093577	5.42552695808751E-58	1.79738713932364E-56
ENSG00000230355	875.994444444445	3.09620354470673	0.193206059981916	16.0253956061033	8.49485344909899E-58	2.81169815407845E-56
ENSG00000263483	5.94888888888889	-1.91087783736234	0.119266045872874	-16.021976945552	8.97507927974433E-58	2.9680044201788E-56
ENSG00000223138	10204.5177777778	5.51187470236926	0.344128182377257	16.0169232996057	9.73493979319328E-58	3.21642410767106E-56
ENSG00000229762	4.59888888888889	-1.9053346072026	0.119032835995712	-16.0067983868858	1.14554734547651E-57	3.78152707205699E-56
ENSG00000253683	7.02944444444445	2.10478639348994	0.131546470406749	16.0003258694956	1.27108038017715E-57	4.19219678182651E-56
ENSG00000245205	124.791666666667	-2.62850016904451	0.164340532062585	-15.9942293970638	1.40182136571023E-57	4.61929965988026E-56
ENSG00000284234	2140.11833333333	-7.15989796775668	0.448663685370009	-15.9582738724485	2.49537779386926E-57	8.21551750204788E-56
ENSG00000267597	2.00333333333333	-2.08265832924747	0.130539082265358	-15.9542896510783	2.6598274945093E-57	8.74918477618678E-56
ENSG00000250644	5633.32222222222	3.99046536778421	0.250176881251108	15.9505760397536	2.82281158000161E-57	9.27709163825461E-56
ENSG00000237323	2473.25777777778	-3.2704595300278	0.205148884912228	-15.9418830447314	3.2442845070753E-57	1.06528317250874E-55
ENSG00000265766	17.6872222222222	-2.1047646032151	0.132100649662031	-15.9330374877033	3.73751622113514E-57	1.22615602771044E-55
ENSG00000261528	495.856666666667	-3.40151841214994	0.213500058083347	-15.9321662143157	3.78996654977824E-57	1.24226681353842E-55
ENSG00000239517	4.90111111111111	-2.33377411770056	0.146533011843056	-15.9266099041228	4.14213736568182E-57	1.35650436900787E-55
ENSG00000256917	2.42888888888889	-2.22344133652074	0.139616345729869	-15.9253655071497	4.22537371157441E-57	1.38254525404244E-55
ENSG00000226752	219.247777777778	4.37305530402336	0.274737806770349	15.9171952176162	4.81481862730889E-57	1.57402645890124E-55
ENSG00000159239	796.37	-3.14986012577529	0.198026624225179	-15.9062456278279	5.73511614485482E-57	1.87323609054704E-55
ENSG00000284356	2137.91833333333	-7.13513518939955	0.449620577557321	-15.869236297331	1.03492492913481E-56	3.37736256505189E-55
ENSG00000218872	25.1166666666667	-2.26682296719467	0.142946828471561	-15.8578052513116	1.24157470647324E-56	4.04818700347458E-55
ENSG00000237752	7.16	-1.93430240143916	0.122117314327413	-15.8397063683618	1.65592262863479E-56	5.39444733622746E-55
ENSG00000237722	4.31944444444444	-1.84154965737016	0.116360274423318	-15.8262746156013	2.050051365896E-56	6.67254021631823E-55
ENSG00000148483	2.11388888888889	-2.11033498963823	0.133458145790094	-15.8127102481808	2.54287920435402E-56	8.26936308187569E-55
ENSG00000186017	26050.9733333333	3.1360179527819	0.198665643241491	15.7854065837135	3.92114530115282E-56	1.27402946541827E-54
ENSG00000254723	5.12888888888889	-2.05473674753622	0.130194271552335	-15.7820825988513	4.13322364308297E-56	1.34176351802091E-54
ENSG00000250526	9.305	-1.94309938627696	0.123342725609474	-15.7536601909476	6.48185577088165E-56	2.10236107333046E-54
ENSG00000263045	100.656111111111	-4.44381751846803	0.282533067211767	-15.7284864469944	9.64900872463963E-56	3.12688451869969E-54
ENSG00000229067	17.9711111111111	-2.19596442091683	0.139780950541753	-15.7100406915669	1.29096231831431E-55	4.17988409161523E-54
ENSG00000222778	119.386111111111	3.37354525113987	0.214922336056599	15.6965781827881	1.59622960638154E-55	5.16378193813766E-54
ENSG00000257586	14.4127777777778	-2.16634516983711	0.138127732785967	-15.6836366321448	1.9572040025561E-55	6.32602371956612E-54
ENSG00000253571	2.58777777777778	-1.93398441391244	0.123424961880038	-15.6693134391417	2.45213846956575E-55	7.91885203421017E-54
ENSG00000226065	1.84222222222222	-3.13072909599	0.19981812107646	-15.6678937782226	2.50752064646626E-55	8.09067208586379E-54
ENSG00000219150	7965.44944444444	3.50627980539229	0.223984729627266	15.6541020060926	3.11478769610801E-55	1.0041340734114E-53
ENSG00000256723	11.2488888888889	-2.18377095412198	0.13989757496016	-15.6097841920696	6.24478603001178E-55	2.01142718141714E-53
ENSG00000260033	2.68333333333333	2.79751856393545	0.17933092640485	15.5997552682011	7.30737007333737E-55	2.35164455087403E-53
ENSG00000222232	3.71833333333333	1.99649119860374	0.128038618886876	15.5928829595363	8.13766466627589E-55	2.61658300731379E-53
ENSG00000236809	5.32055555555556	-1.94728643708125	0.12497177392141	-15.5818100037999	9.67752213532682E-55	3.10901899542003E-53
ENSG00000264503	3.34277777777778	3.38848009862189	0.217553653839009	15.575376643085	1.0702081203277E-54	3.43520171265809E-53
ENSG00000235619	287.493333333333	-3.4612561256491	0.222244243930538	-15.5741092072149	1.09163201999062E-54	3.50094583115197E-53
ENSG00000201301	8.27722222222222	1.8824839725469	0.121305703448169	15.5185116530918	2.60012087891828E-54	8.33159423012005E-53
ENSG00000242948	578.297777777778	-2.75753707871325	0.177749263142173	-15.513634374437	2.8053994241423E-54	8.98162761372689E-53
ENSG00000266048	2.83833333333333	-2.35484137101005	0.152152030718976	-15.4768974155818	4.96864105773472E-54	1.58936650702237E-52
ENSG00000188396	668.79	-4.77696626390062	0.308883890651113	-15.4652489446147	5.95426325326226E-54	1.90300915841581E-52
ENSG00000233588	8.57111111111111	-1.86835355892814	0.121200367653548	-15.4154116451926	1.28946571514545E-53	4.11764953882787E-52
ENSG00000235924	6.50222222222222	5.86754901513208	0.380944646707104	15.4026288749595	1.57148438846017E-53	5.01391199305275E-52
ENSG00000233750	28758.6772222222	-3.43510751877887	0.223127478751154	-15.3952688302005	1.76091155628558E-53	5.61347191656389E-52
ENSG00000253942	1.42277777777778	-1.89075684633031	0.122988323707081	-15.3734662717535	2.46614360366438E-53	7.85488926719838E-52
ENSG00000236382	1.56166666666667	-1.93949254980594	0.126223521382083	-15.3655398658624	2.78707317043671E-53	8.86947857406956E-52
ENSG00000176290	17.6027777777778	-2.01452227023639	0.13119850378743	-15.3547655810188	3.29096976597226E-53	1.04641014714447E-51
ENSG00000235917	9008.37555555556	-3.51869375101532	0.229547082064411	-15.3288541913505	4.90563616336392E-53	1.55848287343792E-51
ENSG00000240568	2.62611111111111	-2.12873706486618	0.139135889011001	-15.2996978708913	7.68123765293392E-53	2.43818619606792E-51
ENSG00000230069	620.559444444444	-2.88085628063287	0.188300753492726	-15.2992286392745	7.73681490529901E-53	2.45373216749116E-51
ENSG00000255566	4.97055555555556	-2.14694208589219	0.140425903010878	-15.2887896026268	9.08224724327028E-53	2.87798064818718E-51
ENSG00000259092	1.38222222222222	2.70382086043713	0.176873329112846	15.2867641153069	9.36911118571419E-53	2.96635317523847E-51
ENSG00000250834	14.645	-1.97286669310275	0.129078790139804	-15.2842050267589	9.7444818333027E-53	3.08257352973499E-51
ENSG00000228078	2.71611111111111	-2.13999523337951	0.140027022817444	-15.282730363906	9.96754982991791E-53	3.15045771409905E-51
ENSG00000265939	43.6761111111111	-2.21036048687799	0.144733781097579	-15.2719045278571	1.17685086893638E-52	3.71652903979314E-51
ENSG00000231780	841.097222222222	-3.68394333150757	0.241620580194344	-15.2468110479018	1.72872326553391E-52	5.4547235806363E-51
ENSG00000241680	20.4211111111111	-2.24140573051766	0.147154481839409	-15.2316511362782	2.18015274874855E-52	6.8733059941462E-51
ENSG00000229601	640.894444444444	-3.24168285017542	0.21288031573699	-15.2277247379718	2.31508961883462E-52	7.29253229932905E-51
ENSG00000222129	6.14611111111111	-2.13360738211951	0.140147927156768	-15.2239667428893	2.45201904329533E-52	7.71731988478302E-51
ENSG00000249156	10.1127777777778	-7.69307009504969	0.505473072937066	-15.2195448322279	2.62349939355912E-52	8.25003997111613E-51
ENSG00000101203	14637.28	3.21821768209341	0.211598282231007	15.2090917192797	3.07783770293354E-52	9.67060248673202E-51
ENSG00000256464	9.12777777777778	-2.04852795632813	0.134934365403567	-15.1816622118562	4.6777574893578E-52	1.46851559019788E-50
ENSG00000224751	64.8077777777778	-2.27597547920143	0.150030056553476	-15.170130115829	5.57661607066648E-52	1.74922210419133E-50
ENSG00000215378	63.7538888888889	-2.25103596705627	0.148481393706714	-15.1603908803726	6.46832337167601E-52	2.02721399431026E-50
ENSG00000225972	1.46777777777778	-2.92717047476018	0.193146847688463	-15.1551553120948	7.0049633909458E-52	2.19355087819255E-50
ENSG00000204345	40.3438888888889	-6.88786673580226	0.454788462104158	-15.1452099376804	8.14939788585908E-52	2.54977373246955E-50
ENSG00000176268	16.9161111111111	2.21979622299095	0.146951354227214	15.1056533957402	1.48625804430913E-51	4.64627514776874E-50
ENSG00000258681	4.84833333333333	-1.82321448177639	0.120893641912161	-15.0811444914622	2.15500730894041E-51	6.73122871204329E-50
ENSG00000226309	1.52722222222222	-1.85334267671251	0.122918906890564	-15.0777673150198	2.2680992123335E-51	7.07852625713149E-50
ENSG00000226348	2.97	-1.74004721999572	0.11576204092296	-15.0312417276206	4.58332897325341E-51	1.4292142444281E-49
ENSG00000230224	39.3838888888889	-2.70032206198647	0.179820223186151	-15.0167874009981	5.7004284449482E-51	1.77606810812007E-49
ENSG00000135625	1703.57111111111	3.59300379066471	0.239327126646581	15.0129399914226	6.04096449536833E-51	1.88059171099532E-49
ENSG00000211897	17.23	-2.1797190803022	0.145327501714166	-14.9986689001874	7.49065063430152E-51	2.32993710524676E-49
ENSG00000196800	11447.2405555556	-3.15233366145324	0.210177246770066	-14.9984534953105	7.51499727663903E-51	2.33555559174475E-49
ENSG00000241511	85.6022222222222	-2.38044588736811	0.158753493722507	-14.9946047268038	7.96353694129957E-51	2.47288778703513E-49
ENSG00000238145	6.12333333333333	-1.76735989199132	0.1179822984573	-14.9798733801661	9.94062421391074E-51	3.08424876486696E-49
ENSG00000255339	64.5183333333333	-3.23625056410418	0.216401848689027	-14.9548193959966	1.44874211358947E-50	4.49122138132782E-49
ENSG00000115257	10886.2761111111	3.0594695017628	0.204630855922943	14.9511640752502	1.53050227806836E-50	4.74073080631673E-49
ENSG00000178726	36487.17	3.2894027169099	0.220054643222408	14.9481177435794	1.60213885557931E-50	4.95849302763388E-49
ENSG00000220643	5.34722222222222	-2.07484888470328	0.138857905426384	-14.9422452998419	1.74978644493256E-50	5.41094527106016E-49
ENSG00000203363	41.9555555555556	-2.18526769043029	0.146413669065136	-14.9252983302953	2.25624240692032E-50	6.97128264881364E-49
ENSG00000232218	1070.395	3.24951770413877	0.217775469041381	14.9214129508834	2.39155012802572E-50	7.38321580221893E-49
ENSG00000223593	1.55388888888889	-1.83010504618906	0.122739968653107	-14.9104245851764	2.81953935977334E-50	8.6972844815581E-49
ENSG00000252496	585.635555555556	-5.11838449726255	0.344185511615323	-14.8710050961793	5.08442421817857E-50	1.56706507619981E-48
ENSG00000224207	63001.4294444445	-4.0987515369415	0.275692223469	-14.8671278622495	5.38755191670726E-50	1.65911602936213E-48
ENSG00000157303	3.07277777777778	1.72673689692999	0.116179178958735	14.8627052833907	5.75533494783073E-50	1.77090894048732E-48
ENSG00000224427	11.9638888888889	2.0068031590218	0.135089563527729	14.8553530459063	6.42286813778838E-50	1.9746733555136E-48
ENSG00000224163	1.5	-2.56320539467868	0.172559972466597	-14.853997471371	6.55410672873421E-50	2.01335658766157E-48
ENSG00000017483	12662.3944444444	3.03696101971597	0.204721848552124	14.8345720849757	8.75604917942315E-50	2.6875503550715E-48
ENSG00000227790	4.93277777777778	-1.70457293743673	0.115281416693358	-14.7861900584619	1.79850109142951E-49	5.51570012940882E-48
ENSG00000211594	2294.42111111111	17.2368489544218	1.16619679941491	14.7803946667232	1.96014230729764E-49	6.00647069763013E-48
ENSG00000263887	12.5544444444444	-2.17095393500607	0.146883938341407	-14.7800634944854	1.96980407551946E-49	6.03110522957646E-48
ENSG00000146477	44.3744444444444	-2.07594789027118	0.140515524813428	-14.7737973652915	2.16181574030937E-49	6.61355482035385E-48
ENSG00000212138	2815.75222222222	3.49985229029813	0.236962768960493	14.76962944707	2.29973847302904E-49	7.02971044757314E-48
ENSG00000223427	4.00444444444444	-1.66602483289857	0.112840342109752	-14.7644432988172	2.48364564036432E-49	7.58562928942825E-48
ENSG00000227882	1.42055555555556	-1.80087631014757	0.122108529580694	-14.7481614620335	3.16160773965704E-49	9.64835465378098E-48
ENSG00000226395	1.67166666666667	1.83663611709459	0.124707043014936	14.7276053757014	4.28626662073337E-49	1.30697727885693E-47
ENSG00000218313	9210.22555555555	-3.47055921933056	0.235882886734405	-14.7130606521628	5.3148162047615E-49	1.61927637976217E-47
ENSG00000200327	18.6905555555556	-2.25784334000711	0.153675040715415	-14.6923230310922	7.21956707801752E-49	2.19779941269378E-47
ENSG00000224947	4.07277777777778	-1.67610123741307	0.114120080059656	-14.6871719379875	7.78976527980949E-49	2.36944006096987E-47
ENSG00000228092	35.2483333333333	-2.07684039297164	0.141406270678097	-14.6870459351796	7.80426084568837E-49	2.37190822268386E-47
ENSG00000241018	7.52722222222222	-1.73961139759172	0.11844725427939	-14.6868022241223	7.83237399258131E-49	2.37850769039418E-47
ENSG00000263201	1.64444444444444	-2.53946052430101	0.172924344940224	-14.6853846702663	7.99790500415816E-49	2.42679288983313E-47
ENSG00000259120	1574.39388888889	2.64915720831384	0.180568262324588	14.6712228063187	9.85528475284523E-49	2.98793584227779E-47
ENSG00000264093	47.9638888888889	-2.13965957638995	0.145846423386312	-14.6706345394738	9.941103082365E-49	3.01149797531791E-47
ENSG00000254112	114.619444444444	-4.06226628162603	0.276949938784702	-14.6678721051605	1.03541503671642E-48	3.13406978133139E-47
ENSG00000255437	2.83055555555556	-1.69383619776174	0.115503869214681	-14.6647572005878	1.08404235287284E-48	3.27858862947791E-47
ENSG00000240583	37085.5944444445	3.24382052936849	0.221715752689117	14.6305370278172	1.79365766905707E-48	5.42034598039441E-47
ENSG00000227785	9.78333333333333	-1.87206036528139	0.128113256814727	-14.6125421507994	2.33634838102467E-48	7.05459539583159E-47
ENSG00000259738	2.46277777777778	-1.98426366002867	0.135890305696523	-14.6019515509813	2.72919604603097E-48	8.23410852524117E-47
ENSG00000225920	3486.17333333333	-2.91968118409958	0.20000577751266	-14.5979842203047	2.89272574346722E-48	8.72040680329898E-47
ENSG00000213137	101.395555555556	-4.0251421619583	0.276074345110084	-14.5799210729026	3.7695227128172E-48	1.13543889169705E-46
ENSG00000261741	3.86888888888889	-1.72510117340916	0.118341226909284	-14.5773473747367	3.91433052318148E-48	1.17810255503365E-46
ENSG00000236391	27232.7072222222	-19.2141570783299	1.31832561259584	-14.5746672102474	4.07101597040969E-48	1.2242691231402E-46
ENSG00000080815	2129633.29555556	-4.32585151524808	0.297011503939743	-14.5645924749289	4.71789572354632E-48	1.41765710625883E-46
ENSG00000200036	2.75	-2.20968586677938	0.151800968715896	-14.5564674947163	5.31333536420563E-48	1.5952881703354E-46
ENSG00000264289	14.4722222222222	-1.86738409442684	0.128287101781546	-14.5562887343632	5.32724403306905E-48	1.59817320992071E-46
ENSG00000254463	36954.0544444445	-4.00843678566523	0.27538468072244	-14.5557725838255	5.36760747051354E-48	1.60898362644346E-46
ENSG00000198744	2.79277777777778	-3.21488855495011	0.221273377402271	-14.5290345937347	7.93305770510222E-48	2.37608182835334E-46
ENSG00000227462	9.39888888888889	-1.87115785175816	0.128905383180897	-14.5157463992974	9.63036794088621E-48	2.88213185477247E-46
ENSG00000159399	29066.4344444444	2.94641030817883	0.203007828905399	14.5137767546484	9.91099548702414E-48	2.96373050887118E-46
ENSG00000234932	1.98055555555556	2.90148330236935	0.200210937257796	14.4921318590769	1.35859790673068E-47	4.059411912635E-46
ENSG00000107518	237287.972777778	2.78647892964263	0.192631528072848	14.4653315971664	2.00635727408607E-47	5.99006424721119E-46
ENSG00000226469	16.6266666666667	-1.93822739027369	0.134004099235156	-14.4639410386425	2.04731655284481E-47	6.10744432337412E-46
ENSG00000230785	3.02611111111111	-1.69130585870651	0.116943376358052	-14.4626049920788	2.08745382052098E-47	6.22218592692579E-46
ENSG00000223622	1.66333333333333	-2.56585610608502	0.177553454368053	-14.4511753669755	2.46444123045566E-47	7.34000645320809E-46
ENSG00000235424	7.50166666666667	-2.31756268588608	0.160386322329157	-14.4498773475821	2.51132662290383E-47	7.47365977368577E-46
ENSG00000248278	30.4172222222222	-2.0844588092296	0.144492339951458	-14.426085216212	3.54647423627486E-47	1.05457957889869E-45
ENSG00000237023	9.67111111111111	-1.75523986573271	0.121876896316634	-14.4017440448486	5.04540714019087E-47	1.4991029848193E-45
ENSG00000223600	3.27166666666667	1.95427346161655	0.135708600496368	14.4005129702067	5.13608900468313E-47	1.5248277021092E-45
ENSG00000214185	2.71888888888889	-1.59817204019636	0.111119743747767	-14.3824309370626	6.67095854663994E-47	1.97892680908704E-45
ENSG00000251627	1.52166666666667	-1.7661052557738	0.122809626107668	-14.3808373313135	6.82636264783972E-47	2.02341227767307E-45
ENSG00000167476	11.165	1.856951894389	0.129429541408274	14.347202919706	1.10921400037987E-46	3.28521788000954E-45
ENSG00000252002	117.65	2.3683131053658	0.165192121471545	14.3367194771075	1.29011170309912E-46	3.81795000033395E-45
ENSG00000225969	1.74055555555556	-1.78018590961281	0.124193060382914	-14.3340207908889	1.34124989488436E-46	3.96613035742655E-45
ENSG00000235467	2.34611111111111	-1.72414985278537	0.120289430325128	-14.3333445683898	1.35437680228696E-46	4.00176357241703E-45
ENSG00000224672	5.73611111111111	-1.80924327369269	0.126230887967927	-14.3328095271926	1.3648536202549E-46	4.02951620848885E-45
ENSG00000249649	1253.45111111111	-2.66751200718626	0.186394343174701	-14.3111210445163	1.86482798233147E-46	5.50124254787784E-45
ENSG00000187893	6.14722222222222	-1.65725876671682	0.1158987327897	-14.2991966074724	2.21350094774973E-46	6.52464950260566E-45
ENSG00000234925	10340.1638888889	3.5192264453147	0.246138591771722	14.2977434785138	2.26020062126667E-46	6.65702512618718E-45
ENSG00000242675	22.0444444444444	-2.14573549401484	0.150079168492183	-14.2973572919722	2.27277568673038E-46	6.6887626504963E-45
ENSG00000242636	65.72	-2.50641104128827	0.175312351782336	-14.2968308610689	2.29002962742704E-46	6.73420895976765E-45
ENSG00000250422	673.458888888889	-2.54420875794134	0.178166237127764	-14.2799713287814	2.91721435945817E-46	8.57176741036049E-45
ENSG00000254672	5.02111111111111	-1.65705261634442	0.116055851372231	-14.278061784491	2.99824776309204E-46	8.80291227125838E-45
ENSG00000213411	515.918333333333	-2.81200565099391	0.197081964775657	-14.2682038622605	3.45359430229494E-46	1.01318153288321E-44
ENSG00000254617	4.27944444444444	-1.66416347546052	0.116701028649287	-14.2600583278636	3.88129963891332E-46	1.13775952348902E-44
ENSG00000230882	3.45111111111111	-1.83551053542573	0.128807071150701	-14.2500758617377	4.47794540751623E-46	1.31162514418738E-44
ENSG00000179766	2.63722222222222	-1.56385124492075	0.1098018430382	-14.2424862975815	4.99189204957763E-46	1.4610128148252E-44
ENSG00000251816	1640.52111111111	-18.7462243955897	1.31647544479061	-14.2397068397819	5.19445040460142E-46	1.51910087756912E-44
ENSG00000237810	2.52111111111111	-1.56956795424969	0.110260021173076	-14.235150125592	5.54437381926451E-46	1.62016017973319E-44
ENSG00000102032	66927.0866666667	2.97408030116969	0.209659106204487	14.185314222741	1.12958633019959E-45	3.29825010946729E-44
ENSG00000215049	5.28166666666667	-1.61921611221903	0.114176479580438	-14.1816958989201	1.1893710439873E-45	3.47008804591899E-44
ENSG00000222971	2.31055555555556	3.12802412141834	0.220637968461745	14.1771796723223	1.26842706333573E-45	3.69783795640699E-44
ENSG00000232230	13.9738888888889	-1.96900835601584	0.13892968391382	-14.1726972994285	1.3520583111683E-45	3.93855857571517E-44
ENSG00000227532	115.265555555556	-2.22884216928318	0.157379509516419	-14.1622132139804	1.56971446469653E-45	4.56901226724904E-44
ENSG00000120738	676489.410555556	-3.93079614201037	0.27760826942824	-14.1595066678172	1.63135347433356E-45	4.74471116126591E-44
ENSG00000233216	1.94444444444444	1.79161973986801	0.126603443426708	14.1514297824387	1.82998385257754E-45	5.31825643473864E-44
ENSG00000222236	8.35555555555556	1.90259220900425	0.13449114177106	14.1465986826327	1.96010992986686E-45	5.69197547602743E-44
ENSG00000265118	5003784.25833333	-4.36365023341294	0.308504784060121	-14.1445139877071	2.01906728538133E-45	5.85860507397535E-44
ENSG00000249089	4120.52388888889	3.05374056483683	0.216111558102158	14.1303898396461	2.4677441456946E-45	7.15491808857007E-44
ENSG00000260427	2.57055555555556	-1.57429110442101	0.111422421074607	-14.1290333600532	2.51573790191542E-45	7.2883848647074E-44
ENSG00000243730	1.65722222222222	-1.75296266859281	0.124312898164207	-14.101213104028	3.73296995462035E-45	1.08064247050809E-43
ENSG00000211876	0.792222222222222	2.21603685156409	0.157208307251963	14.0961816223386	4.00881169069727E-45	1.15959167737912E-43
ENSG00000230769	40.905	-2.00627959335146	0.142334349248772	-14.0955405630505	4.04538277609743E-45	1.169260324942E-43
ENSG00000235129	5.765	-1.67050389519784	0.118592914060844	-14.0860346372869	4.62830238734942E-45	1.33670551466805E-43
ENSG00000211598	69.885	-10.0622376734004	0.714493802791117	-14.083030019425	4.8293892591121E-45	1.39369874814594E-43
ENSG00000231684	8.85222222222222	-1.8935852958086	0.134484671955675	-14.0803057201397	5.01921853063869E-45	1.44735727528193E-43
ENSG00000249448	11.9927777777778	-1.7405131097564	0.123642123250688	-14.0770237844223	5.25778766491396E-45	1.51497649228567E-43
ENSG00000254336	5.56166666666667	1.86834279017304	0.132750760948454	14.0740646368009	5.48254888633324E-45	1.57851543071268E-43
ENSG00000202174	5.87722222222222	2.23790392758451	0.159121336928443	14.0641347715103	6.30897496822682E-45	1.81505108025535E-43
ENSG00000244582	90.8422222222222	-2.24903003153556	0.160135803262578	-14.0445171268025	8.32337687160751E-45	2.3927294533461E-43
ENSG00000236655	3.60055555555556	-1.52896343318814	0.109031215225947	-14.0231715295445	1.1247375096385E-44	3.2307954585211E-43
ENSG00000259440	3.85333333333333	-1.56090763904103	0.111311244765655	-14.0229106441781	1.12888058542062E-44	3.24019238301812E-43
ENSG00000133048	29602.765	3.256481527591	0.232438724338655	14.0100645314436	1.3528199803314E-44	3.87996286025602E-43
ENSG00000255582	10225.9833333333	-18.4476794078554	1.31694345579165	-14.0079510071038	1.39368181940648E-44	3.9940750368033E-43
ENSG00000233934	8.88888888888889	2.43919081487581	0.174161024500895	14.0053770461328	1.4451073107157E-44	4.13826184432222E-43
ENSG00000232528	19.4711111111111	-1.99750830470611	0.142804557145449	-13.9877070076385	1.85290171481733E-44	5.30195201999694E-43
ENSG00000211721	9544.89888888889	-18.0140525092512	1.2889287998158	-13.9759872786035	2.18462941736717E-44	6.24635964950291E-43
ENSG00000204658	18.5266666666667	-1.84634276741705	0.132189135380345	-13.9674320594095	2.46350086875396E-44	7.03830340442619E-43
ENSG00000240914	16.575	-1.82458532912906	0.130650187568951	-13.9654244902337	2.53391194435724E-44	7.23390990566502E-43
ENSG00000199315	8.88555555555556	3.39021519578621	0.242799313011986	13.9630345478731	2.62034888407949E-44	7.4749323116834E-43
ENSG00000263107	6.31888888888889	-1.98913809225567	0.142718434909054	-13.9374993393337	3.74845047177403E-44	1.06848085917056E-42
ENSG00000248374	28.295	-2.06256129080764	0.148168608230978	-13.92036623299	4.76456435180162E-44	1.35707936365108E-42
ENSG00000226246	1.40722222222222	-1.67350184141174	0.120235802088955	-13.9184985864162	4.89070033670865E-44	1.39193975126693E-42
ENSG00000258539	4.97277777777778	-1.7469920049452	0.125546014261615	-13.9151530633605	5.12501036003687E-44	1.45751059741829E-42
ENSG00000186994	7589.25555555556	2.83126867497524	0.203479017711498	13.9143028446773	5.18631587681497E-44	1.47381774572792E-42
ENSG00000155090	1497940.43388889	-3.97731188742949	0.285854177168369	-13.9137791402182	5.22444044113338E-44	1.48351757980846E-42
ENSG00000225338	499.618888888889	2.70694978646875	0.194833871143928	13.893630355828	6.92352474532998E-44	1.96448408231996E-42
ENSG00000160282	29845.9355555556	2.96981072245689	0.213896486218036	13.8843361803971	7.88272814068565E-44	2.23494282981911E-42
ENSG00000213041	178.126666666667	2.95939603111342	0.21331493484321	13.8733653754184	9.18635000347897E-44	2.60256577461367E-42
ENSG00000227270	1.04833333333333	2.48223538195288	0.178968041696399	13.8697130416376	9.66627290967466E-44	2.73644603238848E-42
ENSG00000171388	7091.60666666667	2.78303840942753	0.200829402513479	13.857723892002	1.14239612667562E-43	3.23157260491119E-42
ENSG00000225066	359.101666666667	-2.32641046601464	0.167910974361716	-13.8550233232705	1.18618340389639E-43	3.35288495230638E-42
ENSG00000240366	5.93333333333333	-1.75027021752666	0.126523354819398	-13.833574204739	1.59875065678899E-43	4.51562020614337E-42
ENSG00000177706	50785.5272222222	2.77224659888898	0.200608995689178	13.8191539684705	1.95352266431377E-43	5.51347284985138E-42
ENSG00000257289	2609.48222222222	-2.63992688015425	0.191114382802599	-13.8133344096923	2.11796472464417E-43	5.97304619233869E-42
ENSG00000234479	329.831111111111	-2.32858757507557	0.168679410570671	-13.8048121415505	2.38393160073164E-43	6.71802407878659E-42
ENSG00000272196	44.9083333333333	4.61908566380103	0.335202947753772	13.7799673145895	3.36424469367881E-43	9.47340721697284E-42
ENSG00000234060	30.3266666666667	1.96054059793574	0.142371905716302	13.7705580891951	3.83241083427777E-43	1.07835511514084E-41
ENSG00000225400	88.6672222222222	-2.09358748877529	0.152047744759674	-13.7692768286988	3.90098469960567E-43	1.09681997945796E-41
ENSG00000186244	1.54888888888889	-1.70809105532995	0.124085003812448	-13.7654914199922	4.11079446912719E-43	1.15493749370716E-41
ENSG00000227109	7.46111111111111	1.69285450823453	0.123115320839458	13.7501530816137	5.08218783450951E-43	1.42677433390271E-41
ENSG00000184844	2.95611111111111	-1.61532725433012	0.117504945699894	-13.7468873731974	5.31682109136896E-43	1.49151879219762E-41
ENSG00000264050	14.6983333333333	-3.62102420013931	0.263510205240424	-13.7414951228759	5.72805474296682E-43	1.60566964401265E-41
ENSG00000218073	19.2	-2.23559202313571	0.162693340574107	-13.7411403272366	5.75619634276248E-43	1.61234226119428E-41
ENSG00000227383	333.351666666667	3.8194422609261	0.278187956420814	13.7297182454169	6.7395090703596E-43	1.88635204928664E-41
ENSG00000236564	4723.695	-2.69282075813622	0.196144110379029	-13.7287872316564	6.82666534929309E-43	1.90930888663073E-41
ENSG00000247872	2.61666666666667	-1.51853022675229	0.110723658263103	-13.7145958738461	8.30277068236613E-43	2.32040591175601E-41
ENSG00000164265	10652.2761111111	-2.85398156326456	0.208162656848595	-13.7103436633228	8.80398507706694E-43	2.45863354856933E-41
ENSG00000219190	2.93611111111111	-1.60845131032634	0.117401629228656	-13.7004172846159	1.00942506606412E-42	2.81684156948974E-41
ENSG00000135175	1.45944444444444	-1.65102160504371	0.12070446301451	-13.6782150701855	1.37014840702156E-42	3.82058636826643E-41
ENSG00000223804	395.871111111111	2.83363296675699	0.207166477548124	13.6780477241968	1.37330486873497E-42	3.82651738912134E-41
ENSG00000164740	14.2738888888889	-1.92764757622285	0.14113935400634	-13.6577610815497	1.81478102560748E-42	5.0528397544442E-41
ENSG00000242766	40.2683333333333	-9.171949313283	0.672154432098198	-13.6455982067273	2.14446501980387E-42	5.96629975943937E-41
ENSG00000229250	2.28555555555556	-1.460503371085	0.107126526456034	-13.6334428026508	2.53340906785845E-42	7.04314248708291E-41
ENSG00000118523	40771.275	3.01179920731996	0.220994451784806	13.6283928532862	2.71493467183549E-42	7.54216156592865E-41
ENSG00000259109	1899.40333333333	-2.86159965213856	0.210117687593839	-13.6190326712051	3.08628518610534E-42	8.56738016187719E-41
ENSG00000243257	12.6	-1.76829699523754	0.130038569770688	-13.5982501065321	4.10129069530362E-42	1.13764906824206E-40
ENSG00000223896	378.661666666667	2.54430314359181	0.187215401896872	13.590244807921	4.57547448112581E-42	1.26823554409729E-40
ENSG00000258527	3.63333333333333	-1.55517407374733	0.114514983906996	-13.5805291210657	5.22476269721051E-42	1.44712689609027E-40
ENSG00000236571	3.85722222222222	1.6240567783127	0.119862618707539	13.5493183431554	7.99692979682106E-42	2.21329769581414E-40
ENSG00000229456	9.62611111111111	2.53921151477813	0.187605079057842	13.5348761746223	9.73463439681024E-42	2.69223482536783E-40
ENSG00000248916	6.69388888888889	-1.72452106027533	0.127526422475835	-13.5228529648599	1.14642065909165E-41	3.16821233445625E-40
ENSG00000231559	2.96111111111111	-2.82307507803636	0.208779141067868	-13.5218253298525	1.16254995929885E-41	3.21039985045602E-40
ENSG00000259832	4.04555555555556	-1.80112033389112	0.133210307299487	-13.5208781542842	1.17761620687271E-41	3.24959127018995E-40
ENSG00000222244	1725.36444444444	-2.49657347372203	0.184829147555608	-13.5074662559427	1.41301368045933E-41	3.89626991859593E-40
ENSG00000237025	23.8655555555556	-1.87278501601294	0.138813361668179	-13.491388678344	1.75758574994284E-41	4.84280669572834E-40
ENSG00000229622	7285.57166666667	-3.45534907011063	0.256339225604565	-13.4795954928916	2.06234397798762E-41	5.67832041939257E-40
ENSG00000235110	6.51333333333333	-1.61628122606755	0.12009932934943	-13.4578705378526	2.7677825844105E-41	7.60935493066112E-40
ENSG00000172297	4.57388888888889	-1.45099960564272	0.107817748003645	-13.457891975203	2.76697983046124E-41	7.60935493066112E-40
ENSG00000184055	1.42055555555556	-1.60644417950586	0.119420108641924	-13.45204084785	2.99490743409982E-41	8.22769470254918E-40
ENSG00000255350	2.28888888888889	-1.4375716145278	0.106890867217544	-13.4489657718096	3.12208424529449E-41	8.5707438255241E-40
ENSG00000259505	3.59055555555556	-1.61220849806463	0.119969305625485	-13.4385082055701	3.59613289970161E-41	9.86481622744714E-40
ENSG00000259619	20.0361111111111	-1.78188824450506	0.132678371672373	-13.4301335028827	4.02684895722901E-41	1.10381988008999E-39
ENSG00000226414	3.59611111111111	-1.45715214652515	0.108531065439791	-13.4261295659493	4.25053357276575E-41	1.16427658732279E-39
ENSG00000233962	2.7	-1.55148079283013	0.115640781243498	-13.4163811083503	4.84816147296593E-41	1.3269967743015E-39
ENSG00000262651	7.45166666666667	1.89032421735344	0.141070764323086	13.3998296984068	6.0602052663177E-41	1.65752634105246E-39
ENSG00000240135	1.34611111111111	-1.57991838774935	0.117987148968457	-13.3905972096311	6.86267008249086E-41	1.87562828651607E-39
ENSG00000231392	2.72777777777778	1.87970506467591	0.140585771903643	13.3705213495165	8.99084549222623E-41	2.45547190996362E-39
ENSG00000237131	1.37888888888889	1.5673440166029	0.117273774987281	13.364829577396	9.70570448098978E-41	2.6487594387547E-39
ENSG00000254801	19.2772222222222	-1.77002348473164	0.132452372300993	-13.3634713669705	9.88447807354506E-41	2.6955689654708E-39
ENSG00000011132	26450.64	2.82797776392876	0.211646297831082	13.3618106856081	1.01075196604254E-40	2.7543732095162E-39
ENSG00000234187	18.7938888888889	-1.82081849301069	0.136469307825889	-13.3423296565243	1.31291485042348E-40	3.57516813115316E-39
ENSG00000236712	1.61888888888889	1.61322980251458	0.120925853247944	13.3406526328728	1.34278801919831E-40	3.65383826307477E-39
ENSG00000227775	101.607777777778	-2.29771693108976	0.172670446423894	-13.3069496180546	2.1091861016605E-40	5.73507296259844E-39
ENSG00000196154	2394598.34333333	2.50831909680806	0.188686350313043	13.2935906208721	2.52180213324702E-40	6.8520018488883E-39
ENSG00000186575	28132.1988888889	2.6531205922546	0.19972705551363	13.2837315677222	2.87692246611166E-40	7.81119123925278E-39
ENSG00000214491	53.0944444444445	2.02196369645991	0.152217773952862	13.2833613575643	2.89118485059719E-40	7.84418546691224E-39
ENSG00000234041	2221.11611111111	-4.67827881184737	0.352229147639315	-13.2819184420193	2.94744756123645E-40	7.99100115617498E-39
ENSG00000241738	35.8777777777778	-1.87536295615068	0.141344630958494	-13.2680169273736	3.54847295249539E-40	9.61346498864823E-39
ENSG00000236717	1.27611111111111	2.36717831888868	0.178536157996833	13.2588174039831	4.01172131240172E-40	1.08605740117969E-38
ENSG00000236132	18.1383333333333	-1.79948885791868	0.135847745887992	-13.246365231576	4.73590648447859E-40	1.28117644853034E-38
ENSG00000243974	2.17666666666667	-1.57146864243351	0.118640966745618	-13.2455819059781	4.78558149992671E-40	1.29367319528928E-38
ENSG00000242995	2.41166666666667	-1.43734789674176	0.108672504410415	-13.226417340245	6.17618992143332E-40	1.66837921060811E-38
ENSG00000255122	79.64	-2.0326776997688	0.153748393033527	-13.2208061473888	6.65468694917048E-40	1.79633052941661E-38
ENSG00000267497	72.765	-1.95697956945513	0.148192588642048	-13.2056507507411	8.13932569083452E-40	2.19549155245515E-38
ENSG00000229156	4558.88166666667	-2.6381948578446	0.19978765377256	-13.2049944429897	8.21057731174138E-40	2.21310484900237E-38
ENSG00000082781	26212.1161111111	2.70374868879328	0.205311186560297	13.1690276311331	1.3229046771583E-39	3.56321498912856E-38
ENSG00000213253	448.839444444444	-2.3817625541038	0.180969991594335	-13.1610911462205	1.46948236763169E-39	3.95515275922303E-38
ENSG00000222419	49.4061111111111	2.00168551984505	0.152290039090936	13.1439031192959	1.84460990069826E-39	4.96122648400537E-38
ENSG00000033627	44437278.9844444	3.67628610463748	0.27979105466031	13.139398288129	1.95777312730965E-39	5.26178070441791E-38
ENSG00000226439	139.392222222222	-2.13725873285859	0.162681034561841	-13.1377252340139	2.0015364236546E-39	5.37262242171814E-38
ENSG00000254415	2963618.53055556	-3.34486778443999	0.254600494064112	-13.1377112865999	2.00190531452236E-39	5.37262242171814E-38
ENSG00000253173	7.09222222222222	-2.05860284231999	0.15698682146166	-13.1132207350459	2.76597752887888E-39	7.41784882744789E-38
ENSG00000253772	195.460555555556	-2.17336317706963	0.165788939218964	-13.109216979784	2.91593387024415E-39	7.81436639920513E-38
ENSG00000211651	115.111666666667	-11.6397027362262	0.888055954828685	-13.1069474540843	3.00449783871774E-39	8.0459066761627E-38
ENSG00000230350	9.53722222222222	-1.68496461536874	0.128576262094279	-13.1047876794959	3.09126098793753E-39	8.27229452279611E-38
ENSG00000226500	5.40333333333333	-1.51532934418678	0.115674777970125	-13.0999114135161	3.2964218368498E-39	8.81496400544654E-38
ENSG00000258011	11.2422222222222	-1.85810138365105	0.141875633045864	-13.0966914033108	3.4392633329567E-39	9.19032480848315E-38
ENSG00000104825	27271.5838888889	2.68145886779898	0.204746445230288	13.0964855813883	3.44860017952203E-39	9.20865435868059E-38
ENSG00000173810	7.35166666666667	-1.55335896833068	0.118678938395922	-13.0887501129186	3.81839456106748E-39	1.0188781466969E-37
ENSG00000266563	5.42111111111111	-1.73427838335379	0.132508510111439	-13.0880528495511	3.85360392176611E-39	1.02753556507924E-37
ENSG00000219102	9.57944444444444	-1.56733604864444	0.119773971252801	-13.0857817625195	3.97053914850529E-39	1.05795656021464E-37
ENSG00000226284	503.833333333333	-2.44865669510595	0.187161315852045	-13.0831346422124	4.11129489803231E-39	1.09467644240588E-37
ENSG00000236529	15.74	-8.95163536144977	0.684385368093946	-13.0798169843704	4.29472976081101E-39	1.14269939305186E-37
ENSG00000251162	16722.1038888889	-2.6891215015918	0.205629285000857	-13.0775220153131	4.42635858318905E-39	1.17687946020842E-37
ENSG00000201920	77.0138888888889	-3.86484494240874	0.295581022295827	-13.0754163863087	4.5506525593283E-39	1.20906187012318E-37
ENSG00000225236	3.45666666666667	-1.39577091466783	0.106792302062371	-13.0699581122677	4.88924421914042E-39	1.29809434018178E-37
ENSG00000227454	3267.11944444444	-2.67797320256588	0.205050734919461	-13.0600517165556	5.56899411663362E-39	1.47751257184348E-37
ENSG00000232228	135.501111111111	2.33253075905105	0.178710137939382	13.0520337902836	6.18733183758984E-39	1.64039318404575E-37
ENSG00000237586	13.6888888888889	-1.68858970357453	0.129518482447193	-13.037442005723	7.4928990116858E-39	1.98511087857706E-37
ENSG00000260258	3.71166666666667	-1.43066173974519	0.110002443674694	-13.0057268907229	1.1351438630305E-38	3.005220611741E-37
ENSG00000224604	12.4416666666667	-1.58759577587905	0.1221605231823	-12.9959804896209	1.2894451170088E-38	3.41129359425034E-37
ENSG00000213525	8.56666666666667	-1.91023663447896	0.147118952136201	-12.9843001648794	1.50204851853339E-38	3.9709205856249E-37
ENSG00000237257	3.56388888888889	-1.39609900856987	0.10762052457769	-12.9724233741496	1.75395933210167E-38	4.6335940564477E-37
ENSG00000235811	40.1994444444444	2.49542199121615	0.192566180317866	12.9587759755997	2.09564804209861E-38	5.5323322247731E-37
ENSG00000213924	5.51277777777778	-1.45749215062907	0.112474672439416	-12.9584031588457	2.10585687284941E-38	5.55533711595546E-37
ENSG00000238138	5.98722222222222	1.82726261033526	0.141200408629068	12.9409158803177	2.64457801485733E-38	6.97155778810262E-37
ENSG00000253058	245.199444444444	-2.90265817842777	0.224740279854522	-12.9156116576285	3.67511971473309E-38	9.68137489699709E-37
ENSG00000254509	93967.2194444445	-3.19545801106536	0.247570744463624	-12.9072520987425	4.09660872936657E-38	1.07840613647702E-36
ENSG00000257813	4.62888888888889	-1.39849110499314	0.108442794382713	-12.8961182986269	4.73346351364377E-38	1.24517224913049E-36
ENSG00000220131	6.465	-1.55977199634111	0.121192859954604	-12.8701641080619	6.62612183593205E-38	1.74181717568313E-36
ENSG00000255973	3.08888888888889	-1.53841482758711	0.119638157424797	-12.858897702049	7.6662088868049E-38	2.01380200934656E-36
ENSG00000128340	4675726.31111111	-3.35053556076938	0.261197497442249	-12.8275944202344	1.14875817763726E-37	3.01549021629781E-36
ENSG00000211879	2.38722222222222	2.7123360473523	0.211497473052229	12.8244371349179	1.19652337176936E-37	3.13865728501533E-36
ENSG00000233902	611.637222222222	-2.33832499990732	0.182371369986129	-12.821776795805	1.23829940304446E-37	3.24595125607635E-36
ENSG00000254264	0.783333333333333	1.95110855876751	0.152239139102154	12.8160771945663	1.33274554148985E-37	3.49106073130216E-36
ENSG00000251682	78828.3133333334	3.17888770791389	0.248165815912019	12.8095309832716	1.45008376414159E-37	3.79574743050303E-36
ENSG00000234466	644.481666666667	-2.36271842968298	0.184631996901303	-12.796906653975	1.70613012705038E-37	4.46283299243226E-36
ENSG00000250148	3.66722222222222	-1.39792084985729	0.109389386719343	-12.7793096915689	2.13960083560273E-37	5.59275408293625E-36
ENSG00000234066	3.05888888888889	-1.58058760770369	0.123710423626075	-12.7765111570642	2.21797611195422E-37	5.79354687851991E-36
ENSG00000227747	3.65611111111111	-1.37568657944248	0.108105034191775	-12.7254626921634	4.26938216901005E-37	1.1144166799305E-35
ENSG00000226650	4.74611111111111	-1.33648063965128	0.105101586891098	-12.7160843064728	4.8138532399851E-37	1.25565561354559E-35
ENSG00000235700	168.620555555556	-2.38836972622045	0.188060811483446	-12.6999862830576	5.9140071996479E-37	1.54154030582688E-35
ENSG00000243519	54.86	-7.66964360742383	0.605098556363547	-12.6750320700085	8.13254220331187E-37	2.11833632583814E-35
ENSG00000176812	14.4455555555556	-1.56824539156298	0.124004257536251	-12.646706030271	1.166643666685E-36	3.03670483828302E-35
ENSG00000249439	22.0388888888889	-1.85629522834635	0.146896010488586	-12.6367981143408	1.32333969435097E-36	3.4421649012614E-35
ENSG00000135363	19955.7105555556	3.07031715001721	0.243410862815337	12.6137227998181	1.77410475855874E-36	4.61143173955443E-35
ENSG00000202054	69.165	2.32418008832081	0.184286956235227	12.6117449427847	1.81920032153416E-36	4.72534423140635E-35
ENSG00000240974	924.998888888889	2.79062088709624	0.221303359960477	12.6099345603909	1.86147515884962E-36	4.83177595352238E-35
ENSG00000248543	1.55611111111111	-1.5429145992949	0.122367370363974	-12.6088727305785	1.88672305744236E-36	4.89389365283548E-35
ENSG00000160685	6461.78444444445	-3.00215643330109	0.238108271986787	-12.6083668083051	1.89887215878343E-36	4.92197197642818E-35
ENSG00000235548	50.8683333333333	-1.83705535373216	0.145735785405551	-12.6053827384951	1.97212909185476E-36	5.10829535499941E-35
ENSG00000201168	31.6244444444444	1.87792593364118	0.149092345173409	12.5957233515709	2.22907021051331E-36	5.76981474406545E-35
ENSG00000237409	1.56	-1.55940304581939	0.12382027461374	-12.5940848595594	2.27584111110628E-36	5.88677899094087E-35
ENSG00000230621	9.52333333333333	-1.51754849811788	0.120616022659394	-12.5816493087595	2.66409009241042E-36	6.886246782677E-35
ENSG00000255225	26.7711111111111	-1.68880081377478	0.134285708690209	-12.5761767968233	2.85516759568053E-36	7.37502290003094E-35
ENSG00000224001	3.30055555555556	-1.64647572460896	0.130952589145693	-12.573067362396	2.96974102513457E-36	7.66564402112861E-35
ENSG00000138670	59670.6588888889	3.17907038491647	0.252892090964536	12.5708572885432	3.05394242396239E-36	7.87751838297585E-35
ENSG00000230482	46317.6144444445	-2.80829920622061	0.223493088624486	-12.5654856868488	3.26861619921344E-36	8.42541360088514E-35
ENSG00000225170	3.42666666666667	-1.3278829292648	0.105942270935259	-12.5340236483722	4.86313696077459E-36	1.25268746245316E-34
ENSG00000215149	2.36277777777778	-1.33766943819523	0.106797081506847	-12.5253370159695	5.42603759687538E-36	1.39671618750594E-34
ENSG00000211817	0.976666666666667	2.04195207043196	0.163105110136989	12.5192403151377	5.85932634242304E-36	1.50720526053885E-34
ENSG00000267430	5.98777777777778	-1.93880024976322	0.154905943944766	-12.5159835729385	6.10469548435587E-36	1.569236038406E-34
ENSG00000263264	29.3588888888889	-4.95596955110556	0.396246827861717	-12.5072788035923	6.81179866783457E-36	1.74978960942233E-34
ENSG00000250398	1.295	-1.49748819110299	0.1197753820402	-12.5024705878241	7.23667670400118E-36	1.85764691358925E-34
ENSG00000233162	3.29277777777778	1.52016652679288	0.121879798635392	12.472670153817	1.05239523804858E-35	2.6996225671681E-34
ENSG00000198618	517255.651666667	-5.99160152978527	0.480442011944677	-12.4710191465837	1.07443031326174E-35	2.75424653406475E-34
ENSG00000243780	89.3755555555556	1.87364629079635	0.15043907995349	12.4545184095489	1.32146758854798E-35	3.38517920512257E-34
ENSG00000262402	48.6344444444445	2.2597924382445	0.181474218079414	12.4524158977536	1.35675145904385E-35	3.47317160693249E-34
ENSG00000234512	7.94166666666667	-1.41730492563805	0.113826834517184	-12.4514129875419	1.37391028544166E-35	3.51467620852488E-34
ENSG00000219391	38.6688888888889	-1.83891994553958	0.147955184642656	-12.4288983179668	1.821270004115E-35	4.65588762399963E-34
ENSG00000258448	28.7511111111111	-1.95391048795658	0.157246254293617	-12.4257998814277	1.89323235645642E-35	4.83652554566908E-34
ENSG00000227343	8.73888888888889	-1.48515460795446	0.119550007788249	-12.4228733684821	1.96379373426199E-35	5.01333881198613E-34
ENSG00000211887	8514.68333333333	-3.91424154288077	0.315230876653369	-12.4170626444849	2.11173347522339E-35	5.38731182388837E-34
ENSG00000233724	9.79	-1.48036400223504	0.119236389946998	-12.4153708686843	2.15685072451062E-35	5.49863795816597E-34
ENSG00000223651	3.19333333333333	-1.27793856806854	0.102977029612669	-12.4099381471315	2.30831039517933E-35	5.88073320005591E-34
ENSG00000234611	6.65833333333333	-1.38272516972682	0.111525153258526	-12.3983256631043	2.66841055427203E-35	6.7934808426227E-34
ENSG00000183055	44.625	-2.18030004604444	0.175928854726216	-12.3930781533108	2.84894160386524E-35	7.24812863899186E-34
ENSG00000213133	3.39388888888889	-1.41948927228091	0.114540039260799	-12.3929525556459	2.85340808373523E-35	7.25452657130221E-34
ENSG00000252696	77.1344444444445	2.35110324161473	0.189738992480309	12.3912497419777	2.91465428791128E-35	7.40517429129613E-34
ENSG00000188763	9713.19055555555	2.58429103839526	0.208732530749142	12.3808734034903	3.31713130358588E-35	8.42197886299777E-34
ENSG00000222248	8580.12111111111	-3.10910325815988	0.251250035588806	-12.3745385781685	3.5895120348157E-35	9.10731483509212E-34
ENSG00000237363	3.41388888888889	-1.41767424721101	0.114642690200151	-12.3660239020554	3.99093208736426E-35	1.01188912474304E-33
ENSG00000254794	0.648333333333333	1.91144224573996	0.154653915456564	12.3594817505723	4.32938840071712E-35	1.09695546594857E-33
ENSG00000247570	15.3255555555556	-1.5438215026472	0.12502394634438	-12.3482064659415	4.98094933098492E-35	1.26118451384679E-33
ENSG00000231018	1.69944444444444	1.56927150512244	0.127108527979181	12.3459183272068	5.12461426420838E-35	1.29667741457199E-33
ENSG00000254596	1.52888888888889	-1.53771607001732	0.124593422594993	-12.3418719703677	5.38882139326185E-35	1.36260198086764E-33
ENSG00000234001	2.25833333333333	1.68307375869977	0.136383894332287	12.3407075809048	5.4673274415535E-35	1.38151299117977E-33
ENSG00000229367	1.62	1.54516976929809	0.125265804688048	12.3351282749994	5.85955336793729E-35	1.47961683890101E-33
ENSG00000254915	275.578888888889	-2.32423687928973	0.188677667624319	-12.3185584629845	7.19692556264402E-35	1.8160877336285E-33
ENSG00000200613	1.93333333333333	2.47328246841027	0.201015170815304	12.3039592403837	8.62408979339641E-35	2.17474503134698E-33
ENSG00000177469	32978.9683333333	2.6838133102451	0.218221016448937	12.2986014542422	9.21559379970754E-35	2.3223296375263E-33
ENSG00000225528	1.51277777777778	-1.70797394296643	0.139090666413924	-12.2795726485602	1.16612601527725E-34	2.93664661164332E-33
ENSG00000073150	111506.715	2.69536471247497	0.219502565427823	12.2794223713129	1.16829400214499E-34	2.94011428975825E-33
ENSG00000267620	2.18611111111111	-1.27823052425432	0.104130887119526	-12.2752293734625	1.23042606468415E-34	3.09438002870837E-33
ENSG00000225801	3.21555555555556	-1.37112511509947	0.111860919055688	-12.2574097072891	1.53322944023158E-34	3.85328859319863E-33
ENSG00000225051	2.36888888888889	2.06068123071287	0.168282596014635	12.2453615496499	1.7788260174459E-34	4.46749750462594E-33
ENSG00000249970	1.11722222222222	-1.40193448291248	0.114650527579052	-12.2278938659558	2.20583954017637E-34	5.53619552385926E-33
ENSG00000224065	1.625	1.59700066031562	0.130725160330936	12.2164750555497	2.53855024229632E-34	6.36693066843146E-33
ENSG00000219666	4.83888888888889	1.43248307418067	0.117324379300251	12.2095943121483	2.76263237897177E-34	6.92427818788811E-33
ENSG00000232096	0.781666666666667	1.89392172128989	0.155191165865493	12.2037985263374	2.96655105831521E-34	7.43037081115744E-33
ENSG00000237580	17.0072222222222	-2.87800507689814	0.235864559724951	-12.2019394531093	3.03507583737656E-34	7.59688679294861E-33
ENSG00000218049	1.515	-2.39740189013915	0.196628677207069	-12.1925342945498	3.40659893554526E-34	8.52108226340628E-33
ENSG00000201728	352.279444444444	4.13245799830238	0.33894860248626	12.1919900775219	3.42942876205833E-34	8.5724187683731E-33
ENSG00000222838	1.23833333333333	2.2824606264456	0.187212360428037	12.1918265504855	3.43631834714026E-34	8.5838678066669E-33
ENSG00000267253	26.6322222222222	-1.64684871676895	0.135217090553127	-12.179294126447	4.00735056892075E-34	1.00035742543173E-32
ENSG00000230361	2.30888888888889	-1.29322899063914	0.10619582179151	-12.1777765718325	4.08260347735605E-34	1.01845886747198E-32
ENSG00000004776	25464.905	2.58917468924372	0.212759741755382	12.1694765554876	4.51971568021132E-34	1.12674602168648E-32
ENSG00000267066	3.18222222222222	-1.25490407120282	0.10312394007323	-12.1688918238742	4.55220721755073E-34	1.13408540399706E-32
ENSG00000230697	7.89888888888889	-1.45396312795072	0.11962473488592	-12.1543686540855	5.43802634565067E-34	1.35386094620117E-32
ENSG00000260817	5.39388888888889	-1.35878334254615	0.111838965745845	-12.149462698305	5.77438281675535E-34	1.43663861645781E-32
ENSG00000251154	2.12666666666667	-2.38815717557506	0.196582152494961	-12.1483926453409	5.85044834343291E-34	1.45458973194248E-32
ENSG00000227728	3.22666666666667	-1.25321027402512	0.103215422897818	-12.1416958710307	6.34962072857724E-34	1.57764306471401E-32
ENSG00000263749	7.76055555555556	-1.42044958148704	0.117046899631556	-12.1357300873272	6.82981120948329E-34	1.6958188554208E-32
ENSG00000254537	235688.145555556	3.21896673719074	0.265323457004074	12.1322357756755	7.12764682800066E-34	1.76858900264876E-32
ENSG00000196564	7244.21777777778	-2.40702265977068	0.19840898007707	-12.1316215568252	7.1813167935874E-34	1.78071744641524E-32
ENSG00000266809	16.7316666666667	1.84344485988891	0.152000942641848	12.1278514978195	7.51964785609544E-34	1.86336873874045E-32
ENSG00000250318	283.172777777778	2.222544606832	0.183365283746117	12.1208582204104	8.18970181468986E-34	2.02805607229861E-32
ENSG00000229468	24.2138888888889	1.70183415248354	0.140417751373975	12.1197935149313	8.29679050224029E-34	2.05320707701912E-32
ENSG00000229742	2.31555555555556	-1.62725805263694	0.134279756682934	-12.1184167504807	8.43733088460156E-34	2.08659739840745E-32
ENSG00000235101	3.68222222222222	-1.40120540403634	0.115753122692501	-12.105119684405	9.92245505843401E-34	2.45224504336431E-32
ENSG00000233578	43859.3222222222	-4.27391899124634	0.353154232063672	-12.1021315991925	1.02903921160149E-33	2.54148754121112E-32
ENSG00000267083	4.45222222222222	1.45378767887922	0.12034068024618	12.0806004744631	1.33739462230805E-33	3.30086043234995E-32
ENSG00000237458	2.21166666666667	1.43004059695925	0.118515742121497	12.0662501990092	1.59225810000062E-33	3.9272882267434E-32
ENSG00000253997	4.27222222222222	-1.41726684328173	0.117529642906585	-12.058803279171	1.74297080900524E-33	4.29616876463691E-32
ENSG00000213731	202.902777777778	-2.19360318865541	0.182039099583589	-12.0501759988553	1.93536249047923E-33	4.76722490199555E-32
ENSG00000142494	7359.74277777778	2.44002633196095	0.202818659098986	12.0305811250339	2.45427169906544E-33	6.04140920889156E-32
ENSG00000236080	4.44666666666667	-1.29220343352405	0.107447594352387	-12.0263598390682	2.58300104912667E-33	6.35408001297409E-32
ENSG00000225443	4.00944444444444	-1.36330054572584	0.113368174272804	-12.0254256052961	2.61238490712152E-33	6.42211289667374E-32
ENSG00000250923	187.992777777778	-1.92598486892028	0.160168096417163	-12.0247721737541	2.63313394985045E-33	6.4688426249796E-32
ENSG00000232875	14.2744444444444	-2.813385439	0.23430966825366	-12.007124844521	3.25982377729055E-33	8.00314727885665E-32
ENSG00000113645	47728.1816666667	2.59859325775417	0.216681399386806	11.9926918743742	3.88084945231498E-33	9.52152964637279E-32
ENSG00000260689	64.3455555555556	-1.81193589837981	0.151211063608436	-11.9828262240907	4.37161716752385E-33	1.07185362873919E-31
ENSG00000229048	199.691111111111	2.00562867238481	0.167415719571529	11.9799304242031	4.52703460214315E-33	1.10922792459895E-31
ENSG00000160050	29535.5911111111	2.42988335414258	0.202903898288377	11.9755380485057	4.77330811560863E-33	1.16880014925674E-31
ENSG00000243164	3.03555555555556	-1.39081844714626	0.116154873173759	-11.9738277796206	4.87275952977605E-33	1.1923665024475E-31
ENSG00000252307	21.8783333333333	2.22516642874273	0.18584705312101	11.9731057951932	4.91535784247934E-33	1.20199901976946E-31
ENSG00000225175	3.22666666666667	-1.22902290786715	0.10273198866815	-11.9633906030691	5.52586158006749E-33	1.35040285950762E-31
ENSG00000224080	99.4516666666667	-2.48356696536873	0.207722216536748	-11.9561932602879	6.0261694478408E-33	1.47169985792538E-31
ENSG00000225777	2.27111111111111	-1.25115376698987	0.104780977809778	-11.9406574851902	7.26466538410495E-33	1.77299811114367E-31
ENSG00000141639	19112.035	2.4086037832029	0.20175457933343	11.9382855703231	7.47480188133023E-33	1.82308652184413E-31
ENSG00000223450	54.57	-1.85728174630967	0.155576365387479	-11.9380713239052	7.49407740771685E-33	1.82658922783499E-31
ENSG00000260024	2.29277777777778	-1.28042809352561	0.107329805494026	-11.9298463985093	8.27259958732883E-33	2.01502311049156E-31
ENSG00000217004	5.10944444444445	-1.36207030064457	0.114303181016972	-11.9162939169849	9.73431421733901E-33	2.36951184976091E-31
ENSG00000238086	74.93	-1.81800795196475	0.152707516275506	-11.9051635198153	1.1124502243726E-32	2.70613709685402E-31
ENSG00000117318	1355609.47611111	2.57776078	0.216597242256825	11.9011708235116	1.16698275845072E-32	2.83693584902637E-31
ENSG00000233717	0.721666666666667	1.83496697734497	0.154270053724887	11.8945118189776	1.26389901355265E-32	3.07053113292496E-31
ENSG00000211692	417.965	-4.03912092528761	0.339620134797469	-11.8930549500439	1.28614567640306E-32	3.12253656380809E-31
ENSG00000240409	148.065	-1.90675012359589	0.160355894569911	-11.890739212986	1.32231035524785E-32	3.20824255251713E-31
ENSG00000249691	22.0005555555556	-1.57564762212097	0.132722685350682	-11.8717280166369	1.66002910851336E-32	4.02500208502554E-31
ENSG00000255054	4.75888888888889	1.51005418217725	0.127243308217983	11.867454590149	1.74702450220186E-32	4.23317475533529E-31
ENSG00000254567	3.35277777777778	-1.29603438882166	0.10930727963659	-11.8567984962258	1.98417653246378E-32	4.80468024180317E-31
ENSG00000213997	17.725	1.68014216907922	0.14173598134228	11.8540271367073	2.05092342602783E-32	4.96307446259469E-31
ENSG00000232562	3.27166666666667	-1.23272358969579	0.104046644123992	-11.8477976879943	2.2092060856195E-32	5.34262785962764E-31
ENSG00000228112	4.10722222222222	-1.4551109533232	0.123068988330569	-11.823538757097	2.94991172884016E-32	7.12927301436857E-31
ENSG00000228477	71.4666666666667	2.27939453898417	0.192861724810189	11.818802000384	3.12103418628687E-32	7.53793636804957E-31
ENSG00000132471	32478232.3144444	3.50116428670346	0.296324471244122	11.8153059448778	3.25362333862174E-32	7.85306360367337E-31
ENSG00000200719	2306.53277777778	-2.79282056851256	0.236827150446833	-11.7926536853702	4.25906005905549E-32	1.02731513559437E-30
ENSG00000197794	319.519444444444	-12.9484480990081	1.0983840096181	-11.7886349269689	4.46722919887811E-32	1.07682820572179E-30
ENSG00000213269	36.8066666666667	-1.67244004842566	0.141888860622641	-11.7869721490934	4.55628659058317E-32	1.09758374965636E-30
ENSG00000265713	1089.71444444444	-2.21055373750502	0.18760436359099	-11.7830614128167	4.77275289285507E-32	1.14898461805326E-30
ENSG00000237082	1581.01611111111	-2.32554824159577	0.197853463981913	-11.7538919703138	6.7439594839007E-32	1.62247879622388E-30
ENSG00000255001	10.2794444444444	2.84139523392886	0.242112922063532	11.7358264470629	8.35066244778057E-32	2.00772395332473E-30
ENSG00000254931	3.28666666666667	-1.21813515631421	0.10383544123453	-11.7314005876168	8.79905297768063E-32	2.11416159780471E-30
ENSG00000254765	1.65388888888889	-1.47154462339724	0.125462413953892	-11.7289678798787	9.05561210645317E-32	2.17439988370067E-30
ENSG00000226986	4.68055555555556	-1.28078795558393	0.109258649154768	-11.7225314928583	9.77079029304378E-32	2.34461120201703E-30
ENSG00000136205	187474.71	2.70693435008605	0.231068774079461	11.7148427383579	1.06989579235212E-31	2.56567913559537E-30
ENSG00000253631	70.6344444444444	-10.6024206384323	0.905228055644324	-11.7124304448184	1.10078220685542E-31	2.63804478586821E-30
ENSG00000258995	1.25222222222222	1.34380665993337	0.114765043760589	11.7091983403647	1.14355714520271E-31	2.7387898896382E-30
ENSG00000261717	8.75666666666667	2.27826118603714	0.194933645280245	11.6873676822788	1.4789978640559E-31	3.53988091480733E-30
ENSG00000256340	19.4172222222222	-1.62306423015445	0.138927229482744	-11.6828373832651	1.55999710470332E-31	3.7313444261147E-30
ENSG00000211688	6.38333333333333	2.81805458953922	0.241367766205905	11.6753559675206	1.70351141499622E-31	4.07199480999419E-30
ENSG00000233861	3.98555555555556	-1.25162683319526	0.10721033744243	-11.6744976562298	1.72079235597261E-31	4.11065886063638E-30
ENSG00000248133	1.36277777777778	-1.39936346983626	0.11987813328784	-11.6732170534908	1.74689962702854E-31	4.17034419631668E-30
ENSG00000252289	0.609444444444445	1.76295377547044	0.151120179890795	11.6659057496121	1.90366301243656E-31	4.54166586471547E-30
ENSG00000176046	1289620.285	2.59358207064027	0.222587712469708	11.6519552758027	2.24253538478975E-31	5.34669918233707E-30
ENSG00000254616	24.955	-1.5740720678029	0.135133674828664	-11.6482591759506	2.3419403633836E-31	5.58012328890822E-30
ENSG00000189253	1.05222222222222	-1.76787910895204	0.151821325415393	-11.6444715794373	2.44834460119153E-31	5.82991472301659E-30
ENSG00000238241	99.955	-1.75915545169407	0.151092727590867	-11.6428863238048	2.4942910487104E-31	5.93551845586207E-30
ENSG00000233266	6.44555555555556	1.57948069900047	0.135700188920818	11.6394878412594	2.59569600215492E-31	6.1728739859308E-30
ENSG00000215088	10.0216666666667	-1.3908902366974	0.119501861971973	-11.6390674902087	2.60851963966392E-31	6.19940377278185E-30
ENSG00000214826	47.315	-1.68378634762972	0.144698462558354	-11.6365185770421	2.68763734112609E-31	6.38335335269373E-30
ENSG00000230796	57.2433333333333	-1.89809916658575	0.163153956716644	-11.6337918171501	2.77491408037828E-31	6.58643399538063E-30
ENSG00000262874	1.60277777777778	-3.15560083813505	0.271486728216027	-11.6234073719584	3.13383221206463E-31	7.43360199887954E-30
ENSG00000165175	2551296.415	2.61658268852828	0.225337153214476	11.6118565056949	3.58740950371854E-31	8.50408235033279E-30
ENSG00000169683	14303.2305555556	2.40185617462396	0.20693113926057	11.6070311273912	3.79566644004618E-31	8.99202814381876E-30
ENSG00000213860	5850.97166666667	3.92384611609168	0.33816957593631	11.603190811082	3.9699499090244E-31	9.39891962537815E-30
ENSG00000252287	61.14	-2.33243581356145	0.201193882316807	-11.5929758236322	4.47316345930146E-31	1.05835446073988E-29
ENSG00000252848	4.85333333333333	1.42365282647812	0.122829856783735	11.5904460345072	4.60727031484846E-31	1.08939082444604E-29
ENSG00000242265	560794.373888889	2.45203110267282	0.211892689631658	11.5720419941589	5.71071084865998E-31	1.34944133658418E-29
ENSG00000230568	17.5272222222222	-1.55611204330716	0.134481183474284	-11.5712250822416	5.76535132058437E-31	1.36148734806938E-29
ENSG00000136235	30572.3305555556	2.25212440230016	0.194827243053142	11.5595969383289	6.60179300480976E-31	1.5580231491351E-29
ENSG00000257852	24.1344444444444	-1.51373001615528	0.131284856100253	-11.5301190184445	9.30150360857117E-31	2.19376198686923E-29
ENSG00000112561	25739.5594444444	2.25755544864015	0.195919052379089	11.522898979074	1.01149568736234E-30	2.38410239056805E-29
ENSG00000168298	77829.56	2.67400473610426	0.232426165087691	11.5047491967842	1.24851760351721E-30	2.94089983033807E-29
ENSG00000177144	3.73277777777778	-2.32983078626701	0.202643365166204	-11.4971974747662	1.36268378607692E-30	3.20778697457118E-29
ENSG00000223721	1.18944444444444	-1.32159247235066	0.115194757601829	-11.472678964426	1.80968597922664E-30	4.25734353467431E-29
ENSG00000224082	3.06777777777778	-1.15404284218723	0.100660839062026	-11.4646654343516	1.98525303166751E-30	4.66741652037201E-29
ENSG00000234524	1.21777777777778	-1.32032206482054	0.115216610502073	-11.4594767114485	2.10784464912185E-30	4.95250225081284E-29
ENSG00000251254	4.21888888888889	-1.23369742467096	0.107783380090078	-11.446082166285	2.46015181142608E-30	5.77661672967197E-29
ENSG00000232963	6784.78722222222	2.45316944699073	0.214347359613321	11.4448316574378	2.49588494941073E-30	5.85682093242405E-29
ENSG00000180953	84737.4116666667	2.47887509999579	0.21663545151488	11.4426105360947	2.56062785048166E-30	6.00495502854279E-29
ENSG00000215811	1.15	-1.3051431717325	0.114090260368211	-11.4395669491885	2.65205957275523E-30	6.21545109201211E-29
ENSG00000255417	5.08222222222222	-1.31197565010233	0.114726574110594	-11.4356735592716	2.77375788260914E-30	6.4965709197594E-29
ENSG00000231345	6.48111111111111	-1.37797763240267	0.120516209915646	-11.4339609034102	2.82903173911722E-30	6.62185829615788E-29
ENSG00000261205	100.325555555556	-1.75877188429609	0.154035012366883	-11.4180007341904	3.39964599811625E-30	7.95247588105608E-29
ENSG00000223621	1.70388888888889	-1.40239385352548	0.122874139311154	-11.4132547449566	3.59038468221107E-30	8.39337098350853E-29
ENSG00000228314	45.4011111111111	-2.70090966776622	0.236904331209756	-11.4008454550999	4.14078130419337E-30	9.67396864090934E-29
ENSG00000240236	4.07888888888889	-1.23743337763942	0.108554696019329	-11.3991694787582	4.22126762911555E-30	9.85581141797895E-29
ENSG00000213693	611.630555555556	-1.96775372245175	0.172985563942229	-11.3752481860793	5.55446285493215E-30	1.2960413328175E-28
ENSG00000243279	1251326.29055556	-2.45985501532814	0.216374268851468	-11.3685191330062	5.99968304575531E-30	1.39904779680505E-28
ENSG00000213358	124.951666666667	-1.82433517967251	0.160813246128666	-11.3444335189458	7.90364097738951E-30	1.84187043968381E-28
ENSG00000226278	1181.14611111111	4.13267342138229	0.364336923213417	11.3429991803535	8.0342914883852E-30	1.87114420190024E-28
ENSG00000241562	3.45722222222222	-1.20308872345607	0.106154633560717	-11.3333604299801	8.96960892930208E-30	2.08766664935603E-28
ENSG00000224891	39.0755555555556	-1.65712069989686	0.146678419341118	-11.2976449251408	1.34784191377774E-29	3.13512415113383E-28
ENSG00000265863	121.392222222222	-1.75270928163073	0.155153881134356	-11.2965867744743	1.36417661443812E-29	3.17113475663945E-28
ENSG00000254684	17.5261111111111	-1.43028763617077	0.126625291386442	-11.295434115178	1.38219385434713E-29	3.21100909788018E-28
ENSG00000251521	2.23	-1.15696535872726	0.102511414015409	-11.2862101244	1.5351422232835E-29	3.56409971514352E-28
ENSG00000167178	24080.735	2.4647633303511	0.2186067926605	11.2748707409971	1.74634914840337E-29	4.0519224623067E-28
ENSG00000165458	170930.711666667	2.44405338083514	0.216881046979413	11.2690961929335	1.86474170304493E-29	4.32392071754087E-28
ENSG00000201704	340.000555555556	-13.0160731998591	1.15514061595652	-11.2679556238104	1.88905133059962E-29	4.37755847620871E-28
ENSG00000175287	35635.5405555556	2.2538344979491	0.200122257014909	11.2622880211729	2.01459155529062E-29	4.66556810655156E-28
ENSG00000139832	89942.7344444445	2.32881152627546	0.206952316506557	11.2528893881778	2.24127433719572E-29	5.18730803944987E-28
ENSG00000249619	1.48555555555556	2.18810536752917	0.194509377819976	11.2493566739714	2.33287361538449E-29	5.39594973763793E-28
ENSG00000200227	45.9644444444445	2.20693345117741	0.19628458606075	11.2435392685107	2.49187480116116E-29	5.76013596760946E-28
ENSG00000211644	3.14277777777778	-2.78750235730061	0.247956673995227	-11.2418928371102	2.53879595164846E-29	5.86495000141536E-28
ENSG00000230801	23.6255555555556	-1.48055591845929	0.131811429974461	-11.2323788517138	2.8276150789486E-29	6.52810263879002E-28
ENSG00000111341	21474.0283333333	2.45609738301716	0.218681339675295	11.2313990149505	2.85915164047939E-29	6.59681356155302E-28
ENSG00000232810	31095.7827777778	-2.3178761851676	0.206583092582469	-11.2200672194037	3.25023302090841E-29	7.49448891979936E-28
ENSG00000267558	33.3916666666667	-1.70983057304914	0.152488555712381	-11.2128452201631	3.52671186877264E-29	8.12696095240417E-28
ENSG00000136167	114384.043333333	2.22696111917719	0.198699314916502	11.2076939979034	3.73805348193142E-29	8.60863989612088E-28
ENSG00000254655	13.6283333333333	-1.60784641294768	0.1434675290801	-11.207040528662	3.76574644277039E-29	8.66704614723068E-28
ENSG00000157833	9610.47555555555	2.3041555803617	0.205636018347865	11.2050194264308	3.8526923909137E-29	8.86166931746671E-28
ENSG00000229567	73.7705555555556	-1.80977842923063	0.161613659785695	-11.1981773795016	4.16208241197469E-29	9.56738424570806E-28
ENSG00000124091	1.98333333333333	-1.870444764426	0.167041451826809	-11.1974886710474	4.19455867099313E-29	9.63607823243601E-28
ENSG00000234993	2.19611111111111	-1.1429635740081	0.102148712676635	-11.1892117292392	4.60509330978945E-29	1.05726570923332E-27
ENSG00000266448	0.74	1.72916411878307	0.154556366827559	11.1879190374107	4.67271400344356E-29	1.07212826856788E-27
ENSG00000236167	7.01611111111111	-1.31178212321823	0.117323699421612	-11.1808793081459	5.0586261913617E-29	1.15995765288658E-27
ENSG00000225501	1.85722222222222	1.42333209073441	0.127339014538628	11.1775020082525	5.25483116938504E-29	1.20420514529003E-27
ENSG00000243355	2.74111111111111	1.28324260887913	0.114860680219429	11.1721661967144	5.58031268528528E-29	1.27800506784999E-27
ENSG00000224982	12062.7488888889	-2.2787758646884	0.203982602563353	-11.1714226412062	5.62722930927398E-29	1.28795636345883E-27
ENSG00000227283	8.835	-1.31889284155416	0.118209811536365	-11.1572197300089	6.60241561248145E-29	1.51022638963653E-27
ENSG00000254507	1.575	-2.19481797820437	0.196815815424337	-11.1516341990725	7.0303183050756E-29	1.6071151992599E-27
ENSG00000239184	1.01	-2.03932241656788	0.182977998720597	-11.1451782773178	7.5592754529181E-29	1.72697153401946E-27
ENSG00000180152	47335.2588888889	-2.90453926519645	0.260906777998021	-11.1324791463198	8.71766294378884E-29	1.99039024336997E-27
ENSG00000242135	14.8616666666667	-1.38295819122026	0.124350459119864	-11.1214562536291	9.86484883670963E-29	2.25092959644258E-27
ENSG00000257224	1.16555555555556	1.27693932895513	0.114854570011731	11.1178800183981	1.02682948203645E-28	2.34154919308557E-27
ENSG00000234664	39.1038888888889	-1.54210392963295	0.138723660802226	-11.1163727998173	1.04431930225085E-28	2.37997231543004E-27
ENSG00000244053	1473.23055555556	2.83266333463851	0.254838384358906	11.1155285408225	1.05424492205265E-28	2.40112032798389E-27
ENSG00000113070	117925.601666667	2.72087722255585	0.245071763045345	11.1023693172371	1.22161778990639E-28	2.78062052975018E-27
ENSG00000236248	18.7044444444444	1.53907589042708	0.138750757243271	11.0923783120594	1.36606753500031E-28	3.10751103280057E-27
ENSG00000214530	150266.792222222	2.33917552713374	0.210949837177009	11.0887761680087	1.42220114200368E-28	3.23322424760102E-27
ENSG00000252516	24790.0216666667	2.74322442240744	0.247426871959932	11.0870108839741	1.45053981095538E-28	3.29563354359482E-27
ENSG00000237005	5.25666666666667	-1.29003568047386	0.116370298970683	-11.0856094027811	1.4734365523371E-28	3.3456100580556E-27
ENSG00000258375	1066.84833333333	-2.01614010003254	0.181938780739797	-11.0814203098127	1.54403539777983E-28	3.50377263342347E-27
ENSG00000236794	3.05166666666667	-4.89930423970805	0.442309926627391	-11.0766318926306	1.62885255083112E-28	3.69398714547851E-27
ENSG00000253650	1.40611111111111	-1.33589475138926	0.120761176164506	-11.062286686985	1.91160856711933E-28	4.33259088047716E-27
ENSG00000188011	17555.3388888889	2.38200190910384	0.215441354864325	11.0563819588116	2.04167990562455E-28	4.6245729489375E-27
ENSG00000104267	1015117.96555556	2.51670679850398	0.227756637069957	11.049982256855	2.19258212754649E-28	4.96335430456169E-27
ENSG00000259900	0.967777777777778	-1.87035290611558	0.169432889554194	-11.038901071904	2.48048204998537E-28	5.61165659147634E-27
ENSG00000165799	0.675	1.5873194917417	0.143794440781787	11.0388098671388	2.48300083870903E-28	5.61393802766512E-27
ENSG00000259183	9.19555555555556	-1.39880249744058	0.126723853534943	-11.0381941396288	2.50007180518691E-28	5.64909841937979E-27
ENSG00000250959	219186.357222222	-2.62568068641315	0.23800729191949	-11.0319337917652	2.68038690118791E-28	6.05285425985143E-27
ENSG00000229703	2.30666666666667	-1.1808997138231	0.107081062668268	-11.0280910965692	2.79739606132076E-28	6.31324903456544E-27
ENSG00000225418	10.5961111111111	-1.33157486637389	0.121077268376439	-10.9977280147576	3.91881076009565E-28	8.83872548257011E-27
ENSG00000253908	490.880555555556	-1.94411429656487	0.176838528073138	-10.9937258455398	4.09658286692305E-28	9.23408036164522E-27
ENSG00000215206	33.1266666666667	-9.67643113360208	0.881959290301482	-10.9715167582104	5.23861504103275E-28	1.18011709742538E-26
ENSG00000178096	69403.0594444445	2.2543583873411	0.205578412607378	10.9659295387525	5.57249597132548E-28	1.25457101910459E-26
ENSG00000233125	1.97777777777778	-1.39606499584166	0.127326843267955	-10.9644200705085	5.66626463792801E-28	1.2749095435338E-26
ENSG00000102362	16469.4327777778	2.38530625727976	0.217744645238137	10.9546035204267	6.31543150913024E-28	1.42011245731622E-26
ENSG00000201594	13.5488888888889	1.492247371504	0.136224244195132	10.9543450236836	6.33348729372768E-28	1.42331150367508E-26
ENSG00000226621	125.020555555556	-2.55597340028654	0.233638752228573	-10.939852126012	7.43210297334684E-28	1.66919194875711E-26
ENSG00000236099	1.76777777777778	-1.42095515028789	0.130224599959077	-10.911572396724	1.01485592885478E-27	2.27791031857078E-26
ENSG00000266946	15.9911111111111	-1.87681504329067	0.172003948262149	-10.911464895156	1.0160569075323E-27	2.2792296471319E-26
ENSG00000252563	728.424444444445	-17.1596947851635	1.57289146651714	-10.9096496169315	1.03655088978233E-27	2.32379955206329E-26
ENSG00000236552	26.32	-1.48143599405665	0.136011336223096	-10.8920038225835	1.25840505349085E-27	2.8194644869352E-26
ENSG00000249055	76.1594444444445	-1.90301107162016	0.174964871451695	-10.8765322766265	1.49128767522969E-27	3.33922668001732E-26
ENSG00000258064	11.1533333333333	-1.28958150940198	0.118644329207205	-10.8693059164236	1.61424186409451E-27	3.61236424373228E-26
ENSG00000174059	13686.8955555556	2.30446512882363	0.212184938619069	10.8606442277262	1.77492592302229E-27	3.96955454625381E-26
ENSG00000205184	7.735	-1.22502720451707	0.112823455760666	-10.8579124461117	1.82882069711674E-27	4.08762870185382E-26
ENSG00000258881	24.0872222222222	-1.46168273259049	0.134677567318058	-10.8532011804055	1.92560781954596E-27	4.30137275556029E-26
ENSG00000166987	3479517.25666667	-3.10288357203936	0.2859668461855	-10.850501075312	1.98335045822468E-27	4.4276958878205E-26
ENSG00000169245	2710.71666666667	2.1230120728215	0.195713084075755	10.8475735429101	2.04789802681458E-27	4.56904979932159E-26
ENSG00000116701	2373564.85166667	2.92054880680464	0.269633394649918	10.8315544912253	2.43977820404773E-27	5.44010532960134E-26
ENSG00000185437	7855.89	2.15461395485766	0.199144718872404	10.8193376508175	2.78784787213385E-27	6.2124883337659E-26
ENSG00000230237	8.11055555555556	-1.28089746696007	0.118435143652252	-10.8151805913372	2.91717566534488E-27	6.49678966332351E-26
ENSG00000218965	3.39055555555556	-1.13723247213131	0.105408968064599	-10.7887639259913	3.88986056125741E-27	8.65785132107412E-26
ENSG00000257405	1.29111111111111	1.25678036219877	0.116555285569186	10.7826972930606	4.1551958766625E-27	9.24288633964962E-26
ENSG00000243927	2526604.82666667	2.42768378310613	0.22519151173646	10.7805297117381	4.2542875890782E-27	9.45764770849502E-26
ENSG00000126583	533192.447222222	-2.46604755786217	0.228797357625549	-10.7783043626672	4.35845797511558E-27	9.68343591960824E-26
ENSG00000239503	128.113888888889	2.10918130901745	0.195749598277275	10.7748947000639	4.52299350652808E-27	1.00429909580435E-25
ENSG00000231148	215.075	-1.84635673769789	0.171360787019449	-10.7746747071624	4.53381845687109E-27	1.00610168383223E-25
ENSG00000180573	68071.7016666667	2.13655315845018	0.198352550358247	10.7714932557778	4.69326726989359E-27	1.04086363020253E-25
ENSG00000130202	26394.1622222222	2.10766881626305	0.195775319656817	10.765753415485	4.99512960869465E-27	1.10714947856398E-25
ENSG00000248120	5.42888888888889	-1.21089834471294	0.112508475383682	-10.7627300128588	5.16179413413387E-27	1.1434081523585E-25
ENSG00000249956	8.32166666666667	-1.21148926812107	0.112605815708657	-10.7586740569025	5.39406799424951E-27	1.1941483463148E-25
ENSG00000228292	1828.26555555556	-2.58723202253535	0.240717178673121	-10.7480157286516	6.05501726416818E-27	1.33967256969721E-25
ENSG00000266405	8.46222222222222	-1.38443704664598	0.128857437641772	-10.7439436324565	6.32821709411205E-27	1.39928512426023E-25
ENSG00000133195	12870.6777777778	2.20787301244241	0.205618460892866	10.7377178238523	6.76971435646978E-27	1.49601832716993E-25
ENSG00000229878	4.21111111111111	-1.29221533294639	0.120381861195486	-10.7343026608302	7.02473103597049E-27	1.55145129297102E-25
ENSG00000198467	230799.673888889	2.37411910345599	0.221306028595869	10.7277651608461	7.5397583131428E-27	1.6642091241064E-25
ENSG00000186854	30935.1294444444	-2.28768160002645	0.213526461605563	-10.7138084096217	8.76790237043648E-27	1.93414202438649E-25
ENSG00000248394	1.73833333333333	1.60022982576304	0.149403969313371	10.7107584431482	9.06163582607391E-27	1.99775209759886E-25
ENSG00000236136	68.6816666666667	-1.55615855632604	0.145390951926977	-10.7032696031017	9.82490516452412E-27	2.16474051550303E-25
ENSG00000259657	54012.095	2.90606784928659	0.271841760584323	10.6902921870429	1.13014377759126E-26	2.48859266665089E-25
ENSG00000155070	3.55166666666667	-1.13728571124877	0.106449851964854	-10.6837697775686	1.21245850053404E-26	2.66827012817349E-25
ENSG00000243929	1.81444444444444	1.16580176803777	0.109340149980317	10.6621562916059	1.53008155088676E-26	3.36527403825212E-25
ENSG00000249767	15.3411111111111	-1.31732484256876	0.123554666095554	-10.661878536825	1.53465879511091E-26	3.37334520486533E-25
ENSG00000252422	4.84111111111111	1.72778126908576	0.16215399062655	10.6551880863971	1.64910971639283E-26	3.62277825994808E-25
ENSG00000215146	16.9311111111111	-1.38702254956832	0.130213342044418	-10.6519234341992	1.70798957581301E-26	3.74990977749376E-25
ENSG00000088826	175461.072777778	2.33422775836385	0.219265374679737	10.645674273803	1.82657013433056E-26	4.00788736086582E-25
ENSG00000154222	12091.7738888889	2.1708634199492	0.20405472750014	10.6386333046252	1.96997618534411E-26	4.32000087370151E-25
ENSG00000257402	1.10611111111111	-1.18278947255933	0.111202516216106	-10.6363552984786	2.01872122156416E-26	4.42428465834552E-25
ENSG00000197256	7722.44333333333	2.10863500513278	0.198357870745557	10.6304579556494	2.1505385506758E-26	4.71040176361929E-25
ENSG00000123610	4670.81777777778	2.14181287366424	0.201523375945705	10.6281113226353	2.20533264002682E-26	4.82757445405165E-25
ENSG00000252964	17.5627777777778	-1.3693566131459	0.12904316027261	-10.611617153928	2.63154449696356E-26	5.75718122143234E-25
ENSG00000102098	144.121666666667	1.6232519980481	0.152971463179007	10.6114693833357	2.63571026905982E-26	5.76290298240904E-25
ENSG00000219392	5.13444444444444	-1.20872899851058	0.113972262480609	-10.605466384562	2.81058191508867E-26	6.14164196260116E-25
ENSG00000201923	3.39444444444444	1.0490762117431	0.0989714576180437	10.5997854026941	2.98664758437352E-26	6.52254352004486E-25
ENSG00000116729	141302.149444444	2.16588071545813	0.204346878564301	10.5990398809865	3.01054997406024E-26	6.57088329629002E-25
ENSG00000214210	47.2433333333333	-1.62882629299174	0.153678483729609	-10.5989222008306	3.01434024194408E-26	6.57529499959281E-25
ENSG00000228399	18.1411111111111	-1.4114455895014	0.133219156089043	-10.5949146574536	3.14627847386177E-26	6.85907160548047E-25
ENSG00000226987	853.321666666667	-2.00500605804211	0.189341200254791	-10.5893807335331	3.33792711040444E-26	7.27261141229386E-25
ENSG00000074219	4564.04222222222	2.14015591514753	0.202165527366131	10.5861565175333	3.45487597374877E-26	7.5230076124336E-25
ENSG00000228015	20.4711111111111	-1.54405397999206	0.145880538860237	-10.5843726110127	3.52131791324174E-26	7.66319595053837E-25
ENSG00000231362	22.71	-1.45759606748279	0.137774913300531	-10.5795462509442	3.7074932033742E-26	8.06363501283902E-25
ENSG00000231049	4.085	-1.12357168108001	0.106238280954582	-10.575958787966	3.85216990484772E-26	8.37340089843216E-25
ENSG00000251192	6528.02555555556	-2.02165330116504	0.191202849909031	-10.5733429293909	3.96117827190641E-26	8.60531831483118E-25
ENSG00000227232	308.559444444445	-3.50692314000423	0.331904577750032	-10.5660583646587	4.28111961012296E-26	9.29493083576346E-25
ENSG00000249766	3.21444444444444	-1.43030308107165	0.135399063515672	-10.5636113273863	4.39424072049414E-26	9.53496366496013E-25
ENSG00000231357	6.33444444444444	2.22555085435373	0.210932876624829	10.5509908647961	5.02641827320165E-26	1.09003481455604E-24
ENSG00000224121	188.212777777778	-2.27008466875739	0.215234535758455	-10.5470279700139	5.24293507416558E-26	1.13632592831915E-24
ENSG00000118976	0.998888888888889	-1.47719003879702	0.14010138905862	-10.5437215770855	5.43063875474355E-26	1.1763219260712E-24
ENSG00000261278	5.21111111111111	-1.22041207937983	0.115768119526457	-10.5418666587301	5.53884332800493E-26	1.19906119104218E-24
ENSG00000242706	10.3322222222222	-1.45737196913433	0.138291350233866	-10.538417382358	5.7457655941595E-26	1.24313217191448E-24
ENSG00000187630	27381.89	2.06469056041358	0.196152400434108	10.5259510250407	6.55956534722859E-26	1.41837721906042E-24
ENSG00000234607	120.932777777778	1.80417749072262	0.171648907925579	10.5108591282437	7.69889643108227E-26	1.66376732757749E-24
ENSG00000227505	0.693888888888889	1.6543432447457	0.157468913691631	10.5058402065653	8.11964887892846E-26	1.7536743104577E-24
ENSG00000199354	1.11388888888889	-1.96689134916719	0.187264643329369	-10.5032712753348	8.34374956086268E-26	1.80102886862524E-24
ENSG00000226632	439.636111111111	-2.30224546491845	0.219425145862695	-10.4921678683038	9.38499816826018E-26	2.02461045800482E-24
ENSG00000230066	4.80277777777778	-1.1055940342635	0.105400731148063	-10.4894342024099	9.66051407570659E-26	2.08283821458245E-24
ENSG00000258668	5.01944444444445	1.13456816653572	0.108201868892736	10.4856614598816	1.00539657083798E-25	2.16641104568392E-24
ENSG00000254132	1.78	1.44563113912917	0.137878919617988	10.4847872548936	1.01473776536739E-25	2.18527246458318E-24
ENSG00000230447	10.0138888888889	-1.23437473577502	0.117787651235206	-10.4796616863523	1.07126268963052E-25	2.30566497820304E-24
ENSG00000244752	2935.04722222222	2.00430717967406	0.19141918508532	10.470774801286	1.17675855036247E-25	2.53125667343594E-24
ENSG00000054598	15108.5327777778	2.27706762167961	0.217584923553286	10.465190255344	1.24825523538101E-25	2.68349607282314E-24
ENSG00000231043	4.15833333333333	-1.0703817229882	0.102296527999851	-10.4635195731156	1.27046914758524E-25	2.72967272923371E-24
ENSG00000261418	0.995555555555556	1.57065003383696	0.150194160888036	10.4574640222387	1.35431941284183E-25	2.90814861787006E-24
ENSG00000230026	28.355	1.45493990333479	0.13967047230046	10.4169469707593	2.07507567859359E-25	4.4532657605845E-24
ENSG00000249416	2.25055555555556	-1.39539079144953	0.134045160855632	-10.4098557720586	2.2356009530332E-25	4.79499638916584E-24
ENSG00000105357	12039.6166666667	2.11137541085028	0.20298978500643	10.4013874923972	2.44348970594342E-25	5.23786115166765E-24
ENSG00000224439	2.85666666666667	-1.09666670641325	0.105446721204874	-10.4001973118019	2.47420332146528E-25	5.30064192846481E-24
ENSG00000164434	2233252.445	2.32634792526654	0.223757378682719	10.3967428424572	2.56553229856856E-25	5.4931356876609E-24
ENSG00000181031	737.999444444444	-1.85618633063456	0.178713927404026	-10.3863552079979	2.86077196427069E-25	6.12175555048599E-24
ENSG00000226683	8.20611111111111	-1.15024209384702	0.110751418180622	-10.3858001345962	2.87746309907523E-25	6.15392999957574E-24
ENSG00000242510	13.9388888888889	1.28923507827865	0.124428057847127	10.3612890901393	3.71915424950042E-25	7.94945160747157E-24
ENSG00000211826	123.807222222222	13.0911269572739	1.26439908418918	10.3536352730505	4.02891134709764E-25	8.60658820526546E-24
ENSG00000228247	689.541666666667	-1.83346371520369	0.177261955919582	-10.3432443001784	4.49071861508833E-25	9.58759396455102E-24
ENSG00000234865	7.27611111111111	-1.24069355220699	0.120219641764884	-10.3202233344984	5.70902063047924E-25	1.21816473498802E-23
ENSG00000171130	52276011.4322222	2.9277971760715	0.28372669815337	10.3190753465466	5.777687807492E-25	1.23210932762179E-23
ENSG00000235695	39.9588888888889	-1.50894351635292	0.146282889755184	-10.3152427387664	6.01291706562258E-25	1.28153742734628E-23
ENSG00000225933	3.78222222222222	-1.2556097034976	0.122062180321367	-10.2866399747392	8.09520637457557E-25	1.72434854408581E-23
ENSG00000256849	3.21444444444444	-1.02118003173463	0.0992753703398793	-10.2863381747005	8.12061063830948E-25	1.72876917197001E-23
ENSG00000198743	79409.8138888889	2.00843601532081	0.195376161577564	10.2798417120272	8.68701519471925E-25	1.84829052540191E-23
ENSG00000011451	28485.7583333333	2.50063357278708	0.24332545467448	10.2769090727989	8.95536084670965E-25	1.90429498096223E-23
ENSG00000226789	32.1111111111111	-1.41752756813824	0.137991925304282	-10.2725399693677	9.37045068510816E-25	1.99142168076312E-23
ENSG00000129757	29556.1283333333	2.09318048406619	0.203897362396692	10.2658536602048	1.00428759401574E-24	2.13310684968943E-23
ENSG00000185561	63.065	1.4791583791429	0.144111171224661	10.2640091435866	1.02366435729961E-24	2.17302136840814E-23
ENSG00000223476	5.45833333333333	-1.20641023866173	0.117635651004238	-10.2554814663989	1.11817353331424E-24	2.37228939687731E-23
ENSG00000164850	11633.87	2.18081048186036	0.212782761326389	10.2489998168376	1.19574417805019E-24	2.53541420981891E-23
ENSG00000224524	11.5205555555556	-1.42646618585038	0.139183751078701	-10.2487982598184	1.19823996063765E-24	2.53925765888834E-23
ENSG00000158186	1654666.44944444	2.22801780856425	0.217468515903551	10.245243084072	1.24312003070051E-24	2.63286447527851E-23
ENSG00000230593	82.0938888888889	1.83388348089933	0.179184014553551	10.2346377575509	1.38713309284901E-24	2.9362037050796E-23
ENSG00000104903	9.71888888888889	1.23228832424451	0.120420550871002	10.2332061706359	1.40779855710562E-24	2.97825113076926E-23
ENSG00000197254	3.66222222222222	-1.11319718775739	0.108784487145291	-10.2330508418045	1.41005904473398E-24	2.98133644441196E-23
ENSG00000227302	0.771666666666667	1.64406061536266	0.160880033927933	10.2191712372408	1.62726132037691E-24	3.4386187196367E-23
ENSG00000235369	762.011666666667	-2.19822675368179	0.21511651570151	-10.2187725870941	1.63396654502825E-24	3.45082593628977E-23
ENSG00000006016	35986.925	2.16234155472458	0.211704677465106	10.2139526656466	1.71723551043675E-24	3.62462486785543E-23
ENSG00000258316	3.02777777777778	-1.09303682319399	0.10712389577307	-10.2034827552339	1.91287411409843E-24	4.03527416691478E-23
ENSG00000248548	2.09444444444444	-1.0249238080038	0.100565190476611	-10.1916359243826	2.1609674967254E-24	4.55605002003874E-23
ENSG00000230757	3.18722222222222	-1.03947079708547	0.102048872394861	-10.1860096313795	2.28970590083374E-24	4.82473743389967E-23
ENSG00000267023	18759.3777777778	-2.09031620848412	0.205474622169755	-10.1731113380863	2.61422075731002E-24	5.50541561185345E-23
ENSG00000127554	17706.2316666667	1.96801831192605	0.19345556407051	10.1729734235442	2.61792594632399E-24	5.51009668317456E-23
ENSG00000260075	124.681666666667	1.97889580161092	0.194559709033008	10.1711490598251	2.66743132959641E-24	5.61111615852284E-23
ENSG00000226721	19115.6494444444	-2.69897129606538	0.265471173720768	-10.1667207713643	2.79148683014091E-24	5.86875370341277E-23
ENSG00000219653	1.19222222222222	-1.17711467762079	0.115807172784068	-10.1644367038958	2.85769046842267E-24	6.00454238051275E-23
ENSG00000126803	2919662.16611111	2.32138526217136	0.228532978399856	10.1577692568716	3.05997401454289E-24	6.42594543054007E-23
ENSG00000136999	7807.92166666667	2.02217749982154	0.199323064690944	10.145225806943	3.47972739920611E-24	7.30330137936143E-23
ENSG00000124491	56768.0422222222	2.0869667847732	0.205994258365857	10.131189098808	4.01733936939889E-24	8.42689076526844E-23
ENSG00000244052	46.7016666666667	-1.44421210415795	0.142655238022729	-10.1237930283909	4.33291348670565E-24	9.083722182789E-23
ENSG00000198933	33251.4266666667	2.02151519078158	0.199855128188111	10.1149027753687	4.7448788681087E-24	9.9417783273732E-23
ENSG00000212542	30.2583333333333	1.52797356181372	0.151230396582514	10.103614063989	5.32430517566501E-24	1.1149544979125E-22
ENSG00000237160	14.1183333333333	6.07072834126598	0.601415914064184	10.0940600328346	5.8690640377691E-24	1.22833958493174E-22
ENSG00000199545	494.713333333333	-2.58760178633822	0.256428869384559	-10.090914461186	6.06022937291907E-24	1.26763492285539E-22
ENSG00000259236	40.6572222222222	-1.37310354861464	0.136080198573315	-10.0903993601601	6.0921158281457E-24	1.27358799399424E-22
ENSG00000120729	10523.5627777778	2.14875703560786	0.212968176910669	10.0895686237159	6.1438916152625E-24	1.28369000190729E-22
ENSG00000249197	8.28611111111111	-1.14737805541975	0.113807111955946	-10.0817781569212	6.651140855682E-24	1.38889272812191E-22
ENSG00000107404	276089.273333333	2.19853512531724	0.218171659450184	10.0770885222113	6.97626579196566E-24	1.45596743114746E-22
ENSG00000220378	0.995	1.41563433482358	0.140541279016806	10.0727298394253	7.29253786476959E-24	1.52112027179285E-22
ENSG00000100991	676966.104444445	2.1271644930587	0.211183627055626	10.0725824379293	7.30347818399524E-24	1.52254786370781E-22
ENSG00000254358	0.616666666666667	1.51372154205036	0.150286159877506	10.0722617657152	7.32733504844576E-24	1.52666504344579E-22
ENSG00000251025	28.1122222222222	-1.42941588510742	0.141925057388847	-10.0716244996195	7.3749746969801E-24	1.53573002513586E-22
ENSG00000252456	6557.97111111111	-2.50442300880453	0.248740454889297	-10.0684185446197	7.61933338235361E-24	1.5857257660811E-22
ENSG00000172638	38924.9705555556	2.15254608128754	0.213923662985556	10.0622158916234	8.11508916306583E-24	1.68795671063882E-22
ENSG00000258870	2051.30055555556	-1.90632496021949	0.189460051898436	-10.0618834478174	8.14254407588163E-24	1.69272015268747E-22
ENSG00000145358	9503.15055555556	2.12782125647707	0.211658778557597	10.0530734939399	8.90460031454341E-24	1.85010616932129E-22
ENSG00000092820	1565771.35055556	2.328363329898	0.231619450710849	10.0525380003802	8.95313282847909E-24	1.85915054320988E-22
ENSG00000166206	814127.74	1.98825716364172	0.197817427602192	10.0509706740302	9.09669234474007E-24	1.88790650169731E-22
ENSG00000120913	46246.8788888889	1.9631156838641	0.195460288745164	10.0435525623497	9.80769172251375E-24	2.03432980650578E-22
ENSG00000127415	11149.5261111111	2.03456224806193	0.202633375795496	10.0406077729035	1.01049606555282E-23	2.09482090109305E-22
ENSG00000240579	54.1605555555556	-1.54217964819602	0.153697285677437	-10.0338769250134	1.08183471183361E-23	2.24146021398301E-22
ENSG00000213606	3.90833333333333	-1.00251016046711	0.0999409613154338	-10.0310237891647	1.11355917807702E-23	2.30590499438011E-22
ENSG00000223746	1.38333333333333	-1.20230272471448	0.119911507751993	-10.0265833301099	1.16477532936305E-23	2.410617983988E-22
ENSG00000236413	1.74666666666667	1.13029143525622	0.112743947930475	10.025295867351	1.18005638196398E-23	2.44088456970513E-22
ENSG00000198692	61541.6727777778	2.34471066565688	0.234266749029493	10.0087215764526	1.3954405932129E-23	2.8847901473706E-22
ENSG00000213172	28631.83	-2.66201676791144	0.266080389640532	-10.004558289725	1.45539718590929E-23	3.00706578100325E-22
ENSG00000259600	10636.5805555556	-3.39548375008872	0.339837829934242	-9.99148255727074	1.66078962850403E-23	3.42953058286081E-22
ENSG00000242991	1.29333333333333	-1.16096591001777	0.116383421254589	-9.97535471549815	1.95401987994434E-23	4.03281060175075E-22
ENSG00000242387	5.25722222222222	-1.07014534150342	0.10728072728412	-9.97518723628028	1.95731932527367E-23	4.03737843065607E-22
ENSG00000164707	2237.67111111111	1.89047250209093	0.189773307617184	9.96174080447838	2.24103797212721E-23	4.620043340209E-22
ENSG00000152117	178.342222222222	3.20294752025005	0.321724761066462	9.95555178790973	2.3849612897081E-23	4.91402500767462E-22
ENSG00000257792	7.03388888888889	-1.10558719666786	0.111129834910356	-9.94860828831155	2.55734452361884E-23	5.26628786387326E-22
ENSG00000234369	16.97	2.09362449844502	0.210447345284367	9.94844812898925	2.56146295738385E-23	5.27184817973187E-22
ENSG00000242709	1.45555555555556	-1.20844658696213	0.121562473933287	-9.94095091899264	2.7617800732625E-23	5.68098313907954E-22
ENSG00000128731	1535847.84833333	1.98088340567177	0.199276601938376	9.94037125484673	2.77789892224178E-23	5.71097914489641E-22
ENSG00000254351	2.02833333333333	-0.983714834583685	0.099019322517674	-9.93457448073431	2.94430328121172E-23	6.04973758776338E-22
ENSG00000252510	31.4	1.4885128931686	0.149937200569666	9.92757559507041	3.15841336133875E-23	6.48608975916914E-22
ENSG00000224967	42.6811111111111	-1.45139885788966	0.14658180037469	-9.9016307220925	4.09541901522144E-23	8.40567226923141E-22
ENSG00000224155	2.06777777777778	-0.996198438116224	0.100619278941019	-9.90067160688137	4.13488851593513E-23	8.48199813119805E-22
ENSG00000226407	2.62055555555556	0.983404053528631	0.0993433527095818	9.89904232851385	4.20280166864182E-23	8.61655477238922E-22
ENSG00000207129	76.96	-1.79680482516145	0.181582653272497	-9.89524490792092	4.36540605694674E-23	8.94499135263012E-22
ENSG00000227560	15644.1794444444	-2.84597567204433	0.287699991684906	-9.89216459610222	4.50186694797216E-23	9.21952586535125E-22
ENSG00000253439	9.81444444444444	-1.39196364858018	0.140837003215131	-9.88350800431282	4.90838797418601E-23	1.00465187775602E-21
ENSG00000177807	90463.7833333333	2.04149147802955	0.206614106602529	9.88069745865339	5.04803235446589E-23	1.03266572710785E-21
ENSG00000248430	11.8388888888889	-1.25259540236528	0.127058602221853	-9.85840691193939	6.30416552320826E-23	1.28892097083416E-21
ENSG00000259677	11.9611111111111	-1.77055203601877	0.179747975545545	-9.85019180686209	6.84132908579968E-23	1.39797802154576E-21
ENSG00000238143	1.97166666666667	-0.962078000104749	0.0977152242813128	-9.84573291603996	7.15160563727531E-23	1.46057792053584E-21
ENSG00000198917	105865.938333333	2.06241984573172	0.209603947348805	9.83960403331346	7.60093985112845E-23	1.55149332381353E-21
ENSG00000249372	61.6977777777778	-1.57526153877517	0.160153958079498	-9.83592012127006	7.88435530188313E-23	1.60846040928099E-21
ENSG00000236317	14.4822222222222	-1.36416744162203	0.138698214551656	-9.83550830868101	7.91668035246177E-23	1.61416900000551E-21
ENSG00000251495	28.8533333333333	-1.35304127759986	0.137575842532824	-9.83487545989071	7.96661144572074E-23	1.62345914165263E-21
ENSG00000258923	3.85944444444444	-0.967587548895421	0.0984021854201811	-9.83298841142385	8.11735578424197E-23	1.65327186027547E-21
ENSG00000250835	2.79166666666667	1.11891346224371	0.114029330975245	9.81250571825789	9.94674004928584E-23	2.02475535395375E-21
ENSG00000205955	9.08166666666667	-1.11196326528114	0.113432642589116	-9.80285074825391	1.09452180622073E-22	2.22678574369044E-21
ENSG00000255238	4.64333333333333	-1.07085489251922	0.10932576652754	-9.79508240858718	1.18200993023619E-22	2.40346329906341E-21
ENSG00000223724	65.7416666666667	-1.68229115364009	0.171892409425912	-9.78688447767193	1.28184801514316E-22	2.60504596625869E-21
ENSG00000115840	200746.518333333	2.05880282528645	0.210664079791528	9.77291822755844	1.47151280894788E-22	2.98885962342037E-21
ENSG00000125740	20129.4466666667	2.14659078548515	0.219958126703419	9.7590883212945	1.68664573036177E-22	3.42395531390207E-21
ENSG00000215875	3.775	-0.987699161188474	0.101347774577027	-9.74564232229682	1.9255723377106E-22	3.90685173540955E-21
ENSG00000251056	15.6733333333333	-1.268000813305	0.130280806083162	-9.73282904387004	2.18431883350484E-22	4.42941249543781E-21
ENSG00000251427	3.15833333333333	-0.997603348629632	0.102509605716872	-9.7318035871192	2.20645543668545E-22	4.47186197282433E-21
ENSG00000236583	2.44	-1.16615950980629	0.120082982611631	-9.71128035333575	2.69924866193259E-22	5.46763339313538E-21
ENSG00000241782	142.728888888889	-1.5925690291468	0.16426408304067	-9.6951749869294	3.16095366233374E-22	6.39938167913644E-21
ENSG00000124942	112667.113333333	2.17949780860446	0.224842165853951	9.69345674254079	3.21460546954641E-22	6.50445755596298E-21
ENSG00000258930	305.735	-2.7874803205994	0.288073970329601	-9.6762658473103	3.80355107114714E-22	7.69194740557885E-21
ENSG00000199276	273.843333333333	-1.93458421337159	0.200026744341731	-9.67162776026835	3.97996662314532E-22	8.04433710616159E-21
ENSG00000258439	38.3944444444444	-1.42087400396941	0.146971705824797	-9.6676703586962	4.13687659740219E-22	8.35694038725214E-21
ENSG00000242073	7.04277777777778	-1.31232126358743	0.13575524413838	-9.66681819119812	4.17145763126439E-22	8.4222205406897E-21
ENSG00000267056	1.89388888888889	-1.43780676483719	0.148827444066057	-9.66089805452156	4.41972300671137E-22	8.9186267187547E-21
ENSG00000177590	11.9788888888889	-1.2277481160793	0.127132222861939	-9.65725359347007	4.57976998399366E-22	9.23657353798396E-21
ENSG00000224051	24373.8572222222	1.96761198618855	0.20384957235082	9.65227428980003	4.80774422079435E-22	9.69109830189404E-21
ENSG00000230076	29255.9261111111	1.96424278068532	0.20353678398211	9.65055427454316	4.88907515107047E-22	9.84969774337611E-21
ENSG00000231715	3.81388888888889	1.18649185026815	0.123013637215195	9.64520582537159	5.15077607999787E-22	1.03713080657379E-20
ENSG00000254984	118.421111111111	-1.60602785767219	0.166631552996416	-9.63819774101688	5.51476616514411E-22	1.10982056501574E-20
ENSG00000255445	35.5705555555556	-1.40236780662757	0.145701663101034	-9.62492655732506	6.27517357719235E-22	1.26216559450346E-20
ENSG00000255633	15976.485	2.27393249249547	0.236320530318149	9.6222384463769	6.44138770576691E-22	1.29489659828749E-20
ENSG00000254309	1.51222222222222	-1.18344003809699	0.123014018856623	-9.62036724835673	6.55965398551667E-22	1.31795858725219E-20
ENSG00000226341	3.29	-0.998982670529669	0.104050592786078	-9.60093204450568	7.92247341953757E-22	1.59091484064944E-20
ENSG00000092529	112543.356666667	1.95338667059009	0.203492026376427	9.59932782317789	8.04674652163751E-22	1.61499766851656E-20
ENSG00000241439	1.96277777777778	3.39071958517945	0.353374202947359	9.59526631230788	8.37006662033995E-22	1.67898206302232E-20
ENSG00000111961	125191.873333333	2.10642267894463	0.219599000695132	9.59213235159011	8.62830474506109E-22	1.72984944646128E-20
ENSG00000226389	2.88833333333333	-0.923037668571839	0.0962373926460057	-9.59125806709134	8.70174158044613E-22	1.74363199215732E-20
ENSG00000164188	11047.1172222222	1.97099632091849	0.205798179098199	9.57732633765437	9.95895853794396E-22	1.99447461667768E-20
ENSG00000258886	29.9038888888889	-1.6114966981273	0.16837193529607	-9.57105289128857	1.05822422682663E-21	2.11815802429434E-20
ENSG00000185864	956732.346111111	-2.743526814627	0.287163802451993	-9.55387409973323	1.24934947137338E-21	2.49937135903921E-20
ENSG00000227361	4.78388888888889	1.16003547913362	0.121626326594042	9.53770052601789	1.46034324272931E-21	2.91990093234258E-20
ENSG00000199994	1.07611111111111	-1.83542515676359	0.192461311647874	-9.53659278869342	1.47602089860598E-21	2.94966111834324E-20
ENSG00000237175	1.37888888888889	-1.12381285174584	0.117904476297047	-9.53155373774377	1.54946554245844E-21	3.09476809313167E-20
ENSG00000248618	2.19388888888889	1.28573255759674	0.13492944575913	9.52892491600368	1.58920427685238E-21	3.17243410153615E-20
ENSG00000201790	5.58	1.0170661476325	0.106781891211047	9.52470625962537	1.65509325800314E-21	3.3021908964024E-20
ENSG00000232668	9.18944444444444	-2.37432975480925	0.249375892448171	-9.52108775030337	1.71375706713235E-21	3.41740076101446E-20
ENSG00000254897	2.86666666666667	-1.0646203970996	0.11182653318132	-9.52028437985626	1.72705790583376E-21	3.44207733832928E-20
ENSG00000171522	4739.94	1.87700176434032	0.197248111049634	9.51594291246727	1.8007234128143E-21	3.58697155703685E-20
ENSG00000250249	1.11277777777778	1.03629041984571	0.108917625491559	9.51444190202275	1.82690874053791E-21	3.63718253271528E-20
ENSG00000251334	1.23833333333333	1.09785706961701	0.115406179330302	9.51298341204809	1.85271303448344E-21	3.68658155737417E-20
ENSG00000211793	16.0566666666667	-7.83526686258715	0.823719076159279	-9.51206192664655	1.869201921748E-21	3.71740157471232E-20
ENSG00000228286	2.00888888888889	-0.92913892657977	0.097738766712233	-9.5063500168299	1.97469775876971E-21	3.92510779109466E-20
ENSG00000255965	2807.18666666667	2.61842539945625	0.275660147377297	9.49874482898104	2.1243535091627E-21	4.22032174963001E-20
ENSG00000176054	170.059444444444	-1.57724285401088	0.166071713318253	-9.4973600410102	2.1527864891275E-21	4.27452317312336E-20
ENSG00000148482	42914.4011111111	2.04948855459058	0.21584061675709	9.4953794396219	2.19410834609688E-21	4.35424491320989E-20
ENSG00000133069	153692.867777778	2.04875065319635	0.216002580141875	9.48484343034557	2.42747219648957E-21	4.81478876966475E-20
ENSG00000182685	44818.5883333333	1.97510663781785	0.208263456035631	9.48369279668506	2.45439954605187E-21	4.86560166009323E-20
ENSG00000201876	146.093888888889	2.11464261123721	0.223058794679615	9.48020280605626	2.53789337443015E-21	5.02843799187467E-20
ENSG00000235945	7.80777777777778	1.59215808831724	0.167948198001645	9.48005460768116	2.54150035855889E-21	5.03290188213287E-20
ENSG00000249142	1.27777777777778	-1.6365718714976	0.172650027216503	-9.47912895168757	2.56414483615531E-21	5.07504065814125E-20
ENSG00000250321	156.378888888889	1.84370049862164	0.194523907428961	9.47801492880742	2.59166213514716E-21	5.12677389906439E-20
ENSG00000217130	11.1266666666667	-1.17878706397633	0.124404033672356	-9.47547301465246	2.65554804014724E-21	5.25035748150388E-20
ENSG00000124104	14114.08	1.90341554323897	0.200905781686356	9.47417006749206	2.6888964138659E-21	5.31346516232831E-20
ENSG00000177669	0.841666666666667	-2.43901490464313	0.257475828191332	-9.47279176370172	2.72462445697247E-21	5.38120568893022E-20
ENSG00000253488	1432.63055555556	3.06970734046977	0.324280845090615	9.46620001441033	2.90209394475243E-21	5.72866871622133E-20
ENSG00000252598	34.145	-1.92399884731332	0.203265884046417	-9.46542926443064	2.92357740097294E-21	5.76801337548642E-20
ENSG00000264837	2.77888888888889	-0.890368428271005	0.0941399183873164	-9.45792649413391	3.14109970673704E-21	6.19388202118917E-20
ENSG00000259535	40.7516666666667	1.67364512595271	0.177234444038967	9.44311437332542	3.61860744423062E-21	7.13168816023606E-20
ENSG00000236190	0.526666666666667	1.34040112054371	0.142001833421058	9.43932263585079	3.75196972265608E-21	7.39060490678996E-20
ENSG00000255115	43.3411111111111	-1.39768134751027	0.148087298116202	-9.43822573097072	3.79144850778095E-21	7.46441424969374E-20
ENSG00000218048	4.73111111111111	-0.944710147994907	0.100255744248881	-9.42300269249115	4.38368871858479E-21	8.62581840496541E-20
ENSG00000239586	4.78222222222222	-0.95499663831238	0.101364232652495	-9.42143607584318	4.44960027622419E-21	8.75088054324091E-20
ENSG00000201999	29152.3611111111	2.00697852039047	0.213186488367164	9.41419193947188	4.76735169252431E-21	9.3708335489756E-20
ENSG00000223169	544.131111111111	16.2566890003246	1.72684504260875	9.41409831177765	4.77160204684214E-21	9.37423087109526E-20
ENSG00000255255	9.95611111111111	-1.24010175791212	0.131798294199398	-9.40908807238405	5.00459953897633E-21	9.826781028196E-20
ENSG00000228663	301.752777777778	-1.61644407890925	0.171845688988872	-9.40636968212757	5.13568914657189E-21	1.00788577390748E-19
ENSG00000218631	11.8172222222222	-1.16331297425412	0.123705404213487	-9.40389776542429	5.25783813647462E-21	1.03131315848423E-19
ENSG00000226156	2.09555555555556	0.940229317107362	0.10017708231134	9.38567280473618	6.25160218191883E-21	1.22559099737301E-19
ENSG00000233225	31542.3761111111	1.9413111374815	0.20690054949305	9.38282253110549	6.42298297236332E-21	1.25852544587636E-19
ENSG00000187735	353351.476666667	1.87030096550561	0.199440714781824	9.37772895344665	6.74089782852876E-21	1.32012208791578E-19
ENSG00000248333	124946.06	2.03636203886316	0.217204152085803	9.37533660985784	6.89553882702377E-21	1.3496955144838E-19
ENSG00000240668	8.37944444444445	-1.04011103586508	0.111150071841376	-9.35771807101876	8.14773169882081E-21	1.59395361707984E-19
ENSG00000161996	7126.99055555556	1.84540943897642	0.197371244744671	9.34994072395768	8.76968603006359E-21	1.71472503807188E-19
ENSG00000254244	3.75611111111111	-0.907795037173375	0.0971413868207096	-9.34509035627482	9.18110471564058E-21	1.79422535373481E-19
ENSG00000217896	1.60944444444444	0.958826424556862	0.10267516682811	9.33844525582359	9.77590236192152E-21	1.90946027741788E-19
ENSG00000230756	58972.8583333333	2.00889322300989	0.215124730202967	9.33827189981608	9.791918827506E-21	1.91146507698121E-19
ENSG00000224335	61.6505555555556	-1.35489362194659	0.145091163229974	-9.33822289231386	9.79645136305948E-21	1.91146507698121E-19
ENSG00000259950	108.196111111111	2.59004937643387	0.277598709598825	9.33019242120002	1.05678875231337E-20	2.06090440312109E-19
ENSG00000250458	1.08833333333333	-1.04830968815601	0.112443412964147	-9.32299776857778	1.1309874040427E-20	2.20444686986194E-19
ENSG00000263648	12.4888888888889	-1.31253587349846	0.140800501455442	-9.32195453802294	1.14216549602632E-20	2.22506768801354E-19
ENSG00000251890	16.5294444444444	-1.49080887037959	0.159985572173493	-9.3183957161019	1.1811261860256E-20	2.29976219667739E-19
ENSG00000231317	1.03277777777778	-1.01805682982818	0.109378616788082	-9.30764037545502	1.30703696666978E-20	2.5435897408961E-19
ENSG00000229559	1.14611111111111	-0.991036616204297	0.106524114835064	-9.30340156065845	1.36022843654283E-20	2.64571904690199E-19
ENSG00000148090	31662.7683333333	1.86718044891275	0.200903021277287	9.29393912068483	1.48681477048021E-20	2.89042390265427E-19
ENSG00000230986	273.065555555556	1.7454188690688	0.187815546568734	9.29326086661327	1.49632319691133E-20	2.90738804125427E-19
ENSG00000223092	816.061111111111	-1.85512817495628	0.199660509503694	-9.29141260616667	1.52254015722655E-20	2.95678253104027E-19
ENSG00000248652	2.85833333333333	-1.11289923658922	0.119961208218284	-9.27715928439272	1.74057149774079E-20	3.37843564339557E-19
ENSG00000219453	0.791111111111111	1.51355005937428	0.163396931159371	9.2630262308784	1.98718533152004E-20	3.85509805702504E-19
ENSG00000215124	8454.21	-1.87856454099292	0.202810791239074	-9.26264588543741	1.99427876656145E-20	3.86684098868487E-19
ENSG00000228451	386.346666666667	-1.60090372157191	0.172846369819335	-9.26200372761791	2.00631185677441E-20	3.88814451075624E-19
ENSG00000226028	42.7994444444445	-1.26517724551785	0.136611709289722	-9.26111862662301	2.02301508543613E-20	3.9184716376061E-19
ENSG00000161513	6390.99055555556	1.81876496434142	0.196663186296143	9.24812110794674	2.28473379275248E-20	4.42310182690675E-19
ENSG00000140067	8749.10944444445	1.89902295127852	0.205360168434336	9.24727986812948	2.30278210793695E-20	4.45572154877752E-19
ENSG00000248955	396.701111111111	15.800783468498	1.71126566080586	9.23339013362612	2.62199022940206E-20	5.07072720223074E-19
ENSG00000170043	76183226.5066667	2.34686488976198	0.254734892949761	9.21296985499675	3.17224122303535E-20	6.13167999273135E-19
ENSG00000254793	21.4022222222222	-1.2000822712094	0.130273573966112	-9.21201618005489	3.20055836909925E-20	6.18319930246461E-19
ENSG00000228075	0.849444444444444	-1.05434094381713	0.114496532654505	-9.20849670617198	3.30724047199755E-20	6.38598069320255E-19
ENSG00000137198	12138.4188888889	1.87132745220371	0.203289698345827	9.20522519060602	3.40955554000298E-20	6.58012354215528E-19
ENSG00000146005	428063.730555556	2.09582023819754	0.227780988867676	9.20103231009793	3.54527234355062E-20	6.83849366942277E-19
ENSG00000144283	358225.62	1.98516317155161	0.215769711927906	9.20037920899158	3.56688751454551E-20	6.87661871969174E-19
ENSG00000106069	14575.5344444444	1.86481590407997	0.202700967874703	9.19983719679464	3.58492494889412E-20	6.90781028255026E-19
ENSG00000147676	198673.35	1.93288791243521	0.21010170510138	9.19977261251896	3.58708022981231E-20	6.90838197627583E-19
ENSG00000108349	723400.172222222	1.96386332575822	0.213490791766393	9.19881981564397	3.61902583800238E-20	6.96629675808123E-19
ENSG00000250403	1.13055555555556	-1.01380735951409	0.110224048532496	-9.19769662802043	3.65704569134212E-20	7.03583790616907E-19
ENSG00000099282	36480.6844444444	1.90225325170402	0.206911135046049	9.19357603098865	3.79993981097489E-20	7.30697169032263E-19
ENSG00000233055	1.92277777777778	1.19008366216756	0.129515427490668	9.18874056338431	3.97467545870151E-20	7.63902206824897E-19
ENSG00000226493	159.9	-1.50496277642993	0.163971031599916	-9.17822350536889	4.38261619953625E-20	8.41869995538823E-19
ENSG00000134864	16.6855555555556	1.18936611162499	0.129604803205541	9.17686754046276	4.43813708582196E-20	8.52094811363648E-19
ENSG00000225215	2.06444444444444	-2.3225397239464	0.253353738800451	-9.16718156575419	4.85547538544775E-20	9.3146453386421E-19
ENSG00000256069	13.0811111111111	-1.09034294237317	0.118940130402573	-9.16715778503618	4.85654631861404E-20	9.3146453386421E-19
ENSG00000223550	1.23777777777778	-1.65100939125499	0.180380501206718	-9.15292606578863	5.54119049644961E-20	1.06222821430135E-18
ENSG00000172888	13811.8894444444	1.88953503982102	0.206740079082511	9.13966487875286	6.264615690071E-20	1.20028744948422E-18
ENSG00000137507	6862.28888888889	1.86450399220597	0.204018877884719	9.13887975238989	6.31025880604608E-20	1.20840968480542E-18
ENSG00000183938	0.844444444444445	-1.51984382937608	0.166415796957956	-9.13280984833465	6.67440294986695E-20	1.2774848488494E-18
ENSG00000259465	4.01722222222222	-0.909138685395789	0.099576233770227	-9.13007703719377	6.84505680569237E-20	1.30947381095E-18
ENSG00000256157	3.14	-0.949129941083591	0.103975744487201	-9.12837840945127	6.95329580182043E-20	1.32949591025548E-18
ENSG00000103832	2.83277777777778	-0.863917203264441	0.0946912448376144	-9.12351722427949	7.27249393485821E-20	1.38981285120144E-18
ENSG00000243503	15.9488888888889	-1.11198230756036	0.121920245015398	-9.12057146391002	7.47292306079642E-20	1.42738206664853E-18
ENSG00000232595	5.57166666666667	-1.54883767261949	0.169885102189303	-9.11697172182655	7.72527365828948E-20	1.47482497112799E-18
ENSG00000237743	1.73833333333333	-0.99637672910145	0.109324328815439	-9.11395240105731	7.94341632596997E-20	1.51569191394406E-18
ENSG00000258468	1.95388888888889	-0.880251565470192	0.0966364562806971	-9.10889740113556	8.32234341290973E-20	1.58718062933738E-18
ENSG00000232334	1228.52055555556	-1.98454784684391	0.21791945578397	-9.10679516752857	8.48513878568839E-20	1.61739799314891E-18
ENSG00000250079	1.01666666666667	-0.993082109099158	0.109085293180044	-9.10372131887744	8.72885617743268E-20	1.66300145625409E-18
ENSG00000241095	1.87888888888889	-0.860696286736514	0.0945941663409908	-9.09883050963098	9.13097121568233E-20	1.73872028733049E-18
ENSG00000105655	26349.7594444444	1.82509832612672	0.200641906866642	9.09629675389691	9.34643719834914E-20	1.77883804742774E-18
ENSG00000149564	13070.135	1.85638778258566	0.204112997952129	9.09490233944358	9.46715144472578E-20	1.8008905793268E-18
ENSG00000220920	6.42666666666667	1.924733049711	0.211644954038205	9.0941598794912	9.53205341536746E-20	1.81230908158163E-18
ENSG00000261053	1.17111111111111	1.57161082844829	0.173057098673798	9.08145831920292	1.07129705103681E-19	2.03579301569726E-18
ENSG00000126878	50691.9683333333	1.94646011125794	0.214495239235679	9.07460752133172	1.14087925778948E-19	2.16691272417143E-18
ENSG00000116016	145960.012777778	2.02387568716703	0.223138940521731	9.07002463323938	1.18990112413694E-19	2.25886745577989E-18
ENSG00000166920	2997.24222222222	1.79313077674529	0.197831061586644	9.06394962633283	1.25810528762721E-19	2.3871247341043E-18
ENSG00000256044	10.4066666666667	2.43792373433525	0.269081339597827	9.06017391610656	1.30242725055157E-19	2.46996025015317E-18
ENSG00000236523	103043.880555556	2.31137754252026	0.255244682089796	9.05553652909058	1.3589802635564E-19	2.5758947677915E-18
ENSG00000185565	36954848.7005556	1.75881270454663	0.194736414156326	9.03176076321674	1.68931413705184E-19	3.20039788349729E-18
ENSG00000181785	12570.1033333333	-1.85717241958869	0.205860981755281	-9.02148820895267	1.85551218658234E-19	3.51346856725755E-18
ENSG00000183888	21448.2094444444	1.91169554741883	0.212279037279668	9.00557856261735	2.14531626959686E-19	4.06015304179813E-18
ENSG00000216917	4.43111111111111	-0.907107791311035	0.100746850737433	-9.00383272202867	2.179721544223E-19	4.12316792869053E-18
ENSG00000239483	7812.465	-1.90267724643918	0.211344185782158	-9.00274232478936	2.20148600359546E-19	4.1622194686492E-18
ENSG00000079462	474421.404444445	1.94781841923138	0.216545594378383	8.99495750455141	2.36323620611534E-19	4.46575952116457E-18
ENSG00000230375	2.64222222222222	-0.914116069651463	0.101706563518934	-8.98777854667452	2.52277731259609E-19	4.76481873522341E-18
ENSG00000189014	10.2294444444444	-1.06411600638838	0.118498312918178	-8.98000975864643	2.70742746295761E-19	5.11097403748779E-18
ENSG00000238379	3.40777777777778	1.07776947260795	0.120032399941766	8.97898794934392	2.73268700345873E-19	5.15603938672899E-18
ENSG00000237483	381.832777777778	-1.65983467867132	0.184970012073874	-8.97353392618264	2.87150273169323E-19	5.41520834789637E-18
ENSG00000239576	896.483888888889	-2.22602381973299	0.248094575923791	-8.97248080271121	2.89909840484593E-19	5.46447706430644E-18
ENSG00000188868	6692.67388888889	-1.68909456067198	0.188442302011794	-8.9634574755209	3.14653954636092E-19	5.92786999180108E-18
ENSG00000132613	746033.302222222	2.10381031802336	0.234930203972807	8.9550440192308	3.39600104379941E-19	6.39459771013293E-18
ENSG00000252726	32.7133333333333	-1.36113683813243	0.152057509743676	-8.95146080208012	3.50808682042232E-19	6.60230820835937E-18
ENSG00000261809	11.1327777777778	2.31047505909391	0.258147104730083	8.95022650557994	3.54753668249996E-19	6.67317502472286E-18
ENSG00000164692	3402.42	1.74261232304857	0.194773875000308	8.94684835451273	3.65776242685082E-19	6.87703740040694E-18
ENSG00000214917	8.99611111111111	-1.09002661564634	0.121883026694295	-8.94321912746987	3.77995205325491E-19	7.1031758250498E-18
ENSG00000224316	10.9077777777778	-1.07744402054752	0.12049020898193	-8.9421707344628	3.81599428082479E-19	7.16728183012922E-18
ENSG00000257035	1.08222222222222	-0.991726150408897	0.110916416708317	-8.9412025725362	3.84957971502398E-19	7.22671101047684E-18
ENSG00000248442	2.04055555555556	-0.88754229200225	0.09926848502626	-8.94082640394345	3.8627075920851E-19	7.24769516394765E-18
ENSG00000162998	6076.75333333333	1.79865219246887	0.20135905050672	8.93256194813475	4.16255158952805E-19	7.80635936340856E-18
ENSG00000106397	169780.125555556	1.9775021364102	0.221409283866704	8.93143278310195	4.20526528391113E-19	7.88248666681678E-18
ENSG00000087077	48130.8394444444	1.87296067698633	0.209980832879179	8.91967448316589	4.67660734787526E-19	8.76156729438121E-18
ENSG00000231726	2.26	1.69685180812413	0.190244596681202	8.91931669926787	4.69173915439754E-19	8.78548838130764E-18
ENSG00000108924	499034.222222222	1.8073444329598	0.202907712026114	8.90722395375096	5.23262871523014E-19	9.79339422684311E-18
ENSG00000251174	1.80777777777778	-0.823237701943401	0.0924863797542239	-8.90117770996224	5.52572044950479E-19	1.03367402671411E-17
ENSG00000258873	0.893888888888889	-3.08539540936856	0.346839593137682	-8.89574163507847	5.80304449935754E-19	1.08500585533762E-17
ENSG00000224784	1.68722222222222	1.15681679767911	0.130051847155306	8.89504319225588	5.83965817948873E-19	1.09130263716237E-17
ENSG00000258615	173.133888888889	1.8665382662568	0.209904540223033	8.89231964336512	5.9846243981067E-19	1.11783160240013E-17
ENSG00000117594	4588.21	1.73307787615351	0.194992423611745	8.88792417701467	6.22611440120287E-19	1.16235395425771E-17
ENSG00000236152	10.7077777777778	-1.14230221262175	0.128613608658967	-8.8816589825319	6.58705081565926E-19	1.22911987358461E-17
ENSG00000250984	1.07	-1.01519893108978	0.114365149524968	-8.87682073871764	6.87985465400867E-19	1.28311187902409E-17
ENSG00000144744	175122.224444444	1.73614546958193	0.195829223569845	8.86560972838006	7.60865424347504E-19	1.41832336123354E-17
ENSG00000199845	31.8066666666667	1.56641729158612	0.176784150334106	8.86062064175853	7.95702012326224E-19	1.4825184861236E-17
ENSG00000201861	4184.72444444444	2.05464694164323	0.232049586323396	8.85434434164328	8.41771462988212E-19	1.56756739876111E-17
ENSG00000254954	1.16166666666667	0.977710155102622	0.110461858006517	8.85111089698441	8.66524022595153E-19	1.61285417725898E-17
ENSG00000215313	2.03388888888889	-0.858158232753379	0.09696574850865	-8.85011713880417	8.74274836634063E-19	1.62646625013454E-17
ENSG00000223977	5.01	-1.03230076099878	0.116663429400859	-8.8485377662932	8.86734267038983E-19	1.64882004531461E-17
ENSG00000056736	50465.4877777778	1.93524864138526	0.218720822583318	8.84803110434565	8.90768277996933E-19	1.6554928446573E-17
ENSG00000240132	9.85555555555556	1.41343678905186	0.159793968895972	8.84537006507438	9.1225476551256E-19	1.69457819260879E-17
ENSG00000252346	13.5088888888889	1.49439276786303	0.168981565284444	8.8435254185718	9.27448923374396E-19	1.72194188220911E-17
ENSG00000108622	46278.9955555556	1.87318847996497	0.211838516152327	8.84253021588392	9.35749825201743E-19	1.73561981051641E-17
ENSG00000103260	1083267.5	2.0798537493227	0.235209584220219	8.84255527349347	9.35539924035482E-19	1.73561981051641E-17
ENSG00000169504	31227.7627777778	1.72290133754255	0.195019187303192	8.83452218916285	1.00527007259598E-18	1.86363534156571E-17
ENSG00000223691	8.75166666666667	-0.988597300021561	0.111912594291097	-8.83365546374619	1.01309368958618E-18	1.87720301305675E-17
ENSG00000212576	7.59055555555556	-1.22118124403392	0.138261910814509	-8.83237644293983	1.02474891887611E-18	1.89785337890509E-17
ENSG00000130772	3224.73666666667	1.72760046064227	0.195641721493408	8.83042966221543	1.04274384145E-18	1.93021855511436E-17
ENSG00000224598	33.3233333333333	1.21985344740606	0.138204827393787	8.82641706812689	1.08082426444447E-18	1.99971318613245E-17
ENSG00000230201	1.79611111111111	-1.48005014432118	0.167694465503044	-8.82587353065813	1.08608706973531E-18	2.00845056627172E-17
ENSG00000260152	5.92277777777778	-1.01745325335952	0.115447993021776	-8.81308740609813	1.21745552334303E-18	2.25026463464249E-17
ENSG00000182965	9.44222222222222	-1.03269683305056	0.117203280844564	-8.81115976966663	1.23857690192599E-18	2.28816617517839E-17
ENSG00000212643	96.1194444444445	1.49060865689102	0.169410968596116	8.79877300297301	1.38320153927154E-18	2.55407855016012E-17
ENSG00000234545	57076841.4038889	1.79805673482557	0.204549502090465	8.7903256495357	1.49127071771237E-18	2.75226080324572E-17
ENSG00000236811	692.238333333333	-1.5162951330648	0.17251601788371	-8.78930056272753	1.50493948868437E-18	2.77610922056566E-17
ENSG00000214405	0.582222222222222	1.24219465547946	0.141503307970211	8.77855559207816	1.65587432846493E-18	3.05301829310722E-17
ENSG00000167995	46813.4655555556	1.87370812992457	0.213524856897425	8.77512884050158	1.70708308929886E-18	3.14587399252546E-17
ENSG00000224436	2.18	-1.08372774536576	0.123545555445808	-8.77188775796249	1.75695495484783E-18	3.23617520672417E-17
ENSG00000134569	147839.202222222	1.96991124214633	0.224926167525463	8.75803497573632	1.98683525401283E-18	3.65778436808603E-17
ENSG00000072134	405789.440555556	1.69788091471257	0.193886972914115	8.75706546547958	2.00399276656913E-18	3.6875451056126E-17
ENSG00000214760	4.63444444444444	-1.54944276178701	0.17697291421494	-8.75525369890873	2.0364488446476E-18	3.74541333773139E-17
ENSG00000259626	94489.8416666667	-3.60446966491259	0.411999042969129	-8.74873310126274	2.15761297101078E-18	3.96629446748124E-17
ENSG00000008128	217455.86	1.88568038073575	0.215551923368236	8.74814917570636	2.1688044025165E-18	3.98489667036769E-17
ENSG00000257043	2.27222222222222	-0.90456847710317	0.103519979481434	-8.73810525885396	2.370525856183E-18	4.35338172303963E-17
ENSG00000248859	2054.46944444444	2.63621376694155	0.301778407883903	8.73559439002584	2.42378217828518E-18	4.44898684280791E-17
ENSG00000211886	125.296666666667	2.70077807493372	0.309408846490567	8.72883275823225	2.57314389132591E-18	4.72081729716604E-17
ENSG00000233956	85.7811111111111	-1.45620194559395	0.166827867104493	-8.72876918507778	2.57459045828561E-18	4.72114096371367E-17
ENSG00000233686	1.47833333333333	1.69869233456764	0.194921955512452	8.71473062181096	2.9145083375534E-18	5.34182815122583E-17
ENSG00000112303	2502.74833333333	1.67679863458072	0.192460012955109	8.71245205086747	2.97371108846386E-18	5.44765111671767E-17
ENSG00000131097	88281.8316666667	1.87275257432924	0.21501349362232	8.70993044566221	3.04061312204317E-18	5.56746747518938E-17
ENSG00000249577	1.64277777777778	1.2480194046463	0.143297269105594	8.70930348104998	3.05747680788657E-18	5.59558901768309E-17
ENSG00000243547	23795.7655555556	1.73282140392011	0.199009474451432	8.70723069188849	3.1138893219576E-18	5.69602687486044E-17
ENSG00000226345	7.12833333333333	1.24588988098103	0.14345828326565	8.68468416476131	3.79796158211539E-18	6.94393664570729E-17
ENSG00000244451	32.6133333333333	2.12220258741742	0.244423007993294	8.68249926568144	3.87165711773551E-18	7.07519641426887E-17
ENSG00000129596	47700.03	1.7567701418186	0.202448575652007	8.67761176467033	4.04165969110079E-18	7.38223541612857E-17
ENSG00000252833	33.5272222222222	-1.59920246633124	0.184355893822354	-8.67453940947628	4.15227629118617E-18	7.58055548837868E-17
ENSG00000223953	3269.41666666667	1.69956119163368	0.19604725529176	8.66914045342982	4.35394618072087E-18	7.94482962873808E-17
ENSG00000226999	498.275	1.61347531484414	0.186549316036086	8.64905510847348	5.19275833112267E-18	9.47079623002108E-17
ENSG00000170370	327631.768333333	1.81361577612995	0.209750407388623	8.64654232956842	5.30833541088839E-18	9.6768429241158E-17
ENSG00000224094	8.96777777777778	0.993322007193925	0.114883161667349	8.64636725502169	5.31648206059173E-18	9.68694304863698E-17
ENSG00000165105	4236.42722222222	1.70671700908399	0.197432005823251	8.64458121654255	5.40029922137755E-18	9.83484184510552E-17
ENSG00000225118	8.01166666666667	1.42956191644033	0.165383747190463	8.64390812716306	5.43222397194797E-18	9.88813736715504E-17
ENSG00000238627	4.54166666666667	-2.01880643446704	0.233781362336879	-8.63544644571769	5.84981231206212E-18	1.06430505941923E-16
ENSG00000257465	1.245	-0.986451437329669	0.114246043235436	-8.63444728056629	5.90116691235131E-18	1.07312316111594E-16
ENSG00000232905	1.84277777777778	-0.808100780728051	0.0935909508556001	-8.63439011293791	5.90411860781187E-18	1.07313490783554E-16
ENSG00000228769	6.315	-0.949092532900594	0.109982167890365	-8.62951286654657	6.16138207291296E-18	1.11934785752774E-16
ENSG00000012817	28844.3455555556	1.84656209147145	0.214070540692834	8.62595145270853	6.35619809450069E-18	1.15417627343718E-16
ENSG00000274665	116.596666666667	2.51744877711381	0.292055931398335	8.61974884420429	6.7101126423566E-18	1.21784612752146E-16
ENSG00000109501	324000.171666667	1.9610442552683	0.227583943606267	8.61679529844606	6.88540700052096E-18	1.24905113816186E-16
ENSG00000053702	5874.61888888889	1.72092488090674	0.200100266132354	8.60031280402422	7.94991198962871E-18	1.44145477392439E-16
ENSG00000234381	4.98277777777778	-0.924345476693489	0.107522332802846	-8.59677661931291	8.19863531195963E-18	1.48582776472716E-16
ENSG00000229280	3.17833333333333	-0.947787402362549	0.110261993941903	-8.59577601019927	8.27039831395241E-18	1.49810285248348E-16
ENSG00000164949	3370.36111111111	1.66866750632981	0.19425251332098	8.59019776785349	8.68197553315945E-18	1.5718900660864E-16
ENSG00000092098	53945.4311111111	1.83668412676841	0.213876100371503	8.58760807578822	8.87985793622265E-18	1.60693436947126E-16
ENSG00000238245	20.7311111111111	-1.07508255947897	0.125264847641401	-8.58247608743865	9.28524385864021E-18	1.67947695486938E-16
ENSG00000141540	330688.463888889	1.84382493555101	0.214851764134725	8.58184685137061	9.33618877565833E-18	1.68787031513239E-16
ENSG00000230119	34.3138888888889	11.8284109354403	1.3808946678769	8.56575900436074	1.07366234738559E-17	1.9401083836812E-16
ENSG00000174495	14424.2822222222	1.64525402979588	0.192089739318081	8.56502817712458	1.08049419376198E-17	1.95150481934562E-16
ENSG00000233268	62.9066666666667	1.42930462751245	0.166939030359912	8.5618361651613	1.11083981066025E-17	2.00533830802533E-16
ENSG00000226886	0.950555555555556	-1.46605455788211	0.171255582837449	-8.56062344708288	1.12258796261642E-17	2.02556284322584E-16
ENSG00000241535	174.852777777778	-1.54547879364788	0.180792951494346	-8.54833543494762	1.24876351458071E-17	2.25213681887263E-16
ENSG00000231276	2.85888888888889	-0.810064118301061	0.0948582699949544	-8.53973109929318	1.34534541043608E-17	2.42514495178997E-16
ENSG00000101187	35636.7116666667	1.8195969939822	0.213205406502419	8.5344786693369	1.40788806336326E-17	2.5366553230835E-16
ENSG00000231501	2.39	-0.974158529909123	0.114247340368363	-8.52675017876285	1.50516444188319E-17	2.71060863879836E-16
ENSG00000250637	2.84222222222222	-0.8102580809125	0.0950722297472972	-8.522552622003	1.56074701543226E-17	2.80934462777807E-16
ENSG00000261203	5.90111111111111	1.30903281157875	0.153658847845963	8.51908516775428	1.60818553077052E-17	2.89333282568927E-16
ENSG00000166426	20557.3472222222	-1.94620260919821	0.229096310501072	-8.49512855506728	1.97713958569034E-17	3.55540776004401E-16
ENSG00000250672	0.917222222222222	-0.897745107687756	0.105740006935996	-8.49011773028495	2.0642787336988E-17	3.7103114376975E-16
ENSG00000176318	1.88222222222222	-0.791019546863472	0.093193279570897	-8.48794623931763	2.103208189562E-17	3.77845569869597E-16
ENSG00000231123	1.28944444444444	-1.52459395137745	0.179630389959687	-8.4873943196338	2.11321764309539E-17	3.79460385477563E-16
ENSG00000265136	59.8327777777778	-1.5063626615649	0.177495866456433	-8.48674784172873	2.12500175815682E-17	3.81392155242342E-16
ENSG00000134597	56932.3655555556	1.68751795263561	0.19887836410798	8.48517615379915	2.15392186754104E-17	3.86396118805504E-16
ENSG00000228668	43684.3711111111	-11.1646522775574	1.31613212262234	-8.48292666492501	2.19599078050725E-17	3.93752905506294E-16
ENSG00000254015	3.77166666666667	-0.89568043285432	0.105623003346365	-8.47997504783269	2.25242241238108E-17	4.03676668602723E-16
ENSG00000251228	1.18611111111111	0.949547997561229	0.111976506636183	8.47988588040483	2.25414927362193E-17	4.03791462653144E-16
ENSG00000267518	2.49944444444444	-0.925158693375033	0.109137966559524	-8.47696473133799	2.31144979093587E-17	4.13856400429124E-16
ENSG00000170892	75480.8716666667	1.78600894962577	0.210701000250015	8.47650911721592	2.3205156204571E-17	4.15279564816517E-16
ENSG00000249978	670.063333333333	-5.80040998572746	0.684387963837991	-8.47532436602076	2.34425439710539E-17	4.19325966989448E-16
ENSG00000234788	2.11222222222222	1.09936768485946	0.129766802948772	8.47187154093223	2.41481359348312E-17	4.31739400046982E-16
ENSG00000230191	1.425	-1.0040060733033	0.118632487185164	-8.46316297605918	2.60221659217451E-17	4.65021109284261E-16
ENSG00000254636	1.15722222222222	-0.914515075447656	0.108097005921165	-8.46013326321558	2.6707215160166E-17	4.77033727776727E-16
ENSG00000154832	1148899.38555556	1.86217067798742	0.220115189948983	8.45998260464906	2.67417411066694E-17	4.77420997567196E-16
ENSG00000122786	2336644.16111111	1.77251036491581	0.209617787968345	8.45591579844115	2.76905378133187E-17	4.94122559059556E-16
ENSG00000235440	140.386111111111	-1.51476661341598	0.179264890011382	-8.44987891002977	2.91605106105151E-17	5.20103732914033E-16
ENSG00000080189	55333.245	1.70633510232278	0.20222551403162	8.43778348391772	3.23412009446667E-17	5.76557524754562E-16
ENSG00000182378	25909.4272222222	1.77166778213568	0.210001882163037	8.43643763516476	3.27156115904101E-17	5.82952676325763E-16
ENSG00000229816	967.543333333333	-1.53856750685341	0.18248368545083	-8.43126059763833	3.4196127900394E-17	6.09041722116744E-16
ENSG00000236888	2.64388888888889	-0.96841546761393	0.114892078506049	-8.42891416193624	3.48887380136391E-17	6.21079689639351E-16
ENSG00000129250	85829.8105555556	1.73991035253411	0.206443957961333	8.42800326885809	3.51613241955173E-17	6.25632561200277E-16
ENSG00000230239	2.77722222222222	-0.880161270753204	0.104442734239863	-8.42721398629635	3.53992164010709E-17	6.2956405436737E-16
ENSG00000162692	2884.77666666667	1.64920652489114	0.195813751241105	8.42232230595731	3.69094004402332E-17	6.5610828042251E-16
ENSG00000136830	10878.0461111111	1.75926761088337	0.20925095882634	8.40745304466402	4.19010022035603E-17	7.44483868024062E-16
ENSG00000236704	2.78055555555556	-0.784540715101901	0.093334675294586	-8.4056725180187	4.25416691994235E-17	7.55505897822538E-16
ENSG00000217160	3.78666666666667	-0.823262942782877	0.0980303693175576	-8.39803979638202	4.53993346193521E-17	8.05870710506837E-16
ENSG00000111802	65407.6066666667	1.63953187324968	0.195274789905551	8.39602425916154	4.61850262749258E-17	8.19425979302621E-16
ENSG00000257752	23.4622222222222	-1.09076079851496	0.129999202305609	-8.39051916603871	4.84000019028943E-17	8.5831491924169E-16
ENSG00000229391	18723.9716666667	1.69888503923887	0.202496807452339	8.38968801835916	4.87433948424642E-17	8.63992363516639E-16
ENSG00000178878	83278.2761111111	1.86745599226681	0.22265238628293	8.38731631599844	4.97365434098754E-17	8.81176033624913E-16
ENSG00000105819	485192.25	1.72066298061818	0.205157643784699	8.38702837913226	4.9858467242789E-17	8.82915306057392E-16
ENSG00000215867	167.27	-1.48260685490861	0.176782820932194	-8.38660027648995	5.00402879856691E-17	8.85713097346344E-16
ENSG00000267486	19.9688888888889	-1.06156709179979	0.126599320120996	-8.38525112761435	5.06175778874822E-17	8.95504697799958E-16
ENSG00000120306	1449165.41555556	1.71670348425795	0.204862624908996	8.37977881529412	5.30272582282069E-17	9.37689433083944E-16
ENSG00000224352	8.31611111111111	0.929117233867269	0.110878529971911	8.3795955276702	5.31098956996896E-17	9.38704147958851E-16
ENSG00000177575	109216.57	1.60626557622664	0.191763644158844	8.37627790852849	5.4627832958304E-17	9.65074406397415E-16
ENSG00000256310	2.09055555555556	-1.18054551120958	0.141134206686294	-8.36470150594769	6.02673050338611E-17	1.06419749553854E-15
ENSG00000261289	27.5188888888889	-1.09417535177351	0.130965709150858	-8.35467053832502	6.56155886952095E-17	1.15808709962058E-15
ENSG00000054654	8756.21166666667	1.65548179490891	0.19823266359903	8.35120592566671	6.75694971915814E-17	1.19200674447607E-15
ENSG00000134285	25003.1883333333	1.725771154048	0.206774926560971	8.34613356053654	7.05340394965111E-17	1.2437145389399E-15
ENSG00000228328	1.05166666666667	-0.884979083407916	0.106042725339394	-8.34549546492236	7.09159416389409E-17	1.24985564282572E-15
ENSG00000244073	108.786111111111	-1.25891771061892	0.151009665293679	-8.33666976329372	7.64120820739455E-17	1.34608392923628E-15
ENSG00000214025	2.89222222222222	-0.810322255197855	0.0972048210158387	-8.33623524769229	7.66932626953527E-17	1.35039724035351E-15
ENSG00000241458	1430.47277777778	1.89548717258021	0.227674892576314	8.32541151609355	8.40362878259664E-17	1.4789909178462E-15
ENSG00000260379	2.64111111111111	0.82842880098577	0.0996015765993809	8.31742658369646	8.98937424985131E-17	1.58133005616173E-15
ENSG00000235869	327.238888888889	-1.45918600827822	0.175499848567997	-8.3144573638356	9.21730322185364E-17	1.62065828172327E-15
ENSG00000213109	3.09555555555556	-0.82443280795432	0.0992111793494293	-8.30987811414482	9.58004224196041E-17	1.68364146635304E-15
ENSG00000188039	9221.85833333333	1.7505718662733	0.210762570255299	8.30589541659512	9.90694681298802E-17	1.74027038298093E-15
ENSG00000183775	1247801.9	1.64115671274312	0.197696929142767	8.3013768593136	1.02911683233263E-16	1.80690943116692E-15
ENSG00000114698	19276.4761111111	1.75405439751434	0.211363571121495	8.2987545498372	1.05208477958653E-16	1.84636408202226E-15
ENSG00000134817	25475.485	1.84858001396853	0.222844915752709	8.29536544607506	1.0825189440194E-16	1.89887820430397E-15
ENSG00000011465	9407.43944444444	1.63740933379499	0.197509064300235	8.29029968622576	1.12963485511029E-16	1.98059092285139E-15
ENSG00000216859	1.14833333333333	-0.938886622081418	0.113288396912308	-8.28757973164869	1.15576123264495E-16	2.02544295225897E-15
ENSG00000162434	1440475.88833333	1.62666570513723	0.196520356062295	8.277339496686	1.25957736846524E-16	2.20529867102463E-15
ENSG00000223710	32.1572222222222	1.09169350533543	0.131889202499485	8.27735314678008	1.25943304089854E-16	2.20529867102463E-15
ENSG00000158373	1070610.66222222	1.57792244415903	0.190664967975509	8.27589074654611	1.27498862698615E-16	2.23123009722576E-15
ENSG00000262381	2.535	-4.85902504487079	0.587623629140979	-8.26894087287468	1.35154272544016E-16	2.36408673433462E-15
ENSG00000213630	4.43611111111111	-0.888807951165654	0.107514507940122	-8.26686526492457	1.3752723855439E-16	2.40446258563813E-15
ENSG00000117266	1358233.81666667	1.84986194595927	0.223808912608635	8.26536318146562	1.39270089615972E-16	2.43378901317616E-15
ENSG00000218896	14.0933333333333	-1.04541519706788	0.126511262885969	-8.26341602494447	1.41561799083259E-16	2.4726748458293E-15
ENSG00000213144	324.978888888889	1.92754494570929	0.233354493356114	8.26015783106319	1.45479974879908E-16	2.53992046326265E-15
ENSG00000089041	3020702.95722222	1.74388766231529	0.211131733838709	8.25971364232486	1.46022354393625E-16	2.5481929168127E-15
ENSG00000251123	1.97722222222222	-0.805575388337469	0.0975711715844811	-8.25628487652184	1.50276706335289E-16	2.62120374213172E-15
ENSG00000186340	23850.565	1.81031815065379	0.219384568385478	8.25180259476089	1.56022996628411E-16	2.72015702846061E-15
ENSG00000242562	2.83388888888889	-0.774818123178903	0.0939553063393825	-8.24666698845224	1.62873480659112E-16	2.83825938870098E-15
ENSG00000227868	1.79222222222222	-0.788345185642881	0.0956149442713644	-8.24499968755388	1.65160650494277E-16	2.87676728157089E-15
ENSG00000251638	11.1805555555556	-0.977124442675719	0.118624489063464	-8.23712245582748	1.76401908787774E-16	3.06969051949511E-15
ENSG00000100234	74443.1988888889	1.74786310715835	0.212192326392323	8.23716454254203	1.76339889175865E-16	3.06969051949511E-15
ENSG00000234881	41.3022222222222	1.41687991347614	0.172072488685577	8.2342036446347	1.8075598398312E-16	3.14398686226138E-15
ENSG00000233737	4.46666666666667	-1.0234502676374	0.124319163441116	-8.23244171943102	1.83435401870902E-16	3.18909910549179E-15
ENSG00000253299	15.4972222222222	1.01578373205112	0.123422427115925	8.23013900947705	1.8699631115406E-16	3.2494870900404E-15
ENSG00000090924	10742.7638888889	-1.70965042836725	0.207735422950882	-8.22994174070873	1.87304517640156E-16	3.25332192555355E-15
ENSG00000155465	17431.8605555556	1.56391734200078	0.190090121153074	8.22724154476919	1.91573901139604E-16	3.32592335607617E-15
ENSG00000262708	2.36833333333333	-1.37720550198627	0.167520228890543	-8.22112953824898	2.01595372934259E-16	3.49827264797684E-15
ENSG00000230598	1.845	-0.760316728233933	0.0925286653668915	-8.21709386187676	2.0849388365655E-16	3.61629381965188E-15
ENSG00000283060	107.608333333333	2.34237504394791	0.285343507370075	8.20896562720799	2.2310208258611E-16	3.86786586274519E-15
ENSG00000127920	50196.2561111111	1.69116057637831	0.206135176601577	8.20413383227175	2.32259263485204E-16	4.02474443997438E-15
ENSG00000205307	21835.1883333333	1.63116407991644	0.19884657833739	8.20312873148254	2.34210166895757E-16	4.05665978728578E-15
ENSG00000260639	281.833333333333	-1.32944253411118	0.162121357850262	-8.20029237195927	2.39803082019976E-16	4.15159783823125E-15
ENSG00000233107	1.79611111111111	-0.75252142167007	0.0917730123918547	-8.19981170997128	2.40763840675053E-16	4.16629048318981E-15
ENSG00000223532	231.392222222222	2.41605299363849	0.294725238794382	8.19764538497526	2.45141242137028E-16	4.24006513272839E-15
ENSG00000110719	124439.85	1.61918144085849	0.197684285771489	8.19074432011333	2.5961558147164E-16	4.4883307736283E-15
ENSG00000176761	3.62666666666667	-0.770874023624185	0.0941279306592394	-8.18964167410513	2.62005048829221E-16	4.52753494420369E-15
ENSG00000230840	6.31111111111111	-2.00502859770523	0.244854698925038	-8.18864659942293	2.64180007003865E-16	4.56299761167921E-15
ENSG00000248795	1.13388888888889	1.0712072187616	0.130909845059485	8.18278578112171	2.77355967187048E-16	4.7883517419148E-15
ENSG00000250464	0.590555555555556	1.10372554816171	0.134939696395905	8.17939848421952	2.85264280698126E-16	4.92084842664779E-15
ENSG00000201727	1.19055555555556	0.915600665819996	0.111940032872742	8.17938535770211	2.85295355378692E-16	4.92084842664779E-15
ENSG00000163736	30416.0366666667	1.96228183155031	0.240010178660885	8.17582755239252	2.93842010448222E-16	5.06591258272746E-15
ENSG00000215771	2.40277777777778	0.949685206671223	0.116269652890199	8.16795426032685	3.13662787313039E-16	5.40512091072121E-15
ENSG00000204183	0.935555555555556	-0.858546198814055	0.105191399278196	-8.16175281159146	3.30197410578386E-16	5.68741323039787E-15
ENSG00000137996	29613.85	1.583061027355	0.194010917602633	8.15964919354372	3.3599902050596E-16	5.78466122844212E-15
ENSG00000163482	103332.118888889	1.81888767635505	0.222919698929229	8.15938512877905	3.36734350577215E-16	5.79463694951625E-15
ENSG00000261714	6887.91944444445	-1.65232385891124	0.20264320693354	-8.15385762944989	3.52495812090076E-16	6.06305846154008E-15
ENSG00000242752	222.38	-1.31884544654517	0.161843760252563	-8.1488804047006	3.67308981698259E-16	6.3149282376153E-15
ENSG00000255059	4.54222222222222	-0.877699434010573	0.107819383226324	-8.14046053452365	3.93777179020086E-16	6.76685055209274E-15
ENSG00000231523	1.08166666666667	-0.890898475940347	0.109527798559728	-8.1339941791537	4.15372502113937E-16	7.13465614767793E-15
ENSG00000153048	210827.338888889	1.69727983223713	0.20872218287366	8.13176543513105	4.23082899706162E-16	7.26373735892751E-15
ENSG00000255297	0.583333333333333	1.09032611605201	0.134252300161113	8.12147065445831	4.60568199788768E-16	7.90365650330033E-15
ENSG00000228330	609.143888888889	-1.41593014745659	0.174406083565291	-8.11858232529211	4.71660716460464E-16	8.09027634094852E-15
ENSG00000225297	6535.70888888889	-1.68977105626009	0.208256841871325	-8.11388015431514	4.90284963762229E-16	8.40585429107106E-15
ENSG00000197558	510.141666666667	1.59969366822999	0.197220229001412	8.11120480049001	5.01202969078768E-16	8.58907992653656E-15
ENSG00000148925	210562.171666667	1.65473656225555	0.204055978131933	8.10922854308967	5.09421514241159E-16	8.72589755038889E-15
ENSG00000204257	28952983.9544444	1.40066387357297	0.172759559353651	8.10759114467122	5.1633134972483E-16	8.84018252845321E-15
ENSG00000223921	1.72222222222222	-0.870975649683033	0.107465769833113	-8.10467976022134	5.28846258468628E-16	9.05028334589269E-15
ENSG00000228446	866.512777777778	-1.6378755131062	0.202144692258392	-8.10249081886641	5.38452074078688E-16	9.21042963345827E-15
ENSG00000105726	125277.025555556	1.62361026008533	0.200628876727361	8.09260504554229	5.8401996796921E-16	9.98529080469896E-15
ENSG00000227625	34.9694444444444	1.1041919528447	0.136450402872868	8.09225864927261	5.85683739265846E-16	1.00091331441432E-14
ENSG00000226470	3.60111111111111	-0.847233994870523	0.104739431939414	-8.08896877883201	6.01719915103026E-16	1.02784601306891E-14
ENSG00000254492	1.00388888888889	-1.44753804732151	0.178955878677132	-8.08879852409391	6.02561478653756E-16	1.02881075615802E-14
ENSG00000237083	3.83333333333333	1.03732314062978	0.128281514546145	8.08630256900064	6.15032857147635E-16	1.0496221900908E-14
ENSG00000238190	3.21888888888889	-0.839790316168626	0.103861333892713	-8.08568775975972	6.18143669567817E-16	1.05444700311316E-14
ENSG00000085563	8897.32888888889	1.64950907621484	0.204275362581277	8.07492913179156	6.7515846670147E-16	1.15117615629787E-14
ENSG00000173726	60311261.0277778	1.95700561668837	0.242704356127687	8.06333123934039	7.4242997223187E-16	1.26529674772392E-14
ENSG00000266959	1.66	1.01267933492159	0.125672561174873	8.05807827463984	7.75031874150478E-16	1.32025365546165E-14
ENSG00000168126	27.8727777777778	-1.12881523701377	0.140116658207589	-8.05625292134345	7.86687730382681E-16	1.33949532470565E-14
ENSG00000254118	2.62222222222222	-0.718431929795767	0.0892274673127378	-8.05169026346673	8.16583487138684E-16	1.38976228099565E-14
ENSG00000213058	5948.38666666667	-1.7990376000591	0.22346850860627	-8.05051956214925	8.24432961067683E-16	1.40247932095587E-14
ENSG00000116679	259216.672777778	1.632916105019	0.202892794893653	8.04817197118752	8.40398071366574E-16	1.42898427779943E-14
ENSG00000230721	34.5483333333333	-1.085832568265	0.134933735886276	-8.0471541170412	8.47414428750448E-16	1.44025579865817E-14
ENSG00000127083	3289.38166666667	1.5899049118695	0.197610911709711	8.04563319967399	8.58006221341785E-16	1.45759100764507E-14
ENSG00000203560	2.84055555555556	-0.752981838999218	0.0936365681202365	-8.0415360592064	8.87192305729154E-16	1.50648414819336E-14
ENSG00000224971	60583.0788888889	1.67314464245004	0.208500667573005	8.02464885089249	1.01816764411258E-15	1.72809549459656E-14
ENSG00000228594	15770.9783333333	1.57832037581689	0.196712894334716	8.02347187841841	1.02797528510043E-15	1.74394529197549E-14
ENSG00000214940	7788.48	1.69883689529968	0.211879044356868	8.01795619031741	1.07519138456433E-15	1.82321458778542E-14
ENSG00000234719	10147.7283333333	1.70583010419041	0.212772191875977	8.01716657214646	1.08212329642604E-15	1.83413237246493E-14
ENSG00000254852	9334.50944444444	1.70174843898947	0.212282337347491	8.01643914540015	1.08854819228311E-15	1.84418123551336E-14
ENSG00000179604	248717.058333333	1.85536991342838	0.231471638919862	8.01553884564983	1.09655201986656E-15	1.8568946960565E-14
ENSG00000054277	34471.8933333333	1.57975410674676	0.197360325238929	8.00441580563	1.20035149027695E-15	2.03174248149337E-14
ENSG00000232172	15.625	-0.999197727709561	0.124866545641528	-8.00212516952376	1.22289977805537E-15	2.06896607875821E-14
ENSG00000185633	41577.2655555556	1.62505914606353	0.203162127194636	7.99882915434661	1.25607855325377E-15	2.12413284005654E-14
ENSG00000224712	9327.43888888889	1.70059573171854	0.212667531658814	7.99649912919871	1.28006676382002E-15	2.1637144889127E-14
ENSG00000257129	1.74222222222222	-0.707424046068038	0.0884786339894906	-7.99542233158872	1.29130459131222E-15	2.18171780268523E-14
ENSG00000223628	53.8205555555556	-1.13167741428114	0.141622255674169	-7.99081619547701	1.34048287851052E-15	2.26377776439054E-14
ENSG00000186743	1.97055555555556	-0.767907219478173	0.0961677949772024	-7.98507670535873	1.4043495324543E-15	2.3705573170448E-14
ENSG00000238228	21.31	-1.05942720833438	0.132704337906127	-7.98336531458227	1.42396672772223E-15	2.40258026642921E-14
ENSG00000230521	9.46555555555556	-1.18124770117074	0.148010138195801	-7.9808566870472	1.45321116207615E-15	2.4508102946629E-14
ENSG00000224964	0.471666666666667	1.08195436029286	0.135659362524565	7.97552295807774	1.51736946393315E-15	2.55785138205874E-14
ENSG00000222054	11.4227777777778	1.32427246344634	0.166081551130479	7.973627741506	1.54083191985363E-15	2.59622495289935E-14
ENSG00000211938	4.03666666666667	5.51162315396843	0.691897032789023	7.96595865103105	1.63947760324862E-15	2.76118633949937E-14
ENSG00000224117	2.94444444444444	-0.774805154332476	0.0972770296363246	-7.96493434502601	1.65311525025743E-15	2.78289374330021E-14
ENSG00000201618	0.678333333333333	-1.29620822796711	0.162784191056993	-7.96274023632482	1.68270480067842E-15	2.8314231526128E-14
ENSG00000181741	1.45888888888889	-1.41548592168255	0.177928332403893	-7.95537114611642	1.78595308463394E-15	3.00379530116938E-14
ENSG00000256351	365.177222222222	-1.38031471678134	0.173509972399118	-7.95524716934573	1.78774243408842E-15	3.00544487901704E-14
ENSG00000105737	31621.405	1.59040415711278	0.199926767636004	7.95493357852083	1.79227635732124E-15	3.01170489157462E-14
ENSG00000200114	111.067777777778	1.39359091547973	0.175331410301212	7.94832433666965	1.89051166613288E-15	3.17534200768908E-14
ENSG00000215286	4.14722222222222	-0.825459113801905	0.103928454412631	-7.94257086249504	1.98033150131039E-15	3.32470288634631E-14
ENSG00000079819	69367869.385	1.64058419306847	0.206663707343205	7.93842428435663	2.04765855142272E-15	3.43618367297438E-14
ENSG00000088836	3352.61444444444	1.56920017110405	0.197745774863388	7.93544222215685	2.09746618984621E-15	3.51817772006244E-14
ENSG00000260866	2.74222222222222	-0.728385453123992	0.0918209071966809	-7.93267541523835	2.14474461440369E-15	3.59585734404083E-14
ENSG00000234784	2.47777777777778	1.48749178636849	0.187526402888307	7.93217255521322	2.15344934936762E-15	3.60882381947675E-14
ENSG00000004799	1868745.56722222	1.77190244307915	0.223475517109869	7.92884368719467	2.21195751927988E-15	3.7052032893931E-14
ENSG00000204670	8.35388888888889	-8.85142385487808	1.11713467291207	-7.9233274819094	2.31237509531551E-15	3.87166586904853E-14
ENSG00000168077	48877.1316666667	1.7365395769169	0.21918430059534	7.92273704001687	2.32338595228681E-15	3.88835010565064E-14
ENSG00000224312	0.913333333333333	-0.835829167121249	0.105533648336605	-7.92002532173749	2.37462216391435E-15	3.97230899337068E-14
ENSG00000100299	74512.1772222222	1.54505475833458	0.195254225399289	7.91304134481592	2.51175895205835E-15	4.19982367287489E-14
ENSG00000204894	268.850555555556	-2.55457111275585	0.322837483511857	-7.91287023107409	2.51521499293889E-15	4.20371138882817E-14
ENSG00000254206	29183.9783333333	1.71837361056469	0.217171482981367	7.91251957657866	2.52231191483006E-15	4.21367792693184E-14
ENSG00000043355	14693.6761111111	1.68435959346596	0.212906412034791	7.91126757230175	2.54781258639059E-15	4.25436629991637E-14
ENSG00000242195	3.33277777777778	-0.760162797473636	0.0961469554768348	-7.90625968033679	2.65237596375779E-15	4.42697865167836E-14
ENSG00000259136	1.09277777777778	-0.88152891612748	0.111498410974203	-7.90620160794431	2.65361295084082E-15	4.42705535829234E-14
ENSG00000225769	1.735	-0.709807064601428	0.0897929852512925	-7.90492779157502	2.68088957284923E-15	4.47055475203256E-14
ENSG00000164900	2.34388888888889	4.52254034709608	0.572135618124684	7.90466491479735	2.68655290616604E-15	4.47798975435838E-14
ENSG00000226393	9.88166666666667	-0.937949051510773	0.118662428366952	-7.90434735256095	2.69341007899136E-15	4.48740711053828E-14
ENSG00000258571	1242.35111111111	-1.91657612195016	0.242478226511844	-7.90411637993627	2.69840833172379E-15	4.49372032662067E-14
ENSG00000250306	9.75444444444445	-0.978135971103378	0.123791881705005	-7.90145490666562	2.75666581477372E-15	4.58868196753871E-14
ENSG00000197191	11.54	-1.04744971902159	0.132585136029559	-7.90020473175871	2.78445693610918E-15	4.63286769539741E-14
ENSG00000253941	0.523333333333333	1.0212047235783	0.129312437268385	7.89718874031282	2.8526424311282E-15	4.744193251232E-14
ENSG00000198856	1128961.41722222	1.52842683167813	0.193606067218064	7.89451928671542	2.91436327878412E-15	4.84467276710222E-14
ENSG00000250973	2.29277777777778	-0.834949092550826	0.105774663504663	-7.8936586975199	2.93453997757635E-15	4.87603267619638E-14
ENSG00000236722	98.9838888888889	-2.08221390843362	0.263909914070653	-7.88986619076455	3.02510714372982E-15	5.02427312477379E-14
ENSG00000224650	1.77833333333333	4.47053058254141	0.566961559135136	7.88506823877253	3.14363682232996E-15	5.21880217445308E-14
ENSG00000106244	6927131.11166667	-1.67925144674352	0.213191838231027	-7.87671545344897	3.36099130688427E-15	5.57714494986108E-14
ENSG00000259302	408.623888888889	14.6962722499435	1.86664101742289	7.87311117283459	3.45928996950874E-15	5.73769782091209E-14
ENSG00000185736	26819.4138888889	1.69921329863137	0.215912956590011	7.86989963672232	3.54925867862922E-15	5.88429728299055E-14
ENSG00000253169	0.518333333333333	1.06160823075693	0.13501453093075	7.86291833507485	3.75285696914087E-15	6.21906792434088E-14
ENSG00000230804	13.67	1.0464642828824	0.133226123763852	7.85479794291171	4.00417138430349E-15	6.63257800154013E-14
ENSG00000215032	237.521111111111	-1.26544980286476	0.16113067114978	-7.85356253924159	4.04383019150329E-15	6.6952858894511E-14
ENSG00000224014	1849.35611111111	-1.54651460939654	0.197015658472187	-7.84970403565597	4.17020213108039E-15	6.90144315281647E-14
ENSG00000119660	504.184444444445	-1.64652394099589	0.209887742245274	-7.84478370857777	4.33700337761966E-15	7.17429530690355E-14
ENSG00000224709	1.72111111111111	-0.972520114654321	0.124120375214266	-7.83529789509165	4.67732434998498E-15	7.7338143277999E-14
ENSG00000260229	1726.33722222222	-1.73881540642829	0.22195134697706	-7.83421876060076	4.71766776831209E-15	7.79705250992265E-14
ENSG00000143416	47277.1033333333	1.59839079706369	0.204038967687777	7.83375261685095	4.7352003066279E-15	7.82255090654929E-14
ENSG00000236679	1.82555555555556	0.992950670987589	0.126762094869153	7.83318287704649	4.75671641500966E-15	7.85460458222608E-14
ENSG00000153822	12306.3155555556	1.66507373527532	0.212637410161195	7.83057757340572	4.85633785525538E-15	8.01554520780828E-14
ENSG00000168061	33698.9433333333	1.60965524880919	0.205947047295363	7.81586951572398	5.45848978844598E-15	9.00541790663723E-14
ENSG00000236973	10.5616666666667	1.62568295715378	0.208032940731871	7.81454586679657	5.51615453802932E-15	9.09651571333406E-14
ENSG00000163737	1035.05444444444	3.48942635846234	0.446767743851493	7.81038113535392	5.70153073277961E-15	9.39804422782342E-14
ENSG00000198816	565987.866666667	1.88807643736879	0.241863067221602	7.80638589867414	5.88512002851601E-15	9.6963613235789E-14
ENSG00000197780	219053.67	1.70488615770922	0.21844057395602	7.80480533828153	5.95934564034703E-15	9.80995914312219E-14
ENSG00000236783	13.3733333333333	1.0976752396912	0.140640252265436	7.80484407564572	5.95751550480483E-15	9.80995914312219E-14
ENSG00000253889	0.576666666666667	1.06306744566455	0.136352003256004	7.79649304945388	6.36513265122265E-15	1.04733059161552E-13
ENSG00000214975	89050.2105555556	1.6506515670339	0.211742735186489	7.79555230350696	6.41273681837486E-15	1.05469658203094E-13
ENSG00000188269	2657.65777777778	1.51758532627823	0.19470379951718	7.79432825677507	6.47520167787375E-15	1.06449909936562E-13
ENSG00000166123	373748.087777778	1.79075749466688	0.229759598119444	7.79404868969144	6.4895521846428E-15	1.06638662556663E-13
ENSG00000251663	0.943888888888889	1.32214172741788	0.169650574096907	7.79332303740187	6.52694701108114E-15	1.07205753602247E-13
ENSG00000229526	1.70666666666667	-0.692028580762396	0.0887990667262697	-7.79319655346863	6.53348674169222E-15	1.07265769517977E-13
ENSG00000256720	2.20722222222222	-0.780955807671056	0.100289499443844	-7.78701471242603	6.86109656001388E-15	1.12594683945128E-13
ENSG00000113721	186432.448333333	1.67092283752598	0.214719608210508	7.78188285388368	7.14530186830023E-15	1.17206915465454E-13
ENSG00000100427	695832.824444445	-1.83741637271637	0.236365432053016	-7.77362559642072	7.62709564116607E-15	1.25054761791858E-13
ENSG00000226205	54.8127777777778	-1.23576601546813	0.158993211512728	-7.77244514851006	7.69853457361965E-15	1.26170427734322E-13
ENSG00000100003	19451.985	1.51862441248783	0.195528715550886	7.76675900626273	8.05198344088477E-15	1.31904902819606E-13
ENSG00000158815	79719.3916666667	1.62691785818211	0.209480210851125	7.76645131094671	8.07155861647793E-15	1.32167327653958E-13
ENSG00000200587	8.44055555555556	1.42133137979238	0.183020173737839	7.7659820268137	8.10150408602444E-15	1.32599254459502E-13
ENSG00000224570	0.963888888888889	-0.815648782433829	0.105185090547081	-7.75441441549874	8.87520551329488E-15	1.45198674704741E-13
ENSG00000106991	305858.105555556	1.55453099427136	0.200495608937588	7.7534415965951	8.94349325521587E-15	1.46251493311207E-13
ENSG00000117394	372989.918333333	1.74765581723279	0.225540119787515	7.74875804304479	9.27956409100562E-15	1.5168047373029E-13
ENSG00000123136	300523.571666667	1.62362058240752	0.20957532599809	7.74719340015398	9.39458164793023E-15	1.53493010924645E-13
ENSG00000206341	13.31	-1.2090581404176	0.156112819398903	-7.74477166624082	9.57537605881822E-15	1.56378175793617E-13
ENSG00000197721	1.11333333333333	-0.831946400341775	0.107466290247096	-7.74146384348891	9.82786459124222E-15	1.60431149256247E-13
ENSG00000215571	2.96944444444444	-0.729129437280375	0.0941944105141996	-7.7406868762182	9.88811477418664E-15	1.61343821842194E-13
ENSG00000186350	322183.624444444	1.75470495490531	0.226689360850115	7.74057039256248	9.89717881419539E-15	1.6142085850094E-13
ENSG00000235685	2.60166666666667	0.874250885662274	0.113051962399947	7.73317744427484	1.0489492682073E-14	1.710063346459E-13
ENSG00000205358	218683.526111111	1.95273568713142	0.25257090930878	7.73143547083688	1.06340577247753E-14	1.7328712215252E-13
ENSG00000224573	2.54833333333333	0.863452691402316	0.111726776190515	7.72825208820103	1.09033269657509E-14	1.77597135546434E-13
ENSG00000214026	449719.33	1.68695419006507	0.218340065670439	7.72626950021783	1.10744046967232E-14	1.80304696704863E-13
ENSG00000241499	9.39111111111111	-0.929848823786232	0.12035314623738	-7.72600345613093	1.10975617527935E-14	1.80602613989201E-13
ENSG00000129657	1613451.69944444	1.55966935540551	0.201886478067462	7.72547706183835	1.11435207532118E-14	1.81271188795134E-13
ENSG00000105248	23725.7538888889	1.53939078877378	0.199288840056318	7.72442043587966	1.12363398087992E-14	1.82701115788742E-13
ENSG00000251643	5.52555555555556	-0.812007090547087	0.105215174253748	-7.71758537973583	1.18554113672463E-14	1.9268283363382E-13
ENSG00000049618	6340653.58222222	1.39979027885167	0.181409291000807	7.71619949082678	1.19849678627185E-14	1.94703345916628E-13
ENSG00000001561	91240.9216666667	1.54300303413039	0.200283292585644	7.70410259493102	1.31765958515951E-14	2.13968574837829E-13
ENSG00000142227	563342.732777778	1.59741273295219	0.207475072544028	7.69929955133865	1.36814104272319E-14	2.22069006803586E-13
ENSG00000223951	2.76833333333333	-0.729093366665823	0.0947107197825243	-7.69810817972849	1.3809543985094E-14	2.24050960247029E-13
ENSG00000011426	98369.1922222222	1.68576996635157	0.219074433962053	7.69496438203084	1.41533594898636E-14	2.29429913504195E-13
ENSG00000110172	1436350.93944444	1.52967374133595	0.198788945898611	7.69496379399354	1.41534245807134E-14	2.29429913504195E-13
ENSG00000196187	304212.397222222	1.61796074272693	0.21027427516006	7.69452535977286	1.42020376771438E-14	2.30117585204635E-13
ENSG00000254053	0.682222222222222	1.16130132889177	0.150947665889162	7.69340368432385	1.43271568372403E-14	2.3204375583452E-13
ENSG00000256591	71.8022222222222	3.45269221614771	0.44891642893436	7.69116921014392	1.45796458376335E-14	2.36030242066566E-13
ENSG00000168255	102513.514444444	1.59614317120904	0.207559380612965	7.69005557106261	1.47071133695093E-14	2.37990162796979E-13
ENSG00000254183	1.84611111111111	-0.713505825370983	0.0928001539629655	-7.68862760352453	1.48721644639015E-14	2.40556289435692E-13
ENSG00000103811	60220620.2216667	1.66311302977492	0.21645578540939	7.68338451489953	1.54939639970195E-14	2.50504846354595E-13
ENSG00000250726	5.73944444444445	-0.779742716026717	0.101527995402374	-7.68007595280944	1.58994293749498E-14	2.56948604289949E-13
ENSG00000229473	25.5572222222222	1.75162455208069	0.2281503806729	7.67750001956824	1.62223222111259E-14	2.62052897256649E-13
ENSG00000258381	4.12777777777778	-0.800138017425569	0.104235136566812	-7.6762792641683	1.63775884324171E-14	2.64446117303625E-13
ENSG00000255554	0.727777777777778	-1.14930135228683	0.149863436726093	-7.66899103206486	1.73354555569662E-14	2.79791091208179E-13
ENSG00000250261	1.19	-1.2405295254407	0.161784464635015	-7.66779139294571	1.74983166083781E-14	2.822970609086E-13
ENSG00000160255	40087538.7727778	1.40903275611251	0.183846080030871	7.66419798494431	1.79952121832464E-14	2.90187434642633E-13
ENSG00000201966	1.91166666666667	1.51488564838784	0.197674317805381	7.6635430702703	1.80872574072555E-14	2.91545254912267E-13
ENSG00000171532	712901.364444445	1.72558461155888	0.225184044624007	7.66299679198012	1.81643884629668E-14	2.92661603454042E-13
ENSG00000196139	7162.99722222222	1.5320442844781	0.199930575986515	7.66288136228565	1.81807277717131E-14	2.92797942493318E-13
ENSG00000189212	6.61222222222222	1.54218129835543	0.201264805128748	7.66244896800962	1.82420626920915E-14	2.93658497299715E-13
ENSG00000185946	82119424.6605556	1.43847669703084	0.187747165389493	7.66177584650416	1.83379499820134E-14	2.95074286074216E-13
ENSG00000225183	5.05555555555556	-0.928783330926056	0.121271648196079	-7.65870131017225	1.87822652284603E-14	3.02092946145335E-13
ENSG00000134294	31964547.0572222	1.63450324892241	0.213430828072185	7.65823411587755	1.88507020941594E-14	3.03062541885772E-13
ENSG00000064961	90666.4044444445	1.62040726238113	0.21161389774818	7.65737638039923	1.89769865151734E-14	3.04960911702981E-13
ENSG00000095066	3311428.69888889	1.52154130625075	0.198724502828225	7.6565359812018	1.91015255869027E-14	3.0682960504113E-13
ENSG00000231232	2436.89388888889	-1.4311497669216	0.187154488609185	-7.64688989057656	2.05898488454682E-14	3.30593814939979E-13
ENSG00000167930	76121.4866666667	1.61306664217428	0.210957670568095	7.64639957310107	2.06684743083314E-14	3.31712949067651E-13
ENSG00000122971	110015.111111111	-1.74196516198093	0.227871217160561	-7.64451598445416	2.09732755885503E-14	3.36459496601819E-13
ENSG00000107362	9042.18388888889	1.4845880476499	0.194207479970177	7.64434020707065	2.10019443394162E-14	3.36774060006945E-13
ENSG00000228236	7.50222222222222	-0.842787867780526	0.110350851691011	-7.63734810258084	2.21741398971026E-14	3.55417326423158E-13
ENSG00000224585	6.84777777777778	9.66066625298402	1.26508504851491	7.63637690946131	2.23419650840738E-14	3.57952949213372E-13
ENSG00000253451	4.19111111111111	-5.44235855804383	0.712752198530794	-7.63569522375692	2.24605081328306E-14	3.59697150925168E-13
ENSG00000222302	508.625	1.39460696155865	0.182708502626713	7.63296147420098	2.29421459139882E-14	3.67252180716168E-13
ENSG00000228825	1.16944444444444	-0.863479799863434	0.113140290151695	-7.63193906172335	2.31248748806235E-14	3.7001790758191E-13
ENSG00000211673	2.45555555555556	-4.68371565759166	0.613738190206566	-7.63145545173791	2.32118052615073E-14	3.71249054031939E-13
ENSG00000213786	3.67388888888889	-0.725629998982118	0.09512782413547	-7.62794698161875	2.38521611751222E-14	3.81326808980341E-13
ENSG00000228935	8.90333333333333	-0.832564471182478	0.109308625069341	-7.61664022993916	2.60363707949576E-14	4.16067025988209E-13
ENSG00000265460	1.00944444444444	-0.80629799030296	0.105922136051515	-7.61217645677782	2.6951824272159E-14	4.30511090758981E-13
ENSG00000229716	6.65944444444444	-0.878386774268312	0.115403953042325	-7.61140975774165	2.7112217478087E-14	4.32887080610177E-13
ENSG00000213335	3.72666666666667	-0.796596559708501	0.104757333505411	-7.60420805926063	2.8665377190713E-14	4.57450166885619E-13
ENSG00000135048	19673.8788888889	1.56368072376899	0.205634809911971	7.60416353845137	2.8675245866115E-14	4.57450166885619E-13
ENSG00000172465	8454922.40555556	1.55661353591157	0.20471873005925	7.60366936362419	2.87850114460202E-14	4.59004236571673E-13
ENSG00000076716	5767.145	1.53969002063314	0.202574070678715	7.60062734324525	2.94698609003358E-14	4.69723297455181E-13
ENSG00000143514	70833.4038888889	1.65538736261971	0.217844566501434	7.59893803735892	2.98570685251925E-14	4.75691057471669E-13
ENSG00000236083	0.899444444444445	-0.800533447282263	0.105455103885323	-7.59122524930423	3.16894517236297E-14	5.04668774878885E-13
ENSG00000220030	0.625	1.07215483034815	0.141268266539935	7.58949519668003	3.2115417826298E-14	5.1123343923062E-13
ENSG00000229687	1.83166666666667	0.825924395924405	0.108879488017952	7.58567486823805	3.30760893371478E-14	5.26300616721653E-13
ENSG00000169660	42778.6516666667	1.47704384788285	0.194718783343189	7.58552319669942	3.31148067997927E-14	5.26691214697601E-13
ENSG00000243939	0.740555555555556	1.18651333983007	0.156626509170088	7.5754311713707	3.57936839620615E-14	5.69055274965708E-13
ENSG00000243469	3.59555555555556	-0.74632784880932	0.098529700998752	-7.57464846887918	3.6010136159989E-14	5.72251714863955E-13
ENSG00000258324	21.6033333333333	1.21803225030336	0.160892103510957	7.5704911783965	3.71815682472278E-14	5.90614911004041E-13
ENSG00000218347	3.68333333333333	-0.708887098576154	0.0936894898619872	-7.56634601832508	3.83868717708138E-14	6.09500223716851E-13
ENSG00000105426	39885.8388888889	1.57511607805708	0.208214276262853	7.5648803066156	3.88221910544748E-14	6.16148950253983E-13
ENSG00000241546	4042.59555555556	1.57405936636697	0.208101237670753	7.56391160372323	3.9112558400096E-14	6.20492443760807E-13
ENSG00000090060	43186830.9227778	1.60563553630721	0.212325323826478	7.56214806303279	3.96466704983563E-14	6.28697415709857E-13
ENSG00000258446	2.47777777777778	-0.835660313001087	0.110592773561622	-7.55619274287811	4.15038688638307E-14	6.57867294528182E-13
ENSG00000149591	638504.418333333	1.78514694372646	0.236287256055206	7.55498613649049	4.18904471252424E-14	6.63711815705567E-13
ENSG00000255220	40.4211111111111	-1.06892540582682	0.141640154623201	-7.54676813697663	4.46191911229746E-14	7.06644795074976E-13
ENSG00000198517	15515.5733333333	1.4895362882144	0.197397162268125	7.54588501222302	4.49226286266314E-14	7.11147404621759E-13
ENSG00000241556	7.585	-0.865767729841584	0.114749651657717	-7.54483972137933	4.528440856847E-14	7.16569376964678E-13
ENSG00000169507	31070.2766666667	1.54073347400887	0.204297992233237	7.54159870670627	4.64244477426357E-14	7.33984144021169E-13
ENSG00000186907	30247.5905555556	-1.61221064192114	0.213775089541085	-7.54162070698745	4.64166147353099E-14	7.33984144021169E-13
ENSG00000238103	10383890.5438889	2.30046397642345	0.305132252718065	7.53923571150318	4.72733823518696E-14	7.47088274667939E-13
ENSG00000134970	547714.71	1.59330258807015	0.211415906848243	7.53634204645654	4.83337784611705E-14	7.63521693753382E-13
ENSG00000217385	3.22333333333333	-0.709440227423693	0.0941496238545411	-7.53524229177762	4.87428921893365E-14	7.69657307849464E-13
ENSG00000267771	13.9294444444444	10.4709424148173	1.38961529260447	7.53513758127421	4.87820220365254E-14	7.69948093035094E-13
ENSG00000090104	11098374.22	1.31578943900237	0.174777985850952	7.52834764971176	5.13864270828705E-14	8.10710311829497E-13
ENSG00000229733	1.59222222222222	1.44414413497513	0.191862623081816	7.5269696190868	5.19314471341166E-14	8.18961344919438E-13
ENSG00000255112	2299965.40611111	1.51492698349713	0.201340639777522	7.52419871701558	5.30446173009101E-14	8.36161333789156E-13
ENSG00000215482	7.43611111111111	-0.858168739860246	0.114133693480054	-7.51897808345457	5.52060377245033E-14	8.69863680466209E-13
ENSG00000229230	55209.6583333333	1.63248294147791	0.217245917649788	7.51444703375077	5.71519813836423E-14	9.00143706792366E-13
ENSG00000110697	118372.773333333	1.61238573085789	0.214676550726103	7.51076782910989	5.87815615602982E-14	9.2541746852871E-13
ENSG00000244280	6.64444444444445	-0.851195742332111	0.113348867565652	-7.50952136190596	5.9343934947439E-14	9.33875555459909E-13
ENSG00000137509	747126.572222222	1.64546878558194	0.219144163115176	7.50861333558369	5.97569395799072E-14	9.39976912477846E-13
ENSG00000225401	74.3255555555556	-1.68456439652876	0.224440891714112	-7.50560374120473	6.11461237726918E-14	9.61421920740674E-13
ENSG00000250813	6.49555555555556	-0.825631247474123	0.110011795925792	-7.50493381665226	6.14596447194773E-14	9.6594291510485E-13
ENSG00000163319	3925177.56611111	1.53657893946298	0.204758485197292	7.50434805171777	6.17350741243389E-14	9.6986166745633E-13
ENSG00000165246	4599.05222222222	1.47421296391752	0.196613382611257	7.49802960682655	6.47842699335107E-14	1.01733473317642E-12
ENSG00000163884	10305.805	1.54009312573183	0.20541183018915	7.49758728264902	6.50031901867422E-14	1.02034146082821E-12
ENSG00000240424	2.78111111111111	-0.692494129399375	0.0923888281767821	-7.49543146141346	6.60806279752844E-14	1.03681593154973E-12
ENSG00000146535	38792.4516666667	1.6155596862533	0.215632449218852	7.49219188533917	6.77327981226434E-14	1.06229034017665E-12
ENSG00000214141	0.923888888888889	-0.774005527076251	0.103350562725552	-7.48912736093784	6.93330370050465E-14	1.08692913769615E-12
ENSG00000218016	6.39055555555556	-0.781570196203871	0.104386356793893	-7.48728301483932	7.03139749263821E-14	1.10184251602598E-12
ENSG00000258971	36.7711111111111	1.04521566221734	0.139609903760707	7.48668707636134	7.06338387897546E-14	1.1063884482997E-12
ENSG00000224348	4.94777777777778	1.02899682055422	0.137479278738976	7.48474119149199	7.16882655015772E-14	1.12243168858198E-12
ENSG00000225922	9.935	-0.871070425727003	0.116402147960176	-7.4832848103887	7.24875518516091E-14	1.13446833782076E-12
ENSG00000166927	4881734.98111111	1.40688951734094	0.188078054308158	7.48034916947735	7.41253988396164E-14	1.15961324699854E-12
ENSG00000116717	135498.157777778	-1.6796727076932	0.224662091441565	-7.47644027043203	7.63628261825038E-14	1.19411285199986E-12
ENSG00000148908	121893888.602778	1.39913393835486	0.187178264094816	7.47487399309423	7.72778659792626E-14	1.20791348967586E-12
ENSG00000236680	2.43944444444444	-0.706629707590567	0.0945405219852661	-7.47435800810041	7.7581664851236E-14	1.21215236760002E-12
ENSG00000228728	12.8533333333333	-0.934745506340607	0.125125276253467	-7.47047706369962	7.99045982617367E-14	1.24792181402889E-12
ENSG00000231398	19.9894444444444	-1.11340969588822	0.149062540582428	-7.46941311705693	8.05532740539559E-14	1.25752423208129E-12
ENSG00000127951	3831659.22222222	1.59829090069586	0.213997008785242	7.46875346421237	8.09580533048383E-14	1.26331269577701E-12
ENSG00000222741	119.848333333333	1.29975918004428	0.174076540320654	7.46659588736129	8.22960100296649E-14	1.28365199026548E-12
ENSG00000237353	0.548333333333333	0.971009352865443	0.130120733008621	7.46237229389961	8.49783656235644E-14	1.32493533986069E-12
ENSG00000227887	3.515	0.795080597911952	0.106577123372703	7.46014315972418	8.64285212762785E-14	1.34698035045672E-12
ENSG00000225876	575.076666666667	1.35622511720967	0.181812310268845	7.45947903749878	8.68652473482869E-14	1.35321929754226E-12
ENSG00000255188	3.35555555555556	-1.66217825994632	0.222907691949544	-7.45680081924924	8.86485592138292E-14	1.38042184582238E-12
ENSG00000106809	1657.84388888889	1.40345254707219	0.188279391485873	7.4540954057497	9.04865038395191E-14	1.40845198815533E-12
ENSG00000186479	14479.5755555556	1.5310623119312	0.205438299597412	7.45266250222841	9.14750779511164E-14	1.42324346900084E-12
ENSG00000233839	6.70944444444444	-0.819876910079267	0.110135045356142	-7.44428721510077	9.74692369092134E-14	1.51587093552948E-12
ENSG00000150093	2475747.72	1.48753894366866	0.19986321988278	7.44278484325981	9.85845840101288E-14	1.53257590449874E-12
ENSG00000121966	14094.7827777778	1.38289957246389	0.185867198208352	7.44025619256228	1.00490220904073E-13	1.56154745443328E-12
ENSG00000145907	313783.966666667	1.49240059259024	0.200614140911028	7.43915950198207	1.01327919546916E-13	1.57390671523564E-12
ENSG00000240197	0.693333333333333	1.15558042083775	0.155339876277096	7.43904558528435	1.01415326420516E-13	1.57460638389749E-12
ENSG00000133315	43307.2738888889	1.48926541108788	0.200229666901776	7.43778598911842	1.02386752414263E-13	1.58902529738546E-12
ENSG00000134873	280196.066666667	1.61658676927719	0.217411247207779	7.4356170163185	1.04080984309668E-13	1.61464532002937E-12
ENSG00000126767	475577.167222222	1.74262853335442	0.234424790598268	7.43363587488812	1.0565255664371E-13	1.63834189839245E-12
ENSG00000166734	808858.214444445	1.45093317905687	0.195188978154971	7.43347904565029	1.05777955451087E-13	1.63960242039904E-12
ENSG00000213605	1272.35722222222	-1.36628623728459	0.183826684061957	-7.4324695800099	1.0658862045228E-13	1.65147937566121E-12
ENSG00000241319	9.67722222222222	-0.906313680245476	0.121943161500363	-7.43226326998894	1.06755050404805E-13	1.65336884314441E-12
ENSG00000185274	525695.091111111	-1.64566722632029	0.221521054668326	-7.42894271961767	1.09469135134731E-13	1.69469710660473E-12
ENSG00000200741	59.4272222222222	9.02641460340372	1.21534292432722	7.42705159401861	1.11045055029853E-13	1.71837830785164E-12
ENSG00000237294	11.5622222222222	-0.863231091748343	0.116240425867403	-7.42625541249343	1.11715182046503E-13	1.72797291214548E-12
ENSG00000240874	3.125	0.742617943480288	0.0999996606513461	7.42620463552834	1.11758054366364E-13	1.72797291214548E-12
ENSG00000235613	8.81277777777778	1.09652727573876	0.147727717779033	7.42262381240409	1.14822565603599E-13	1.77461736527475E-12
ENSG00000217181	12.53	-0.975548486657363	0.131466078231168	-7.42053387294305	1.16649169495563E-13	1.80209876564841E-12
ENSG00000154856	30371.5922222222	1.58222517193077	0.213289285875402	7.41821214992988	1.1871184421672E-13	1.83320284567324E-12
ENSG00000169908	96539.7866666667	1.67242391992535	0.225537899868411	7.41526777052157	1.21379317053314E-13	1.87361678358459E-12
ENSG00000233921	3.11	0.788954543798167	0.106411861784163	7.41415976161017	1.22398302058768E-13	1.88856159714587E-12
ENSG00000231655	8.54	1.00002745656816	0.134912369033714	7.41242232814294	1.24013089765881E-13	1.91268321435593E-12
ENSG00000181090	50474.3027777778	1.42793684769151	0.192646836758227	7.41219981454239	1.24221402481511E-13	1.91510142274482E-12
ENSG00000101608	25675823.1055556	1.5155173750197	0.204546806412064	7.40914708766784	1.2711426194996E-13	1.9588876934826E-12
ENSG00000137959	164837.619444444	1.45040278800328	0.195772833355895	7.40860089288587	1.27638790147367E-13	1.96615575208355E-12
ENSG00000252747	66842.9311111111	1.64501453589223	0.222135494483516	7.4054555743873	1.30700989792309E-13	2.01249204249383E-12
ENSG00000224296	21.33	-0.966473923272559	0.130514319242361	-7.40511791260119	1.31033988598198E-13	2.01678399842444E-12
ENSG00000145423	3207.23277777778	1.44403508843531	0.195081836628781	7.4022016267109	1.33944912992031E-13	2.06073361585836E-12
ENSG00000138650	146402.105	1.42692926942798	0.19279677156733	7.40120935546714	1.34949775881238E-13	2.075334368848E-12
ENSG00000220771	23.0877777777778	1.02698293619343	0.138766971894863	7.40077355706463	1.35393442169938E-13	2.0812962140019E-12
ENSG00000112715	37274.8077777778	1.56261101406728	0.211152024622534	7.40040744037706	1.35767276338606E-13	2.08618009983712E-12
ENSG00000211593	10811.9016666667	10.6883572621862	1.44492682012464	7.39716165090226	1.39126149629942E-13	2.13690867014254E-12
ENSG00000251493	2197.28833333333	1.4288673835048	0.193284778921815	7.39254995388324	1.44039357547648E-13	2.21145928130776E-12
ENSG00000199299	7.14611111111111	-10.679464611611	1.44546989558164	-7.388230390861	1.48795763079671E-13	2.28354191315912E-12
ENSG00000187959	0.77	-2.58017124984098	0.349557996887534	-7.38123937319367	1.56822758393067E-13	2.40573748636826E-12
ENSG00000225282	0.997777777777778	-0.778395288311475	0.105474392117144	-7.379945716558	1.58354083042917E-13	2.42822659517542E-12
ENSG00000200248	697.876666666667	1.33163990600895	0.180546140230277	7.37562101471967	1.63580734967058E-13	2.50733852318579E-12
ENSG00000229870	3.59111111111111	0.926371207697935	0.125623855278443	7.3741663607175	1.65376577143574E-13	2.53382002161032E-12
ENSG00000148384	26755.9411111111	1.49690614078112	0.203008110974627	7.37362725850993	1.66047033431655E-13	2.54304418321162E-12
ENSG00000165801	24716.4155555556	1.42104966466379	0.192793252038682	7.37084752519593	1.69546672540581E-13	2.59557241282264E-12
ENSG00000214765	11.005	-1.53700499276448	0.208588766545009	-7.36858948937135	1.72442760892475E-13	2.63882149953615E-12
ENSG00000182841	593287.453333333	1.66999711557899	0.226933837845414	7.3589603535308	1.85348063990419E-13	2.83513890474233E-12
ENSG00000156928	134632.707222222	1.52952896023192	0.207933559662624	7.35585425803131	1.89709914783411E-13	2.90066537741645E-12
ENSG00000058091	332811.165	1.53130124952533	0.208181259126541	7.3556152746417	1.90049663733681E-13	2.90466529645596E-12
ENSG00000242683	18.5666666666667	-0.93743700015446	0.127637398386219	-7.34453233932161	2.06479766768351E-13	3.15448127035742E-12
ENSG00000258142	0.627222222222222	1.07721760783245	0.146686689743318	7.34366294390745	2.07826105840536E-13	3.17374542074476E-12
ENSG00000203437	401.658333333333	-1.24948320133177	0.170247190700504	-7.33922948267523	2.14826996854279E-13	3.27930984520475E-12
ENSG00000189060	5589074.585	1.63595439424704	0.222957780057899	7.33750754883822	2.1760812885505E-13	3.32039989718481E-12
ENSG00000228783	0.681111111111111	1.06683207662521	0.145577367103286	7.32828253356376	2.33120857331199E-13	3.55564311325428E-12
ENSG00000258643	2.97777777777778	1.89795022833471	0.259064581088485	7.32616639588585	2.36829711549624E-13	3.61073026181277E-12
ENSG00000165233	3526441.07388889	1.44572499471582	0.19737526448842	7.32475266575584	2.39339722644735E-13	3.64750204620942E-12
ENSG00000253386	0.662222222222222	1.0681206929454	0.14588629402476	7.32159727605471	2.45036597629207E-13	3.73279112044165E-12
ENSG00000139921	182726.747222222	1.49193352027931	0.20387618845629	7.31784094835172	2.51992277263099E-13	3.837178593146E-12
ENSG00000174628	65887.9388888889	1.44450811006151	0.197466711362489	7.31519809133719	2.57001980322411E-13	3.91186060957577E-12
ENSG00000249764	1.27055555555556	-0.880961346796444	0.120459540722627	-7.31333808440266	2.60586264262526E-13	3.96479387746136E-12
ENSG00000226457	6.08444444444444	1.04785360887183	0.143321124389589	7.31122933436846	2.64709294274532E-13	4.02587744197396E-12
ENSG00000173391	13955009.7888889	1.38906923991024	0.190019705960571	7.31013256171687	2.66878967012389E-13	4.05721521629877E-12
ENSG00000253512	0.939444444444444	-1.25855166597443	0.172256463922166	-7.30626669860762	2.7466675179744E-13	4.173901538966E-12
ENSG00000211596	20.8066666666667	8.99924531307036	1.23173620432208	7.30614662578936	2.7491217897568E-13	4.17592386290397E-12
ENSG00000076555	29684.575	1.59351496452658	0.21832200467703	7.29892054116993	2.90085559045081E-13	4.40460793697127E-12
ENSG00000201415	38.8638888888889	1.00492539044731	0.13770082290974	7.29788950575856	2.92316531761665E-13	4.43667026769338E-12
ENSG00000169313	17197237.6655556	1.30808978343224	0.17932951785952	7.29433614190023	3.00135251263295E-13	4.55348052630885E-12
ENSG00000047315	714002.541111111	1.41965181784969	0.194632036903974	7.29402949500093	3.00819536876648E-13	4.56200007576704E-12
ENSG00000226072	2.66666666666667	-0.645294409686845	0.0884969136050302	-7.2917165514591	3.06030495851774E-13	4.63913276134194E-12
ENSG00000253680	4.29666666666667	0.774423524273452	0.106216672839663	7.29097893550541	3.07710880979537E-13	4.66270421769645E-12
ENSG00000134516	11013.2838888889	1.39583346288398	0.191659596452586	7.28287802290815	3.26772667181169E-13	4.9475112175658E-12
ENSG00000200225	5.96722222222222	-1.05912161101452	0.145425760392862	-7.28290234242786	3.26713742244939E-13	4.9475112175658E-12
ENSG00000240107	12.3716666666667	-0.849449123857569	0.116652400092883	-7.28188295466882	3.29192637212429E-13	4.98212146790961E-12
ENSG00000205670	13667.7672222222	1.47524476460216	0.202623306872515	7.28072593115038	3.32028613492301E-13	5.02299697334507E-12
ENSG00000266561	213.893888888889	-1.15947967444559	0.159259403940477	-7.28044715575439	3.32715497987386E-13	5.03134054523642E-12
ENSG00000205978	1544.86166666667	1.33649077365048	0.183612414801556	7.27886932424982	3.36629555448938E-13	5.08845895731477E-12
ENSG00000230934	1.58388888888889	0.895035094482195	0.122994612509709	7.2770268243379	3.41257423627415E-13	5.15422122561195E-12
ENSG00000256975	3.36111111111111	-0.640027331124458	0.0879514303089666	-7.27705426592941	3.41188041450479E-13	5.15422122561195E-12
ENSG00000103888	5676.33833333333	1.44831493549555	0.199047806777396	7.27621649765406	3.43312477343271E-13	5.18315385168538E-12
ENSG00000162302	57037.3288888889	1.45500549413998	0.199994875450149	7.27521388168099	3.45872020364959E-13	5.21967640964901E-12
ENSG00000138448	92490.0111111111	1.5218399973613	0.20936165326775	7.26895290330477	3.62284672897337E-13	5.46514662808199E-12
ENSG00000225185	477136.754444445	1.66166294152528	0.228606472992404	7.26866094286181	3.63068408113368E-13	5.47474755763646E-12
ENSG00000080573	1272240.39	1.45636531720083	0.200384620638474	7.26784976092728	3.65254685639038E-13	5.50548121054463E-12
ENSG00000232249	2.14888888888889	-0.752775176236186	0.103605146327917	-7.2658087258871	3.70812984944123E-13	5.58699580477222E-12
ENSG00000145860	1431057.51333333	1.4440411165532	0.198800790472196	7.26375943034873	3.76477328818611E-13	5.67004145550558E-12
ENSG00000244398	515416.856666667	1.45851170235392	0.200813720547062	7.26300821667266	3.78574928224545E-13	5.69798469022549E-12
ENSG00000225055	2.72666666666667	-0.663455209153986	0.0913474539481015	-7.26298523362155	3.78639283961715E-13	5.69798469022549E-12
ENSG00000217539	2.58833333333333	-0.631287059819503	0.0869304390280077	-7.26197942720745	3.81466229366451E-13	5.73820305364265E-12
ENSG00000188818	23103.0244444444	1.59622225520281	0.21985639685131	7.26029480180349	3.86247579726188E-13	5.80777610777606E-12
ENSG00000169933	22361.9522222222	1.49172432921034	0.205631774937793	7.2543473870301	4.0360305114167E-13	6.0662860537549E-12
ENSG00000266891	5604.96444444445	1.55418355604454	0.21424932477603	7.25408846757969	4.04375764413036E-13	6.07544347745859E-12
ENSG00000051382	44836.5933333333	1.40032349200278	0.193086232033083	7.2523218111318	4.09687044226128E-13	6.15275451874149E-12
ENSG00000228982	2.42	-0.802790323133599	0.110721030684524	-7.2505676488957	4.15028522394701E-13	6.23045645291237E-12
ENSG00000215210	1.54611111111111	-0.737283964897279	0.10171028569453	-7.24886337564313	4.20283560595042E-13	6.3067985253604E-12
ENSG00000137486	282494.102222222	1.46324546242801	0.202004480653623	7.24362874374571	4.36836175967199E-13	6.55254263950798E-12
ENSG00000235363	3.045	0.788989104520491	0.10898792048225	7.23923441267045	4.51224554248743E-13	6.76563803203944E-12
ENSG00000008294	6326527.475	1.41030091588157	0.194815624854564	7.23915711039297	4.51481785517113E-13	6.76676530954479E-12
ENSG00000095787	14509267.9383333	1.50804185172776	0.208380171661266	7.23697384307356	4.58806590801276E-13	6.873777097978E-12
ENSG00000143303	27329.295	1.49895083657428	0.207152220073384	7.23598731427198	4.62154525022679E-13	6.92114572727357E-12
ENSG00000103485	31078.9505555556	1.44905910753791	0.200304244595663	7.23429056864475	4.67968882297567E-13	7.00539804873161E-12
ENSG00000237163	175.144444444444	-1.12053718660649	0.154947153655073	-7.23173779042697	4.76852233732973E-13	7.13550625114919E-12
ENSG00000110786	1655192.79666667	-1.58413398891863	0.219123350016696	-7.22941662218074	4.8507320631215E-13	7.25560204371132E-12
ENSG00000184436	87722.1366666667	1.41502128203753	0.195805038503499	7.22668473116054	4.94927245660241E-13	7.40001839146869E-12
ENSG00000124762	918203.648333333	-1.63275025641902	0.226003662104233	-7.2244415918623	5.0316506244892E-13	7.52016299607011E-12
ENSG00000165886	11255.2683333333	1.47299293174416	0.203990655849349	7.2208843371335	5.16505711521219E-13	7.71644585902079E-12
ENSG00000226446	0.605555555555556	0.977631659350977	0.135421283080311	7.21918768685126	5.22990322146443E-13	7.81018492333599E-12
ENSG00000228432	2.00111111111111	-0.684691630192154	0.0948638959115386	-7.21762081994434	5.29049856956709E-13	7.89750328637786E-12
ENSG00000255690	33907.8138888889	1.58136778639366	0.219300263791344	7.21097074419516	5.55543908851559E-13	8.28966964753612E-12
ENSG00000258289	6108480.77333333	1.46243777772276	0.202825865467595	7.21031202973673	5.58238080917108E-13	8.32652867884788E-12
ENSG00000149089	43756.3444444444	1.4597388722395	0.202459002085563	7.21004676108492	5.59326661107665E-13	8.33941917102765E-12
ENSG00000173621	40644.1211111111	1.49548558198202	0.207482799034762	7.20775692702825	5.68810482641316E-13	8.47742006406483E-12
ENSG00000124107	2499.79944444444	1.36607861173347	0.189753576621929	7.19922457353882	6.05559440344066E-13	9.02150076055668E-12
ENSG00000211786	3.615	-5.32781836933385	0.740096341510303	-7.19881733027008	6.07370540028607E-13	9.04485696028178E-12
ENSG00000096060	20144717.0938889	1.48905903020222	0.206883863995443	7.19756002930717	6.12995648916753E-13	9.12496927121975E-12
ENSG00000223816	1.10388888888889	0.796439384165229	0.110688595041285	7.19531568603042	6.23164146352672E-13	9.27262262607238E-12
ENSG00000101327	3074.065	1.42015068667672	0.197413379738027	7.19379146723133	6.30164188075932E-13	9.37303036045714E-12
ENSG00000111328	2825101.55833333	2.16459026897819	0.301191170611623	7.18676535099818	6.63442847855475E-13	9.8640682619152E-12
ENSG00000261774	8.19111111111111	-0.820314821226185	0.114145148305702	-7.18659385354892	6.64276333405779E-13	9.87251152046894E-12
ENSG00000234488	7.70833333333333	-0.810358174906426	0.112833896863487	-7.18186819238233	6.87652024563995E-13	1.02158376311126E-11
ENSG00000236562	2.17277777777778	-0.769965094948829	0.10721399414835	-7.18157271413134	6.89140147523916E-13	1.02338550872808E-11
ENSG00000266853	3.32444444444444	0.922580118565541	0.128538247385324	7.17747547778435	7.10103895953426E-13	1.0540959190331E-11
ENSG00000250194	0.836666666666667	1.18885871212176	0.16569507116701	7.17497933854334	7.2318106908214E-13	1.07307945460212E-11
ENSG00000241907	53.555	1.28035008839151	0.178452710980882	7.17473038853791	7.24498199643291E-13	1.07460487153795E-11
ENSG00000224618	1398.68611111111	-1.37722071437115	0.192002658070086	-7.17292525121415	7.34119413995509E-13	1.08844110962158E-11
ENSG00000225212	2.67777777777778	-0.65512337489713	0.091349272810716	-7.17163207477968	7.41088919055713E-13	1.09833632860051E-11
ENSG00000189227	179175.009444444	1.43443772655789	0.200078440518053	7.16937678464395	7.53399414512343E-13	1.11613615932339E-11
ENSG00000256378	1.35888888888889	0.847735281121251	0.118332892666739	7.16398680043029	7.83639525545819E-13	1.16047335316885E-11
ENSG00000225616	9.57	-0.853646754001904	0.119312129400942	-7.15473571956185	8.38342743521054E-13	1.24098764542722E-11
ENSG00000231169	9370.66777777778	1.45173604578665	0.202986743220089	7.15187614105717	8.55997905933371E-13	1.26661792052322E-11
ENSG00000133316	84076.9122222222	1.40171318924149	0.195995517019164	7.15176148189369	8.56713374428805E-13	1.26717214992116E-11
ENSG00000235555	9.425	-0.806993588862036	0.112844227839193	-7.15139448702709	8.59007355557509E-13	1.27005980135532E-11
ENSG00000219755	1.25888888888889	0.787574553158128	0.110158309871293	7.14947927286024	8.71076994131881E-13	1.28739291737105E-11
ENSG00000188991	1.91222222222222	-0.631926604603622	0.0884950193373555	-7.14081548696689	9.27788241552255E-13	1.37066331234091E-11
ENSG00000235926	1.14888888888889	0.837918149231133	0.117382527208992	7.13835499332259	9.44544396774899E-13	1.39486353707282E-11
ENSG00000249277	0.972777777777778	0.742241261426495	0.103990160370709	7.13761050834538	9.49672672239033E-13	1.40187979456413E-11
ENSG00000142409	24319.7055555556	1.50400043436679	0.210780296273045	7.13539387200835	9.65103990743498E-13	1.42409350281603E-11
ENSG00000251993	17.7027777777778	-1.14150654894747	0.159979465688413	-7.13533167544606	9.65540508277748E-13	1.42417224970968E-11
ENSG00000081181	12834.2877777778	1.40432407725284	0.196839407196728	7.13436449160465	9.72353534731246E-13	1.43365255398494E-11
ENSG00000230643	2.815	-1.06658202798017	0.149548859137749	-7.13199708864206	9.89229676210058E-13	1.45795666394639E-11
ENSG00000235974	2.14666666666667	-0.676203697332786	0.0948535722916561	-7.1289217790722	1.01158197355073E-12	1.4903092333286E-11
ENSG00000185164	18173.6944444444	-1.57696863500784	0.221384658116369	-7.12320649689702	1.05444656607326E-12	1.55284385344465E-11
ENSG00000199843	4.28833333333333	1.09824152888075	0.154199674930924	7.1222039175681	1.06214751162138E-12	1.56356526760264E-11
ENSG00000198300	65040212.7111111	1.57543001201868	0.221278957090047	7.11965580792925	1.08196914472017E-12	1.59211374145878E-11
ENSG00000164096	35732214.7144444	1.54987931729494	0.217812391966025	7.11566180099015	1.11377098998521E-12	1.63826148388406E-11
ENSG00000223076	2.82944444444444	1.06240391510011	0.149381703543145	7.11200829754403	1.14366384096842E-12	1.68156586110744E-11
ENSG00000185950	3091750.98222222	1.46562798683702	0.206102330014121	7.11116651003702	1.15066213117171E-12	1.69118669101038E-11
ENSG00000211827	23.5894444444444	2.09381442185859	0.294608601661492	7.10710552933684	1.18501827379534E-12	1.74099325047324E-11
ENSG00000222178	6.81277777777778	0.75152829732423	0.105810100475126	7.10261396548717	1.22419004153125E-12	1.79783262914723E-11
ENSG00000228855	0.871111111111111	1.19870813930628	0.168930688193672	7.09585778714175	1.28551617648434E-12	1.88714993206647E-11
ENSG00000259099	7.5	-0.740394479091409	0.104402642698723	-7.09172162651075	1.32453743907918E-12	1.94366587487457E-11
ENSG00000233933	1.01166666666667	0.734789217620958	0.103682744998078	7.08689973085277	1.37149675811681E-12	2.01178115624317E-11
ENSG00000118518	1326837.365	1.42006371306027	0.200439026323627	7.08476657019599	1.39278868818733E-12	2.04220731912912E-11
ENSG00000152578	394253.522777778	1.3211146749688	0.186500120343867	7.08372022780973	1.40335087540922E-12	2.05688296683598E-11
ENSG00000219940	1.03444444444444	0.780527894580625	0.110188960163643	7.08353988840127	1.40517921427105E-12	2.05875094183898E-11
ENSG00000178752	67.6205555555556	-1.10900510238746	0.156588839822994	-7.08227421341815	1.41807695891822E-12	2.07682902139441E-11
ENSG00000059377	590949.021111111	1.30625282693019	0.184516510070674	7.07932762455707	1.44855556188784E-12	2.12063057248409E-11
ENSG00000258796	1.89666666666667	-0.682120524435695	0.0963702344929508	-7.07812456848998	1.46118355710537E-12	2.13827530777978E-11
ENSG00000224114	398102.861666667	2.16669117873547	0.30627486426445	7.07433561007039	1.50166461413952E-12	2.19664989010492E-11
ENSG00000239763	1786.97277777778	-1.43416172448398	0.202743353096383	-7.07377925135821	1.50770062960007E-12	2.20461181755447E-11
ENSG00000135547	4470.35	1.42494651033849	0.201588367698173	7.06859491253971	1.56510288415902E-12	2.28764743233153E-11
ENSG00000232752	778.871666666667	-1.23108923683792	0.174174054644608	-7.06815512419393	1.57006983310592E-12	2.29400533398376E-11
ENSG00000165474	2207.42388888889	1.36470997501535	0.19315364448523	7.06541146894959	1.60140757225856E-12	2.33795441715831E-11
ENSG00000244267	20.5255555555556	-1.06220998285354	0.150338366607364	-7.06546177681775	1.60082747607594E-12	2.33795441715831E-11
ENSG00000165832	9337.95388888889	1.3454281531304	0.190433091620795	7.06509641617079	1.60504511443281E-12	2.34234499032067E-11
ENSG00000225177	880.274444444444	2.08431960862274	0.295024100384958	7.06491302203124	1.60716628123833E-12	2.34452004213613E-11
ENSG00000228036	2.72388888888889	-0.633888659103844	0.0897727045138271	-7.06104001808489	1.65260988479742E-12	2.40986698383366E-11
ENSG00000267795	1.21611111111111	-0.731676874727781	0.103627532459613	-7.06064167853212	1.65735465429997E-12	2.41583813726784E-11
ENSG00000236569	1.77166666666667	-0.62262790932808	0.0882110214892648	-7.05839133042862	1.68441145393015E-12	2.45431492522868E-11
ENSG00000218125	1.16666666666667	-1.31786557878611	0.186725284120374	-7.05777787402665	1.69186213406032E-12	2.46420515372344E-11
ENSG00000229892	0.641666666666667	1.06412483261097	0.150777669741706	7.05757579642857	1.69432352148471E-12	2.46682355243192E-11
ENSG00000130755	1645.53833333333	1.32710058491278	0.188142275386991	7.05370753161699	1.74212356593771E-12	2.53542415606518E-11
ENSG00000202044	6.40833333333333	9.65332290846844	1.36866047639696	7.05311731794951	1.74953220229101E-12	2.54520986141514E-11
ENSG00000164808	114881.061666667	1.42544975847643	0.202108527043548	7.05289271723447	1.75235960614233E-12	2.54832576527037E-11
ENSG00000202264	0.981111111111111	0.75989208118116	0.107786141594515	7.04999798619593	1.78920380578216E-12	2.60088797266026E-11
ENSG00000226221	101.169444444444	-1.10559073413405	0.15689318003627	-7.0467736958258	1.831137608688E-12	2.66080472693249E-11
ENSG00000158467	30681.35	1.50936911561551	0.21421844642261	7.04593437596789	1.84221066926742E-12	2.67584879158538E-11
ENSG00000198417	16722127.7	1.85267155535609	0.263048312939379	7.04308472711268	1.88029810979542E-12	2.73010471644905E-11
ENSG00000186469	149642.232222222	1.44811621651216	0.205651871072821	7.04159028049587	1.90058006346631E-12	2.75847563291849E-11
ENSG00000116661	39279891.6088889	1.6895639855052	0.239995347862591	7.03998640203875	1.92258593857191E-12	2.78932550104285E-11
ENSG00000253232	583.821111111111	1.27473591641663	0.181117367238909	7.03817605042338	1.94772505929285E-12	2.82469529668027E-11
ENSG00000206308	76.2066666666667	1.95729602949602	0.278177795564157	7.03613322381296	1.97647972239734E-12	2.86527891113529E-11
ENSG00000124399	5.70277777777778	-0.784205107906306	0.111465137156672	-7.03542944377356	1.98648219037286E-12	2.87865664780348E-11
ENSG00000178199	24.3333333333333	-0.916295466974919	0.130251400333683	-7.03482238676525	1.99514985690549E-12	2.89009042015498E-11
ENSG00000166333	1767300.38444444	1.37176095898043	0.195021399291236	7.03389968467977	2.0083954516958E-12	2.90814409581352E-11
ENSG00000236261	82.3344444444444	-1.0340159486536	0.147064629766423	-7.03103084879001	2.0501316513787E-12	2.96742186455398E-11
ENSG00000248340	18.6477777777778	-0.859187154993196	0.122221410009402	-7.02975980171643	2.0688938631822E-12	2.99341319168869E-11
ENSG00000215840	3.03111111111111	-0.640782066039667	0.0911790468861563	-7.02773376036416	2.09914946049068E-12	3.03600721581473E-11
ENSG00000240902	0.595555555555556	0.989199405399193	0.140779190922736	7.02660243261447	2.11623237065096E-12	3.05952381241137E-11
ENSG00000165168	420694.638888889	3.12795215861024	0.445314446277407	7.02414256882583	2.15384795890975E-12	3.11269551448971E-11
ENSG00000138061	4226.03888888889	1.35945759043301	0.193592074669764	7.0222791545161	2.18277861527019E-12	3.1532794842438E-11
ENSG00000256285	0.770555555555556	-2.93153990031403	0.417698500912601	-7.01831558865811	2.24558883944561E-12	3.24275591150713E-11
ENSG00000091140	109042.225	1.37406644993603	0.195919882598834	7.01340992914726	2.32578715660762E-12	3.35726247033418E-11
ENSG00000226724	1.81111111111111	-0.635773574245095	0.0906551522388705	-7.01309918458768	2.33096079484145E-12	3.36342440777395E-11
ENSG00000255416	0.551111111111111	0.894158009252215	0.127566909533902	7.00932563561544	2.39469520046654E-12	3.45404814130157E-11
ENSG00000239261	2.01444444444444	0.795445947402003	0.113530701704272	7.0064390993901	2.44459894659803E-12	3.52466031206551E-11
ENSG00000256518	1.82444444444444	-0.631330407574951	0.0901186924684693	-7.00554335934068	2.46029124095058E-12	3.54591025304897E-11
ENSG00000131981	356112.349444445	1.42423214161237	0.203479859803361	6.99937646403293	2.57104163755831E-12	3.70409370806366E-11
ENSG00000229324	3.22666666666667	-0.72208250724066	0.103185347449128	-6.99791709861384	2.59795727224825E-12	3.74142083725174E-11
ENSG00000135069	1288147.655	1.6143257449465	0.230722368040254	6.99683242096773	2.61814123150091E-12	3.76902825619243E-11
ENSG00000250573	3.27722222222222	-0.66820007156772	0.0955355582255476	-6.99425516507878	2.66671830954159E-12	3.83747268934034E-11
ENSG00000082996	18295532.9922222	1.41771139563046	0.202758308490529	6.99212479224583	2.70753874343419E-12	3.89470646646473E-11
ENSG00000158865	11115.9638888889	1.47712334036815	0.21126341415056	6.99185586064352	2.71273515002686E-12	3.90067178052219E-11
ENSG00000113384	122841.497777778	1.45829368830676	0.20864944553813	6.98920471389538	2.76448798509251E-12	3.97355059574202E-11
ENSG00000165810	6520.59666666667	1.38268367922021	0.197842263660244	6.98881853472268	2.77210690396209E-12	3.98296148512837E-11
ENSG00000141644	56774.3088888889	1.39224126361464	0.199286723098161	6.98612151361872	2.82589345513531E-12	4.05867309611203E-11
ENSG00000229435	0.932222222222222	-0.719284198896137	0.102961049996371	-6.98598352407525	2.82867272299866E-12	4.06109560115335E-11
ENSG00000225851	1.775	-0.654067348626776	0.0936690669629227	-6.98274649074574	2.89464473671102E-12	4.15420636538798E-11
ENSG00000169727	2796632.99	-1.55337703530795	0.22252956570627	-6.98054225009522	2.94042913775535E-12	4.21828448669882E-11
ENSG00000227875	4.83777777777778	0.736812890494365	0.105569765560242	6.97939307323662	2.96457961208987E-12	4.25128951317054E-11
ENSG00000168288	312233.000555556	1.41639379669339	0.202970647206653	6.97831837354935	2.98734086637501E-12	4.28227767077358E-11
ENSG00000251572	1.75166666666667	-0.614159890839816	0.0881083278523992	-6.97050898376677	3.15796354692061E-12	4.52511584576095E-11
ENSG00000116106	1450794.9	1.46836771415009	0.210783968051149	6.96622104482717	3.25567481588202E-12	4.66333074783564E-11
ENSG00000235378	112380.653888889	1.64592783179962	0.236310220342053	6.96511487914989	3.28135877910988E-12	4.69830916099824E-11
ENSG00000156299	339572.641111111	1.36777911968908	0.196447335848209	6.96257403432505	3.3411090882289E-12	4.78201866805808E-11
ENSG00000155324	265359.692222222	1.53849951457112	0.221016849654587	6.96100553860735	3.37852489035549E-12	4.83370939855711E-11
ENSG00000131724	418616.168888889	1.41056724657113	0.202699419407142	6.95891113401695	3.42912722530527E-12	4.90421927528268E-11
ENSG00000187676	12400.8744444444	1.42281391942062	0.204657659179296	6.95216550959437	3.59721006980435E-12	5.14262685748569E-11
ENSG00000160072	25670.8877777778	1.3499665890174	0.194429770477552	6.94320929198066	3.83290908546339E-12	5.47747907368989E-11
ENSG00000176845	8616.55722222222	-1.44024451066365	0.207471791642854	-6.94188110710932	3.86912793035149E-12	5.52711318874576E-11
ENSG00000233545	1.11777777777778	0.756962157511265	0.109106310431038	6.93784030016952	3.98139414479613E-12	5.68530235735967E-11
ENSG00000240271	15.5161111111111	-0.839512489866131	0.121023965310159	-6.93674585619994	4.01234686646687E-12	5.72730157552126E-11
ENSG00000255492	6.46166666666667	0.93718424585558	0.135137013157424	6.93506704017375	4.06028565531991E-12	5.79350548208219E-11
ENSG00000164190	199212.601111111	1.28358851790369	0.185149623776773	6.932709295976	4.1285606382695E-12	5.88866457883642E-11
ENSG00000181016	3734.75166666667	1.36946775568872	0.197583401408729	6.93108705450302	4.1761894365815E-12	5.9543138226979E-11
ENSG00000252642	0.505	-2.51619590556098	0.363221988324768	-6.9274327723551	4.28546077362501E-12	6.10776752130528E-11
ENSG00000231802	5.05166666666667	-0.693049747068276	0.100054584404157	-6.92671656371884	4.30720319547568E-12	6.13640255944158E-11
ENSG00000188389	1.25555555555556	-1.14904887287689	0.165949692274161	-6.92407956369437	4.38819242006277E-12	6.24939127408939E-11
ENSG00000121741	6010804.04111111	1.3601839311415	0.196456846472022	6.92357612151333	4.40382329083491E-12	6.26924977864165E-11
ENSG00000147655	7535.86277777778	1.33734696892645	0.1931774436861	6.92289401602984	4.42508840291099E-12	6.29711087045182E-11
ENSG00000158270	12313.0027777778	1.39724234473669	0.201864641144713	6.9216794819209	4.46320181651538E-12	6.34891739456091E-11
ENSG00000254546	0.589444444444444	0.903696586772159	0.130563387940255	6.92151606226461	4.46835460565157E-12	6.35381563473867E-11
ENSG00000248498	2.45944444444444	-0.579404805910071	0.0837123576397594	-6.92137722847841	4.47273675851278E-12	6.35761473475794E-11
ENSG00000228069	2.03	0.77000448462686	0.11127914417199	6.91957590396961	4.52997718375946E-12	6.43651574619033E-11
ENSG00000253759	0.51	0.841379907464713	0.12162501714077	6.91781943587225	4.58648348137853E-12	6.51431375631792E-11
ENSG00000263620	36900.8661111111	3.47798990423781	0.503138465868664	6.91258995321117	4.75884040861546E-12	6.7565354464567E-11
ENSG00000236104	72778.3666666667	1.67695972243055	0.242719165600793	6.90905358989526	4.87897638485299E-12	6.92445789327933E-11
ENSG00000064726	25434.5316666667	1.38961799308731	0.201133212273035	6.90894346777958	4.88276474809971E-12	6.92718953003306E-11
ENSG00000134508	38720.8244444444	1.46932826127703	0.212678067498353	6.90869669148377	4.8912646905913E-12	6.93660086033112E-11
ENSG00000223640	2.91111111111111	0.747477961506198	0.108410171392327	6.89490618736445	5.3900361353895E-12	7.64102376630159E-11
ENSG00000105278	29334.2705555556	1.36285086062195	0.197770565731314	6.89107024385765	5.53741851628886E-12	7.84696325773758E-11
ENSG00000149926	284472.481666667	1.52092975695681	0.22078607669576	6.88870321769711	5.63032611277255E-12	7.97558009191143E-11
ENSG00000257905	1.32111111111111	0.786387222339257	0.1141775097487	6.88740912347856	5.68176451943962E-12	8.0453785595265E-11
ENSG00000242697	5.285	-0.695969508657746	0.101057462009566	-6.88686906259202	5.70336713701175E-12	8.07289247839782E-11
ENSG00000240184	16226.9433333333	1.46171841216203	0.21228299626609	6.88570652323851	5.75014262497855E-12	8.1360030974668E-11
ENSG00000229508	0.443888888888889	0.890737637841656	0.129374055831723	6.8849788476929	5.77961221337521E-12	8.17458850727384E-11
ENSG00000227473	0.663888888888889	-0.986827891048616	0.143414007423821	-6.88097284759858	5.94451823965337E-12	8.40463077093631E-11
ENSG00000156968	6053.61111111111	1.34286390114729	0.195247980108755	6.87773517758958	6.08115801960556E-12	8.5945491858836E-11
ENSG00000235969	0.637222222222222	1.05421770807725	0.153287710360923	6.87737918189948	6.09636868682999E-12	8.61277172517942E-11
ENSG00000100058	152609.790555556	1.47486129481425	0.21451356663002	6.87537538060706	6.18268350360127E-12	8.73139611811775E-11
ENSG00000226056	9.12277777777778	-0.749321102495086	0.108994650274858	-6.87484294509391	6.20581913279085E-12	8.76074049243585E-11
ENSG00000144655	53734.8894444444	1.50393934864605	0.218883929762039	6.870944569942	6.37781743032561E-12	9.00013188630232E-11
ENSG00000255663	1.51611111111111	-1.09361656804834	0.159193264975136	-6.86974143170662	6.43183770400828E-12	9.07291868910769E-11
ENSG00000229785	3.43388888888889	-0.621178699247907	0.0904546634315466	-6.86729324594742	6.543148173794E-12	9.2264346593294E-11
ENSG00000187531	106215.309444444	1.3278762027424	0.193379389308593	6.86668939999281	6.57089189062466E-12	9.26204215299654E-11
ENSG00000196993	19545.2805555556	1.52373947859488	0.222140940597352	6.85933657477746	6.91810703515898E-12	9.74776491648442E-11
ENSG00000213592	2.21	-1.28803803112143	0.187847550218272	-6.85682634468629	7.04071299249452E-12	9.91676020958778E-11
ENSG00000177463	18457.2172222222	1.36990418163967	0.199860639532146	6.85429699838085	7.16640568769203E-12	1.00899734625573E-10
ENSG00000137880	22200.2222222222	1.37857078195347	0.201159059831327	6.85313792532838	7.2247365548024E-12	1.01682490625523E-10
ENSG00000254755	15.2605555555556	7.00394458057788	1.02205390849198	6.85281326394229	7.24115852666804E-12	1.01875042557249E-10
ENSG00000213068	0.665555555555556	1.00363768122129	0.146521828135186	6.84974855961599	7.39799030774038E-12	1.04042111138369E-10
ENSG00000230564	3.52055555555556	-0.633490929825267	0.0924985965145266	-6.84865450607977	7.45477920712553E-12	1.04801113134968E-10
ENSG00000171132	446738.381666667	1.42375543793153	0.208058223681584	6.84306254633066	7.75177852686006E-12	1.08935201453077E-10
ENSG00000124299	276139.828333333	1.42662663573167	0.208486741929529	6.84276910142268	7.76768006872227E-12	1.09117410489194E-10
ENSG00000217442	11.4927777777778	0.986008682027625	0.144166335964833	6.83938226929861	7.95353908225276E-12	1.11686077705831E-10
ENSG00000259753	12.0955555555556	-0.770194826831562	0.112632243553918	-6.83813801917975	8.02290846467727E-12	1.12617638833857E-10
ENSG00000126016	32570.7633333333	1.46228641727644	0.214058960469922	6.83123198424537	8.41884610475704E-12	1.18130807743986E-10
ENSG00000128159	124069.188888889	1.35736346067889	0.198758003400978	6.82922668497791	8.53735811892502E-12	1.19748528785073E-10
ENSG00000162639	13104.6422222222	1.38495106554632	0.202948373190106	6.82415455604073	8.84446224751545E-12	1.24009302806545E-10
ENSG00000235940	1.55777777777778	0.699878462811839	0.102574053069102	6.82315304768493	8.90636801087683E-12	1.24830203229371E-10
ENSG00000186395	35268891.8283333	1.35278567343809	0.198385208769539	6.81898454944593	9.16862601933911E-12	1.28457530772271E-10
ENSG00000139352	39167.4588888889	1.47424315751724	0.216240319133027	6.81761460317821	9.2564557694433E-12	1.29639209099551E-10
ENSG00000120690	32013.4583333333	1.37228658242969	0.201291081884997	6.81742365125604	9.26876331714406E-12	1.29713830006869E-10
ENSG00000182287	9336727.92555556	1.60830261739487	0.235910291527102	6.81743304619718	9.26815740409902E-12	1.29713830006869E-10
ENSG00000250229	10415.9766666667	1.29260968854872	0.189787039031754	6.81084280119073	9.70286111858492E-12	1.35736161147216E-10
ENSG00000119729	489356.48	1.55290619740794	0.228006751458996	6.81079041506897	9.7063953814716E-12	1.35736161147216E-10
ENSG00000148308	113825.728333333	1.39125639149926	0.204276876913942	6.81064059974526	9.71650972963224E-12	1.35826501184818E-10
ENSG00000205918	17257.9722222222	1.33850594109079	0.196605950680764	6.80806423435355	9.89206989090493E-12	1.38228660843961E-10
ENSG00000170759	36977128.3577778	1.4335933675076	0.210588482809757	6.80755826899938	9.9269109359013E-12	1.38663389510504E-10
ENSG00000186312	53.2188888888889	1.46863390433633	0.215858481330253	6.80368867271603	1.0197378668968E-11	1.42387890730857E-10
ENSG00000258830	0.675555555555556	-1.02692473540421	0.150938436433142	-6.80359992902859	1.02036653854419E-11	1.42422171376971E-10
ENSG00000256614	0.491111111111111	0.838813885708155	0.123307072565802	6.80264212144466	1.02717598059653E-11	1.43318810806205E-10
ENSG00000177989	14299.8044444444	-1.40584551995254	0.206839015440647	-6.79681015188334	1.06960895614121E-11	1.49183357972866E-10
ENSG00000250071	1.86722222222222	-0.613978545496381	0.0903806860877346	-6.79324944380682	1.09635570638879E-11	1.52856495148054E-10
ENSG00000083857	11260.2222222222	1.41071534670868	0.207674992466001	6.79289947218671	1.09901966013909E-11	1.53170456570566E-10
ENSG00000220446	5.46055555555556	0.746118370143878	0.109851258702051	6.79207847920587	1.10529389771883E-11	1.53987159588489E-10
ENSG00000244245	1.96833333333333	0.740801843382908	0.109086502283033	6.79095789010486	1.11391438778355E-11	1.55130002974576E-10
ENSG00000130287	423034.101111111	1.4752339980538	0.217362312497373	6.78698151995242	1.14503868979834E-11	1.59404824343837E-10
ENSG00000161929	11041.1738888889	1.29450451911059	0.190745978763778	6.7865363532183	1.14857572982649E-11	1.59837363824974E-10
ENSG00000176946	70878.5394444444	1.33164129866039	0.196294655802188	6.7838897254662	1.16982635051848E-11	1.62733703026842E-10
ENSG00000170638	2891927.60888889	1.41797406456308	0.209028814207229	6.78362966340761	1.17193513564371E-11	1.62966064316786E-10
ENSG00000201763	11.3438888888889	-11.5693052645982	1.70559828933288	-6.78313606255042	1.17594788055873E-11	1.63462912192849E-10
ENSG00000171206	1496391.77444444	1.49574068733422	0.220515542806657	6.78292635655912	1.17765676329647E-11	1.63639259408335E-10
ENSG00000184434	0.967222222222222	-0.691009688126947	0.101892291928023	-6.78176606936155	1.18715593567631E-11	1.64897556536205E-10
ENSG00000227830	0.431666666666667	0.874477826376384	0.129069421842671	6.77525175128098	1.24189815017681E-11	1.72436885476549E-10
ENSG00000213117	0.585555555555556	0.900447331861467	0.132918721140434	6.77442066953163	1.24905747737066E-11	1.73366192807571E-10
ENSG00000152558	295152.022777778	1.42973369836819	0.211075350642041	6.7735701682801	1.25642594422866E-11	1.74323823616943E-10
ENSG00000255010	3.75333333333333	0.697780063923237	0.103039730551169	6.77195155878945	1.27056685617776E-11	1.76220037478087E-10
ENSG00000229172	844.662777777778	-1.17702327461416	0.173853214824581	-6.77021288218217	1.28593039900945E-11	1.7828434513682E-10
ENSG00000223916	25.375	-0.944851403214207	0.139577505791319	-6.76936729781408	1.2934678928418E-11	1.79262496558277E-10
ENSG00000227023	1.99	-0.654393825653872	0.0966887908960451	-6.76804228897063	1.30536606504906E-11	1.80844042630912E-10
ENSG00000217644	24.335	-1.14874210519108	0.169741222531631	-6.76760829254077	1.30928647594133E-11	1.81319591321681E-10
ENSG00000233623	19.7844444444444	-0.873377212881283	0.129137868936011	-6.76313787796863	1.35034615553717E-11	1.8693618845928E-10
ENSG00000070495	25382.7722222222	1.29875050331162	0.192072306286488	6.76177908424989	1.36307439483442E-11	1.88627979359626E-10
ENSG00000113269	22003780.5533333	1.36810799961504	0.202487908723052	6.75649231720913	1.41372473330267E-11	1.95564377881876E-10
ENSG00000215835	1.86444444444444	-0.614470394909389	0.0909512857697161	-6.75603857283773	1.41815678393383E-11	1.9610449277835E-10
ENSG00000232750	5.22222222222222	0.8853638497417	0.131050614953207	6.75589237072886	1.41958774268478E-11	1.96229365547018E-10
ENSG00000224631	3.49388888888889	0.695198059700785	0.102903540194954	6.75582257309816	1.42027138828439E-11	1.96250882909036E-10
ENSG00000230636	22.8022222222222	0.903021969435617	0.133687042251244	6.75474566741125	1.43086029459445E-11	1.97640569119567E-10
ENSG00000105397	1710591.38888889	1.4776067393218	0.218845128221213	6.75183748129046	1.45984349617089E-11	2.01569029541872E-10
ENSG00000237719	1961.90388888889	1.66341353992056	0.246510165693117	6.74784966876927	1.50052293973982E-11	2.07108940475786E-10
ENSG00000126858	469157.017777778	1.33430541498455	0.197754657232084	6.74727682098842	1.50645697911161E-11	2.07850801460945E-10
ENSG00000108679	229876.423333333	1.37259354182613	0.203474149736484	6.74578831563494	1.52198382362974E-11	2.09915171518803E-10
ENSG00000187244	9932.72888888889	1.33602904492919	0.198080157615688	6.74489086141247	1.53142093482511E-11	2.11138413009827E-10
ENSG00000227497	15.1716666666667	-0.789396923211551	0.11708536299793	-6.74206325196694	1.56153070516915E-11	2.15209849132879E-10
ENSG00000092621	2605193.10611111	1.56788719130158	0.232575681980413	6.74140640135206	1.56860772274023E-11	2.16105074330075E-10
ENSG00000115194	423919.082222222	-1.50140761940821	0.22280100416153	-6.73878300081488	1.59718724658813E-11	2.19960911284478E-10
ENSG00000213488	32.8761111111111	-0.937875541650748	0.13921709500356	-6.73678431249243	1.61930275023136E-11	2.22924011948517E-10
ENSG00000253625	0.574444444444444	0.939146984799871	0.139422122381414	6.73599690464236	1.62809752413299E-11	2.24051777016006E-10
ENSG00000254193	3.96833333333333	-0.785906798361421	0.116707008524513	-6.73401544857825	1.65043642937521E-11	2.27041902590216E-10
ENSG00000238288	1.09388888888889	1.08497879724467	0.161318319402051	6.72570109375237	1.74748965864763E-11	2.4030407181625E-10
ENSG00000219881	11.0722222222222	1.05567492031866	0.156997874228979	6.72413512286779	1.76638458449777E-11	2.42812555494757E-10
ENSG00000261234	1.25888888888889	0.776624253163253	0.115524760615871	6.72257833751841	1.78536692870762E-11	2.45331196820933E-10
ENSG00000226521	3.56388888888889	-0.613537624169088	0.09126857435598	-6.72233162946177	1.78839339192113E-11	2.45656254167437E-10
ENSG00000234806	4.42055555555556	-0.642672380361831	0.0957084078795025	-6.71489991946121	1.88195342199753E-11	2.58412296622268E-10
ENSG00000249138	21701.2455555556	1.32962132802656	0.198224258083458	6.70766202321589	1.97767322965498E-11	2.71455369077827E-10
ENSG00000250084	9.42444444444445	-0.733547104591787	0.109383998273157	-6.70616466916807	1.99806242345525E-11	2.74152751125256E-10
ENSG00000255993	15013.33	1.30638204315236	0.19480568777046	6.70607751808392	1.99925546093139E-11	2.74215223183837E-10
ENSG00000184216	74450.1255555556	1.35831917342428	0.202580325513227	6.70508930214744	2.01283233593789E-11	2.75975573319113E-10
ENSG00000198225	2965.91777777778	1.30942230397666	0.195294313499872	6.70486651920624	2.01590554720563E-11	2.76295019135815E-10
ENSG00000201447	13.04	-11.770368661459	1.75579826742102	-6.70371356428538	2.03188370682209E-11	2.78382297761066E-10
ENSG00000228827	1.05222222222222	0.73028815644567	0.108944401419905	6.70331055958459	2.0374979170974E-11	2.79048627776384E-10
ENSG00000157593	38211.68	1.41716911780269	0.21142194516449	6.70303698464276	2.04131770849597E-11	2.79468800091327E-10
ENSG00000198626	856135.617222222	1.37978637815705	0.205896314023451	6.70136512497205	2.06481386554362E-11	2.8258148520713E-10
ENSG00000124074	9350.125	1.36441731783928	0.203727090044789	6.69727976549077	2.12334883230344E-11	2.90485373929771E-10
ENSG00000265188	4703.97611111111	1.27852397149686	0.190936046631876	6.69608486218344	2.14077434780506E-11	2.92761525047513E-10
ENSG00000284936	113.411666666667	1.91088338743069	0.28542088303067	6.69496698048317	2.15720336029692E-11	2.94899775293258E-10
ENSG00000257896	1.145	-0.728648092984242	0.108889436273502	-6.69163252121234	2.20694511488708E-11	3.01588786471885E-10
ENSG00000198944	39443.86	1.41456535833279	0.211397079252237	6.6915085266857	2.20881629405917E-11	3.01733559905105E-10
ENSG00000145912	68690582.7066667	1.74793410348414	0.261282233542464	6.6898314507866	2.23427783437498E-11	3.05099585245107E-10
ENSG00000180447	5238.11111111111	1.3503390363232	0.201906692219446	6.68793600390202	2.26340068447778E-11	3.08962921197353E-10
ENSG00000228589	66117.0505555556	1.35922607997015	0.203271481109398	6.68675247777935	2.2817732573237E-11	3.11356505046703E-10
ENSG00000174738	155302.778888889	1.30194499159083	0.194743651422013	6.68542970250412	2.30248027859098E-11	3.14066759468722E-10
ENSG00000058673	11995.9911111111	1.39583080630718	0.20880664050309	6.68480084227265	2.31238900706919E-11	3.15302639004996E-10
ENSG00000252364	1.89	0.911637059916804	0.136384992107868	6.6842916205603	2.32044321121469E-11	3.16284833739824E-10
ENSG00000224653	0.627222222222222	0.942193556352342	0.141002728088641	6.68209451777438	2.35551013100541E-11	3.20937130957482E-10
ENSG00000100226	16571.3794444444	1.29535739406234	0.193856422723039	6.68204527797878	2.35630193807632E-11	3.20937130957482E-10
ENSG00000127329	6870.41722222222	1.34012177729327	0.200612624730218	6.68014677089964	2.38703063617122E-11	3.25003402001774E-10
ENSG00000235076	6.05444444444444	-0.721731301088387	0.108053603794697	-6.67938204504202	2.39951880365522E-11	3.26584086165744E-10
ENSG00000228041	3.66611111111111	-0.647986064278082	0.0970461203046108	-6.67709396567495	2.43726691764999E-11	3.31600334293741E-10
ENSG00000248281	3.46666666666667	-0.656111955555225	0.0982696558638215	-6.67664855226969	2.44468253106651E-11	3.32487558286652E-10
ENSG00000211623	4.65444444444445	-5.65209748211658	0.847279689107519	-6.67087569167415	2.54281540578313E-11	3.45624726777136E-10
ENSG00000160783	29157.5194444444	1.28879972149027	0.193198517629872	6.67085719549539	2.54313593687239E-11	3.45624726777136E-10
ENSG00000237517	391062.023888889	1.47961982020363	0.221956681131232	6.6662549316495	2.62413287635233E-11	3.56502262478128E-10
ENSG00000105643	34519.4744444444	1.27939786443777	0.191972563264537	6.66448289631248	2.65598830355517E-11	3.60698155802506E-10
ENSG00000149257	20137.5083333333	-1.42394348555789	0.21368585677534	-6.66372359428053	2.66975364625076E-11	3.62435146205774E-10
ENSG00000143977	53874544.3172222	1.46618135638781	0.220026758245944	6.66365022180131	2.67108750588413E-11	3.62483835683509E-10
ENSG00000243498	34.3933333333333	1.2728212195253	0.191016202002308	6.66342020301463	2.67527331369372E-11	3.62919376167867E-10
ENSG00000215105	11.1422222222222	-1.27954830683159	0.192124309954121	-6.6600020951911	2.73823681412174E-11	3.71325291429788E-10
ENSG00000224291	6.09833333333333	0.862202991872515	0.129558029367279	6.65495605392613	2.83384714192925E-11	3.84150613659774E-10
ENSG00000257803	10.1172222222222	-1.40438879682069	0.21105158027949	-6.65424440300753	2.8475914628196E-11	3.85873039274534E-10
ENSG00000222019	1.15222222222222	0.868111738277468	0.130570396656423	6.6486107150442	2.95872381471867E-11	4.00786312657045E-10
ENSG00000126785	8178.29333333333	1.36365804861202	0.205131767671552	6.64771753342196	2.97672860160079E-11	4.03078331954468E-10
ENSG00000078269	56212.4188888889	1.34149211260773	0.201916115370642	6.64380903993353	3.05678563653711E-11	4.13768106737379E-10
ENSG00000249048	0.773888888888889	1.0625756009936	0.160020860972123	6.64023174565163	3.13190339076209E-11	4.23781758407816E-10
ENSG00000233518	2.51722222222222	-0.570287821713743	0.0859432686068848	-6.63563105008619	3.23117141707828E-11	4.3705473643668E-10
ENSG00000110321	19059584.8527778	1.67483577175782	0.252418265078062	6.63516077665721	3.24149018755956E-11	4.38290979525605E-10
ENSG00000218283	127943.165	1.43188847476049	0.215849566463039	6.63373338303965	3.27300804949169E-11	4.4239166981675E-10
ENSG00000133519	46031.2766666667	1.36972449254789	0.206505867372192	6.63285992779662	3.29244226868944E-11	4.44856703479413E-10
ENSG00000114646	336785.251666667	1.45274674805309	0.219072021407347	6.6313659714301	3.32594461447984E-11	4.4922006293683E-10
ENSG00000237551	5179.29222222222	-1.58712362759971	0.239545724986701	-6.62555605067809	3.45943431183317E-11	4.67080179334686E-10
ENSG00000233579	5.03555555555556	1.14387347256168	0.172696510614865	6.62360500793592	3.50542697313029E-11	4.73118084935559E-10
ENSG00000173230	398168.642222222	1.2515263759349	0.189057988153643	6.6198016183152	3.59681237847685E-11	4.85275920537149E-10
ENSG00000218748	0.601111111111111	0.958981597570246	0.144906191493025	6.61794770595709	3.64219812482448E-11	4.9122098802513E-10
ENSG00000026508	264776.99	1.64125148462095	0.248009924429305	6.61768470918101	3.64868178770426E-11	4.9191694613336E-10
ENSG00000183793	87339.9116666667	1.48842957397949	0.225005357666357	6.61508503360426	3.71338229174157E-11	5.00458374851466E-10
ENSG00000127526	144962.727222222	1.51752487496189	0.229444933664257	6.61389576456051	3.74335371708999E-11	5.04314815745686E-10
ENSG00000196104	237812.126111111	1.26372453215123	0.191213811451534	6.60896052726578	3.87027888793708E-11	5.21225602408049E-10
ENSG00000241905	1.17222222222222	-2.59642178358821	0.393040423945822	-6.60599171332593	3.94864977520017E-11	5.31587512293337E-10
ENSG00000222182	4289.60166666667	-1.31196832565665	0.198641000061062	-6.60472070344669	3.9826747219996E-11	5.35974002232894E-10
ENSG00000143157	111027.494444444	1.4800006716524	0.224094866016107	6.60434885440894	3.99268325243826E-11	5.37126444057655E-10
ENSG00000104324	114439.952777778	1.35815294732906	0.205648971494576	6.60422922350906	3.99590841620702E-11	5.37365831513803E-10
ENSG00000164754	15404148.9111111	1.39398587326247	0.211171474530704	6.60120348337953	4.07833310632738E-11	5.48251868217681E-10
ENSG00000103540	836529.001111111	1.45136917809829	0.219874890872721	6.6008864056171	4.08706637258063E-11	5.49227248983449E-10
ENSG00000214561	6.82777777777778	-0.680582067429864	0.103154927312246	-6.59766901264707	4.17672426901177E-11	5.61072790311412E-10
ENSG00000162368	1914954.34777778	1.32888301910226	0.201432718753321	6.59715575169118	4.19120399103776E-11	5.6281449547281E-10
ENSG00000094755	7953.615	-1.3362049871816	0.202569492744394	-6.59627947465739	4.21603843122893E-11	5.65944920508412E-10
ENSG00000130816	201417.549444444	1.40121136917567	0.21248180275683	6.59450056896993	4.26689777702041E-11	5.72565308201619E-10
ENSG00000224372	0.952222222222222	0.682382880731727	0.103479071790135	6.59440473254013	4.26965473918364E-11	5.72728497493525E-10
ENSG00000112787	63914.8638888889	1.41048306217746	0.21399146394147	6.59130526142506	4.35976415396061E-11	5.84604738826537E-10
ENSG00000153291	40336.8288888889	1.34600198314735	0.204225940025139	6.59074935819449	4.37612128042631E-11	5.86586469503952E-10
ENSG00000226949	0.491111111111111	0.789088717261004	0.119740400748836	6.58999562659032	4.39839532195716E-11	5.89359603883012E-10
ENSG00000184368	850731.912777778	1.42216486981113	0.215845766905995	6.58880130102581	4.43391698649317E-11	5.93905205001626E-10
ENSG00000108946	54970707.365	1.5935807532106	0.241887723191066	6.58810100896207	4.45487546840415E-11	5.96497554613049E-10
ENSG00000229875	0.711666666666667	0.973282294884588	0.147736236585906	6.58797270985473	4.45872572157153E-11	5.96798109725653E-10
ENSG00000106853	26743.5288888889	1.29197833006862	0.196165405860455	6.58616805752023	4.51322951281929E-11	6.03875957492776E-10
ENSG00000252451	58.2527777777778	1.00886110987878	0.153186772910718	6.5858238979078	4.52369751958085E-11	6.05058786624038E-10
ENSG00000184261	56296.6044444444	1.45615286107795	0.221307072650288	6.57978456648322	4.71130399241798E-11	6.29925069777612E-10
ENSG00000251647	0.990555555555556	-0.69662204835595	0.105903442323534	-6.57789806518071	4.77145140115247E-11	6.37737679183162E-10
ENSG00000259593	1.32777777777778	0.793899707559381	0.120697674746292	6.5775890813818	4.7813740821472E-11	6.38834200695225E-10
ENSG00000170989	20037.5322222222	1.37195022325662	0.208601777879115	6.57688653090802	4.80401092805354E-11	6.41628049571505E-10
ENSG00000123329	27412.0855555556	1.27035940116212	0.193204313609234	6.57521241338061	4.85837603059392E-11	6.4865602391227E-10
ENSG00000105122	15496.9955555556	1.30488417145315	0.19849937171143	6.57374459275434	4.90653673371738E-11	6.54850881121275E-10
ENSG00000135617	70993.8005555556	1.32625485614402	0.201846916025901	6.57059757095242	5.01137326194231E-11	6.68602814595821E-10
ENSG00000227032	32044.1583333333	1.76885842155883	0.269354606158649	6.56702495934664	5.13304457306361E-11	6.84590121208376E-10
ENSG00000186298	2356389.04166667	1.4485975996723	0.220667346048545	6.56462147939924	5.21652024181651E-11	6.95473663516211E-10
ENSG00000285162	60.02	1.77177468078098	0.270075622261318	6.56029102495841	5.3702865539541E-11	7.15717286520164E-10
ENSG00000130758	486718.722777778	1.53493091228296	0.23398302616702	6.56000966150128	5.38042921650204E-11	7.16812021424305E-10
ENSG00000201708	4.74055555555556	-1.03777241818777	0.158229237073233	-6.55866410900697	5.42919370525988E-11	7.23049552219669E-10
ENSG00000119608	0.883333333333333	-0.668565576352808	0.102011234827539	-6.55384259864213	5.60750726104764E-11	7.46529530419558E-10
ENSG00000199809	13.7838888888889	-0.842730395899129	0.128662774495639	-6.54991623803116	5.75693644419436E-11	7.66148684678497E-10
ENSG00000166682	5344.61555555556	1.2783221690326	0.195236958005922	6.5475419310407	5.84918012675829E-11	7.78146117793864E-10
ENSG00000213694	4435.95111111111	1.27641269957671	0.195093244415407	6.54257764486649	6.04674229924833E-11	8.04141006307909E-10
ENSG00000228007	660.948333333333	1.36930433577474	0.209326269533752	6.54148348807197	6.09115603586903E-11	8.09757760562417E-10
ENSG00000158417	13689366.0722222	1.20979286809982	0.185019314630317	6.53873824209692	6.20399970515277E-11	8.24464315482762E-10
ENSG00000230833	1.68166666666667	-0.753904016670843	0.115339409935635	-6.53639564387886	6.3019072986483E-11	8.37176176879047E-10
ENSG00000197043	5033799.20888889	1.62374325928532	0.24842366650249	6.53618587208576	6.3107479563246E-11	8.38051095164649E-10
ENSG00000086062	115821.093888889	-2.2854344123277	0.349721505043378	-6.53501251529907	6.36042223871948E-11	8.44346052190011E-10
ENSG00000213964	1.30722222222222	0.735157636435866	0.112518678640373	6.53364974881676	6.41859533804293E-11	8.51764329578921E-10
ENSG00000254098	4.04666666666667	-5.43103756936978	0.831795712182059	-6.52929257728737	6.60810555965838E-11	8.76599870280164E-10
ENSG00000211731	2.43944444444444	-4.86482760608334	0.745240548029993	-6.527862203611	6.67150294178908E-11	8.84694128955763E-10
ENSG00000224412	1404.99444444444	-1.21564939601256	0.186317386995345	-6.52461595569141	6.81759902558506E-11	9.03745206066322E-10
ENSG00000141668	75409.9183333333	1.36417624874178	0.209169613882321	6.52186626643229	6.94379150715273E-11	9.20145206134998E-10
ENSG00000168397	4550088.65833333	1.30281958779455	0.199807512438454	6.52037339284654	7.01325834280107E-11	9.29019289386728E-10
ENSG00000146830	115111.677777778	1.22655281862508	0.188179972130569	6.51797746985545	7.12616923952898E-11	9.43639866880271E-10
ENSG00000185418	88391.8672222222	1.23300160285068	0.189176904088966	6.51771741792978	7.13853094199427E-11	9.44940153539626E-10
ENSG00000165029	35688.2805555556	1.40145438078258	0.215044267970191	6.51705062409217	7.17032323271132E-11	9.48810660590529E-10
ENSG00000102547	25080.3827777778	1.307825209444	0.20071522567424	6.51582462192776	7.22913995591871E-11	9.56253139364764E-10
ENSG00000254328	79.2294444444444	1.28510211124002	0.197326662022132	6.51256195220029	7.38797270446979E-11	9.76915494219644E-10
ENSG00000183172	78364505.4916667	1.62603993195229	0.249692014738006	6.5121823525612	7.4066724745825E-11	9.79039885776072E-10
ENSG00000186480	108993.042777778	1.34820998649866	0.20703772171377	6.51190505449321	7.42036193071319E-11	9.80500721523673E-10
ENSG00000156076	15053.175	1.28509724689214	0.197492822903377	6.50705796797929	7.6636845476466E-11	1.0122926603981E-09
ENSG00000015153	245261.726666667	1.28079874343733	0.196873239796654	6.50570257674549	7.73310946591483E-11	1.02110010247977E-09
ENSG00000235034	19349.9688888889	1.24056550193552	0.190710173333873	6.50497810498909	7.7704696894681E-11	1.02566888621282E-09
ENSG00000228337	3.89777777777778	0.703971874061643	0.108231941681525	6.50428942809784	7.80614761614002E-11	1.03001244903062E-09
ENSG00000141934	17442.1122222222	1.2407872590403	0.190798046870263	6.50314444719656	7.86581991341309E-11	1.03751783598852E-09
ENSG00000142599	10088249.2538889	1.40317704308509	0.21586112225776	6.50036944313459	8.0122998455441E-11	1.05646394203219E-09
ENSG00000168672	7006.04666666667	1.34224933733394	0.206490226858495	6.50030443452302	8.01576313548119E-11	1.05654580051715E-09
ENSG00000259247	0.856666666666667	-0.668390389074726	0.102827223686804	-6.50013065713555	8.02502819672018E-11	1.05739205271921E-09
ENSG00000184486	14056.0283333333	1.29714156662797	0.199606857344332	6.49848198546771	8.11345082614595E-11	1.06866395183503E-09
ENSG00000181449	3404550.52388889	1.36177283745866	0.209621860183447	6.49633027904118	8.23028675249173E-11	1.08366899961076E-09
ENSG00000132669	271090.422222222	1.33156577663131	0.205067193797989	6.49331446912485	8.3968158184632E-11	1.10520412171486E-09
ENSG00000196990	16088.5277777778	-1.43515916435315	0.221080638569008	-6.49156422580705	8.49496812294474E-11	1.11772731019418E-09
ENSG00000233913	3679.15444444444	-2.68583795890885	0.413806018675279	-6.49057248492192	8.55108119218535E-11	1.12471227145623E-09
ENSG00000243378	0.609444444444445	0.974646797952573	0.150182502370776	6.48974935539649	8.59792925868369E-11	1.13047410875583E-09
ENSG00000259286	1.14333333333333	0.841765501127987	0.129710854383105	6.48955328473749	8.60912549219966E-11	1.13154594959357E-09
ENSG00000060138	775473.136666667	1.46059229259318	0.225107609099069	6.4884181322826	8.67422689374628E-11	1.13969958869052E-09
ENSG00000177732	13965.1183333333	1.30382206949665	0.20104924436695	6.48508813650124	8.8679929573228E-11	1.16474663683282E-09
ENSG00000266613	1.73777777777778	-0.571911341874202	0.0882120162149252	-6.48337229341593	8.96948024233689E-11	1.17766012224536E-09
ENSG00000224159	1.50833333333333	-0.648283648108281	0.10002935099068	-6.48093426267141	9.11563848821626E-11	1.19642755157838E-09
ENSG00000180828	4874.74388888889	1.30257129302485	0.201022852808465	6.4797174790169	9.18945234917106E-11	1.20568988287571E-09
ENSG00000147419	523436.407222222	1.27909280891034	0.197478762809792	6.47711577037952	9.34924605441726E-11	1.22622256825226E-09
ENSG00000215057	2.88222222222222	-0.597487728766926	0.0922672490521743	-6.47562092621906	9.44228302542492E-11	1.23798821888905E-09
ENSG00000232990	0.47	0.860777059502779	0.132928579482899	6.47548527826942	9.45077021872385E-11	1.23866406569099E-09
ENSG00000110446	18342.5572222222	1.30347227963662	0.201299258744606	6.47529597359505	9.46262706355901E-11	1.23978092334328E-09
ENSG00000133574	34111723.7927778	1.32091660899544	0.204052539850754	6.47341419989957	9.58128306941734E-11	1.25488474873236E-09
ENSG00000223505	14.1527777777778	0.968524591962515	0.149645621875673	6.47212113406947	9.66365979127285E-11	1.26522801846288E-09
ENSG00000116095	61612.66	1.23287977873067	0.190517178577182	6.47122631112872	9.72107080929531E-11	1.27229648585038E-09
ENSG00000134070	6935.48	1.3074701384254	0.202074770766178	6.4702294772774	9.78541942684501E-11	1.27981717134352E-09
ENSG00000131899	106393.510555556	1.49137119037106	0.230496275233172	6.47026156436748	9.78334163729116E-11	1.27981717134352E-09
ENSG00000180891	23824.6238888889	1.38416806077103	0.21398523006704	6.46852149719579	9.89664401479004E-11	1.29390875142366E-09
ENSG00000229696	6.13166666666667	-0.735764286567701	0.113759157516111	-6.46773677506798	9.94815900596356E-11	1.30018660426043E-09
ENSG00000119927	17914.3122222222	1.34648143289765	0.20822045829692	6.46661449077007	1.00222899200307E-10	1.30941482013196E-09
ENSG00000124795	949358.521111111	1.31603832036019	0.203527579759172	6.46614243591666	1.00536319418839E-10	1.31304813520669E-09
ENSG00000229975	0.524444444444445	0.822743613552047	0.127253471263187	6.46539230234781	1.01036341813949E-10	1.31911514760256E-09
ENSG00000236048	4.27055555555556	-0.592420270119828	0.0917167811804925	-6.45923529472742	1.05233383579645E-10	1.3734286754408E-09
ENSG00000165821	21659.0805555556	1.37607752374626	0.213050425593609	6.45892877196646	1.0544672553454E-10	1.37573000635973E-09
ENSG00000113805	49251.7511111111	1.28703544107936	0.199273431872474	6.45864041676667	1.05647808675662E-10	1.37786984156994E-09
ENSG00000248669	0.537222222222222	0.890109028226724	0.137821707913022	6.45840950388212	1.05809104929402E-10	1.3794894529028E-09
ENSG00000243596	0.567222222222222	0.894441547751206	0.138597137595868	6.45353550056199	1.09270389943399E-10	1.4241165477546E-09
ENSG00000149743	153125.908888889	1.36971051604998	0.212346582816357	6.45035346405619	1.11589582816559E-10	1.45383273511794E-09
ENSG00000233232	18428.585	1.4323983205485	0.222160211889001	6.44759162034008	1.13641475093441E-10	1.48004682173203E-09
ENSG00000211831	0.576111111111111	0.958175224202602	0.148656413665517	6.44556935403095	1.1516724665516E-10	1.4993928399903E-09
ENSG00000125848	38926.2983333333	1.35471988093653	0.210202719736537	6.44482565513188	1.15733378067995E-10	1.50623587632611E-09
ENSG00000237381	2.61388888888889	-0.560614291710019	0.0869958646384053	-6.44414874247402	1.16251033525735E-10	1.51244344282519E-09
ENSG00000067113	54072.325	1.27488383326495	0.197991391320349	6.43908719850446	1.20194137565936E-10	1.56319667366194E-09
ENSG00000100225	603849.425	1.22962031124911	0.190983746133685	6.43835057245344	1.20778782858512E-10	1.57025091250468E-09
ENSG00000165443	9679449.91111111	1.3926190908218	0.21632046161729	6.43775942603894	1.21249973472889E-10	1.57582570419136E-09
ENSG00000164164	39926.1205555556	1.2879344524242	0.200136669282098	6.43527474022674	1.23250189165617E-10	1.60126163274589E-09
ENSG00000249025	3.32888888888889	0.63233151162941	0.0982651884525854	6.43494936087687	1.23514501857975E-10	1.60413488262087E-09
ENSG00000234016	1.42722222222222	0.773103774949705	0.120149108887717	6.4345360702774	1.2385102564639E-10	1.60794363369764E-09
ENSG00000132530	242433.95	1.32959165015361	0.206635410257956	6.43448113996433	1.23895820324559E-10	1.60796356196364E-09
ENSG00000174576	3863.89833333333	-1.31113216532273	0.203773074785044	-6.43427580756594	1.2406340546194E-10	1.60957653787795E-09
ENSG00000139726	819065.424444445	1.42863353761789	0.222048580145838	6.43387828320986	1.2438848089031E-10	1.61323092627105E-09
ENSG00000099985	13415.3716666667	1.35547404489816	0.210689250024355	6.43352256814938	1.24680072472484E-10	1.61644865497113E-09
ENSG00000180385	1490.26	1.3025969542304	0.202492102910886	6.43282841901079	1.25251015063825E-10	1.62328459899664E-09
ENSG00000256206	12373.7155555556	1.238643921052	0.192556345246859	6.43263102788975	1.25413836782023E-10	1.62482827228574E-09
ENSG00000055070	54566.5111111111	1.34122332614218	0.208585908063903	6.43007640636623	1.27539819653493E-10	1.65179620087816E-09
ENSG00000027075	5706.15722222222	1.29230245566791	0.201043534454824	6.42797322068719	1.29316514972984E-10	1.67422321892923E-09
ENSG00000252509	11.585	11.0497985651791	1.71935361713232	6.42671667717131	1.30389516943387E-10	1.68752727882511E-09
ENSG00000232042	1.64555555555556	0.676422845589537	0.105280455784659	6.42496121951729	1.31903140007598E-10	1.70652269894967E-09
ENSG00000266190	1.73722222222222	0.680954405270352	0.106034591665713	6.4220024293312	1.34493275685803E-10	1.73942764691764E-09
ENSG00000107105	804191.516111111	1.25509317440595	0.19549145812512	6.42019444963502	1.36100385486335E-10	1.75960046209637E-09
ENSG00000138138	160509.529444444	1.27611743423428	0.198781507256298	6.41969895413319	1.36544097326844E-10	1.76472326065327E-09
ENSG00000215237	9.22444444444444	-0.770768363850837	0.120103982386239	-6.41750879976773	1.38522355371081E-10	1.78966838691105E-09
ENSG00000184575	49318.7683333333	1.22328610463283	0.190646369255089	6.4165192833861	1.39425296935794E-10	1.80070823040426E-09
ENSG00000105519	16698.9972222222	1.2373922421064	0.192988995547892	6.41172435036241	1.43882820411952E-10	1.85698765094176E-09
ENSG00000254170	15.9288888888889	-0.774429171712261	0.120783109804699	-6.41173399960042	1.43873711821924E-10	1.85698765094176E-09
ENSG00000181274	14791.6983333333	1.32048950581608	0.205960272048976	6.4113796931773	1.44208536229402E-10	1.86054539800308E-09
ENSG00000219870	6.86222222222222	-1.03250402708041	0.161067031672339	-6.4103995483126	1.45138758544982E-10	1.8718971738782E-09
ENSG00000238069	1.74333333333333	-0.556181889286413	0.0867965325043943	-6.40788143533561	1.47555581751448E-10	1.90240755244583E-09
ENSG00000254914	0.502777777777778	0.882420950733016	0.13772285901795	6.40722213454782	1.48194831443504E-10	1.90998678389564E-09
ENSG00000163421	1546.25555555556	1.20455890113383	0.188018013631286	6.40661433375229	1.48786544408319E-10	1.9169483035207E-09
ENSG00000163636	543371.173333333	1.29484230561763	0.202186790940184	6.404188421986	1.51171327882862E-10	1.94699870318988E-09
ENSG00000198894	211389.386666667	1.36447906308066	0.213073400416902	6.40379822357416	1.51558382130156E-10	1.95130760782054E-09
ENSG00000213722	692649.192777778	1.29301236097772	0.201951918781398	6.40257527029163	1.52777765596907E-10	1.96632602051144E-09
ENSG00000113594	92434.1244444444	1.27751186031613	0.199562621739478	6.40155881487606	1.53798545033716E-10	1.97877878812849E-09
ENSG00000065150	266265.560555556	1.27140719686347	0.198614707923215	6.40137485364379	1.5398399975587E-10	1.98047933250024E-09
ENSG00000148824	86633.6261111111	1.24634686780618	0.194757684529128	6.39947466421936	1.55912447743371E-10	2.00458861384334E-09
ENSG00000177697	139256.504444444	1.24511358543063	0.194615763505158	6.39780438647575	1.57627039768006E-10	2.02593259618838E-09
ENSG00000146409	465094.491111111	1.39449976707866	0.218008094942695	6.39655040077854	1.58926390670183E-10	2.04192669934694E-09
ENSG00000231508	42.2227777777778	-1.72717645754569	0.270030527382226	-6.3962266573693	1.59263542312523E-10	2.045551440137E-09
ENSG00000213045	13.8272222222222	-0.79243770447363	0.123912833695473	-6.39512212609966	1.60419087324858E-10	2.05968133881346E-09
ENSG00000148468	2196735.56222222	1.44843708177802	0.226541274502944	6.39370059586737	1.61918335005201E-10	2.07821288402739E-09
ENSG00000162852	309417.51	1.44916255990819	0.226662970700794	6.39346848507141	1.6216443249618E-10	2.08065307417433E-09
ENSG00000101040	2792722.74277778	1.29752980172349	0.202992954443417	6.39199427034879	1.63736035809952E-10	2.1000926332146E-09
ENSG00000123975	32912.7494444445	1.22988193438177	0.192448756949925	6.39069825066099	1.65129958081346E-10	2.11724061465458E-09
ENSG00000258531	55.82	3.87074071589227	0.60569193359879	6.39060965017944	1.65225673828599E-10	2.11773734352036E-09
ENSG00000223787	396.898888888889	1.18174744003925	0.185112092811451	6.38395591606725	1.72570788621143E-10	2.21111899794826E-09
ENSG00000196189	18511.4083333333	1.32672378268988	0.207825692731869	6.38382947387348	1.72713413331563E-10	2.21218386407106E-09
ENSG00000138382	209937.226111111	1.30846426066438	0.205007086587884	6.38253185508033	1.74183778027315E-10	2.23024837384613E-09
ENSG00000067082	1809409.98833333	1.24227503617211	0.194803294284281	6.37707406713167	1.80503178983665E-10	2.31036610290042E-09
ENSG00000164303	3414.00055555556	1.24703426584117	0.195560553055533	6.37671680897247	1.80924559235389E-10	2.3149624326263E-09
ENSG00000223915	0.923333333333333	-0.666395649803359	0.104509743270291	-6.37639734775614	1.81302172455274E-10	2.31899578463955E-09
ENSG00000259529	50996.3505555556	1.33652993818164	0.209608425937694	6.376317804032	1.81396315312517E-10	2.31940180260278E-09
ENSG00000173209	106518.676111111	1.33579374713721	0.209514018383363	6.3756771859199	1.82156253155832E-10	2.32831772001454E-09
ENSG00000227370	109.108888888889	1.06941676513731	0.167766762258218	6.37442572499146	1.83649791680025E-10	2.34660115391768E-09
ENSG00000243181	42.8866666666667	-0.912313149205762	0.143199768917631	-6.370912160693	1.87907244805568E-10	2.40017604447524E-09
ENSG00000166535	2666.62611111111	1.23161237011057	0.193359993590907	6.36953046614336	1.89607755342974E-10	2.42106501755354E-09
ENSG00000199786	17.1233333333333	-0.939199022768131	0.147492466961465	-6.36777621336766	1.91788463950436E-10	2.44806909513657E-09
ENSG00000120063	63362.7955555556	1.3255186328956	0.208241234557112	6.36530337382373	1.94904112050361E-10	2.48698449876825E-09
ENSG00000163346	498141.165555556	1.47256644209416	0.231404526758345	6.36360257391144	1.97075674854833E-10	2.5138307599019E-09
ENSG00000114302	31976.1255555556	1.20873642772906	0.189948242797994	6.36350413104124	1.97202086707355E-10	2.51458029602483E-09
ENSG00000100146	27425.6733333333	1.35759951465779	0.213382565972314	6.36227945086166	1.98781353544587E-10	2.53384873499736E-09
ENSG00000213612	56923.4883333333	1.34100492956537	0.210827446336685	6.36067529568152	2.00868669025212E-10	2.55957779488075E-09
ENSG00000249851	1.07166666666667	-0.679476508313325	0.106827687224693	-6.3604906739595	2.01110267118209E-10	2.56177814557362E-09
ENSG00000130702	167816.488888889	1.43824549749988	0.226188108093212	6.35862561309892	2.03566881160474E-10	2.59218258743913E-09
ENSG00000240204	577788.427777778	-1.47491443975118	0.231958273294726	-6.35853345001041	2.03689033307874E-10	2.59284978358002E-09
ENSG00000117906	9899145.84222222	1.32741199520122	0.208772503349214	6.3581744430245	2.04165541106344E-10	2.59802573191469E-09
ENSG00000162188	52393928.7188889	1.82687007902392	0.287431532093954	6.3558443491397	2.07284838336789E-10	2.63620777475305E-09
ENSG00000204262	59236.5622222222	1.34838076401307	0.212148743796879	6.35582723649812	2.07307918364358E-10	2.63620777475305E-09
ENSG00000237848	217.021111111111	1.36793261965432	0.215232032104847	6.35561819621696	2.07590056247463E-10	2.63889274648366E-09
ENSG00000102981	59693.5094444445	1.3133532660468	0.206753745554399	6.35225863756478	2.12176183395027E-10	2.69626965360449E-09
ENSG00000240534	1.61833333333333	0.671760875682569	0.105771587069552	6.35105224658151	2.13847057134463E-10	2.71657385977033E-09
ENSG00000275691	377.479444444444	2.00537407123112	0.315778876796206	6.35056433025864	2.14526474651133E-10	2.72427368048604E-09
ENSG00000203667	12335294.7611111	1.25665144008919	0.197884621280901	6.35042496963597	2.14720919456887E-10	2.72581167220372E-09
ENSG00000221946	24699321.93	1.60928241027602	0.253461760547947	6.34921183691373	2.164208477313E-10	2.74645370780895E-09
ENSG00000243889	0.52	0.823746764984508	0.129746465690819	6.34889559880162	2.16866138971813E-10	2.75022667539484E-09
ENSG00000251610	0.963333333333333	-0.675283398916533	0.106362258111046	-6.34890054902285	2.16859161732133E-10	2.75022667539484E-09
ENSG00000251668	0.718888888888889	-1.05127500109322	0.165634334454093	-6.34696305302929	2.19606844618882E-10	2.78403356564933E-09
ENSG00000173457	134820.863888889	1.32544502292932	0.208837340415648	6.34678175986775	2.1986568077619E-10	2.78636459408489E-09
ENSG00000119147	3372.52277777778	1.22863860394534	0.193641465151247	6.34491483002201	2.22548532175773E-10	2.81940318369921E-09
ENSG00000228492	4336372.18611111	-1.57440564809425	0.248302065023695	-6.34068688854445	2.28743005900967E-10	2.89689183282417E-09
ENSG00000123545	132398.766111111	1.20484142685776	0.19003322726557	6.34016189797169	2.29523841398387E-10	2.90579059427045E-09
ENSG00000021300	45091521.4244444	1.54906866494586	0.244426878488558	6.33755450515386	2.33440640384695E-10	2.95437133234563E-09
ENSG00000257501	0.913888888888889	-0.722141240008343	0.113980783243782	-6.33564026721792	2.36357672917085E-10	2.99027049092173E-09
ENSG00000081307	26329.9338888889	1.22359901102836	0.193133279860925	6.33551613636693	2.3654805541456E-10	2.99166084374249E-09
ENSG00000140575	51854.1522222222	1.2545458327277	0.198083884602889	6.33340685559942	2.3980610111139E-10	3.03183427833686E-09
ENSG00000104866	86883.9616666667	1.30388690386695	0.205957106111196	6.33086630748724	2.43788514460876E-10	3.08113535617503E-09
ENSG00000256657	2.52555555555556	-0.598003112084034	0.0945192842154304	-6.32678418005211	2.50323076975541E-10	3.16264744091804E-09
ENSG00000088387	172065.881666667	1.27067313165116	0.200929364302124	6.32397925541903	2.54911961652835E-10	3.21953028020248E-09
ENSG00000218980	55771.2761111111	1.77485140822556	0.280685939805052	6.3232643910068	2.56094562883971E-10	3.2333678336947E-09
ENSG00000125285	12670.7688888889	1.3497607222615	0.213485107548585	6.32250529210486	2.57356207165935E-10	3.24819362321148E-09
ENSG00000079308	5906.68666666667	1.24905760626053	0.197587935037085	6.32152770879502	2.58989924443472E-10	3.26770383284585E-09
ENSG00000178896	128994.482222222	1.28785435480631	0.203729717509385	6.3213868381621	2.59226177961767E-10	3.26957483367455E-09
ENSG00000119950	930894.842777778	1.21014770969444	0.191440630925756	6.32126891685683	2.59424105092613E-10	3.27096132506527E-09
ENSG00000117280	46379.4338888889	1.25279677149866	0.198235454103995	6.31974122470261	2.62001667883141E-10	3.30234045276919E-09
ENSG00000267541	539.055555555556	-1.0979814707428	0.173843221640319	-6.3159291480143	2.68543069318832E-10	3.38364267341728E-09
ENSG00000219481	9733.20111111111	1.24601103062938	0.197404419558071	6.31197129942084	2.75503328629628E-10	3.47016561340674E-09
ENSG00000267515	4.23444444444444	0.626259756924216	0.0992352769012913	6.31085815931317	2.7749243105305E-10	3.49403579344237E-09
ENSG00000119698	9985.24944444444	1.27116454174711	0.201430278379343	6.31069247371637	2.77789696047504E-10	3.49659431157661E-09
ENSG00000011304	346542.477222222	1.35189855807087	0.214250558772094	6.30989513315078	2.79224600391476E-10	3.51346594331455E-09
ENSG00000134121	2773142.77722222	1.26827255241195	0.20102043033456	6.3091724075068	2.80531478973046E-10	3.52871576088938E-09
ENSG00000168283	276667.29	1.34172098915997	0.212715010189641	6.3075990169372	2.83397275204163E-10	3.56355775349754E-09
ENSG00000134744	1664790.72333333	1.22724442420043	0.194650848239292	6.30485012164822	2.8847291024985E-10	3.62615423536927E-09
ENSG00000205078	19721.2561111111	1.30897873594534	0.207645149194183	6.30392157498091	2.90207378314702E-10	3.64672354697683E-09
ENSG00000216775	1.99444444444444	-0.662179032037113	0.105064270235475	-6.3026091605929	2.92676268176063E-10	3.67650452453675E-09
ENSG00000141485	5515.55833333333	1.27611267439947	0.202563934672411	6.29980196851538	2.98026158886241E-10	3.74244335331135E-09
ENSG00000112110	3633119.12277778	1.30459803850562	0.207101404201282	6.29932010136292	2.98954044719638E-10	3.75282736988482E-09
ENSG00000182902	2680363.04666667	1.46713409350522	0.232928213476497	6.29865344179639	3.00242420407008E-10	3.7677281453506E-09
ENSG00000171243	4119.36	1.22503699860462	0.194588996144942	6.29551014124219	3.06390527423704E-10	3.84358282292915E-09
ENSG00000176923	2.47	-0.577379974668648	0.0917265829063225	-6.29457629810879	3.08240636343327E-10	3.8654873322812E-09
ENSG00000264040	46.5855555555556	-0.921613335670147	0.146429730302626	-6.2938949198735	3.09597446626704E-10	3.88119294809936E-09
ENSG00000127824	57729612.6755556	1.72764006021662	0.274542907333051	6.29278708016597	3.11815916910108E-10	3.90768632216747E-09
ENSG00000064651	831874.148888889	1.25103184584237	0.198833253471856	6.29186428325204	3.1367567889489E-10	3.92966800961344E-09
ENSG00000253963	0.874444444444445	1.03504228087206	0.164547298657985	6.2902417074826	3.16972041727151E-10	3.9696262772905E-09
ENSG00000137693	7089.80166666667	1.27871274991889	0.203316454931232	6.28927329247102	3.18955529376491E-10	3.99312126201555E-09
ENSG00000248302	2.61222222222222	-0.545538336378469	0.0867954744048021	-6.28533158116233	3.27154662508605E-10	4.09439017018345E-09
ENSG00000118640	4173251.01166667	1.19159461141559	0.189607413470791	6.28453597674943	3.28834380658491E-10	4.11402690308856E-09
ENSG00000165006	92967.6872222222	1.31185958225352	0.208746651168532	6.28445809745892	3.28999254908083E-10	4.11470467864517E-09
ENSG00000232087	1.97166666666667	-0.562294552120419	0.0895147184564991	-6.2815876742513	3.35132713996753E-10	4.19000436571117E-09
ENSG00000248448	0.643888888888889	0.904387910363821	0.144035209875343	6.27893631804707	3.40897175019783E-10	4.26064155867025E-09
ENSG00000252424	0.455555555555556	0.851697940962664	0.135658389631719	6.27825483757272	3.42394389447804E-10	4.27791578345374E-09
ENSG00000160801	30810.7788888889	1.3609420959512	0.216810574744864	6.27710201660001	3.44941769378097E-10	4.30829488164781E-09
ENSG00000165995	32351.6016666667	1.21599048280249	0.193736725959167	6.27650992233026	3.46257298605157E-10	4.32327302289341E-09
ENSG00000108819	2019265.20666667	-1.46332710946613	0.233146915817159	-6.27641632889417	3.46465694595295E-10	4.32442238687277E-09
ENSG00000266771	28.1133333333333	0.935174412055277	0.14902065128929	6.27546856066175	3.48582914471203E-10	4.34938802648359E-09
ENSG00000234769	570796.482222222	1.4310767550304	0.228071737151913	6.27467819073609	3.50358177088155E-10	4.37007162495527E-09
ENSG00000228525	193.422222222222	1.69255174951196	0.269797794494074	6.27340839715108	3.53228779163994E-10	4.40439910148462E-09
ENSG00000043143	71621.1944444444	1.32641910614421	0.211591367167209	6.26877704843231	3.63894712842845E-10	4.53587071642138E-09
ENSG00000233843	0.426666666666667	0.800617773350008	0.127737283113484	6.26769063687321	3.66441872126741E-10	4.56608930169325E-09
ENSG00000254150	1.02055555555556	1.0770191756046	0.171872240756041	6.26639398466531	3.69504744688795E-10	4.60271158179709E-09
ENSG00000119688	367766.188888889	1.21292370483305	0.193578596932685	6.26579448375089	3.7092928447157E-10	4.61890837648518E-09
ENSG00000229814	1.75055555555556	0.666517038057014	0.106412795788845	6.26350462006077	3.76419997517223E-10	4.68571041785504E-09
ENSG00000136699	72673.3355555556	1.20075756109582	0.191741472077531	6.26237792004796	3.79150683484281E-10	4.71812216441605E-09
ENSG00000197214	1.66388888888889	-0.539977963965634	0.0862324181286367	-6.26189054747514	3.80337869566182E-10	4.73131144972389E-09
ENSG00000197744	32915.8122222222	1.31032829419491	0.209369913905786	6.25843641882829	3.88856369627059E-10	4.83566117732947E-09
ENSG00000169740	332629.11	1.22268243156865	0.19540792671614	6.25707693703125	3.9225992879551E-10	4.87635503455823E-09
ENSG00000111666	2198725.35944444	1.241142980206	0.198449306715569	6.2542066825403	3.99541604729907E-10	4.96521613099654E-09
ENSG00000214883	1.87888888888889	-0.561007918334456	0.0897051612690166	-6.25390903263694	4.00304234555369E-10	4.97303088182589E-09
ENSG00000079950	4738296.75277778	1.19941254918283	0.191807565060026	6.25320773352959	4.02106705090893E-10	4.99375416913748E-09
ENSG00000137752	94786.5622222222	1.1792454191153	0.188584948282889	6.25312587167012	4.02317621133181E-10	4.99470473531073E-09
ENSG00000232114	1.31833333333333	0.562660440912529	0.0899915965903881	6.2523664678778	4.04279370149417E-10	5.01738370232181E-09
ENSG00000234379	2.21333333333333	-0.551059994891745	0.0881837665161345	-6.24899589416972	4.13099775807892E-10	5.12513974191567E-09
ENSG00000115461	56444.5466666667	1.35949236332714	0.217577197198344	6.24832188681896	4.14885978521744E-10	5.14558285674115E-09
ENSG00000106348	66559.0483333333	1.2912183928773	0.206728474141228	6.24596296296943	4.21196981292307E-10	5.22211200621583E-09
ENSG00000230867	308.699444444444	-1.06598892441673	0.170672079629122	-6.24583075763283	4.21553439502836E-10	5.22478871167736E-09
ENSG00000140262	46628.8188888889	1.2930020878962	0.207065822887979	6.24440127232247	4.25426539256019E-10	5.27103482138208E-09
ENSG00000258567	5.73166666666667	-0.602819370029536	0.0966043562705063	-6.24008474671219	4.37333889601621E-10	5.4167613050624E-09
ENSG00000078140	1394451.32666667	1.24106303390945	0.198967069344986	6.23752984850768	4.44534306531705E-10	5.50411065082727E-09
ENSG00000249191	0.538333333333333	0.848035023082413	0.136000363759051	6.23553496213332	4.50236777818477E-10	5.57286081635458E-09
ENSG00000170293	5808.07444444444	1.26437649655002	0.20284401733351	6.23324519584508	4.56870212245167E-10	5.6530844837393E-09
ENSG00000259117	0.466666666666667	0.837888626210026	0.134437900139458	6.23253282995978	4.58953315945788E-10	5.67696996795505E-09
ENSG00000182492	74640.85	1.41500174843382	0.227040666537333	6.23237136330883	4.59426764654335E-10	5.68093574258205E-09
ENSG00000227638	71.6783333333333	-0.977586671221472	0.156873126266724	-6.23170261526713	4.61392732688748E-10	5.70334814567369E-09
ENSG00000232305	0.653888888888889	0.889830825946268	0.142816666723575	6.2305811104565	4.64708149576033E-10	5.74242085097778E-09
ENSG00000213368	7.50611111111111	-0.647683528871773	0.103978795467255	-6.22899626756824	4.69432972882371E-10	5.79887790031165E-09
ENSG00000231743	0.948888888888889	0.644935836914595	0.103631743508549	6.22334253076992	4.8667325785809E-10	6.00984883541036E-09
ENSG00000137822	31005.8988888889	1.24492626410233	0.200046602935353	6.22318122794939	4.87174086387997E-10	6.0140354669684E-09
ENSG00000252211	27990.5605555556	-1.39111204866928	0.223649254732541	-6.22006118613224	4.9696104711799E-10	6.13281610935448E-09
ENSG00000230453	12270.6894444444	1.40607370510349	0.226149087545893	6.21746353417479	5.05255528285106E-10	6.23310587001573E-09
ENSG00000172421	8974.08222222222	-1.25535768644641	0.201919633614593	-6.21711551261292	5.06376997162518E-10	6.24486827622123E-09
ENSG00000123096	29861.4227777778	1.26156024590286	0.202932302881242	6.21665564324245	5.07862612216808E-10	6.26111220434453E-09
ENSG00000168393	16477.9872222222	1.20840676388502	0.194480937369911	6.21349722099795	5.18181492027415E-10	6.38620890539092E-09
ENSG00000173221	4922810.03888889	1.22125076376127	0.196598983694012	6.21188747171773	5.2351913352758E-10	6.4498528979848E-09
ENSG00000143164	1204739.71055556	1.34792751052724	0.217007902377703	6.21142131580613	5.25074816320349E-10	6.46687571988978E-09
ENSG00000266691	1.61722222222222	-0.520568755737688	0.0838150531940626	-6.21092197522538	5.26746249383629E-10	6.48531238475968E-09
ENSG00000213445	59091.4494444445	1.18854615542894	0.191375242574725	6.21055335809624	5.27983444421412E-10	6.49839226130592E-09
ENSG00000188488	1742.89833333333	1.18271364601468	0.190498249529607	6.20852763180304	5.3483319764897E-10	6.58051968110302E-09
ENSG00000257943	1.66777777777778	-0.522890173938993	0.0842281388380876	-6.20802241569351	5.36554991177596E-10	6.59951986170458E-09
ENSG00000170935	0.861111111111111	-0.622384678172063	0.100292425264332	-6.20569974782941	5.44540568992325E-10	6.69552528926389E-09
ENSG00000265683	2.93277777777778	-0.571556111292425	0.0921130145464235	-6.20494415590286	5.47163287255909E-10	6.72554873918721E-09
ENSG00000187837	375739.432777778	1.26683496271961	0.204168428765487	6.20485238770547	5.4748266003903E-10	6.72724974335562E-09
ENSG00000234489	2.15166666666667	0.837420030118055	0.134972961913166	6.20435395540036	5.49220489882239E-10	6.746373301032E-09
ENSG00000259095	8.17277777777778	-0.719450187944834	0.116009722916824	-6.20163698227829	5.58788526805144E-10	6.86163513093729E-09
ENSG00000258179	2.47833333333333	-0.526665665324377	0.0849475140608555	-6.19989497217163	5.65008524570549E-10	6.93572221211602E-09
ENSG00000067182	1074965.81222222	1.23987018296601	0.200056521622622	6.19759942295131	5.73308241574365E-10	7.0352813929743E-09
ENSG00000260685	0.956111111111111	-0.786500652966968	0.126906843131897	-6.19746448305818	5.73799810812941E-10	7.03898975838846E-09
ENSG00000257580	1.25111111111111	-0.691784921024078	0.111659317317864	-6.19549660199653	5.81015461129524E-10	7.12515496211957E-09
ENSG00000236736	675.221111111111	-1.0464596066308	0.168921857749803	-6.19493309255899	5.83097942770875E-10	7.1483346084411E-09
ENSG00000112305	296427.606111111	1.27397857502558	0.205655484211415	6.19472210970032	5.83879514509263E-10	7.15555606802153E-09
ENSG00000028137	1847185.10666667	1.31518138577106	0.212348667714312	6.19349958691742	5.88428429719556E-10	7.20892707075673E-09
ENSG00000171509	6407.48111111111	1.17983567694194	0.190536978748157	6.19216114737179	5.93448318164654E-10	7.26803096743993E-09
ENSG00000229858	11.7088888888889	-0.723380651555967	0.116845474200131	-6.19091716224259	5.98151401766632E-10	7.32321726075946E-09
ENSG00000165948	31371.1727777778	1.18984234941285	0.192250472347314	6.18902172195091	6.05387414872143E-10	7.40936786657805E-09
ENSG00000254637	0.967222222222222	-0.64108737194088	0.103699052851303	-6.18219119956815	6.32178908373447E-10	7.73472351028342E-09
ENSG00000259335	419.227777777778	-1.13570293971107	0.183740308879506	-6.18102226254476	6.36878335075796E-10	7.78965703019656E-09
ENSG00000136738	31784.6844444444	1.24474293760274	0.201403760430643	6.18033613146653	6.39652614239132E-10	7.82101568133833E-09
ENSG00000256171	1.28611111111111	0.68943062298846	0.111591861399474	6.17814430499062	6.48594194114985E-10	7.92773633517066E-09
ENSG00000259051	1.10222222222222	-0.674503782656114	0.109240243161816	-6.17449909606096	6.63735611461983E-10	8.11014223472778E-09
ENSG00000211785	2.91166666666667	-4.57258168040409	0.740849523216551	-6.17207885961954	6.73978671203786E-10	8.23259520494404E-09
ENSG00000235967	26171.3372222222	-1.31234353022751	0.21262953153665	-6.17197207153373	6.74434160260789E-10	8.23545260738946E-09
ENSG00000255560	0.686111111111111	0.914342176018629	0.148191365513348	6.17000979005265	6.82857645924148E-10	8.33557264334995E-09
ENSG00000128692	0.995555555555556	-0.63050006781063	0.102234959810056	-6.16716697480044	6.95243320046286E-10	8.48397708671059E-09
ENSG00000166140	47890.3383333333	1.27134368873527	0.206182064710391	6.16612162906135	6.99852605650457E-10	8.53742085724565E-09
ENSG00000163412	28200.64	1.28762540590096	0.20884580203748	6.1654359021776	7.02892386601057E-10	8.57168963581407E-09
ENSG00000138795	4765.03055555556	1.2376793995823	0.200750674502632	6.16525649365165	7.03689815867935E-10	8.57859969032835E-09
ENSG00000022567	28987.5361111111	1.33182957770759	0.21605871180929	6.16420215854642	7.08393954599617E-10	8.63311583359599E-09
ENSG00000196850	15663.4622222222	1.24310050710818	0.201766779255753	6.16107622718441	7.22521986524678E-10	8.80240650249829E-09
ENSG00000243058	3.83888888888889	-0.767450100042166	0.124672447105734	-6.15573142148477	7.4731779923615E-10	9.10150805950448E-09
ENSG00000183196	5084.73444444444	1.23762394997323	0.201124548228032	6.1535200992473	7.57817675864634E-10	9.22636194297034E-09
ENSG00000144118	142347.597222222	1.32377655517935	0.215146980804084	6.15289394362825	7.60816860357817E-10	9.25984371299936E-09
ENSG00000164124	15343291.6911111	1.26862365597752	0.206213545695317	6.1519899272375	7.65167387706667E-10	9.30669888778037E-09
ENSG00000133800	61642.31	1.14104336656468	0.185475303920248	6.15199620891475	7.65137073934008E-10	9.30669888778037E-09
ENSG00000163132	15650.3738888889	1.34083419507248	0.217967784191737	6.15152463949907	7.6741600773533E-10	9.33099542280739E-09
ENSG00000230609	691.466666666667	-5.49724595552402	0.893718918946227	-6.1509786119396	7.70063044549907E-10	9.36011882469589E-09
ENSG00000234373	1.57388888888889	-0.863750250525241	0.14045456216613	-6.1496774273775	7.76406887692576E-10	9.43414318912489E-09
ENSG00000200914	897.349444444444	-1.16286774529069	0.189111597765184	-6.14910856358267	7.79196335406832E-10	9.46494372126535E-09
ENSG00000179698	4805.80555555556	1.22607585211911	0.19944114389142	6.1475572602342	7.86852987497119E-10	9.55482703210321E-09
ENSG00000231793	1.78666666666667	-0.675788198360816	0.109931114041868	-6.14737878580432	7.8773856353818E-10	9.56245669716334E-09
ENSG00000170276	7661.98888888889	1.23222696576842	0.200453916236389	6.14718329730852	7.88709677642526E-10	9.57111939861988E-09
ENSG00000215900	1.32833333333333	-0.743333145538787	0.120939277457778	-6.14633360777516	7.9294420451218E-10	9.61865573008707E-09
ENSG00000282604	106.871666666667	-1.72993760786469	0.281460297731374	-6.14629353343378	7.93144466309305E-10	9.61865573008707E-09
ENSG00000213461	1.74888888888889	-0.656536169411953	0.106854202174531	-6.14422414889775	8.03553032811194E-10	9.74170457586174E-09
ENSG00000103740	69909.0383333333	1.35490517781747	0.220583586821386	6.14236624465891	8.13011316422973E-10	9.85315638455882E-09
ENSG00000169946	6880.57666666667	1.21566429908694	0.19797818613277	6.14039517602046	8.23164403096604E-10	9.97295334520885E-09
ENSG00000231384	24.5138888888889	0.944025342305131	0.153759126646406	6.13963777562335	8.27098616485109E-10	1.00173527451129E-08
ENSG00000225217	62173.625	-1.25094482166794	0.203806217950036	-6.13791293636886	8.36126621878925E-10	1.01233962655504E-08
ENSG00000149499	54415.1838888889	1.32858716258593	0.216470863637305	6.13748723621286	8.38369530571266E-10	1.01472469721048E-08
ENSG00000228014	3.20333333333333	-0.53443770906669	0.0870874700155876	-6.13679222706817	8.42043978521347E-10	1.01884032166792E-08
ENSG00000227417	2.93277777777778	-0.896337544867859	0.146092056705579	-6.1354297083671	8.49293122488151E-10	1.02727710259956E-08
ENSG00000220323	21122.97	1.2067838569558	0.196708653894714	6.13487934090446	8.52238524505475E-10	1.03050442276736E-08
ENSG00000145781	27350.3922222222	1.188319484228	0.193725691788049	6.13403144033225	8.56795741878551E-10	1.0356779748171E-08
ENSG00000107771	318601.482777778	1.27287579439293	0.207566556693354	6.132374187203	8.6577171888849E-10	1.04618773703138E-08
ENSG00000234030	3.26111111111111	-0.829506525420107	0.135287309883394	-6.13144371142473	8.70851473162599E-10	1.05198405126597E-08
ENSG00000135829	1456463.845	1.21244961230613	0.197751113260894	6.13118981892426	8.7224259099104E-10	1.05332219321433E-08
ENSG00000258758	2.24388888888889	-0.529247116240894	0.0863369467400435	-6.13001891107444	8.78686278830405E-10	1.06075897967282E-08
ENSG00000172201	77683.7711111111	1.19759362142976	0.195423687011431	6.1281907006478	8.8884014255395E-10	1.07266844476397E-08
ENSG00000105202	395320.948333333	1.28272017316261	0.209329988310883	6.12774205699376	8.91349338774459E-10	1.07534744960229E-08
ENSG00000243353	120.543333333333	0.939143097812552	0.153274488403446	6.12719773261	8.94402939205034E-10	1.07868128651042E-08
ENSG00000219545	8995.735	1.18089377548006	0.192733760123001	6.12707278022503	8.95105346920979E-10	1.0791782596514E-08
ENSG00000253179	6.48444444444445	-0.620968297144507	0.101380061404531	-6.12515211118972	9.05970131990543E-10	1.09192314546331E-08
ENSG00000068831	43092.1522222222	1.20855127966052	0.197316083633342	6.12495067511215	9.07117033631121E-10	1.09295105802492E-08
ENSG00000244657	178.726666666667	1.0257018392799	0.167478672111336	6.12437289088389	9.10414581844209E-10	1.09656869757451E-08
ENSG00000241506	41255.5661111111	1.23072676025565	0.200977438885071	6.12370605916341	9.14234877654137E-10	1.10081342411416E-08
ENSG00000174243	62106.7572222222	1.24201256835466	0.202852380288815	6.12274091428616	9.19791919416199E-10	1.10714590818329E-08
ENSG00000189367	523543.575555556	1.22539181833212	0.200151958559483	6.12230740658951	9.22298646606802E-10	1.10980384248543E-08
ENSG00000249305	13.72	1.14710160001734	0.187450837625446	6.11947972358181	9.38813749127465E-10	1.129310907931E-08
ENSG00000259318	52.9	1.04122332612137	0.170156493121991	6.11921006960857	9.40403643990984E-10	1.13085743924765E-08
ENSG00000159363	6742990.55388889	1.43231085893811	0.234130744722742	6.11756845788988	9.50139479871862E-10	1.14219548728451E-08
ENSG00000178035	138709.826666667	1.1832700391036	0.193435480237236	6.11713030956055	9.52754561362631E-10	1.14496886666178E-08
ENSG00000242841	4.14666666666667	-0.550347367378418	0.0900046603940087	-6.11465411867775	9.67666116761617E-10	1.1625129140281E-08
ENSG00000258677	20.195	-0.87688593387693	0.143444387970172	-6.1130724337523	9.77309836350272E-10	1.17371911525491E-08
ENSG00000257057	240.21	-0.951624558866652	0.155675672747157	-6.11286620493521	9.78574123739856E-10	1.17485788693186E-08
ENSG00000262795	460.911111111111	2.34774859897587	0.384253127775885	6.10990107631651	9.96929145622526E-10	1.1965081156858E-08
ENSG00000225715	1252.28333333333	1.07959333414452	0.176711551390496	6.10935349528365	1.00035536465216E-09	1.2002326954203E-08
ENSG00000236339	1.055	-0.663804784899077	0.108660699289267	-6.1089684609148	1.0027714004611E-09	1.20274323830717E-08
ENSG00000196792	102610.74	1.23319980432398	0.20191302168097	6.10757936292233	1.01153517698785E-09	1.21286330737544E-08
ENSG00000145685	705161.271111111	1.18141174252987	0.193455619566594	6.1068876943282	1.01592670034454E-09	1.21773606745587E-08
ENSG00000109062	143547.95	1.35960713563481	0.222738361998809	6.10405465602767	1.03410897538578E-09	1.23913058075723E-08
ENSG00000181904	612194.260555556	1.16972206956912	0.191654417291965	6.10328781406158	1.03908484205056E-09	1.24469170412566E-08
ENSG00000099904	221621.085	1.38605025255623	0.227165909729092	6.10148879384752	1.05085008951979E-09	1.25837944031735E-08
ENSG00000255274	2.10555555555556	-1.00416974965516	0.164637318608838	-6.099283917767	1.06544680130194E-09	1.27544790996435E-08
ENSG00000259558	0.518888888888889	0.763562554702764	0.125281674956874	6.09476649290974	1.09597311863265E-09	1.3115686033347E-08
ENSG00000091527	196427.227222222	1.23146824387139	0.20218729881605	6.0907299869107	1.1239698541681E-09	1.34463982875534E-08
ENSG00000153956	81124.1411111111	1.13732855970558	0.186767094262833	6.08955535874561	1.13224709196771E-09	1.35410631944787E-08
ENSG00000137710	4925968.35166667	1.25970634603249	0.206873328298834	6.08926417141997	1.13430817271543E-09	1.35613492376432E-08
ENSG00000259019	0.631111111111111	0.89198508600539	0.146486572671892	6.08919349900623	1.13480895722965E-09	1.3562973935764E-08
ENSG00000249620	0.516666666666667	0.824246091129558	0.135384978785224	6.08816501302665	1.14212124603579E-09	1.36459809434749E-08
ENSG00000225385	1.555	0.60234743693593	0.098965303080258	6.08645068714076	1.15441191559985E-09	1.37862684930119E-08
ENSG00000224579	443.496111111111	-1.25470846018939	0.206148712365008	-6.0864239499483	1.15460462251133E-09	1.37862684930119E-08
ENSG00000151726	134527.738333333	1.2205642182614	0.200548759609597	6.08612200163914	1.1567830773052E-09	1.38078442464464E-08
ENSG00000237623	0.67	-0.905311389945899	0.148787373770964	-6.08459822228928	1.16783791118276E-09	1.39353242884954E-08
ENSG00000163815	6264.01444444444	1.22448446344934	0.201440746673046	6.07863346255749	1.21211073266249E-09	1.44589717371838E-08
ENSG00000143127	4451.70388888889	1.21218108053577	0.199422409482508	6.0784597061149	1.21342464542231E-09	1.44700013058541E-08
ENSG00000167925	12880.5311111111	1.21059051218518	0.199202428105644	6.0771875307823	1.22308697943173E-09	1.4580546191622E-08
ENSG00000100934	79022.6316666667	1.15165974001634	0.189613797123032	6.07371276505304	1.24986207970286E-09	1.48949578398702E-08
ENSG00000237930	1.37333333333333	-0.709638408304625	0.116842477077223	-6.07346254595078	1.25181206676452E-09	1.49134149107812E-08
ENSG00000226818	1.71722222222222	-0.527333660018241	0.0868274954251449	-6.07334874092806	1.25269994366325E-09	1.49192107997318E-08
ENSG00000240694	54535783.7505556	1.45879801046669	0.240208863761667	6.07303988546441	1.25511264782506E-09	1.49431573093073E-08
ENSG00000226233	9.97722222222222	-8.48200255098534	1.39705567328896	-6.071341832081	1.26845856365428E-09	1.50972157576143E-08
ENSG00000177595	173118.342777778	1.25012597046592	0.20591196960384	6.07116707625629	1.26983988928433E-09	1.51088184009919E-08
ENSG00000205176	34197.1183333333	-1.21013617877428	0.199337673423213	-6.07078510545796	1.27286421522445E-09	1.51399561215657E-08
ENSG00000239291	790.479444444445	1.20604363853971	0.19879923480335	6.06664125107282	1.3061285789274E-09	1.55306459624861E-08
ENSG00000145920	3665472.19555556	1.48934036321148	0.245533683493385	6.06572728442616	1.31357861403892E-09	1.5614236355557E-08
ENSG00000231565	3.31055555555556	-0.520334477103936	0.0857882602279142	-6.06533429774144	1.31679469420099E-09	1.56474612479063E-08
ENSG00000242085	59845.2116666667	1.30191725659836	0.214682320736334	6.06438970909641	1.32455634087395E-09	1.57346625727979E-08
ENSG00000136854	67775108.5783333	1.67728678273121	0.276741321041135	6.0608469180571	1.35406658970305E-09	1.60800815141413E-08
ENSG00000113448	75544.5977777778	1.12564290149247	0.185788506698957	6.05873270361342	1.37198158670701E-09	1.62876255438836E-08
ENSG00000170348	36744934.5783333	1.23097790788246	0.203204801280188	6.05781900883892	1.37979517137635E-09	1.63751553384607E-08
ENSG00000213201	1.41611111111111	0.577552911733929	0.0953435823162851	6.05759609302282	1.38170803822919E-09	1.6392622975097E-08
ENSG00000255358	23.6488888888889	-0.833524336266621	0.13764983266533	-6.05539665488138	1.40072078144572E-09	1.66128881449705E-08
ENSG00000249539	2.85333333333333	-0.580684660769901	0.0958979444024627	-6.05523574450037	1.40212171617136E-09	1.66241991036968E-08
ENSG00000143155	109076.048333333	1.17089750780394	0.193373731969155	6.05510115505611	1.40329454161391E-09	1.66327991427899E-08
ENSG00000161904	105790.890555556	1.23684908493288	0.204314519406401	6.05365242042668	1.41597965288052E-09	1.67778016249822E-08
ENSG00000171552	874408.356111111	1.3535353880939	0.223750354828737	6.0493105770935	1.45466988961887E-09	1.72307456332484E-08
ENSG00000258493	22181.4672222222	1.18125160909724	0.195375525567538	6.04605723089356	1.48433388217123E-09	1.7576518126889E-08
ENSG00000182177	0.782777777777778	-0.649551690413506	0.10753106021948	-6.04059598303706	1.53546011340976E-09	1.8176131342497E-08
ENSG00000114757	2171092.13611111	1.30914826246007	0.216797012423103	6.03858995946459	1.55466746774535E-09	1.83976408074163E-08
ENSG00000160932	66437268.4344444	1.6403275246338	0.27167153506057	6.03790722597451	1.56125778466826E-09	1.84697491585357E-08
ENSG00000253556	0.991666666666667	-0.640514760303512	0.106083911991889	-6.03781240978826	1.56217518050417E-09	1.84747220678778E-08
ENSG00000131152	1.00055555555556	-0.822503217684527	0.136252594709144	-6.03660590420543	1.57389472203672E-09	1.8607400387438E-08
ENSG00000228380	3.62	0.802774585408769	0.133054776325171	6.0334142642642	1.60531178126604E-09	1.89727945658692E-08
ENSG00000211684	472.423888888889	-2.06596893365305	0.34260844189013	-6.03011683616244	1.63841185430631E-09	1.93578412665498E-08
ENSG00000249780	791.521666666667	-1.09671588724401	0.181876065673974	-6.03001765614369	1.63941767145396E-09	1.93635700184124E-08
ENSG00000184887	208734.673888889	1.29982367271796	0.215601732111406	6.02881832158157	1.65162825198325E-09	1.95015953386967E-08
ENSG00000129347	12737.6188888889	1.1654183913937	0.193310226905231	6.02874669411587	1.65236029833053E-09	1.95040432800716E-08
ENSG00000241020	3.16777777777778	-0.812766721067907	0.134828801385814	-6.02813874123353	1.65858643692438E-09	1.95713199557076E-08
ENSG00000179292	178986.318333333	1.19713360812247	0.198735789838215	6.02374443524751	1.70427401707165E-09	2.0104051162981E-08
ENSG00000227013	2.26722222222222	-0.512257531500424	0.0850544318716178	-6.02270240630885	1.71528656790586E-09	2.02275386196259E-08
ENSG00000197245	5216.14277777778	1.21547408541439	0.201830501813706	6.02225171364978	1.72007110929343E-09	2.02775271590348E-08
ENSG00000125144	965249.786666667	1.53788517644143	0.255484290526711	6.01949017401773	1.74967277359445E-09	2.06199546590063E-08
ENSG00000162144	26589.1622222222	1.1774538356525	0.195635801719146	6.01860101937193	1.7593090675806E-09	2.07269470814488E-08
ENSG00000254445	18629.3155555556	1.21585535856474	0.202030518985447	6.01817668276308	1.76392606376591E-09	2.07747565875092E-08
ENSG00000267370	21.1622222222222	-0.811649326224593	0.134915134163938	-6.01599910383919	1.78780559734518E-09	2.10493297603169E-08
ENSG00000100941	71990340.9144444	1.23666500180118	0.205564664716199	6.01594152141133	1.78844130737872E-09	2.10501467369433E-08
ENSG00000072803	217606.235	1.19634768658695	0.199117555901779	6.00824814853134	1.87538653020229E-09	2.20665138738902E-08
ENSG00000261740	264012.868888889	1.26624638865685	0.210827310284104	6.00608330557599	1.90058565138916E-09	2.23559394500427E-08
ENSG00000113441	240713.296111111	1.20116425626445	0.200031083064168	6.0048880297225	1.91463989684818E-09	2.25141300113404E-08
ENSG00000214660	18719.9288888889	1.21609068431551	0.202554907867603	6.00375817657496	1.92801795684693E-09	2.26642718077168E-08
ENSG00000049130	3952.00444444444	1.13451673715033	0.189082323459413	6.00012056332626	1.97171076255512E-09	2.31705624546866E-08
ENSG00000214668	18619.9416666667	1.21611688031138	0.202687201532876	5.99996877510852	1.97355476318654E-09	2.31849021958419E-08
ENSG00000133055	3582.47444444444	1.147435432494	0.191270693952187	5.99901327686314	1.98520128033862E-09	2.33143543728868E-08
ENSG00000139514	48353.6961111111	1.29104728673297	0.215214042556478	5.99889891661769	1.98659968996923E-09	2.33234082363096E-08
ENSG00000157214	340266.988333333	1.24328057901944	0.207266358950496	5.99846779436305	1.99188013394166E-09	2.33780184965618E-08
ENSG00000183114	12748.4177777778	1.25057105121784	0.208518572590798	5.99740845949486	2.00491315815994E-09	2.35235549522743E-08
ENSG00000236285	3.27555555555556	-0.512669866657927	0.0855029801346746	-5.99592980093124	2.02324414029967E-09	2.37311406421391E-08
ENSG00000156219	18799.0555555556	1.23916525398546	0.206676203219606	5.99568423786443	2.02630416256354E-09	2.37595349282293E-08
ENSG00000222922	7.03222222222222	-10.6158286552034	1.77074077696124	-5.99513423609139	2.03317423869772E-09	2.38325722019535E-08
ENSG00000229641	7.76888888888889	0.728219832463761	0.121474674998172	5.99482840744146	2.03700415823672E-09	2.38699383863994E-08
ENSG00000031003	161705.58	1.27989436434392	0.21350261933374	5.99474783184384	2.03801438291485E-09	2.38742497992262E-08
ENSG00000222047	0.845555555555556	-0.740429897923309	0.123515424823101	-5.99463507479941	2.03942890520262E-09	2.38832931337056E-08
ENSG00000109321	752.501666666667	-1.9718404349904	0.329035692300709	-5.99278583184317	2.06276434681177E-09	2.41489608727539E-08
ENSG00000225639	41240.5688888889	1.22004013255031	0.203691943948228	5.98963370323768	2.10314172424301E-09	2.46139099150229E-08
ENSG00000140939	38750.2233333333	-1.22583085518849	0.204664449969939	-5.98946644309033	2.10530562949312E-09	2.46314794612085E-08
ENSG00000216285	41775.9566666667	1.22012705016437	0.203755082164843	5.98820425581955	2.12170509137876E-09	2.48155375225137E-08
ENSG00000005889	21834.7294444444	1.15441018623801	0.192832870683174	5.98658404113437	2.14293885659595E-09	2.50560041836022E-08
ENSG00000079739	77755.7722222222	1.31128931819482	0.219075456620187	5.98556012811702	2.15646437405931E-09	2.52062203722594E-08
ENSG00000258555	21790.5016666667	1.23102779877418	0.205680519505438	5.98514532019954	2.16196747313761E-09	2.52626001183668E-08
ENSG00000165912	6256.13388888889	1.19756005355985	0.200131762223812	5.98385803559053	2.17913263346628E-09	2.54551728428477E-08
ENSG00000214189	2.16055555555556	-0.589433211498251	0.098512324295983	-5.98334488309587	2.18601215728114E-09	2.55275123739052E-08
ENSG00000107779	8379.51	1.19179883944879	0.199189799273739	5.98323229298981	2.18752441226493E-09	2.55371489961959E-08
ENSG00000229389	1.73611111111111	-0.520776998685402	0.0870408859794894	-5.98313071868454	2.18888958280233E-09	2.55450630432536E-08
ENSG00000186076	46340.9822222222	1.21997725397919	0.203907007971381	5.9830079707237	2.19054043723143E-09	2.55563051010333E-08
ENSG00000135324	22461.3288888889	1.25786552247592	0.210261914743835	5.98237452564056	2.19907902655405E-09	2.56478717969922E-08
ENSG00000110799	108577.388888889	1.38628337300362	0.231807144121107	5.98033066780443	2.22685107913921E-09	2.59636306811808E-08
ENSG00000099899	61207.8288888889	1.16336594379764	0.194537705750054	5.98015659387059	2.2292321311783E-09	2.59832418676379E-08
ENSG00000104408	9831194.60888889	1.27193837681562	0.212795260509968	5.97728715276551	2.26884072296143E-09	2.64366174521869E-08
ENSG00000175497	191504.452777778	1.20290594796849	0.201274734379418	5.976437885646	2.28069455539366E-09	2.65664107251589E-08
ENSG00000100906	19428219.6172222	1.70071459571449	0.284593601820804	5.97594107820229	2.28765679854467E-09	2.66391614041057E-08
ENSG00000153721	10097.9861111111	1.23772590856585	0.207177005675575	5.97424364026213	2.31160119480622E-09	2.69095572849819E-08
ENSG00000146674	9538.31777777778	1.22288573814802	0.204708753276913	5.97378333155009	2.3181363645689E-09	2.6977184931442E-08
ENSG00000103502	1484827.57777778	-1.30536764030661	0.218579305120525	-5.9720550378126	2.34283459625771E-09	2.7256075725477E-08
ENSG00000167676	4892.28277777778	1.21402346055818	0.203399317451908	5.96867027759433	2.39194932467E-09	2.78187598241502E-08
ENSG00000204217	2550390.495	1.2165858060096	0.203916220062095	5.96610610788654	2.42982305611166E-09	2.82503981844449E-08
ENSG00000076604	7925.82555555556	1.16892222482299	0.195938776822407	5.96575238337056	2.43509332777623E-09	2.83028201980746E-08
ENSG00000162413	31233.9794444444	1.22291410902949	0.204999829738652	5.96543963274773	2.43976238709821E-09	2.83482237975743E-08
ENSG00000143248	197654.832222222	1.28606908760865	0.215663002206812	5.96332738786305	2.47152522194667E-09	2.87083101561742E-08
ENSG00000082556	3519.62888888889	1.1754113458054	0.197110883925295	5.96319859359405	2.4734749361476E-09	2.87219816859126E-08
ENSG00000064666	4919.44555555556	1.19110773854696	0.1997883121205	5.96184894854388	2.4939964517736E-09	2.89512330144987E-08
ENSG00000223274	390228.339444445	1.49827868662562	0.251383690728257	5.96012685741512	2.52042195794635E-09	2.92488555032363E-08
ENSG00000167483	19.0816666666667	0.69958732151858	0.117386457863114	5.9596935988509	2.52711313102864E-09	2.93173517728884E-08
ENSG00000120708	1211016.63055556	1.50564019547401	0.252671398749061	5.95888653376762	2.53962346985097E-09	2.94532930965243E-08
ENSG00000116786	9841710.25888889	1.41226319973658	0.237006971554049	5.95874117320856	2.54188310923408E-09	2.94703041703776E-08
ENSG00000174306	52640.2394444444	1.25701009932075	0.210985470483671	5.95780409162362	2.5564971744421E-09	2.96304957823551E-08
ENSG00000263206	2.46222222222222	-0.483664770423465	0.0811857029177084	-5.95751164356757	2.5610747191268E-09	2.96742977898826E-08
ENSG00000119787	43288.2961111111	1.15302056261298	0.193574949975035	5.95645543373086	2.57767362068467E-09	2.9857316447756E-08
ENSG00000151917	122739.249444444	1.25679940826713	0.211141704391338	5.95239776002628	2.64242207980233E-09	3.05977659521036E-08
ENSG00000181404	18919508.14	1.31551507830068	0.221036488336635	5.95157427717171	2.65575443929112E-09	3.07425700742607E-08
ENSG00000276781	149.630555555556	1.77037793813513	0.297545592012215	5.9499383814177	2.68243455057745E-09	3.10417472742726E-08
ENSG00000123595	41509.6816666667	1.25532910165422	0.211029186847375	5.94860417370666	2.70438747384477E-09	3.12808176118381E-08
ENSG00000259873	0.621666666666667	0.848830356447495	0.142694604160545	5.94858061691301	2.70477664257325E-09	3.12808176118381E-08
ENSG00000106665	771008.437777778	1.32603890709506	0.222931237885155	5.94819694034168	2.71112283376674E-09	3.1344459014342E-08
ENSG00000100418	39910.4488888889	1.15972965216489	0.19505145083008	5.94576275761821	2.75172451071151E-09	3.18039801191377E-08
ENSG00000159692	6167151.32555556	1.37662486143525	0.231541065869169	5.94548900544969	2.75632751388198E-09	3.18472781134576E-08
ENSG00000167740	45106.7205555556	1.19916160032618	0.20176277656964	5.94342336437996	2.79130279454883E-09	3.22413688233002E-08
ENSG00000109220	47340.7705555556	1.23691447527825	0.208188335043921	5.94132459447017	2.82728152495841E-09	3.26468015789699E-08
ENSG00000254215	0.677777777777778	0.916103606986936	0.154235798071	5.93963021843491	2.85665691440126E-09	3.29757569901537E-08
ENSG00000168785	1081904.495	1.27518101515046	0.214699298421017	5.93938137911322	2.86099599343192E-09	3.30155917652482E-08
ENSG00000143867	2152.52166666667	1.14665929057159	0.193111013936674	5.93782440056788	2.88829152246742E-09	3.33202346027667E-08
ENSG00000186367	10.2022222222222	-0.800437118834089	0.134810452193631	-5.93750043716494	2.89400274103577E-09	3.33757622973316E-08
ENSG00000135750	354131.04	1.25578626874781	0.211575300350494	5.9354105449336	2.93111106528875E-09	3.37932376851063E-08
ENSG00000110429	259433.36	1.17218813726012	0.197557823415629	5.93339264927024	2.96738046307108E-09	3.42007850580937E-08
ENSG00000079691	81239.0144444445	1.17482577073913	0.198046488767705	5.93207068728756	2.99137776571277E-09	3.445599986103E-08
ENSG00000254220	2.60277777777778	-4.84873934106993	0.817372629930872	-5.93210386978581	2.99077310510506E-09	3.445599986103E-08
ENSG00000167191	32236504.9905556	1.43373827094163	0.241750474893755	5.93065337957136	3.01731575486939E-09	3.47439983297693E-08
ENSG00000227707	3.06388888888889	-0.594088446055158	0.10020701765738	-5.92861118855389	3.05507514417279E-09	3.51678981445966E-08
ENSG00000224697	1.78111111111111	-0.533292856501458	0.0899755620959227	-5.92708557833644	3.08358298137849E-09	3.54850710271946E-08
ENSG00000236111	8.85888888888889	-0.661307118865731	0.111601351222461	-5.92561928347543	3.11122645568967E-09	3.57921037938672E-08
ENSG00000259301	1.04722222222222	0.650729382766329	0.109826293435187	5.92507825232537	3.12148711878236E-09	3.58990334793132E-08
ENSG00000244018	8.09444444444445	-0.644989471971153	0.10886162474775	-5.92485619671488	3.12570793623217E-09	3.5936456538741E-08
ENSG00000242110	5960.54888888889	1.14121807743974	0.192667409669424	5.92325437601426	3.15632028651482E-09	3.62771877086443E-08
ENSG00000173114	136944.400555556	1.26625842765045	0.213798753185417	5.92266516424579	3.16765397006622E-09	3.63961972387515E-08
ENSG00000111912	25544950.9011111	1.24342534039496	0.209978017914873	5.92169291215551	3.186442252299E-09	3.6600759739788E-08
ENSG00000127955	265466.022777778	1.16678936947026	0.197060077767077	5.92098299509145	3.20022953318334E-09	3.67477700798347E-08
ENSG00000042753	68552120.0311111	1.60305290714518	0.27081642720592	5.91933408059575	3.23247756379237E-09	3.71066062526752E-08
ENSG00000101438	4457.78666666667	1.14566324437306	0.193551001883532	5.91918012939272	3.23550450494839E-09	3.71298865232886E-08
ENSG00000239959	11.305	-0.679694615135522	0.114844956857775	-5.91836710755406	3.25153571643963E-09	3.7302340302488E-08
ENSG00000249819	0.472777777777778	0.770986910215175	0.13028974769166	5.91747949378007	3.26912603968186E-09	3.74925686192455E-08
ENSG00000152492	146247.376666667	1.17744453330839	0.198988298124687	5.91715464881557	3.27558679820884E-09	3.75550775106177E-08
ENSG00000237827	12.9922222222222	-0.750274238100803	0.126804961191889	-5.91675775970188	3.28349729826552E-09	3.76341642234133E-08
ENSG00000233015	0.494444444444445	0.762954683865011	0.128951336145381	5.91660937118828	3.28645964258824E-09	3.7656505830766E-08
ENSG00000168522	362221.521111111	1.16415114794672	0.196876125815152	5.91311487427249	3.3569787875313E-09	3.84526661117222E-08
ENSG00000117054	332948.115555556	1.21270066028863	0.205098927850708	5.91275962774098	3.36422963185233E-09	3.85238494811926E-08
ENSG00000218261	1.27666666666667	-0.697640929520095	0.117994853546491	-5.91246913362383	3.37017016118523E-09	3.85799891873283E-08
ENSG00000164112	64741.8116666667	1.2269719853966	0.207567050088006	5.9112078958408	3.39608078391444E-09	3.88646313848829E-08
ENSG00000237121	1.71	-0.498959981863473	0.0844232254226583	-5.91022173537517	3.4164752756241E-09	3.90859913804086E-08
ENSG00000222854	300.343333333333	-1.01184646436247	0.171251854118255	-5.90852852117885	3.45177058043735E-09	3.94654913795313E-08
ENSG00000222835	300.343333333333	-1.01184646436247	0.171251854118255	-5.90852852117885	3.45177058043735E-09	3.94654913795313E-08
ENSG00000233173	0.859444444444445	-0.60148946940843	0.10181508153894	-5.90766574378657	3.46989157351891E-09	3.96604765644828E-08
ENSG00000249950	0.673333333333333	0.864092206557224	0.146359870795929	5.90388746490515	3.5503438820756E-09	4.05675628947894E-08
ENSG00000165732	368093.913888889	1.1319142590697	0.191841736351474	5.900250282326	3.62950569361038E-09	4.14593505321137E-08
ENSG00000261732	34.6516666666667	-0.811498503985351	0.137597898125416	-5.89760828501681	3.68808234370572E-09	4.21155209571556E-08
ENSG00000166482	2713.85722222222	1.15517360825399	0.195906898999182	5.89654378766319	3.71194288038208E-09	4.23749744667697E-08
ENSG00000267216	29935.0627777778	1.19423760914505	0.202538939470624	5.89633584665958	3.71662135635659E-09	4.24153564064399E-08
ENSG00000146731	34131504.6105556	1.19148019218681	0.2020964985515	5.89560037272582	3.73321492335875E-09	4.25916509211924E-08
ENSG00000239719	25813.0244444444	1.17768799071853	0.199845261195186	5.89299933195967	3.79247941181596E-09	4.32545135738567E-08
ENSG00000197892	14501.4338888889	1.23536952374056	0.209770985264999	5.88913439187	3.88223652301287E-09	4.42646415829412E-08
ENSG00000163563	3661676.80388889	1.27464788122197	0.216506041698804	5.88735478797962	3.92425702148845E-09	4.47300317352731E-08
ENSG00000166747	124036.142222222	1.17223336959864	0.199193950086508	5.8848844008041	3.98332305262233E-09	4.53893678313833E-08
ENSG00000205105	134672.88	1.28171849893576	0.217810484937877	5.88455830903329	3.99118414431571E-09	4.54650060202926E-08
ENSG00000254555	18.3777777777778	-0.715602570151798	0.121629055234873	-5.8834837512297	4.0171955101983E-09	4.57472907824972E-08
ENSG00000130734	35736.8922222222	1.12985113621439	0.1920724015526	5.88242312316264	4.0430314551189E-09	4.60274055702203E-08
ENSG00000233120	0.411666666666667	0.740124027057881	0.125869299110268	5.88009969301168	4.10019456576126E-09	4.66638799783668E-08
ENSG00000198598	334852.491666667	-1.26588903553359	0.215385403302894	-5.87732045032497	4.16960572894642E-09	4.74393158692802E-08
ENSG00000165355	73128.1144444445	1.23453647229859	0.210074543984068	5.87665906056768	4.18629154195338E-09	4.76145828073461E-08
ENSG00000168214	5929191.71388889	1.09603353987781	0.186515556022287	5.87636529227003	4.19372367571549E-09	4.76845240215187E-08
ENSG00000213569	4.28222222222222	-0.545850414921773	0.0928966940354514	-5.87588633362415	4.2058685413678E-09	4.78079919518781E-08
ENSG00000170456	64508.9311111111	1.18318298357545	0.201365712286409	5.87579171320174	4.20827185974081E-09	4.7820686342576E-08
ENSG00000173141	22969586.0822222	1.11296530426329	0.189431340048338	5.87529657964352	4.22086985355546E-09	4.7949184736142E-08
ENSG00000232037	10.8022222222222	-0.683841036819039	0.116400604681854	-5.87489247747565	4.2311788742792E-09	4.80516097638123E-08
ENSG00000011566	33067.7166666667	1.1379792757235	0.19376826783442	5.87288769436661	4.28268617730393E-09	4.86216998199106E-08
ENSG00000214456	12872.515	1.20260617035178	0.204795161910581	5.87223916391572	4.2994786064044E-09	4.87974411603211E-08
ENSG00000229259	5.88111111111111	-0.562665317583171	0.0958413993027846	-5.87079614526061	4.33707299547065E-09	4.92090974486093E-08
ENSG00000179029	153527.726666667	1.26015241396045	0.214685946082734	5.86974805269658	4.36457889924187E-09	4.95060719209094E-08
ENSG00000227391	1.68222222222222	-0.48491117502354	0.0826400009460148	-5.86775374482766	4.41738667920977E-09	5.00897690256946E-08
ENSG00000231550	2.64	-0.511377152119766	0.0871585094038462	-5.86720855619864	4.43193075773497E-09	5.02268897999365E-08
ENSG00000249347	0.587777777777778	0.825445264168932	0.140688127614231	5.86719916006214	4.43218182792014E-09	5.02268897999365E-08
ENSG00000226543	1.495	-0.716274644303574	0.122105445319622	-5.86603359439592	4.46343400488731E-09	5.05656330270226E-08
ENSG00000264240	4.12833333333333	0.56433554391197	0.0962073744553874	5.86582418558423	4.46907153909883E-09	5.06089905803526E-08
ENSG00000130338	141172.754444444	1.18343202760052	0.201751505939808	5.86579030519651	4.46998429043039E-09	5.06089905803526E-08
ENSG00000185386	373340.359444444	1.26884767545165	0.216371821068584	5.86420019568752	4.51302714539401E-09	5.10807609605041E-08
ENSG00000177464	3540.13111111111	1.15935313125503	0.197708501679229	5.86395183519226	4.51978636090266E-09	5.11416922480218E-08
ENSG00000233733	1.18444444444444	-0.951509033219058	0.162295628296899	-5.86281370117003	4.5508872883911E-09	5.14779307697801E-08
ENSG00000100413	444321.943333333	1.25404146848457	0.213960626096762	5.86108524433574	4.5985181942786E-09	5.20008887378569E-08
ENSG00000197093	205841.887222222	1.11221688090043	0.189766917129486	5.86096300516658	4.60190503267334E-09	5.20233607252032E-08
ENSG00000147862	3052178.38888889	1.28920714661352	0.219993408349541	5.86020806843966	4.62287565497833E-09	5.22445387946319E-08
ENSG00000214943	0.843888888888889	-3.17303508012673	0.541619132463236	-5.85842502589605	4.67277485140752E-09	5.27924137467531E-08
ENSG00000162227	27912.8033333333	1.2517662678689	0.213678623888024	5.8581726383865	4.6798802320438E-09	5.28405675045772E-08
ENSG00000188404	1568938.48722222	1.65970139326521	0.283313512903483	5.85817942905753	4.67968891900633E-09	5.28405675045772E-08
ENSG00000231762	9.54166666666667	-0.638808554860674	0.10905697742798	-5.85756702529679	4.69697276240971E-09	5.3017454472751E-08
ENSG00000253328	488.441666666667	-0.993456195843907	0.16963211040595	-5.85653384531058	4.72627305424303E-09	5.33319882896823E-08
ENSG00000254673	22029.5211111111	1.17338378155312	0.200474852218023	5.85302230464809	4.82719357713612E-09	5.44542595636266E-08
ENSG00000107798	37057159.8133333	1.23615952300357	0.211292364106628	5.85046945842183	4.90187470969164E-09	5.52799402182155E-08
ENSG00000081760	118102.996666667	1.19969436115422	0.205162009756375	5.84754634924284	4.98876857332882E-09	5.6242804934981E-08
ENSG00000204790	144.767222222222	1.65057569611632	0.282277145524162	5.84735860585297	4.99440046339077E-09	5.62892253560445E-08
ENSG00000163946	123772.146666667	1.14689784969945	0.196160305148198	5.84673769156798	5.01307062767332E-09	5.64825205306508E-08
ENSG00000111237	39871481.6627778	1.23737951551296	0.211703311640326	5.84487557575485	5.06947039613586E-09	5.70833731064435E-08
ENSG00000196735	530573.381111111	1.05685672613615	0.180816425390678	5.84491549289655	5.06825493547203E-09	5.70833731064435E-08
ENSG00000136826	89862.6338888889	1.3148776726534	0.224968867772143	5.84470947324659	5.07453119593371E-09	5.71230540741539E-08
ENSG00000168067	118225.815555556	1.24902036504272	0.213707011319594	5.84454556418292	5.07952998457032E-09	5.71620131778622E-08
ENSG00000123505	37036556.2594444	1.24301996880841	0.212755070608278	5.84249280289561	5.14254089772665E-09	5.78535850994248E-08
ENSG00000144290	345632.638888889	1.12709019346127	0.192932111069149	5.84190048621457	5.16086340663222E-09	5.80421460891133E-08
ENSG00000075790	3615007.89222222	1.15559205556756	0.197813004181436	5.8418406835763	5.16271684598592E-09	5.80454280596783E-08
ENSG00000197959	1669362.54555556	1.22110621049981	0.209031288107205	5.84173891648961	5.16587236164352E-09	5.80633431152978E-08
ENSG00000204397	67263.6005555556	1.15606428423213	0.197922730171594	5.84098796146276	5.18921548262583E-09	5.83080832796862E-08
ENSG00000169093	38504.6516666667	1.15583390069421	0.197889854909231	5.84079411864932	5.19525764995501E-09	5.83583338920603E-08
ENSG00000111907	1932818.97666667	1.34831049929495	0.230911150833206	5.83908786747539	5.2487383994591E-09	5.89412707878836E-08
ENSG00000130309	881955.065	1.18807665525274	0.203505191249447	5.83806559409315	5.28103673694218E-09	5.92860572371311E-08
ENSG00000234723	0.458888888888889	0.778929125963776	0.133451917264319	5.83677733472352	5.32201427548892E-09	5.97280406461121E-08
ENSG00000222428	4.02777777777778	0.654919869777658	0.112216396030097	5.83622262830474	5.33975375454145E-09	5.99090392563555E-08
ENSG00000163762	5278.95333333333	1.19086316720478	0.204145527678763	5.83340316462226	5.43081309114003E-09	6.09122880499924E-08
ENSG00000136160	10213.7988888889	1.17774615461753	0.201945005906899	5.83201426214272	5.47622368955223E-09	6.14030873425811E-08
ENSG00000162599	46152111.7866667	1.13272253670062	0.194247834729772	5.83132645095586	5.49884844419056E-09	6.16381775242953E-08
ENSG00000225724	0.907777777777778	-0.754463995586697	0.129431642211131	-5.82905372054234	5.57425583568978E-09	6.24646033803405E-08
ENSG00000039560	4966.875	1.19127720649668	0.204383653594505	5.82863250336135	5.58834156257757E-09	6.26035732010272E-08
ENSG00000178974	97689.3816666667	1.20359232938421	0.206563465845712	5.82674348755943	5.65193826705817E-09	6.32969404599434E-08
ENSG00000014824	170249.547777778	1.23086469393393	0.211256925007653	5.82638743742642	5.66400386646114E-09	6.3412958950711E-08
ENSG00000214810	19761.2533333333	1.13721817560067	0.195208697893313	5.8256532002595	5.68896439352543E-09	6.36732329139838E-08
ENSG00000099999	14608.82	1.21620483651568	0.208818216813526	5.82422767071968	5.73773145355912E-09	6.41997224951212E-08
ENSG00000183454	14610073.0388889	1.14630039750075	0.196926180184806	5.82096497492108	5.85088309680239E-09	6.54460802612533E-08
ENSG00000154930	949192.156666667	1.26098845091365	0.216683922292136	5.81948322503397	5.9029847641101E-09	6.60090083279099E-08
ENSG00000136444	155133.475555556	1.18279377826765	0.203270742061908	5.81880976214185	5.92681415587077E-09	6.62555435108921E-08
ENSG00000171853	514530.734444444	1.20418177948873	0.207002935505768	5.81722078745676	5.9834088946967E-09	6.6868102410065E-08
ENSG00000241367	2.63666666666667	-0.523913910322246	0.0900742140194087	-5.81646940831874	6.01035360230607E-09	6.71490361880723E-08
ENSG00000175066	30786.5877777778	1.17895234502457	0.202712810887166	5.81587488163636	6.03175713689207E-09	6.7367912493473E-08
ENSG00000259032	14944.0194444444	1.12375371980492	0.193345458026641	5.8121547372997	6.16737915871108E-09	6.88619655540075E-08
ENSG00000157514	20627991.7738889	1.23634338650072	0.212795870705638	5.80999707560566	6.24739337573685E-09	6.97344179507924E-08
ENSG00000248590	2.42055555555556	-0.472462626156121	0.0813252223964408	-5.80954606988936	6.26424549857476E-09	6.99015326274463E-08
ENSG00000136848	15704.4344444444	1.16747324695055	0.201026517695228	5.80755842729432	6.33904338080992E-09	7.07149587229006E-08
ENSG00000166839	140368.07	1.2896816702013	0.222084150046155	5.80717565811548	6.3535469614849E-09	7.08554877162898E-08
ENSG00000253993	0.708888888888889	0.874038618569404	0.150649305554688	5.80180980822453	6.5602949359572E-09	7.31392209866614E-08
ENSG00000116254	87670191.7127778	1.30329563049497	0.224665948148327	5.80103767943737	6.59057872782878E-09	7.34548159860257E-08
ENSG00000130159	311843.402222222	1.19127358594419	0.205423040874954	5.79912351053818	6.66624220277424E-09	7.42758461262345E-08
ENSG00000138759	9347.45111111111	1.20643676101381	0.208105699374939	5.79723075647346	6.74188961732053E-09	7.50962052969146E-08
ENSG00000180113	7476.76944444444	1.15617011032291	0.199444308772921	5.79695714275446	6.75289393270722E-09	7.51962454999183E-08
ENSG00000235871	0.443333333333333	0.706350769029824	0.121862883789598	5.79627485469135	6.78041063751804E-09	7.54800429459555E-08
ENSG00000136997	6091.90722222222	1.11047328726627	0.191593199308919	5.79599532379946	6.79171559265284E-09	7.55832540655407E-08
ENSG00000225079	1.11722222222222	0.607344932392097	0.104802864958238	5.79511764906537	6.82733030498571E-09	7.59568594541511E-08
ENSG00000248930	9.43555555555556	-0.653312633254357	0.112736409133661	-5.79504561370039	6.83026144325022E-09	7.59667318508709E-08
ENSG00000240404	83.9738888888889	0.886380462431904	0.152961696259379	5.7947870879312	6.84079100720985E-09	7.60610833795962E-08
ENSG00000196712	874029.837222222	1.12136591045236	0.193550641992309	5.79365637287278	6.8870300127036E-09	7.65523042979046E-08
ENSG00000123901	13792.4938888889	1.24159645456597	0.214393183413187	5.79121236412224	6.98801524093657E-09	7.76515774306763E-08
ENSG00000141279	7766342.72722222	1.19923986113743	0.207152671319911	5.78915952903847	7.07394887943157E-09	7.85829885978696E-08
ENSG00000133321	695311.491111111	1.34973434712245	0.233152579964294	5.78906031118828	7.07812816503884E-09	7.85840515546178E-08
ENSG00000236814	7.84777777777778	-0.806577817585537	0.139328017485937	-5.7890568755631	7.07827292453216E-09	7.85840515546178E-08
ENSG00000162433	21231.4272222222	1.17753228063888	0.203447894315434	5.7878813865391	7.12797134577723E-09	7.91121812250044E-08
ENSG00000135144	13508.0927777778	1.18195192621414	0.204308983325591	5.78511970925214	7.24607099104261E-09	8.03989429065832E-08
ENSG00000256465	156.004444444444	-0.873777236902118	0.151081385026958	-5.78348707053623	7.3167813997778E-09	8.11592851774816E-08
ENSG00000204301	6604.48555555556	1.12020166715105	0.193702337274705	5.78310867546425	7.33326541387635E-09	8.13178625995776E-08
ENSG00000223238	68877.5155555556	1.49659293895988	0.258801080756114	5.78279246202308	7.34706830583635E-09	8.14466235991461E-08
ENSG00000128849	24898.4872222222	1.27701275333521	0.220841540213725	5.78248436457811	7.3605412284214E-09	8.15716510019152E-08
ENSG00000140153	21182.9455555556	1.20977523584525	0.209223247110059	5.78222187331251	7.37203877084141E-09	8.16747186623473E-08
ENSG00000130164	19738.0744444444	1.20310241085976	0.208082272231282	5.78185925191418	7.38795090796845E-09	8.18266195617363E-08
ENSG00000254866	1.95722222222222	0.542979196139504	0.0939230967207473	5.78110406382675	7.42119648498999E-09	8.21703525013637E-08
ENSG00000033867	1201144.82944444	1.17623055874902	0.203490948251865	5.78025985358904	7.45853329764698E-09	8.25591669665093E-08
ENSG00000112977	51099.4227777778	1.13074426952975	0.195629177033923	5.78003898331422	7.4683318157357E-09	8.26430168475427E-08
ENSG00000186564	1786.40944444444	1.09905125224598	0.190153220428638	5.77981929398052	7.47809036038397E-09	8.27263746117477E-08
ENSG00000251184	1.01611111111111	0.597484811088869	0.103390555444124	5.77891093168343	7.51857137422697E-09	8.31494489675741E-08
ENSG00000163406	54422.4127777778	1.13526353277738	0.196459957028065	5.77860012773596	7.53247116682523E-09	8.32783918116876E-08
ENSG00000262304	16.495	0.873871765505097	0.151258561649945	5.7773375336431	7.5891943578316E-09	8.38805692181387E-08
ENSG00000157540	128122.536666667	1.17977133118297	0.20422373621414	5.77685705419628	7.61088926191205E-09	8.40703577608532E-08
ENSG00000206104	0.488333333333333	0.742640663537892	0.128554086178879	5.77687326488038	7.61015632510533E-09	8.40703577608532E-08
ENSG00000114923	68710.1983333333	1.18622227510163	0.205350600401726	5.7765707661971	7.62384457278405E-09	8.41884440791394E-08
ENSG00000104290	1927090.44388889	1.16325845089573	0.201411271871014	5.77553798300175	7.67075927671192E-09	8.46813550090235E-08
ENSG00000230056	12.3161111111111	-0.638447164164515	0.110558732939808	-5.77473300559717	7.70752034279491E-09	8.50619154221161E-08
ENSG00000137393	14959.2866666667	1.14758924353884	0.198766522463165	5.77355396330141	7.76167328808159E-09	8.56341336058156E-08
ENSG00000230397	1.65055555555556	0.686138083741867	0.11888126460967	5.77162504112575	7.85106662099709E-09	8.65947021669026E-08
ENSG00000103249	3658964.31055556	1.33614492984234	0.231616575150091	5.76877941043941	7.98477394244412E-09	8.80433246634968E-08
ENSG00000108666	28785.5577777778	1.2129737163728	0.210274849748279	5.76851543503587	7.99728895196296E-09	8.81551691412999E-08
ENSG00000255163	2230.35944444444	-2.05077417074657	0.355541126815418	-5.76803642693985	8.02004733141281E-09	8.83798278412731E-08
ENSG00000163565	5751024.38555556	1.08122618039166	0.187487480419235	5.76692469264595	8.07311040984535E-09	8.89118559804302E-08
ENSG00000253435	0.52	0.74487087037179	0.12916218914214	5.7669421315868	8.07227541990211E-09	8.89118559804302E-08
ENSG00000004660	2180049.91888889	-1.296408752739	0.224813727935079	-5.76659069998327	8.08911845176506E-09	8.90617692097474E-08
ENSG00000137845	271755.085555556	1.06655496761003	0.184957135878476	5.76649807288758	8.09356346944018E-09	8.90843216343179E-08
ENSG00000236411	1.095	-0.74399797063549	0.129024470418251	-5.76633229513532	8.10152479293761E-09	8.91455525617202E-08
ENSG00000228687	21.3022222222222	0.723973354358788	0.125559280971966	5.7659883742121	8.11806556915572E-09	8.93011237660604E-08
ENSG00000149932	41065419.3561111	1.30430505702262	0.226223975741071	5.76554740827066	8.13932174371994E-09	8.9508458347358E-08
ENSG00000240808	6.35944444444445	1.15710188854379	0.200774094654355	5.76320311908673	8.25323679540065E-09	9.07343424090631E-08
ENSG00000185275	31298.0611111111	1.19295820292073	0.207036146864649	5.76207691742173	8.30851157882952E-09	9.13150134196018E-08
ENSG00000198719	11290.4438888889	1.20651728626885	0.209417651809837	5.76129698638984	8.34700191690074E-09	9.17109255841562E-08
ENSG00000229390	9.325	-1.31759117201588	0.228722295239533	-5.76065910249811	8.37861092086716E-09	9.20310188914399E-08
ENSG00000253820	1.91611111111111	1.12036982748622	0.194534188777068	5.75924383538638	8.44915762724373E-09	9.27784901047709E-08
ENSG00000260298	0.995	-0.576655292771946	0.100157739938909	-5.75747109632939	8.5383382857509E-09	9.37300750387953E-08
ENSG00000105662	150133.075	1.16276014513196	0.201975398510488	5.7569394773175	8.56526019206375E-09	9.39978510005933E-08
ENSG00000225622	0.613888888888889	0.807419237764773	0.140265497411491	5.75636384331981	8.59450413631152E-09	9.4290944140112E-08
ENSG00000100038	20483.8944444444	1.17513845983876	0.204171056344702	5.75565646217149	8.63057419287797E-09	9.4658732000376E-08
ENSG00000153140	96721.6355555555	1.19371294711987	0.207431875696792	5.75472281253797	8.67840728645565E-09	9.51552798930845E-08
ENSG00000102753	164130.723888889	1.15653445660962	0.201033704061283	5.75293810562765	8.77056030820964E-09	9.61373419805817E-08
ENSG00000257315	4406.84611111111	1.177267227007	0.204640074258274	5.75286747365614	8.77422687906926E-09	9.61491783888575E-08
ENSG00000229761	410.057222222222	-0.940562300154311	0.163510808152356	-5.7522943637947	8.80403269261431E-09	9.64473607970745E-08
ENSG00000093183	68387.7088888889	1.20887448055971	0.210176581209071	5.75170874702351	8.83459062543323E-09	9.67536044629797E-08
ENSG00000129159	548783.749444444	1.12957815718435	0.196454729514683	5.74981401554869	8.93416732288991E-09	9.78153164629802E-08
ENSG00000198752	497529.337222222	1.24585284101203	0.216683450670354	5.74964464133155	8.94312164325353E-09	9.78845204592855E-08
ENSG00000164794	21105.9761111111	1.1107311332172	0.19318935225756	5.74944281471772	8.95380301964612E-09	9.79725811716946E-08
ENSG00000254783	25666.805	1.15185109432089	0.200382536886677	5.74826086253364	9.01660553231851E-09	9.86307320883694E-08
ENSG00000253803	0.501666666666667	0.688648556479667	0.119855483599742	5.74565748513781	9.15644893669573E-09	1.00130981752568E-07
ENSG00000100209	27528.5272222222	1.20505881298366	0.209756119418488	5.7450472306814	9.18953323689317E-09	1.00463220710388E-07
ENSG00000125247	22778.4094444444	1.13013215926846	0.196730157404041	5.7445801608719	9.2149334109882E-09	1.00711283412653E-07
ENSG00000160963	953203.324444445	-1.49500943871034	0.260309603710635	-5.74319739801924	9.29053153306232E-09	1.01507659342718E-07
ENSG00000163382	1113715.01333333	1.20756166668828	0.210296661222358	5.74218182860954	9.34643818169685E-09	1.02088482872075E-07
ENSG00000143110	46323449.8327778	1.09450958918533	0.190748951947552	5.73795859956429	9.58245314513947E-09	1.04635659049599E-07
ENSG00000255006	7.06611111111111	-0.609837153512689	0.106285926553608	-5.73770369499579	9.59688236616505E-09	1.04762442746066E-07
ENSG00000144485	594661.312222222	1.2711127537271	0.221626425946501	5.73538443485949	9.72914121246462E-09	1.06175037835382E-07
ENSG00000251246	0.904444444444444	-0.92822573757542	0.161853153441666	-5.73498704126247	9.75198019663612E-09	1.06393044880823E-07
ENSG00000105048	15793.4633333333	1.13130615151748	0.19735525982334	5.73233342009815	9.90583036565776E-09	1.08039822386003E-07
ENSG00000101298	1075078.77055556	1.27273241349459	0.222132944313865	5.72959772998044	1.00669077560926E-08	1.09732246713771E-07
ENSG00000109610	6262.23277777778	1.13407851644871	0.197933325626586	5.72959865580303	1.00668528154097E-08	1.09732246713771E-07
ENSG00000255033	7.47388888888889	0.628746955000956	0.109737836006106	5.7295366656034	1.00705321161697E-08	1.09739571608921E-07
ENSG00000237632	2.06666666666667	0.553229302819146	0.0965582987451382	5.72948477768206	1.00736128218499E-08	1.09740969691724E-07
ENSG00000248337	1.31722222222222	0.959231836883846	0.167445945712774	5.72860592593416	1.01259316407003E-08	1.10278605064409E-07
ENSG00000179981	28024.5411111111	1.20831369425613	0.210969626556745	5.72742964936294	1.01963698901606E-08	1.11013201176705E-07
ENSG00000170891	5327541.88888889	1.03055950179249	0.179948073927481	5.72698267505662	1.02232604521733E-08	1.11273379504328E-07
ENSG00000213365	2.02	-0.647878361290491	0.113207810292107	-5.72291222327143	1.04713373498777E-08	1.13940166655432E-07
ENSG00000138646	8268.10277777778	1.17200148525502	0.204807140322508	5.72246398933884	1.04990102931088E-08	1.14207846823194E-07
ENSG00000225716	0.417777777777778	0.735834806861738	0.128635342531695	5.72031599076616	1.06326123140909E-08	1.15627325838139E-07
ENSG00000117152	43438797.9311111	1.39240682358775	0.243424174514422	5.72008440149913	1.06471150822134E-08	1.1575117508215E-07
ENSG00000142002	26030.19	1.2070323890734	0.211024732012966	5.71986220553159	1.06610476861894E-08	1.1586875511569E-07
ENSG00000241030	20.2255555555556	-0.739922239955467	0.129367181462692	-5.71955136990331	1.0680568098638E-08	1.16046979312007E-07
ENSG00000248778	1.96277777777778	-0.511787425984484	0.0895073991298785	-5.71782255947201	1.0789772535424E-08	1.17199253402019E-07
ENSG00000205517	5544.14833333333	1.10524964262099	0.193355878794976	5.71614191153165	1.08969745102681E-08	1.18329109712727E-07
ENSG00000150760	14959.7555555556	1.21068559945226	0.211968799972261	5.71162170852829	1.11904621906099E-08	1.21480572320377E-07
ENSG00000101265	178062.292222222	1.27810508781613	0.223840492171493	5.70989223360413	1.13047732911023E-08	1.22685671016138E-07
ENSG00000183160	1529020.70111111	1.1142288356395	0.195149171696913	5.70962626154526	1.13224533117882E-08	1.22841678225093E-07
ENSG00000255277	1.81055555555556	-0.518793583945041	0.0908886894198524	-5.70801039443444	1.14304441393411E-08	1.23977125374761E-07
ENSG00000257512	5.08722222222222	-0.564603905895796	0.0989381682930087	-5.70663390718638	1.1523225771593E-08	1.24946995895598E-07
ENSG00000169429	48429.3161111111	1.70589050931941	0.298976036232567	5.70577672650805	1.15813730651496E-08	1.25540868134037E-07
ENSG00000139793	2567419.57055556	1.0742597411561	0.188386180046876	5.7024339093706	1.181087106967E-08	1.27991276285608E-07
ENSG00000138381	69563.1583333333	1.19572828510263	0.209768837958844	5.70021885394258	1.19653715332915E-08	1.29627764468797E-07
ENSG00000259232	1901.95555555556	-1.10892962227647	0.194552237041132	-5.69990681753007	1.19872933218846E-08	1.29827416309572E-07
ENSG00000214321	0.765555555555556	-0.910053201539371	0.159670029420455	-5.69958685949104	1.20098121595213E-08	1.30033416245094E-07
ENSG00000205476	16551.6283333333	1.21695554256601	0.213526419655833	5.69932069543209	1.20285762600723E-08	1.30198654509868E-07
ENSG00000102710	96902.3822222222	1.11624624962887	0.195864962894108	5.69906037882006	1.20469556795824E-08	1.30359633947621E-07
ENSG00000104870	71934841.9305556	1.10323876657814	0.19361088168415	5.69822706751536	1.21059745518482E-08	1.30960149619382E-07
ENSG00000145916	41496.7855555556	1.13233388456306	0.198825343733677	5.69511845572262	1.23286294719468E-08	1.33329984716981E-07
ENSG00000214081	1.50722222222222	-0.551747130363721	0.096887718335945	-5.69470661338739	1.2358424622107E-08	1.33613334265189E-07
ENSG00000106771	710157.947777778	1.19312404716221	0.209524092175827	5.69444799770792	1.23771701843709E-08	1.33777090943026E-07
ENSG00000213126	0.505	0.754071152592959	0.132452604650404	5.69313947870833	1.24724415330697E-08	1.34767631332617E-07
ENSG00000225864	16754.325	1.13992649147352	0.200271655278419	5.69190128222981	1.25632487003679E-08	1.35709373493948E-07
ENSG00000228780	1.535	-0.705526001904888	0.123966308492045	-5.69127217295627	1.26096322541289E-08	1.36170839885524E-07
ENSG00000112759	113660.321111111	1.07480808163742	0.188859779597389	5.6910374666787	1.26269794788566E-08	1.36318567304415E-07
ENSG00000157557	6486559.18222222	1.18857249568159	0.208923699908335	5.68902664562742	1.27765533649803E-08	1.37893289365946E-07
ENSG00000171051	3425791.27722222	1.00991996690704	0.177535435542586	5.68855430928764	1.2811936746622E-08	1.38235033054264E-07
ENSG00000150540	38341.4544444444	1.07154595216391	0.188379016579429	5.6882447505086	1.28351778571225E-08	1.38415735416002E-07
ENSG00000185745	447093.002777778	1.22375866484205	0.215138667757656	5.68823204864573	1.28361323642443E-08	1.38415735416002E-07
ENSG00000236004	2.93777777777778	0.602716195026079	0.105971243766344	5.68754478672543	1.28878809947507E-08	1.38933450282739E-07
ENSG00000079805	149143.335555556	1.13100073404967	0.19886965015246	5.68714599328057	1.2918001742287E-08	1.3921778044674E-07
ENSG00000262316	15071.96	1.13009407117989	0.198768147135714	5.68548878411739	1.30439045583063E-08	1.40533893458622E-07
ENSG00000138434	551837.451666667	1.09979590479458	0.193517532532662	5.68318482775692	1.32209252715829E-08	1.42399823919078E-07
ENSG00000066084	229247.252222222	1.17122297426129	0.206126339906588	5.68206360619445	1.33079146391623E-08	1.43295245404884E-07
ENSG00000125733	4563.22222222222	1.10407429091184	0.194312151605529	5.6819621510507	1.33158133598625E-08	1.43338772831188E-07
ENSG00000100744	25941.4816666667	1.12297660407284	0.197683677465341	5.6806743908825	1.34164677131603E-08	1.44380458858763E-07
ENSG00000084090	7326740.79444444	1.28814764735547	0.226785959866201	5.68001497145348	1.34682952557543E-08	1.44896247367985E-07
ENSG00000240661	0.677222222222222	0.735164647253419	0.129435349875183	5.67978259387681	1.34866054454601E-08	1.45051251275391E-07
ENSG00000106689	243312.900555556	1.29351257103216	0.227956066556504	5.67439415222379	1.39180341598021E-08	1.49648056036981E-07
ENSG00000241899	2.45777777777778	-0.533636975949275	0.0940473899477009	-5.67412850315173	1.39396467202822E-08	1.49837093288863E-07
ENSG00000072071	2641630.01	1.26127448324625	0.222289073687659	5.67402824764337	1.39478117349612E-08	1.49881515521396E-07
ENSG00000165804	12996.7144444444	1.17691431302631	0.207489504695593	5.67216310411922	1.41005628254853E-08	1.51479167694592E-07
ENSG00000116690	1721.26166666667	1.07359858142161	0.189328974621255	5.67054558642863	1.42343486920656E-08	1.52872216377948E-07
ENSG00000112406	38482.0966666667	1.13512411879082	0.200206706875432	5.66976070135894	1.42997105558833E-08	1.53529821306234E-07
ENSG00000167644	2954.83333333333	1.08514990836817	0.191395694995696	5.66966727434793	1.43075101474199E-08	1.53569203632572E-07
ENSG00000229700	1.40444444444444	-0.953141664534611	0.168126533067185	-5.66919240613691	1.43472176223854E-08	1.53950946600481E-07
ENSG00000232475	0.416666666666667	0.72752399021699	0.128377650262875	5.66706111793804	1.45267537517654E-08	1.55832449337119E-07
ENSG00000164506	124902.531666667	1.034717517532	0.182603532901028	5.66647041869023	1.45768982860994E-08	1.56325247921037E-07
ENSG00000259671	6133.80388888889	-2.25036986760903	0.397180762401955	-5.66585816996749	1.46290496010363E-08	1.56839277089852E-07
ENSG00000137936	14468.4072222222	1.17947451889749	0.208181174045611	5.66561565571286	1.46497570272332E-08	1.57015994435484E-07
ENSG00000231930	0.403888888888889	0.706276257037919	0.124703026680595	5.66366571716758	1.48172933555318E-08	1.58765867404185E-07
ENSG00000107263	148596.573333333	1.22958254128613	0.217141377752366	5.66258975610065	1.49105338745195E-08	1.59718888794205E-07
ENSG00000244682	32141.2794444444	-1.18935670606021	0.210133823517687	-5.65999650199153	1.51376080522294E-08	1.62104549496217E-07
ENSG00000227259	0.922222222222222	-0.6001758809091	0.106043276294546	-5.65972593342035	1.51614925677359E-08	1.62266823709399E-07
ENSG00000115419	75427533.2588889	1.34738731118074	0.238065776484312	5.65972703459766	1.51613952868586E-08	1.62266823709399E-07
ENSG00000263072	4478.72611111111	1.70376373778686	0.301156825250194	5.65739706005804	1.53685936518577E-08	1.64435989072985E-07
ENSG00000130158	5510.01111111111	1.11788465400298	0.197607446888008	5.65709780480352	1.53954041080641E-08	1.64675444804819E-07
ENSG00000236567	32.3472222222222	-0.782725699890701	0.138363412298685	-5.65702801692281	1.54016629751297E-08	1.64694997924502E-07
ENSG00000258599	4.74777777777778	-0.54151690753612	0.0957267140305267	-5.65690479423992	1.54127201321948E-08	1.64765834717768E-07
ENSG00000133612	2739335.71833333	1.42400624938339	0.251761987544206	5.65616065901669	1.54796577726656E-08	1.65433835368022E-07
ENSG00000167553	88080.3394444444	1.27834947081441	0.22605510355908	5.65503477111416	1.55814725582058E-08	1.66474083066545E-07
ENSG00000018236	4107541.18944444	1.11479494252166	0.197138253815977	5.65488899765895	1.55947024131748E-08	1.66567554223479E-07
ENSG00000267748	9801.66166666667	1.08377464086866	0.191682050687756	5.65402257008455	1.56735615821035E-08	1.67361759266529E-07
ENSG00000214558	24893.3322222222	1.17220848597837	0.20735080090024	5.65326239825973	1.57430686034778E-08	1.68055674896976E-07
ENSG00000203880	107278.868333333	1.067193796931	0.188780958083986	5.65307967372545	1.57598207702412E-08	1.68186200984745E-07
ENSG00000228050	23317.7305555556	1.15950888956715	0.20513018077043	5.65255139547119	1.58083507124589E-08	1.68655681969603E-07
ENSG00000107796	42355.9522222222	1.24121098124555	0.219626069338187	5.65147382087093	1.59077918110792E-08	1.69667897164366E-07
ENSG00000234726	22940.2172222222	1.15930090358373	0.205149265815927	5.65101171078004	1.59506223012488E-08	1.7007591248922E-07
ENSG00000211639	2.01555555555556	-4.51039744120905	0.798182324403255	-5.65083603496376	1.59669341095336E-08	1.70201015443465E-07
ENSG00000130312	8564329.25888889	1.16461219303949	0.206135555025898	5.64973952646437	1.60691136096169E-08	1.71241098873125E-07
ENSG00000176973	818799.498333333	1.23912496671639	0.219341294560237	5.64930087241776	1.61101677324351E-08	1.71629387966355E-07
ENSG00000228024	1.72388888888889	-0.480603893601993	0.085085298494652	-5.64849512318748	1.6185844280549E-08	1.72386198254443E-07
ENSG00000123106	91293.9988888889	1.12208916834632	0.198719028615331	5.64661158100968	1.63640972574834E-08	1.74234745076098E-07
ENSG00000138018	22763.2422222222	1.11380020572994	0.197258326735397	5.64640400313241	1.6383858068192E-08	1.7439519026194E-07
ENSG00000261701	3519.57666666667	1.10699887404164	0.196082733426306	5.64557039112106	1.64634491830464E-08	1.7519221475346E-07
ENSG00000180221	10.9383333333333	-0.742436525672331	0.13153868094599	-5.64424487407761	1.65907799619002E-08	1.76496648879173E-07
ENSG00000138641	24267.5055555556	1.11645700602389	0.197813133801176	5.64399837649838	1.66145640548971E-08	1.76699097545214E-07
ENSG00000236325	7051.71388888889	-1.25923210348726	0.223120605898394	-5.64372841502904	1.66406501267568E-08	1.76925905380878E-07
ENSG00000112079	32056.0005555556	1.19044063110398	0.210937963447667	5.64355799992981	1.66571376204741E-08	1.77050559151565E-07
ENSG00000177105	84942285.74	1.43097091116744	0.253578042339828	5.64311837871887	1.66997438282917E-08	1.77452680988451E-07
ENSG00000244723	31903.8038888889	-1.17754108405924	0.208688154401079	-5.64258708137368	1.67513761537236E-08	1.77950457740471E-07
ENSG00000196547	225782.618333333	1.16625006867434	0.206697841804459	5.64229436791913	1.67798887170754E-08	1.78202418175341E-07
ENSG00000184260	7559.80388888889	1.13826482034811	0.201778123071706	5.64117062355465	1.68897885808173E-08	1.79318320922302E-07
ENSG00000226075	0.486111111111111	0.735126601909104	0.130328474693508	5.64056783168752	1.6949028097172E-08	1.79895880745826E-07
ENSG00000100979	378928.996666667	1.11945987092383	0.198498850891731	5.63962897465047	1.70416965922242E-08	1.80827822532964E-07
ENSG00000261819	2.26388888888889	0.904628467485602	0.160450597651355	5.63804984666545	1.71986729993522E-08	1.82441402792786E-07
ENSG00000259413	2.59333333333333	-0.490795371330859	0.0870537552604226	-5.63784261646884	1.72193770764405E-08	1.82584815537415E-07
ENSG00000116922	12624.1211111111	1.12795146863104	0.200068861072728	5.63781621279391	1.72220167682049E-08	1.82584815537415E-07
ENSG00000167114	37254.5544444444	1.12148318758867	0.198948489011122	5.63705305409974	1.72984831603433E-08	1.8334320475334E-07
ENSG00000228818	1.68222222222222	-0.464958605624083	0.0825420493500988	-5.63299081237951	1.77110897223512E-08	1.87662829241675E-07
ENSG00000231956	0.835555555555556	-0.571788390898369	0.101524283716461	-5.6320357058147	1.78094798516146E-08	1.88651571981908E-07
ENSG00000118596	17141.7411111111	1.0534446086721	0.187128826384932	5.62951539334257	1.80716644571324E-08	1.91374292840915E-07
ENSG00000158050	59026.6016666667	1.29806891866122	0.230600981746783	5.62906935099954	1.81184543418514E-08	1.9181513753535E-07
ENSG00000184254	3512.87111111111	1.09923345205393	0.195295866240379	5.6285546295227	1.8172594882263E-08	1.92333528409373E-07
ENSG00000254644	0.492222222222222	0.760044802181976	0.135043116286143	5.62816397521157	1.82137903496856E-08	1.92714656219133E-07
ENSG00000173905	445274.265	1.19459486427582	0.212261478565598	5.62793999339188	1.82374506745007E-08	1.92910085819917E-07
ENSG00000007384	8827.66444444444	1.16808512439961	0.207555319615461	5.62782551930603	1.82495546691617E-08	1.92983199730509E-07
ENSG00000226744	3.00055555555556	-5.278876915143	0.93821484503837	-5.62651181982429	1.83890191931376E-08	1.94402685838716E-07
ENSG00000254413	41737.0788888889	1.18140041153455	0.210009032717701	5.62547427720701	1.8499897361627E-08	1.95519245075825E-07
ENSG00000058866	14059.5927777778	1.15185495801381	0.205060240505869	5.61715403811222	1.94128347550797E-08	2.05109456465695E-07
ENSG00000165092	42800.4488888889	1.2168203165471	0.21666596423535	5.61611197606168	1.95302121321522E-08	2.06290987482835E-07
ENSG00000257093	39919.41	1.121106861892	0.199685906082478	5.61435147770991	1.97300810372481E-08	2.0834292958935E-07
ENSG00000139687	2625327.70277778	1.04434237967601	0.18602078008546	5.61411676263388	1.97568777503208E-08	2.08566641857263E-07
ENSG00000233114	0.493333333333333	0.751818752438685	0.133973637111854	5.61169173761398	2.00358121814086E-08	2.11451203515888E-07
ENSG00000188352	30277.1605555556	1.11836307090645	0.199298437591207	5.61149943985207	2.00580937928783E-08	2.11626269168687E-07
ENSG00000076944	51614.6383333333	1.04610527088303	0.186434198222593	5.61112328562186	2.01017484961574E-08	2.12026671850786E-07
ENSG00000177917	14228.1027777778	1.12498034893208	0.200496408385199	5.61097506929274	2.01189751131476E-08	2.12148171618637E-07
ENSG00000186288	5085.05111111111	1.13209472868576	0.201789896093653	5.61026468917123	2.02017390433368E-08	2.1296047652888E-07
ENSG00000235387	2337.40111111111	1.08430411781162	0.193289759351369	5.60973391166849	2.02637937527312E-08	2.13554072523113E-07
ENSG00000234937	3.38944444444444	0.616221375251581	0.109853510657837	5.60948276993109	2.02932199072216E-08	2.13803566879656E-07
ENSG00000073060	112357.476666667	1.1550499858176	0.205981670827663	5.60753770554656	2.05225312878948E-08	2.16158256721748E-07
ENSG00000237875	14.1388888888889	-4.86184406893023	0.867103806922588	-5.60699195426814	2.05873227271693E-08	2.16779259424613E-07
ENSG00000227860	2.14555555555556	-0.485499258930676	0.0866000825563636	-5.60622166398848	2.06791094294714E-08	2.17684083119074E-07
ENSG00000227445	1.70722222222222	-0.477471788543825	0.0851689532210399	-5.60617185589492	2.06850581469409E-08	2.17685054168118E-07
ENSG00000229944	17952.7255555556	1.09900608693249	0.196069480882051	5.60518690613363	2.08030352318401E-08	2.18864653146758E-07
ENSG00000115966	79504.5794444445	1.08072173396862	0.192830832543867	5.60450691267311	2.08848656090009E-08	2.19663399741529E-07
ENSG00000213530	2.54555555555556	-0.482389628983252	0.0860865877489743	-5.60353989624824	2.10017747092432E-08	2.20830541992241E-07
ENSG00000154122	246287.594444444	1.04445670981755	0.186402207182006	5.60324218048405	2.10378952959998E-08	2.21147785110948E-07
ENSG00000160256	12780.1327777778	1.07313981407248	0.191566574954842	5.60191575344212	2.11995592890332E-08	2.22784172681189E-07
ENSG00000214265	1231350.50888889	1.42403536609129	0.254211488638539	5.60177423025956	2.12168790674978E-08	0.0000002229031641998
ENSG00000152700	158258.946666667	1.04633416714776	0.186800369695783	5.60134955220795	2.12689341782308E-08	2.23386912519028E-07
ENSG00000159461	997157.556111111	1.2390347459813	0.221266137298345	5.59974861544511	2.14662867121346E-08	2.25396010477413E-07
ENSG00000263535	24744.1194444445	1.13780992119643	0.203192000282821	5.59967872560301	2.14749426274072E-08	2.25423218712433E-07
ENSG00000252370	10.3222222222222	7.11357421000136	1.2703781484018	5.59957223677893	2.14881378718652E-08	2.25498047627677E-07
ENSG00000150403	21084.9755555556	1.15422290421645	0.206145118239516	5.59907949348274	2.15492972235975E-08	2.26076030991001E-07
ENSG00000244089	0.548333333333333	0.717238297635145	0.128113131847742	5.59847602888638	2.16244295440077E-08	2.26800238755859E-07
ENSG00000249380	0.481111111111111	0.740889571842083	0.132370048356476	5.59710887048141	2.17955848079462E-08	2.28530856787408E-07
ENSG00000164308	149237.683333333	1.33003329371095	0.237647619084155	5.59666155645333	2.18518692571208E-08	2.29056396020073E-07
ENSG00000154864	7731.2	1.17471696945788	0.20995471445448	5.5950968879652	2.20498598293694E-08	2.31066616819188E-07
ENSG00000071246	193187.528333333	1.15670655706368	0.206881378602418	5.59115839655452	2.2555969509426E-08	2.36303660277724E-07
ENSG00000254712	6.34722222222222	-0.570454034477092	0.102033113314615	-5.59087159007018	2.25932623996948E-08	2.36627659452424E-07
ENSG00000199535	24.9161111111111	-1.55252297393297	0.277747352668318	-5.58969494764894	2.27468863435819E-08	2.38169511377729E-07
ENSG00000261614	15077.7627777778	1.10717611393526	0.198097823059534	5.58903725864022	2.28331963224447E-08	2.39005887723252E-07
ENSG00000244193	17.3438888888889	-0.856457379748792	0.153255801764274	-5.58841733813202	2.29148408291684E-08	2.39792971176856E-07
ENSG00000242088	314.966111111111	0.906565128413466	0.162226349512747	5.58827299718183	2.29338913908511E-08	2.39924779903725E-07
ENSG00000034239	2928.47222222222	1.1014976102354	0.197114116086935	5.58812139943137	2.29539162789549E-08	2.40066704583217E-07
ENSG00000228074	1.86777777777778	-0.526697050241032	0.0942672816669411	-5.58727313366182	2.30662791702486E-08	2.41174007526903E-07
ENSG00000106066	3755988.19611111	1.10256361283297	0.197417520131723	5.58493294869325	2.33790396808643E-08	2.44375395089349E-07
ENSG00000167434	18419.8311111111	1.14941529763508	0.20582694239514	5.58437726499609	2.34539081257294E-08	2.45025164541128E-07
ENSG00000197976	66458.4161111111	1.09665384729959	0.196379021510523	5.58437372212297	2.3454386210313E-08	2.45025164541128E-07
ENSG00000137834	3748.48944444444	1.1048522636129	0.197920420487391	5.58230555943714	2.37350899234654E-08	2.47859778518175E-07
ENSG00000147804	8804.44277777778	1.09012112788879	0.195282539308623	5.5822764889695	2.37390586904682E-08	2.47859778518175E-07
ENSG00000133106	12957.4233333333	1.08112192923787	0.193673004626467	5.58220249292359	2.37491637071654E-08	2.47895651501078E-07
ENSG00000116809	41289.595	1.14987326044038	0.20601297935797	5.5815573563564	2.38374416261497E-08	2.48747250208867E-07
ENSG00000233820	5.565	-0.659508465470605	0.118183545626177	-5.58037467886332	2.40001023082927E-08	2.50374348245646E-07
ENSG00000118508	24234.4833333333	1.06256887708199	0.190552660132051	5.57624793243845	2.45761593287772E-08	2.56311964716792E-07
ENSG00000164830	58071179.0066667	1.22753695536527	0.220141197063848	5.57613464330005	2.45921612354079E-08	2.56406909711112E-07
ENSG00000005882	2462882.20666667	-1.21363106546213	0.217651103247846	-5.57603911651267	2.46056620965924E-08	2.56475731949058E-07
ENSG00000248687	0.402777777777778	0.706087463973589	0.12669805604763	5.57299366699159	2.50398676824519E-08	2.60928478204861E-07
ENSG00000264714	0.708888888888889	-0.656765266799214	0.11789007642799	-5.57099703977527	2.53285632494123E-08	2.63862863223278E-07
ENSG00000152684	10696.2222222222	1.13070983912531	0.203119739468128	5.56671568251363	2.59585425086425E-08	2.7034996498914E-07
ENSG00000198211	93474.3444444445	1.19173620106029	0.214149322874468	5.56497767568878	2.62185973620708E-08	2.72981866652149E-07
ENSG00000071127	460004.502777778	1.0701471759397	0.192303167593	5.56489624863909	2.62308429418903E-08	2.73032884948211E-07
ENSG00000213123	43093.2016666667	1.08631057682255	0.195230906036101	5.56423467410267	2.6330541181498E-08	2.73993901376339E-07
ENSG00000100604	49682379.2188889	1.53901515544004	0.276628583257232	5.56347119780074	2.64460529332869E-08	2.7511888819767E-07
ENSG00000168646	13600.0666666667	1.16121489294883	0.208765239689544	5.56230000107141	2.66242079712995E-08	2.76894742667376E-07
ENSG00000166272	20640.3911111111	1.08628563062353	0.195339659613437	5.56100913031798	2.68219162890308E-08	2.7887290306665E-07
ENSG00000233996	3.40388888888889	-0.480229976295565	0.0863651845218642	-5.56045794325826	2.69067688431964E-08	2.79676900979198E-07
ENSG00000173848	17578.8738888889	1.17530047415754	0.211379913498497	5.56013319669513	2.6956883874865E-08	2.80119478230006E-07
ENSG00000106077	80196.1916666667	1.06926449469321	0.19240363680521	5.55740272090455	2.73818498209887E-08	2.84455941264995E-07
ENSG00000072609	34285.6566666667	1.16185363679308	0.209094956563458	5.55658374495737	2.7510576045674E-08	2.85713358932021E-07
ENSG00000164889	12080.5488888889	1.11980686827565	0.201590756385751	5.55485225787268	2.77846663377689E-08	2.88479342953874E-07
ENSG00000178175	4728.15944444445	1.13116099783794	0.203638885123242	5.55473969106321	2.78025768348377E-08	2.88584691692521E-07
ENSG00000257376	10.5622222222222	-0.668028964112998	0.120264908434195	-5.55464576334433	2.78175302409561E-08	2.88659296218966E-07
ENSG00000112851	259297.703333333	1.05739273067447	0.190389619784024	5.55383603304617	2.79467643127532E-08	2.89838512696718E-07
ENSG00000223203	235.411111111111	0.885291092032583	0.159401464217861	5.55384542028181	2.79452627646375E-08	2.89838512696718E-07
ENSG00000226003	1.25166666666667	-0.891577281517512	0.160543994056819	-5.5534763960212	2.80043495334909E-08	2.90354720267743E-07
ENSG00000251306	4.32111111111111	-0.658445877542443	0.118587064522583	-5.55242580793499	2.81732303055895E-08	2.92024252777123E-07
ENSG00000183605	31325.4044444444	1.12293754380914	0.202273028332221	5.55159307727762	2.83077924175018E-08	2.93337230041411E-07
ENSG00000104549	73374.705	1.12625675751228	0.202890189057982	5.55106564167288	2.83933438293867E-08	2.94141747530185E-07
ENSG00000187513	2831.585	1.07707406255539	0.194072689946945	5.54984868221202	2.85916960759431E-08	2.96114054929731E-07
ENSG00000252864	28.4438888888889	0.727245410633207	0.131077050202289	5.54822838560117	2.88578760418147E-08	2.98787535508148E-07
ENSG00000154380	64001.4105555556	1.07617159381465	0.194012955432887	5.54690583117745	2.90769241284497E-08	3.00971670803251E-07
ENSG00000205560	18586.7811111111	1.11551441856189	0.201150017033393	5.54568393785768	2.92807333606303E-08	3.02996898389373E-07
ENSG00000145832	4744.055	1.08104292327898	0.195030238176705	5.5429503311149	2.97417247609797E-08	3.07681577891905E-07
ENSG00000232032	14.4333333333333	-0.780720829104662	0.140864618266274	-5.5423486657869	2.98441301439654E-08	3.08655068851195E-07
ENSG00000196968	9435.33666666667	1.06158060934704	0.191578992921896	5.5412161487864	3.00378169663411E-08	3.10571809913463E-07
ENSG00000083937	51148.7038888889	1.08699104647276	0.196167334575855	5.54114194813835	3.00505494878942E-08	3.10617053521976E-07
ENSG00000229213	1.50555555555556	-4.31461672115736	0.778745299426599	-5.54047224982837	3.01657040718041E-08	3.11720661759511E-07
ENSG00000253755	0.548333333333333	0.72383798375241	0.13068104041982	5.53896710209101	3.04260786554095E-08	3.14323886498491E-07
ENSG00000204388	24379988.575	1.30130391660101	0.234993427255163	5.53761835724883	3.06612484931877E-08	3.16665353290299E-07
ENSG00000266433	10.7294444444444	-0.598182301338713	0.108026308293938	-5.53737613351617	3.07036694803782E-08	3.17015387384905E-07
ENSG00000251288	13534.5666666667	-1.47703958997617	0.266750054667773	-5.53716696259265	3.07403476921693E-08	3.17305949380154E-07
ENSG00000254856	611.105555555556	1.19745290962362	0.216318509118923	5.53560078839721	3.10163309306387E-08	3.20065802524109E-07
ENSG00000223984	101.758888888889	-0.883252246351475	0.159561839791895	-5.53548547386666	3.10367458053281E-08	3.20187577458797E-07
ENSG00000235432	7.14388888888889	-0.567961001383852	0.102608945664789	-5.53519966221379	3.10874010955003E-08	3.20621170565967E-07
ENSG00000254036	1.11777777777778	-0.984575700704328	0.177884605947605	-5.53491234083701	3.11384047968846E-08	3.21058115478558E-07
ENSG00000102974	50591.0111111111	1.10055741148825	0.198917292596683	5.5327387434319	3.15268885446726E-08	3.24883406488905E-07
ENSG00000197451	424086.478333333	1.08616915006431	0.196315843431906	5.53276358686283	3.15224218671584E-08	3.24883406488905E-07
ENSG00000136636	59367.0294444445	1.1691321323674	0.211342146991669	5.53194026373493	3.16707771377915E-08	3.26275716799255E-07
ENSG00000246115	4.55888888888889	-0.713297621643951	0.128962074631274	-5.53106503352553	3.18292282843687E-08	3.2781723893876E-07
ENSG00000154529	7875.695	1.05693944099851	0.191105196752372	5.53066823383172	3.19013177656846E-08	3.28468692894874E-07
ENSG00000038274	950941.82	1.20695661709497	0.218299443809585	5.52890376646014	3.22238040448049E-08	3.31697257365106E-07
ENSG00000232970	6.08833333333333	0.729010136838529	0.131866547767369	5.52839328230998	3.23176919772235E-08	3.3257159767259E-07
ENSG00000008130	31532.13	1.0966438331858	0.198471461478707	5.52544847009886	3.28645028692719E-08	3.38105057196468E-07
ENSG00000253934	0.459444444444444	0.687755325010213	0.124492172622277	5.52448648395703	3.30450672831404E-08	3.39868608443367E-07
ENSG00000259246	1.14944444444444	-0.60189486149577	0.108954772731082	-5.52426338386612	3.30870803451544E-08	3.40206577158891E-07
ENSG00000180773	68670.9144444444	1.13813623505394	0.206128563724707	5.52148724314584	3.36142222739797E-08	3.45531150974509E-07
ENSG00000167779	48824.1588888889	1.11204749501848	0.201526360431321	5.51812424259732	3.42637166955296E-08	3.52110132588564E-07
ENSG00000104973	57204.7277777778	1.11647598815029	0.202333989308351	5.51798534673687	3.42908016751714E-08	3.52291071936462E-07
ENSG00000186487	19375192.4066667	1.15550563390263	0.209434232684684	5.51727202898258	3.44302276257833E-08	3.53625742152629E-07
ENSG00000211448	10693.9155555556	1.16148726034283	0.210537104982643	5.51678175891413	3.45263750829579E-08	3.54515293324183E-07
ENSG00000235061	0.470555555555556	0.728063770186355	0.132024022470757	5.51463102366555	3.49512443087153E-08	3.58778721611418E-07
ENSG00000146414	420571.784444445	1.01127395653038	0.18338886052426	5.51436959496565	3.50032328870241E-08	3.59213187854966E-07
ENSG00000223707	0.523333333333333	0.737674865348565	0.133790036489501	5.51367564210546	3.51415987156721E-08	3.6053359764326E-07
ENSG00000105968	11604189.5738889	1.09821678538635	0.199249954212619	5.511754267278	3.55274711774618E-08	3.64391860835059E-07
ENSG00000145743	66039.795	1.03738913501831	0.188257881719344	5.51046854210787	3.5787976930061E-08	3.66962511031826E-07
ENSG00000236313	0.526666666666667	0.68756889212682	0.124787671882046	5.50991040827121	3.59016383858942E-08	3.68026447546521E-07
ENSG00000156414	7478.76666666667	1.09830235438614	0.199335669486539	5.50981345794865	3.59214175420648E-08	3.68127678532823E-07
ENSG00000127337	10934.3594444444	1.08813459928403	0.19749995050609	5.50954365555892	3.59765164665225E-08	3.68590715838104E-07
ENSG00000231878	1.815	-0.603377365487486	0.109544662429779	-5.50804897385362	3.62832477529083E-08	3.71630840169634E-07
ENSG00000102024	22864.6494444444	1.10233364191028	0.200134950819663	5.50795169657081	3.63032981880568E-08	3.71733772355391E-07
ENSG00000143376	1070779.70833333	1.20222377562247	0.21828304916823	5.50763689715513	3.63682571670684E-08	0.000000372296369843
ENSG00000160862	8146.02722222222	1.09789295508118	0.199366306034706	5.50691326391961	3.65180068503731E-08	3.73726408212657E-07
ENSG00000132196	58433.6472222222	1.03964942522572	0.188868909668029	5.50460860420643	3.69989323039015E-08	3.78543989467663E-07
ENSG00000198039	13649.4966666667	1.06337853740272	0.193186691253335	5.50440887259809	3.70408993853309E-08	3.78869078192831E-07
ENSG00000168405	18448.7455555556	1.0835212533446	0.197016322519946	5.49965220894275	3.80541091488417E-08	3.8912551225927E-07
ENSG00000165475	286504.290555556	1.16045490441764	0.211025506201225	5.4991215294661	3.81688010940419E-08	3.90190961679191E-07
ENSG00000253290	0.977777777777778	-0.576107497144894	0.104765936699851	-5.49899628917947	3.81959172297814E-08	3.90360803802853E-07
ENSG00000133059	50662.5744444444	1.09007639028333	0.198265611779459	5.4980608109483	3.83990520787354E-08	3.92328962552665E-07
ENSG00000204399	28.5294444444444	8.27013427585779	1.50521187333259	5.49433234109924	3.9219131280123E-08	4.00597721814282E-07
ENSG00000105246	332802.853333333	1.01430367784265	0.184670342450937	5.49250986585528	3.9626140734029E-08	4.04643860187873E-07
ENSG00000177042	47223.0894444444	1.08278129547616	0.19715423780279	5.49205184500904	3.97290718164607E-08	4.05583520850823E-07
ENSG00000068745	7355868.55666667	1.10945826977875	0.202022066066482	5.49176776270391	3.97930438914267E-08	4.06125052565714E-07
ENSG00000263196	9.66722222222222	-0.66134813946408	0.120437303443813	-5.49122340465399	3.99159062758118E-08	4.07267152421609E-07
ENSG00000213713	316.71	-0.930666760361585	0.169504125905853	-5.49052570483446	4.00739160765142E-08	4.08767140659724E-07
ENSG00000267652	2.54111111111111	0.623074572375343	0.11349046425916	5.49010506250577	4.01694728742268E-08	4.09629439433474E-07
ENSG00000070814	27704.1694444444	1.04400326831335	0.190177575910136	5.48962338654829	4.02791659763342E-08	4.10635381058788E-07
ENSG00000173465	106888.984444444	1.19321933814785	0.217369353645729	5.48936323421457	4.03385317728036E-08	4.11127838221857E-07
ENSG00000253148	0.502222222222222	0.638425437386102	0.116305709365465	5.48920118254891	4.03755542368117E-08	4.11392365949093E-07
ENSG00000232843	8.42944444444444	-0.574254549165176	0.104617628659433	-5.48908015335137	4.04032261630282E-08	4.11561500816596E-07
ENSG00000230980	3.60777777777778	0.547925108289346	0.0998545371859298	5.48723296638095	4.08278532480929E-08	4.15772960337428E-07
ENSG00000169562	8192.27444444445	1.08935096059574	0.198611665067283	5.48482869939541	4.13870265307551E-08	4.21351897055099E-07
ENSG00000093000	40551.2933333333	1.05611869705366	0.192555732120284	5.48474296467026	4.14071028172136E-08	4.21440857534455E-07
ENSG00000228465	0.460555555555556	0.75118422014264	0.136995300138766	5.48328460452109	4.17500533045489E-08	4.24815078382175E-07
ENSG00000188130	45208.5872222222	1.06995955926051	0.195144491354869	5.48290936542397	4.18387397015247E-08	4.25600972825855E-07
ENSG00000213412	17889.3527777778	1.08751652331334	0.198424110085688	5.48076805204619	4.23483374004785E-08	4.30549152400379E-07
ENSG00000260471	1.57944444444444	0.528097393783174	0.0963538918180751	5.48081020723345	4.23382473260649E-08	4.30549152400379E-07
ENSG00000122254	13780.0783333333	1.14638329693046	0.209202652061633	5.47977420760769	4.25868960680951E-08	4.32856146254059E-07
ENSG00000165730	11408.8244444444	1.10434543905596	0.201550830753792	5.479240323276	4.27155850914296E-08	4.34045461412914E-07
ENSG00000167701	14979.8894444444	1.15262196497696	0.210420129213682	5.47771721880497	4.30847941852667E-08	4.37677452819449E-07
ENSG00000242123	1.16222222222222	-0.617167088298859	0.112681743929729	-5.47708143995124	4.32398242052773E-08	4.39132313035562E-07
ENSG00000253721	1.80111111111111	-0.495078816151579	0.0904014415725413	-5.47644824617438	4.33947613654514E-08	4.40585435660702E-07
ENSG00000254388	3.26944444444444	-0.71114188188719	0.129886983234084	-5.47508198420132	4.37309100125389E-08	4.43877095894612E-07
ENSG00000239521	379531.920555556	1.27410036178016	0.232716635784138	5.47490022570618	4.37758188365665E-08	4.4421162603199E-07
ENSG00000257758	2.145	-0.471823238483169	0.0861836179674549	-5.47462788880992	4.38431914389593E-08	4.44773860749486E-07
ENSG00000201148	193.631666666667	-0.861972278850118	0.157525232237494	-5.47196323158286	4.45077189880535E-08	4.5139206406165E-07
ENSG00000168079	1607.90888888889	1.03395966762721	0.188976693707016	5.47136076594838	4.46593132699509E-08	4.52682485476977E-07
ENSG00000255154	2.16111111111111	-0.847878105682803	0.154965709978775	-5.47139174078533	4.46515070931552E-08	4.52682485476977E-07
ENSG00000152661	40973448.1772222	1.42688530983858	0.260799919687996	5.47118768880611	4.47029559603975E-08	4.53001328529983E-07
ENSG00000137411	69529.1772222222	1.16332154144069	0.212690302538487	5.46955609896782	4.5116410787934E-08	4.57066500132872E-07
ENSG00000183506	307169.793333333	1.19550530953811	0.218586531354822	5.46925422224435	4.51933135384481E-08	4.57720834938451E-07
ENSG00000182107	1906.01611111111	1.04943366771248	0.191949667300346	5.46723358509613	4.57113504967261E-08	4.62841432297278E-07
ENSG00000219273	134.025555555556	-0.823393319683278	0.150641274571242	-5.4659210898662	4.60509179954486E-08	4.6615267480687E-07
ENSG00000166435	41410.2911111111	1.02744079353817	0.188007282592313	5.46489890908181	4.63170682135039E-08	4.68719146609295E-07
ENSG00000148516	33070.4666666667	1.04103134305278	0.190540102924899	5.46358129901449	4.66623414712514E-08	4.72084712162878E-07
ENSG00000227760	1.33722222222222	0.642472294243806	0.117593261889642	5.46351282309654	4.66803532890617E-08	4.72138430409367E-07
ENSG00000231397	0.635555555555556	0.845258760975258	0.154718598909091	5.46320072011453	4.67625338607003E-08	4.72840963983197E-07
ENSG00000257664	2.41666666666667	-0.45420522134323	0.0831565314201895	-5.46205106906315	4.70664627335634E-08	4.75784721187531E-07
ENSG00000164967	55517.5072222222	1.05608261729561	0.193430751852726	5.4597451913938	4.7681841554234E-08	4.81874402004045E-07
ENSG00000220370	1.43944444444444	-0.674232796960782	0.123514853288877	-5.45871835660025	4.79583803229422E-08	4.8453737336335E-07
ENSG00000181444	7820.60222222222	1.09429674459451	0.200550025264755	5.45647771995977	4.85672184140072E-08	4.90555301208872E-07
ENSG00000172366	930295.302777778	1.08521845711516	0.198929678163255	5.45528684877558	4.88938508731277E-08	4.93720303437695E-07
ENSG00000243925	10.8855555555556	-0.641263607300624	0.117592186953995	-5.45328413316697	4.94479636554499E-08	4.99180013327831E-07
ENSG00000224523	11.0272222222222	-0.623715896025416	0.114392777039725	-5.4524062809387	4.96927627804871E-08	5.0151506721442E-07
ENSG00000243581	15.0388888888889	-7.38793403514563	1.35509235141753	-5.45197825625487	4.98125479667524E-08	5.02587515723178E-07
ENSG00000238172	10.7105555555556	-0.589145477798441	0.108067245808787	-5.45165626632946	4.99028431269108E-08	5.03361921038609E-07
ENSG00000185955	3465.98777777778	1.06716616069245	0.195833641137866	5.44935055331564	5.05540823828936E-08	5.09792523649526E-07
ENSG00000196593	4190.40111111111	-1.05776975306233	0.194141240094295	-5.44845470518562	5.08093266850137E-08	5.12227467556811E-07
ENSG00000068137	11640.9016666667	1.08122966067006	0.198513777454884	5.44662277113632	5.13351743752529E-08	5.17388403342774E-07
ENSG00000254087	45205.1711111111	1.07371902496717	0.197243439171885	5.44362352164976	5.22075013013915E-08	5.26037631708518E-07
ENSG00000133835	2139397.00444444	1.2197930131611	0.224132170218735	5.44229332170692	5.2598970825549E-08	5.29838413437847E-07
ENSG00000248396	0.407222222222222	0.681684864442559	0.1252714792216	5.44166053341389	5.27861935894511E-08	5.31580280606854E-07
ENSG00000172893	31766.6816666667	1.15881186581	0.212963624481426	5.44136055456302	5.28751736928559E-08	5.32332125179701E-07
ENSG00000226472	2.66222222222222	0.521142251695056	0.0958229076078367	5.43859777066956	5.37015380294311E-08	5.40505325901422E-07
ENSG00000068615	142447.054444444	1.16744549151371	0.214722943434455	5.43698532090066	5.41896006652768E-08	5.45270020771072E-07
ENSG00000117155	591073.131111111	1.10486472292278	0.203224021615396	5.43668368601496	5.42813767641427E-08	5.46045676406815E-07
ENSG00000101180	17125.9238888889	1.09276706680227	0.201005028750709	5.43651605929493	5.43324443390463E-08	5.46411514091545E-07
ENSG00000154945	471956.943333333	1.03904743077826	0.191142056382338	5.43599587889682	5.44912141966675E-08	5.47860003162058E-07
ENSG00000083312	136019.698888889	1.07423146733772	0.197692358567429	5.43385427298305	5.5149626030048E-08	5.54329799766599E-07
ENSG00000104518	33668.1205555556	1.06849594065079	0.196661258554073	5.43317961304003	5.53586346170126E-08	5.56280197003071E-07
ENSG00000250886	1.09111111111111	-0.711491816417379	0.130962758524857	-5.43277970341726	5.54828881365096E-08	5.57378095144341E-07
ENSG00000170275	77729.8355555556	1.05332833291576	0.193912664544781	5.43197286978905	5.57343977982339E-08	5.59753462891206E-07
ENSG00000224106	1.13333333333333	0.56233217164818	0.103530427816633	5.43156426093542	5.58621922183776E-08	5.6088538216021E-07
ENSG00000213856	3.28944444444444	-0.473328258786047	0.0872084712060771	-5.4275490928806	5.71331549702411E-08	5.73491593368583E-07
ENSG00000150938	41217.9872222222	1.04217528170296	0.192025143359297	5.42728552871304	5.72175566086132E-08	5.74183741669047E-07
ENSG00000040199	27001.5194444445	1.08931984027455	0.200746772671457	5.42633799676238	5.75219856336042E-08	5.77082916599478E-07
ENSG00000132522	17872411.9522222	1.09539700838751	0.201913964684686	5.4250680981779	5.79324489895531E-08	5.81044017523392E-07
ENSG00000134324	2115528.69333333	1.17547218134625	0.216728367290709	5.42371169976807	5.83740058204855E-08	5.85314754881966E-07
ENSG00000002822	20219.5922222222	1.08470740750043	0.200005983429984	5.42337478558561	5.84841881939595E-08	5.86261401070517E-07
ENSG00000134909	12981299.7655556	1.12023246503	0.206593808241666	5.42239128347738	5.88069807671139E-08	5.89338224619472E-07
ENSG00000233909	1.80222222222222	-4.42090743461632	0.815356013695651	-5.42205780095775	5.8916823571522E-08	5.90279873895814E-07
ENSG00000258619	3.55722222222222	-0.517636530300164	0.0954711477471126	-5.42191586165172	5.8963635973796E-08	5.90589692575047E-07
ENSG00000168959	74723.0211111111	1.00449020674129	0.185337287224389	5.41979556183505	5.96672282106655E-08	5.97475989383199E-07
ENSG00000243601	2.42944444444444	-0.518955074986637	0.0957838101114233	-5.41798321013695	6.02750748183255E-08	6.03400089145478E-07
ENSG00000214853	1.46555555555556	0.486047391237641	0.0897282292124792	5.41688380015464	6.06467263516402E-08	6.06957140142828E-07
ENSG00000062725	37595.215	1.02398140728417	0.189063006695346	5.41608549013612	6.09179826213321E-08	6.09507783051121E-07
ENSG00000197019	17463.6627777778	1.10747649898565	0.204488790525722	5.41582986597176	6.10050888815331E-08	6.10215057515227E-07
ENSG00000139291	17896.7055555556	1.01664922297241	0.187751626255955	5.41486240756418	6.13358531209272E-08	6.13358531209272E-07
ENSG00000251212	14.3166666666667	-0.659658274241717	0.121893571747348	-5.41175604903113	6.24096741419134E-08	6.23928883231555E-07
ENSG00000227399	16.4788888888889	-0.639808739715406	0.118274775956185	-5.40951132262068	6.31969554492138E-08	6.31629694554256E-07
ENSG00000178209	9918289.97166667	1.13154298789053	0.209230687837382	5.40811197241767	6.36926019926572E-08	6.36412369910503E-07
ENSG00000188529	6504025.73333333	0.996094813009046	0.184213517224209	5.40728404743875	6.39876221469923E-08	6.39188367429106E-07
ENSG00000236259	1.125	-0.581523561397133	0.107546106922955	-5.40720234358396	6.40168079066817E-08	6.39308100454422E-07
ENSG00000248315	1.69222222222222	-0.472912154953275	0.0874958003341361	-5.40496976023169	6.48193276965297E-08	6.47148646381953E-07
ENSG00000114378	3675.64666666667	1.08703438147277	0.201171388573667	5.40352377731243	6.53442890691628E-08	6.52214614581305E-07
ENSG00000250006	1.55944444444444	0.542054227788347	0.10034535153641	5.40188677889742	6.59435695883257E-08	6.58019458147132E-07
ENSG00000178715	58.6022222222222	0.884643951635963	0.16378237943681	5.40133776709033	6.61457442394007E-08	0.0000006598597191032
ENSG00000224962	0.96	0.552461927248688	0.102287672811634	5.40106067586524	6.62480114975801E-08	6.60702599239349E-07
ENSG00000162616	25613.2916666667	1.02737689968194	0.19029161632718	5.39896039306064	6.70281681831744E-08	6.68303919358528E-07
ENSG00000175634	187749.281666667	1.13885490398296	0.210972238338491	5.39812684811991	6.73402517602609E-08	6.71055538318739E-07
ENSG00000087076	42413.3244444444	1.08054317539023	0.200169771278478	5.39813363670664	6.73377044017874E-08	6.71055538318739E-07
ENSG00000100918	23069.5488888889	1.10012132496093	0.203888100028927	5.39571129852527	6.8252617022833E-08	6.79965096418843E-07
ENSG00000196814	68807.3694444444	1.18968064710145	0.22049628384536	5.39546801585013	6.83451670599161E-08	6.80704678353987E-07
ENSG00000184014	914587.973333333	1.20576258788673	0.223480780999425	5.39537486174182	6.83806370916946E-08	6.80875510500479E-07
ENSG00000145833	13687421.4311111	1.06041807616292	0.196560453643409	5.39486990647	6.85732180424789E-08	6.82610207455528E-07
ENSG00000112309	1151846.365	0.969059198228695	0.17965801990331	5.39391004504132	6.89407416694579E-08	6.86084971312918E-07
ENSG00000092020	91730.2727777778	1.08101157525382	0.200419309328846	5.39374962858548	6.90023497083701E-08	6.86479070661387E-07
ENSG00000079459	2626073.92444444	1.13833660204795	0.211048877047331	5.39371077436559	6.90172797164811E-08	6.86479070661387E-07
ENSG00000173852	34820.0172222222	1.13182850910004	0.20986961098368	5.39300808628294	6.92878332297223E-08	6.88985757396677E-07
ENSG00000177119	11757.4077777778	1.08138658153185	0.200532947358304	5.39256314624288	6.9459677836096E-08	6.90509822189807E-07
ENSG00000138119	6791.19888888889	1.07284930549792	0.198958185543727	5.39233559336078	6.95477227283045E-08	6.91200228291732E-07
ENSG00000267594	2.54944444444444	0.996856398665754	0.184913401610354	5.39093645990197	7.00914568274262E-08	6.96417923088862E-07
ENSG00000248419	0.612777777777778	0.784768774124834	0.145614115231043	5.38937295247551	7.07039422310001E-08	7.02315748991522E-07
ENSG00000127561	4120988.59111111	-1.33760051835707	0.248221064509586	-5.38874700662406	7.09505995003551E-08	7.04577553681058E-07
ENSG00000138964	59884.9716666667	1.02587841185214	0.190473041022117	5.38595071694696	7.20627081296061E-08	7.15430251382868E-07
ENSG00000257662	10.3477777777778	0.930969242839159	0.172909526430693	5.38414083976061	7.27914927757211E-08	7.22472573157157E-07
ENSG00000112237	87522.9833333333	1.01041254558151	0.187698016075066	5.3831818082585	7.31805551107857E-08	7.2614021181738E-07
ENSG00000126062	65577.5138888889	1.11087353018283	0.206436081148491	5.38119849980959	7.39915485992787E-08	7.33991422854334E-07
ENSG00000186063	490798.808333333	1.01658197625764	0.188935196190542	5.38058549574008	7.42439679694688E-08	7.36298903261781E-07
ENSG00000233939	0.523333333333333	0.716776429036007	0.133229454564653	5.38001473756821	7.44797412140544E-08	7.38440112276981E-07
ENSG00000105647	292119.135	1.22243684115974	0.227231540309057	5.37969702400077	7.461129883259E-08	7.39547194028632E-07
ENSG00000256966	17550.44	1.06121511729568	0.197268148124202	5.37955634189624	7.4669623806558E-08	7.39927997038059E-07
ENSG00000236527	0.475	1.06791762176985	0.198535092519101	5.37898669811791	7.49062424522422E-08	7.42074901905608E-07
ENSG00000135447	29034.685	1.0783859659572	0.200510121598197	5.37821211897813	7.52291525473338E-08	7.45075299809325E-07
ENSG00000225660	10.2155555555556	-7.65718370607629	1.42388849890739	-5.37765682632591	7.54614747572746E-08	7.47177148835348E-07
ENSG00000085276	4651.04722222222	1.09324628891162	0.203308998661515	5.37726463712385	7.56259766054549E-08	7.48606538062519E-07
ENSG00000223735	1.73055555555556	-0.464165266848064	0.0863298324771277	-5.37664968794003	7.5884613497733E-08	7.50966742202007E-07
ENSG00000166825	10629.1322222222	-1.15479604423958	0.214827880432085	-5.37544773945043	7.639260781403E-08	7.55792715583576E-07
ENSG00000168610	1337608.35111111	1.05636078902786	0.196545052920259	5.37464959474933	7.67317555356689E-08	7.58946075907614E-07
ENSG00000233170	4.08666666666667	0.709026059779642	0.131945971393667	5.37360900291703	7.71761144061317E-08	7.63138114518733E-07
ENSG00000233176	0.76	-0.657560390386844	0.12239304050648	-5.37253088628052	7.7639125577975E-08	7.6751231322695E-07
ENSG00000183576	46221.1672222222	1.02867974270007	0.191479635303942	5.37226708765771	7.77528263133256E-08	7.68431947372059E-07
ENSG00000171109	27292.7111111111	1.01628594049064	0.189237295693484	5.37043153552966	7.85484505453957E-08	7.76088757781062E-07
ENSG00000101335	8453.99722222222	1.04701717685374	0.194972064567867	5.37008816711425	7.86981572196877E-08	7.77361281917564E-07
ENSG00000196912	42578.0588888889	1.04688150931257	0.195010962763086	5.36832132142437	7.94728714077335E-08	7.84805162121534E-07
ENSG00000119718	32169.895	1.11446556070747	0.207620430089012	5.36780296731717	7.97015534408801E-08	7.86854380185263E-07
ENSG00000259010	14812.46	1.05202062283531	0.196003963393934	5.36734362213348	7.99047349827499E-08	7.88650822971007E-07
ENSG00000219682	15071.2555555556	1.05210637604414	0.196071780969677	5.36592451418006	8.05356206661227E-08	7.94666583530603E-07
ENSG00000032444	1995732.57444444	1.18027457483674	0.219973521681025	5.36553020480445	8.07117714149098E-08	7.96193350183704E-07
ENSG00000188599	2334766.23222222	1.20336439714788	0.224308494990842	5.36477406795052	8.10506065044545E-08	7.99323704900657E-07
ENSG00000105974	5526.39722222222	1.08493072597876	0.202236687680535	5.36465830419742	8.1102603235156E-08	7.99624340119562E-07
ENSG00000205927	15868.9144444444	1.01964374716723	0.190090187058467	5.3639999147016	8.13989419197391E-08	8.02333246130126E-07
ENSG00000038358	73948.6583333333	1.03120311131348	0.192306404579695	5.36229208573307	8.21725251785972E-08	8.09743573936495E-07
ENSG00000224452	4.32388888888889	-0.61207827860964	0.114159015523192	-5.36162891563562	8.24748315635816E-08	8.12507153251611E-07
ENSG00000253274	0.502222222222222	0.68377821605453	0.127562942166756	5.36032020303093	8.30745715830989E-08	8.18198681967087E-07
ENSG00000141682	3197.06611111111	1.04290475159343	0.19459250148784	5.3594292874569	8.34852626003056E-08	8.22025751219433E-07
ENSG00000249986	31262.3405555556	1.44722737670281	0.270173084506192	5.35666748354289	8.47709208183195E-08	8.34463751805332E-07
ENSG00000204977	222323.258888889	0.994552575212559	0.185674083576597	5.35644262276523	8.48764365112164E-08	8.35281213958674E-07
ENSG00000105355	110135.565555556	1.15759692610709	0.216162901644819	5.35520626943264	8.54588698184233E-08	8.40790415868394E-07
ENSG00000130876	12697.3861111111	1.1107243899973	0.207424721350542	5.35483129862907	8.56362782228951E-08	8.42312903293202E-07
ENSG00000241607	3.91222222222222	0.547637329650574	0.10229245758942	5.35364329449074	8.62007115696554E-08	8.47640330434945E-07
ENSG00000100324	9888.02666666667	1.04483665540056	0.195182184538255	5.35313536874455	8.64431301984414E-08	8.49799298988645E-07
ENSG00000261882	1.94444444444444	0.542855788188242	0.101412720916957	5.35293583763291	8.65385412426322E-08	8.50512315702971E-07
ENSG00000083642	2510285.60833333	1.10447633912198	0.206368361862804	5.35196543284211	8.70040214996467E-08	8.5486108356909E-07
ENSG00000178719	79693606.0683333	1.47238656595101	0.275124503110637	5.35171004146772	8.71269291014356E-08	8.55842482743224E-07
ENSG00000167685	128815.066111111	1.1286182914904	0.21089248656547	5.3516287368542	8.71660923726715E-08	8.56000965255535E-07
ENSG00000229001	4.22611111111111	-0.511071637969526	0.0955490271420411	-5.34878955083214	8.85444283270924E-08	8.69307026127318E-07
ENSG00000239152	221.757777777778	1.32570852661017	0.247930568322995	5.34709590502403	8.93766639161831E-08	8.77245998881575E-07
ENSG00000254506	0.531111111111111	-0.600528038485865	0.112325914904069	-5.34629999674377	8.97703738375241E-08	8.8087771793579E-07
ENSG00000128512	2216939.78166667	0.982694514651364	0.183895108468128	5.34377734588672	9.10293736330357E-08	8.9299599312218E-07
ENSG00000130147	7597.33666666667	1.11694156131779	0.209019353523056	5.34372316482448	9.10566008543159E-08	8.93027402046153E-07
ENSG00000101577	121564.806666667	1.05895534990335	0.19817880140575	5.34343402216491	9.12020350043266E-08	8.94217789794466E-07
ENSG00000235150	0.886666666666667	-0.552032738328175	0.103337471464756	-5.34203837681911	9.19071906785353E-08	9.00894060527731E-07
ENSG00000197223	115660.826666667	0.994973890280033	0.186259762430115	5.34186169518684	9.19968353331128E-08	9.01535030142843E-07
ENSG00000138642	15313.1472222222	1.08593447316016	0.203297136084144	5.34161225326212	9.21235412070502E-08	9.02538752415934E-07
ENSG00000104368	7326.04277777778	1.0666746169895	0.199746496213776	5.34014181579389	9.28739012653289E-08	9.09650305673854E-07
ENSG00000101843	376888.339444445	1.13607769994799	0.212760546688621	5.33970098136036	9.31000083080313E-08	9.11624686198504E-07
ENSG00000165389	99734.3222222222	1.06492880714205	0.19945646341782	5.33915416373969	9.33812154270535E-08	9.13896729179458E-07
ENSG00000173960	34306.4316666667	1.1226122234107	0.210259091384039	5.33918517397302	9.33652460957774E-08	9.13896729179458E-07
ENSG00000142173	2676.06555555556	1.02002014012977	0.191053460244937	5.33892523496861	9.34991886555518E-08	9.14569695349174E-07
ENSG00000204856	123839.333888889	1.08479523486315	0.203185773442256	5.33893301920294	9.34951748590893E-08	9.14569695349174E-07
ENSG00000110330	108616.079444444	1.03363556253557	0.19366352376369	5.33727540658005	9.43536671722714E-08	9.22685032568621E-07
ENSG00000050426	144981.824444444	1.10421483281897	0.206919027473986	5.33645864422879	9.47794772068561E-08	9.26605251914477E-07
ENSG00000250914	2.275	-0.480132218686183	0.0899753106898842	-5.33626630466488	9.48800216037703E-08	9.27344307917997E-07
ENSG00000217555	6398468.70722222	1.02464050200339	0.19202051121757	5.3360992297454	9.49674428466098E-08	9.27954745165217E-07
ENSG00000162980	15121161.7094444	0.984008544621086	0.184408351798893	5.3360302557999	9.50035559066222E-08	9.28063646005032E-07
ENSG00000049089	216230.975	1.1502671513435	0.215596734630051	5.33527167430102	9.54016086406133E-08	9.31707249913715E-07
ENSG00000163516	476157.315	1.09593897682563	0.205431286399695	5.33482020208611	9.56392768656538E-08	9.3378301053227E-07
ENSG00000109320	24800.9	1.13655782203267	0.213062335753476	5.33439107392367	9.58657137796572E-08	9.35748051783051E-07
ENSG00000105854	19358356.1444444	1.25483890089668	0.235268028223214	5.33365672494237	9.62544102313877E-08	9.39295465555442E-07
ENSG00000112210	5918.64833333333	1.05504163452946	0.197814187945718	5.33349829699257	9.63384671873162E-08	9.39868983032164E-07
ENSG00000138413	222232.930555556	0.996983632216044	0.186977234443065	5.33211241029254	9.70768115720135E-08	9.46823690929347E-07
ENSG00000229701	0.468888888888889	0.657978148010535	0.123423668462246	5.33105324293455	9.76447830120715E-08	9.52113479684863E-07
ENSG00000173531	10627.79	1.09832137556891	0.206027653163974	5.33094154450603	9.77048677131186E-08	9.52199772652496E-07
ENSG00000224497	0.382777777777778	-0.671163285984287	0.125899017726629	-5.33096522994021	9.76921238801564E-08	9.52199772652496E-07
ENSG00000103126	20124.4305555556	1.12568906741416	0.211165909458001	5.33082764307677	9.77661743044334E-08	9.52547496434021E-07
ENSG00000146457	681631.924444445	0.992797017940469	0.186244801386591	5.33060257547647	9.78874247588898E-08	9.53478925127866E-07
ENSG00000196071	3086.19333333333	1.04971904644507	0.196977119232558	5.32914203707962	9.86778038183148E-08	9.60925849600933E-07
ENSG00000214389	147227.822222222	1.17234882706992	0.22000422049613	5.32875607761598	9.88876978295553E-08	9.62717582065105E-07
ENSG00000234797	152104.287222222	1.17214123477338	0.21997283156725	5.32857274428925	9.89875502195035E-08	9.6343735052604E-07
ENSG00000105926	15003.8805555556	1.02032109972782	0.191503504596676	5.32795001259489	9.9327449978704E-08	9.66239548732904E-07
ENSG00000242574	20553411.6288889	1.07090055890039	0.200995129067358	5.32799259300211	9.93041727789836E-08	9.66239548732904E-07
ENSG00000248867	4.88777777777778	-0.517631815544019	0.0971662381499132	-5.32728060075136	9.9694088633076E-08	9.69552400442552E-07
ENSG00000142687	283183.021666667	1.05295739373637	0.197661179255023	5.32708242308844	9.98028821489071E-08	9.70356560155605E-07
ENSG00000130988	18201.0372222222	1.07484755628465	0.201809259093657	5.32605669884468	1.0036781280029E-07	9.75594038124157E-07
ENSG00000129219	18258.7938888889	1.03962759938982	0.195270762071427	5.32403104469647	1.01492573665481E-07	9.86269009972793E-07
ENSG00000233446	2.43833333333333	-0.43262743850767	0.0812782054986698	-5.32279761657324	1.02183410408664E-07	0.0000009927227822504
ENSG00000236890	47.685	-0.862829243065178	0.162115523696631	-5.32231104949456	1.02457184130674E-07	9.9495013962779E-07
ENSG00000229965	136496.267777778	1.1724294880881	0.220286452124265	5.32229502441992	1.02466212926962E-07	9.9495013962779E-07
ENSG00000226058	2.95722222222222	-0.524612145900194	0.0985705616682231	-5.32219901176963	1.02520324198563E-07	9.9521557860031E-07
ENSG00000027697	2114761.12722222	1.41321595995456	0.265547078610193	5.32190362383568	1.0268697384994E-07	9.9657305953062E-07
ENSG00000143842	7986.69944444445	1.08305383982102	0.203641837609297	5.31842499820171	1.04669349813617E-07	1.01554678480087E-06
ENSG00000120802	30882.1222222222	1.00435725540126	0.188852852407911	5.31820008326858	1.04798789803879E-07	1.01653732176675E-06
ENSG00000152137	895567.871111111	-1.26265907268605	0.237437284645012	-5.31786351319602	1.04992777473307E-07	0.0000010181532842898
ENSG00000173517	17919.0322222222	0.995531886956074	0.187210612677923	5.3177107468196	1.05080941503135E-07	1.01874246105152E-06
ENSG00000175806	109561.030555556	1.0875716374597	0.204533339907672	5.31733182448709	1.05299933309112E-07	1.02059935361139E-06
ENSG00000243477	12034.1944444444	1.08218099041986	0.203539705581286	5.31680532468726	1.05604948431887E-07	1.02328882513379E-06
ENSG00000196664	40649.6316666667	0.992843812256045	0.18676467232067	5.31601506815677	1.06064370277375E-07	1.02747267219443E-06
ENSG00000235750	3238.15555555556	1.04163459734198	0.195957014710388	5.31562801608019	1.06290091179654E-07	1.02939100811561E-06
ENSG00000182836	10743.7927777778	1.10114695674929	0.207165837748651	5.31529217710731	1.06486322292521E-07	0.0000010310228183415
ENSG00000104894	3192395.33611111	0.953978094742389	0.17952653351306	5.31385570742383	1.07329617621507E-07	1.03891715807068E-06
ENSG00000232916	1.93277777777778	0.587013236664324	0.110527380095146	5.31102099913163	1.09012767099522E-07	1.05493479643042E-06
ENSG00000258966	15437.8455555556	-1.26380992708592	0.238009431751936	-5.30991531631031	1.09676183550901E-07	1.06107853789355E-06
ENSG00000177675	2924.87444444445	1.01243228738707	0.190677963826266	5.30964494832518	1.09838999546258E-07	0.0000010623772087261
ENSG00000223584	5.69833333333333	1.16501452670814	0.219432567254068	5.30921431256484	1.10098812131287E-07	1.06461312354837E-06
ENSG00000236041	2.58333333333333	0.74580132725987	0.140480230635786	5.30894150646337	1.10263710025072E-07	1.06593032552196E-06
ENSG00000224861	95493.845	1.16465157033685	0.219383248681717	5.30875341365072	1.10377542072469E-07	1.06675331222925E-06
ENSG00000231167	93778.1233333333	1.16466886105441	0.219408716568506	5.30821600558775	1.10703403517573E-07	1.06962451488125E-06
ENSG00000118855	161450.057777778	1.06093757609977	0.199877305341578	5.30794416247855	1.10868592025685E-07	1.07094219480112E-06
ENSG00000213866	94094.2572222222	1.16465337394567	0.21942422790023	5.30777018149164	1.10974438679347E-07	1.07140776252242E-06
ENSG00000126226	205274.141111111	1.12110724695987	0.211218894361108	5.30779810372068	1.10957444752002E-07	1.07140776252242E-06
ENSG00000229824	4.32166666666667	-0.497898015028511	0.0938285398256255	-5.30646662469462	1.11770614515877E-07	1.07881426682813E-06
ENSG00000162843	1672.49777777778	1.00166004933529	0.18878368834641	5.30586121136317	1.12142261068317E-07	1.08212041638352E-06
ENSG00000104388	70222400.5788889	1.15671399943476	0.218014932801405	5.30566408718632	1.12263528037686E-07	1.08300943087485E-06
ENSG00000253318	0.482777777777778	0.631144847293883	0.118961432341746	5.30545770061648	1.12390629033995E-07	1.08367306905151E-06
ENSG00000155893	13657.3361111111	1.07555445724841	0.202725499862008	5.30547197062297	1.12381836521284E-07	1.08367306905151E-06
ENSG00000213783	2.485	0.518690162250077	0.0977702408378454	5.30519468710667	1.12552804953816E-07	1.08495533198478E-06
ENSG00000186260	2253889.11611111	1.0644526257056	0.200668021586716	5.30454537443882	1.12954145789167E-07	1.08854176795005E-06
ENSG00000025423	7429.01833333333	1.07457101445095	0.202600569125006	5.30388941695388	1.13360999862391E-07	1.09217946212677E-06
ENSG00000113971	81412.69	1.07096844378411	0.201944541418094	5.30327998104607	1.13740269760344E-07	1.09554957942265E-06
ENSG00000111790	30742051.2255556	1.04516518572082	0.197082226541897	5.30319351501049	1.13794179485731E-07	0.0000010957848838043
ENSG00000055211	33362.8322222222	1.00935583974025	0.190335209127504	5.30304321710698	1.13887945866383E-07	1.09640376789781E-06
ENSG00000228171	74104.2288888889	-1.22841025059743	0.231652756811542	-5.30280868445173	1.14034413178892E-07	1.09752955408063E-06
ENSG00000179776	4878.51888888889	1.06873244581006	0.2015474120474	5.3026354193956	1.14142735495717E-07	1.09828772414594E-06
ENSG00000089335	670171.115	1.00481531481447	0.18949911092786	5.30248036465452	1.14239757456834E-07	1.09893679727498E-06
ENSG00000144579	32690.6161111111	1.08052791394421	0.203781994950449	5.30237185187504	1.14307704311533E-07	1.09930591701415E-06
ENSG00000105771	80642.585	1.0440252207939	0.196914150196	5.30193091636492	1.1458420502577E-07	1.10168000538228E-06
ENSG00000257331	0.822777777777778	-0.530779712311405	0.100122000498243	-5.30132947474136	1.14962399190842E-07	1.10503035374285E-06
ENSG00000267084	1.22833333333333	0.60175525564399	0.113517045580046	5.30101230673474	0.0000001151623246385	0.000001106665875598
ENSG00000166831	4894.09833333333	1.07574027184405	0.2029613929207	5.30022117193664	1.15662480299186E-07	1.11108628835708E-06
ENSG00000099949	165541.088333333	1.13782633248316	0.214676509883218	5.30019019361794	1.1568210750449E-07	1.11108628835708E-06
ENSG00000177663	1008223.27888889	-1.06838203749575	0.201637942408714	-5.29851686013623	1.16747098343616E-07	1.12102548319096E-06
ENSG00000252680	177.374444444444	1.06216728460748	0.200498809110872	5.29762390768181	1.1731929260136E-07	1.12622884968816E-06
ENSG00000234465	82.9205555555556	0.790890997550404	0.149338773988389	5.29595212568101	1.1839785693174E-07	1.13628926985612E-06
ENSG00000236867	79.7516666666667	1.36196560724161	0.25733250775067	5.29262944330852	1.20570070193252E-07	1.15683776692906E-06
ENSG00000255469	1.85166666666667	-0.494528413666649	0.0934664354950781	-5.29097328947235	1.21667136242654E-07	1.16706256881018E-06
ENSG00000169554	62114256.5433333	1.06957256557809	0.202153836718587	5.29088432324446	1.21726341611816E-07	0.0000011673292357356
ENSG00000134716	21765.4994444444	1.14891473611739	0.217270448910287	5.28794754132342	1.23696438739566E-07	1.18591607633471E-06
ENSG00000136732	600436.956111111	0.996936250553876	0.188566239551073	5.28692863010539	1.24387141463036E-07	1.19223054362585E-06
ENSG00000162627	5774.99111111111	1.02308619667409	0.1935958696018	5.28464888625174	1.25946082444708E-07	1.20686153247481E-06
ENSG00000164329	193415.330555556	1.05717687720898	0.20007153010884	5.28399456251406	1.26397004222586E-07	1.21087026983338E-06
ENSG00000179144	220024.634444444	1.05835192776676	0.200297786556334	5.28389227840565	1.26467633482117E-07	0.0000012112347169622
ENSG00000141314	85688.0288888889	1.19675106003918	0.226572409579367	5.28198054767988	1.27794770099166E-07	0.0000012236299857254
ENSG00000266915	0.491111111111111	0.721568115172002	0.1366815433473	5.27919203647369	1.29754761247742E-07	1.24207686726206E-06
ENSG00000196730	37644.76	1.05465458330629	0.199798097518727	5.27860173046665	1.30173390002654E-07	1.24576336416031E-06
ENSG00000147027	122160.86	1.16393852171459	0.220532853499121	5.27784637638685	1.3071097231308E-07	1.25058605942785E-06
ENSG00000174720	3325843.88555556	1.06970914694592	0.202695390869123	5.27742215725377	1.31013828428022E-07	1.25316109178322E-06
ENSG00000237425	2.29777777777778	-0.40378718564467	0.0765149780352269	-5.27723062873742	1.31150785704301E-07	1.25414836754022E-06
ENSG00000107593	2807.13166666667	1.01832178791857	0.192978758953071	5.27685945045488	1.31416600464931E-07	1.25636703685223E-06
ENSG00000227994	0.968888888888889	0.562821598580954	0.106683418249237	5.27562397059751	1.32305133955621E-07	1.26453634073809E-06
ENSG00000213355	4.26222222222222	-0.545265043665564	0.103357688105701	-5.27551509383547	1.32383714087554E-07	1.26496212149984E-06
ENSG00000224425	11322.3544444444	1.01849019304687	0.193068537836104	5.27527791147136	1.32555053156432E-07	1.26627379229622E-06
ENSG00000163870	31352.55	1.03344743847873	0.19593582044569	5.27441810347885	1.33177973331322E-07	1.27189755105993E-06
ENSG00000107968	10106.7505555556	1.0226049109788	0.19389647805579	5.27397362361871	1.33501102829956E-07	1.27465604731299E-06
ENSG00000155304	54336.4211111111	0.990546905801908	0.187819728484072	5.27392363835683	1.33537488693196E-07	1.27467602843506E-06
ENSG00000121957	28861.5338888889	1.08303848994209	0.205389608018594	5.27309293001836	1.34143594107033E-07	1.28013283516263E-06
ENSG00000225294	14913.995	1.02453166236044	0.194304155987148	5.27282423350844	1.34340210720926E-07	0.0000012816800904766
ENSG00000089327	11415339.7894444	0.989013784755437	0.187576580331239	5.27258671103265	1.34514248086979E-07	1.28301118845086E-06
ENSG00000159753	78931.4805555556	1.06742708383389	0.202469326606037	5.27204343357587	1.34913138443565E-07	1.28648572497366E-06
ENSG00000259405	2.91222222222222	-0.764810744522334	0.145107365459971	-5.27065419524355	1.35938369319909E-07	1.29592951721493E-06
ENSG00000140538	12913927.7538889	0.973586535341435	0.18472272828256	5.27052921095986	1.36030973915723E-07	1.29647982062755E-06
ENSG00000185022	5167.91944444445	1.04897463292557	0.199033230560603	5.27034922746817	1.3616443628948E-07	1.29741914813637E-06
ENSG00000230196	0.471666666666667	0.690340271368891	0.130990149855891	5.27016933814008	1.3629795539836E-07	1.29835853463789E-06
ENSG00000203883	12879.8583333333	1.1179603982212	0.212204272557339	5.26832181439286	1.37676591623471E-07	1.31115524228655E-06
ENSG00000259098	1.34111111111111	-0.534557453220802	0.101470047104237	-5.26813053187672	1.37820096241738E-07	1.31218570115405E-06
ENSG00000125385	1.56444444444444	0.533078279557049	0.101211508388118	5.26697297616436	1.38691613680153E-07	1.32014527029227E-06
ENSG00000118007	14465.4594444444	1.00630480787831	0.191086050134456	5.2662389911259	1.39246986234059E-07	1.32509228835637E-06
ENSG00000122218	5881327.03666667	1.12740820884599	0.214094680895242	5.26593282995965	1.39479279476952E-07	1.32696309653399E-06
ENSG00000081087	67401.4733333333	1.02181816283855	0.194071648553867	5.26515939063057	1.40067780804031E-07	1.33222093461766E-06
ENSG00000116815	46161.1394444445	1.00236661124366	0.190434076537296	5.26358847885795	0.0000001412704719739	0.0000013433163067971
ENSG00000250114	2.11222222222222	0.719846786362739	0.136766976384114	5.26330847836416	1.41485886826468E-07	1.34502056607156E-06
ENSG00000248878	1.00611111111111	-0.562449081669684	0.10686855113919	-5.26299903642493	1.4172432166374E-07	1.34694273491209E-06
ENSG00000108176	75111.0122222222	1.09271542467126	0.207630807851052	5.26278077892534	1.41892729683621E-07	1.34819855888042E-06
ENSG00000260828	2.45833333333333	-0.439507714218601	0.0835247634404059	-5.26200489669372	1.42492970797178E-07	1.35355576911094E-06
ENSG00000243716	1778549.58666667	-1.35280941684011	0.257096230446172	-5.26187962574327	1.42590113400636E-07	1.35413247703159E-06
ENSG00000224640	0.460555555555556	0.636837307136062	0.121088710267109	5.25926245090288	1.44634337745592E-07	0.000001373194976757
ENSG00000122644	379402.645	0.973837553682263	0.18517329969676	5.25906032498758	1.44793388099725E-07	1.37435399276476E-06
ENSG00000100813	9371409.73	1.11291881519965	0.211647883326999	5.25835079333241	1.45353049969405E-07	0.0000013793139819665
ENSG00000168938	3367.22055555556	1.01809451593936	0.193653473787374	5.25730055871449	1.46185292477115E-07	1.38685740719101E-06
ENSG00000227623	4.81611111111111	-0.481141736588898	0.0915315858506595	-5.25656506568034	1.4677086472978E-07	1.39205742332379E-06
ENSG00000087095	262384.407222222	1.07920889350808	0.205369590895627	5.25495955268546	1.48057006251674E-07	1.40389768427926E-06
ENSG00000105219	6050.36722222222	1.08853183494557	0.207241831303551	5.25247160816282	1.50071603387457E-07	1.42263746439984E-06
ENSG00000160305	158938.594444444	0.978871073923806	0.186383626962282	5.251915577981	1.50525456386466E-07	1.42657603617668E-06
ENSG00000117643	73816.7333333333	1.08286446552892	0.206205742731445	5.25137879859732	1.5096485526525E-07	1.43037564879157E-06
ENSG00000170915	1104318.10944444	1.18217891417637	0.225157902414697	5.25044380631608	1.51733188619495E-07	1.43697719312067E-06
ENSG00000242856	0.422777777777778	-0.621108415222965	0.118296521302926	-5.25043685462628	1.51738915334911E-07	1.43697719312067E-06
ENSG00000168389	12786.6638888889	1.02490148731768	0.195234700037372	5.24958671343512	1.52440829119098E-07	1.44325665266349E-06
ENSG00000219619	281.874444444444	-0.84067935159472	0.160158991715746	-5.24902999568565	1.52902179973355E-07	1.44725592809004E-06
ENSG00000222585	863399.509444445	1.42102113538512	0.270850223066896	5.24652008514002	1.54998957903278E-07	1.46672893718555E-06
ENSG00000145147	37277.4038888889	1.09528065149783	0.208776511183348	5.2461871562551	1.55279166714471E-07	1.46900652246803E-06
ENSG00000115539	56455.215	1.04447203205084	0.199114817934755	5.24557661194806	1.5579430331651E-07	1.47350489930653E-06
ENSG00000065717	54566.3344444445	1.10104517856969	0.209972035568891	5.24377056014413	1.57327822838213E-07	1.48763041844223E-06
ENSG00000167393	5862.36833333333	1.0263759071846	0.195750308949828	5.24329137813858	1.5773714046232E-07	1.49112144226461E-06
ENSG00000213234	4.12222222222222	-0.496153344919775	0.0946486871221643	-5.24205205592956	1.5880055198588E-07	1.50079240206335E-06
ENSG00000154188	2899.32277777778	1.03036168358349	0.196619304079616	5.24038923037926	1.60238250576163E-07	1.51322555231605E-06
ENSG00000233247	14875.5933333333	1.02588071045509	0.195760791793529	5.24048100263663	1.60158576110484E-07	1.51322555231605E-06
ENSG00000232792	159.270555555556	-0.844518866765004	0.161154767035289	-5.24042125654324	1.60210441878381E-07	1.51322555231605E-06
ENSG00000198216	119980.262222222	1.08062931971569	0.206219891441735	5.24017984958068	1.60420173448814E-07	0.000001514558762279
ENSG00000168101	228862.677777778	1.0764728075128	0.205452520951946	5.23952104615245	1.6099388602226E-07	1.51958932032692E-06
ENSG00000110025	30831.0538888889	1.09683922553845	0.209401226102211	5.23797900306024	1.62344526807633E-07	1.53194873354651E-06
ENSG00000108055	198446.678333333	1.05008006756416	0.200509847421929	5.23704985598285	1.63163628711308E-07	1.53928732974602E-06
ENSG00000169246	116418.477777778	1.31852205977265	0.251783638562494	5.23672652957309	1.6344959751249E-07	1.54159389483361E-06
ENSG00000253823	0.58	0.708113549277162	0.135245688728562	5.23575690976994	1.64310094922639E-07	1.54931664847146E-06
ENSG00000244363	146114.250555556	1.15230213406571	0.220094584889742	5.23548607360314	1.64551232389179E-07	1.55119688255282E-06
ENSG00000184557	43589.8805555556	1.09046200367162	0.208311958743297	5.23475469315423	1.65204123820421E-07	1.55695671460574E-06
ENSG00000197329	131753.98	1.06581888371366	0.203690335451175	5.23254518361346	1.67191766390802E-07	1.57528972287608E-06
ENSG00000142444	22214.5144444444	1.03766305731513	0.19832343208871	5.23217577664236	0.0000001675263277162	1.57804196685534E-06
ENSG00000259707	2.08	-0.753990266929347	0.144116124564493	-5.23182446938429	1.67845097103332E-07	0.0000015806440991464
ENSG00000100393	96225.8555555556	1.05051017715051	0.200797543017917	5.23168840296403	1.67968718627394E-07	0.0000015814076168643
ENSG00000250896	23549.0622222222	1.05142618891072	0.201021679638139	5.23041191777625	1.69132749019384E-07	1.59196360624221E-06
ENSG00000226191	3.05388888888889	-0.482216469256235	0.0922016381811539	-5.23002062402401	1.69491130072909E-07	0.0000015949329885595
ENSG00000260272	37143.7788888889	1.06313514834934	0.20331843287933	5.22891669630524	1.70506165771532E-07	1.60407850714448E-06
ENSG00000146938	31152.6661111111	1.07135944136739	0.204958725384208	5.22719605793341	1.72099981675957E-07	1.61866303615772E-06
ENSG00000073464	61022.6144444444	0.993247633218546	0.190033676377204	5.22669272180482	1.72568935285682E-07	1.62225273762489E-06
ENSG00000078114	467366.659444445	1.08181531312568	0.206977883086803	5.22671938176112	1.72544065495883E-07	1.62225273762489E-06
ENSG00000261111	1.05388888888889	-0.56403356336978	0.107919569438539	-5.22642525636652	1.72818632790854E-07	1.62418927454767E-06
ENSG00000188229	89335612.2355556	1.49408583826904	0.285889678850449	5.22609226145101	1.73129994796491E-07	1.62670422310049E-06
ENSG00000172380	3261.03333333333	1.00964612480031	0.193217206693035	5.22544623266569	1.73735602009863E-07	1.63198188696149E-06
ENSG00000146834	69822.6744444445	1.15812025478788	0.221637244268303	5.22529622045795	1.73876520787327E-07	1.63289294534233E-06
ENSG00000233832	253.292777777778	-0.847464415795295	0.162223755913347	-5.22404632431254	1.75054954776256E-07	1.64354449836661E-06
ENSG00000103653	249966.080555556	1.08023377970005	0.20683451586478	5.22269590828963	1.7633683894606E-07	1.65516169283461E-06
ENSG00000248136	0.425555555555556	0.645552682038471	0.123636760378663	5.22136523200165	1.77608859731956E-07	0.0000016666804635791
ENSG00000226307	0.434444444444445	0.658418451466235	0.126107410701348	5.22109246240511	1.77870699153097E-07	1.66871627650697E-06
ENSG00000092531	85636.3111111111	1.00270071875617	0.192064688616713	5.22064063924409	1.78305238511795E-07	1.67237085931956E-06
ENSG00000240023	55.4511111111111	0.737796653074195	0.141363783419726	5.21913488183597	1.79760817281542E-07	1.68559777455976E-06
ENSG00000117505	57141.7416666667	1.02280981044147	0.196054162830136	5.21697573607575	1.81868072715214E-07	1.70492717851816E-06
ENSG00000201766	369.720555555556	0.87637829089805	0.167995531686104	5.21667619431415	1.82162295300388E-07	1.70725479483495E-06
ENSG00000065559	1023846.13277778	1.12411181957168	0.215544014884718	5.21523095954626	1.8358834390384E-07	1.72018622205842E-06
ENSG00000118762	53179.4266666667	1.04894944882093	0.201227716928055	5.21274834716711	1.86063227249318E-07	1.74293602743376E-06
ENSG00000155926	2377087.30611111	0.999050291494057	0.191675744888636	5.21218942999025	1.86624835693135E-07	1.74731615685487E-06
ENSG00000135631	88064.9122222222	1.11259160651742	0.213457946497659	5.21222856666817	1.8658545727247E-07	1.74731615685487E-06
ENSG00000164761	5623.77444444444	1.0124897078835	0.194265557685312	5.21188480319101	1.86931618881869E-07	1.74974773957166E-06
ENSG00000131149	41587.9011111111	1.11450602076071	0.213883696771447	5.21080399106646	1.88024019844141E-07	1.75952991379827E-06
ENSG00000104915	1391318.95222222	1.09013312456943	0.209269524534194	5.20923018770136	1.89625739893958E-07	1.77407217514684E-06
ENSG00000112139	3079.61111111111	1.01136825490138	0.194161417583776	5.20890436157325	1.89958989665935E-07	1.77674273927599E-06
ENSG00000183579	22292.9572222222	1.09636364867486	0.210482697751026	5.20880652134041	1.90059169567158E-07	1.77723253655629E-06
ENSG00000115252	312323.046666667	0.995550370942025	0.191181360853586	5.20736104449248	1.9154517618597E-07	1.79067761540053E-06
ENSG00000036549	24481.3933333333	1.07964204220852	0.207412530928783	5.20528840458164	1.93695542966981E-07	1.81032520293756E-06
ENSG00000185222	784052.891666667	1.03295632205487	0.198493236291157	5.20398750786495	1.95057124241204E-07	1.82259258623568E-06
ENSG00000198792	337427.657777778	1.12283191233642	0.215773897212164	5.20374302380226	1.95314043673137E-07	1.82453455725823E-06
ENSG00000165059	1804.74777777778	0.992652787581507	0.190793720146194	5.20275398383604	1.96356731923584E-07	1.83381400140694E-06
ENSG00000180764	18319.6605555556	1.02034387062735	0.196121006560554	5.20262407643881	1.96494084959956E-07	1.83417507231581E-06
ENSG00000228902	1.66	-0.442477520032688	0.085048231739396	-5.20266572253405	1.96450041809542E-07	1.83417507231581E-06
ENSG00000240796	0.934444444444444	0.531428227457658	0.102150999072836	5.20237914735164	1.96753304795643E-07	1.83613365283807E-06
ENSG00000129824	10733303.5527778	1.44251170757061	0.277288533147805	5.20220468980481	1.96938142850533E-07	1.83739728156483E-06
ENSG00000252164	143139.555555556	4.39631626740409	0.845256325016009	5.20116340723132	1.98044878813362E-07	1.84725925859289E-06
ENSG00000120992	20706.4705555556	0.972020406503717	0.186926467718328	5.2000148420309	1.99272613222301E-07	1.85824461451905E-06
ENSG00000258960	2.10277777777778	0.573839404674831	0.110367522460422	5.19935024255539	1.99986379081974E-07	1.86443283433081E-06
ENSG00000136274	118176.75	1.17197236527909	0.225470305331526	5.19790117619193	2.01551223351957E-07	1.87807946151723E-06
ENSG00000106829	44501023.4466667	0.965738740078638	0.185793344372699	5.19791892082732	2.01531989573879E-07	1.87807946151723E-06
ENSG00000255199	957.856111111111	-0.938893329705691	0.180633987083722	-5.19776673738881	2.01697002006101E-07	0.0000018789668081621
ENSG00000036054	20236.7227777778	1.00146118358075	0.192681011096941	5.19750845129671	2.01977360424763E-07	0.0000018811071127508
ENSG00000241404	8206.66388888889	1.00015173908818	0.192495487440003	5.19571524709073	2.03934217029502E-07	1.89885642459584E-06
ENSG00000228300	323678.602222222	1.00340322745512	0.193144567082832	5.19508906002413	2.04621858109858E-07	1.90478198495953E-06
ENSG00000087253	3020142.53444444	0.942589603034856	0.181440890239242	5.19502302811669	2.04694500862706E-07	1.90498112094812E-06
ENSG00000213180	28.3933333333333	0.787120101672669	0.151520283892439	5.19481670342848	2.04921642580429E-07	1.90661763572329E-06
ENSG00000204642	22864.4122222222	1.00003087678236	0.192510708169559	5.1946766301517	2.05075987286437E-07	1.90757618804727E-06
ENSG00000105409	3237244.83444444	1.3277394588187	0.255616555969094	5.19426237390991	2.05533107959659E-07	1.91134991815375E-06
ENSG00000077463	23986.0944444444	0.982430261492327	0.189150171883841	5.1939168318369	2.05915157521516E-07	1.91442381317528E-06
ENSG00000215070	2.45055555555556	-0.424589175120096	0.0817551955747564	-5.19342131267798	2.06464227705963E-07	1.91904859810719E-06
ENSG00000236232	1.69055555555556	-0.444630928278715	0.0856250172310223	-5.19276892031531	2.07189282612769E-07	1.92530640867915E-06
ENSG00000167705	16516.0011111111	0.990285240635642	0.190765482255302	5.19111334465814	2.09040316952695E-07	1.94202163987295E-06
ENSG00000164176	1811794.60944444	1.00385875378271	0.193383338714672	5.19103021209009	2.0913368439003E-07	1.94240356041415E-06
ENSG00000171766	82681030.1083333	1.18147101282594	0.227612340119187	5.19071598757465	2.09486958860134E-07	1.94515825590177E-06
ENSG00000086300	5524299.77555556	1.09112602249915	0.210208955309764	5.19067335114849	2.0953493830053E-07	1.94515825590177E-06
ENSG00000117597	9552.3	1.04451764983433	0.201244777770811	5.19028449535163	2.09973014214587E-07	1.94873831169942E-06
ENSG00000198689	487876.467222222	0.993867858918171	0.191523191360981	5.18928204911194	2.11106432771434E-07	0.0000019587683739676
ENSG00000170088	34510.0372222222	0.994083545289938	0.191603741965023	5.18822615411867	2.12306676433856E-07	1.96941331745606E-06
ENSG00000116478	74554.2033333333	1.11588612742384	0.215108271454654	5.18755564292227	2.13072272042636E-07	1.97602204386846E-06
ENSG00000231331	1.02777777777778	-0.553233693491302	0.106649710584829	-5.18739048102022	2.13261264492744E-07	1.97728141711032E-06
ENSG00000187764	1546614.40388889	1.10660601250471	0.213343351532787	5.18697210179828	2.13740735184554E-07	1.98123269995259E-06
ENSG00000231765	21.6177777777778	-0.64691461832045	0.12473606740688	-5.18626754690173	2.14550523918123E-07	1.98824307505277E-06
ENSG00000230123	0.874444444444445	-0.524137039721198	0.101066654046791	-5.18605315140378	2.14797529788226E-07	1.99003593774386E-06
ENSG00000200411	24.5905555555556	7.61601865176317	1.46879719655512	5.18520778064227	2.15774165397387E-07	1.99858602736628E-06
ENSG00000117115	36660607.7144444	0.985397907643558	0.190087901871448	5.18390648716802	2.17285908630454E-07	2.01208700144344E-06
ENSG00000148362	43602477.83	1.16957166168531	0.225657576957102	5.18294877334275	2.18405040119439E-07	2.02194653580063E-06
ENSG00000254750	1.01	-0.557165049215228	0.10756693702061	-5.17970544339731	2.22236537909461E-07	2.05690540689608E-06
ENSG00000136856	39672.6372222222	1.06310549616203	0.205284325639284	5.17869785163271	2.23440019326189E-07	2.06752937972478E-06
ENSG00000111276	225441.673333333	1.08655727722889	0.209820278821079	5.17851412329611	2.23660144749528E-07	2.06905116484319E-06
ENSG00000244119	31447.9422222222	1.04383882650028	0.201600009513602	5.17777171250506	2.24551765144445E-07	2.07678256044265E-06
ENSG00000121769	2353674.27	1.23016283675781	0.237609312413138	5.17725010128765	2.25180262875862E-07	2.08206226125989E-06
ENSG00000158220	4438.36111111111	1.01078507888055	0.195237599219023	5.17720502056891	2.25234661084907E-07	2.08206226125989E-06
ENSG00000114796	925916.119444445	1.11580257716275	0.21561633491719	5.17494454949942	2.27978677894465E-07	2.10690389292324E-06
ENSG00000213089	24964.3361111111	1.04206409226209	0.201430214982438	5.17332562224066	2.29963737258983E-07	2.12472088339955E-06
ENSG00000148411	75723.6838888889	1.07054089439501	0.206946895622694	5.1730222440583	2.30337579983643E-07	2.12764608548509E-06
ENSG00000227291	1.88166666666667	-0.482291998399588	0.0932352477148769	-5.17285050686503	2.30549466160076E-07	2.12907420053913E-06
ENSG00000139433	508582.196666667	1.18287501686417	0.228680894769681	5.17260096456907	2.30857682496493E-07	2.13139097327239E-06
ENSG00000179639	9039.74222222222	0.983167880384444	0.190107632411193	5.17163812896213	2.32050642129412E-07	2.14187294957791E-06
ENSG00000130024	41215.3233333333	0.994605133958798	0.192370598592799	5.17025544045913	2.33774225924577E-07	2.15724627051056E-06
ENSG00000232185	32740.0922222222	1.0472668677677	0.202560562879165	5.17014197078646	2.33916218886348E-07	2.15802081310636E-06
ENSG00000225108	1.09611111111111	-0.598348898689394	0.115754317266239	-5.1691281398444	2.35188603987976E-07	2.16922094546726E-06
ENSG00000204536	8341.42833333333	1.01057133624876	0.195509764366962	5.16890468115941	2.35469948650609E-07	2.17127710030839E-06
ENSG00000177628	211466.687222222	1.02841076502404	0.199003943102035	5.16779089395603	2.36877113887926E-07	2.18371089365432E-06
ENSG00000205810	2724.56555555556	1.00448569715585	0.194394526485256	5.16725298452286	2.3755961777686E-07	0.0000021894597056201
ENSG00000176904	0.49	0.661266548928371	0.127976310021088	5.16710123005896	2.3775250842657E-07	2.19069428314715E-06
ENSG00000167528	32939.0394444444	1.0853399113706	0.210062152054647	5.16675612791136	2.38191721123593E-07	2.19419734180024E-06
ENSG00000183023	47250346.1894444	1.0322716413734	0.19980690476379	5.16634619105755	2.38714467850068E-07	2.19846798067072E-06
ENSG00000262107	0.872777777777778	0.522135793985744	0.101087241770847	5.1651997308361	2.4018231176129E-07	0.0000022114383275123
ENSG00000267218	2.44555555555556	-0.41525158717436	0.0804100326843514	-5.164176326161	2.41499967359349E-07	2.22301975897647E-06
ENSG00000143318	6892.74666666667	1.03420653391446	0.200343475802314	5.16216727184539	2.44107009056451E-07	2.24590532837334E-06
ENSG00000160999	4908.29055555556	1.00434645345018	0.194558693237277	5.16217721623632	2.4409403804819E-07	2.24590532837334E-06
ENSG00000197599	47320.1994444445	1.1697255136164	0.226618619750343	5.16164785976123	2.44785432878715E-07	2.25158983917392E-06
ENSG00000189157	143143.396666667	-1.21182913784158	0.234795003570804	-5.16122199966724	2.45343023481709E-07	2.25616036190379E-06
ENSG00000157873	71004.8377777778	1.09890489858083	0.212927500815673	5.16093456397694	2.45720064478869E-07	2.25906871053168E-06
ENSG00000211877	4450.05388888889	-7.14245888300051	1.38441286421519	-5.15919713520542	2.48011065720144E-07	2.27956758477194E-06
ENSG00000135596	545731.412222222	1.06976850284004	0.207375547586563	5.1586048369251	2.4879678552587E-07	2.28622410828099E-06
ENSG00000198176	34947.9505555556	1.08707297321281	0.210743392526144	5.15827784768127	2.49231586352012E-07	2.28965350091554E-06
ENSG00000235690	3.81888888888889	-0.460909115447658	0.0893625557642701	-5.1577432125318	2.49944077684092E-07	2.29563166975975E-06
ENSG00000144909	29378.775	1.00237358472771	0.194370329713031	5.15702981112197	2.50897870220873E-07	0.0000023038225879718
ENSG00000143320	5312.98722222222	1.0185579826178	0.197531675663056	5.15642860416588	2.51704391884435E-07	2.31025659707644E-06
ENSG00000145362	31125089.8033333	1.22220918638793	0.237026930954825	5.15641484899817	2.51722873773462E-07	2.31025659707644E-06
ENSG00000143337	64345.5977777778	1.08986999313401	0.211384792587342	5.15585809080231	2.52472053503402E-07	2.31656041192827E-06
ENSG00000169291	2858.56944444444	0.998305194398828	0.193633888287008	5.15563263863771	2.52776036610963E-07	2.31877721639425E-06
ENSG00000070047	7866.84277777778	1.00361534092746	0.194685266653004	5.15506570261554	2.53542014630346E-07	2.32522987510732E-06
ENSG00000198646	42183.2527777778	1.09356993412766	0.212138571115806	5.1549792589613	2.53659004065189E-07	2.32572895439149E-06
ENSG00000081818	5708.41833333333	1.03214475807186	0.200238808917928	5.15456900512682	2.54214936788148E-07	2.33025134412219E-06
ENSG00000219274	2.47055555555556	0.486421153828444	0.0943956138587382	5.15300588601889	2.56343915834364E-07	2.34918721685486E-06
ENSG00000137168	10229.1255555556	1.02959646446183	0.199841999472644	5.15205245733528	2.5765093760237E-07	2.36058302949965E-06
ENSG00000104325	223725.930555556	1.07947204062059	0.209550222874076	5.15137624677819	2.58581830110282E-07	2.36852800029551E-06
ENSG00000065054	530682.322222222	1.07958662458915	0.209586656154732	5.15102747663535	2.5906322702358E-07	2.37235283283234E-06
ENSG00000240925	174.365555555556	-1.05214330231083	0.204294696493842	-5.15012538439802	2.60312376351715E-07	2.38320468694415E-06
ENSG00000252539	12.6622222222222	-4.86081776602692	0.943861611046091	-5.14992633362811	2.60588789314813E-07	0.0000023851478204461
ENSG00000230701	4.35555555555556	-0.628459868484169	0.122044214571091	-5.14944416409094	2.61259532386757E-07	2.39069837981678E-06
ENSG00000137331	80998.415	0.984115173187647	0.191115854765966	5.14931204631223	2.61443611490426E-07	0.0000023917940042085
ENSG00000010610	33293.0866666667	0.962366153606169	0.186974092781413	5.14705614713826	2.64606145179367E-07	2.41977120517862E-06
ENSG00000162104	9796.51	1.0466940825162	0.203358536498315	5.14703784035578	2.64631959888381E-07	2.41977120517862E-06
ENSG00000212176	50432.2572222222	1.44569236306337	0.280983111689563	5.14512190562047	2.67347143797364E-07	2.44399737701624E-06
ENSG00000164751	42967.925	1.02748016093655	0.19970643627093	5.1449526621297	2.6758827793378E-07	2.44560026820718E-06
ENSG00000228770	274.743333333333	-1.36843998933369	0.26600314359037	-5.14445044093545	2.68305068065503E-07	2.45154852015603E-06
ENSG00000243316	1.605	-0.417009105774123	0.0810960101651114	-5.14216550142347	2.71589704106216E-07	2.48042519705552E-06
ENSG00000143546	14293002.0994444	0.952647837502025	0.185262223373678	5.14215915233032	2.71598884907613E-07	2.48042519705552E-06
ENSG00000105472	126804.408333333	1.0162860994646	0.197650697605384	5.14182905386781	2.72076621072536E-07	2.48417784457533E-06
ENSG00000108961	136373.562777778	0.989741974003787	0.192520441467877	5.14097083123991	2.73322487933072E-07	2.49494029382914E-06
ENSG00000198064	11563.0633333333	1.03952651482557	0.202225037300578	5.14044417398456	2.74089753247205E-07	2.50132976385923E-06
ENSG00000211973	0.456666666666667	0.641357467049945	0.12478186447199	5.13982917120067	2.74988358546519E-07	2.50891440529556E-06
ENSG00000104218	46862.9005555556	1.04131682935027	0.20262986643143	5.13900960252889	2.76190286640559E-07	2.51926207470664E-06
ENSG00000100319	52141.9833333333	0.999940444710553	0.194582075853866	5.13891343959925	2.76331645307017E-07	2.51993308539299E-06
ENSG00000072364	267449.093333333	0.99909445499419	0.194444544533406	5.13819740940351	2.77386402806922E-07	2.52893122205869E-06
ENSG00000204138	71270.6644444444	1.07863409367636	0.209926533955711	5.13815034884499	2.7745586197381E-07	2.52894418576913E-06
ENSG00000266145	2.67833333333333	-0.822120270928547	0.160020567779357	-5.1375912630314	2.78282332537409E-07	2.53523389716066E-06
ENSG00000240454	36204.5822222222	1.96968224789567	0.383384261062717	5.13761895815921	2.78241336206359E-07	2.53523389716066E-06
ENSG00000106635	210428.843333333	1.03901647930018	0.202264146020498	5.13692861410485	2.7926497482877E-07	2.54356263523288E-06
ENSG00000134030	3489849.51888889	1.22338794552317	0.23820805165241	5.135795944078	2.80952375924816E-07	2.55830470679211E-06
ENSG00000274290	73.045	1.40922687630631	0.274425319171491	5.13519262931302	2.81855182081663E-07	0.0000025658969184363
ENSG00000134594	29370.8288888889	1.01891756518548	0.198421321636982	5.13512135076705	2.81962028871595E-07	2.56624109039108E-06
ENSG00000108828	46304.46	1.04841298364773	0.204173437763741	5.13491370440117	2.82273514504646E-07	2.56734179241092E-06
ENSG00000121898	2430.25888888889	0.998533353314465	0.194459515371173	5.13491639330954	2.82269478810866E-07	2.56734179241092E-06
ENSG00000157045	51242.5572222222	1.036622593769	0.201877751933076	5.13490260240587	2.82290177712763E-07	2.56734179241092E-06
ENSG00000198019	1393344.45444444	0.927405782062636	0.180613086116695	5.13476516016914	2.82496546224684E-07	2.56859017200868E-06
ENSG00000171940	5049.15166666667	0.991826413057582	0.193163288497823	5.13465276332134	2.82665417552382E-07	2.56949708251945E-06
ENSG00000155034	8936.94222222222	0.990943162055695	0.193027999499333	5.13367576012783	2.84137434483685E-07	2.58224656228816E-06
ENSG00000229132	16381.2166666667	1.00011320555154	0.194817002878396	5.13360328295269	2.84246927802171E-07	2.58261019467287E-06
ENSG00000235001	15962.1944444444	0.999816121038787	0.194809694299899	5.13227087918749	2.8626710290931E-07	2.60032947584044E-06
ENSG00000102221	4401.06388888889	1.04275312144456	0.203187618817688	5.13197175847701	0.0000002867225282924	0.000002603830045597
ENSG00000184916	51010.4172222222	1.08173124853358	0.210811168338552	5.13128055339258	2.87777598700163E-07	2.61277316650832E-06
ENSG00000109466	444992.751111111	1.09094509341066	0.212614113084242	5.13110384623622	2.88047929507427E-07	2.61458889860588E-06
ENSG00000236770	1.82444444444444	-0.946405141324739	0.18451973485498	-5.1290185413964	2.9125665853475E-07	2.64256986395774E-06
ENSG00000275851	130.098333333333	1.49504122751079	0.291487396759232	5.12900812910854	2.9127276654923E-07	2.64256986395774E-06
ENSG00000226473	1.03555555555556	-0.537924303451667	0.104917450935674	-5.12711945109565	2.94208863019034E-07	2.66790520576177E-06
ENSG00000214262	854.631666666667	-1.74516848302035	0.340378499084419	-5.1271407792051	2.94175547827607E-07	2.66790520576177E-06
ENSG00000204555	3.87	-0.641626532350423	0.12515693534304	-5.12657593118432	2.95059089050706E-07	2.67496252195482E-06
ENSG00000224886	8.45722222222222	1.0967772515689	0.214097076796137	5.12280348700532	3.01026033582525E-07	2.72839250628199E-06
ENSG00000166783	1036394.82	1.14008883644876	0.222557981838482	5.12265984365442	3.01255524365434E-07	2.72980688460829E-06
ENSG00000230607	3.47611111111111	-0.45844135366694	0.089495578325125	-5.12250283473767	3.01506561792852E-07	2.73141576939807E-06
ENSG00000170667	5294.47222222222	1.02441594176157	0.200005444152677	5.12194028568328	3.0240766610102E-07	2.73891153727459E-06
ENSG00000162944	60372.0961111111	1.14511378844899	0.223643114788883	5.12027293811377	3.05093764534176E-07	2.76256643793796E-06
ENSG00000172971	0.713333333333333	-0.596829981976096	0.116566429236146	-5.12008462373852	3.0539858307251E-07	2.76465302796035E-06
ENSG00000168038	678.307777777778	-0.867432584650061	0.169441448482375	-5.11936478600328	3.06566474311439E-07	2.77448788117157E-06
ENSG00000129636	6039009.06333333	1.04710124422165	0.204539004279081	5.11932307440468	3.06634280760097E-07	2.77448788117157E-06
ENSG00000227434	0.514444444444445	0.691577018541142	0.13510798173636	5.11869846365282	3.0765138272043E-07	2.78301335987306E-06
ENSG00000250596	1.66111111111111	-0.417221819821858	0.0815182063725237	-5.11814278537028	3.08558974034879E-07	2.79054429802347E-06
ENSG00000164125	37742.27	1.04546417925026	0.204272639949444	5.11798437377127	3.08818181439737E-07	2.79198700194216E-06
ENSG00000213782	6182.83888888889	1.0213101898138	0.199554409791601	5.11795349889974	3.08868726176652E-07	2.79198700194216E-06
ENSG00000182351	1.455	0.622757392129491	0.121689254210008	5.11760381943631	3.09441738399403E-07	2.79648660741692E-06
ENSG00000155229	148184.051666667	1.08208731684269	0.21146636211463	5.11706592964472	3.10325171078322E-07	2.80378867500759E-06
ENSG00000164379	4546.01166666667	1.03267148933858	0.201828592649788	5.11657677329429	3.11130677567244E-07	2.81038330137897E-06
ENSG00000133138	6593.46666666667	1.00302668932683	0.19605710135298	5.11599264910576	3.12095214913095E-07	2.81841086936826E-06
ENSG00000227969	1.61666666666667	-0.413263078335713	0.0807922786009567	-5.11513087007822	3.1352350435862E-07	2.83062148579303E-06
ENSG00000174891	1026012.79	0.978393129593351	0.191309321716952	5.11419475440364	3.1508214811522E-07	2.84400277936929E-06
ENSG00000239438	1.21277777777778	0.572159648781593	0.111880916658804	5.1140057292029	3.15397783892268E-07	2.84616062813198E-06
ENSG00000183336	27700.3205555556	1.06565346824473	0.208435376976146	5.11263243171379	3.17700109961257E-07	2.86624104059707E-06
ENSG00000251605	0.606666666666667	0.679326940116445	0.13290295645514	5.11145092807432	3.1969387234079E-07	2.88352856949944E-06
ENSG00000253329	0.498888888888889	0.648194852193996	0.126820298077257	5.11112859708882	3.20239892948699E-07	2.88775274645879E-06
ENSG00000162909	143984.106111111	1.04098174909787	0.203674267739554	5.11101260189143	3.2043660611741E-07	2.88882576992096E-06
ENSG00000236319	39.0094444444445	-0.675453864525993	0.132201075058713	-5.1092917680587	3.23368661248308E-07	2.91455216745868E-06
ENSG00000257218	14601.0194444444	0.961865592151547	0.188271316073717	5.10893327890125	3.23982727218882E-07	2.91937890199415E-06
ENSG00000119946	87755.3327777778	1.09429475599916	0.214196726298366	5.10883044251041	3.24159086197658E-07	2.92026011487323E-06
ENSG00000080854	18233.0272222222	1.03967701358508	0.203529685677601	5.10823278738795	3.25185869120741E-07	2.92880027991712E-06
ENSG00000249176	0.882222222222222	-0.646403966699547	0.126551983742271	-5.10781378201053	3.25907599912049E-07	2.93458950792899E-06
ENSG00000263020	12049.6805555556	0.985573587513475	0.192965671885443	5.10750735031553	3.26436402905647E-07	2.93863916105664E-06
ENSG00000205929	2330.69	0.96482220001475	0.188924755275149	5.1069125303859	3.27465237118634E-07	0.0000029471871340677
ENSG00000096717	18603.7827777778	1.06261168602542	0.208240521253794	5.10280938420412	3.34648028853832E-07	3.01110317901161E-06
ENSG00000249486	1.23277777777778	0.589427007482356	0.115517063231605	5.10251032179194	3.35177459829472E-07	3.01513702368381E-06
ENSG00000155265	931316.457777778	1.08271311339946	0.21220461223386	5.10221291611824	3.35704759680391E-07	3.01914975013795E-06
ENSG00000164038	11115.9422222222	1.01939673067413	0.199814972219717	5.10170343768436	0.0000003366099257058	3.02655804027203E-06
ENSG00000140750	34379.5805555556	1.07936838634843	0.211581105408108	5.10144034017825	3.37078280500785E-07	3.03003619980996E-06
ENSG00000180998	25824.1238888889	1.03468225883988	0.202828013171581	5.10127887494812	3.37366025346735E-07	0.0000030318895459715
ENSG00000165186	30050.595	1.07094346142025	0.210021915207473	5.09919862583059	3.41094479510319E-07	3.06465598341758E-06
ENSG00000170791	3694204.44611111	0.953789451708571	0.187057389635641	5.09891351294063	3.41608579663783E-07	3.06853332675274E-06
ENSG00000224004	158964.730555556	1.12086906699138	0.219847747486561	5.0983877697446	3.42558533305326E-07	3.07632294828678E-06
ENSG00000124225	46599.7066666667	1.05648443994477	0.207319973270936	5.09591248385945	3.47065443301384E-07	3.11604408877112E-06
ENSG00000218336	33014.4655555556	1.11075537752793	0.218044133152536	5.0941768598327	3.50259683507593E-07	3.14396339917345E-06
ENSG00000012660	732732.960555556	1.05858322445364	0.207840359522275	5.09325150748782	3.51974279195485E-07	0.0000031585910086181
ENSG00000199350	142.545555555556	-0.774118207299577	0.151994857404435	-5.09305525541413	3.52338956725978E-07	3.16110041552127E-06
ENSG00000231822	31547.5522222222	1.03461648577061	0.203149361245889	5.09288574389525	3.5265423821715E-07	3.16316554887342E-06
ENSG00000179542	509381.518888889	1.07001171364325	0.210118948051156	5.09240943554859	3.53541602098167E-07	3.17035979493097E-06
ENSG00000169641	3048265.42833333	1.12409397531625	0.220776985884833	5.09153601681396	3.55174386350134E-07	3.18423346373239E-06
ENSG00000166833	80090.1155555556	1.05317309328648	0.206881306760937	5.09071172149684	3.5672201269471E-07	0.0000031973371622528
ENSG00000256056	3.59277777777778	-0.464868174527163	0.0913338358376198	-5.08976952806012	3.58498966652933E-07	3.21248953483354E-06
ENSG00000140044	26979.8727777778	0.984560639092174	0.193456312651545	5.08931771518655	3.59354102529711E-07	3.21905961456878E-06
ENSG00000184203	1027970.69055556	1.03771236196704	0.203901178086653	5.08929066376477	3.59405364553684E-07	3.21905961456878E-06
ENSG00000061273	58088.8988888889	0.971641428633997	0.190925919588233	5.0891017350055	3.59763578446292E-07	3.22149173954437E-06
ENSG00000120162	13814.1155555556	1.02755150626265	0.201940394617688	5.08839010742751	3.61115939016809E-07	3.23282260434846E-06
ENSG00000239951	1580.25833333333	0.959355433729437	0.188575727504362	5.08737495766653	3.6305360101515E-07	3.24938655182594E-06
ENSG00000198089	71973.075	0.999140794081186	0.196409502579075	5.08702878914391	3.63716639871432E-07	3.25453719403494E-06
ENSG00000154803	2013119.45777778	1.03179864896524	0.202893436047443	5.08542153489862	3.66810457999162E-07	3.28143073979034E-06
ENSG00000198959	18506.4733333333	1.07187246071262	0.210786881509245	5.08510042483649	3.67431602429856E-07	3.28619650200138E-06
ENSG00000159884	1220319.85111111	0.970987294261838	0.190969386364285	5.08451806201872	3.68560696279745E-07	3.29550182360311E-06
ENSG00000223955	0.394444444444444	0.635698153621881	0.125035562799503	5.0841387793106	3.69297855176545E-07	3.30129900839639E-06
ENSG00000236327	46027.6722222222	1.46755781822535	0.288680170943789	5.08368071637003	3.70190025321579E-07	3.30847877884181E-06
ENSG00000250627	0.481111111111111	0.624206598866626	0.122825405050653	5.08206424077496	3.73355091020239E-07	3.33596363779382E-06
ENSG00000127314	344915.782222222	0.947207146889511	0.186445120971761	5.08035362873869	3.76732913734081E-07	3.36452724735603E-06
ENSG00000220660	1.07777777777778	0.531896020503979	0.104696039028294	5.08038341699093	3.7667384149194E-07	3.36452724735603E-06
ENSG00000104427	101873.589444444	1.0452212108107	0.205750456411946	5.0800432185579	3.77349011634286E-07	3.36921997656652E-06
ENSG00000174574	443854.907777778	1.06664668777218	0.209995202897205	5.07938597194676	3.78656716376937E-07	3.38008408927251E-06
ENSG00000175224	110033.851666667	1.00890174545599	0.198651382343717	5.07875522210231	3.79915813145464E-07	3.39050918958389E-06
ENSG00000145495	48813185.6505556	1.12649189065717	0.22181120283648	5.07860683433389	3.80212609918622E-07	3.39234342551012E-06
ENSG00000213443	350967.753888889	1.14221289411588	0.224961864465003	5.07736232019703	3.82710639674759E-07	3.41381196945303E-06
ENSG00000168264	786918.198333333	0.958864424999379	0.188881355549229	5.07654353819728	3.84362755798765E-07	3.42703135827837E-06
ENSG00000137040	33098.0961111111	0.983657061198596	0.193765387896673	5.07653648505655	3.84377017289818E-07	3.42703135827837E-06
ENSG00000105856	43294.2827777778	1.01214429112839	0.199389507736546	5.07621640987117	3.85024748826574E-07	3.43198319277788E-06
ENSG00000130429	89735945.3	0.91574231263293	0.180404038492404	5.07606326491127	3.85335038511394E-07	3.43392552900228E-06
ENSG00000196329	23008.5488888889	1.01604289507262	0.200173970334234	5.07579928287438	3.85870463705906E-07	3.43787275550061E-06
ENSG00000237274	0.883333333333333	-0.510983792956883	0.100674389414613	-5.07560856269481	3.86257741175713E-07	3.44049849976066E-06
ENSG00000132563	3837849.57222222	1.2286999856801	0.24209287002527	5.07532495918551	3.86834321716432E-07	3.44480875376133E-06
ENSG00000182175	189108.110555556	1.1261220057754	0.221892794480826	5.07507243941944	3.87348406335005E-07	3.44856054214901E-06
ENSG00000197860	42672.345	0.961955908604038	0.189575735525088	5.07425650197062	3.89014018236077E-07	3.46256011921336E-06
ENSG00000165689	24480.1894444444	0.982192689908022	0.193569520811122	5.07410818496786	3.89317526213305E-07	3.46443199649235E-06
ENSG00000125826	260473.51	1.02810244381785	0.202632717337751	5.07372381580508	3.90105142495981E-07	3.47060989626032E-06
ENSG00000258227	7036.07777777778	0.97013500623437	0.191216794230318	5.07348222283161	3.90600980787782E-07	3.47418962811244E-06
ENSG00000129521	5492.41	0.979811939574821	0.193157925262598	5.07259507080938	3.92426967560479E-07	3.48959578569929E-06
ENSG00000127993	55094.7116666667	0.980510189747085	0.193306515581185	5.07230802230922	3.93019548894201E-07	3.49402933087717E-06
ENSG00000228955	13.0488888888889	-0.847742777185699	0.167133814810514	-5.0722397388393	3.93160639992071E-07	3.49444786908304E-06
ENSG00000204780	0.409444444444444	0.613942130652907	0.121043888884481	5.07206217770174	3.93527755506822E-07	3.49604471258543E-06
ENSG00000250711	0.985	-0.539892957237284	0.106444474083714	-5.07206186027734	3.93528412091941E-07	3.49604471258543E-06
ENSG00000182180	197677.758333333	1.05110167781346	0.20726503911828	5.07129269019471	3.95122531458522E-07	3.50936786005096E-06
ENSG00000103275	3745617.67388889	1.05126067899339	0.207299606735709	5.07121405364584	3.95285857820597E-07	3.50997977429326E-06
ENSG00000164542	6608.16833333333	1.0161277932246	0.200373984018749	5.07115630904222	3.95405833558498E-07	3.51020655203472E-06
ENSG00000196459	19742.7305555556	0.970845957414413	0.191455296995739	5.07087540876981	3.95989960351063E-07	3.51455272833071E-06
ENSG00000253874	1.56	-3.91633456093109	0.772490387499285	-5.06975183679514	3.98334744292451E-07	0.0000035345195620316
ENSG00000129158	1134578.05944444	1.14061773686155	0.225050832743161	5.06826712418026	4.01453749617974E-07	3.56134507715993E-06
ENSG00000111596	385029.387777778	1.03285825131025	0.203798630726681	5.06803332106504	4.01947053459323E-07	3.56487043118182E-06
ENSG00000136048	4899.92944444444	0.993760332242159	0.19612112080865	5.06707451061195	4.0397618305703E-07	0.0000035811578164154
ENSG00000223629	2.98944444444444	-0.451033400453685	0.0890120567943811	-5.06710457770432	4.03912402252292E-07	0.0000035811578164154
ENSG00000125124	1213867.44777778	1.10868136648373	0.218806191918647	5.06695608914003	4.04227483008602E-07	3.58253112623503E-06
ENSG00000119280	98166.4444444444	1.11938357155868	0.220965640045689	5.06587165012271	4.06535776454375E-07	0.0000036021298714682
ENSG00000169750	56348.5694444445	1.02162079811377	0.201669158335806	5.06582566488742	4.06633939347169E-07	3.60214097367356E-06
ENSG00000217227	0.547222222222222	0.617445297995577	0.121886610557226	5.06573523681412	4.06827039347311E-07	3.60299286455553E-06
ENSG00000134802	3529.27833333333	0.96518926884918	0.19060474823964	5.06382594223563	4.10924861223948E-07	3.63841760164225E-06
ENSG00000174132	136452.876111111	1.037150795363	0.204820906051344	5.06369596423428	4.11205269576487E-07	3.64003331034961E-06
ENSG00000148297	16930.8783333333	0.976853176390292	0.193014217610149	5.06104259305574	4.1697004413329E-07	3.69018489057962E-06
ENSG00000226976	115681.737222222	1.08707995770967	0.214812854442285	5.06059081302205	4.17959328652504E-07	3.69805956820128E-06
ENSG00000168014	6711.09666666667	0.985692589550251	0.194785700451866	5.06039502521814	4.18388757640832E-07	3.70058496149147E-06
ENSG00000140521	34297.1538888889	0.99457757726066	0.196542465156479	5.06036991277595	4.18443868527002E-07	3.70058496149147E-06
ENSG00000225971	1.41111111111111	0.459616400119839	0.0908378037379428	5.0597480476937	4.19810828177808E-07	3.71179079052548E-06
ENSG00000254788	33140.2455555556	1.01706271544767	0.201015604143901	5.05962071839747	4.20091249391767E-07	0.0000037133868584761
ENSG00000258650	52.6583333333333	0.692051342416284	0.13680069545271	5.05882912456038	4.21838659220721E-07	3.72794649625159E-06
ENSG00000152977	3894.31055555556	0.981086051018973	0.193997544597607	5.057208600521	4.25437796119555E-07	3.75885972944232E-06
ENSG00000233670	7.12722222222222	-0.799989999064037	0.158194118615648	-5.057014799695	4.25870200333712E-07	3.76178596635078E-06
ENSG00000213111	0.579444444444444	0.697944431188303	0.13804547474735	5.05590228484979	4.28360634492905E-07	3.78288543219323E-06
ENSG00000137513	6353.34888888889	0.996225064115085	0.197067086203554	5.05525850768437	4.29808181534848E-07	3.79476724647276E-06
ENSG00000237314	1.52611111111111	0.500885607642974	0.0990904790305035	5.05483082273509	4.30772448251662E-07	3.80237755913424E-06
ENSG00000249353	259817.239444444	1.14178160095501	0.225886439196604	5.05467085592173	4.31133648527362E-07	0.0000038046623256795
ENSG00000175857	3101.31944444444	0.960811094675688	0.19009223774142	5.05444675748764	4.31640147494627E-07	3.80822793315341E-06
ENSG00000248907	0.873333333333333	-0.507694382614272	0.100471882973556	-5.05309911179723	4.34698173959921E-07	3.83429784672289E-06
ENSG00000213881	244755.791666667	1.14148948318961	0.225974901099137	5.05139941487937	4.38584875246666E-07	3.86766306356313E-06
ENSG00000240385	34.1933333333333	1.03442835585616	0.204809566993454	5.05068376951952	4.40231353480621E-07	3.88126171937255E-06
ENSG00000216365	1.59888888888889	0.520998762449428	0.103156901123519	5.05054685411292	4.40547032196837E-07	3.88312382896761E-06
ENSG00000116096	19421.4061111111	1.02362086189318	0.202695732888046	5.05003656124598	4.41725512624824E-07	3.89258826559144E-06
ENSG00000129460	476154.267222222	0.976004372041403	0.193307845476958	5.048964099896	4.44212196184522E-07	3.91357367437276E-06
ENSG00000169032	8546459.00722222	1.10738205182822	0.219348704621426	5.04850053133184	4.45291233694477E-07	3.92215051100088E-06
ENSG00000183722	43151.4805555556	1.04001929959836	0.206012444442537	5.04833240735828	4.45683196305556E-07	3.92408819325437E-06
ENSG00000168003	36824946	1.05926392098741	0.209825217351185	5.04831561410712	4.45722366207154E-07	3.92408819325437E-06
ENSG00000100722	289149.148333333	1.00757545512614	0.19960275655446	5.04790350854312	4.46684635023834E-07	3.93162867246884E-06
ENSG00000076356	87947.4344444444	1.03175341586794	0.204396519691072	5.04780324746893	4.46919048108574E-07	3.93276065771678E-06
ENSG00000236942	4.27611111111111	0.664709342860119	0.131691411673402	5.04747678237829	4.47683154837506E-07	3.93855215746985E-06
ENSG00000103319	19476.9255555556	1.04804074556006	0.207640827951574	5.04737317751633	4.47925910154731E-07	3.93975534322086E-06
ENSG00000140600	489646.088333333	1.11324487737832	0.220587865742775	5.04671856554639	4.49462661998218E-07	3.95233668002691E-06
ENSG00000104365	30113.9772222222	1.00336801315075	0.198825644703595	5.04647182030541	4.50043234180292E-07	3.95650591638634E-06
ENSG00000135077	59216247.1783333	1.00677025079391	0.199503196981024	5.04638655434516	4.5024402642338E-07	3.95733517667464E-06
ENSG00000182141	5951.78666666667	0.977011159742462	0.193686622250175	5.04428828585026	4.55212543042869E-07	4.00005915482351E-06
ENSG00000168874	6627.54388888889	1.0118102355228	0.200587978200947	5.04422171556652	4.5537103807371E-07	4.00050614162132E-06
ENSG00000213393	2.375	0.534572682956659	0.105979196032272	5.04412849852035	4.55593064977477E-07	4.00151092278186E-06
ENSG00000254979	9887.29055555556	0.958994558883388	0.190167311271814	5.0428990790781	4.58531118030753E-07	4.02636467214814E-06
ENSG00000173757	37815.9044444445	1.06615182704533	0.211446614765156	5.04217969263522	4.60258766832771E-07	4.04058062427352E-06
ENSG00000203965	9912.33166666667	0.987175390200896	0.195802597052981	5.04168690844169	4.61445838875343E-07	4.05004529657532E-06
ENSG00000143443	4645697.70388889	0.92996915927945	0.184491079217799	5.04072697293718	4.63766720800699E-07	0.0000040694544410203
ENSG00000179051	176955.787222222	1.07838316919475	0.213938932225183	5.04061209420122	4.64045221799996E-07	4.07093719478543E-06
ENSG00000106034	8677.93666666667	0.992936636928358	0.197003155085671	5.04020677484357	4.65029128457563E-07	4.07860611249825E-06
ENSG00000136451	101897.771111111	1.12658503493562	0.223535430151955	5.03984998785109	4.65896888507546E-07	4.08525297141436E-06
ENSG00000047644	13956.0455555556	1.03663383615724	0.205703719794908	5.03945109592959	4.66868903357093E-07	4.09088098486166E-06
ENSG00000221968	3650899.16944444	0.999007947650007	0.198236742043654	5.03946915869923	4.66824845975451E-07	4.09088098486166E-06
ENSG00000183783	7205.12277777778	1.00547999666888	0.199519247364677	5.03951378099919	4.66716023726993E-07	4.09088098486166E-06
ENSG00000150667	2452.66555555556	0.963850418630324	0.191277121398057	5.03902616050198	4.67906532412528E-07	4.09900678995373E-06
ENSG00000249977	1.58333333333333	0.516576126960167	0.102517730816549	5.0388954461405	4.68226164539021E-07	4.10084037132785E-06
ENSG00000144802	7617.67333333333	0.968191260363409	0.192159627380497	5.03847386447251	4.69258481851797E-07	4.10891349126768E-06
ENSG00000250839	125.667777777778	-0.771340545762094	0.153092018711533	-5.03841122648926	4.69412049230909E-07	4.10929012480285E-06
ENSG00000166889	20365.6411111111	1.04162829005677	0.206800035944963	5.03688640718607	4.73165383860614E-07	0.0000041411719609369
ENSG00000229217	0.598333333333333	0.714104669195484	0.141780617083951	5.03668755209783	4.73656993047868E-07	4.14437259824073E-06
ENSG00000138623	26229.6994444444	0.981273366521818	0.194826659973849	5.03664830395149	4.73754080439195E-07	4.14437259824073E-06
ENSG00000258465	14.2244444444444	0.681721979284698	0.135367864098419	5.03606955628002	4.75187947756941E-07	4.15593788661776E-06
ENSG00000155886	6130778.28055556	0.939824195669299	0.186639672982473	5.03550065562727	4.76601497737988E-07	4.16732008255022E-06
ENSG00000215297	0.912222222222222	-0.663296409130479	0.131732726931779	-5.0351679842928	4.77429965959727E-07	4.17358227533468E-06
ENSG00000216516	1.04722222222222	-0.908990538772179	0.18055090247274	-5.03453888251498	4.79000448358439E-07	4.18632651433886E-06
ENSG00000231562	0.486111111111111	0.624128693034019	0.123986405326507	5.03384779476776	4.80731414865137E-07	4.20046701705151E-06
ENSG00000231503	25432.0333333333	1.02696159292941	0.204063183480795	5.03256675413998	4.83956005068497E-07	4.22764858011658E-06
ENSG00000142347	7214399.45444444	0.950395702089346	0.188864762898101	5.03214939359608	4.85011068271278E-07	4.23586969164554E-06
ENSG00000108061	291090.761111111	0.980171680042981	0.194787172518034	5.03201349130028	4.85355099906698E-07	4.23787856789569E-06
ENSG00000119900	1700676.48666667	0.932619441877985	0.185346646380475	5.0317578445068	4.8600289819406E-07	0.0000042425382165038
ENSG00000015285	69123.8644444445	0.980239862800872	0.194889434965247	5.0297229450928	4.91189067477941E-07	4.28680385962786E-06
ENSG00000152402	125748.188888889	0.92323790001474	0.183564851535117	5.02949171529234	4.91781748491647E-07	4.29096891817711E-06
ENSG00000211838	3.77888888888889	5.57378079609133	1.10832593677471	5.02900871589394	4.93021983277427E-07	4.30078083042055E-06
ENSG00000215450	2.38333333333333	-0.393397322099131	0.0782280465138546	-5.02885268941821	4.93423268692703E-07	4.30327144469915E-06
ENSG00000078808	6268260.15166667	-1.07059340468396	0.212909510374113	-5.0283963492414	4.94598741425015E-07	0.0000043125111937058
ENSG00000151693	19141.1794444444	1.02203447036696	0.203265037341321	5.02808787844205	4.95394851219505E-07	4.31843963879667E-06
ENSG00000171791	13421.4344444444	1.03597955357173	0.206067410455457	5.02738182268598	4.97221713283327E-07	4.33334843675059E-06
ENSG00000145794	30183.8544444444	1.10163801432882	0.219146570614291	5.02694617233031	4.98352162594787E-07	4.34218234497146E-06
ENSG00000157379	65945.3122222222	1.02809885353435	0.204535900082364	5.02649585290579	4.99523281036456E-07	4.35136638296815E-06
ENSG00000260865	2808.27	-1.01699033851085	0.202381262732917	-5.02512102542306	5.03115155275408E-07	0.0000043816284727242
ENSG00000156413	2824.12555555556	0.998123722953974	0.198635025183329	5.0249130133659	5.03660772279325E-07	4.38535275371808E-06
ENSG00000176485	45568394.3577778	1.10227608102487	0.219367741881089	5.02478655965002	5.03992740051303E-07	4.38721549126626E-06
ENSG00000255157	0.818333333333333	0.809223135433036	0.16105903438832	5.02438834621325	5.05039513665594E-07	4.39529822593073E-06
ENSG00000197555	2430160.19944444	0.960984367393478	0.19130737719219	5.02324783026041	5.08049173851739E-07	4.42045594383641E-06
ENSG00000229781	282.632222222222	-1.19376023831612	0.237656450244599	-5.02305002488882	5.08572911163926E-07	4.42397732458768E-06
ENSG00000039650	46974.5966666667	1.01201643485093	0.201479532959818	5.02292426423662	5.08906163446627E-07	4.42584045281027E-06
ENSG00000235485	15217.6577777778	0.983320604144423	0.195823289937195	5.02146912381974	5.12777477228833E-07	4.45846522306332E-06
ENSG00000138029	611897.807777778	1.00641908459156	0.200437463754506	5.02111264900168	5.13730178936661E-07	4.46570410455466E-06
ENSG00000163072	5806.19722222222	1.02241245127135	0.203660370342448	5.02018360053161	5.16221148238194E-07	4.48630817863307E-06
ENSG00000155330	23343.5666666667	0.987352408278729	0.196688504911654	5.01987855732707	5.17041568483508E-07	4.49238782153623E-06
ENSG00000235678	1.02888888888889	0.51685472252317	0.102963287611503	5.01979622555707	5.17263216930313E-07	0.0000044932633263145
ENSG00000163714	20605449.2033333	0.980926256587759	0.195461822216311	5.01850563688189	5.2074965742684E-07	4.52143535775652E-06
ENSG00000122679	5807.47944444445	1.00266070933621	0.199791231754066	5.01854210784608	5.20650823125851E-07	4.52143535775652E-06
ENSG00000142102	15409.2355555556	0.970050338945378	0.193297141323722	5.01844120560892	5.20924306836281E-07	4.52189548928178E-06
ENSG00000216902	1.245	0.555454816593657	0.110687437264789	5.01822817764661	5.21502149225232E-07	4.52585451475645E-06
ENSG00000116017	21721.695	1.01507839609541	0.202284055756344	5.0180840615441	5.21893417342958E-07	4.52819288576978E-06
ENSG00000101166	25511.3927777778	0.98812802295102	0.196923746363584	5.01782055845424	5.22609547315727E-07	4.53334816189628E-06
ENSG00000225816	0.541666666666667	0.67077270254968	0.133681020479043	5.01771081748165	5.22908072936851E-07	4.53487939128856E-06
ENSG00000113578	31164.7572222222	1.0190881839893	0.203114036060125	5.01732033766311	5.23971619439972E-07	4.54304294252012E-06
ENSG00000101367	474861.741666667	1.07883257396831	0.215044877389676	5.01677876294345	5.25450155086572E-07	4.55479996841602E-06
ENSG00000250722	37619666.2933333	1.05371383381312	0.21004803325611	5.01653749134769	5.26110137464089E-07	4.55945763803688E-06
ENSG00000168461	9345099.21111111	1.16202352507566	0.231654250910936	5.01619771925715	5.27040916972992E-07	4.56645941349327E-06
ENSG00000164823	7232.25166666667	0.987372234590766	0.196844213348484	5.01600843527346	5.27560134356986E-07	4.56989284410374E-06
ENSG00000144820	1531.87777777778	0.941147543706324	0.187644182492839	5.01559670650723	5.28691235001146E-07	4.57862376630769E-06
ENSG00000116266	149449.129444444	1.01048060170884	0.201512608281771	5.01447830150612	5.31775531045895E-07	4.60426193547075E-06
ENSG00000116350	5361133.62444444	1.06156961927321	0.211733588428949	5.01370437798741	5.33919977815473E-07	4.62175257927367E-06
ENSG00000135298	1144268.84888889	1.05115678590465	0.209664931462522	5.01350787932098	5.34465777309999E-07	4.62539998663857E-06
ENSG00000215603	0.402777777777778	0.615608168901013	0.122802055986835	5.01301190728443	5.35845795033214E-07	4.63518459422494E-06
ENSG00000160972	119785.905555556	1.03448659235264	0.206359927220281	5.01302072687962	5.35821224967045E-07	4.63518459422494E-06
ENSG00000265881	2.55277777777778	-0.51423473745989	0.102584384953262	-5.01279739303575	5.36443734127269E-07	4.63890610527395E-06
ENSG00000151090	365055.13	0.921318729748544	0.183794407321866	5.0127680334424	5.36525621376721E-07	4.63890610527395E-06
ENSG00000211456	132083.732222222	1.05265219102414	0.210033450326477	5.01183116016944	5.39145005466641E-07	4.66046973330118E-06
ENSG00000284454	763.972777777778	1.52522593304283	0.304335900460617	5.01165301475895	5.39644471698157E-07	0.0000046637026303233
ENSG00000249860	1.44166666666667	0.703623616070427	0.14041427108842	5.01105486369937	5.41324773571437E-07	4.67713664194568E-06
ENSG00000145835	0.565	0.715689073979439	0.142858865258483	5.00976311609715	5.44970726588831E-07	4.70754401750101E-06
ENSG00000141013	47839.4	1.06289719229855	0.212176803956874	5.00948818380064	5.45749772186503E-07	4.71317821379469E-06
ENSG00000142694	3567.62277777778	0.964919570670804	0.192633961812391	5.00908334954225	5.46898861686417E-07	4.72200480578029E-06
ENSG00000145945	32950.7744444445	1.03095783562742	0.205840745004489	5.00852168799205	5.48496956777038E-07	4.73470317775255E-06
ENSG00000254225	0.522777777777778	0.691667456526982	0.138104191545159	5.00830169445518	5.49124130509533E-07	0.0000047390164687809
ENSG00000198791	8567749.56611111	0.969719078793887	0.193627086409534	5.00817884922809	5.49474647491799E-07	4.74094072592158E-06
ENSG00000077238	24563.7716666667	0.97573350855451	0.194887402069098	5.00665255011485	5.53847700842605E-07	4.77756301701546E-06
ENSG00000198134	21662.2927777778	1.02652016025127	0.205039867002882	5.0064417971791	5.54454166726314E-07	4.78168477429631E-06
ENSG00000076924	115396.065	1.06947525943629	0.213738424242472	5.00366400298268	5.62507667129575E-07	4.85001391491679E-06
ENSG00000136068	25354.8177777778	1.06857873662094	0.213615569370683	5.00234481863376	5.66371686806017E-07	4.88219749503239E-06
ENSG00000250330	1.54555555555556	0.508582860154068	0.101670014542521	5.0022896371414	5.66533875104711E-07	4.88246328255092E-06
ENSG00000152601	15579239.0988889	0.979167264758114	0.195748330139453	5.0021742921666	5.6687303929368E-07	4.88425379474874E-06
ENSG00000259746	2.66611111111111	-0.671000114483834	0.134157223813937	-5.00159510914184	5.68579049642702E-07	4.89781767675996E-06
ENSG00000198189	5049782.205	0.991865516184676	0.198317460016154	5.00140288254945	5.6914635515696E-07	4.90156858692869E-06
ENSG00000221879	1.53611111111111	-0.596392732061059	0.119255689342995	-5.0009583219611	5.70460448254813E-07	4.91174770943511E-06
ENSG00000237161	1.21222222222222	-0.705177289710236	0.141009812804196	-5.0009093387666	5.70605418264285E-07	4.91185812804157E-06
ENSG00000137776	5234707.17444444	1.04463191519067	0.20890995148847	5.00039326871569	5.72134932169298E-07	4.92388410019283E-06
ENSG00000107897	17563.1761111111	0.946775090692282	0.189372335022878	4.99954278209595	5.74664208436964E-07	4.94450662675971E-06
ENSG00000250624	1.63277777777778	-0.413833957909311	0.0827808487294121	-4.99915094204966	5.7583313196935E-07	4.95341761520499E-06
ENSG00000103089	12849.7933333333	1.0067487933457	0.201407999030722	4.99855416959946	5.7761780769095E-07	4.96762006290435E-06
ENSG00000063176	262375.023888889	1.10906554887386	0.221884448211753	4.99839244170657	0.0000005781023800593	4.97063739690127E-06
ENSG00000145016	149566.472777778	0.974346277272435	0.194955694031508	4.99778312253328	5.79931556408107E-07	4.98521182971539E-06
ENSG00000088038	42282.4838888889	0.998654530246608	0.199834716115487	4.99740260180554	5.81076708562152E-07	4.99390086872953E-06
ENSG00000235162	511029.086111111	0.919583183641135	0.184021977877831	4.99713781063493	5.81874866103545E-07	4.99960443205473E-06
ENSG00000184371	3168.70722222222	0.955012265470166	0.191130479100188	4.99665082181666	5.83345552049455E-07	5.01108254441373E-06
ENSG00000173041	28451.8227777778	1.00793335109138	0.201775630056814	4.99531757530668	5.87390258094049E-07	5.04466171288258E-06
ENSG00000139572	23577.9944444445	0.927160732608695	0.18566980839976	4.9935998781905	5.92641148535767E-07	0.0000050885820030202
ENSG00000157538	14516.1911111111	1.00965916849948	0.20219541594511	4.993481992557	5.93003171855694E-07	5.09051452606839E-06
ENSG00000264245	2.21111111111111	-0.44941413628359	0.0900204553312874	-4.99235573325736	5.96472645418104E-07	5.11911526903508E-06
ENSG00000125827	875201.436666667	0.965917783047608	0.193506213509953	4.99166288010657	5.98616711402187E-07	5.13633036999522E-06
ENSG00000239602	8.78388888888889	0.59077972193804	0.118354692852285	4.99160369310726	5.98800212323148E-07	5.13671910732781E-06
ENSG00000197921	7532.18666666667	1.03450406429828	0.207262415524476	4.99127669471803	5.99815002301466E-07	5.14423711018585E-06
ENSG00000219249	23.4616666666667	0.704867325138224	0.141303724209787	4.98831385428837	6.09085600596898E-07	5.22254020165783E-06
ENSG00000122386	7134.65666666667	0.97526057813217	0.195529821613604	4.98778431895381	6.10756976622909E-07	5.23566347349482E-06
ENSG00000238073	0.407777777777778	0.617734082279692	0.123887508314907	4.98624995112086	6.15624912756045E-07	5.27617662143007E-06
ENSG00000145354	452220.170555556	0.948184928240703	0.190219164684044	4.98469715086621	6.20589391247293E-07	5.31749831089486E-06
ENSG00000114279	3285422.43555556	0.942936609125045	0.189183300678698	4.98424864003454	6.22030498776622E-07	5.32861803169556E-06
ENSG00000260247	12.3816666666667	-0.555343137901032	0.111441155614505	-4.98328588606947	6.25134818721422E-07	5.35397723775928E-06
ENSG00000144840	4605.05833333333	0.962653957820429	0.193206704745121	4.98250802988625	6.27653851809781E-07	5.37431321625653E-06
ENSG00000147421	42349.1161111111	0.989526030337085	0.198623686881568	4.98191351632248	6.2958573585242E-07	5.38961349646118E-06
ENSG00000189184	3350.03055555556	0.985947842664082	0.197908790160552	4.98182946732301	6.29859316756317E-07	5.39071397739634E-06
ENSG00000164291	4912.27833333333	0.965899961177573	0.193891358422855	4.98165554687102	6.30425794648259E-07	5.39432016277067E-06
ENSG00000137766	44142.1888888889	1.1021597782087	0.221259493867472	4.98129937361633	6.31587422674075E-07	5.40301599558006E-06
ENSG00000136213	122680.344444444	1.03353441039137	0.207495830786789	4.98098880576245	6.3260199605465E-07	5.41045011351849E-06
ENSG00000196591	414787.841666667	1.04108796775737	0.209050061323494	4.98008927223583	6.35549493523422E-07	5.43440871273651E-06
ENSG00000234604	1605503.26888889	1.2013514341581	0.241251590125409	4.97966224195084	6.36953370621608E-07	5.44516025437101E-06
ENSG00000198658	30677.4483333333	1.01820720834318	0.20448081021097	4.9794756157933	6.3756784875222E-07	5.44916002256151E-06
ENSG00000074964	12919.1161111111	0.941513165970374	0.189092212603712	4.97912184222807	6.38734238387665E-07	5.45787394042977E-06
ENSG00000217089	1.9	0.669423916315833	0.134450134324172	4.97897543710733	6.3921753671946E-07	5.46074829691159E-06
ENSG00000182400	84427.505	0.96903843971429	0.194633230701926	4.97879234814911	6.39822428142338E-07	5.46465984697856E-06
ENSG00000169627	395434.422222222	1.05219095925882	0.211367851133871	4.97800849852239	6.42418362070205E-07	5.48557098969665E-06
ENSG00000254212	5.11277777777778	5.92001019135818	1.18931437957135	4.97766637067975	6.43554592060165E-07	5.49401106726604E-06
ENSG00000234289	2081.33333333333	0.934827219737856	0.187839186991501	4.97674225868618	6.46633320435677E-07	0.0000055190265259688
ENSG00000164406	3132.30277777778	0.957390654054113	0.192412893793364	4.97570945054375	6.50090972718403E-07	5.54726387877481E-06
ENSG00000107890	269288.620555556	0.946501248599346	0.190230339212077	4.97555359738986	6.50614285292157E-07	5.55045512607516E-06
ENSG00000267376	4.91222222222222	-0.758300741289076	0.15241501538938	-4.97523645785042	6.51680407595225E-07	5.55827460998497E-06
ENSG00000121892	130551.165555556	1.00947269178646	0.202932139368217	4.97443477868622	6.54382910461408E-07	5.58004422616438E-06
ENSG00000229419	45085.1033333333	1.04244250686411	0.209586205515297	4.97381258609612	6.56487795349472E-07	5.59670902594951E-06
ENSG00000012983	170118.908888889	0.956445582657022	0.192305900836209	4.97356336180058	6.57332753003036E-07	5.60262747744161E-06
ENSG00000109103	174773.998888889	0.952820587603175	0.191607582543966	4.97277077948909	6.60026856661254E-07	5.62430038104054E-06
ENSG00000243711	6.70333333333333	-0.533433736527565	0.107308474929171	-4.97103082379707	6.65978593337151E-07	0.0000056737163223337
ENSG00000161681	18528.4983333333	1.10311478965327	0.221934181133213	4.97045918758742	6.67945208916413E-07	5.68916668547733E-06
ENSG00000090621	858384.71	1.06020335032737	0.213308277328055	4.97028696498657	6.68538807203912E-07	5.69291809021063E-06
ENSG00000250568	281426.363888889	1.11746054127237	0.224871070761471	4.96933881929927	6.71815887563196E-07	5.71951363736235E-06
ENSG00000184209	188044.811111111	1.0130461330475	0.203867036445287	4.96915122087123	6.72466116728309E-07	5.72373839221233E-06
ENSG00000105298	9676.39722222222	0.998167333278425	0.200890558588691	4.96871202056888	6.73990788217084E-07	5.73540238050114E-06
ENSG00000085433	117368.585	0.965490126864663	0.194323382094838	4.96847119711753	6.74828213523085E-07	5.74121416723577E-06
ENSG00000137504	198005.803888889	0.949319696095453	0.191145003554314	4.96648972477957	6.81756636252779E-07	5.79883161773817E-06
ENSG00000101198	8897.01111111111	0.982675652637793	0.197889598404473	4.96577718364596	6.84264826124299E-07	5.81883403958824E-06
ENSG00000200786	29.3777777777778	6.67848606823398	1.34512528500708	4.96495467200946	6.87171175619795E-07	5.84221239656628E-06
ENSG00000258544	21717.3544444444	-1.00361911862953	0.202146568658048	-4.96480907537569	6.87686879761431E-07	5.84525984924134E-06
ENSG00000109738	305122.681666667	1.0522831100147	0.211969967502313	4.96430283220766	6.89482900277039E-07	5.85918596325961E-06
ENSG00000141027	28555941.8866667	1.00384713475845	0.202216160851913	4.96422803464055	6.89748645734373E-07	5.86010449415923E-06
ENSG00000189266	312113.826666667	1.04197824068309	0.209906468470105	4.96401205869216	6.90516532578457E-07	5.86528782356976E-06
ENSG00000067646	2908.90833333333	0.972611178598439	0.196032457869315	4.96148030366906	6.99579652598347E-07	5.94091288258637E-06
ENSG00000136108	7895.93388888889	0.972130532344458	0.195942643802308	4.96130149864298	7.00224049840868E-07	5.94406925828645E-06
ENSG00000162636	18609.155	1.00591081827894	0.202751932745514	4.96128843092962	7.00271167125004E-07	5.94406925828645E-06
ENSG00000148572	37213.035	0.97076287162845	0.195686268751303	4.96081241582765	7.01989583368834E-07	0.0000059572951629725
ENSG00000138821	3092.07833333333	0.961845009197866	0.193974745975523	4.95860945382674	7.09995337244178E-07	6.02385909275647E-06
ENSG00000228319	3.06166666666667	-0.428988646170813	0.0865231752591551	-4.95807793560398	7.11940052540669E-07	6.03898031787692E-06
ENSG00000183049	3355302.105	1.02447202244403	0.206646911176951	4.95759659125405	7.13705619578765E-07	6.05257537753655E-06
ENSG00000230629	99843.1855555556	1.08242363742617	0.218349208378788	4.95730506862384	7.14776972519807E-07	0.0000060602783003105
ENSG00000081014	8017.745	0.990691402298689	0.199883316736718	4.95634862615176	7.18302814509678E-07	6.08878349266242E-06
ENSG00000100916	11443.2188888889	0.990108716959158	0.199785518537441	4.95585828346016	7.20116911743806E-07	6.10276917681653E-06
ENSG00000125458	1442212.84277778	0.990820470615757	0.199956728633837	4.95517443891652	7.22654270800742E-07	6.12287650915513E-06
ENSG00000226298	0.611666666666667	0.634909621970549	0.128139860839388	4.95481747686889	7.23982173854874E-07	6.13272958117266E-06
ENSG00000069667	30094.1677777778	0.993803061805573	0.200580354654595	4.95463807269127	7.24650446881001E-07	6.13699182286781E-06
ENSG00000095303	14713.5066666667	0.936753183831138	0.189079410904135	4.95428444245619	7.25969445340977E-07	6.14676179574581E-06
ENSG00000243020	21.525	-0.60500858092238	0.122133304982865	-4.95367402861374	7.28251660006765E-07	6.16468098438885E-06
ENSG00000122882	9856.58222222222	0.939810073469221	0.189749602567037	4.95289613656606	7.31170060597705E-07	6.18656752843539E-06
ENSG00000173976	8579.205	1.06428118281153	0.214879069532832	4.95293089794826	7.3103940692333E-07	6.18656752843539E-06
ENSG00000266202	1.53111111111111	-0.466043476740754	0.0941019508247011	-4.95253788743368	7.32517882382408E-07	0.0000061965611488744
ENSG00000185585	2463.74666666667	0.963298709570832	0.194580096438056	4.95065388086851	7.39645467218896E-07	6.25543163060895E-06
ENSG00000174099	4935.305	0.971831414990557	0.196339150227364	4.949758689824	7.43055530097047E-07	6.28284214142567E-06
ENSG00000216901	8.74444444444444	-0.92829048301134	0.187551305638544	-4.94952823629165	7.43935848178843E-07	6.28885500950821E-06
ENSG00000170075	1671399.35444444	1.15082178797128	0.232514724623872	4.94945767341362	7.44205594820531E-07	6.28970485663464E-06
ENSG00000132744	88173.2755555556	0.906950187587891	0.183261880597628	4.94892982998032	7.46226417135254E-07	6.30535028981982E-06
ENSG00000164105	15569.9727777778	1.01327060734306	0.204747277993152	4.94888438700976	7.46400640219004E-07	6.30538904475918E-06
ENSG00000187391	417832.388333333	0.902543791735503	0.182406915539034	4.94796915494339	7.49917887459743E-07	6.33366232149027E-06
ENSG00000168137	1477674.01444444	0.915521462320089	0.185048513727656	4.94746725535716	7.51853466497907E-07	0.00000634856732161
ENSG00000170634	1836918.70611111	0.979292216627845	0.197963580407805	4.9468301927582	7.54317234771874E-07	6.36792450975938E-06
ENSG00000273686	423.655	1.47280969542297	0.297743992155282	4.94656394159872	7.55349234217945E-07	6.37518870024546E-06
ENSG00000150764	28924.9472222222	0.977408406455466	0.197597824162131	4.9464532851004	7.55778542934741E-07	6.37736400474105E-06
ENSG00000248765	2.35333333333333	-0.392946149158732	0.0794562117162866	-4.94544278755474	7.59709811026714E-07	6.40908163319632E-06
ENSG00000133250	26038.6055555556	0.952393506569717	0.192582080866777	4.94539005022257	7.59915521770397E-07	6.40936236537455E-06
ENSG00000155508	42045.1666666667	0.985921291385634	0.199379666563721	4.9449440275322	7.61657454786737E-07	6.42259700417945E-06
ENSG00000258624	1.08333333333333	-0.553084858007841	0.111857956134221	-4.94452855319636	7.63283541680428E-07	6.43484900073974E-06
ENSG00000166226	9249547.19333333	1.03805331440396	0.209949617374378	4.94429724324252	7.64190293156629E-07	6.44103247089159E-06
ENSG00000128016	7195851.66722222	1.0425449054746	0.210878148132802	4.9438261607744	7.66040179602732E-07	6.45516061569566E-06
ENSG00000257336	6.62555555555556	-0.692662665531641	0.140162938002929	-4.94183894402362	7.73891339530289E-07	6.51984158892585E-06
ENSG00000261915	28262.9038888889	1.0138723384187	0.205199339815506	4.94091423164555	7.77571094684551E-07	6.54935816664962E-06
ENSG00000166260	225826.797222222	0.960891938659642	0.194490271530986	4.9405655670883	7.78962924053041E-07	6.55959489964919E-06
ENSG00000162951	8794.21333333333	0.99918228185603	0.20224543957362	4.94044406619273	7.79448505451057E-07	6.56219727012815E-06
ENSG00000178662	2702614.54555556	0.985521724636883	0.199487056867423	4.94027903420246	7.80108526973394E-07	6.56626674538067E-06
ENSG00000242028	9713.41944444444	0.966186814294832	0.195587634831003	4.93991767490651	7.8155561158586E-07	6.57695768228354E-06
ENSG00000165416	1058295.935	0.997870810820715	0.202003880894511	4.93985960270642	7.81788406156202E-07	6.57742758189815E-06
ENSG00000196305	87052.865	0.982729494607931	0.198943984343374	4.93972963219514	7.82309662205764E-07	6.58032363525419E-06
ENSG00000113369	46535.7544444445	0.971612851338892	0.196705320482931	4.93943350873015	7.83498537162003E-07	6.58734237193207E-06
ENSG00000204463	2608471.76888889	-1.17294296260488	0.237463972292094	-4.93945650484653	7.83406150181315E-07	6.58734237193207E-06
ENSG00000171502	6454.89444444444	0.988952382806979	0.200337602190362	4.93642916753727	7.95659163171968E-07	6.68807125624199E-06
ENSG00000204370	1313988.01388889	1.00921985423534	0.20446860287099	4.93581821396858	7.98154257932044E-07	6.70752741743931E-06
ENSG00000105609	1919.44333333333	0.929233910068082	0.188334329970744	4.93395925327279	8.05792570625573E-07	0.0000067701875791484
ENSG00000134453	12180577.215	1.06586507160103	0.216046337965556	4.93350214420651	8.07681550331575E-07	6.78452502278523E-06
ENSG00000154743	18125.1461111111	1.00927381814268	0.204588477930513	4.93318992521893	8.08974229962117E-07	6.79384819875551E-06
ENSG00000260781	0.758888888888889	-0.513787417931802	0.104180026652129	-4.93172668929532	8.15059062340121E-07	6.84340306012701E-06
ENSG00000261048	0.79	0.733100601911485	0.148663663386689	4.93126958673563	8.16968931948588E-07	6.85788961168225E-06
ENSG00000227311	106370.372777778	1.08757135048498	0.220549006223631	4.93120041258408	8.17258331180261E-07	6.85876996386776E-06
ENSG00000229302	0.496666666666667	0.683778215215098	0.138682709909412	4.93052245418154	8.20099890813543E-07	6.87951093241692E-06
ENSG00000226353	0.496666666666667	0.683778215215098	0.138682709909412	4.93052245418154	8.20099890813543E-07	6.87951093241692E-06
ENSG00000228782	23811.0333333333	0.965996642934238	0.19598402688954	4.928955988228	8.26701934762579E-07	6.93332827507335E-06
ENSG00000175445	6674.75111111111	0.977700382564916	0.198364258482369	4.92881323503053	8.27306122344093E-07	6.93683026562823E-06
ENSG00000172292	515976.959444445	1.0706261095499	0.217259887425984	4.92785908266033	8.3135540416953E-07	6.96921072913429E-06
ENSG00000096063	45007.0088888889	0.99926796964559	0.202829073412746	4.92665056755515	8.36511568654883E-07	7.01085344011319E-06
ENSG00000156650	197116.147222222	0.927269823688379	0.188260829210368	4.92545277516132	8.41652366305726E-07	7.05234861487462E-06
ENSG00000126947	48210.1633333333	0.980330007990021	0.199076431282135	4.9243901032196	8.46238700913489E-07	7.08918019223673E-06
ENSG00000212961	53614.6605555556	1.03258474770544	0.209701185905414	4.92407681552732	0.0000008475953915153	7.09894562925275E-06
ENSG00000218350	11061.5733333333	0.935887201027188	0.190068171189297	4.92395541647579	8.48121672325573E-07	7.10175322377597E-06
ENSG00000253605	50364.7772222222	1.0322687358486	0.209680737883945	4.9230499008447	8.5205714126044E-07	7.12988832522525E-06
ENSG00000214204	50500.7827777778	1.03230354265754	0.209684567454695	4.92312598484666	8.51725796374888E-07	7.12988832522525E-06
ENSG00000105366	35095.4505555556	0.919963171503503	0.186866979336759	4.92309114627261	8.51877502529285E-07	7.12988832522525E-06
ENSG00000255111	3.61222222222222	-0.427958345919201	0.0869359597362125	-4.92268501110177	8.53647957582334E-07	7.14159229874755E-06
ENSG00000220157	51050.4455555556	1.03226653315103	0.209704089516398	4.92249118999804	8.54494125670593E-07	7.14545481466275E-06
ENSG00000231942	50584.8155555556	1.03225579836204	0.209700825937147	4.92251660788133	8.54383112385352E-07	7.14545481466275E-06
ENSG00000225695	51029.6638888889	1.03232698231229	0.209719544921041	4.92241666221887	8.54819707821677E-07	7.14656962207192E-06
ENSG00000259411	50914.8016666667	1.03215722330241	0.209699919233194	4.92206781517457	8.56345270442268E-07	7.15771389753522E-06
ENSG00000115282	9677.46388888889	0.994330200276217	0.202022434866662	4.92188009184471	8.5716729861604E-07	7.16297403092585E-06
ENSG00000213343	101807.144444444	1.0861336097981	0.220680725884516	4.92174205719479	8.57772228064531E-07	7.16641800790259E-06
ENSG00000204070	19712.4855555556	0.996777371844634	0.202536466219869	4.92147113282087	8.58960735160382E-07	7.17473494964301E-06
ENSG00000114316	197130.159444444	0.920182918424008	0.186980851729269	4.92126819358139	8.59852039718886E-07	0.0000071805662359809
ENSG00000127324	2753.71777777778	0.947843210256477	0.192616171805659	4.92089112441093	8.61510484369058E-07	7.19279979874166E-06
ENSG00000130560	550237.015555556	1.07607854543381	0.21872724204195	4.91972803839144	8.66645455181719E-07	7.23404706245329E-06
ENSG00000122122	9495.47	0.941550158591846	0.191394355959613	4.91942489041069	8.67988673940244E-07	7.24363246752557E-06
ENSG00000174106	35538.9505555556	1.03002299581077	0.209438729986987	4.91801586017431	8.74258306506066E-07	7.29431677953546E-06
ENSG00000257570	62.5105555555556	5.05335232005703	1.02766852180531	4.917297954383	8.77469453029896E-07	0.0000073194657919931
ENSG00000177370	54663.0144444444	1.05534769892915	0.214642035228743	4.9167801535448	8.79792589831824E-07	7.33719779314536E-06
ENSG00000124333	36767.5733333333	1.02086900697118	0.207638450913785	4.91657013659314	8.80736527615121E-07	7.34342232648139E-06
ENSG00000188643	44942.9733333333	1.01920695717082	0.207305169511436	4.91645702600097	8.8124531608585E-07	7.34601668511125E-06
ENSG00000187118	29935.8972222222	0.932139714117373	0.189608390324248	4.91613115075406	8.82712734794994E-07	7.35659918213676E-06
ENSG00000136111	22908.8594444444	0.956555943161832	0.194617664226802	4.9150520173086	8.87588896490128E-07	7.39557930565749E-06
ENSG00000154330	3203.95611111111	0.947030480531634	0.192684011495241	4.91494064911049	8.88093597680265E-07	7.39812618237908E-06
ENSG00000250693	0.437777777777778	0.586091878490902	0.119252198221569	4.91472599441689	8.89067154919239E-07	7.40457677534128E-06
ENSG00000162733	3051.675	0.937102318757851	0.190676056806839	4.91463026061614	8.89501682794089E-07	7.40653618939433E-06
ENSG00000165644	17289.3055555556	0.964820390467839	0.196318381848775	4.91456979923073	8.89776217417421E-07	7.40716282226328E-06
ENSG00000160767	126364.040555556	1.03585117294439	0.210779019157276	4.91439412274461	8.90574367712356E-07	7.41214716701036E-06
ENSG00000228486	2206.425	0.884882169749537	0.180081397017028	4.91379001055765	8.9332429309919E-07	7.43337004130219E-06
ENSG00000166508	32372.8022222222	0.9300890810652	0.189326886936421	4.91260959346751	8.98721179763974E-07	7.47660390595947E-06
ENSG00000224367	1.64277777777778	-0.430686373910843	0.0876835715606326	-4.91182517141225	9.02324918788749E-07	7.50490428090799E-06
ENSG00000254090	28.0122222222222	-0.639656357539116	0.130230928834613	-4.91170848018331	9.02862201231481E-07	0.0000075076930693007
ENSG00000258387	986.865555555556	-0.853219899456183	0.173722642362437	-4.91139144473817	9.04323486089208E-07	7.51816237484587E-06
ENSG00000183723	282590.971111111	1.0649969478654	0.216902593776637	4.91002403116541	9.10652325138562E-07	7.56908473287128E-06
ENSG00000164916	20093.7966666667	0.929588868666078	0.189348893350353	4.90939689278275	9.13569171784698E-07	0.0000075916311458165
ENSG00000183715	313123.509444444	1.06073439010174	0.2160793205169	4.90900465423656	9.15398059814204E-07	7.60512871776798E-06
ENSG00000115648	1658.57055555556	0.927940827564903	0.189048623435024	4.90847703994966	9.17863724305781E-07	0.0000076239094150717
ENSG00000213430	11126.1727777778	0.94877994499131	0.193299901917654	4.9083312282046	9.18546263550176E-07	0.0000076278741322967
ENSG00000011275	50641.6144444444	0.926189133043077	0.188724875781821	4.90761553931987	9.21903467954806E-07	7.65404331111908E-06
ENSG00000217078	154.376111111111	1.12389120112151	0.229038658855759	4.90699346012718	9.24831155788053E-07	7.67663556512772E-06
ENSG00000162585	334367.868333333	0.991801788243667	0.202137841982667	4.90656167353716	9.26868531414445E-07	7.69182927275618E-06
ENSG00000064999	55317.0811111111	1.03227970362646	0.210411433771373	4.90600574847138	9.29498015885585E-07	7.71192885055072E-06
ENSG00000137802	55130.6205555556	0.989246058823958	0.201645188553677	4.9058748483881	9.30118207462339E-07	7.71535232568068E-06
ENSG00000257949	11831.2866666667	1.07202133726986	0.218534941544186	4.90549167878998	9.31935917762504E-07	0.0000077287055027292
ENSG00000100523	135036.952222222	0.893010160152924	0.182053060685538	4.90521915308761	9.33230827574682E-07	7.73761052341299E-06
ENSG00000086730	1101216.00333333	0.891681441331665	0.181783703414777	4.90517810222576	9.33426031395853E-07	7.73761052341299E-06
ENSG00000092969	3225.90222222222	0.94436615510647	0.192589709244405	4.90351306314101	9.41376792564174E-07	7.80177823402684E-06
ENSG00000172912	23904.1783333333	-1.43765747913511	0.293289738348032	-4.90183354942039	9.49462705777857E-07	7.86703717649642E-06
ENSG00000168268	16572.5211111111	1.01174201911	0.206412713419761	4.90154895184449	9.50839491525208E-07	7.87668907956139E-06
ENSG00000183963	7787.45055555556	0.957214193110474	0.195369402605026	4.89950923914966	9.60763326623012E-07	7.95712407544059E-06
ENSG00000177084	13519.4661111111	0.985131631964497	0.201080631544304	4.89918707932566	9.62339824105877E-07	7.96840527111059E-06
ENSG00000135341	258163.296111111	0.89794646578769	0.183316073855194	4.89835095692155	9.6644303851409E-07	8.00059860614003E-06
ENSG00000140905	754834.023333333	0.950063669419265	0.193989144223283	4.89750946231165	9.70589619118118E-07	0.0000080331365269696
ENSG00000127995	111503.331666667	0.953147222374649	0.194630230621431	4.89722084452845	9.7201576347146E-07	8.04314913807528E-06
ENSG00000186834	109442.905555556	0.945488150508734	0.193089193176466	4.89663939734132	9.74894991151248E-07	8.06517846006942E-06
ENSG00000123836	20927.805	0.953744151967901	0.194782090747718	4.89646737185499	9.75748404789484E-07	8.07044241344573E-06
ENSG00000139579	258649.979444445	1.03706100806147	0.211819054403514	4.89597600641668	9.7819001774285E-07	8.08883714338192E-06
ENSG00000230409	50468.9677777778	1.00195026037065	0.204661569901189	4.89564435987857	9.79841304958427E-07	8.10068979210515E-06
ENSG00000138764	27933.0655555556	0.921889318131726	0.188318213999628	4.89538052932866	9.81156848587041E-07	8.10976207738055E-06
ENSG00000132581	289238.342222222	0.996904834769157	0.203710757960142	4.8937269918961	9.89440720276404E-07	8.17641431139928E-06
ENSG00000005022	26846912.9055556	1.66069274850214	0.339391126429846	4.89315311797172	9.92331413039583E-07	8.19847935600829E-06
ENSG00000259688	53911.0933333333	1.02512025240074	0.209564743485342	4.89166371857984	9.99871729904342E-07	0.0000082571055766595
ENSG00000211693	0.506666666666667	0.616948968945147	0.126122428886143	4.89166736157687	9.99853219554429E-07	0.0000082571055766595
ENSG00000258799	7.70222222222222	6.2701706296873	1.28189348479287	4.8913351257889	1.00154269272149E-06	8.26723115444323E-06
ENSG00000145012	87903.5622222222	1.04996276075528	0.214656426077673	4.89136421369169	0.0000010013946662993	8.26723115444323E-06
ENSG00000248643	70102.7311111111	0.981818508123368	0.20077490958795	4.89014543768618	0.000001007615017214	0.0000083155084790951
ENSG00000205352	111423793.901667	1.19475487782089	0.244336782017129	4.88978723529696	1.00945026007577E-06	8.32880492053634E-06
ENSG00000067842	20139.6255555556	0.964803392731898	0.197334521805541	4.88917693622124	1.01258452876359E-06	8.35281112608582E-06
ENSG00000107731	11825.9533333333	0.962735482951122	0.196924636147986	4.888852414726	0.000001014254962898	8.36473418480557E-06
ENSG00000170525	998831.980555556	1.01278354274338	0.207218597494445	4.88751277631116	1.02117870307473E-06	8.41996725671865E-06
ENSG00000230221	0.932777777777778	-0.401796578410314	0.082228561302801	-4.88633842115668	1.02728560019963E-06	8.46844217330237E-06
ENSG00000220540	10.6577777777778	-0.595024496678096	0.121775618329369	-4.88623671011647	1.02781617024291E-06	8.46905942095521E-06
ENSG00000095574	7202.99111111111	0.964145203481358	0.197317355772794	4.88626659173129	1.02766026708837E-06	8.46905942095521E-06
ENSG00000130962	22688.9566666667	1.02848156846835	0.210550959011868	4.88471566833556	1.03578213526841E-06	8.53280628721779E-06
ENSG00000263846	0.63	-0.578019358328167	0.118333525932174	-4.8846626835025	1.03606069450604E-06	0.0000085332098415222
ENSG00000104047	36925.2705555556	0.909144098892165	0.186153021945491	4.88385355977932	1.04032350076333E-06	8.56642102866035E-06
ENSG00000134717	794358.820555556	0.952921570883987	0.195141634027734	4.88323045787634	1.04361776581521E-06	8.59164393252522E-06
ENSG00000230847	11749.2583333333	0.946786949036859	0.193932237180392	4.88205036358228	1.04988431720594E-06	0.000008641319767614
ENSG00000180150	3.55777777777778	-0.498118536280382	0.102032773454686	-4.88194645127039	1.05043784522867E-06	8.64396163541063E-06
ENSG00000124232	1922.43888888889	0.938263102175065	0.192197410054023	4.88176766747969	1.05139086177346E-06	8.64988896239921E-06
ENSG00000240445	7777.49444444445	1.02268802284991	0.209502198405757	4.8815145169465	0.0000010527417177056	8.65908600290271E-06
ENSG00000226168	0.582777777777778	-0.729307001628012	0.149422432582495	-4.88084010562046	1.05634865344995E-06	8.68683173644572E-06
ENSG00000228219	0.521666666666667	0.635932514556208	0.130297026680363	4.88063719302083	1.05743621102663E-06	8.69284924621731E-06
ENSG00000198695	721756.78	-2.69735729161971	0.552667350586396	-4.88061632147754	1.05754813805205E-06	8.69284924621731E-06
ENSG00000153443	306858.371666667	1.02533348621053	0.210121609243692	4.87971460860734	1.06239462140399E-06	8.73075571027779E-06
ENSG00000264497	18.0955555555556	1.36213549876083	0.279148449147911	4.87960976648334	1.06295950705395E-06	0.0000087334670373995
ENSG00000180537	109388.457777778	1.1327817969155	0.232187642654363	4.87873421671182	1.06768823859008E-06	8.77038051456207E-06
ENSG00000230946	37.8766666666667	-0.779904859951986	0.159873652695003	-4.8782575915735	1.07027093327958E-06	8.78965324569196E-06
ENSG00000211898	0.425	-0.571444180234628	0.117152053388436	-4.87779909704112	1.07276105658295E-06	8.80815738307672E-06
ENSG00000067369	114753.071666667	0.979210895291568	0.200751513587391	4.87772608929943	1.07315808217364E-06	8.80947127084674E-06
ENSG00000227436	92.7511111111111	-0.844251481798889	0.17310054353891	-4.87723183612716	1.07584961679682E-06	8.82961586582863E-06
ENSG00000186162	66353.0211111111	0.966723960885557	0.19821439839473	4.87716315623244	1.07622413784489E-06	8.83073978006505E-06
ENSG00000113580	1287911.46166667	0.909303108762284	0.186449525633257	4.87693978128358	1.07744310048716E-06	8.83879056391698E-06
ENSG00000242193	4698.68888888889	-1.00127037996616	0.205333775570348	-4.87630628319655	1.08090734712359E-06	8.86525288891968E-06
ENSG00000071054	13572971.9544444	0.987878400550608	0.202592856292605	4.87617588610238	1.08162174497992E-06	8.86809192926769E-06
ENSG00000079999	143031.44	1.00201968546449	0.205493770683894	4.87615601256288	1.08173066471078E-06	8.86809192926769E-06
ENSG00000198908	5326.31555555556	0.990665294554436	0.20317133491836	4.87600918186866	1.08253571815164E-06	8.87273487181838E-06
ENSG00000131969	4328.71388888889	0.950244660206552	0.194899042860324	4.87557376506744	1.08492644298118E-06	0.000008890369463318
ENSG00000140280	1821288.83111111	1.05001379257866	0.215436449201901	4.87389110091865	1.09421322484627E-06	8.96449318217678E-06
ENSG00000175376	563579.288888889	-1.27509929465422	0.261621036858288	-4.87384084233602	1.09449177991804E-06	8.96479935203912E-06
ENSG00000219201	10697.4944444444	0.936743257910043	0.192243154187392	4.87270021067663	0.0000011008320402055	9.01275923666047E-06
ENSG00000100897	41363.7972222222	0.940131925042197	0.192938235517338	4.87270925081988	0.0000011007816514256	9.01275923666047E-06
ENSG00000149577	14335.8727777778	0.923389646234324	0.189528962242943	4.87202396566018	1.10460765663239E-06	9.04167949725297E-06
ENSG00000126768	593281.716111111	0.955629626896125	0.196181176077788	4.87115861981174	1.10945724110576E-06	9.07937596915483E-06
ENSG00000134954	9162.72055555556	1.01400942912106	0.208178361999284	4.87086851574202	1.11108762766078E-06	9.08871635566708E-06
ENSG00000196233	309476.443333333	0.953896401173721	0.195836874580572	4.87087226660812	1.11106653306686E-06	9.08871635566708E-06
ENSG00000225674	10676.9416666667	0.933375122815555	0.191684123199147	4.8693397618844	0.0000011197173919133	9.15729272990477E-06
ENSG00000088448	60153912.1122222	0.966895516076818	0.198586892621635	4.86887882333217	1.12233200523552E-06	9.17665654082805E-06
ENSG00000232601	0.512222222222222	0.659865655048921	0.135533050866649	4.86866967746606	1.12352029434505E-06	9.18435217523765E-06
ENSG00000128563	67839.74	0.992433529111807	0.203889643964622	4.86750337002897	1.13016905195615E-06	9.23667186921945E-06
ENSG00000237049	8.99333333333333	-0.626394760307302	0.128692112759386	-4.86739044745086	0.0000011308147951856	9.23991777028987E-06
ENSG00000099251	18010.0155555556	0.930124896996966	0.191159412907302	4.86570283331016	1.14050775254138E-06	9.31707102460723E-06
ENSG00000227615	40612.7927777778	1.00519203538992	0.206599291598524	4.86541859661007	1.14214813727704E-06	9.32842150353495E-06
ENSG00000164620	625141.235	0.992119699336513	0.203950299864822	4.86451699259128	1.14736650310433E-06	0.0000093689835062364
ENSG00000230252	0.93	0.477000521151036	0.0980597958306049	4.86438419650637	0.0000011481370451203	9.37321633365285E-06
ENSG00000264350	1.75722222222222	0.535973803989488	0.110186079767908	4.86426057736555	1.14885478589928E-06	9.37701633550199E-06
ENSG00000258154	0.692777777777778	-0.779933554069876	0.160360972417541	-4.86361202674126	1.15262739266604E-06	9.40574318010901E-06
ENSG00000143753	1625586.06	1.05319861673886	0.216597338099417	4.8624725769042	1.15928443813459E-06	9.45799002753791E-06
ENSG00000240854	1.01055555555556	-0.498761248235094	0.102598016544783	-4.86131472159004	1.16608690260279E-06	9.51140008113798E-06
ENSG00000250956	348.012222222222	0.874721547933455	0.179949160588052	4.86093708397957	1.16831383843158E-06	9.52747375482705E-06
ENSG00000120756	3099.28666666667	0.945265480520697	0.194465521366293	4.86083843490285	1.16889624756717E-06	9.53013238036229E-06
ENSG00000136535	759408.04	0.961248271370408	0.197780624099699	4.86017412345636	1.17282552198689E-06	9.56007119566941E-06
ENSG00000127152	25922.3622222222	0.979440439783736	0.201544248143799	4.85967944411353	1.17575970702765E-06	9.58188737343075E-06
ENSG00000173786	64440238.7194444	1.26875087257017	0.261090544716976	4.85942864742766	1.17725000162709E-06	0.0000095919295397806
ENSG00000223553	1.20055555555556	-0.409150275185755	0.0842016108372877	-4.85917396493047	1.17876524649616E-06	9.60217054838095E-06
ENSG00000213875	32.4494444444444	-0.625142695227384	0.128656236754212	-4.8590158627263	1.17970682641003E-06	9.60773504330865E-06
ENSG00000235082	44606.4344444445	0.980277348098306	0.201755079662229	4.85874928026323	1.18129610102821E-06	9.61857088175654E-06
ENSG00000244331	10.2527777777778	0.578983440264821	0.119164536494928	4.85868914775216	1.18165487538321E-06	9.61938495794872E-06
ENSG00000165716	30502.8444444444	0.939430782807099	0.193355912034985	4.8585573252972	1.18244174717173E-06	9.62368288644035E-06
ENSG00000136404	203473.715555556	0.922938990512013	0.190014110350879	4.85721291333429	1.19049562510422E-06	0.000009687110854887
ENSG00000080345	215992.949444444	0.929424457067896	0.191367092094753	4.8567621888078	1.19320754390467E-06	9.70705283583639E-06
ENSG00000186106	421620.445	1.04752770135369	0.215712057716728	4.85613883823454	1.19696791472624E-06	9.73551365216069E-06
ENSG00000152894	351487.244444444	1.0262639437531	0.211341747878362	4.85594518856618	1.19813842833816E-06	0.0000097429020742353
ENSG00000085117	23439.0561111111	0.983994962037713	0.202654234434672	4.85553615389624	1.20061445536585E-06	9.76090098555308E-06
ENSG00000237984	0.863333333333333	-0.614545582554373	0.126591750134008	-4.85454685557173	1.20662338580494E-06	9.80760797077843E-06
ENSG00000249319	182052.007777778	1.10601485592041	0.227849732922303	4.8541415508157	1.20909352505948E-06	9.82553701933995E-06
ENSG00000084444	41956.5666666667	1.01195931956617	0.208479928872826	4.85398918273552	1.21002339349445E-06	9.83094416091554E-06
ENSG00000010165	8609.81833333333	0.970528572828123	0.19995838292838	4.85365283822955	1.21207846528488E-06	9.84548875756973E-06
ENSG00000188878	5823.065	0.941510738395433	0.194000041740881	4.85314709185979	1.21517490773096E-06	9.86848401143974E-06
ENSG00000106278	2424407.11166667	1.01686773500256	0.209549909991128	4.85262787774814	1.21836172295007E-06	9.89220297991569E-06
ENSG00000139372	717955.935	0.981660990704496	0.20231294850259	4.85219061839695	0.0000012210517543075	9.91187894903028E-06
ENSG00000132294	3975524.95777778	1.03372594159352	0.21320327679143	4.84854621913145	1.24369555951383E-06	0.0000100934855779758
ENSG00000133401	23722.4533333333	0.917889850416145	0.189315247993978	4.84847290507389	1.24415520205138E-06	0.0000100950117573128
ENSG00000118432	35402.2922222222	0.976148964795405	0.20134594554677	4.84811830774441	1.24638065788401E-06	0.0000101108618624069
ENSG00000170745	2911.53722222222	0.944140952103776	0.194756997054825	4.84778963724726	1.24844681597561E-06	0.0000101254130809106
ENSG00000249209	203669.894444444	1.06677351742819	0.220076489062267	4.84728524147967	1.25162406509265E-06	0.0000101489673864516
ENSG00000227180	0.912222222222222	-0.48983796126744	0.101070322404047	-4.84650636919136	1.25654555893195E-06	0.0000101866517830972
ENSG00000140030	21445.0411111111	0.8999919346916	0.185773324121435	4.84457033294672	1.26885965305812E-06	0.0000102842375281662
ENSG00000234040	665737.946666667	1.88143313988244	0.38841470821416	4.84387717584853	1.27329661170009E-06	0.0000103179496526907
ENSG00000157881	14120.5938888889	0.961828009968298	0.198583521719075	4.84344321040364	1.27608205484785E-06	0.000010338267214188
ENSG00000275674	68.6766666666667	1.36151191629099	0.281122748896276	4.84312252080796	1.27814419268164E-06	0.0000103527172896005
ENSG00000157005	613707.760555556	-1.14990459866312	0.237504351860744	-4.8416148573873	1.28788199171003E-06	0.000010429318874044
ENSG00000007923	27210.0727777778	0.931088914797805	0.19231328904451	4.84152145399743	1.28848761354048E-06	0.0000104319504672837
ENSG00000187762	2292.55055555556	-0.967946538016374	0.1999286860239	-4.841459008542	1.28889265881179E-06	0.0000104329573449552
ENSG00000137965	21387.6855555556	0.978223908054315	0.202069617246482	4.84102420435177	1.29171636352096E-06	0.000010449350401311
ENSG00000262500	13710.8316666667	0.938617888964428	0.19388856315737	4.84101730230782	1.29176123470605E-06	0.000010449350401311
ENSG00000005486	83617983.7527778	1.39546945971008	0.288255648934815	4.84108278490543	1.29133558323471E-06	0.000010449350401311
ENSG00000229145	35.7366666666667	-0.626828442408677	0.129493098960474	-4.84063202935633	1.29426832889893E-06	0.0000104673528688367
ENSG00000154274	2867.47222222222	0.921509344735869	0.190377446187174	4.84043337691308	1.29556285194043E-06	0.0000104755430077498
ENSG00000120279	2089.115	0.920846681292808	0.190272587350484	4.83961822412494	1.30088786539445E-06	0.0000105163118653135
ENSG00000121039	3177.48333333333	0.939988101222307	0.19424133725136	4.83927939605311	1.30310745975083E-06	0.0000105319644007259
ENSG00000213684	83869.0611111111	1.03778694093234	0.214579750353043	4.83636941148868	1.32232075319558E-06	0.0000106829609166034
ENSG00000089876	12661.5027777778	0.997782531204179	0.206308454946788	4.83636277273044	1.32236489581093E-06	0.0000106829609166034
ENSG00000226750	3.93833333333333	0.531581225108342	0.109935363530848	4.83539789231859	1.32879570044287E-06	0.0000107325806574232
ENSG00000115008	2016.10277777778	0.923047781306909	0.190901485565855	4.83520481032867	1.33008617406377E-06	0.0000107406698001196
ENSG00000128607	26179.9161111111	0.904106790927736	0.186989153965588	4.83507610871441	1.33094702748411E-06	0.0000107452869269297
ENSG00000118689	591509.208333333	1.00234420567478	0.207318749650213	4.83479765996048	1.33281133689577E-06	0.0000107565410493709
ENSG00000214301	0.528888888888889	0.606522797932099	0.125449888693405	4.83478147529026	1.33291977598607E-06	0.0000107565410493709
ENSG00000151414	15336.9316666667	0.983176840138369	0.203389166003075	4.83396859065494	1.33837712291966E-06	0.0000107982369565712
ENSG00000259601	1.59666666666667	-0.376393745105892	0.0778697524472272	-4.83363222916339	1.34064158509306E-06	0.0000108141596610045
ENSG00000261458	1.83888888888889	0.444649920853194	0.0919940515498638	4.83346383121499	1.34177666220824E-06	0.0000108209673539336
ENSG00000135477	0.986111111111111	-0.463440594832498	0.0958836709884782	-4.83336307480538	1.34245624714771E-06	0.0000108240995024904
ENSG00000096433	3999.40944444444	0.9758421194065	0.201911929570181	4.83300873546115	1.34484883628357E-06	0.0000108410390901453
ENSG00000198892	4457262.575	-1.0443076522219	0.216085645971857	-4.83284138344807	1.34598026489712E-06	0.000010847807121905
ENSG00000170271	7912.37055555556	0.945742953855217	0.195698331805776	4.83265720830894	1.34722648895697E-06	0.0000108554972023695
ENSG00000139278	457402.595555556	0.891564908154681	0.184533514840472	4.83145248127656	1.35540570704203E-06	0.0000109190355723347
ENSG00000140943	537821.961111111	1.02787597007086	0.212758599280588	4.83118413801589	1.35723405476093E-06	0.0000109313954096346
ENSG00000254529	0.509444444444445	0.61021372856258	0.126346620098873	4.82967987655746	1.36752728761552E-06	0.0000110119127557775
ENSG00000253203	79111.1155555556	1.02490554175711	0.212230917882937	4.82919996756752	1.37082693510631E-06	0.0000110360920896473
ENSG00000187961	4520.53333333333	0.928683104881704	0.192324045261757	4.82874153160489	1.37398609294849E-06	0.0000110591301591372
ENSG00000242261	58.3933333333333	-0.730507759635428	0.151302704592031	-4.8281209619164	1.37827369682775E-06	0.0000110912390801228
ENSG00000159212	1824.43888888889	0.924457292702868	0.191479578065773	4.82796808955427	1.37933188726598E-06	0.0000110973520020945
ENSG00000230106	2.35611111111111	0.457827648437958	0.0948618332709649	4.82625764916657	1.39122504757668E-06	0.0000111906156715917
ENSG00000251322	130018.884444444	1.11095929967008	0.230209058059304	4.82587135812825	1.39392465358333E-06	0.0000112074798558712
ENSG00000242114	5394.29111111111	0.930476532394192	0.192808371721019	4.82591354352876	1.39362959484921E-06	0.0000112074798558712
ENSG00000165501	2936.93055555556	0.927437456603525	0.192202096584997	4.82532434912014	1.39775606078862E-06	0.0000112358548398601
ENSG00000163798	27708.84	0.924199547516704	0.191563082641221	4.82451803747407	1.40342216953796E-06	0.0000112789626036164
ENSG00000232757	2.27222222222222	-0.365379556306243	0.0757370110541081	-4.82431972454271	1.40481913371565E-06	0.0000112877490705168
ENSG00000035115	119626.012222222	0.965884927195471	0.200222668841361	4.82405380362178	0.0000014066944437538	0.0000113003744271296
ENSG00000169813	1257414.62111111	0.899435658059611	0.186567952201458	4.82095476445168	1.42872755646895E-06	0.000011474892669393
ENSG00000278308	97.385	1.39017190062317	0.288368486701912	4.82081768546436	1.42970976587998E-06	0.0000114803007124128
ENSG00000254009	0.956666666666667	3.09898878660539	0.642851603153483	4.82069076502793	1.43061976531216E-06	0.0000114851267120201
ENSG00000237493	17793.3877777778	0.969072450113714	0.201049350918208	4.82007251298194	1.43506050484208E-06	0.0000115182895627252
ENSG00000284218	97.6827777777778	1.39019431427203	0.288439883227953	4.81970211162984	1.43772734511944E-06	0.0000115372032422474
ENSG00000169047	4195.045	0.936842133536036	0.194387754110151	4.81945037034158	1.43954256814626E-06	0.0000115492763345557
ENSG00000137825	830495.808333333	1.12709267828106	0.233956498070755	4.81753098364547	1.45345526852891E-06	0.0000116583798729434
ENSG00000146576	41650.4677777778	1.02100862215306	0.211997169286423	4.81614271355484	1.46359864378379E-06	0.0000117346767880594
ENSG00000175279	3490.61	0.927293569438411	0.192538182896168	4.8161541544125	1.46351477384181E-06	0.0000117346767880594
ENSG00000236182	1.625	0.494358975137911	0.102654169369122	4.81577103176689	1.46632586121625E-06	0.0000117540073887013
ENSG00000161955	1667903.65611111	0.909813252725534	0.18899004330252	4.81408034427071	1.47879307630063E-06	0.0000118513882376228
ENSG00000183092	38414.79	1.02140354985562	0.212196853263114	4.81347170869274	1.48330608544232E-06	0.0000118824325853213
ENSG00000251503	11276.5205555556	0.923003623361526	0.191753618486109	4.81348738369906	1.48318968992486E-06	0.0000118824325853213
ENSG00000230009	1.04	0.497812558402463	0.103423275203064	4.81335132178945	0.000001484200317006	0.0000118870342131249
ENSG00000254527	16.3527777777778	-0.559910113335755	0.11634316162221	-4.81257433207718	1.48998426218705E-06	0.0000119307873816227
ENSG00000260212	55.2188888888889	-1.2422097293173	0.258128895441588	-4.81236216190451	1.49156742924481E-06	0.0000119408919545616
ENSG00000245848	177050.766666667	0.971608395783469	0.20195537418432	4.81100540011727	1.50172959233386E-06	0.0000120196573960055
ENSG00000087206	27147.7294444445	1.02114114565508	0.212271144231183	4.81055090814868	1.50514860267535E-06	0.0000120444291843795
ENSG00000071242	25507.245	0.913178668925925	0.189835625338591	4.81036511085407	1.50654845548216E-06	0.0000120530361795678
ENSG00000105483	25314.8555555556	0.930231379596344	0.19339691014255	4.80995988462631	1.50960589543378E-06	0.0000120748980273883
ENSG00000137692	37641.1933333333	0.945733878788153	0.19662913971332	4.80973410231569	1.51131201448555E-06	0.0000120859439712624
ENSG00000184702	1196973.23166667	1.38366241175876	0.28771201893967	4.80919225014681	1.51541407490332E-06	0.0000121161413560242
ENSG00000077254	3290034.43222222	0.939042780905591	0.195267890842814	4.80899740788156	1.51689173195352E-06	0.0000121253474573575
ENSG00000282086	101.062222222222	1.39071984040395	0.289207760896685	4.80872240804343	1.51897965058134E-06	0.000012139426706538
ENSG00000185158	20041.0877777778	0.989650584449333	0.205815994093326	4.80842409166986	1.52124772282392E-06	0.0000121549393502505
ENSG00000196218	17243.1494444444	0.922930244291966	0.191951674429056	4.80813854339715	1.52342176998855E-06	0.0000121696942167364
ENSG00000123104	7828464.75444444	0.907846149476702	0.188823008446691	4.80792122180921	1.52507836868527E-06	0.0000121803100481374
ENSG00000250750	0.64	0.732749572712257	0.152422805003722	4.80734869493028	1.52945092132347E-06	0.000012212608108613
ENSG00000104067	507773.623333333	1.03133984765949	0.214619499407074	4.80543403795442	1.54416142948356E-06	0.0000123274227521271
ENSG00000282705	102.165	1.39085842300446	0.289458283995797	4.80503927476007	1.54721130411435E-06	0.0000123491183538609
ENSG00000148175	55416971.0533333	1.0410185279394	0.216686315511903	4.80426521388803	0.0000015532083884064	0.0000123925182975305
ENSG00000166479	164253.337222222	0.957433841390074	0.199288872000635	4.80425139536655	1.55331565101412E-06	0.0000123925182975305
ENSG00000089351	311430.427777778	0.96778130831362	0.201469884863326	4.80360282615015	1.55835801593153E-06	0.0000124300788523981
ENSG00000185049	42305.8577777778	0.940693007800571	0.195844770329107	4.80325824488337	1.56104339404167E-06	0.0000124488270664083
ENSG00000123405	1776.52666666667	0.910102590620696	0.189490613987327	4.80289008236347	1.56391746021201E-06	0.0000124690716422309
ENSG00000069702	9601.94555555556	1.00490385700379	0.209303687549178	4.80117607468182	1.57736498910677E-06	0.0000125735913886122
ENSG00000129151	9131.63388888889	0.987310394465648	0.205646154613385	4.80101559069651	1.57862976824199E-06	0.0000125809752327519
ENSG00000042980	3536846.68166667	0.864834916907189	0.180154973587274	4.80050536316849	1.58265736695953E-06	0.0000126103696312724
ENSG00000213453	39143.65	0.991844082712222	0.206701274633357	4.79844202447003	1.59904578131629E-06	0.0000127382193938119
ENSG00000115540	182178.65	0.97037115508839	0.202230903602519	4.79833268705379	1.59991874789421E-06	0.0000127424426525022
ENSG00000229016	0.466666666666667	0.608977500067279	0.126916325466488	4.79825978122945	1.60050109365709E-06	0.0000127443499681307
ENSG00000241149	0.552777777777778	-2.46899054380206	0.514610189706222	-4.79778790468869	1.60427520563369E-06	0.0000127716661797825
ENSG00000103550	5091931.41333333	0.897912912780407	0.187205931408426	4.7963913644458	1.61549505456767E-06	0.0000128554808773882
ENSG00000068305	33242813.1572222	0.917679725909928	0.191326914297759	4.79639641541365	1.61545433935048E-06	0.0000128554808773882
ENSG00000072682	7436.94388888889	0.960056359081243	0.200199840473796	4.79549013030759	1.62277560110658E-06	0.0000129106526312354
ENSG00000241258	105065.202222222	1.09535831473401	0.228501425986459	4.79366073977552	1.63765129113863E-06	0.0000130252406536175
ENSG00000196091	124212.251111111	1.11184673730495	0.231942407576252	4.7936328199897	1.63787933319903E-06	0.0000130252406536175
ENSG00000126821	14324.4072222222	0.898997636373929	0.18755597088933	4.79322322883762	1.64122828512668E-06	0.0000130462907096148
ENSG00000225832	9.41277777777778	0.750171235010049	0.156505575242053	4.79325566421405	1.64096284303598E-06	0.0000130462907096148
ENSG00000164600	53601.2744444445	-0.975939173308423	0.203638013564795	-4.79251960979227	1.64699667643813E-06	0.000013089344978235
ENSG00000238003	59.255	-0.685492279715492	0.143059672922664	-4.79165278174555	1.65412987818081E-06	0.0000131432252184653
ENSG00000198648	99697.0616666667	1.05753577793815	0.220707464547508	4.79157231997702	1.65479350895975E-06	0.0000131456881231104
ENSG00000200619	1.52444444444444	4.29619786331556	0.89665511160117	4.79136047710003	1.65654196598097E-06	0.0000131539553248265
ENSG00000042088	97192.5761111111	1.15920409207539	0.241936152408058	4.79136367400037	1.65651556699409E-06	0.0000131539553248265
ENSG00000196169	4719.45444444445	0.941836653490148	0.196575224387895	4.79122766575942	1.65763903723487E-06	0.0000131598554066681
ENSG00000112419	19734.9166666667	0.984257057030601	0.205444426387882	4.79086765377762	1.66061638388928E-06	0.0000131806771277311
ENSG00000094916	1435577.06277778	0.981961916249083	0.205005816186281	4.78992223009327	1.66845965565313E-06	0.0000132401036295104
ENSG00000138767	32281.1905555556	0.893857403675693	0.186614169459662	4.78986888436094	0.00000166890327349	0.0000132407971559495
ENSG00000257846	11504.8438888889	0.926990523039105	0.193543981058955	4.78956006777983	1.67147359025044E-06	0.0000132583596563399
ENSG00000120256	74057.81	0.97898072332602	0.204401332223397	4.78950265478729	1.67195186459314E-06	0.0000132593238333534
ENSG00000163527	128635.127222222	0.906164836373528	0.189209880870178	4.78920462401892	0.0000016744367004322	0.0000132761971320531
ENSG00000217289	11462.8666666667	0.927119302995827	0.193588561218682	4.78912233842438	1.67512338280303E-06	0.0000132788091573446
ENSG00000235588	203.543888888889	1.32963830202304	0.277663099970744	4.78867484431001	0.0000016788625115747	0.0000132942734459377
ENSG00000235985	203.543888888889	1.32963830202304	0.277663099970744	4.78867484431001	0.0000016788625115747	0.0000132942734459377
ENSG00000206428	203.543888888889	1.32963830202304	0.277663099970744	4.78867484431001	0.0000016788625115747	0.0000132942734459377
ENSG00000234836	203.543888888889	1.32963830202304	0.277663099970744	4.78867484431001	0.0000016788625115747	0.0000132942734459377
ENSG00000237727	203.543888888889	1.32963830202304	0.277663099970744	4.78867484431001	0.0000016788625115747	0.0000132942734459377
ENSG00000166478	8208.95388888889	0.94839705723044	0.198055404746855	4.78854418763596	1.67995575234386E-06	0.0000133000969786201
ENSG00000254402	7012.495	0.930597164396694	0.194360058532085	4.78800619543482	1.68446449624192E-06	0.0000133329525820512
ENSG00000112096	3493121.60666667	0.952644255817969	0.198999157685902	4.78717732726092	1.69143375060809E-06	0.0000133852655972116
ENSG00000150977	22833.6211111111	0.912827380156974	0.190731011505491	4.78594106407647	1.70187996237762E-06	0.0000134650656027195
ENSG00000250462	27119.83	0.97506369302505	0.203770323460197	4.78511137670894	1.70892541869947E-06	0.0000135179310093763
ENSG00000162402	85225.8172222222	1.01310042813627	0.211723498564674	4.78501647197562	1.70973310554411E-06	0.0000135214424538456
ENSG00000132207	6130.04333333333	0.953981582210552	0.199374936771037	4.78486211788049	1.71104751988992E-06	0.0000135260817342213
ENSG00000168702	27216.1794444444	0.989286777466161	0.206751783215527	4.78490082203976	1.71071784040163E-06	0.0000135260817342213
ENSG00000115468	1666452.41888889	1.13615626262144	0.237459911564305	4.78462345554175	1.71308177956196E-06	0.0000135380777370401
ENSG00000253570	42485.7511111111	0.987012687419594	0.206289547409952	4.78459863726463	1.71329345372711E-06	0.0000135380777370401
ENSG00000170775	234432.475	1.0492149181858	0.219326166278875	4.78381096057512	1.72002459309603E-06	0.0000135862121478297
ENSG00000104064	5272.79666666667	0.928752255884262	0.194145282464574	4.78380027623764	1.72011607123182E-06	0.0000135862121478297
ENSG00000172239	306409.670555556	0.935361454958254	0.195551901651074	4.78318772183169	1.72536852112231E-06	0.0000136248030444267
ENSG00000151092	19049.8966666667	0.929466111773068	0.194328349422797	4.78296715087537	1.72726361529015E-06	0.0000136368709813795
ENSG00000215262	0.591666666666667	-2.689725395317	0.562398536746878	-4.78259671669021	1.73045080107845E-06	0.0000136591327831994
ENSG00000164116	8733.46277777778	0.944039070447215	0.197393971416103	4.78251216931643	1.73117903165595E-06	0.0000136619797466352
ENSG00000260341	2.13	-0.404402912972582	0.0845698453199532	-4.78188072169937	1.73662719121622E-06	0.0000136991580427646
ENSG00000055609	573120.966111111	0.893802399899044	0.186913558192597	4.78190243951198	1.73643953560219E-06	0.0000136991580427646
ENSG00000089199	2571601.75166667	-1.20041669613049	0.251042516711912	-4.78172666468305	1.73795890069269E-06	0.0000137047268567972
ENSG00000162889	8349.85333333333	0.931794569372327	0.194866237791929	4.78171375365323	1.73807055159919E-06	0.0000137047268567972
ENSG00000119673	5660.28277777778	0.931230730707359	0.194802486801045	4.78038420350578	1.74960510065749E-06	0.0000137927511328608
ENSG00000144749	131150.223888889	1.02324003438064	0.214080740418816	4.77969214969466	1.75563810785082E-06	0.0000138373766897402
ENSG00000133731	69829.7116666667	0.985686953856643	0.206273609346508	4.77854126361284	1.76571529644428E-06	0.0000139138515091867
ENSG00000159256	25476.1766666667	0.912980918470634	0.191062777993696	4.77843423013956	1.76665530432797E-06	0.0000139183081097649
ENSG00000234922	0.504444444444444	0.64199382099143	0.134357041169034	4.77826703688525	0.0000017681246202277	0.0000139269320054807
ENSG00000104946	481366.173888889	0.966482904035397	0.202344735801171	4.77641733652556	1.78445858699168E-06	0.0000140526113725595
ENSG00000137491	39784712.9633333	0.920069939890447	0.192667462004061	4.77542980179526	1.79323838594744E-06	0.0000141187610264067
ENSG00000166016	2505.44166666667	0.920243391213629	0.192716044183554	4.77512598970294	1.79594780411166E-06	0.0000141370986613364
ENSG00000176014	2422.01666666667	0.905188061990339	0.189569019276218	4.77497887284738	1.79726121606006E-06	0.0000141444419650545
ENSG00000250730	59.3227777777778	-0.656066394160429	0.137402903326329	-4.77476369332813	1.79918393199582E-06	0.0000141565763658519
ENSG00000176105	6597.31388888889	0.978517131621332	0.204940140374784	4.77464848922163	1.80021413946021E-06	0.0000141616845637536
ENSG00000162383	2391.44888888889	0.928516634351435	0.19447706748186	4.77442737271861	1.80219305199542E-06	0.0000141742521673021
ENSG00000168374	14683600.6111111	0.963410889568027	0.201808163985505	4.77389452706793	1.80697041916143E-06	0.0000142088196488746
ENSG00000240237	0.469444444444445	0.564122126923444	0.118185187548793	4.77320498975851	1.81317071196011E-06	0.0000142545590870468
ENSG00000198805	8155.56777777778	0.946563561552102	0.198361380783238	4.77191456227294	1.82482915749666E-06	0.0000143431803307572
ENSG00000221821	93758.4988888889	0.942489397412777	0.197534854516968	4.77125619029334	1.83080497499356E-06	0.0000143871080170213
ENSG00000165275	15441.5461111111	0.909158092105134	0.190558112312211	4.77102801383531	1.83288043903446E-06	0.0000143973300758476
ENSG00000120709	259426.061111111	1.02532896284895	0.214906736933357	4.77104151075037	0.0000018327576099295	0.0000143973300758476
ENSG00000147488	11958.4961111111	0.974889864636542	0.204339868075464	4.77092343172361	1.83383246000489E-06	0.0000144017647450627
ENSG00000241399	771564.458333334	0.881890800223831	0.184911929010756	4.76924774373282	1.84915135931344E-06	0.0000145190021178033
ENSG00000170439	4019.95444444445	0.942744674104933	0.197692570125187	4.76874104832544	1.85380765601478E-06	0.0000145524879776282
ENSG00000235521	0.393888888888889	0.585456288839082	0.12278086209573	4.76830247683563	1.85784701911713E-06	0.0000145811177577246
ENSG00000234632	0.982777777777778	0.483451620268098	0.101418924457901	4.76687780759081	1.87102704955986E-06	0.0000146814598759003
ENSG00000112667	9777729.535	-1.00657671350279	0.211216416133767	-4.76561780531919	1.88275852090862E-06	0.0000147693078364201
ENSG00000165030	11263.9355555556	0.945088610489076	0.198315127716737	4.76559010585916	1.88301721379593E-06	0.0000147693078364201
ENSG00000196924	135229.116111111	0.980901496314253	0.20586582877002	4.76476111734918	1.89077519028234E-06	0.0000148270282326571
ENSG00000079689	2042.80055555556	0.906143448652231	0.190237397636164	4.7632245810325	1.90523594117431E-06	0.0000149341248278046
ENSG00000267590	2.535	0.667279342795676	0.140088650509155	4.76326483530561	0.0000019048557457883	0.0000149341248278046
ENSG00000089163	3915.00666666667	0.938894063471378	0.197115952819067	4.76315615273001	1.90588240322195E-06	0.0000149360423630108
ENSG00000084676	463984.026666667	1.03301067899872	0.216896577303916	4.7626877834557	1.91031288494803E-06	0.000014967607490202
ENSG00000109956	2309478.41333333	-1.06863363090291	0.224444040996846	-4.76124750809459	1.92399907730526E-06	0.0000150716640049392
ENSG00000184867	223634.460555556	1.00228468600386	0.21052019277477	4.76099072869546	1.92644899321947E-06	0.0000150876757433561
ENSG00000230122	0.598333333333333	0.593284683529932	0.124615469504185	4.76092322959957	0.0000019270934950963	0.0000150895439672908
ENSG00000099381	22484.0638888889	1.01218366445825	0.212622893817024	4.76046415457642	1.93148238158397E-06	0.0000151200191438209
ENSG00000180347	1.41	-0.384673022021433	0.0808063422019949	-4.76043106938129	1.93179905606686E-06	0.0000151200191438209
ENSG00000230227	0.896666666666667	0.467369990983764	0.0981796573386544	4.76035467685174	1.93253043665745E-06	0.0000151225592274858
ENSG00000237631	7.38722222222222	-0.509515891222617	0.107046411978486	-4.75976617810432	1.93817363733478E-06	0.0000151603354586982
ENSG00000112773	5683.245	0.948477329495915	0.199268057343514	4.759806173354	1.93778961616654E-06	0.0000151603354586982
ENSG00000165553	67312.9933333333	1.04557525269128	0.219688766066041	4.75934783291089	1.94219483406822E-06	0.0000151885928849812
ENSG00000162551	7654.93944444445	0.981645484761429	0.206295176759396	4.75845097389908	1.95084260470791E-06	0.0000152530121196872
ENSG00000173376	1579.81222222222	0.893337912619967	0.187749949105527	4.75812599085103	1.95398530501872E-06	0.0000152743709332378
ENSG00000004961	15200.7644444444	0.965821022108564	0.203024617093846	4.75716214089509	1.96333470221436E-06	0.0000153442285284499
ENSG00000099956	240419.685555556	0.968352938154528	0.203570576490996	4.756841361096	1.96645580405386E-06	0.0000153653904218377
ENSG00000124212	1959.70277777778	0.895348227673393	0.188227030127567	4.75674629231832	1.96738171315214E-06	0.0000153693943417119
ENSG00000250862	1.04777777777778	0.473783147683767	0.0996147133557041	4.75615631188921	1.97313711641037E-06	0.0000154111171710388
ENSG00000149313	4269026.965	0.981522231323887	0.206404532691939	4.75533273675158	1.98119834789284E-06	0.0000154708282754573
ENSG00000131435	5070.15111111111	0.924079405857172	0.194335741596603	4.75506666074504	1.98380948006426E-06	0.0000154879643717682
ENSG00000088538	198591.475555556	0.975221812351272	0.205121202632787	4.75436863587983	1.99067525649734E-06	0.0000155383030835796
ENSG00000079102	132700.972222222	0.875047077541377	0.184064501258851	4.75402411413809	1.99407238204393E-06	0.0000155615516356441
ENSG00000171495	1570.71166666667	0.898800621905053	0.18906515550148	4.75391998869943	0.0000019951001969687	0.0000155663044335278
ENSG00000213205	15353.5744444444	0.935381479615389	0.196788213466911	4.7532393487208	2.00183129315141E-06	0.0000156155444210783
ENSG00000138772	3435.24611111111	0.912287590749494	0.191948779460279	4.75276578113526	2.00652743869675E-06	0.0000156487003246186
ENSG00000151276	225619.378888889	0.894335701064145	0.1881732138059	4.75272586876606	2.00692371394826E-06	0.0000156487003246186
ENSG00000251644	0.495555555555556	0.599032925144255	0.126048410703117	4.75240363446677	0.0000020101258146991	0.0000156703809841371
ENSG00000251253	0.511111111111111	0.579044473479958	0.12187141908161	4.75127374279779	2.02139257305429E-06	0.0000157549091927926
ENSG00000159176	64246331.4766667	1.21779931311147	0.256342689317799	4.75066917785867	2.02744590246734E-06	0.0000157987765607361
ENSG00000163755	18320.1605555556	0.893629869643151	0.188126805985491	4.75014639706406	2.03269438683887E-06	0.0000158363551370365
ENSG00000118503	4811.59333333333	0.921041293761484	0.193915802990113	4.74969692804481	2.03721728573282E-06	0.0000158682662428099
ENSG00000167123	4584344.81555556	1.12516192380587	0.236957851878836	4.74836311556874	2.05069609938941E-06	0.0000159699086558358
ENSG00000100441	11181.1055555556	0.966170328714054	0.20348339238866	4.74815323930042	2.05282478406271E-06	0.0000159831372483475
ENSG00000138356	1538.01277777778	0.891560636316481	0.187784616129208	4.74778315015448	2.05658361117985E-06	0.0000160062029382793
ENSG00000113407	52013.7416666667	0.945765115130086	0.199201681503308	4.74777676570155	2.05664851313484E-06	0.0000160062029382793
ENSG00000043093	56824.8611111111	0.924474544907614	0.194764395921112	4.74663010421098	2.06833700582889E-06	0.0000160938008178061
ENSG00000178163	16035.4255555556	0.997749055388316	0.210205290270557	4.74654588428344	2.06919801226578E-06	0.0000160971306228378
ENSG00000180543	14079.2988888889	0.96172452479151	0.202627383617361	4.74627124736318	2.07200810305593E-06	0.0000161156185793239
ENSG00000171608	24636.7455555556	0.939430037081505	0.197933543721064	4.74618914722907	0.0000020728488647995	0.0000161187850009618
ENSG00000103168	46316.9294444445	0.912146420901286	0.192196655287148	4.74590163672989	2.07579575353415E-06	0.0000161383242331864
ENSG00000088766	92223.7466666667	0.947093368166873	0.199573337000258	4.74559068061106	2.07898748170668E-06	0.0000161597584054867
ENSG00000102466	45564.5166666667	0.879760519695343	0.185396423427324	4.74529391361324	2.08203796495298E-06	0.0000161800859622208
ENSG00000003137	7949.70222222222	0.975691717552676	0.20561435926913	4.74525087168443	2.08248075197694E-06	0.0000161801441369112
ENSG00000111602	2942.59055555556	0.911634612090684	0.192192878386951	4.74333190564557	2.10231397842534E-06	0.0000163308277070157
ENSG00000153162	2221.89888888889	0.913942398655458	0.192683262228986	4.74323710364278	2.10329848030062E-06	0.0000163350615363088
ENSG00000253083	118.5	-0.743614407834916	0.156787818786539	-4.74280727667574	2.10776771447859E-06	0.000016366351775051
ENSG00000105339	18149568.3133333	0.934909394502586	0.197129751277928	4.74260931412876	2.10982914636109E-06	0.000016378936794119
ENSG00000198625	97327969.7394444	0.946163855221122	0.199509263432118	4.74245575841669	2.11142949253558E-06	0.0000163879378236683
ENSG00000146247	12021729.4588889	0.952275410931767	0.200802177619194	4.74235599544985	2.11246983944601E-06	0.0000163925895474339
ENSG00000213719	23165317.7583333	0.936661400525684	0.197564960158936	4.7410299871605	2.12634454877992E-06	0.0000164968121223439
ENSG00000277983	125.646666666667	1.39254043437675	0.293730825706924	4.74087263747449	2.12799677714924E-06	0.0000165061853519694
ENSG00000170876	91474.2361111111	0.986175625354198	0.208088266662805	4.7392178385158	2.14544759912205E-06	0.0000166380737031852
ENSG00000259399	110781.614444444	1.01498579880272	0.21421176000565	4.73823565417671	2.15587021667247E-06	0.0000167154142581802
ENSG00000143970	30649.9794444445	0.989112830741557	0.208757440875404	4.73809616842307	2.15735433119581E-06	0.0000167234328447442
ENSG00000170606	623231.199444445	0.915325041048754	0.193228842959029	4.73700006185325	2.16905099464958E-06	0.0000168105974710435
ENSG00000204348	28760.3516666667	0.930277257860297	0.196387242459882	4.73695361372741	2.16954798993653E-06	0.0000168109440871255
ENSG00000136802	183935.956111111	1.00218101439136	0.211584836976557	4.73654458756132	2.17392929738604E-06	0.0000168378728868179
ENSG00000242457	1.41833333333333	0.645837644859974	0.136351227501791	4.73657374922783	2.17361664940883E-06	0.0000168378728868179
ENSG00000134086	62449.405	0.994333043793899	0.209946226271842	4.7361320155687	2.17835719345403E-06	0.0000168686535168097
ENSG00000080603	19731.9483333333	0.90920518347077	0.191975265920792	4.73605377812527	2.17919784697975E-06	0.0000168716484007992
ENSG00000168286	47937.5216666667	0.984885939161293	0.207989821783258	4.73526026762801	2.18774166120142E-06	0.000016934268543702
ENSG00000165996	4678.46444444445	0.921357264927474	0.194641759687282	4.73360529830678	0.0000022056645254959	0.000017069446265393
ENSG00000242307	8.25222222222222	-0.559595960628091	0.118221631776591	-4.73344811959274	2.20737404076193E-06	0.0000170791201280435
ENSG00000051128	25491.7527777778	0.942572337453347	0.199169040837194	4.73252435966608	0.0000022174468287909	0.0000171534856662139
ENSG00000186815	45810.0077777778	0.905781925725227	0.191426730684173	4.73174212654573	2.22601089207713E-06	0.0000172161516559524
ENSG00000177733	3558789.68833333	0.976074369077278	0.206294596565743	4.73145872614371	2.22912145416788E-06	0.0000172366225195382
ENSG00000224531	48121.1855555556	0.909045018039169	0.192143488425892	4.73107376932932	0.0000022333533710857	0.0000172657539108269
ENSG00000114742	97180.615	0.978911685909144	0.206921120548515	4.73084469731367	2.23587527155647E-06	0.000017281656029061
ENSG00000103512	108569.780555556	-1.02885379022164	0.217480880132993	-4.73077812446078	2.23660869834887E-06	0.0000172818815652644
ENSG00000233998	19.0911111111111	-0.734019829395355	0.155159043021245	-4.7307576477824	2.23683433442258E-06	0.0000172818815652644
ENSG00000120656	36325.58	0.913514336708054	0.193104743357404	4.73066751663006	0.0000022378277651191	0.0000172859638465247
ENSG00000139624	135981.398888889	0.996793874245349	0.210728321613915	4.73023211408489	2.24263276665355E-06	0.0000173194805602561
ENSG00000267592	4639.44166666667	-1.07317885603092	0.22689593815911	-4.72982841710617	2.24709672305621E-06	0.0000173467466658358
ENSG00000196502	133424.735555556	0.911296165322276	0.19267000996837	4.72982881701143	2.24709229680839E-06	0.0000173467466658358
ENSG00000264343	22093.4144444444	2.35335277758049	0.497615316220639	4.72926113981794	2.25338392126574E-06	0.0000173916695086063
ENSG00000067167	767952.576666667	1.01616013877787	0.214924521039324	4.72798605698391	2.26757752226234E-06	0.0000174975828321551
ENSG00000126861	8853574.26944445	1.02768654308583	0.21738460291886	4.7275038309379	2.27296776805171E-06	0.000017535535894247
ENSG00000188994	3343730.27611111	0.859523503367666	0.181855536511817	4.72640822410052	2.28526005549942E-06	0.0000176267101603887
ENSG00000100784	658011.081666667	0.965173682895409	0.204218746726144	4.72617572269063	2.28787682974328E-06	0.0000176432327306136
ENSG00000248592	19590.1805555556	0.949009785975923	0.200804246388488	4.72604440914019	2.28935601841434E-06	0.0000176509776404192
ENSG00000277263	92.5172222222222	2.39293985433069	0.506341336445917	4.72594213051432	0.000002290508777712	0.0000176562030832756
ENSG00000227753	4.20944444444444	-0.503543233640047	0.106554078957609	-4.72570584407545	2.29317404031271E-06	0.0000176730829521923
ENSG00000157326	26913.3588888889	1.01095113133792	0.213937007831962	4.72546167483082	2.29593134780109E-06	0.0000176906650492883
ENSG00000130589	4301.83611111111	0.937778054633952	0.198466467985918	4.72512089397636	0.0000022997849748039	0.0000177145606991965
ENSG00000108468	218854.443888889	0.929298576203618	0.196672653630989	4.72510315515056	2.29998573942218E-06	0.0000177145606991965
ENSG00000227321	0.855	0.629575117596459	0.133282906014821	4.72359987053743	2.31706090428337E-06	0.0000178423770068806
ENSG00000255995	10.9455555555556	0.766841076084178	0.162345597722677	4.72351013418987	2.31808402133741E-06	0.0000178465582172973
ENSG00000124789	21807.4938888889	0.929219725719082	0.196725187685419	4.72344053474731	2.31887784881111E-06	0.0000178489727977446
ENSG00000176386	99814.305	0.967669462163929	0.204884627914975	4.72299689835931	2.32394395169383E-06	0.0000178842643239047
ENSG00000150681	10408.3322222222	0.884176223847039	0.187227231434803	4.72247662410653	2.32989875987205E-06	0.0000179263789907771
ENSG00000023909	13603.3088888889	0.914201503630767	0.193648314992742	4.72093704334598	0.0000023476060024761	0.0000180588814387493
ENSG00000255508	99598.4833333333	1.01839048171239	0.215844288307727	4.71817201973155	2.37973238794341E-06	0.0000183022248830657
ENSG00000188739	25711.7155555556	0.950331757308753	0.201436531141856	4.71777264988498	2.38440734750576E-06	0.0000183343858309452
ENSG00000185737	9385.44444444445	0.930315958465708	0.197208299271569	4.71742802864802	2.38844851446289E-06	0.0000183616610718894
ENSG00000213347	5313.38555555556	0.937737575528258	0.198838289549715	4.71608148335936	2.40430177773004E-06	0.0000184797140360268
ENSG00000222675	13419.8627777778	-1.0608190653723	0.224991530867283	-4.71492887435864	2.41795197405017E-06	0.0000185807886862611
ENSG00000113522	318781.485	0.899326321420282	0.190749219334212	4.71470512204075	2.42061045270193E-06	0.0000185973729902709
ENSG00000157764	162123.87	0.933709188869299	0.198044777725071	4.71463675838749	2.42142326440113E-06	0.0000185997732460818
ENSG00000123395	149832.173333333	1.00312699244976	0.212798764717443	4.7139699978133	2.42936448643014E-06	0.00001865691693401
ENSG00000251050	6.62611111111111	0.569878239459163	0.120915922898653	4.71301236262171	2.44081382644164E-06	0.000018740972924775
ENSG00000127528	90369.0355555556	1.06817383037156	0.226647634163985	4.71292733458982	2.44183290875016E-06	0.0000187449254891044
ENSG00000213690	0.92	0.466422096702488	0.098970208569561	4.71275248828706	2.44392976931286E-06	0.0000187571483636917
ENSG00000150551	5388.36222222222	0.932348004443012	0.197841327103865	4.71260488438566	2.44570126832801E-06	0.0000187668695589909
ENSG00000225921	20023017.9405556	1.00231021557991	0.212701310911322	4.71228978930829	2.44948707311249E-06	0.0000187920401460457
ENSG00000232583	0.388888888888889	0.581357723377691	0.123408522293543	4.71083935349989	2.46698644130648E-06	0.0000189223867155101
ENSG00000186635	87837.1738888889	0.904649364950192	0.192064446707819	4.71013443902194	2.47553444229157E-06	0.000018984034499686
ENSG00000283855	139.388888888889	1.39356906590584	0.295898292544425	4.70962185662701	2.48176801441627E-06	0.0000190279119422138
ENSG00000198046	21579.7938888889	0.932848322039933	0.198088802207118	4.70924308515211	2.48638397508546E-06	0.0000190593714897766
ENSG00000219681	58.5944444444445	-0.69419643862064	0.147430032973241	-4.70865009401877	2.49362711419773E-06	0.0000191109525432432
ENSG00000072041	31863.6833333333	0.989668532447639	0.210206372190845	4.7080805502372	2.50060292012577E-06	0.0000191603295447238
ENSG00000136270	66572.91	0.922061036265339	0.195848175731541	4.7080399540165	2.50110085959106E-06	0.0000191603295447238
ENSG00000227714	1261.77	-0.907491858418738	0.19276994320274	-4.70764188307256	2.50598850780246E-06	0.0000191938167803456
ENSG00000164530	5739.15166666667	0.956701009723979	0.203288161767194	4.70613242506267	0.0000025246055707999	0.0000193324246119968
ENSG00000205413	6232.35611111111	0.913680408302384	0.194179674879446	4.70533493718965	2.53449499947573E-06	0.0000194041563605588
ENSG00000108375	3276.10055555556	0.923753918303641	0.196344251057704	4.70476682320665	2.54156269440196E-06	0.0000194542597510133
ENSG00000088247	115996.386111111	0.986279191093312	0.20966053916872	4.70417177692948	2.54898572729779E-06	0.0000195070618661023
ENSG00000233615	1.61055555555556	-0.36986012631025	0.0786299440105631	-4.70380757565544	2.55353929607076E-06	0.0000195378871212331
ENSG00000118271	3669.88222222222	0.944146674158159	0.200743233138105	4.70325529483036	2.56045930369672E-06	0.0000195868022882089
ENSG00000139239	109780.653333333	1.01448230085019	0.215716140993858	4.70285763585524	2.56545306202828E-06	0.0000196209650855126
ENSG00000074855	18782.48	0.97150907975627	0.206618358900294	4.7019494537031	2.57689299434418E-06	0.0000197044049783528
ENSG00000142396	143446.728888889	0.951137394480339	0.20230541751571	4.70149245709884	2.58266806273638E-06	0.0000197404425029634
ENSG00000224981	28914.4905555556	1.16206257369965	0.247166768737573	4.70153240921098	0.0000025821626925679	0.0000197404425029634
ENSG00000224134	0.571111111111111	0.653020842668504	0.138898334747415	4.70143032208425	2.58345422190913E-06	0.0000197423917410285
ENSG00000000419	358182.341666667	0.960820268271778	0.204388723575488	4.70094558771935	2.58959518189199E-06	0.0000197852523969014
ENSG00000251196	0.515555555555556	0.574943786079991	0.122315351909198	4.70050387875111	2.59520326411472E-06	0.0000198240249336507
ENSG00000276550	99.8833333333334	1.3431004577931	0.28574767532991	4.70030230777003	2.59776634735692E-06	0.0000198395264292699
ENSG00000258500	20614.0672222222	-1.09069566602698	0.232120096437468	-4.69884203378663	2.61640720581116E-06	0.0000199777846836485
ENSG00000128567	32808.0377777778	1.00212822663987	0.213288153912832	4.69847109769364	2.62116273070401E-06	0.0000200099853563911
ENSG00000204590	136829.995	0.942633007134556	0.200647925257085	4.69794544811159	0.0000026279159442878	0.0000200533023299482
ENSG00000235463	0.572222222222222	0.680354876935675	0.144818793264749	4.69797366486744	2.62755300949303E-06	0.0000200533023299482
ENSG00000150961	9723.16611111111	0.894743188159821	0.190464085047128	4.69770029314676	0.0000026310712476282	0.0000200732590875083
ENSG00000177283	3297.02111111111	0.924547815706683	0.196816277797498	4.69751702477546	0.0000026334324051824	0.0000200871501129961
ENSG00000255386	1.02277777777778	-0.487328199729507	0.103744135330546	-4.69740480439497	2.63487921214898E-06	0.0000200940624365157
ENSG00000126950	83397.6383333333	0.934635874893801	0.198990735540797	4.69688135155509	2.64163793915358E-06	0.0000201414732714541
ENSG00000168575	87333.6583333333	0.982407283506451	0.209199486202903	4.69603105312416	2.65265231718983E-06	0.0000202213057075361
ENSG00000172716	5993.02	0.929624094525772	0.197980068498814	4.69554385739259	2.65898307646255E-06	0.0000202654092581737
ENSG00000100075	95583.3038888889	0.968783238993958	0.206324137512553	4.69544305709271	2.66029471331428E-06	0.0000202712493837416
ENSG00000163950	172512.333888889	0.929781651078179	0.198044202447729	4.69481883128379	2.66843112414301E-06	0.0000203290807305587
ENSG00000075151	1634153.36055556	1.01442041516045	0.216082914566166	4.69458872857729	2.67143639572728E-06	0.0000203478054977834
ENSG00000167693	5332.83555555556	0.932767189755789	0.198697312523211	4.69441271203318	2.67373746390058E-06	0.0000203611599125557
ENSG00000162066	106908.532222222	0.972623750474482	0.207202514574865	4.69407310268458	2.67818256126552E-06	0.0000203866569326724
ENSG00000116918	224612.738888889	0.909612299441367	0.193778429279943	4.69408438710838	2.67803474723643E-06	0.0000203866569326724
ENSG00000036672	29930.6366666667	0.931634693403805	0.198486314910483	4.69369736560413	2.68310879328255E-06	0.0000204199741700067
ENSG00000187758	1847.19111111111	0.897738334951114	0.191289472803561	4.69308802932936	2.69111620066409E-06	0.000020476722452136
ENSG00000251354	13.0577777777778	-0.656277941772904	0.139900654170545	-4.69102839914438	2.71835232579129E-06	0.0000206797290113922
ENSG00000226131	15562.715	0.917752641053723	0.195660993622798	4.69052427906503	2.72505889355411E-06	0.0000207222665862124
ENSG00000233013	15747002.5961111	-1.05311242597635	0.224518259726174	-4.69054244078297	2.72481700343393E-06	0.0000207222665862124
ENSG00000170340	6081.5	0.901951003587521	0.192366175681982	4.6887193155964	2.74920169132226E-06	0.0000209015804594904
ENSG00000023902	2756372.42	0.961229572066869	0.205045301881917	4.68788878967063	2.76037945288829E-06	0.0000209822708106048
ENSG00000117525	751157.847222222	1.06572794402793	0.227352289245744	4.68756196633672	2.76479000188842E-06	0.0000210114995645456
ENSG00000157870	4246747.94333333	-1.31394895976274	0.280344667423428	-4.68690548616062	2.77366978202768E-06	0.0000210746741205987
ENSG00000184922	208077.410555556	0.879735602177259	0.187709806113625	4.68667897746766	2.77673996322791E-06	0.0000210936898494137
ENSG00000119820	1070805.37	0.900953458958487	0.192258100970222	4.68616643154106	2.78369924025141E-06	0.0000211422355455956
ENSG00000240459	1.06833333333333	-0.491709749009913	0.104965834525541	-4.68447425043116	2.80679448290856E-06	0.0000213132892604108
ENSG00000127946	11489.0983333333	0.95737112669112	0.20437457094974	4.68439455183766	2.80788674738304E-06	0.000021317228431419
ENSG00000243480	1771.10888888889	0.885355683596471	0.189008291986325	4.68421609598233	2.81033395354515E-06	0.0000213314504907644
ENSG00000167700	89425.9338888889	0.985730417918859	0.210477821474735	4.68329827348191	2.82295263026414E-06	0.0000214228561181948
ENSG00000237704	6.34444444444444	-0.53143754785442	0.113488946225019	-4.68272519511033	2.83085914636561E-06	0.0000214784720290691
ENSG00000173264	183786.837777778	0.976972977793804	0.208672067347664	4.68185795162556	2.84286455378223E-06	0.0000215651582579766
ENSG00000139977	13429.3533333333	0.88939303762006	0.189969955107908	4.68175631833393	2.84427467555701E-06	0.0000215683542824405
ENSG00000275748	86.85	1.33925820467801	0.286059686408735	4.68174394473893	2.84444640012169E-06	0.0000215683542824405
ENSG00000167635	61109.2138888889	0.993228728214699	0.212198365695788	4.68066153553045	2.85950696882919E-06	0.0000216781305387275
ENSG00000241839	48172.6155555556	0.933275858859603	0.199395532777272	4.68052541529146	2.86140634387123E-06	0.0000216836847709875
ENSG00000234853	147200.815555556	1.03437448679226	0.220994021678459	4.68055415678732	2.86100519412518E-06	0.0000216836847709875
ENSG00000187554	14790.9472222222	0.917546540425107	0.196054825924132	4.68005077712381	2.86803875595955E-06	0.0000217295149936846
ENSG00000234349	0.468888888888889	0.576326337664709	0.123164950086487	4.6793047637336	2.87849308278326E-06	0.0000217998345328145
ENSG00000231799	181218.780555556	-1.34945261545731	0.288385597829582	-4.67933428580839	2.87807867856088E-06	0.0000217998345328145
ENSG00000234685	18204.1033333333	0.896460396439625	0.191597530310432	4.67887239980157	2.88456878017677E-06	0.0000218413977509005
ENSG00000213087	2.52388888888889	0.451406973518662	0.0964934454934931	4.67811021992268	2.89530911810527E-06	0.0000219182566028458
ENSG00000167748	1713.75444444444	0.878478592535458	0.187789864306086	4.67798725869247	2.89704542961287E-06	0.0000219269351697639
ENSG00000236235	13.3577777777778	-0.545798587645898	0.116683919737483	-4.67758187138247	2.90277690385222E-06	0.000021965842328214
ENSG00000150787	396270.649444445	0.98252706548421	0.210065050354474	4.67725146961022	2.90745625788002E-06	0.0000219967736831671
ENSG00000223705	55405.1572222222	0.924776242365961	0.197764336623072	4.67615272883368	2.92306941194479E-06	0.0000221103968339413
ENSG00000135414	21679.52	1.00200706714275	0.214325526776873	4.67516437361147	2.93718268211237E-06	0.0000222126307821194
ENSG00000180714	0.902222222222222	-0.475546603687677	0.101724205053919	-4.67486183289037	2.94151588138712E-06	0.0000222408757752561
ENSG00000164031	7327356.90888889	0.876788702107069	0.187589419244678	4.67397737909434	2.95421884795656E-06	0.0000223323804308614
ENSG00000255387	40461.71	0.994940301980067	0.212881917576535	4.67367220901873	2.95861405285389E-06	0.0000223610582237859
ENSG00000237931	0.518333333333333	0.600594648513997	0.128513245889064	4.67340657656758	2.96244492445843E-06	0.0000223854600207603
ENSG00000176435	7145.50666666667	0.953508017580057	0.20404383787593	4.67305470974254	2.96752676993205E-06	0.0000224193028533281
ENSG00000253638	0.783888888888889	-0.702697143670965	0.150413458098561	-4.67177041571979	2.98614628499294E-06	0.0000225553865907717
ENSG00000149634	1815.25055555556	0.883559663452022	0.189139721501306	4.67146539308996	2.99058490293966E-06	0.0000225843236168767
ENSG00000153071	21129.6527777778	0.892534563048144	0.191082319790776	4.67094268075361	2.99820601175332E-06	0.0000226372775658888
ENSG00000171953	12367.695	0.9275994573625	0.198594148878885	4.67082974296594	2.99985508267393E-06	0.0000226451286399248
ENSG00000166266	216506.63	0.950831068065295	0.203569795871532	4.67078656730265	0.0000030004857457595	0.0000226452903898235
ENSG00000065361	26576.7166666667	0.928639652142239	0.198849594977454	4.6700605663669	3.01110944773488E-06	0.0000227208563078168
ENSG00000040531	26303.5422222222	0.983656376505916	0.210634961036819	4.66995778698851	0.0000030126163496238	0.0000227276130942798
ENSG00000163320	321097.113333333	0.912140857508422	0.19533327461223	4.669664496841	3.01692040777582E-06	0.0000227554650075136
ENSG00000107099	242907.912222222	0.858531465708807	0.18388315403037	4.66889677978339	3.02821467021735E-06	0.0000228360193329233
ENSG00000141858	29357.7855555556	0.936840139820425	0.200671467998566	4.66852686714347	0.0000030336711064339	0.0000228725263744722
ENSG00000171316	83967.5416666667	0.960865738149635	0.205885465087138	4.66699160983978	3.05641805674541E-06	0.0000230393549319057
ENSG00000170955	3045.17888888889	0.895163125564418	0.19184346697789	4.66611211560092	3.06952259321841E-06	0.0000231287562923025
ENSG00000142733	19424.3788888889	0.963075459127218	0.206397429558173	4.66612138139916	3.06938425155285E-06	0.0000231287562923025
ENSG00000232522	0.386666666666667	0.56759592668436	0.121685868890739	4.66443582856776	3.09464882188672E-06	0.0000233133556363051
ENSG00000244002	141559.825	1.02392296045739	0.219553167127826	4.66366745628068	3.10623195432529E-06	0.0000233958747198117
ENSG00000132274	2123967.40611111	0.902083668513615	0.193470081836988	4.66265202323987	3.12160331190165E-06	0.0000235068871765365
ENSG00000177125	8045.01833333333	0.943945133730367	0.202495439276072	4.66156243866529	3.13817829993205E-06	0.0000236269166312486
ENSG00000143321	412353.474444445	0.997561074213982	0.214022883577242	4.6610019337206	3.14673766876024E-06	0.0000236865611882986
ENSG00000187231	138057.491666667	0.953362017048987	0.204546176520871	4.66086452098366	3.14883948898491E-06	0.0000236975832770943
ENSG00000038382	745742.115	0.939484067662115	0.201571857324536	4.66078985495242	3.14998212072536E-06	0.0000237013836897493
ENSG00000177879	38837228.4022222	0.976244373289787	0.209471193957197	4.66051849348446	0.000003154138178964	0.0000237278518745379
ENSG00000178965	63348.7855555556	0.986765697994526	0.211789413652576	4.65918329427569	3.17466425476574E-06	0.0000238774322844279
ENSG00000214513	1703.42666666667	0.880180460757864	0.188927376610802	4.65882963362727	3.18012252128351E-06	0.0000239136463920915
ENSG00000092148	3634757.39777778	1.00018858744124	0.214709789670475	4.65832782462444	0.0000031878827036183	0.0000239671521224701
ENSG00000269378	378.746666666667	1.35457188687283	0.290805198989388	4.65800436711675	3.19289440814296E-06	0.000023999976774656
ENSG00000106266	5736.91444444444	0.913486441359106	0.196116697599353	4.65787183111389	3.19495012495767E-06	0.0000240105734218917
ENSG00000148814	10399.7011111111	0.907427577859448	0.194826633156272	4.65761566146654	3.19892707613483E-06	0.0000240333099725016
ENSG00000120370	6028.58277777778	0.923558128143854	0.198290832892948	4.65759367021499	3.19926870443739E-06	0.0000240333099725016
ENSG00000236430	0.865	-0.4618051729496	0.0991619052005198	-4.65708249569996	3.20721953336393E-06	0.0000240881693382779
ENSG00000198914	12220.6038888889	0.875950568603525	0.188098026860252	4.65688334548196	3.21032225105964E-06	0.0000241066016306842
ENSG00000163629	8249.93111111111	0.925687626265697	0.198841470278625	4.65540525811132	3.23344068124884E-06	0.0000242752959244636
ENSG00000152782	3196.87	0.892643851198849	0.191770471679656	4.65475129398426	3.24372006092027E-06	0.0000243475514265765
ENSG00000100852	2149583.11944444	0.882390281277686	0.189580539071253	4.6544349203799	0.0000032487042430482	0.0000243800397161521
ENSG00000206014	0.557777777777778	-0.515663288139226	0.110791976849202	-4.65433782124034	3.25023542538154E-06	0.0000243866069360985
ENSG00000226247	6.345	0.494690999022595	0.106295113062639	4.65393925241962	3.25652781864789E-06	0.0000244288877939742
ENSG00000103335	81459.9222222222	0.981183236698003	0.210844057362243	4.65359682873238	0.0000032619431515775	0.0000244645736368313
ENSG00000133639	90476786.5122222	0.975907496479666	0.209752121205874	4.65267045152693	3.27663686625417E-06	0.0000245698189063279
ENSG00000184432	72806.9983333333	0.933969694767291	0.200757362876463	4.65223133729851	3.28362402507614E-06	0.0000246152102066834
ENSG00000189369	21788.1477777778	0.965396208612318	0.207513605498617	4.65220680973013	3.28401472733234E-06	0.0000246152102066834
ENSG00000250214	42.4688888888889	-0.651275648849329	0.140020416709981	-4.65129060569996	3.29864101900288E-06	0.0000247198561847454
ENSG00000196581	13011.3694444444	0.912994692768934	0.19629259263385	4.65119279601125	3.30020613962114E-06	0.0000247265999213299
ENSG00000054983	11469.065	0.875173480897134	0.188172006267306	4.65092283521661	3.30452966586883E-06	0.0000247540039662121
ENSG00000276276	95.0066666666667	1.34012930360202	0.288156282738338	4.65070305206198	3.30805358883812E-06	0.0000247754084015944
ENSG00000110047	36337.6327777778	1.01818015234303	0.218952052911997	4.65024254763332	3.31544883919349E-06	0.0000248257923756692
ENSG00000229595	0.957777777777778	-0.472681422125965	0.101698839766395	-4.64785461871272	3.35405161432322E-06	0.0000251097882184077
ENSG00000165516	8269576.03055556	0.980720637212731	0.211058231539562	4.64668271907177	3.37315362117703E-06	0.000025247708437203
ENSG00000032219	36037867.0794444	0.861579269785258	0.185433738157084	4.64629186871807	3.37954766389038E-06	0.000025290474464829
ENSG00000182224	10864.1233333333	0.953328811499566	0.20518870496906	4.64610764829047	3.38256541193978E-06	0.0000253079622306364
ENSG00000233984	23.3066666666667	0.600155721933355	0.129188762327877	4.64557219311523	3.39135147803096E-06	0.0000253685921590684
ENSG00000121413	3648270.44111111	-0.978199744968551	0.210587231247959	-4.64510473484859	3.39903969941078E-06	0.000025420987047706
ENSG00000162367	45070.0872222222	0.86792011239306	0.186855119946317	4.64488269115885	3.40269747366377E-06	0.0000254432237167737
ENSG00000008283	33322.4522222222	0.9329220282674	0.200858830679422	4.64466523633396	0.0000034062833127701	0.0000254649136636494
ENSG00000004779	39194773.0422222	1.28007949072024	0.275626580365165	4.64425270242197	3.41309597468051E-06	0.0000255107133277447
ENSG00000156500	2796.255	0.889282269297049	0.191498189844601	4.64381553694421	3.42032966576103E-06	0.00002555964086778
ENSG00000101152	5122445.84444444	-1.00542100576848	0.216560500830805	-4.64267953717929	3.43919563215602E-06	0.0000256954576175355
ENSG00000137824	218248.672222222	0.973301464338824	0.209646761189141	4.64257811004636	3.44088491380147E-06	0.0000257029124288586
ENSG00000257341	15123.8544444444	0.93003376171995	0.200333170356665	4.64243519964345	3.44326645491424E-06	0.0000257155342835367
ENSG00000244043	10.415	-0.523837077376691	0.112842181050189	-4.64220978805524	0.00000344702605621	0.000025738440841568
ENSG00000236460	1.18333333333333	0.515005481676989	0.110991854796349	4.64002951047114	3.48359428052045E-06	0.0000260062661994266
ENSG00000206149	93941.8383333333	0.945638775291529	0.203903507105532	4.63767783455586	3.52345416694708E-06	0.0000262985524870327
ENSG00000186008	3.92388888888889	-0.425364136434666	0.0917256956210367	-4.63734980208874	3.52904880920066E-06	0.0000263350219309353
ENSG00000118162	9647.02333333333	0.885831931051493	0.191066561242737	4.63624783577962	3.54790544222719E-06	0.0000264704225788006
ENSG00000081791	364753.125555556	0.931091747733092	0.200835592359182	4.63608933454333	3.55062561872202E-06	0.0000264854012137061
ENSG00000184232	109323.161666667	1.02543163310733	0.221232461539348	4.63508666844062	3.56787962835135E-06	0.0000266087652058225
ENSG00000106460	882042.175	0.922086489028651	0.198969783621377	4.63430412520981	3.58140155962588E-06	0.0000267042519501091
ENSG00000163536	80342601.7705556	1.25719240083932	0.271320019007733	4.63361459813065	3.59335693045522E-06	0.0000267880218822745
ENSG00000198574	2086.05666666667	0.887981622565956	0.191665312167915	4.63298033703672	0.0000036043878505537	0.0000268648679376541
ENSG00000120686	631510.492222222	0.931425057713803	0.201063913435237	4.63248248678804	3.61306908118588E-06	0.0000269241735660944
ENSG00000078124	90655.9744444445	0.988234411098083	0.213359549739124	4.6317796053957	3.62535966584634E-06	0.0000270103465182418
ENSG00000099968	48592.1994444445	1.00401596724279	0.216825347400578	4.63052857647636	3.64733438756458E-06	0.0000271686210793137
ENSG00000227710	1.80944444444444	0.422538384214071	0.0912895176380125	4.62855314768503	3.68229365915596E-06	0.0000274235334223256
ENSG00000185519	4018.45833333333	0.89394540133125	0.193149829615043	4.6282484593071	3.68771425936525E-06	0.000027458401246115
ENSG00000137474	5627.52555555556	0.897138655571019	0.193848593996304	4.62803798096221	3.69146326973664E-06	0.0000274808110827381
ENSG00000214526	0.692222222222222	0.651053746549734	0.140703055845169	4.62714716918556	0.0000037073707783325	0.000027593706814301
ENSG00000165792	147638.309444444	0.946358228591201	0.204527166554455	4.62705392410174	3.70903967968329E-06	0.0000276006015803459
ENSG00000004399	178232.609444444	0.89492104386443	0.193454775007636	4.62599614731198	0.0000037280222753343	0.0000277363066401473
ENSG00000105127	24690.9044444444	0.945510909496082	0.204397796327805	4.62583710041429	3.73088453313765E-06	0.0000277520468474538
ENSG00000183773	215095.065	0.933541532799816	0.201847627718267	4.62498144443305	0.0000037463193761046	0.0000278612827550636
ENSG00000237821	15326.2616666667	0.910172218148969	0.196800491399557	4.62484728405011	0.0000037487449871622	0.0000278709388283124
ENSG00000253178	5.63111111111111	-0.497391224521827	0.107548078570111	-4.62482669272028	3.74911741031913E-06	0.0000278709388283124
ENSG00000147592	22023.1022222222	0.925332011016091	0.200097972485558	4.62439473784712	3.75693810256701E-06	0.000027923493155852
ENSG00000102178	201723.125	0.988013746440448	0.213657105858494	4.62429621739244	3.75872403843703E-06	0.0000279311820289293
ENSG00000125304	834366.773333333	0.948445339106721	0.205112050486685	4.62403518884567	3.76345978571947E-06	0.0000279607835768924
ENSG00000159459	16286.0222222222	0.857251911940917	0.18546936744729	4.62206737284821	3.79934571285018E-06	0.0000282217586224303
ENSG00000117697	268246.846111111	0.840579436388553	0.18186639562898	4.62196126712378	3.80128999288434E-06	0.0000282305592478543
ENSG00000233712	0.565	0.637112293798858	0.137858647674365	4.6214895078891	3.80994605671141E-06	0.0000282891919552463
ENSG00000239280	15261.6177777778	1.12541082752212	0.243520349856646	4.6214241568913	3.81114663699752E-06	0.0000282924546629115
ENSG00000233189	31.115	0.631653676487258	0.136685943540658	4.62120434717101	3.81518748076557E-06	0.00002831679685704
ENSG00000214022	95960.3738888889	0.915849061447691	0.198196637312818	4.6209112014458	3.82058287874128E-06	0.0000283511809947721
ENSG00000253504	1.45277777777778	-0.360737526734231	0.0780677127775641	-4.62082868704082	3.82210288932109E-06	0.0000283515506001013
ENSG00000213385	229.657222222222	-0.720482939795796	0.155920822131341	-4.62082568541674	3.82215819362678E-06	0.0000283515506001013
ENSG00000114315	46542.03	0.889962205965548	0.192646303700433	4.61966925329358	3.84352239117906E-06	0.0000285043350519006
ENSG00000111249	12269.5633333333	0.958228699513921	0.207427178352713	4.61959087099248	3.84497457880439E-06	0.0000285094165358387
ENSG00000142319	0.817777777777778	-0.445871432243696	0.0965227417707207	-4.61934072804122	3.84961249144176E-06	0.0000285381125462485
ENSG00000225131	0.713888888888889	0.605584847940293	0.131099881040281	4.61926313841751	3.85105217373481E-06	0.0000285430925817992
ENSG00000219986	6.10166666666667	0.5665918916173	0.122666468433598	4.61896310256953	3.85662422331212E-06	0.0000285786926595916
ENSG00000237417	1.69777777777778	-0.381321118239472	0.082574036411005	-4.61792997912176	3.87586982539205E-06	0.0000287155832987488
ENSG00000092054	2702.78055555556	0.903313634008366	0.195631894627577	4.61741494518569	3.88549851806442E-06	0.0000287811837218921
ENSG00000152219	90349.6577777778	0.942679253053584	0.204161604329824	4.61731899172718	3.88729492467149E-06	0.0000287887532078181
ENSG00000129204	1993.76888888889	0.876151712623319	0.189755494710017	4.61726662493884	3.88827565286337E-06	0.0000287902800830541
ENSG00000149547	1477713.48055556	0.940804000344478	0.203759643961268	4.61722440250883	3.88906656962991E-06	0.0000287904011936156
ENSG00000174839	20404.0805555556	0.965162346036058	0.209051512575162	4.61686372964677	3.89582903437332E-06	0.000028834720272333
ENSG00000145623	2177.36611111111	0.871119089202284	0.188800113571443	4.61397545119934	3.95039104671623E-06	0.0000292327364536019
ENSG00000119669	338040.950555556	0.962645349959715	0.208649794047026	4.6136894328434	3.95583385460826E-06	0.0000292671863805312
ENSG00000061936	309291.206111111	0.912680680015338	0.197823480401727	4.61361147909199	3.95731852737189E-06	0.0000292723442114255
ENSG00000239392	1.74333333333333	-0.371611123019958	0.0805503008812226	-4.61340453051723	3.96126256997484E-06	0.0000292956883656914
ENSG00000186352	52251.6083333333	0.972228473258643	0.210748953210886	4.61320665391768	3.96503724131845E-06	0.0000293177708891599
ENSG00000100473	3575.79	0.889210629277576	0.192766866617104	4.61288106655709	3.97125561248566E-06	0.0000293579099276237
ENSG00000182446	108070.348888889	0.935810507379741	0.20289886895007	4.61220169546646	3.98426098866175E-06	0.0000294481966491464
ENSG00000235002	1.08277777777778	0.469222767435246	0.101742249682311	4.61187725748533	3.99048618103682E-06	0.0000294883442046001
ENSG00000162623	43645.8444444444	0.934815297243266	0.202699663235402	4.6118246193514	3.99149706001352E-06	0.0000294899514451804
ENSG00000180398	127049.797222222	0.929684529144798	0.201610148248621	4.61129827650508	4.00161861660854E-06	0.0000295588561167209
ENSG00000008256	19366.2777777778	0.911243087916921	0.197673507357657	4.60983922477876	4.02980490471008E-06	0.0000297611460973721
ENSG00000232852	1.4	-0.492774015685926	0.106902961963222	-4.60954501761567	4.03551147063634E-06	0.0000297973701556521
ENSG00000213695	1.345	0.414816939231352	0.0900260815145505	4.60774180384945	4.07065692899205E-06	0.0000300509072593118
ENSG00000069998	15498.2066666667	0.879146361725742	0.190801875316349	4.60764004687124	4.07264893765322E-06	0.0000300596427745374
ENSG00000252673	3.83055555555556	0.428469334552182	0.0929976580108513	4.60731317021109	4.07905424283043E-06	0.0000301009422684151
ENSG00000103710	4154.36833333333	0.932493319677047	0.202411741736571	4.60691317448688	4.08690548711896E-06	0.0000301528934013918
ENSG00000179364	1245133.22944444	0.929334638171224	0.201752777257962	4.60630406580709	4.09888909201872E-06	0.0000302353061223131
ENSG00000144815	38749.2983333333	0.930965387375853	0.202119755638305	4.60600887051251	4.10470887194674E-06	0.0000302722279306072
ENSG00000111262	54644.4727777778	0.938684411521094	0.203823429206086	4.6053803293241	4.11712696399671E-06	0.000030357787988843
ENSG00000214717	21791.5411111111	0.974548317832733	0.211645142122846	4.60463352977444	4.13192829033095E-06	0.0000304608834890126
ENSG00000197774	8029.39333333333	0.889705353966948	0.193252894739574	4.60383972600207	4.14771712914926E-06	0.0000305712166746933
ENSG00000196428	87308.4077777778	0.96406979086463	0.209412432612217	4.60368937430692	4.15071414510655E-06	0.0000305872412318815
ENSG00000183354	322046.14	0.878627390536922	0.190903129761389	4.60247766306988	4.17494350475328E-06	0.0000307535969226475
ENSG00000275023	54919374.155	1.58695025165251	0.344802954076388	4.60248449988899	4.17480641638613E-06	0.0000307535969226475
ENSG00000187957	2598596.36388889	0.971120330048737	0.211012452900882	4.60219440463496	4.18062704992576E-06	0.0000307893614911314
ENSG00000260053	0.452777777777778	-0.534629853883982	0.116182101502057	-4.60165418745259	4.19148700097109E-06	0.0000308632273823485
ENSG00000077454	386733.417777778	0.94193681768665	0.204757950915261	4.60024537985569	4.21993549109688E-06	0.0000310665482677899
ENSG00000204818	4.98166666666667	-0.418947969000592	0.0910900477306024	-4.59927269156368	4.23968516146359E-06	0.0000312057618716043
ENSG00000136059	7092.46833333333	0.906700391495303	0.197143214432831	4.59919654908654	4.24123490687895E-06	0.0000312109882179154
ENSG00000151692	126355.804444444	1.0054535484046	0.218645736534574	4.59855089946202	4.25439779666165E-06	0.0000313016559980035
ENSG00000257446	0.627222222222222	0.548269498933485	0.119237701807548	4.59812199180427	4.26316358707696E-06	0.0000313569317903779
ENSG00000197579	37819.0188888889	0.885693494728697	0.192621593178212	4.59810076386015	4.26359788185552E-06	0.0000313569317903779
ENSG00000168961	444226.69	0.850178973797469	0.184958860505346	4.59658418890883	4.29473487751336E-06	0.0000315796825711517
ENSG00000008405	7676.48666666667	0.915395310666099	0.199172793882307	4.59598569073151	4.30708258086436E-06	0.0000316642127236409
ENSG00000241207	11.6277777777778	0.550063394253463	0.119688971203304	4.59577343445559	4.31146983645079E-06	0.0000316901985012608
ENSG00000126217	31298359.0205556	1.01337647421454	0.22051014067357	4.5956003253142	4.31505110568813E-06	0.0000317102510079928
ENSG00000225814	0.561111111111111	0.641281914724126	0.139582092578698	4.5942993322196	4.34205730789862E-06	0.0000319024056403621
ENSG00000160908	8365.99888888889	0.892434515504895	0.194266234206001	4.59387355271711	4.35093081910809E-06	0.0000319612842976774
ENSG00000001631	102405.44	0.910354261704734	0.198175753739172	4.59367124649817	4.35515309382732E-06	0.0000319859791538355
ENSG00000212289	196.501111111111	-0.716359612346617	0.155979220537463	-4.59266054720772	4.37630597328448E-06	0.0000321349847939518
ENSG00000171202	314865.760555556	0.949025735184868	0.206645636561631	4.59252733798628	4.37910123395702E-06	0.0000321491591677232
ENSG00000234639	2.28722222222222	-0.345402887458962	0.0752137903751674	-4.59228135872541	0.0000043842673561855	0.0000321807301795843
ENSG00000229827	0.840555555555556	0.593149761048988	0.129182982919621	4.59154718093212	4.39972150147957E-06	0.0000322877883928915
ENSG00000163827	5288.22388888889	0.897953966173238	0.195579485330827	4.59124823165542	4.40602920374397E-06	0.0000323276955197717
ENSG00000233014	0.917777777777778	-0.460414959502767	0.100284556503419	-4.59108536304959	4.40946930685304E-06	0.0000323465510431671
ENSG00000133433	16634.5738888889	0.8995906916192	0.195951452936389	4.59088553893617	4.41369349801207E-06	0.0000323711498265802
ENSG00000040633	20471.2472222222	0.912992881621036	0.19888528849639	4.59055010314456	4.42079317665289E-06	0.000032416824299899
ENSG00000251770	22.7166666666667	7.14872833516603	1.55792066737858	4.58863437969197	4.46155064664446E-06	0.0000327092381727366
ENSG00000121774	706369.116666667	0.96094971930101	0.209428552053706	4.58843701051126	4.46577011878481E-06	0.0000327337162917041
ENSG00000164344	4773.19833333333	0.920125943184721	0.200541174599911	4.5882145899485	4.47052973557958E-06	0.000032762143192329
ENSG00000231349	0.487777777777778	0.604793431603509	0.131836920103977	4.58743598626637	4.48722952583818E-06	0.000032878044840411
ENSG00000161542	515394.763333333	0.979487739161694	0.213549923559528	4.58669206167455	4.50324132475997E-06	0.0000329888608674277
ENSG00000162972	11103.3405555556	0.927232526634471	0.202186771504737	4.58601974666155	4.51775891543046E-06	0.0000330886894357734
ENSG00000095585	378243.492777778	0.830842998244297	0.18118242783761	4.58567096246754	4.52530801727772E-06	0.0000331374505520514
ENSG00000167302	11173.1522222222	0.893717365028645	0.194920237353319	4.58504143624997	4.53896411334634E-06	0.0000332290003257079
ENSG00000152270	11162.1188888889	0.870062037399699	0.189762205561187	4.58501225165807	4.53959816125759E-06	0.0000332290003257079
ENSG00000049769	132733.052777778	1.0023711619077	0.218622309490826	4.58494452941346	4.54106978328368E-06	0.0000332332277701623
ENSG00000224402	232.045	-0.717809461484425	0.156562426541598	-4.58481308281017	4.54392745674253E-06	0.0000332475951903779
ENSG00000159596	79985.8505555556	0.907521435383903	0.197959153920649	4.58438732137479	4.55319542099612E-06	0.0000333088513675312
ENSG00000167202	23834.3938888889	0.947172223369374	0.206635756450938	4.58377697857082	4.56651294059116E-06	0.000033399702086142
ENSG00000136842	63258.875	0.930193527940306	0.202937646051886	4.58364204984658	4.56946208222542E-06	0.0000334146971466297
ENSG00000163220	829292.25	1.18444218367546	0.25842143009096	4.58337446417878	4.57531610912609E-06	0.000033450924424905
ENSG00000237466	0.581111111111111	0.671714330526426	0.146556277099294	4.58332009942725	0.0000045765063357984	0.0000334530463130042
ENSG00000054116	6116896.49166667	0.988729928412086	0.215728481425097	4.5832146125563	4.57881664323843E-06	0.0000334633532499356
ENSG00000253760	0.575	0.636090863199776	0.138803375609335	4.58267574839151	4.59063595082585E-06	0.0000335431370733629
ENSG00000275949	117.675	1.3399504864426	0.29240056730806	4.58258511185064	4.59262681849066E-06	0.0000335510886091387
ENSG00000127481	237652.29	1.01848680042552	0.222263470052101	4.58234004979213	4.59801384628161E-06	0.0000335838425361146
ENSG00000035403	50116.9033333333	0.988302007989676	0.215693470652852	4.58197461888079	0.0000046060581027578	0.0000336359881492156
ENSG00000165434	2495375.74111111	0.965069571103943	0.210661008478261	4.58114948786801	4.62427138727009E-06	0.0000337623585670456
ENSG00000259064	3.88722222222222	-0.387944241440349	0.0846932567530976	-4.58058004040753	4.63688112972384E-06	0.0000338477752536989
ENSG00000155307	113654.120555556	0.832114677970418	0.181678864625275	4.58014023638198	4.64664260768962E-06	0.0000339123710441435
ENSG00000158987	984003.277777778	0.944157464964744	0.206144685115427	4.58007182885205	4.64816268500737E-06	0.0000339168054577393
ENSG00000160049	59201.59	0.983735834574302	0.214793746351274	4.57990910482793	4.65178047475542E-06	0.0000339365417559684
ENSG00000174684	54072701.9294445	1.17774961966466	0.257185780172382	4.57937300761831	4.66371843869922E-06	0.0000340169572932594
ENSG00000100014	84324.7616666667	1.01672103752692	0.222024420845188	4.57932075064775	4.66488368012591E-06	0.0000340187809280518
ENSG00000250350	1.02	2.4269569398218	0.530051196903005	4.57872174235635	4.67826048031069E-06	0.0000341096394768828
ENSG00000111215	6366.03388888889	0.905514424828027	0.197783339258711	4.57831497952196	4.68736507477555E-06	0.0000341693194409507
ENSG00000244630	1.18555555555556	0.500343294861727	0.109302646610398	4.57759542314806	4.70351252762496E-06	0.0000342803060101607
ENSG00000196932	2064.68888888889	0.88123797522147	0.192522104596364	4.5773340005245	4.70939225698831E-06	0.0000343164301494326
ENSG00000240031	0.926111111111111	0.454528882293429	0.0993010153494378	4.57728333082953	4.71053269751816E-06	0.000034318012615984
ENSG00000125482	239313.766666667	0.885117698677311	0.193375608249323	4.57719412851755	4.71254104793517E-06	0.0000343227644550566
ENSG00000250251	50972.7711111111	0.917095632390927	0.200362923732204	4.57717233961247	4.71303174007558E-06	0.0000343227644550566
ENSG00000163528	29442.055	0.970037811088646	0.211954781815106	4.57662621612772	4.72534658928543E-06	0.0000344057067039646
ENSG00000100330	46263.1694444445	0.981678130858887	0.214514532613096	4.57627797473969	4.73321536919054E-06	0.0000344562505430498
ENSG00000254911	231.898333333333	1.64958739627803	0.36047094984596	4.57620065356986	4.73496420197474E-06	0.0000344622321103194
ENSG00000198818	62011880.2888889	0.963643858498703	0.210598694585875	4.57573519339057	4.74550495976445E-06	0.0000345321885971896
ENSG00000087266	95174.9855555556	0.861475698893159	0.188276975596924	4.57557646739272	4.74910458680376E-06	0.0000345516182210796
ENSG00000136536	251215.7	0.966151476640164	0.211156282877462	4.57552796191643	0.000004750205127497	0.000034552861954807
ENSG00000164684	41376.395	0.97244167515277	0.212565485384643	4.5747863224037	4.76706263722375E-06	0.0000346686985375869
ENSG00000108262	2559592.91777778	1.03055047267283	0.22531883477491	4.57374313027284	4.79087146874884E-06	0.0000348282207106189
ENSG00000272220	331.951111111111	1.35566465597987	0.296400335330212	4.57376222084755	4.79043474223179E-06	0.0000348282207106189
ENSG00000163710	2435.69555555556	0.873794040857631	0.191060721767496	4.57338396282707	4.79909509267409E-06	0.0000348811819700226
ENSG00000134243	15407371.3983333	1.02273135138657	0.223641349317971	4.57308701859272	4.80590424018772E-06	0.0000349238437160855
ENSG00000115091	4591862.72388889	0.913376927284843	0.199767667779046	4.57219597865601	4.82639202193846E-06	0.0000350658701046623
ENSG00000168010	110122.412222222	0.911687907612261	0.199407728987649	4.57197879059507	4.83139851687924E-06	0.0000350953845754155
ENSG00000152214	11474.6566666667	0.913934667645014	0.199959531494335	4.57059816461365	4.86334041660142E-06	0.0000353205086528087
ENSG00000165185	5615.11777777778	0.912290875661572	0.199629503244214	4.56992008112915	4.87910239321317E-06	0.0000354280593779514
ENSG00000124783	22190082.7266667	0.909355421074727	0.199003153130397	4.56955282753169	4.88765957596084E-06	0.0000354832629762626
ENSG00000249285	1.64944444444444	-0.384217067069684	0.0840950060535202	-4.5688452275651	4.90418753409642E-06	0.0000355962996763062
ENSG00000226014	0.783333333333333	0.771725447485421	0.168922101346879	4.56852857815625	4.91160108254198E-06	0.0000356431495974395
ENSG00000113851	6403178.09888889	0.936046960017783	0.20489808167178	4.56835394641326	4.91569423562944E-06	0.0000356658900523807
ENSG00000100345	2125362.18944444	1.0188353916092	0.223085942155039	4.5670084890474	4.94733982727527E-06	0.0000358875753302162
ENSG00000072062	1695695.50333333	-1.00178727477761	0.219354766114276	-4.5669729111594	4.94817927272957E-06	0.0000358875753302162
ENSG00000225422	16176.31	0.892132507281615	0.195360968605483	4.56658519687836	4.95733607724562E-06	0.000035946972686543
ENSG00000132334	1623076.72833333	0.90701589713267	0.198636017354416	4.56622071471726	4.96595899633119E-06	0.000036002476281184
ENSG00000176974	12112.3216666667	0.905501170176489	0.198310718914263	4.56607275256749	0.000004969463582498	0.0000360208582998148
ENSG00000214815	1.53111111111111	-0.347537038941139	0.0761252988493719	-4.5653290587247	4.98711438857278E-06	0.0000361378567314967
ENSG00000135837	838338.124444445	0.93605919151111	0.205037343325458	4.56531076890367	4.98754923412909E-06	0.0000361378567314967
ENSG00000147586	542684.284444445	0.917169397867481	0.200912884529682	4.56501035269335	4.99469691112975E-06	0.0000361825929032728
ENSG00000114770	479963.743888889	0.854540666492465	0.187213501872052	4.56452476956757	5.00627093386589E-06	0.0000362593707349562
ENSG00000109906	10300643.7927778	0.948051549289426	0.20770588390919	4.56439428410183	5.00938547054126E-06	0.0000362748603039195
ENSG00000197217	29601.8077777778	0.913749990889602	0.200214177081828	4.56386258060112	5.02209581251755E-06	0.0000363598171700968
ENSG00000128203	11629.8688888889	0.930014848395794	0.203788541007963	4.56362680549078	5.02774188173343E-06	0.0000363936057924112
ENSG00000115207	29637.9622222222	0.955079287837875	0.209285671724357	4.5635197095374	5.03030849873668E-06	0.0000364050948010207
ENSG00000223559	32743.9683333333	0.930006707764125	0.203814203522321	4.5630122518045	5.04248708708469E-06	0.0000364861290688997
ENSG00000241007	5.16888888888889	0.736712127885691	0.161475406901989	4.56237975813157	5.05770597157032E-06	0.0000365820064143352
ENSG00000124574	16804.3261111111	0.891579238360825	0.195418779698833	4.56240305939312	5.05714452364638E-06	0.0000365820064143352
ENSG00000071967	41434.7905555556	0.988446222913702	0.216657771638635	4.56224678873896	5.06091103445001E-06	0.00003659094789934
ENSG00000144029	21424248.4316667	0.936074861154015	0.205177060450558	4.56227835167559	5.06015007287254E-06	0.00003659094789934
ENSG00000230171	0.595555555555556	0.648292256914724	0.142110281884563	4.56189551042714	5.06938752286221E-06	0.0000366379805998033
ENSG00000173171	26995.0416666667	0.873023149721183	0.191371321030108	4.5619330264425	5.06848159812754E-06	0.0000366379805998033
ENSG00000129197	3766243.49166667	0.909275320090376	0.199330365776271	4.56164978451375	5.07532506860955E-06	0.0000366737622084403
ENSG00000164050	760175.526666667	1.01551116489571	0.222634179667286	4.56134438302929	5.08271385452656E-06	0.0000367200143776001
ENSG00000108830	51455.2044444445	0.993438431157681	0.217811317193683	4.56100465282203	5.09094528099111E-06	0.0000367723350358413
ENSG00000132361	100750.973333333	0.958488034425082	0.21016642158434	4.56061452252705	5.10041361318894E-06	0.000036833567904067
ENSG00000229709	0.402222222222222	0.567406962445178	0.124430292301886	4.56003881328644	5.11441669288005E-06	0.0000369275191286619
ENSG00000110395	23320.1844444444	0.879536965018239	0.192921449919354	4.55904185556303	5.13875299331005E-06	0.0000370888250022009
ENSG00000151923	1664832.15222222	0.872440593878638	0.191364449705669	4.55905260993099	5.13848988247641E-06	0.0000370888250022009
ENSG00000147164	15802.5	0.870678693797145	0.190981217406127	4.55897551404556	5.14037635601747E-06	0.000037093338993044
ENSG00000060558	19762.7638888889	0.887151808190344	0.194617847812309	4.55842985709061	5.15374710721324E-06	0.0000371826048088346
ENSG00000185988	4382.44666666667	0.871237356628105	0.191152209182464	4.55781997160424	5.16873112388412E-06	0.0000372834729040894
ENSG00000164070	66941.7561111111	0.87368447965665	0.191694587937603	4.55768985998205	0.0000051719331754489	0.0000372993318066425
ENSG00000150281	2270.97777777778	0.865153793245977	0.189831475984587	4.55748336127471	0.0000051770190157016	0.0000373287675681141
ENSG00000124535	33892.9388888889	0.881982705168038	0.193563894199669	4.5565455727928	5.20017605132126E-06	0.0000374884685468602
ENSG00000258275	114.994444444444	-0.666710483435183	0.146346907356017	-4.55568549742756	5.22150126620852E-06	0.0000376349044143825
ENSG00000139354	2383.06888888889	0.883001693378135	0.193850631231806	4.55506225472253	5.23700660942551E-06	0.0000377393438682331
ENSG00000198406	12451.4022222222	0.868114774386103	0.190587423835255	4.55494259231138	5.23998867121448E-06	0.0000377535140354802
ENSG00000170502	67584.6327777778	0.873726213745059	0.191825800220552	4.55478988092577	5.24379669552206E-06	0.000037773628521813
ENSG00000141580	1104165.76666667	0.940671299639951	0.206526673421961	4.55472062786795	0.0000052455244689036	0.0000377787530535065
ENSG00000233435	9.03833333333333	-0.512478180300408	0.112529552055695	-4.55416529203603	5.25939909728029E-06	0.0000378713414269485
ENSG00000265818	8104.36111111111	0.859046621461064	0.18864532956004	4.55376564829111	5.26940561665987E-06	0.00003793604624661
ENSG00000248993	45024.3655555556	0.970933137438251	0.213271605735716	4.55256635823066	5.29954370685109E-06	0.0000381456312129464
ENSG00000012779	238514.356111111	0.900812413920333	0.197884143673326	4.55222130080027	5.30824550860842E-06	0.0000382008684520765
ENSG00000143889	38482.7138888889	0.858175714834839	0.188523848302174	4.55208040024367	5.31180272963274E-06	0.0000382190684205283
ENSG00000089692	1985.77944444444	0.861209378885787	0.189217224138969	4.55143226418583	5.32819519921656E-06	0.0000383295946496767
ENSG00000126870	6668648.85222222	0.926842452092317	0.203645108530733	4.55126302212382	5.33248358880509E-06	0.0000383530214775319
ENSG00000253159	2633.15	0.873322138811155	0.191945257793743	4.54985003979413	5.36841604905249E-06	0.0000386039900451308
ENSG00000115204	5771747.425	0.93480566774182	0.205516257944072	4.54857283357218	5.40109506799974E-06	0.0000388314707306674
ENSG00000086159	2047.19388888889	0.865768488544263	0.190345319643214	4.5484096491948	5.40528405262979E-06	0.0000388540723721233
ENSG00000167994	21239.3783333333	0.931509290469494	0.204807925418103	4.54820919926742	5.41043391055419E-06	0.0000388835708536928
ENSG00000184381	12443.6322222222	0.888610591734571	0.195378656305369	4.54814568048676	5.41206678273446E-06	0.0000388877870315561
ENSG00000099326	136512.153888889	0.96969977246182	0.213212226267122	4.54804956281885	5.41453856905049E-06	0.0000388980283362209
ENSG00000100422	47302.5933333333	0.945574191825358	0.207916483684551	4.54785582686158	5.41952401713974E-06	0.0000389263203318037
ENSG00000189319	18726.0677777778	0.861359347558052	0.189414804847513	4.5474763614781	5.42930161629675E-06	0.0000389890148913737
ENSG00000215045	0.848333333333333	-0.502789193777896	0.110569794124975	-4.54725630771819	5.43497942607095E-06	0.0000390147132613089
ENSG00000184113	11903127.965	1.04337509565167	0.229450749771902	4.54727254841788	5.43456019060465E-06	0.0000390147132613089
ENSG00000163702	10128.7694444444	0.874468102497171	0.192323923240316	4.54685037495045	5.44546818983171E-06	0.000039082458508601
ENSG00000155189	36624.9672222222	0.882368148540744	0.194103133323503	4.54587277099819	5.47080776893337E-06	0.0000392567422338327
ENSG00000134202	25625743.1994444	1.03995811744834	0.228792537440514	4.5454197461258	5.48258845210098E-06	0.0000393336832203423
ENSG00000249848	6.85388888888889	-0.535572578103293	0.117828438206246	-4.54535922105519	5.48416421387288E-06	0.0000393373955672819
ENSG00000064225	81997.3866666667	0.895826976434353	0.197088826909584	4.54529559326729	5.48582122193192E-06	0.0000393416891412714
ENSG00000248349	2.45	-0.653603792603396	0.143802761796215	-4.5451407500061	5.48985568497994E-06	0.0000393630277412624
ENSG00000144895	146149.128333333	0.948913685178899	0.208785721227683	4.54491657570826	5.49570161127604E-06	0.000039397344048434
ENSG00000126653	387359.496111111	0.877221886012454	0.193021305022616	4.5446894367939	5.50163092557415E-06	0.0000394322447943678
ENSG00000156711	7605.66888888889	0.916322623910373	0.201653269197217	4.54405042654781	5.51834474205533E-06	0.0000395444137386151
ENSG00000232525	2.62555555555556	-0.474025988597629	0.104343298637085	-4.54294616702059	5.54734216076878E-06	0.0000397445466684224
ENSG00000104859	1935459.82166667	0.915257996385538	0.201475408032206	4.54277772818425	5.55177809971833E-06	0.0000397686629343862
ENSG00000234163	2.39611111111111	-0.367170264820738	0.0808258637824972	-4.54273233390731	5.55297416630741E-06	0.0000397695664280629
ENSG00000260382	77898.5144444444	0.967955129065965	0.213080844702434	4.54266609660623	5.55471985582126E-06	0.0000397744051321279
ENSG00000141098	38910.3577777778	0.94112541913845	0.207216220572237	4.54175554664344	5.57877078911433E-06	0.0000399389272402503
ENSG00000173432	1550.97	0.856111413415718	0.188509742736276	4.54147038232084	5.58632349140033E-06	0.000039985296394252
ENSG00000205339	257290.018888889	0.849854358882623	0.187135682231754	4.54138061083476	5.58870315363726E-06	0.0000399946276897761
ENSG00000168803	26366.5011111111	0.883827889837857	0.194621884000878	4.5412564695647	5.59199548880032E-06	0.0000400104855281439
ENSG00000182154	40497918.1822222	1.24289384872863	0.273717385204966	4.54079249587279	5.60431692194659E-06	0.0000400909276344794
ENSG00000280787	58.2261111111111	1.24460340749026	0.274098352447692	4.54071830923456	5.60628945429647E-06	0.0000400973213423513
ENSG00000251073	163.131666666667	0.724123801239841	0.159496271724576	4.54006725931679	5.62362860988581E-06	0.0000402135966582254
ENSG00000145216	61329.325	0.862628926093803	0.190018774992454	4.53970364837928	5.63333484534991E-06	0.0000402752560495588
ENSG00000141458	64604.815	0.971573688037316	0.214024002878886	4.53955479277302	5.63731302350638E-06	0.000040295947131487
ENSG00000188783	5142.17166666667	0.872800037567502	0.192286132832832	4.53906906706729	5.65031279517786E-06	0.0000403811049022805
ENSG00000249013	11.4594444444444	0.535006729540307	0.117891935140335	4.53811135514446	5.67602873816014E-06	0.0000405570911567498
ENSG00000157036	48211.4888888889	0.953947756507715	0.210220237895287	4.53784928634172	0.0000056830851618372	0.0000405841067176732
ENSG00000128487	433632.706111111	0.846829995012657	0.186611826548709	4.53792243864897	5.68111462985402E-06	0.0000405841067176732
ENSG00000173207	12926.5655555556	0.882522258946824	0.194479111072333	4.53787686544179	5.68234217613568E-06	0.0000405841067176732
ENSG00000136100	402368.198333333	0.936418160152922	0.206370822209171	4.53755114278605	5.69112313921172E-06	0.0000406337009382443
ENSG00000281994	166.250555555556	1.35894328483244	0.299505084557698	4.53729620930908	5.69800479856485E-06	0.0000406750217712033
ENSG00000260414	0.962222222222222	-0.498819249317472	0.109943467210413	-4.5370521957691	5.70459914590419E-06	0.0000407142761623001
ENSG00000217268	2.15833333333333	-0.39862704056623	0.0878669502097119	-4.53671192200056	5.71380707625938E-06	0.0000407721652955579
ENSG00000141219	4748.46055555556	0.875266348521274	0.192946764556269	4.53631005699512	5.72470001006217E-06	0.0000408420536226509
ENSG00000273807	163.185555555556	1.35891357705842	0.299568492757582	4.53623665342566	5.72669182951496E-06	0.000040848423585314
ENSG00000214021	66147.1311111111	0.87281825207987	0.192416405265683	4.53609062530145	5.73065630237064E-06	0.0000408688593167913
ENSG00000196376	137201.509444444	0.97809460834055	0.215679692888582	4.53494065779212	5.76196834917915E-06	0.0000410842822825607
ENSG00000160216	69292.9444444444	0.869008762017104	0.191650050930825	4.53435184491952	5.77806424507338E-06	0.0000411911484444529
ENSG00000173269	2403.05888888889	0.861483101122471	0.18999206528711	4.53431094514723	5.77918388576551E-06	0.0000411912301119662
ENSG00000240804	20430.565	0.904101726870239	0.199417031464757	4.53372372574918	0.0000057952820641188	0.0000412980510589141
ENSG00000105229	76916.0011111111	0.991708461263035	0.218756241263834	4.53339504982156	5.80431119302349E-06	0.0000413544656018177
ENSG00000225465	137672.149444444	0.907713023103942	0.200270402987767	4.53243719272581	5.83070155824565E-06	0.0000415345298811788
ENSG00000165457	17457264.0316667	0.804553861169249	0.177511931164488	4.53239315178047	5.83191770815697E-06	0.0000415352330354847
ENSG00000135638	30175.3555555556	0.935480746027844	0.20641767156557	4.53197993627538	5.84334010303515E-06	0.0000416086114233365
ENSG00000238072	40783.07	0.945124060125838	0.208553093221672	4.53181511492262	5.84790218246093E-06	0.0000416331208814543
ENSG00000188092	5616.37222222222	0.874749458231757	0.193032932791485	4.53160735622592	5.85365757871919E-06	0.0000416661149369959
ENSG00000091428	3058234.09388889	1.03961986466605	0.229445543681295	4.53100917972114	5.87025874211081E-06	0.0000417762813410413
ENSG00000174373	705873.611111111	0.920229940113693	0.203117072308534	4.53053960287428	5.88332244714219E-06	0.0000418612357121507
ENSG00000102755	1626800.29	1.09438284900823	0.241569521841004	4.53030183885752	5.88994768764723E-06	0.0000419003551291574
ENSG00000185347	35084.4794444444	1.10907511289674	0.244816398418033	4.53023212523107	5.89189159542608E-06	0.0000419061635288916
ENSG00000179041	16791.4627777778	0.902188036414069	0.199170027066904	4.52973798166433	0.0000059056879987379	0.0000419962546227449
ENSG00000109445	54910.9572222222	0.903403720872144	0.199448278058184	4.5295137650103	5.91195828168599E-06	0.000042032802090717
ENSG00000183111	12680.61	0.939827667277385	0.207520684491154	4.52883850870995	5.93088052983942E-06	0.0000421592712362079
ENSG00000165813	83592.1833333334	0.827337588508217	0.18273981388737	4.52740741554076	5.97117485708122E-06	0.0000424375849785294
ENSG00000213341	10387.7027777778	0.917777929447829	0.202735610070268	4.5269695300679	5.98355636108733E-06	0.0000425174517189096
ENSG00000171103	10872.505	0.888737827342546	0.196331315458512	4.52672476251173	5.99048802884519E-06	0.0000425585703425413
ENSG00000119138	357676.390555556	0.987417444752165	0.218153257242354	4.52625579482046	6.00379038083609E-06	0.0000426449242223729
ENSG00000150656	891298.543888889	0.999579873344469	0.220923407481173	4.52455393813195	6.05230168169039E-06	0.0000429812864937775
ENSG00000177688	7648.30333333333	-0.901369611206026	0.199228661973896	-4.52429686710504	6.05966200444279E-06	0.0000430253365243818
ENSG00000183496	3068.23777777778	0.879694276945239	0.19445327612739	4.52393651814298	6.06999374752232E-06	0.000043090463635486
ENSG00000134996	7579063.18777778	0.932484768367702	0.206138391874089	4.52358612042181	6.08005633810302E-06	0.0000431536555446418
ENSG00000239556	170.386666666667	-0.72580369722721	0.16050519031736	-4.52199518153968	6.12594545364193E-06	0.0000434710562260157
ENSG00000189195	989866.406111111	0.802713902456983	0.177529203799778	4.52158791497934	6.13774584348228E-06	0.0000435464808173767
ENSG00000183569	5827.31333333333	0.904744799517508	0.200108544925299	4.52127019291081	6.14696681742312E-06	0.0000436035795045071
ENSG00000109436	61615.4372222222	0.910107793458513	0.201304557080314	4.52104913400153	6.15339023840189E-06	0.0000436408157148251
ENSG00000254940	0.453888888888889	0.526807970827749	0.116559106421103	4.51966377405558	6.19379184365996E-06	0.0000439189703984816
ENSG00000135317	210703.080555556	0.858004379220857	0.18984066877893	4.5196025948476	6.19558186807811E-06	0.0000439232840046659
ENSG00000128294	47152.4722222222	0.898242469029655	0.198754648524051	4.51935326142051	6.20288216243762E-06	0.0000439666533138456
ENSG00000261792	0.977222222222222	-0.447062413447148	0.0989296953369834	-4.51899110701112	6.21350043223558E-06	0.0000440335197457
ENSG00000116198	9272.86833333333	0.868199354627902	0.192183817590289	4.51754661507866	6.25602584305105E-06	0.0000443264354910803
ENSG00000136158	122659.744444444	0.956980209233651	0.211859315901194	4.51705512765822	6.27055847914649E-06	0.0000444209374251715
ENSG00000229598	5.24888888888889	0.82609279336152	0.182890441139032	4.51687244131873	6.27596850422555E-06	0.0000444507906444481
ENSG00000130713	12551.8538888889	0.903450284116927	0.200060662625378	4.51588169438725	6.30538609864763E-06	0.0000446506384619418
ENSG00000131652	15178.6033333333	0.886038398192977	0.196229043982022	4.51532749797299	6.32189898227692E-06	0.0000447590447945206
ENSG00000111087	2098.95611111111	0.860963786418282	0.190679747144048	4.51523457164997	0.0000063246718705511	0.0000447701491960359
ENSG00000223856	0.402777777777778	0.555788930494684	0.123104698122382	4.51476620284757	6.33866555168288E-06	0.0000448606623297892
ENSG00000181218	584300.598333334	0.856485548112808	0.189723325293631	4.51439245431337	6.34985346452438E-06	0.0000449312875073998
ENSG00000158477	1531.18388888889	0.848897974039508	0.188048320762707	4.51425447776644	0.00000635398847344	0.000044951989257283
ENSG00000101266	331463.608333333	0.864761931529395	0.191587878557737	4.51365680354768	6.37192989821985E-06	0.0000450703395464951
ENSG00000236994	0.541666666666667	0.600254647416524	0.13302838194665	4.51222993644508	6.41495884720333E-06	0.0000453660617105304
ENSG00000071794	49686.1483333333	0.862452524121007	0.191159263231653	4.51169621362193	6.43112525355693E-06	0.0000454671154844013
ENSG00000169508	23890928.1538889	0.99874229936565	0.221368285636015	4.51167743607065	6.43169473276787E-06	0.0000454671154844013
ENSG00000102125	669085.881666667	0.889853732607431	0.197241559087754	4.51149208474635	6.43731859413136E-06	0.000045498218700107
ENSG00000174028	20542.2488888889	0.899150222702406	0.199317077978662	4.51115494879303	6.44755991244408E-06	0.0000455619395333738
ENSG00000128564	1198556.32	-1.22043699344606	0.270587894773248	-4.51031630394546	6.47310343745243E-06	0.0000457337492435102
ENSG00000260286	1.02666666666667	0.694982148772892	0.154157743286589	4.50825326030413	6.53635250587223E-06	0.0000461542976146031
ENSG00000244691	8.90444444444444	-0.583224866846617	0.129365978145095	-4.50833267918773	6.53390676681633E-06	0.0000461542976146031
ENSG00000174963	2708.01444444444	0.881810718903803	0.195597639370824	4.50828916821445	6.53524659770155E-06	0.0000461542976146031
ENSG00000249590	9615.48833333333	0.861277278988287	0.191052097595763	4.50807549263665	6.54183011320748E-06	0.000046184202337687
ENSG00000261667	0.718333333333333	-3.03540179341782	0.673350649948536	-4.50790653227974	6.54704040873882E-06	0.0000462105039045833
ENSG00000086475	22996.8772222222	0.954327348811456	0.211702309140586	4.50787406469766	6.54804207870433E-06	0.0000462105039045833
ENSG00000145979	18358.3072222222	0.916269590811201	0.203264509761596	4.50776966370504	6.55126398801916E-06	0.0000462244651546454
ENSG00000164182	1291965.54055556	0.927393525835442	0.205753955439216	4.50729379105139	6.56596907160307E-06	0.000046319428808405
ENSG00000238162	4.42388888888889	-0.43159473026133	0.0957756779287756	-4.50630827778937	6.59652319075188E-06	0.0000465261417457775
ENSG00000236386	0.603333333333333	0.683707332594285	0.151730079314921	4.50607641992481	6.60373127896385E-06	0.0000465681448755618
ENSG00000213061	1.04388888888889	0.443814381088249	0.0985029381306812	4.50559536101809	6.61871066971324E-06	0.000046664923291586
ENSG00000136305	2362.49	0.854693271580871	0.189757262758096	4.50413996891619	6.66422739826502E-06	0.0000469769263025812
ENSG00000205362	147105.952222222	1.09486170905792	0.24310902190117	4.50358320927724	6.68171886570926E-06	0.000047091295077439
ENSG00000183943	13949.7016666667	0.897599841163989	0.199327904033285	4.50313188972328	6.69592999079513E-06	0.0000471825057360862
ENSG00000076201	24580.7977777778	0.903439650800663	0.200687231147151	4.50172960998315	6.74026961610457E-06	0.0000474859404152022
ENSG00000183255	6708780.71555556	1.00647604789488	0.223600633557798	4.50122180729293	6.75639533303697E-06	0.0000475905276727277
ENSG00000261834	0.452222222222222	0.526429837185874	0.116953922572688	4.50117298852197	6.75794755869693E-06	0.0000475924423563404
ENSG00000103274	17359.655	0.863658976875461	0.191879787767067	4.50104196448195	6.76211524275811E-06	0.000047612772035105
ENSG00000112175	1550.29055555556	0.843931093909546	0.187503875828438	4.50087279626008	6.76749987435207E-06	0.0000476326397140061
ENSG00000171100	6729.75444444445	0.894090138234413	0.198646523669746	4.50091006737604	0.0000067663131810012	0.0000476326397140061
ENSG00000153814	23228.5677777778	0.888100949807913	0.197335436237224	4.50046361029802	6.78054124484795E-06	0.0000477153953182503
ENSG00000253135	2.42111111111111	-0.369458783799215	0.0820979289067646	-4.50022051370863	6.78830047783754E-06	0.0000477609556617871
ENSG00000234167	0.660555555555556	1.23451897294478	0.274346730217878	4.49984941305611	6.80016176630452E-06	0.0000478353544385956
ENSG00000213942	19.5927777777778	0.584748406984489	0.129952223997864	4.49971835029233	6.80435558948093E-06	0.0000478467456036712
ENSG00000169258	17240.9655555556	0.935988278186746	0.208009817021208	4.49973127033381	6.80394205651709E-06	0.0000478467456036712
ENSG00000186787	12193.2738888889	0.842662174774189	0.187274700252881	4.4996049847434	6.80798512222511E-06	0.0000478632129739185
ENSG00000219863	3.24222222222222	0.409711222038485	0.0910585451740429	4.49942639930599	6.81370650401698E-06	0.000047894377979257
ENSG00000145901	45831.6272222222	0.907414326839945	0.20169026975756	4.49904860522371	6.82582513817645E-06	0.0000479704897685798
ENSG00000263375	0.816666666666667	-0.434285754872821	0.0965365202724398	-4.49866800302316	0.00000683805469557	0.000048047352180404
ENSG00000249798	0.621666666666667	0.557394246436862	0.123939824452378	4.49729736910375	6.88226995371333E-06	0.0000483488894688196
ENSG00000082269	63141.7222222222	0.875696384519007	0.194721630929104	4.49717055234526	0.0000068863747269002	0.000048363627720748
ENSG00000249051	0.944444444444444	0.455146676747052	0.101207755566272	4.4971521619113	6.88697017825987E-06	0.000048363627720748
ENSG00000136807	265965.253333333	0.948059352290735	0.210820138024275	4.49700565219046	6.89171567624274E-06	0.0000483878110475902
ENSG00000166446	18551.3838888889	0.944706451453527	0.210081696436511	4.49685273623553	6.89667201003396E-06	0.0000484134652715699
ENSG00000061794	114071.177777778	0.888426917194483	0.197600696066898	4.49607179973549	6.92203704860223E-06	0.0000485823483943627
ENSG00000169592	76761.6616666667	0.909699131856444	0.202363309054111	4.49537584707707	6.94471696072957E-06	0.0000487323257372698
ENSG00000160796	11270.3327777778	0.891452588193013	0.198322602623303	4.49496212938598	6.95823298254057E-06	0.0000488179539375298
ENSG00000000971	3687.06277777778	0.88066178921711	0.19592622528144	4.49486426818093	0.0000069614337538071	0.000048831193173997
ENSG00000151835	53394.4766666667	0.854575037554733	0.190179469346428	4.49351888766737	7.00558047090634E-06	0.0000491315898308658
ENSG00000106012	8032.81166666667	0.880144969087469	0.19589638077316	4.49291082159727	7.02562102451474E-06	0.0000492628435165465
ENSG00000106823	1722.02111111111	0.843564907894617	0.187774005694019	4.49244774204381	7.04091990101221E-06	0.0000493608058696009
ENSG00000066056	3715.11555555556	0.871208427693153	0.193952351328921	4.49186834665224	7.06010641006216E-06	0.0000494859806264398
ENSG00000271181	67.0938888888889	1.27134023172893	0.283041552240375	4.49170880270342	0.0000070653984356017	0.0000495137367743807
ENSG00000075303	7763.93	0.858140831927239	0.191079789908851	4.49100782629388	7.08869460161288E-06	0.0000496676302246844
ENSG00000239797	8.31166666666667	-0.511943734087019	0.113997807574725	-4.49082087610714	7.09492008006785E-06	0.0000497018807719793
ENSG00000102908	46316.5166666667	0.888816968480733	0.197976915240544	4.48949801748761	7.13912118068101E-06	0.0000500020980376697
ENSG00000183019	2323.48888888889	0.862638986757893	0.192151886033074	4.48935997749933	7.14374870024451E-06	0.0000500250827407853
ENSG00000150347	436750.631666667	0.952819703338451	0.212243561175143	4.48927495403352	7.14660037246023E-06	0.0000500356255122145
ENSG00000163900	9604.85388888889	0.871442236192954	0.194119215142983	4.48921161952501	7.14872530833275E-06	0.0000500410771583293
ENSG00000172269	17692.78	0.837913903886391	0.186660697147817	4.48896804035208	7.15690326446848E-06	0.0000500888899153255
ENSG00000102189	24488.6233333333	0.836674844301642	0.186400727151275	4.48858144004251	0.000007169901401982	0.0000501704132363839
ENSG00000233668	9.94055555555556	0.920650351717949	0.205121458636785	4.48831808157221	7.17876887143714E-06	0.0000502230075195405
ENSG00000184925	9342.65611111111	0.88678275380162	0.197594902994771	4.48788273564469	7.19345028616087E-06	0.000050307090986761
ENSG00000105671	25536.5222222222	0.864107016560386	0.192542300979377	4.4878814274321	7.19349444699044E-06	0.000050307090986761
ENSG00000157800	23632.3827777778	0.905357406849454	0.201735750217343	4.48783820356111	7.19495368440144E-06	0.0000503078307842742
ENSG00000116035	1799.38166666667	0.854290797901343	0.190359771351218	4.48776961559361	7.19726979446808E-06	0.0000503145605153994
ENSG00000223407	0.387777777777778	0.54875816410862	0.122292913133618	4.48724419140333	7.21503622870098E-06	0.0000504292772886076
ENSG00000137944	9944.07333333333	0.894622337217917	0.199386660664432	4.48687156019714	7.22766160845015E-06	0.0000505080244380696
ENSG00000049246	28568.7344444444	0.918867552119265	0.204794215343578	4.48678470032811	7.23060760373151E-06	0.0000505191136523872
ENSG00000143740	185301.628888889	0.914735187954044	0.203903616710325	4.48611556142017	7.25334108011164E-06	0.0000506647643950578
ENSG00000198678	0.426666666666667	0.517242598975773	0.1152991792194	4.48609090262062	7.25418014825121E-06	0.0000506647643950578
ENSG00000215547	1.49277777777778	-3.86888695591497	0.862436365040983	-4.48599701118948	0.0000072573758537237	0.0000506775616161769
ENSG00000114861	49033307.8227778	0.80402423603886	0.179248516026245	4.48552799132317	7.27335966826671E-06	0.0000507796353999762
ENSG00000152952	7434.82888888889	0.854468774652723	0.190517917668768	4.48497855271698	7.29212690740386E-06	0.0000509010999339346
ENSG00000234442	2.19611111111111	-0.328403598879241	0.073226809864741	-4.48474540248091	7.30010463434434E-06	0.0000509472191623318
ENSG00000234192	1.75166666666667	0.473912836446539	0.105675416401313	4.48460817648267	7.30480401242704E-06	0.0000509704458685776
ENSG00000258036	2.10111111111111	-0.377976939790346	0.0842847506554632	-4.48452343811788	7.30770736793658E-06	0.0000509811341715846
ENSG00000171450	860987.146111111	-0.983830830996608	0.219393403730376	-4.48432274748646	7.31458795031191E-06	0.0000510195597885332
ENSG00000213872	1507.68944444444	0.852675155662659	0.190152852489448	4.48415653249259	7.32029124183336E-06	0.0000510497608740987
ENSG00000181982	12145.625	0.883597051391095	0.197064604281397	4.4837938026119	7.33275226724708E-06	0.0000511270684249811
ENSG00000216921	3855.66222222222	0.891129809723069	0.198767953062574	4.48326702565847	7.35088500247041E-06	0.0000512438851353761
ENSG00000084731	2820359.62666667	0.998102054130462	0.222683125555005	4.48216294630695	7.38902887669413E-06	0.000051500131885753
ENSG00000116337	188696.66	0.897263147605787	0.200197713429465	4.48188509366725	7.39865793304081E-06	0.0000515575769349694
ENSG00000240898	24260.6572222222	0.876614358702909	0.195613890082682	4.4813502677769	0.0000074172262528229	0.0000516758166915949
ENSG00000248885	142.270555555556	-0.68839366533418	0.153614164981704	-4.48131632532825	7.41840618419022E-06	0.0000516758166915949
ENSG00000222427	1745.47833333333	0.966205551618798	0.215614544864832	4.48117056400118	7.42347528312045E-06	0.0000517014383124578
ENSG00000081870	222781.914444444	0.875762642953166	0.19546205411655	4.48047395649984	7.44774677224564E-06	0.0000518607619940746
ENSG00000168394	9288.58388888889	0.854257349435704	0.190667897637474	4.48034178810711	0.0000074523603950272	0.0000518831683617084
ENSG00000187608	1392018.94444444	0.898224072000852	0.200502438128604	4.47986608235019	7.46898856055808E-06	0.0000519891956546711
ENSG00000226232	21661.1727777778	0.869471875037923	0.194106201080736	4.47936165973533	7.48665926849609E-06	0.000052102438683767
ENSG00000103707	8885.42555555556	0.850173783501608	0.189865608516904	4.47776609014432	7.54281814862289E-06	0.0000524834426402683
ENSG00000169891	27439.9866666667	0.844997462585166	0.188740043041952	4.47704392224466	7.56836832462996E-06	0.0000526462849393689
ENSG00000175470	29660.6555555556	0.845610560429084	0.188877802170585	4.47702456673745	7.56905425655065E-06	0.0000526462849393689
ENSG00000184481	43098.4044444444	0.99698080438658	0.222691342155239	4.47696257401683	7.57125159137745E-06	0.0000526517159310571
ENSG00000123064	68107.1105555556	0.895544483551041	0.20004964365685	4.47661124099371	7.58371613463259E-06	0.0000527285313737922
ENSG00000137267	105276055.936667	1.29333582122706	0.288921437069799	4.47642734420778	0.0000075902482191817	0.0000527640782320897
ENSG00000240452	10.3966666666667	-0.499369115997963	0.111563619934726	-4.47609280059339	7.60214513456608E-06	0.0000528368987755837
ENSG00000197629	1109137.75555556	1.18673069157935	0.265145124711516	4.47577790793076	7.61335951794232E-06	0.0000529049492020782
ENSG00000107140	63735.8994444445	0.933105702447957	0.208493851049354	4.47545909748233	7.62472953987413E-06	0.0000529740555134806
ENSG00000172037	121703.715555556	0.960803469445548	0.214703682759424	4.47502090833779	7.64038356672646E-06	0.0000530728942581242
ENSG00000187474	2755.78388888889	0.843095500130244	0.188430840624793	4.47429676232793	7.66632059313276E-06	0.0000532431121910958
ENSG00000219608	2733.69888888889	-0.956047167765824	0.21368016862284	-4.47419699229699	7.66990068772235E-06	0.0000532580251377993
ENSG00000082074	3522886.78166667	0.807568045478407	0.180505118680086	4.47393432044262	7.67933391037875E-06	0.0000533135676968207
ENSG00000253155	1.25833333333333	0.498564615361332	0.111459884251101	4.47304084972983	7.71150385203845E-06	0.0000535269090906198
ENSG00000241434	2.06722222222222	0.600310056944104	0.134214389217073	4.47276972645002	7.72129126091336E-06	0.0000535848387169809
ENSG00000109920	1445509.82833333	0.948815274619098	0.212150789262552	4.4723626903168	7.73600735564083E-06	0.0000536769448215735
ENSG00000172586	390912.273333333	0.850185418804145	0.190107899315703	4.47212042142597	0.000007744779137253	0.0000537277791212568
ENSG00000212265	5.91222222222222	-0.567043436113436	0.126810632315152	-4.47157644245642	0.0000077645095363672	0.0000538445558706658
ENSG00000169288	342892.424444444	0.875060390712583	0.195692943623638	4.47159910065803	7.76368675336867E-06	0.0000538445558706658
ENSG00000128791	19486.2116666667	0.93872924971	0.209950264146715	4.47119823128208	0.0000077782557633235	0.0000539298203176151
ENSG00000109099	768311.123888889	0.905969198303528	0.202637777940263	4.4708800477007	7.78983828290787E-06	0.0000540000538932647
ENSG00000159314	56728.7377777778	0.835431908465419	0.186864816182053	4.47078227744862	7.79340062653887E-06	0.0000540146748626608
ENSG00000225358	1.61444444444444	-0.368249793922698	0.082376295807969	-4.47033688891695	7.80964846035055E-06	0.0000541171948678654
ENSG00000213424	42065.4466666667	0.918628763094194	0.205522211291816	4.46972985216598	7.83184539910388E-06	0.0000542608934733814
ENSG00000154134	127052.776666667	0.910080440058646	0.203611938561814	4.46968113209313	7.83362951224794E-06	0.0000542631399497309
ENSG00000254283	1.71333333333333	-0.578765156335918	0.129492798533966	-4.46947755310199	7.84108871323068E-06	0.000054301272121434
ENSG00000159079	660164.586666667	0.83233335065411	0.186227194461566	4.4694511618489	7.84205619445406E-06	0.000054301272121434
ENSG00000053770	79468.0338888889	0.849783275969505	0.190136369365999	4.46933576570895	7.84628786089878E-06	0.000054320454421607
ENSG00000112739	20465740.4033333	0.83102443422971	0.185947135028055	4.46914352353063	7.85334237971014E-06	0.0000543591687623512
ENSG00000258611	1.63888888888889	-0.427698986734743	0.0957024993310617	-4.46904720069235	7.85687932239008E-06	0.0000543735253050157
ENSG00000219507	133631.886666667	0.97964287309615	0.219289249230013	4.46735476789654	7.91927390588552E-06	0.0000547951249221453
ENSG00000167674	158311.331666667	0.940062443010825	0.210441435681928	4.46709765101433	7.92879433336805E-06	0.0000548507882693636
ENSG00000116001	974478.852777778	0.876624841727346	0.19625058935036	4.46686476014773	7.93742717205821E-06	0.0000549002917724979
ENSG00000110328	18633.9055555556	0.923224701389952	0.206687345403078	4.46676935924402	7.94096610291047E-06	0.0000549145507060804
ENSG00000072518	33877.9838888889	0.85765175999717	0.192021376564966	4.46643897330361	7.95323354920299E-06	0.0000549891538362863
ENSG00000227201	1.26722222222222	0.666503826506802	0.149233527045056	4.46618021904404	7.96285391300588E-06	0.0000550454305275113
ENSG00000186908	1610120.09611111	0.915334233102596	0.20495174394026	4.46609633811849	7.96597495403802E-06	0.0000550567662777228
ENSG00000086712	11525.1422222222	0.866267862671784	0.193969075860917	4.46601015562363	7.96918284984864E-06	0.0000550686979975598
ENSG00000167083	2696.13555555556	0.843286041589121	0.188842350607268	4.46555573406776	7.98611782024947E-06	0.0000551754645685265
ENSG00000038219	536041.08	0.824002380762647	0.184527482832108	4.46547239530908	7.98922734447407E-06	0.0000551866902795207
ENSG00000170629	13344.5733333333	0.876454842910045	0.196277118767319	4.46539488868827	7.99212029952318E-06	0.000055196416115436
ENSG00000130349	34724.07	0.859202532070061	0.192426142766724	4.46510292061334	8.00302707901079E-06	0.0000552614743687221
ENSG00000232585	0.401666666666667	0.530708837957918	0.118882593149613	4.46414251151155	8.03900466010096E-06	0.0000554995919791888
ENSG00000180913	10.0061111111111	1.0490980458891	0.235012851460067	4.46400288057166	8.04424818635991E-06	0.0000555254791247907
ENSG00000200326	3.04388888888889	0.59672987687285	0.133692141250899	4.46346263355131	8.06456676300575E-06	0.0000556553929782628
ENSG00000188986	85833.6266666667	0.897068278767635	0.20099610414387	4.46311276822324	8.07775128777518E-06	0.0000557360340387235
ENSG00000172939	33085.0288888889	0.935805816596815	0.209678010509728	4.46306131158851	8.07969214622392E-06	0.0000557390788929367
ENSG00000172932	745374.303333333	0.880055907259093	0.197222031389732	4.46225962210076	8.10998817293332E-06	0.0000559376990885009
ENSG00000145348	23366.8561111111	0.895667454767112	0.200737718231932	4.46187922556866	8.12440140218665E-06	0.0000560222194774375
ENSG00000168556	13447.9883333333	0.861795933754258	0.193147381484399	4.46185667717098	8.12525652953634E-06	0.0000560222194774375
ENSG00000140157	18597.1816666667	0.84129612304062	0.188579262990502	4.46123348717824	8.14892451732068E-06	0.0000561749859623164
ENSG00000060982	27018.4716666667	0.848175389638015	0.190192922943392	4.45955283988386	8.21308239317099E-06	0.0000566067629434759
ENSG00000215790	7945.08111111111	0.865617171809591	0.19411928555658	4.45920233699443	8.22652337970263E-06	0.0000566888902527895
ENSG00000171456	38032.4411111111	0.88603228498645	0.198728242342806	4.45851215982702	8.25305158848647E-06	0.0000568611543177094
ENSG00000163625	63386.3972222222	0.837823965301087	0.187920877698909	4.45838682513747	8.25787781873339E-06	0.0000568838618462417
ENSG00000159917	3028.41055555556	0.865570504233316	0.194161716583291	4.45798749344084	8.27327277698452E-06	0.00005697934947573
ENSG00000198677	478200.491666667	0.901893553611914	0.202322635234439	4.45769971593568	8.28438412377516E-06	0.000057045305276162
ENSG00000265631	1.80277777777778	-0.395957517061777	0.088830794347347	-4.45743528436209	8.29460663722483E-06	0.0000571051173746336
ENSG00000163811	19018.4922222222	0.844640511649166	0.189516822511773	4.45681022114381	0.000008318818565382	0.0000572612011250461
ENSG00000169116	90391.0838888889	0.958692742725708	0.215113531633995	4.45668264308391	8.32376861683345E-06	0.0000572757080351139
ENSG00000213654	332611.883333333	0.807257589187977	0.181136051520134	4.4566367788924	8.32554884352221E-06	0.0000572757080351139
ENSG00000131634	4613.74222222222	0.887203979413069	0.199073094811451	4.45667447051733	8.32408580980523E-06	0.0000572757080351139
ENSG00000214338	5953.95	0.8615567029392	0.193322439293306	4.45657889528311	8.32779612550909E-06	0.0000572805666145768
ENSG00000181555	102903.447222222	0.913840720622833	0.205073451470536	4.45616297024255	8.34396112161324E-06	0.0000573811350398453
ENSG00000089006	373795.913888889	0.827946912232675	0.185813875062495	4.45578626436917	8.35862773700175E-06	0.000057471363852082
ENSG00000132205	2983.01	0.857175516213904	0.192408056264562	4.45498765932797	8.38980204969285E-06	0.0000576750401677609
ENSG00000138035	285029.906666667	0.835645553158892	0.187583435049501	4.45479395842375	8.39738007865764E-06	0.0000577075678194187
ENSG00000139746	13147803.9894444	0.84427007964234	0.189519726456763	4.45478734813895	8.39763880374591E-06	0.0000577075678194187
ENSG00000150995	14278926.975	0.942605390047349	0.211598516507108	4.45468808386323	8.40152490194307E-06	0.0000577236008512428
ENSG00000259192	232.030555555556	-0.693749469230228	0.155738608451166	-4.45457601123849	8.40591450012671E-06	0.0000577430866696932
ENSG00000166164	76828.3433333333	0.895227273536014	0.200981806579992	4.45427020868034	8.41790315814113E-06	0.0000578147561692731
ENSG00000135211	176499.360555556	0.905236438458002	0.203259402818159	4.45360178130529	8.44416505513683E-06	0.0000579844106963673
ENSG00000185324	22954542.3066667	0.987736347477953	0.221801637508525	4.45324190827937	8.45833654552919E-06	0.0000580709954557296
ENSG00000111911	43477.5261111111	0.857432162687477	0.192550018332193	4.4530359961234	8.46645541036887E-06	0.0000581160014041386
ENSG00000134186	109447101.963333	0.827098578722724	0.185744523074713	4.45288272855312	8.47250339817555E-06	0.0000581467783069027
ENSG00000223452	1.26388888888889	-0.526009824590824	0.118173571918667	-4.45116294659226	8.54065027760664E-06	0.0000586036497726858
ENSG00000101236	54157.9505555556	0.922281143430924	0.207204307747702	4.45107128059288	0.0000085442972366552	0.0000586178531351926
ENSG00000126456	410136.666111111	0.898420762338208	0.201850302320199	4.45092601800034	8.55007960034785E-06	0.0000586466984212825
ENSG00000135766	25279.7744444444	0.838446202397142	0.188397783312907	4.45040375557169	0.0000085708998357841	0.0000587786617889474
ENSG00000249263	15.7038888888889	-0.512327487366599	0.115123011743863	-4.45026133008469	8.57658609747585E-06	0.0000588068078294
ENSG00000239486	18115.7255555556	-0.959611483869815	0.215671821653014	-4.44940593775713	8.61081310551236E-06	0.0000590306018317769
ENSG00000088682	279156.723888889	0.941242727769521	0.211545650119496	4.44935987687688	8.61265984898912E-06	0.0000590323744397797
ENSG00000124134	133293.47	1.02880821328348	0.231250365749015	4.44889334531944	8.63138609296636E-06	0.0000591498195198303
ENSG00000259562	75144.415	0.921763786020529	0.207193534101158	4.44880575071661	8.63490641392353E-06	0.0000591630362037857
ENSG00000236941	0.551111111111111	-0.542864714340464	0.122025979996429	-4.44876340559896	0.0000086366087048454	0.0000591637938737751
ENSG00000177000	32011.5805555556	0.896027094023729	0.201416445206623	4.44862927207627	0.0000086420030441382	0.0000591898384283429
ENSG00000108784	5552.00888888889	0.866228219060869	0.194722144389899	4.44853471481082	8.64580771197785E-06	0.0000592049875928918
ENSG00000081019	172615.210555556	0.959484339519701	0.215691011764142	4.44842059792874	8.65040152503884E-06	0.0000592255341104612
ENSG00000234844	11697.6522222222	0.857830076870225	0.192893779443155	4.44716298963401	8.70118171215106E-06	0.0000595574854279329
ENSG00000250317	24453.9933333333	0.838964378429905	0.188652544154452	4.44714054713747	8.70209048585159E-06	0.0000595574854279329
ENSG00000196151	13618.83	0.904981580703546	0.203503762883785	4.44700170591123	8.70771466024154E-06	0.000059585006244694
ENSG00000229865	3.66611111111111	-0.504828733697768	0.113534699692068	-4.44647085927895	8.72925022007717E-06	0.0000597213750561878
ENSG00000170471	25809.9288888889	0.846014138763716	0.190272614634743	4.44632634279908	8.73512182044434E-06	0.000059739944518047
ENSG00000076043	155882.148888889	0.908894057429587	0.204414672759645	4.44632493919984	8.73517886617125E-06	0.000059739944518047
ENSG00000149527	60315.5655555556	0.96518559052032	0.217077322639402	4.44627554267212	8.73718668936013E-06	0.0000597426838196314
ENSG00000177984	4068.76611111111	0.897683732635575	0.201995422564807	4.4440795798111	8.82689306200771E-06	0.0000603449724323757
ENSG00000148344	3144.21944444444	0.863913400143696	0.194423033271221	4.44347249195795	8.85184783234052E-06	0.0000605044472100215
ENSG00000226254	1.195	-0.483715582641521	0.108880001936228	-4.44264854922427	0.0000088858244336584	0.0000607255183304069
ENSG00000179909	4164.16222222222	0.858871943998012	0.193347142631397	4.44212380027458	8.90752821792781E-06	0.0000608626514449222
ENSG00000183087	22380757.93	0.949827528598803	0.213869202695716	4.44116084329439	8.94748826495771E-06	0.0000611244511686231
ENSG00000042062	2124.69666666667	0.847003345004905	0.190721157146887	4.44105603004794	8.95184804681385E-06	0.0000611429974090538
ENSG00000161265	349173.652222222	0.848458310282634	0.191090574070574	4.44008457460218	8.99235314162151E-06	0.0000614083715366657
ENSG00000005893	37336254.4705556	0.986806263282703	0.222253329739028	4.44000665565471	8.99560956851838E-06	0.0000614193254338406
ENSG00000124357	15356115.545	0.916830323507863	0.20650093726265	4.43983613663573	0.000009002739914698	0.000061456720409426
ENSG00000134107	446218.623888889	0.978033671740906	0.220323344321019	4.43908326988664	9.03428605961375E-06	0.0000616607441857957
ENSG00000149091	34432583.2933333	1.08867453829381	0.24525217539524	4.43900053705675	9.03775911221781E-06	0.0000616731239583507
ENSG00000094963	2122.60333333333	0.856085633580456	0.192869222087193	4.43868453616426	0.0000090510363020106	0.0000617523897477486
ENSG00000103479	89298.0911111111	0.904960227649952	0.20388733117237	4.43853093983991	9.05749658103302E-06	0.0000617851253288672
ENSG00000113240	654073.502777778	0.867261038097734	0.195404739588439	4.43828046302437	9.06804111642563E-06	0.0000618457042747781
ENSG00000166503	743280.948888889	0.912107781349008	0.205530865909307	4.43781413226512	9.08770389338281E-06	0.0000619684376659401
ENSG00000087338	37136.4722222222	0.878076596630042	0.197870731970971	4.43762747468313	9.09558569740602E-06	0.0000620108071116254
ENSG00000066583	8482.07111111111	0.888857437728367	0.200331654347539	4.43692955376068	9.12511401743976E-06	0.0000622007130071953
ENSG00000217231	571640.097777778	1.30323041432732	0.293726672969265	4.43688140798738	9.12715438946704E-06	0.000062203213908414
ENSG00000256125	1.03944444444444	-0.478489494047874	0.107850626638531	-4.43659447294234	9.13932346669362E-06	0.0000622747302029335
ENSG00000170445	3913242.90111111	-0.979451654411715	0.220784852909287	-4.43622667726276	9.15494456102582E-06	0.0000623697377810355
ENSG00000101224	90268.9377777778	0.95745958547273	0.215862275205402	4.43551141375522	0.0000091853964566788	0.0000625657295757286
ENSG00000067057	54036934.5105556	1.14225024093463	0.257532495190559	4.43536354544085	9.19170391778688E-06	0.0000625972214408462
ENSG00000160284	18463.6883333333	0.870504496298171	0.196284998409119	4.43490079911135	9.21146954479973E-06	0.0000627203376039945
ENSG00000233929	1717.99333333333	1.39027888986625	0.313499760206606	4.43470479514886	9.21985384478247E-06	0.000062765928097173
ENSG00000180806	1437.84833333333	0.829961734780882	0.187184456474332	4.43392443161911	9.25330717131538E-06	0.0000629821328617089
ENSG00000174996	5784251.00777778	1.04660062116778	0.236095312655598	4.43295806848353	9.29489483901229E-06	0.0000632536142742744
ENSG00000165169	1247918.57222222	0.867778619745016	0.195764093008905	4.43277725964557	9.30269579600436E-06	0.000063295113076603
ENSG00000141380	39548.65	0.89200578027037	0.201239556052459	4.43255688776139	9.31221214981944E-06	0.0000633482660338193
ENSG00000170448	5532.74333333333	0.870627900000724	0.196430063151229	4.43225383138242	9.32531427204873E-06	0.0000634257880131842
ENSG00000137700	19159.155	0.916425420125024	0.206820911533451	4.43100948221478	9.37929642404915E-06	0.0000637812748045933
ENSG00000149179	498679.015	-0.929608617715571	0.209798081284692	-4.43096815768353	9.38109427002261E-06	0.0000637818317206403
ENSG00000239805	1.00166666666667	-0.471413935553334	0.106400032904976	-4.43058073087578	9.39796550167871E-06	0.0000638848532731159
ENSG00000122584	5598.22777777778	0.866855012378881	0.195666103232298	4.43027687503817	9.41121775605455E-06	0.0000639632408104859
ENSG00000106080	50528.0394444445	1.003773881555	0.226573528521871	4.43023458258103	9.41306369815054E-06	0.000063964090979937
ENSG00000175115	134334.790555556	0.912271947668086	0.205936676615226	4.42986631940548	9.42915193486234E-06	0.0000640617030559008
ENSG00000161202	127337.24	0.88926228485416	0.200756399739981	4.42955883850243	9.44260490910727E-06	0.0000641413787411398
ENSG00000235505	9561.54055555556	0.840227271585252	0.189689683255126	4.42948323370427	9.44591559496281E-06	0.0000641521437355688
ENSG00000188725	1360450.53444444	1.04914266131562	0.236862377051855	4.42933434331756	9.45243865248519E-06	0.0000641847177042153
ENSG00000170632	50700.2366666667	0.838094988624964	0.189222530566419	4.4291500917793	9.46051688032436E-06	0.000064227837888887
ENSG00000144227	3958.52444444444	0.878278920010919	0.198324226425202	4.4285004199533	9.48905341065516E-06	0.0000644059460778226
ENSG00000132321	21733.4994444444	0.896748013051647	0.202495943171459	4.42847396845055	9.49021702093717E-06	0.0000644059460778226
ENSG00000109943	4.31333333333333	-0.373058059498681	0.084252926871336	-4.42783501240716	0.0000095183663581553	0.0000645851912253801
ENSG00000232906	0.508888888888889	0.533960253858971	0.120599288858543	4.42755723448155	9.53062878024171E-06	0.0000646565927653923
ENSG00000111321	52691.5677777778	0.857936137499357	0.19377926500024	4.4273887482146	9.53807390667631E-06	0.0000646952932684596
ENSG00000172568	4439.54444444444	0.879186448506116	0.198588598002773	4.42717485972604	9.54753328508557E-06	0.0000647476395195458
ENSG00000154783	3100.06833333333	0.871243963615078	0.196804195850037	4.42695827622983	9.55712098387697E-06	0.0000648008367330731
ENSG00000213149	66.0166666666667	-0.66434732310891	0.150076544229854	-4.42672321992843	9.56753684269057E-06	0.0000648596287511962
ENSG00000285048	226.675555555556	1.28134018551582	0.289502179743589	4.42601222087756	9.59910881626117E-06	0.0000650617933443522
ENSG00000138722	2386.73222222222	0.840337184712316	0.189879288724053	4.42563899601266	9.61572170740643E-06	0.0000651625115522875
ENSG00000104093	131744.272222222	0.852367445671089	0.192606273661998	4.42543967787309	9.62460495300127E-06	0.0000652108213822561
ENSG00000145022	60313.7222222222	0.899039240337026	0.203166382431859	4.4251378086065	9.63807364388237E-06	0.0000652901762972677
ENSG00000115687	6993.97055555556	0.872935298384277	0.1972936852453	4.4245475839682	9.66446010282917E-06	0.0000654569938087027
ENSG00000119912	5277.05833333333	0.845690168560732	0.191145559880651	4.42432546740177	9.67440785882524E-06	0.000065512432157503
ENSG00000143226	8532624.45833333	0.805476787156917	0.18207272533318	4.42392887612878	0.000009692194001334	0.0000656209200418187
ENSG00000133101	5424.47388888889	0.885399310689405	0.200172947722266	4.42317166612278	9.72623979541315E-06	0.0000658394342006022
ENSG00000104331	56897.1366666667	0.858250826677279	0.194056736802124	4.42267988641085	9.74841242836395E-06	0.0000659775109181151
ENSG00000228814	0.581111111111111	0.63433937113296	0.143455810182339	4.42184509868709	0.0000097861606799167	0.000066220934366012
ENSG00000214807	0.992222222222222	-0.455414493165648	0.103008730450618	-4.4211251917523	9.81882622413061E-06	0.0000664298818257981
ENSG00000134852	152184.837222222	0.87875074876642	0.198775503401603	4.42082013994957	9.83269924416669E-06	0.000066511634377739
ENSG00000176749	12510382.545	0.983701454898287	0.222535609952007	4.42042266903008	0.0000098508033548195	0.0000666219724706406
ENSG00000155744	1318016.59277778	0.872260537910453	0.197421211714912	4.41827162508783	9.94933339258104E-06	0.0000672761000913657
ENSG00000175970	5325.38555555556	0.851763134940216	0.192785225586935	4.41819715357866	9.95276141313286E-06	0.0000672870392372041
ENSG00000228217	55644.5072222222	0.937885546378098	0.212282430841654	4.41810253754672	9.95711833945527E-06	0.0000673042532601477
ENSG00000174718	24905.1966666667	0.845691499323796	0.191429868954212	4.41776147026501	9.97283910029705E-06	0.0000673982598832803
ENSG00000092871	16318.2605555556	0.903186524343599	0.204446896562437	4.41770718719504	9.97534334712139E-06	0.0000674029289606439
ENSG00000172250	18261.7705555556	0.891368479486887	0.201808587376748	4.41690064369179	0.0000100126225394406	0.0000676425263160682
ENSG00000179094	421502.639444445	0.852270821654065	0.192987968915653	4.4161862858226	0.0000100457519122818	0.000067854006647195
ENSG00000065809	355598.856666667	1.0407283567403	0.235687568336643	4.41571171566324	0.0000100678186364054	0.0000679907010747071
ENSG00000176155	49065.4522222222	0.857437473001837	0.194199293356845	4.41524507211403	0.0000100895619232483	0.0000681251619776822
ENSG00000134853	8025.51944444445	0.90728867822842	0.205537105295333	4.41423302583128	0.000010136872499169	0.0000684321741362351
ENSG00000144369	1039018.23222222	0.825532893776043	0.187028310114164	4.41394617356127	0.0000101503205992377	0.0000684980785536794
ENSG00000275565	5272.59166666667	1.36328843442166	0.308858740217364	4.41395452646805	0.0000101499287606632	0.0000684980785536794
ENSG00000170382	30657.0794444444	0.958998341730888	0.217272848111115	4.41379744440249	0.0000101572999695244	0.0000685327354995862
ENSG00000169397	17099.4788888889	0.819160039194185	0.185593316218023	4.41373674379463	0.0000101601497662313	0.0000685395221072267
ENSG00000147459	72082.4255555556	0.838546582475145	0.190009862442031	4.41317398843428	0.0000101866066145611	0.0000687055285543886
ENSG00000105810	25624.79	0.886054064591503	0.200788127372154	4.41288076236317	0.0000102004181282526	0.000068786201347451
ENSG00000143418	81685.3005555556	0.899165381853599	0.203783752554188	4.4123506932404	0.0000102254308053522	0.0000689423658688451
ENSG00000147234	2660.83055555556	0.856710491730511	0.194210976533149	4.41123620829064	0.0000102782118331697	0.0000692730977042461
ENSG00000111269	72059.2716666667	0.832349798690402	0.188687177633514	4.41126847690238	0.0000102766799691654	0.0000692730977042461
ENSG00000103091	189278.506111111	0.932632421376617	0.211436882621476	4.41092589813792	0.0000102929540940842	0.0000693598810147046
ENSG00000117528	21969.9505555556	0.849547277153982	0.192627253349454	4.41031714039332	0.0000103219337340892	0.0000695425551742064
ENSG00000149131	277072.491111111	0.903131972815121	0.204811617067607	4.40957395750165	0.0000103574182576701	0.00006976898090569
ENSG00000214629	4.09888888888889	0.516202946282233	0.117075320533164	4.40915253472236	0.0000103775915284784	0.0000698922045866177
ENSG00000160193	8774.78055555556	0.90539800828772	0.205362345572495	4.40878295270593	0.0000103953140889426	0.0000699988812836949
ENSG00000110104	12373.5988888889	0.901626826608259	0.204580507109114	4.40719812140935	0.0000104716397203275	0.0000705000631053387
ENSG00000118939	32890.2	0.870575483180343	0.197536825560168	4.40715537830273	0.0000104737056253733	0.0000705012021179146
ENSG00000090316	250070.369444444	0.879741929125859	0.199622442022531	4.40702919076886	0.0000104798069256026	0.000070529499081052
ENSG00000260078	4.05222222222222	0.882304693205223	0.200214365253747	4.406800141873	0.0000104908903536974	0.0000705785329315715
ENSG00000255330	16442.6222222222	0.853472549316746	0.193670240172154	4.40683374254139	0.0000104892637534389	0.0000705785329315715
ENSG00000072657	11372.7066666667	0.816931825205023	0.185386541535785	4.40664040893893	0.0000104986262813932	0.0000706177956712605
ENSG00000157212	8206.83611111111	0.884876602320045	0.200826928428113	4.40616509571718	0.0000105216781190891	0.0000707600462613608
ENSG00000102172	32431833.5311111	0.921762272380881	0.20920251619366	4.406076414146	0.0000105259843627373	0.0000707762009339626
ENSG00000030066	19947.605	0.877883926176365	0.199246326798179	4.40602313871308	0.0000105285721467514	0.0000707807970147853
ENSG00000119401	6796.86333333333	0.877462863178885	0.199177264663325	4.40543685878048	0.0000105570900808299	0.0000709596814293759
ENSG00000064687	15327.6172222222	0.842052453669678	0.191143538346906	4.40534093358384	0.0000105617631074304	0.0000709782561387069
ENSG00000100503	138320.581666667	0.826954751618124	0.18773441615018	4.40491822744207	0.0000105823789119253	0.0000711039450752466
ENSG00000168487	3635.79166666667	0.841737445782952	0.19110045531447	4.40468571567666	0.0000105937351203387	0.0000711673837742617
ENSG00000165300	784807.376666667	0.856879978001443	0.194540021819989	4.40464625214407	0.000010595663730717	0.0000711674775697059
ENSG00000232186	28.7377777777778	-0.574430226534418	0.130420735327731	-4.40443940981431	0.0000106057777448016	0.0000712225399772855
ENSG00000152332	370440.160555556	0.857013010042109	0.194587468260925	4.40425592511914	0.0000106147573509551	0.000071269965811958
ENSG00000130119	31199.7022222222	0.948099005275511	0.21530226297532	4.40357194659022	0.0000106482947710887	0.0000714822316491542
ENSG00000197943	197287.275555556	0.837736586124776	0.190249945564963	4.40334731049226	0.0000106593313748744	0.0000715433996395955
ENSG00000231837	37.0927777777778	0.576847944002654	0.131006344696861	4.40320616026222	0.0000106662718186834	0.0000715770578625133
ENSG00000233874	10239.9855555556	0.841636438868703	0.191152977489436	4.40294705278768	0.0000106790235252568	0.0000716496939411183
ENSG00000130592	1871870.62333333	1.07232233161278	0.24360462999673	4.40189634994692	0.0000107308821336013	0.0000719846397592423
ENSG00000166575	7327.60055555556	0.873583567877397	0.198467248920434	4.40165101612115	0.0000107430254391148	0.0000720530955560981
ENSG00000139370	23983.4366666667	0.852249910067842	0.193632686292963	4.40137420176262	0.0000107567426931265	0.0000721320811660675
ENSG00000033030	18651.8716666667	0.873786449289259	0.198547671847516	4.40088992813939	0.000010780780610243	0.0000722802336368565
ENSG00000114416	4882609.30444444	0.947372496273122	0.215284156185668	4.40056766395794	0.0000107968052686462	0.0000723746171028995
ENSG00000250308	0.469444444444445	0.502690508906113	0.114251291616852	4.39986718567624	0.0000108317151865757	0.0000725955379525819
ENSG00000204308	401410.581111111	0.874209141208893	0.198728564497855	4.3990109998421	0.0000108745315250616	0.0000728693594351073
ENSG00000166454	36313.7094444445	0.891132547141813	0.20259317810335	4.39863057327239	0.0000108936077931849	0.0000729840305826755
ENSG00000076928	275734.853333333	0.850255341951963	0.193326244609692	4.39803371584935	0.0000109236012614717	0.0000731717893113898
ENSG00000151690	155287.752222222	0.942071851696895	0.214211344007198	4.39786163549414	0.0000109322633305633	0.0000732034278503039
ENSG00000097033	240656.845	0.866422653398318	0.197008663313283	4.39789113243479	0.000010930778067158	0.0000732034278503039
ENSG00000083099	177840.129444444	0.907005843048119	0.206240602944691	4.39780445798715	0.0000109351429460166	0.000073209521488371
ENSG00000057294	2277.39333333333	0.833590969888051	0.189567534023975	4.39732981799839	0.00001095907508613	0.000073356531775878
ENSG00000154781	56978.5694444445	0.920840607114009	0.209414562619279	4.39721381166848	0.0000109649319189768	0.0000733825206028747
ENSG00000224299	2.41166666666667	-0.344132296644716	0.0782716231981347	-4.39664188097375	0.0000109938508014434	0.0000735628144535829
ENSG00000130635	2733.78666666667	0.838630779587611	0.190754325650397	4.39639193883657	0.00001100651163105	0.0000736342759766248
ENSG00000117419	5913093.18055556	-0.998405605432716	0.227098752493524	-4.39635002161091	0.0000110086363125012	0.0000736352369508131
ENSG00000105705	76214.0511111111	0.913572138345748	0.207826734826151	4.39583549782448	0.0000110347481861199	0.0000737966157031442
ENSG00000119397	34352.6822222222	0.837640621621156	0.190556212627531	4.39576653036467	0.00001103825274777	0.0000738067736345762
ENSG00000241022	0.866666666666667	-0.432308341772028	0.0983723827546595	-4.39461086197539	0.0000110971360322702	0.0000741871486186123
ENSG00000114054	39466.7366666667	0.940784383878307	0.214105676406103	4.3940188773598	0.0000111274146946993	0.0000743761920881087
ENSG00000106133	46375.1555555556	0.856244855337556	0.194900879009463	4.39323239427763	0.0000111677635286616	0.0000746324650054573
ENSG00000225976	12882.9155555556	0.853033844236567	0.194202002919971	4.39250796289724	0.0000112050524835687	0.0000748682007575493
ENSG00000174177	9680.18666666667	0.850862380795259	0.193724477068497	4.39212635218219	0.0000112247430576767	0.0000749593423380962
ENSG00000232706	1.08388888888889	-0.401596264430638	0.0914351530189148	-4.39214296877221	0.0000112238849776529	0.0000749593423380962
ENSG00000196357	4770.84666666667	0.856307369038911	0.194961720769098	4.39218204302307	0.0000112218674317109	0.0000749593423380962
ENSG00000163631	2199.89055555556	0.849993974377272	0.193540316636453	4.39181866160684	0.0000112406435075116	0.0000750520422443339
ENSG00000161956	12299.4994444444	0.857683655038801	0.195329680269018	4.39095407240494	0.0000112854378508505	0.0000753375942737269
ENSG00000114248	1642.08666666667	0.832440818974999	0.189586182323131	4.39083064374484	0.0000112918465699726	0.0000753668409060657
ENSG00000211739	0.481666666666667	0.566029279450331	0.128917949478139	4.39061652579506	0.0000113029723416811	0.0000754275551059762
ENSG00000007520	158972.653333333	0.906753137678245	0.20653137645558	4.3903892630729	0.0000113147925761362	0.0000754928810007148
ENSG00000011260	54987.8327777778	0.837576495679203	0.190786125071571	4.39013316804351	0.0000113281265578127	0.000075568281434655
ENSG00000175582	87788584.7711111	0.991876813164962	0.225965644390746	4.38950273099827	0.0000113610151782777	0.0000757740775482834
ENSG00000112031	40435.0644444444	0.921911035821251	0.210100045589313	4.38796209317979	0.000011441771110008	0.0000762934286453352
ENSG00000146067	153639.233888889	0.839348441834367	0.191285350615729	4.38793895681287	0.0000114429880198478	0.0000762934286453352
ENSG00000181035	44100.9716666667	0.957464802652215	0.218207027806975	4.38787335254474	0.0000114464392974267	0.0000763027526336715
ENSG00000177666	340182.368333333	0.925584708115745	0.210949803670578	4.38770120668683	0.0000114555001885379	0.0000763494606433485
ENSG00000213760	69134257.1133333	1.2580035072053	0.286744142572398	4.38719862215731	0.0000114819928981553	0.0000765123119441434
ENSG00000146733	5000.00722222222	0.851602411870006	0.19411531679618	4.38709539218991	0.0000114874416888644	0.000076534900085157
ENSG00000235301	102.906666666667	-0.637685215388684	0.145384786506319	-4.3861894405366	0.0000115353665622741	0.0000768128941454186
ENSG00000124102	1703.19833333333	0.821918124448468	0.187386274420047	4.38622373486144	0.0000115335489209296	0.0000768128941454186
ENSG00000160299	193605.746111111	0.947613543033489	0.21604425736475	4.38620102469847	0.0000115347525568848	0.0000768128941454186
ENSG00000240494	11.3288888888889	0.53695256931933	0.122420496997431	4.38613289840343	0.0000115383639618557	0.0000768190916106353
ENSG00000117360	111243.227222222	0.915373803322651	0.208702307196415	4.38602627646646	0.0000115440182043059	0.0000768429721801664
ENSG00000151963	112.895	0.708971389433246	0.161648802072099	4.38587468849307	0.00001155206158328	0.0000768827446822774
ENSG00000135108	1089086.06	0.84748686134064	0.193238191217458	4.3857110025778	0.0000115607528956228	0.0000769268143806482
ENSG00000162694	144458.152777778	0.862926579979948	0.196804902969661	4.38468029484495	0.0000116156244598798	0.0000772781029485825
ENSG00000171016	4224.60166666667	0.877235054786537	0.20007547772199	4.38452060579597	0.000011624148000938	0.0000773209701494034
ENSG00000113282	49102.5644444445	0.915259613450478	0.208757221907868	4.38432551020637	0.0000116345694992821	0.0000773626025560491
ENSG00000165025	110354.905	0.842957811755401	0.192264945385983	4.38435519310665	0.0000116329833410294	0.0000773626025560491
ENSG00000039123	40585.2722222222	0.866431690189525	0.197622659973221	4.38427298927629	0.0000116373765538332	0.0000773674273843639
ENSG00000176720	73360.4533333333	-0.961255059279955	0.219262047936302	-4.38404670724962	0.0000116494779073174	0.0000774340296521792
ENSG00000240065	55066.4555555556	0.825815771883953	0.188389022757053	4.38356630231543	0.0000116752093508291	0.0000775893764430359
ENSG00000214016	5.91611111111111	-0.429357335486089	0.0979477941127943	-4.38353246619981	0.000011677023724034	0.0000775893764430359
ENSG00000233416	19.2233333333333	0.587749110892973	0.134095502717298	4.38306355532349	0.0000117021955685518	0.000077742736243623
ENSG00000231491	6.055	-0.418700949552215	0.0955309140259116	-4.38288436598281	0.0000117118283941289	0.0000777928272712244
ENSG00000163159	91246.8788888889	0.874966001313841	0.199692827911162	4.38155947044373	0.0000117832870958417	0.0000782534896109409
ENSG00000158445	289487.752222222	0.942942429735916	0.215214023305235	4.38141722948301	0.0000117909836012845	0.0000782894987943256
ENSG00000001630	226779.138888889	0.889683341289352	0.203060006744891	4.38138142291644	0.0000117929218119298	0.0000782894987943256
ENSG00000091490	5809.76444444444	0.87677990041728	0.200157013305748	4.38046054912883	0.0000118428733458982	0.0000786070718333991
ENSG00000238048	2.47388888888889	-0.413638328437115	0.0944327021582604	-4.38024454435177	0.000011854619434125	0.0000786709881032718
ENSG00000126890	1796.53277777778	0.83380139714501	0.190370243694662	4.3798935220273	0.0000118737313398234	0.0000787837547128231
ENSG00000075884	12013.8705555556	0.827832151661542	0.189016503458754	4.37968186117774	0.0000118852697222009	0.0000788462387246489
ENSG00000164654	11759.295	0.871113018572844	0.198995319782647	4.37755530896062	0.0000120017910425477	0.0000796050273111166
ENSG00000255430	0.466111111111111	0.568180938703697	0.129797013606411	4.37745771583479	0.0000120071645957141	0.0000796264599505249
ENSG00000142178	3069.78555555556	0.853591700782462	0.195012234497398	4.37711871248699	0.0000120258482294847	0.0000797361360488664
ENSG00000108515	4183.83333333333	0.862929269941148	0.197200565829636	4.3758965209392	0.0000120934379882162	0.0000801699821690735
ENSG00000176204	12371.8377777778	0.867782464778695	0.198311777373696	4.37584936341656	0.000012096053148706	0.0000801730198889807
ENSG00000102699	20288.7227777778	0.908663632584214	0.207664343219147	4.3756362719685	0.0000121078770470238	0.0000802370814472945
ENSG00000100023	31760.2183333333	0.828500001186146	0.18934917856604	4.37551410288894	0.0000121146608700455	0.0000802677262993926
ENSG00000254285	8.70888888888889	-0.458926395412873	0.10490701485244	-4.37460160370008	0.0000121654451137117	0.0000805898404699095
ENSG00000185800	43926.4022222222	0.934384991182882	0.213602913722593	4.3744018978897	0.0000121765866096206	0.0000806492737490372
ENSG00000161057	783992.069444445	0.933530609265481	0.213455341845003	4.37342350487227	0.000012231311570989	0.0000809866900476614
ENSG00000156639	75091.1605555556	0.887949690496238	0.203033567974519	4.37341322104765	0.000012231888026031	0.0000809866900476614
ENSG00000283024	76.1377777777778	1.23775039543486	0.28309022643169	4.37228233216143	0.0000122954379169247	0.0000813929523369709
ENSG00000165338	22912.5672222222	0.828557823430311	0.189511384353777	4.37207414349089	0.0000123071712928729	0.0000814561176916105
ENSG00000163291	51781.1394444445	0.8968059811148	0.205139402782058	4.37169051363367	0.0000123288204097833	0.000081584877093047
ENSG00000009413	179630.513333333	0.815638030728714	0.186578304037289	4.37155882050307	0.000012336260531976	0.0000816195806289688
ENSG00000074266	27988.5016666667	0.827295491987396	0.189259043679703	4.37123360608061	0.0000123546521736685	0.0000817267167281115
ENSG00000133985	6987636.16	-1.08413636537368	0.248025022333266	-4.37107657596316	0.0000123635419611854	0.0000817709705867012
ENSG00000163947	259166.056666667	0.960606086232464	0.219799637972202	4.37037155790926	0.0000124035297159945	0.0000820208503012836
ENSG00000179241	3085.98055555556	0.841993639502114	0.192670780681344	4.37011588640769	0.0000124180615588932	0.0000821023386951369
ENSG00000076984	92452.0022222222	0.852903595363246	0.195200822995947	4.36936475099264	0.0000124608485912243	0.0000823529122891006
ENSG00000115520	178470.496111111	0.935446288875016	0.21409356800916	4.36933392055474	0.0000124626077919341	0.0000823529122891006
ENSG00000185760	20471.2555555556	0.81940220938863	0.187534629045778	4.3693381513481	0.0000124623663666508	0.0000823529122891006
ENSG00000115306	76031677.3522222	1.09514660934722	0.250690191522809	4.36852595905247	0.0000125087950712431	0.0000826434256662114
ENSG00000165379	109155.271666667	0.921768088626366	0.211010122916484	4.36835956439489	0.0000125183273164922	0.0000826917054121231
ENSG00000125753	24586.6255555556	0.817441198166013	0.187165306872807	4.36748247751666	0.0000125686876349917	0.0000830096160967738
ENSG00000135823	85502.87	0.928325493572613	0.212584084162116	4.36686263335065	0.0000126043941888174	0.0000832211856327065
ENSG00000159761	4598.99055555556	0.840276061685147	0.19242161235342	4.36684866844278	0.0000126051997608861	0.0000832211856327065
ENSG00000243635	1.65111111111111	-0.363553399261388	0.0832695821746488	-4.36598082717498	0.0000126553580829986	0.0000835374995462718
ENSG00000275214	103.160555555556	1.26101935554312	0.288892361043401	4.36501453686301	0.0000127114304958508	0.0000838927328712313
ENSG00000083844	9963.17888888889	0.814656398778299	0.186650883559277	4.36459974495421	0.0000127355729129002	0.0000840371463114681
ENSG00000188343	33298.9388888889	0.8558264821968	0.196109572210333	4.36402197277195	0.0000127692743062975	0.0000842296230639002
ENSG00000259078	1.55388888888889	-0.343771149352924	0.0787736401692185	-4.36403787630543	0.0000127683455169782	0.0000842296230639002
ENSG00000166313	20767586.4877778	1.08608814097921	0.248899770587664	4.36355621547944	0.0000127965038112778	0.0000843942595218587
ENSG00000188765	1706.71055555556	0.833204006825766	0.190965633908215	4.36310968509776	0.0000128226612679734	0.0000845517685525226
ENSG00000116774	812052.226666667	0.796277700898749	0.182511262337443	4.36289624377546	0.0000128351825340467	0.0000846193215307759
ENSG00000005812	37496.6383333333	0.817479873784318	0.187374153106179	4.36282091330429	0.0000128396044857435	0.0000846334631557165
ENSG00000151623	18163.5822222222	0.918593425898369	0.210562854690504	4.36256160778484	0.0000128548370182588	0.0000847188460937375
ENSG00000167566	28233.5061111111	0.906741643837508	0.207873908127544	4.36197910553144	0.0000128891181772558	0.000084929715059138
ENSG00000104369	13861.4988888889	0.911009504125068	0.208864299105268	4.36172916112351	0.0000129038545202903	0.0000850117462813169
ENSG00000205250	362855.485	0.891053417786841	0.204307581428148	4.36133310158248	0.0000129272385125156	0.0000851507098192813
ENSG00000131626	265235.965	0.934854230221156	0.214393697066553	4.360455755054	0.0000129791825242158	0.0000854777133992027
ENSG00000183889	1870876.19111111	1.15411444802777	0.264685960210776	4.36031607837728	0.0000129874705481173	0.000085517144424007
ENSG00000234910	0.481666666666667	0.531380466553404	0.121875971862536	4.36001008593186	0.0000130056449362694	0.0000856216475878732
ENSG00000259169	0.788333333333333	-0.425759820729892	0.0976523459465247	-4.35995486440277	0.0000130089273965729	0.0000856280912574133
ENSG00000265541	0.971666666666667	0.446057827825754	0.102322091572151	4.35935017523779	0.0000130449228883786	0.0000858498200710041
ENSG00000162961	2706955.48222222	0.847024913710179	0.194321181192746	4.35889133912798	0.0000130722995335373	0.0000860147590124948
ENSG00000178026	10783.8294444444	0.88814755098666	0.203759624556389	4.35880048817459	0.0000130777266902544	0.0000860352391286297
ENSG00000232702	10555.925	0.833660952813082	0.191269434543292	4.35856860665518	0.0000130915883262465	0.0000861111906010589
ENSG00000070610	501731.787222222	0.88662722555123	0.203432560356003	4.35833488994903	0.0000131055738513087	0.0000861879299457087
ENSG00000082515	174434.439444444	0.852675362525759	0.195673424637196	4.35764521475887	0.000013146926909713	0.0000864293019515443
ENSG00000235224	13.5133333333333	-0.572050246798236	0.131274422824333	-4.35766720196314	0.000013145606633758	0.0000864293019515443
ENSG00000255077	2.7	0.503849731563321	0.115639691841848	4.35706567129562	0.0000131817726747777	0.0000866277387414228
ENSG00000151743	82349.8322222222	0.862881537404957	0.198040193168263	4.35710308902707	0.0000131795202293685	0.0000866277387414228
ENSG00000075399	181126.798333333	0.919551596753888	0.211054365968674	4.35694183597401	0.0000131892298427566	0.0000866614235911723
ENSG00000176463	40601.3127777778	0.840126522797228	0.192829932395405	4.35682630990358	0.0000131961902692226	0.0000866918332108526
ENSG00000106537	5246494.865	0.925351787705308	0.212419905365607	4.35623858372706	0.000013231654970028	0.0000869094566594701
ENSG00000226107	3.14166666666667	-0.629799299696067	0.144585893771032	-4.35588343558207	0.0000132531294504522	0.0000870351275041179
ENSG00000143374	12501.3327777778	0.847907131509702	0.194688584605007	4.35519695841425	0.0000132947324405154	0.0000872929172962301
ENSG00000177685	2717.91444444444	0.841869800426997	0.19333053294814	4.35456204247274	0.0000133333215118741	0.0000875308302006991
ENSG00000121022	760797.676666667	0.942139342552685	0.216366334438702	4.35437123338428	0.0000133449394174774	0.0000875916295510567
ENSG00000166477	14576.5227777778	0.872421616492915	0.200359973104476	4.35427098025211	0.0000133510474584323	0.0000876162489459621
ENSG00000102271	3445.32666666667	0.841926233422388	0.193375072993476	4.35385088878955	0.0000133766710430936	0.0000877645867044781
ENSG00000167081	10644.3033333333	0.909138105065393	0.208813749335024	4.35382300236733	0.0000133783736418502	0.0000877645867044781
ENSG00000129932	130050.957777778	0.884984256171277	0.203276072120918	4.35360761814036	0.000013391530839978	0.000087835398151047
ENSG00000158710	124417.130555556	0.883017258942395	0.202849621245994	4.35306338517422	0.0000134248314779344	0.0000880382826455227
ENSG00000111843	34369645.4555556	0.854130801484853	0.196227908452413	4.35274884302191	0.0000134441137528928	0.0000881491811951007
ENSG00000165071	1921.75666666667	0.817211125742553	0.187752178730213	4.35260528676384	0.0000134529229132242	0.0000881913835422478
ENSG00000120333	59593.5994444445	0.834123085636205	0.191646694896523	4.35240005618975	0.0000134655262084292	0.0000882428789082008
ENSG00000118482	116249.883333333	0.817507666815108	0.187827846289229	4.35243060582327	0.000013463649429429	0.0000882428789082008
ENSG00000204065	5792553.99388889	-1.00361480261762	0.230603845595818	-4.35211650536249	0.0000134829577152758	0.0000883259672676774
ENSG00000202334	25.1733333333333	-0.545647328968199	0.125374793688002	-4.35212942663783	0.0000134821629019683	0.0000883259672676774
ENSG00000139146	4323.50055555556	0.85826189826198	0.197257282570712	4.35097699348217	0.0000135532274095926	0.0000887706542404503
ENSG00000214485	22191.8488888889	0.869438181308236	0.199862211832688	4.35018792865193	0.0000136020908267554	0.0000890670565022213
ENSG00000099365	4652532.05833333	1.03498920817827	0.237919317833405	4.35016886229889	0.000013603273601375	0.0000890670565022213
ENSG00000277949	117.403333333333	2.26146815067416	0.519871903129201	4.35004880444969	0.0000136107236026935	0.0000891001402451776
ENSG00000108588	588450.895	0.851256925115647	0.195695056105693	4.34991533284261	0.0000136190105421417	0.0000891386902362049
ENSG00000147118	5147.55722222222	0.8576508403962	0.197169776005373	4.34980886914852	0.0000136256240738728	0.0000891662758496217
ENSG00000218586	0.781666666666667	-0.425821813264075	0.0979024278628505	-4.34945100504146	0.0000136478770787964	0.0000892804630445023
ENSG00000180901	92978.3377777778	0.863689392990423	0.198573706655696	4.34946503007047	0.0000136470043104199	0.0000892804630445023
ENSG00000227525	20025.0794444444	0.869231323012954	0.199865331980096	4.34908502841063	0.0000136706703955203	0.000089413833996391
ENSG00000225984	15.0733333333333	-0.493489278378464	0.113471436002846	-4.34901765380044	0.0000136748704957512	0.0000894255693749246
ENSG00000116459	56814782.2861111	1.01551010799655	0.23353048635182	4.34851193889372	0.0000137064358323453	0.0000896121538151643
ENSG00000129009	7094.31166666667	0.873532584428942	0.200882128597267	4.34848331471149	0.0000137082245518704	0.0000896121538151643
ENSG00000136144	18823.7905555556	0.825395151421085	0.189818544079936	4.34833780557022	0.0000137173208329152	0.0000896558493686403
ENSG00000180015	48389.5627777778	0.917087739678512	0.210908274008311	4.34827767659021	0.0000137210813848782	0.0000896646615815619
ENSG00000212125	0.988888888888889	-0.471173125966219	0.108365451035154	-4.34800133682245	0.000013738376715341	0.0000897619023570444
ENSG00000119446	14869.4961111111	0.834519959842246	0.191950193820798	4.34758591919601	0.0000137644156702431	0.0000899162267948921
ENSG00000144119	6694.58722222222	0.867508625670201	0.199557869485101	4.34715317370619	0.0000137915908174816	0.0000900779178853965
ENSG00000132635	141957.2	0.860678264002028	0.198021389999007	4.34639037735441	0.000013839616840823	0.0000903757129257541
ENSG00000011114	45634.9238888889	0.861245598165001	0.19816011877396	4.34621054677212	0.0000138509622739506	0.0000904339131780684
ENSG00000205763	39391.3722222222	0.846759283798432	0.194842849163034	4.34585763570881	0.0000138732530717365	0.0000905476412074531
ENSG00000116750	57391.3338888889	0.863920652035549	0.198791425940605	4.34586475723391	0.0000138728029192708	0.0000905476412074531
ENSG00000155115	2966361.62611111	0.887136318133984	0.20414029770578	4.34571874394237	0.0000138820352231771	0.0000905890535894473
ENSG00000181085	1994.87555555556	0.829430324298379	0.1908818701608	4.34525459961003	0.0000139114216367601	0.0000907648836648011
ENSG00000137077	1597.01111111111	0.820259713210344	0.188829389711957	4.34391973866769	0.0000139962668707879	0.0000913024288499799
ENSG00000213316	486888.319444445	0.790728933240458	0.182036893841098	4.34378392509099	0.0000140049269403683	0.0000913428907481119
ENSG00000166444	25390.3888888889	0.860368407227056	0.198085147742974	4.34342714247021	0.0000140277013198122	0.0000914753786065647
ENSG00000174600	6646.86	0.836044826523992	0.192527794191453	4.34246301961271	0.0000140894206615205	0.0000918456271463901
ENSG00000156875	37909.0283333333	0.86205644807586	0.198517494212907	4.34247093181278	0.0000140889131012984	0.0000918456271463901
ENSG00000155906	12648.9911111111	0.829374917800072	0.190994005080697	4.34241335192512	0.000014092607195509	0.0000918502909796722
ENSG00000132026	6049.03	0.841022632597021	0.193680807233974	4.34231271858048	0.0000140990656447235	0.0000918601700288119
ENSG00000175749	0.877222222222222	-0.485378341326941	0.111778130800346	-4.34233725194335	0.0000140974908818112	0.0000918601700288119
ENSG00000261284	0.453333333333333	0.506505798241265	0.116648477797604	4.34215523257918	0.0000141091784510029	0.0000919099479536937
ENSG00000037749	3355.4	0.837731596817575	0.1929342039317	4.34205848287087	0.0000141153945669654	0.0000919343290790437
ENSG00000146151	4863.52222222222	0.850010886681756	0.195779460352868	4.34167550135094	0.000014140026563847	0.0000920786242778894
ENSG00000108826	25818503.4927778	0.943666850345525	0.21739951489157	4.34070356972133	0.0000142027218835596	0.0000924706905608529
ENSG00000132881	2496.57944444444	0.832135215140686	0.191735302733813	4.34002086874916	0.0000142469185392945	0.0000927422000184901
ENSG00000166111	231580.327777778	-0.964915625522883	0.222335344588908	-4.33991108029623	0.0000142540382490807	0.0000927722993728473
ENSG00000229551	0.388333333333333	0.517624705413041	0.119274614977542	4.33977259545551	0.0000142630237405545	0.000092814529488167
ENSG00000225858	223722.801111111	0.976869994726453	0.225121746929529	4.33929643870544	0.0000142939600726514	0.0000929995616839582
ENSG00000108384	51729.9816666667	0.858365019328053	0.197853245340754	4.33839241731785	0.0000143528713222349	0.0000933665080587103
ENSG00000162430	29518.8922222222	0.825617079893212	0.190327229027922	4.33788209973933	0.0000143862287316039	0.0000935671254512193
ENSG00000236646	63386.6594444444	0.910603295072513	0.209945939245277	4.33732273339504	0.0000144228771917194	0.0000937890736907295
ENSG00000184185	3691.12111111111	0.846694565219266	0.195213845535165	4.33726697457402	0.0000144265352636945	0.0000937964519418444
ENSG00000220875	3.16444444444444	0.467618880864959	0.107828108727497	4.33670669349051	0.0000144633417965486	0.0000940193099995995
ENSG00000164825	1635.135	0.821267119495307	0.189399777614976	4.33615672540455	0.0000144995579199098	0.0000942382528209558
ENSG00000152784	109957.28	0.955239774515938	0.220348223328585	4.33513717553999	0.0000145669255042181	0.000094659549124438
ENSG00000145819	1344661.19333333	0.841303763804002	0.194074257166254	4.33495805207847	0.0000145787920165144	0.000094720101250453
ENSG00000226102	11103.4377777778	0.839241976560327	0.193614698765138	4.33459846753866	0.0000146026414878353	0.0000948584732790701
ENSG00000187742	660134.958888889	0.871804157318582	0.201136109390511	4.33439902939532	0.0000146158852728303	0.0000949279146585887
ENSG00000163874	2947.07388888889	0.834553504639931	0.192548816804234	4.33424374395627	0.0000146262050066631	0.0000949783438325762
ENSG00000067066	109389.872777778	0.789878104790092	0.182254513683864	4.33392890428055	0.0000146471494925999	0.0000950811293468284
ENSG00000213614	1394355.56722222	0.803414839725288	0.185376581060881	4.33396082249155	0.000014645024854223	0.0000950811293468284
ENSG00000087510	1885.81944444444	0.820247308733714	0.189266243970622	4.33382779478116	0.0000146538817953133	0.0000951082218145266
ENSG00000126070	220217.335	0.799789793566538	0.184569016961534	4.33328305439921	0.000014690203742161	0.0000953273172304687
ENSG00000196358	9896.52777777778	0.867133589758964	0.200115761308919	4.33315988749316	0.0000146984280996337	0.0000953473948452677
ENSG00000121318	2590.08333333333	0.852255293679592	0.196682152061734	4.33316030329019	0.0000146984003277821	0.0000953473948452677
ENSG00000166292	3298.49888888889	0.852244728609487	0.196694421030318	4.33283630590684	0.000014720055888985	0.0000954710307788473
ENSG00000164306	6228.07388888889	0.836516215301677	0.193083155755651	4.3324142493315	0.0000147483112307838	0.0000956209189688179
ENSG00000112312	8512.52111111111	0.861306268040235	0.198804850378851	4.33242079556357	0.000014747872586833	0.0000956209189688179
ENSG00000242291	7.17888888888889	-0.488054162490461	0.11265934365462	-4.33212325456726	0.0000147678225153558	0.0000957307225140868
ENSG00000096968	13188.5477777778	0.843373792937586	0.194686156015695	4.33196591990648	0.0000147783820998016	0.0000957824695117044
ENSG00000038210	3357.13833333333	0.839991882164418	0.193916201772631	4.33172615019202	0.0000147944881964292	0.0000958701405615887
ENSG00000134278	248649.603333333	0.980458529428445	0.226355129510547	4.33150568113263	0.0000148093125761914	0.0000959494768096626
ENSG00000249283	9.67944444444444	-0.451520693296556	0.10429386066805	-4.32931229512801	0.0000149575697211873	0.0000968931450917621
ENSG00000162999	2632.73555555556	0.774667529634436	0.178943629750563	4.32911487664734	0.0000149709829918122	0.000096963136052563
ENSG00000010295	1107825.035	0.914161842847174	0.211244953530621	4.32749671681346	0.0000150813592660802	0.0000976609971986411
ENSG00000101098	32072.645	0.920985200710374	0.212855054370736	4.32681856408383	0.000015127847078086	0.000097944970543887
ENSG00000099331	687172.087777778	0.866749755135604	0.200339944741478	4.3263950993601	0.0000151569451214692	0.0000981162748458742
ENSG00000114120	4152247.85833333	0.839183030245126	0.193999457951146	4.32569780919932	0.0000152049751757875	0.0000984100517645865
ENSG00000122033	5591602.36666667	0.886698256632653	0.205014638723457	4.3250485046032	0.000015249830383792	0.0000986831816444197
ENSG00000197358	95.5755555555556	-1.17595980609617	0.271922924087249	-4.32460709240849	0.0000152803959915528	0.0000988637630993938
ENSG00000232579	15.8572222222222	-0.495357244627492	0.114549845738433	-4.32438159505344	0.0000152960330983242	0.0000989477114975134
ENSG00000227877	2.67444444444444	-0.509612963035476	0.11785147739982	-4.32419664376864	0.0000153088699262626	0.0000990135192551211
ENSG00000126012	34924.8444444445	0.830767646520732	0.192128702972157	4.32401631650596	0.0000153213957053876	0.0000990772926877623
ENSG00000175215	543512.095555556	0.937321862309245	0.216778714741098	4.32386483806172	0.0000153319251567022	0.000099128136732409
ENSG00000140836	120957.439444444	0.861268086252122	0.199193992447803	4.32376536896719	0.0000153388431268622	0.0000991556172218202
ENSG00000253228	18690.845	0.860094831398397	0.198924873286834	4.32371687455198	0.000015342216941098	0.0000991601814815882
ENSG00000225900	261.636666666667	-0.913500043090066	0.211291483192238	-4.3234115700676	0.0000153634735911681	0.0000992803048302706
ENSG00000170310	741311.178888889	0.862121631445714	0.199425695519468	4.32302181120664	0.0000153906511340753	0.0000994386411704468
ENSG00000170234	34402.8294444444	0.829796235231483	0.191973020760739	4.32246277077487	0.000015429712562656	0.000099673690641975
ENSG00000064313	10259.8066666667	0.849950822034962	0.196655250320543	4.32203473159025	0.0000154596845044952	0.0000998499518735161
ENSG00000037757	99413.3555555556	0.900193502426642	0.208295640340377	4.32171072306474	0.0000154824089649363	0.0000999619838851282
ENSG00000151689	157952.941666667	0.924394968706273	0.21389515020985	4.32172009416465	0.0000154817512723395	0.0000999619838851282
ENSG00000139835	2276.21166666667	0.827337103180615	0.191444788412313	4.32154413834858	0.0000154941048386742	0.000100020124496964
ENSG00000138386	26579.8872222222	0.891111339978767	0.206204121079673	4.32150111895416	0.000015497126588451	0.000100022259991791
ENSG00000177614	291144.575555556	0.919818451914654	0.212891856315173	4.32059012418456	0.0000155612483667598	0.000100418680866747
ENSG00000105612	1224661.63555556	0.887847101133208	0.205498876777061	4.32044746452024	0.0000155713125654151	0.0001004661843528
ENSG00000167962	7483.31388888889	0.842468007723426	0.195004683815595	4.32024498714143	0.0000155856073730904	0.000100523516581255
ENSG00000106605	191453.925555556	0.921101559818818	0.213204284405986	4.32027696997331	0.0000155833485685237	0.000100523516581255
ENSG00000148942	1665.89277777778	0.817780021670042	0.189302598185033	4.31996195250689	0.0000156056104531362	0.000100635069490471
ENSG00000162738	5870.715	0.888926543128545	0.205798382358333	4.31940490951361	0.0000156450501998147	0.000100871902155614
ENSG00000131374	23448.8233333333	0.818713556122529	0.189567488499721	4.3188500443932	0.0000156844302020378	0.000101108267535509
ENSG00000004700	12420.9327777778	0.830362636837097	0.19226849758773	4.31876593022323	0.0000156904082121662	0.000101111732532284
ENSG00000150048	1956.31444444444	0.819596146423686	0.189774756239791	4.31878381858165	0.0000156891367012997	0.000101111732532284
ENSG00000204264	51646.605	0.808504357028745	0.18720950018381	4.31871436137014	0.0000156940742943715	0.00010111782657684
ENSG00000108469	10255.7711111111	0.839246186647488	0.194344779430959	4.3183366648942	0.0000157209500237789	0.000101273433688711
ENSG00000124279	4217.66	0.832263321716853	0.192741059194063	4.31803853935907	0.0000157421947049187	0.000101392718277912
ENSG00000146360	2626.395	0.836588171875105	0.193759035057084	4.31767309136648	0.0000157682741792625	0.000101543096195978
ENSG00000160360	23024.6827777778	0.828884296187824	0.192004324958352	4.31700846513545	0.0000158158095165459	0.000101831567595706
ENSG00000005339	66684.3455555556	0.848864116907518	0.196643422600584	4.31676842114219	0.0000158330114754174	0.000101911784632634
ENSG00000163904	32642.5266666667	0.834156952804284	0.193236900101343	4.31675809520237	0.0000158337518497031	0.000101911784632634
ENSG00000230399	1.70666666666667	-0.363378006263929	0.0841827035353398	-4.31653998984938	0.0000158493978091254	0.000101994826275137
ENSG00000255093	1.50888888888889	-0.33350358359602	0.0772664352169256	-4.31628018892949	0.0000158680540662228	0.000102097207831314
ENSG00000163110	10618.9211111111	0.835928175148697	0.193672471831508	4.31619510632333	0.0000158741683818022	0.000102118871365799
ENSG00000175106	3400.83111111111	0.83512134878381	0.193489185882962	4.31611381779734	0.0000158800121401109	0.000102138787203309
ENSG00000231461	0.855	-0.424509554344046	0.0983777069728103	-4.31509909517786	0.0000159531324168353	0.000102591337704804
ENSG00000090905	6485404.65444444	0.796357619914977	0.184564235993891	4.31479921137774	0.0000159748032218004	0.000102712927824653
ENSG00000189042	4719.09666666667	0.824046552211003	0.190995486478533	4.31448181003807	0.000015997770480359	0.000102842810230879
ENSG00000198673	20600.1677777778	0.849047710535808	0.1967925352731	4.31443047043191	0.0000160014883861091	0.000102848923277135
ENSG00000138030	6609.84888888889	0.844053717698472	0.195638256854959	4.3143592223081	0.0000160066493892683	0.000102864308056553
ENSG00000157404	8668.99833333333	0.868408797017132	0.201289190817537	4.31423462675808	0.0000160156785358413	0.000102886756166129
ENSG00000224796	3.685	0.531012991828201	0.123083104824808	4.31426386736039	0.0000160135591022534	0.000102886756166129
ENSG00000107371	14218.9111111111	0.827853691432877	0.191923739586451	4.31345123441581	0.0000160725604596933	0.000103234330790876
ENSG00000197894	173319.197777778	0.822543628161913	0.190707259063405	4.31312175635872	0.0000160965412610676	0.000103370497352088
ENSG00000148204	9932.995	0.84241561644522	0.195327292302226	4.31284131631625	0.000016116979734299	0.000103483872296406
ENSG00000101084	12041163.485	0.915556273128577	0.212298450788016	4.3125904580565	0.0000161352832450934	0.000103583502283268
ENSG00000139154	37002.3383333333	0.853323643640369	0.197879482915128	4.31234017326782	0.000016153564657846	0.000103682956023508
ENSG00000105427	6426.49055555556	0.835528407048957	0.193761542115336	4.3121477973767	0.0000161676296809328	0.000103755316857782
ENSG00000145687	161059.838888889	0.81044001280343	0.187948582563256	4.31203045934475	0.0000161762142521034	0.000103792488132346
ENSG00000261689	0.802222222222222	-0.42572967082294	0.0987377143930909	-4.31172296664719	0.0000161987313503077	0.000103919027319803
ENSG00000284845	78.3083333333333	1.20697061197962	0.279945088203922	4.31145486324954	0.0000162183884230879	0.000104027178202964
ENSG00000253278	0.48	0.545600053132788	0.126555047830272	4.31116784740592	0.0000162394573354005	0.000104131527646933
ENSG00000257012	0.511111111111111	0.50685464504171	0.117568127191916	4.31115691937773	0.0000162402600422187	0.000104131527646933
ENSG00000181817	816955.025	0.855252475588825	0.198395101880881	4.31085479167892	0.0000162624674967402	0.000104255935987208
ENSG00000106078	469354.097777778	0.948516225081275	0.220033534797801	4.31078029061756	0.0000162679480352567	0.000104273086475339
ENSG00000153823	14447.3494444444	0.87581585334925	0.203172372043547	4.31070349053922	0.0000162735995396123	0.000104291326704722
ENSG00000258980	2.52	0.366262078839525	0.0849795532897283	4.31000240246963	0.0000163252772491298	0.000104604474288942
ENSG00000031081	4247.84944444444	0.832466445017843	0.19319171140782	4.30901739495718	0.0000163981471827789	0.000105053280038589
ENSG00000169035	6175.825	0.877673959157717	0.203698635793343	4.30868844918597	0.0000164225512586327	0.000105191492380385
ENSG00000116212	7671.61611111111	0.866013686701761	0.201003422474286	4.30845244345304	0.0000164400815517286	0.000105279115671578
ENSG00000177548	8538.57166666667	0.826726665623076	0.191885917410444	4.30842803255179	0.0000164418957889026	0.000105279115671578
ENSG00000241183	8.58222222222222	-0.485404857426677	0.112666055899788	-4.30835049252479	0.0000164476598898557	0.000105297884620382
ENSG00000248641	26838.5933333333	0.8612650438666	0.199917184073473	4.30810911957458	0.0000164656151871754	0.000105394681678545
ENSG00000099203	26712.6927777778	0.852071161804045	0.197789811660825	4.30796285536283	0.0000164765046059495	0.000105446225241588
ENSG00000232730	0.403333333333333	0.524466507634608	0.121750350329403	4.30772072700926	0.0000164945462292228	0.000105543515809986
ENSG00000259299	9240.83833333333	0.816138915864653	0.189478669485216	4.30728650397416	0.0000165269485054211	0.000105732646462393
ENSG00000124214	279113.005	0.814741136519276	0.189166902965646	4.30699622262801	0.0000165486434928123	0.000105853222961252
ENSG00000112799	25040347.8666667	0.799564341469824	0.185678191519612	4.30618337525854	0.0000166095384225495	0.00010621054262591
ENSG00000166741	2901.64777777778	0.826986372676834	0.192046655988386	4.30617429093297	0.0000166102201852142	0.00010621054262591
ENSG00000100242	31914760.1866667	1.00838290733399	0.234238936473242	4.30493291387181	0.0000167036346045986	0.000106789490583579
ENSG00000218809	7240.77166666667	1.51846621860965	0.352859261021409	4.30331972643766	0.0000168257762513645	0.000107551866425317
ENSG00000168216	22733672.92	0.895005903267037	0.207990218438251	4.30311535795974	0.0000168413105124609	0.000107632653326715
ENSG00000260230	4228882.81111111	0.827622565949116	0.19233584256816	4.30300746287487	0.0000168495172420766	0.000107666590319407
ENSG00000175155	121019.560555556	0.873181554015099	0.202977710466291	4.30185931257764	0.0000169370843852357	0.000108207532932144
ENSG00000110057	44435.7411111111	0.800808080758433	0.186156171491493	4.30180785489043	0.0000169410190972737	0.000108214071119722
ENSG00000110711	2144239.29111111	0.935636545546902	0.217508160600789	4.30161582426397	0.0000169557104114969	0.000108270701940447
ENSG00000026025	22153384.2327778	1.08050055935062	0.251184669495175	4.30161825370227	0.0000169555244713728	0.000108270701940447
ENSG00000196739	3747.93	0.821220715599359	0.190921258789706	4.30135816621609	0.0000169754416304457	0.000108378077190599
ENSG00000254590	0.656111111111111	-0.458768599058821	0.106665290640989	-4.30101110025503	0.0000170020542158924	0.000108529341439932
ENSG00000181126	15389.6005555556	0.848587446657622	0.197304956740188	4.30089269259994	0.0000170111426597766	0.000108568710965641
ENSG00000253795	5.59388888888889	-0.420279252026774	0.0977232492849529	-4.30070894185348	0.0000170252557156394	0.000108640129605204
ENSG00000157077	24173.5488888889	0.811788711107828	0.188789930919281	4.29995766805444	0.0000170830737786379	0.000108990362573287
ENSG00000236860	8629.18722222222	0.81645459594897	0.189893578645462	4.2995376766969	0.0000171154778205569	0.000109178361179011
ENSG00000103994	6134286.76944444	0.909911530406167	0.211679459765238	4.29853482910105	0.000017193088662651	0.000109654616607882
ENSG00000115211	265042.130555556	0.910382505350585	0.211801318630248	4.29828535175404	0.0000172124478564123	0.000109759253186283
ENSG00000171208	22540.4616666667	0.888761461612249	0.206777627027849	4.29815098657918	0.0000172228830647281	0.000109806957721431
ENSG00000156642	46055716.9633333	1.13381502184673	0.263796414879863	4.29806835078896	0.0000172293038052145	0.000109829055469014
ENSG00000224451	1321.31722222222	0.831101972622026	0.193375365527454	4.29786891600747	0.0000172448091384044	0.000109909045897546
ENSG00000165661	8702.67833333333	0.864479355382415	0.201172020774097	4.29721465269353	0.0000172957691599938	0.000110214939084
ENSG00000075914	42676.1883333333	0.835732952758602	0.19448472088527	4.29716508810796	0.0000172996355455858	0.00011022068104721
ENSG00000219757	0.490555555555556	0.558888288781293	0.130065954369559	4.29696065730863	0.0000173155912884624	0.000110303432423676
ENSG00000124786	15380.7433333333	0.870199848770262	0.202530650711564	4.2966328588435	0.000017341205102028	0.000110447668547358
ENSG00000148943	31013.9983333333	0.805927304951377	0.187596218558093	4.29607436197763	0.0000173849286139294	0.000110707177759081
ENSG00000110713	7224.15888888889	0.824647422286187	0.191958756267222	4.29596147798652	0.0000173937788100145	0.00011074456292707
ENSG00000226840	0.661666666666667	-0.471717878610404	0.109815688771376	-4.29554177447694	0.0000174267215719836	0.000110935304132665
ENSG00000250040	0.472222222222222	0.510300023158378	0.118799303113333	4.29547993788784	0.0000174315801821215	0.000110947232083811
ENSG00000183171	0.641111111111111	-0.47212668707327	0.109932179912472	-4.29470867810661	0.0000174922879741265	0.00011131455983535
ENSG00000244687	16233972.845	-0.909589547401502	0.211797905971266	-4.29461067251961	0.0000175000166500494	0.000111344679712827
ENSG00000102218	5071.45222222222	0.82090152576913	0.191170272934584	4.29408565028326	0.000017541475098257	0.000111589359815542
ENSG00000177182	3573.975	0.817677634838282	0.19043373081307	4.29376471986948	0.0000175668634778692	0.000111731744605133
ENSG00000111671	6054.60611111111	0.841777747797625	0.196048724962791	4.29371702344603	0.0000175706396657612	0.000111736642664901
ENSG00000253615	12.885	-6.19615004118885	1.44310527318418	-4.29362303383259	0.0000175780832095878	0.000111764856808139
ENSG00000269897	131.065	1.24081134716912	0.289003466259224	4.29341337399796	0.0000175946981290888	0.000111851364709805
ENSG00000169018	130053.812777778	0.7974190061522	0.185753665568344	4.29288436226744	0.0000176366872741573	0.000112099122089676
ENSG00000126822	25593.5922222222	0.915735040230998	0.213320755851758	4.29276108916175	0.0000176464855136475	0.000112142223720684
ENSG00000145349	695185.889444445	0.849761570672482	0.198028685007893	4.29110343604319	0.0000177787472412725	0.000112931223989501
ENSG00000167895	8584.02833333333	0.795630414758524	0.185412976095314	4.29112585059591	0.0000177769525340371	0.000112931223989501
ENSG00000229339	3.43777777777778	0.565120673730039	0.131696273669567	4.2910908409448	0.000017779755791944	0.000112931223989501
ENSG00000143353	21279.3683333333	0.828648495931457	0.193118712585613	4.29087624309893	0.0000177969480620961	0.000113005868909297
ENSG00000138496	21698.7822222222	0.802309903916024	0.186980782476653	4.29086825549146	0.0000177975882861186	0.000113005868909297
ENSG00000084073	164124.457777778	0.912842400354908	0.212762556732284	4.29042785711362	0.0000178329211463957	0.000113210876005385
ENSG00000137364	142803.145555556	0.918248200733824	0.214026817581154	4.29034179506802	0.0000178398336469726	0.000113235419511266
ENSG00000083750	9456.86833333333	0.816335153039771	0.190284688350216	4.29007273321602	0.0000178614611562162	0.000113353339794529
ENSG00000086504	4685311.32	-0.95821974219367	0.223375617778087	-4.28972397133163	0.0000178895322256303	0.000113502119107634
ENSG00000164776	16927.6016666667	0.855936262407329	0.199532635118602	4.28970560078336	0.0000178910119949321	0.000113502119107634
ENSG00000173039	27782.9044444444	0.818786237461719	0.190877145492493	4.28959808335944	0.000017899674988921	0.000113537699545767
ENSG00000115128	38997581.215	0.894249090726736	0.208536984824524	4.28820379981619	0.0000180123790737117	0.000114233088239185
ENSG00000165156	146113.360555556	0.840398953321364	0.19598235838576	4.28813572937607	0.000018017898682675	0.000114248600142448
ENSG00000161642	239580.559444445	0.902080650950399	0.210420398404878	4.2870399342875	0.0000181069751848288	0.000114793837219868
ENSG00000075568	45401.4327777778	0.901812449297353	0.210371039902591	4.2867708868812	0.0000181289099444258	0.000114913298539275
ENSG00000226477	1.085	0.472855530357962	0.110307324947341	4.28671015803978	0.000018133864515044	0.00011492510554547
ENSG00000181894	9666.24166666667	0.883719624061949	0.206160669417659	4.28655779280398	0.0000181463009321178	0.000114984317362226
ENSG00000103510	554637.456666667	0.902050311700737	0.210444915316043	4.28639632535694	0.0000181594891614199	0.000115048272052152
ENSG00000152527	6498.96722222222	0.83187298799309	0.194075343481183	4.2863404133238	0.0000181640580347967	0.000115057606876857
ENSG00000224340	56.6361111111111	-0.592202635296556	0.138169992608162	-4.28604376477018	0.0000181883171102991	0.000115191642015645
ENSG00000123131	71867.4416666667	0.840836911975875	0.196182518657932	4.28599305242877	0.0000181924673094863	0.00011519829810794
ENSG00000013374	41058.85	0.808245989796458	0.188589501543477	4.28574222415094	0.0000182130078766823	0.000115308721304084
ENSG00000078967	56742.9866666667	0.882609631374202	0.205987296428463	4.28477700653118	0.0000182922567506098	0.000115777561716239
ENSG00000255286	0.995	0.427897570322319	0.0998648995725452	4.28476443829476	0.0000182932908248445	0.000115777561716239
ENSG00000254424	1.22888888888889	0.495438601710365	0.115637498632322	4.28441126425302	0.0000183223716335054	0.00011594187157259
ENSG00000066468	46144.6938888889	0.827413209000573	0.19312586835113	4.28432097711643	0.0000183298130588011	0.000115969217258832
ENSG00000173175	12068.1633333333	0.814837080575968	0.19020296017995	4.28403995292742	0.0000183529933778669	0.000116096113658154
ENSG00000259024	14526.9194444444	0.830013804961873	0.193748574537961	4.28397373730999	0.0000183584592459495	0.000116110929074688
ENSG00000114346	5263.97722222222	0.856587239669342	0.19998868626956	4.28317849198113	0.0000184242252385745	0.000116507052078567
ENSG00000219776	2.01055555555556	-0.405886168781537	0.0947701496974173	-4.28284823942404	0.0000184516026958066	0.00011666032866187
ENSG00000169714	31085408.9061111	1.47668522923988	0.344797526871089	4.28276050191035	0.0000184588825210091	0.00011668650736495
ENSG00000154556	691881.124444445	0.78078943709271	0.182324969542013	4.28240541629595	0.0000184883729138642	0.000116853055808253
ENSG00000225364	18.1261111111111	-0.61242510954301	0.143013120950173	-4.28230015172092	0.000018497123915741	0.000116888489620553
ENSG00000100949	52729.5116666667	0.822520902328998	0.192109042940092	4.28153141435147	0.0000185611513950668	0.000117273159502742
ENSG00000067900	328024.403888889	0.789854715168885	0.184484858378075	4.28140673501883	0.0000185715557069165	0.000117318954049301
ENSG00000132781	14458.4772222222	0.806686605278586	0.188432794306978	4.28103084840107	0.0000186029565394546	0.000117497348270438
ENSG00000109113	38530.815	0.845508363023441	0.197515839997411	4.28071167879258	0.0000186296590412623	0.000117646011988399
ENSG00000267742	16252.8961111111	0.856268380600926	0.200060615947481	4.28004470817839	0.0000186855773300301	0.000117979091108751
ENSG00000104714	714406.515	0.854383929937854	0.199635157126437	4.2797267887877	0.0000187122876725711	0.000118127672009081
ENSG00000226705	21089.4616666667	0.890030010400789	0.208020464353454	4.27856948193574	0.000018809827561904	0.00011868175993531
ENSG00000197343	131792.138888889	0.787378313693668	0.184029932998429	4.27853393665252	0.0000188128310341363	0.00011868175993531
ENSG00000142303	21810.82	0.801055714160991	0.187225930755334	4.27855111163959	0.0000188113797410449	0.00011868175993531
ENSG00000122390	60350.2716666667	0.84369042451841	0.19718718601787	4.27862703229584	0.0000188049656935542	0.00011868175993531
ENSG00000163347	2056.69166666667	0.820839570075112	0.191883267210333	4.27780692922717	0.0000188743613424733	0.000119049721890333
ENSG00000158481	1682.74388888889	0.807735075623814	0.188825176941153	4.2776873757441	0.0000188844980922782	0.000119093449964367
ENSG00000241592	1.76888888888889	-4.00275579914337	0.935786855255206	-4.27742255265143	0.000018906970489574	0.000119214943697619
ENSG00000171928	5738.99222222222	0.83347026577014	0.194857440620368	4.2773335373626	0.0000189145298803492	0.00011924238053809
ENSG00000141127	41581.98	0.865810599730569	0.202444992610453	4.27676964772635	0.0000189624836562453	0.000119504156918046
ENSG00000230715	19407.4305555556	0.825266911446456	0.192964766146774	4.27677512286743	0.0000189620174881764	0.000119504156918046
ENSG00000170946	15247.8794444444	0.863345972258117	0.201884697433739	4.2764309689271	0.0000189913409008357	0.000119645447675265
ENSG00000137338	8747.08611111111	0.855758593077672	0.200109795399398	4.27644529529235	0.0000189901193711168	0.000119645447675265
ENSG00000107372	83874514.6055556	1.06684161906758	0.249524474606633	4.2754989094734	0.000019070973462513	0.000120126772343943
ENSG00000110721	2154899.56555556	0.835606326325185	0.195442470844954	4.2754592833002	0.000019074366050388	0.00012012778483445
ENSG00000139946	5483.15	0.848507937806719	0.1984643041362	4.27536801390952	0.0000190821822501265	0.000120156651573302
ENSG00000115233	1606146.12388889	0.866130683635576	0.202607621653243	4.27491659281177	0.0000191208862835648	0.000120379970047443
ENSG00000256863	1.17722222222222	-0.472455192233304	0.110519242584893	-4.27486816940857	0.0000191250424566816	0.000120385745658739
ENSG00000134769	40228917.9511111	1.01888843646011	0.238353781095314	4.27468963059019	0.0000191403738514977	0.000120461851686449
ENSG00000026751	1708.78166666667	0.810516919926533	0.189613708840592	4.27456920115378	0.0000191507219171292	0.000120506574176349
ENSG00000131061	6747.78833333333	0.858721941500896	0.200893989363825	4.27450290683274	0.0000191564206219758	0.000120522030216459
ENSG00000169635	16002.0444444444	0.892936878223214	0.208914408212001	4.27417565818192	0.0000191845748104388	0.00012067873509968
ENSG00000175175	13416.7911111111	0.897702871870119	0.210035872139972	4.27404548910518	0.0000191957846008062	0.000120728252795405
ENSG00000114251	6118.42611111111	0.822202620034385	0.192372700397969	4.27400882938933	0.000019198942756891	0.000120728252795405
ENSG00000123080	5836.27222222222	0.851151171505751	0.199149355509343	4.27393384893891	0.0000192054037035248	0.000120748453257784
ENSG00000213362	87801.2266666667	0.923240821852989	0.216019482050762	4.27387758311558	0.0000192102534003808	0.000120758518331161
ENSG00000150779	1433271.38277778	0.802851461121522	0.187865609666158	4.2735414030711	0.0000192392539405135	0.000120920370133393
ENSG00000181282	0.475555555555556	0.510322087901022	0.119420084202558	4.2733355223182	0.0000192570348066212	0.000121011662512614
ENSG00000172057	30338.4005555556	0.856456296592971	0.200421064961783	4.27328483039587	0.00001926141520893	0.000121015960501188
ENSG00000251062	1564.38888888889	-0.821047987975976	0.192136559731701	-4.27325225934349	0.0000192642302471222	0.000121015960501188
ENSG00000006327	9403.16388888889	0.843727163615883	0.19744629724233	4.27319820832274	0.0000192689026123122	0.000121024858076993
ENSG00000261052	11120.4377777778	0.849686385648402	0.198857140959892	4.27284824445796	0.0000192991808786767	0.000121194551995339
ENSG00000150687	6023.18277777778	0.849475883352956	0.198864717991587	4.2716269227249	0.0000194052029139326	0.000121839762214675
ENSG00000236919	0.825555555555556	-0.432184098437036	0.101177437962331	-4.271546178091	0.0000194122318096274	0.000121863309637536
ENSG00000188452	1541.78666666667	0.799079307878238	0.18707653606966	4.27140316293163	0.0000194246873638395	0.000121920910049631
ENSG00000112280	3155.63222222222	0.812914579576276	0.190335969127405	4.27094565101426	0.0000194645843825713	0.000122150639448951
ENSG00000128536	5697.72	0.844806299027914	0.197805208539771	4.27090017125639	0.0000194685546760517	0.000122150639448951
ENSG00000177565	3941026.11944444	0.798440804470012	0.186950367216709	4.2708704794598	0.0000194711471276577	0.000122150639448951
ENSG00000170608	1556.34166666667	0.802969531853125	0.18803199009613	4.27038788156532	0.0000195133298656577	0.000122376557130786
ENSG00000182199	43482.1377777778	0.906000862279458	0.212159150617637	4.27038315171375	0.0000195137437211237	0.000122376557130786
ENSG00000159658	328350.343333333	0.909642537263047	0.213075674787092	4.26910550991788	0.0000196258422362197	0.000123058798232167
ENSG00000230169	0.402777777777778	0.50416264474537	0.118097365679729	4.26904225884784	0.0000196314076985488	0.000123072933741787
ENSG00000196275	8681.29166666667	0.831269618094137	0.194737405884617	4.26866946449246	0.0000196642404252672	0.000123257979191767
ENSG00000163328	383995.341111111	0.784635335723951	0.183822375828026	4.26844301293338	0.0000196842099797217	0.000123362347824356
ENSG00000152049	1947.13833333333	0.802948362422351	0.188126038599422	4.26814048921783	0.0000197109180673981	0.000123508905017732
ENSG00000116791	16992.5955555556	0.893491159204787	0.209349630495196	4.26793759841524	0.0000197288494649973	0.000123600427206127
ENSG00000120742	27577549.2611111	0.847020352032929	0.198470741813873	4.26773409668247	0.0000197468504605513	0.000123692354502644
ENSG00000167775	91793.3922222222	0.864000100400365	0.202456556091345	4.26758272036664	0.000019760250781944	0.000123755437500397
ENSG00000102471	875346.012777778	0.89799323215827	0.210435205076133	4.26731464363763	0.0000197840030516604	0.000123883320995657
ENSG00000187535	9344.98611111111	0.858169791448206	0.201119055498157	4.26697405336647	0.0000198142194197733	0.000124051631435569
ENSG00000009950	35273771.1605556	0.852180717951058	0.19974335273256	4.266378361497	0.0000198671734819863	0.000124362215952413
ENSG00000229509	14962.8838888889	0.842521544761269	0.197484620349183	4.26626409323198	0.0000198773467593288	0.00012440494679984
ENSG00000116237	11315.1988888889	0.806409806586595	0.189027816700179	4.2660906773613	0.0000198927954119886	0.000124480674320474
ENSG00000226443	1.85277777777778	-0.401756191762215	0.0941826596939865	-4.26571295679672	0.0000199264840135382	0.000124670494998016
ENSG00000004142	252062.642777778	0.848909858082154	0.199017182697624	4.26551037742275	0.0000199445742846915	0.000124762676903733
ENSG00000258836	15.0866666666667	-0.481791057003074	0.112958878952884	-4.26518978825942	0.000019973234753325	0.000124920938209842
ENSG00000104131	4309326.57666667	0.842448778861165	0.197521533054287	4.26509842159652	0.0000199814100539347	0.000124930027200127
ENSG00000081041	3373.12277777778	0.954118728687334	0.223702583756243	4.26512163009698	0.0000199793331033115	0.000124930027200127
ENSG00000176956	2333264.90555556	0.970437612263744	0.227541060750334	4.26489007770138	0.0000200000641553904	0.000125025628095503
ENSG00000163006	2387.63833333333	0.810911669369195	0.190141092055484	4.2647891657873	0.0000200091052787528	0.000125061113706279
ENSG00000204227	4691780.77833333	0.934192968343122	0.219054900580442	4.26465222128215	0.0000200213809384421	0.000125116800518139
ENSG00000172461	417564.156666667	0.840861579111091	0.19720519720979	4.26389157592316	0.0000200896955829125	0.000125522606289605
ENSG00000136870	40000.5111111111	0.902412286202244	0.211667402929042	4.26335030200547	0.0000201384432747078	0.00012580603975141
ENSG00000176853	9767.59777777778	0.801377940281123	0.187986219836097	4.2629610882108	0.0000201735658673241	0.000126004275464365
ENSG00000163632	461.704444444445	0.665451220467802	0.156120089300049	4.26243171811709	0.0000202214297694546	0.000126282013530011
ENSG00000143224	53677.1727777778	0.852822240979648	0.200099653526945	4.26198759442034	0.0000202616693704587	0.000126512052830497
ENSG00000226287	77733.3861111111	0.879526001070465	0.206370566895713	4.26187713829813	0.0000202716890242713	0.000126553355900599
ENSG00000203877	19641.1911111111	0.852462379163942	0.200033173243364	4.26160503951423	0.0000202963916761485	0.00012668629363601
ENSG00000232897	0.626111111111111	0.576527899676112	0.135317973159966	4.26054193846498	0.0000203931809837232	0.000127269062653625
ENSG00000256651	14077.9255555556	0.851210899710226	0.199791243136427	4.2605015432482	0.0000203968673917766	0.000127270700176655
ENSG00000112299	2445.98666666667	0.817606052646137	0.191933500120864	4.25984026827665	0.0000204573046584309	0.000127626387068458
ENSG00000227590	2.13944444444444	0.397661568890908	0.0933561722318096	4.2596173277487	0.0000204777187268314	0.00012773230492974
ENSG00000128617	1555.25	0.799002846768415	0.187580312483055	4.2595240203611	0.0000204862683914366	0.000127764193978137
ENSG00000106113	1914.27222222222	0.805292061478538	0.189064602949416	4.25934865075719	0.0000205023465343895	0.000127843016387059
ENSG00000256762	3872.75666666667	0.868994743619195	0.204037378445508	4.25899778873741	0.0000205345501520675	0.000128000876933146
ENSG00000228984	0.463888888888889	0.50658290865209	0.11894346142195	4.25902275413858	0.0000205322571300773	0.000128000876933146
ENSG00000132429	14732.3244444444	0.879450665646151	0.206589727235684	4.25699127160784	0.0000207196441544988	0.000129132993498109
ENSG00000141971	30865.0255555556	0.865728544000717	0.203397268350731	4.25634302279756	0.0000207797815105994	0.000129476460637755
ENSG00000105281	68495.1705555556	0.787591037590837	0.185040278979927	4.25632214744053	0.0000207817208545829	0.000129476460637755
ENSG00000231925	3237088.18555556	0.89455547935852	0.21018563842957	4.25602570205228	0.0000208092795680415	0.000129626432301676
ENSG00000139631	886646.438333333	0.870499089231487	0.204551613475123	4.25564518628134	0.000020844704787836	0.000129825348016733
ENSG00000138185	122992.822777778	0.776392880471495	0.182441725277281	4.25556642424591	0.0000208520445368129	0.000129849303976099
ENSG00000157911	11094.5183333333	0.819060395624496	0.192471602810825	4.25548695840356	0.0000208594523664051	0.000129873675788824
ENSG00000185272	5107.48944444444	0.83766748618414	0.196849563805439	4.25536876989002	0.0000208704745695365	0.000129898784284942
ENSG00000100266	230706.294444444	0.901710383811617	0.211898279505768	4.2553926625302	0.000020868245906488	0.000129898784284942
ENSG00000166897	30310.8811111111	0.913146080576014	0.214638394107508	4.25434640607047	0.0000209660514370792	0.000130471811805832
ENSG00000171004	3119.16333333333	0.825792357471326	0.194125536866407	4.25390894367296	0.0000210070752901257	0.000130705220712081
ENSG00000288380	3046.27277777778	1.28067687688235	0.301080735658225	4.25359953396727	0.0000210361368908319	0.000130864135268991
ENSG00000254245	2309.22666666667	0.81354800591704	0.191275492996619	4.25327883447893	0.0000210662992892739	0.000131007921128043
ENSG00000235716	2.53277777777778	-0.338744205447668	0.079642913139375	-4.25328748152226	0.0000210654854785236	0.000131007921128043
ENSG00000178202	3866.32944444444	0.837655943409857	0.196953382239883	4.2530670653303	0.0000210862391473535	0.000131109988141039
ENSG00000086666	305213.190555556	0.807656328587435	0.18990402885227	4.25297100576907	0.0000210952898908005	0.00013114432601456
ENSG00000174307	389159.285555556	0.86845809008403	0.204203994224685	4.25289472608685	0.0000211024796060279	0.000131167084775261
ENSG00000227948	7.53055555555556	-0.497493999699322	0.11697895033913	-4.25285060480585	0.0000211066393070489	0.000131171005357467
ENSG00000206527	224515.798333333	0.903148559533182	0.212393614932662	4.25223969100728	0.0000211643158145284	0.000131507458847546
ENSG00000204025	1.52222222222222	-0.35949783565098	0.0845518163176353	-4.25180500322378	0.0000212054461144773	0.000131741004859623
ENSG00000197249	4386867.47666667	0.772837821270102	0.181776592788887	4.25158052207341	0.000021226716378226	0.000131851110925578
ENSG00000235325	1.69888888888889	-0.357430932554663	0.0840807815000756	-4.25104198816636	0.0000212778269264488	0.000132144833827569
ENSG00000143315	18536.3433333333	0.816737276713676	0.192127935560947	4.25100740467068	0.0000212811131367186	0.000132144833827569
ENSG00000140374	259033.82	0.883804021289368	0.207922928913121	4.25063279893802	0.0000213167400858845	0.000132343950057178
ENSG00000112378	3281.40277777778	0.807199348883482	0.189905794869798	4.25052510607646	0.0000213269927390757	0.000132385491000575
ENSG00000234744	0.402222222222222	0.516758076951895	0.121582983925436	4.25024999607519	0.0000213532052767971	0.00013249966993085
ENSG00000213244	10728.6116666667	0.808156399152026	0.190144611407044	4.25021983621718	0.0000213560807790078	0.00013249966993085
ENSG00000197417	9303.01	0.873711994629805	0.205566246214408	4.25026973406185	0.0000213513236165407	0.00013249966993085
ENSG00000179431	7229.07	0.851400201866901	0.200333576851938	4.24991264692565	0.000021385389836771	0.000132659369197727
ENSG00000177425	2878.46444444444	0.80644254441122	0.189775157245119	4.24946318642536	0.0000214283420574378	0.000132903633284659
ENSG00000255312	0.484444444444445	0.514031724756785	0.120977868798404	4.24897322016279	0.0000214752587234399	0.000133150186280277
ENSG00000223345	10264.8244444444	0.8077776741637	0.190110329332996	4.24899413407886	0.0000214732541173846	0.000133150186280277
ENSG00000196436	13657.7177777778	0.898806189935744	0.211557906708853	4.24851145446757	0.0000215195645397718	0.000133402637415497
ENSG00000125871	10358.7583333333	0.861066086074558	0.202678144425868	4.24844074092806	0.0000215263570897132	0.000133422493417482
ENSG00000213949	2115.305	0.80115413398419	0.188595363485215	4.24800546089244	0.0000215682138737474	0.000133637357840839
ENSG00000023287	9088273.53388889	0.913129761469249	0.21495318382325	4.24804017892608	0.0000215648725260047	0.000133637357840839
ENSG00000184293	3315.41444444445	0.800674507638501	0.18850891921054	4.2474091464301	0.0000216256816087176	0.000133971097566006
ENSG00000164066	51796.9788888889	-0.834587848934339	0.196525757712627	-4.24670973743161	0.0000216932704576294	0.000134367415915695
ENSG00000103404	8881.07888888889	0.804868795988029	0.18953213314165	4.246608649661	0.0000217030559012436	0.000134405629431727
ENSG00000047346	42540.11	0.851375943415297	0.200515925373552	4.24592681019835	0.0000217691687873975	0.00013479260433576
ENSG00000203814	3717.74722222222	0.810062088805383	0.190813595339194	4.24530593517407	0.0000218295371289064	0.000135143886589182
ENSG00000224560	0.948333333333333	0.420399450174475	0.0990314922662062	4.2451087078886	0.0000218487470745958	0.000135240287887215
ENSG00000266992	11889.1933333333	0.813311101059886	0.191608630270601	4.24464753968169	0.0000218937276970411	0.000135496146936234
ENSG00000124459	2491.79888888889	0.813461764487779	0.191686615150051	4.24370665552733	0.0000219857715346114	0.000136043137662978
ENSG00000251729	0.977222222222222	0.776087520584036	0.182893409138087	4.24338703205033	0.0000220171230548907	0.000136214458047651
ENSG00000238085	5.80444444444444	-0.564135175650945	0.13295401774429	-4.24308482904177	0.0000220468049543808	0.000136375393601986
ENSG00000185880	34064.2627777778	0.846253428484127	0.199456991470504	4.24278648868156	0.0000220761448281356	0.000136534160276506
ENSG00000179709	34771.3661111111	0.977519883135199	0.230406505750598	4.24258802914753	0.0000220956826386004	0.000136632261466774
ENSG00000125676	2586964.11555556	0.876276966498875	0.206590679472355	4.24160939272255	0.0000221922676982811	0.00013720668502081
ENSG00000162572	22724.4533333333	0.899838959441533	0.212163767093886	4.24124708835575	0.0000222281266024905	0.000137405532315745
ENSG00000102580	373981.085	0.772128587741843	0.182055550790729	4.24117026033114	0.0000222357377039386	0.000137429725715896
ENSG00000237470	144.440555555556	-0.635375648435015	0.149816672365657	-4.24102096517172	0.0000222505349816584	0.000137498318415336
ENSG00000249777	0.98	-0.444581534823497	0.104834469741192	-4.2407953788582	0.0000222729115812423	0.000137613717332908
ENSG00000033100	10962.445	0.827658758825946	0.195168149645713	4.24074707030008	0.0000222777062391874	0.000137620465499518
ENSG00000224907	1.08222222222222	-0.445391445415145	0.105029586435163	-4.24062838417529	0.0000222894900914037	0.000137670379976317
ENSG00000198157	21181.4927777778	0.877201749656835	0.206860814663477	4.24054092160409	0.0000222981776831948	0.000137701157083295
ENSG00000213548	0.521666666666667	-2.24933785809873	0.530453525936083	-4.24040514035486	0.000022311671118661	0.000137761597255919
ENSG00000112893	284395.993333333	0.88605643501253	0.208969397262802	4.24012533231466	0.0000223395019136723	0.00013789616579299
ENSG00000234587	8.41777777777778	-0.433992455221128	0.102354021169214	-4.24011143151515	0.0000223408854023509	0.00013789616579299
ENSG00000129128	1362190.86666667	0.807033145690529	0.190335234836979	4.24006173308767	0.0000223458323468238	0.000137903800154647
ENSG00000075643	1821.41277777778	0.798030880934448	0.188216536774811	4.23996156028118	0.0000223558066420968	0.000137942452338436
ENSG00000185662	0.477777777777778	0.56123385813679	0.132371430037417	4.23984131604643	0.0000223677850632989	0.000137993455734908
ENSG00000109089	15263.54	0.905645151605714	0.213605730704261	4.23979800832023	0.0000223721007635611	0.000137997176465577
ENSG00000090530	7951.55055555556	0.854202115083517	0.201481779887758	4.23959980678838	0.0000223918620519377	0.000138096152724494
ENSG00000161036	21399.3833333333	0.865399552010071	0.204162771623245	4.23877254961571	0.0000224745215966236	0.000138582940900216
ENSG00000106524	27512.0511111111	0.871319355122805	0.205570753693102	4.23853753255	0.000022498057423738	0.000138705057959917
ENSG00000232777	0.899444444444445	-0.440295101550052	0.103893796298954	-4.23793447958246	0.0000225585576433348	0.0001390319329469
ENSG00000276798	37.7994444444445	1.11062640810957	0.262065798208145	4.23796777642637	0.0000225552131618799	0.0001390319329469
ENSG00000154258	4372.34111111111	0.835610952260247	0.197218965713917	4.23697056332996	0.0000226555824866933	0.00013960676409655
ENSG00000169251	26660.6327777778	0.8333451618144	0.196714861732381	4.23631013170787	0.0000227222886339465	0.000139994607744703
ENSG00000179899	3.39777777777778	-0.728770505375044	0.172045087772946	-4.2359274234951	0.000022761029140478	0.000140186819080624
ENSG00000104856	2531.21277777778	0.800863469060016	0.18906291386023	4.23596279517873	0.0000227574459268999	0.000140186819080624
ENSG00000230519	14.5861111111111	-0.517375781051985	0.122161329187398	-4.23518460787474	0.0000228364018142931	0.000140627742782848
ENSG00000145990	1537832.88777778	0.951242686278871	0.224608021668209	4.23512339057973	0.0000228426240481178	0.000140642758964476
ENSG00000256646	33409.2527777778	0.83795932694781	0.197885889308367	4.23455825918953	0.0000229001412461192	0.000140955904502595
ENSG00000174428	5349.85388888889	0.824451934521366	0.194696507938688	4.23454916192433	0.0000229010682618017	0.000140955904502595
ENSG00000177519	24691.8033333333	0.915338416769522	0.216187860086064	4.2339954537925	0.0000229575586703833	0.00014128020791029
ENSG00000142507	43191827.2094444	1.40406933299557	0.331681511125323	4.23318540798934	0.0000230404401154447	0.000141743323252413
ENSG00000129534	238180.82	0.847831515410719	0.200280781046135	4.23321454501129	0.0000230374539726962	0.000141743323252413
ENSG00000074582	26515.9161111111	0.830949586911218	0.196322451027085	4.23257545208916	0.0000231030368104232	0.000142104894629064
ENSG00000198952	59952.25	0.822253358098586	0.194278651303663	4.23234026271565	0.0000231272163122511	0.000142230084435204
ENSG00000075711	3756425.31833333	0.772809162850589	0.182606383570262	4.23210376187771	0.0000231515549260919	0.000142356211183265
ENSG00000130779	2146656.835	0.890204549592147	0.210350415061119	4.23200757333183	0.0000231614607873767	0.000142393565575056
ENSG00000016391	12929.0172222222	0.821964213765845	0.194232867171459	4.23184925257915	0.0000231777740421437	0.000142470292896723
ENSG00000227745	22.0761111111111	-0.53287971345954	0.125927076139434	-4.23165319005345	0.000023197991336025	0.00014257098841932
ENSG00000156804	24744.8077777778	0.809679373077168	0.191350898077322	4.23138527810823	0.0000232256446292986	0.000142717343506535
ENSG00000077279	8740.355	0.849424914607824	0.200758007874351	4.23108858073275	0.0000232563056968985	0.00014288212938078
ENSG00000128276	2719.90611111111	0.829455288865144	0.196041804688232	4.23101230976852	0.0000232641938522655	0.000142906971655711
ENSG00000155792	11670.6261111111	0.87339475436546	0.206455541361662	4.23042534293364	0.0000233249848426777	0.000143256722835811
ENSG00000135052	122596.546666667	0.873325089457234	0.206442558998281	4.23035392360403	0.0000233323919075772	0.000143278540757417
ENSG00000224634	0.387777777777778	0.505329009116654	0.119456754899518	4.23022548655132	0.0000233457180455215	0.000143336693054515
ENSG00000229023	23.0955555555556	1.00790709417864	0.238284305307109	4.22985094582548	0.0000233846203275996	0.000143551831143993
ENSG00000120458	6637.21555555556	0.826989860802651	0.195514772305325	4.2298075539335	0.0000233891312821771	0.000143555814028818
ENSG00000237041	0.825555555555556	0.573852736805581	0.135681718609367	4.22940350908824	0.0000234311749353615	0.000143790122560242
ENSG00000166546	2485.32222222222	0.813919408803093	0.192458396651594	4.22906676436947	0.0000234662704809977	0.000143959880382735
ENSG00000136197	7150.82388888889	0.837115426302557	0.197943439383505	4.22906376139443	0.0000234665836760556	0.000143959880382735
ENSG00000138459	48403.9655555556	0.913251172479102	0.215952729393032	4.22894017151779	0.00002347947692399	0.000144015207469424
ENSG00000185112	9701.805	0.884110402942423	0.209076054682355	4.22865451658554	0.0000235093030597182	0.000144174359797018
ENSG00000117222	28405.8216666667	0.826441342726413	0.195441779655788	4.22858072711956	0.0000235170135086892	0.000144197854193002
ENSG00000184831	843962.126111111	0.949404369001305	0.224552362968301	4.22798654376808	0.0000235791889985253	0.000144544729425267
ENSG00000146802	9506.81333333333	0.8047734798149	0.19034531444376	4.22796580082186	0.0000235813623684374	0.000144544729425267
ENSG00000165282	4303.30111111111	0.818749292521017	0.19367664588182	4.22740330303228	0.000023640371548018	0.000144882540880434
ENSG00000197147	89500.2633333333	0.778882771705189	0.184261891139607	4.22704210234694	0.0000236783375793606	0.000145091297036735
ENSG00000234566	0.920555555555556	0.41474928396539	0.0981333948958821	4.22638271513415	0.000023747795858838	0.00014549292435685
ENSG00000251549	2.35222222222222	0.583664685234855	0.13810900658096	4.22611602012146	0.0000237759439023113	0.00014564137027833
ENSG00000108406	9249.91277777778	0.819966359502893	0.194035492064873	4.22585760356023	0.0000238032484854225	0.000145784601450512
ENSG00000137691	1904.68388888889	0.797365997280884	0.188703074884376	4.22550611731926	0.0000238404348067356	0.000145988296831361
ENSG00000113758	819180.284444445	0.980908010208022	0.232142788571519	4.22545113825847	0.000023846256443838	0.00014599989326593
ENSG00000157703	1594.885	0.79692593498217	0.188619232343746	4.22505131146873	0.0000238886341111726	0.000146235265137069
ENSG00000102393	22464.0422222222	0.846924744883883	0.200458842101574	4.22493084368281	0.0000239014165404365	0.00014628942084769
ENSG00000146910	0.612777777777778	-0.458972960614263	0.108637656781165	-4.2248054147449	0.0000239147322958169	0.000146346822429291
ENSG00000125967	85453.7266666667	0.853149198076005	0.201956903818147	4.22441214906041	0.0000239565278418765	0.000146578459239926
ENSG00000148841	5667.70388888889	0.834900902561759	0.197642233607902	4.22430412427993	0.000023968020676337	0.000146624642616762
ENSG00000228766	0.607222222222222	-0.475487043453402	0.112561475935713	-4.22424314802841	0.0000239745102998674	0.000146640208630257
ENSG00000101310	21117.0033333333	0.849913526166548	0.201232006324646	4.22355042664232	0.0000240483532177799	0.000147044162254625
ENSG00000182952	96551.8577777778	0.858556973967113	0.203278545543255	4.223549374936	0.0000240484654922212	0.000147044162254625
ENSG00000117751	18080.1933333333	0.826452070278674	0.195684351090787	4.22339377508651	0.0000240650819812162	0.00014712156204635
ENSG00000177971	1767864.32666667	0.913656473322594	0.216358915565141	4.22287415767487	0.0000241206510461682	0.000147437033281709
ENSG00000136754	623327.053888889	0.777506575735786	0.18413405788833	4.22250280394793	0.0000241604392336105	0.0001476559563159
ENSG00000122547	6620.44944444445	0.833536414066923	0.197464536601381	4.22119550382646	0.0000243010055385553	0.000148490609217179
ENSG00000118707	2644.16444444445	0.799993697971177	0.189521457479881	4.22112466107485	0.0000243086450248631	0.000148512875669652
ENSG00000154727	7710.96888888889	0.840011474230325	0.199015999109892	4.22082384324533	0.0000243411098446533	0.000148686779445483
ENSG00000231300	0.614444444444445	0.644971571094251	0.152818153746789	4.22051670747791	0.0000243742990636694	0.000148865050311632
ENSG00000141034	5710.55833333333	0.834639370093914	0.197819751297009	4.21919128207161	0.0000245180195054629	0.000149718216694276
ENSG00000162645	4417.91833333333	0.8123002133913	0.19254916644736	4.21866387883518	0.0000245754315758639	0.000150044151063545
ENSG00000228463	145510.546666667	0.918966754029705	0.217890469467752	4.21756287126506	0.000024695697528748	0.000150753666799731
ENSG00000259931	25.4216666666667	0.558290616844846	0.132419604245227	4.2160722351273	0.0000248594160447724	0.000151728159997404
ENSG00000230828	272.8	-0.685145671535062	0.162523601437317	-4.21566877349388	0.0000249039059975881	0.000151974747320694
ENSG00000130856	8750.74166666667	0.821953856599249	0.194979374340442	4.21559387694047	0.0000249121732156958	0.000152000242683423
ENSG00000169231	7413.93111111111	0.826115284197093	0.19598150621641	4.21527163529841	0.0000249477726249407	0.000152192468155104
ENSG00000107186	397725.028333333	0.899037381573333	0.213285577730369	4.21518131296189	0.0000249577595985709	0.000152228408972576
ENSG00000171307	16056.9877777778	0.850397110167137	0.201751531214864	4.21507140514075	0.000024969917275888	0.00015227757590562
ENSG00000272398	537.045	1.22316842608245	0.290195435371436	4.21498161925552	0.0000249798533051044	0.000152313180339687
ENSG00000116667	83988.3977777778	0.907666113625621	0.215346155923501	4.21491672202431	0.0000249870374078581	0.000152331996137459
ENSG00000131779	185269.073333333	0.90970149281711	0.215877859441657	4.21396383663404	0.0000250927480701397	0.000152951368607264
ENSG00000263369	0.932222222222222	-0.431424682789508	0.102386519316221	-4.21368638831303	0.0000251236073535525	0.000153114360605271
ENSG00000188313	303941.699444444	0.778845882939488	0.184843363105337	4.21354529508125	0.0000251393143398375	0.000153134761391635
ENSG00000201014	3.22111111111111	4.24561275416995	1.00760375328586	4.21357377870492	0.0000251361426920634	0.000153134761391635
ENSG00000110987	19353.9666666667	0.789536914152547	0.187379373535616	4.21357430785986	0.0000251360837743305	0.000153134761391635
ENSG00000224727	295.135	-0.669151851085338	0.15881484126464	-4.21340880837642	0.0000251545173997252	0.000153202263107945
ENSG00000186329	13577.5583333333	0.795118537190055	0.188736984992601	4.21283903216546	0.0000252180784738251	0.000153539062550709
ENSG00000156162	9032.62666666667	0.835722759055587	0.198373711543758	4.21287050865729	0.0000252145631479013	0.000153539062550709
ENSG00000165617	2633.47666666667	0.802583360296092	0.190521763734776	4.21255474735875	0.0000252498488095763	0.000153707317433991
ENSG00000214360	0.450555555555556	0.490678554363152	0.116489294019534	4.21222017433524	0.0000252872878906184	0.000153910019796019
ENSG00000197323	961558.354444444	0.798861364254928	0.189657273221756	4.21213144470797	0.0000252972256865295	0.000153945297768222
ENSG00000134152	477317.307777778	0.803495899067909	0.190769000773345	4.21187874240927	0.0000253255489253584	0.000154067210074562
ENSG00000132405	149581.373333333	0.903776059399132	0.214576404094596	4.21190793653483	0.0000253222752651624	0.000154067210074562
ENSG00000225591	157.611111111111	-0.717707297041472	0.170405954029329	-4.21175011829659	0.0000253399768831214	0.000154104538734559
ENSG00000163393	9999.75444444445	0.859804893848023	0.204142779235305	4.21178205307458	0.0000253363939822142	0.000154104538734559
ENSG00000183662	6513.76944444445	0.827238698784654	0.196423688047664	4.21150171349963	0.000025367862950946	0.000154248890215387
ENSG00000232743	0.511111111111111	0.512963059190517	0.121802245227614	4.21144173682457	0.0000253746003410198	0.00015426462130777
ENSG00000248444	0.881666666666667	-0.4135323664501	0.0982172532741061	-4.21038415008418	0.0000254936827456078	0.000154963235920563
ENSG00000104381	656141.063888889	0.805547364760314	0.191394386198055	4.20883486063552	0.0000256690901317633	0.000156003937246181
ENSG00000109047	2573.62277777778	0.823312884123519	0.195627054246004	4.20858396757431	0.0000256976035075039	0.000156151695663547
ENSG00000101134	4978.32611111111	0.805846363320947	0.191495035807977	4.20818409167022	0.0000257431106925444	0.000156402651919234
ENSG00000235081	0.515	-0.466599240780608	0.110885510020875	-4.20793700360638	0.0000257712684245757	0.000156548136516012
ENSG00000166326	5036472.33	0.903189930165065	0.21464291634212	4.207872058193	0.000025778674352732	0.000156567536877622
ENSG00000239435	11297.7366666667	0.816704970078747	0.194111394395657	4.20740355104584	0.0000258321596869013	0.000156841126357746
ENSG00000227203	1.04	-0.567244419133303	0.134820388499356	-4.20740828184168	0.0000258316190865012	0.000156841126357746
ENSG00000225658	1.85611111111111	-0.539970389573078	0.128349451653415	-4.20703308519909	0.0000258745272179886	0.000157072705649622
ENSG00000257802	166.634444444444	0.794124861385373	0.188801131996777	4.20614459768667	0.0000259764066655677	0.000157665420600776
ENSG00000073921	24554210.7927778	0.829789235620146	0.197285152554376	4.2060399623405	0.0000259884298787375	0.000157712643035538
ENSG00000230611	0.474444444444444	0.527235037712502	0.125372970236741	4.205332590565	0.0000260698499748352	0.000158180921247898
ENSG00000165671	560908.306111111	0.77352604910812	0.183945690226324	4.20518712972499	0.0000260866228935566	0.000158256858650808
ENSG00000205659	6148.05444444444	0.813804582933234	0.193539794404223	4.20484368828841	0.0000261262654548075	0.000158471489385639
ENSG00000260067	1.95333333333333	4.82172306815194	1.14685054477771	4.20431684852756	0.000026187188587251	0.000158789200617964
ENSG00000144566	1130162.53611111	0.859599233853515	0.204454577192618	4.20435309229434	0.0000261829930765577	0.000158789200617964
ENSG00000008282	1776470.51277778	0.864715255987388	0.205699905390047	4.20377080070951	0.0000262504754928127	0.000159146986473308
ENSG00000231700	92703.16	0.909713387470489	0.216418223920011	4.20349715006774	0.0000262822462709764	0.000159313616094618
ENSG00000180917	27877.7944444444	0.796645987073827	0.189537547922528	4.20310379555744	0.0000263279787098609	0.000159564808192651
ENSG00000101109	4285257.94833333	0.87591978584658	0.208426762900864	4.2025302972402	0.0000263947907692698	0.000159939788071912
ENSG00000100926	22517.0883333333	0.811122274376484	0.19301118276821	4.20246258658792	0.0000264026896357864	0.000159939788071912
ENSG00000133740	2966.06388888889	0.811214038955275	0.193033045851045	4.20246199493352	0.0000264027586658394	0.000159939788071912
ENSG00000238110	12789.7133333333	0.822152311581159	0.195647031025742	4.20222227380995	0.0000264307417592663	0.000160083211861158
ENSG00000103175	9591.585	0.844883211737723	0.201088502680241	4.20154907156082	0.0000265094768110416	0.000160533928489152
ENSG00000173933	11008174.0394444	0.809700144534257	0.192717054459503	4.20149709534091	0.0000265155650089167	0.000160544641046007
ENSG00000252262	19.4177777777778	6.02991186399848	1.43540806393137	4.20083460272854	0.0000265932821929717	0.000160988973796866
ENSG00000119922	19969.24	0.877865976560755	0.208978985222	4.20073805807886	0.0000266046259395323	0.000161031419340892
ENSG00000222118	5.68611111111111	-5.90304206436488	1.40529390144826	-4.20057473976182	0.0000266238258960753	0.000161121395076053
ENSG00000171551	5.225	-0.478850535541971	0.114006205897629	-4.20021464420937	0.0000266662058578861	0.000161351598850338
ENSG00000244153	0.498888888888889	0.473542704292125	0.112744207232163	4.20015108463184	0.0000266736928982669	0.000161370632328871
ENSG00000010072	5760.44	0.816435597310804	0.194390012619421	4.19998736719685	0.0000266929873036653	0.000161461080240397
ENSG00000198734	1695.67555555556	0.790679894005845	0.188275044714632	4.19960008616265	0.0000267386819422338	0.000161711162999159
ENSG00000178075	9995.33277777778	0.848968225881724	0.202170452394231	4.19926955609834	0.0000267777394537783	0.000161921030664867
ENSG00000147854	20685.1844444444	0.792724947026695	0.188794424591517	4.19887901214173	0.0000268239585078175	0.000162174127803445
ENSG00000099330	41471.8983333333	0.854062222693429	0.203416924446036	4.19857996093143	0.0000268594010965432	0.000162362000123355
ENSG00000166091	96021.2233333333	-0.86166633090868	0.205245230722125	-4.19822827491306	0.0000269011387727727	0.000162587858241294
ENSG00000104756	11222.3277777778	0.850497829671637	0.202603692184079	4.19783973580749	0.0000269473218343529	0.000162840506028759
ENSG00000103199	12881.2633333333	0.859380482222835	0.204735771898771	4.19751015786214	0.0000269865556651188	0.000163038940158897
ENSG00000085365	5697990.40166667	0.910825519212502	0.216992887027101	4.19749021127474	0.0000269889319020095	0.000163038940158897
ENSG00000157851	6341.70833333333	0.811837625928777	0.193414187700183	4.19740472807109	0.0000269991177693951	0.000163073969367634
ENSG00000110925	41693.645	0.850458228875948	0.202660713392368	4.19646321499614	0.0000271115471610248	0.000163726435089406
ENSG00000253814	9.62611111111111	0.49576031221013	0.118139396494835	4.19640125918372	0.0000271189611127756	0.000163744604379771
ENSG00000214892	19512.2333333333	0.838497178795125	0.199819676173152	4.19626933069661	0.0000271347547791313	0.000163813356365163
ENSG00000166902	407522.545555556	0.805873969292618	0.192050881537634	4.19614824384286	0.0000271492582491284	0.000163874298330644
ENSG00000106290	110661.382777778	0.844046209726211	0.201153226589065	4.19603614636771	0.0000271626915650858	0.000163928762051346
ENSG00000231471	4.61111111111111	0.438038563967984	0.104400952438702	4.19573340794161	0.0000271990021251793	0.000164121251459888
ENSG00000236397	12589.1855555556	0.800609692049966	0.190819810422292	4.19563194344541	0.0000272111821380875	0.0001641680961001
ENSG00000103978	596031.647777778	0.915210728773787	0.218164210282595	4.19505439314856	0.0000272806113388917	0.000164560260218534
ENSG00000115392	31652.1661111111	0.786616508227329	0.187527802133368	4.19466606699679	0.00002732738795581	0.000164815675858747
ENSG00000214880	0.5	0.501066121549003	0.1194584424922	4.19448061681968	0.0000273497536315089	0.000164923806373002
ENSG00000234415	0.447222222222222	0.491824873709736	0.11727374196213	4.19381922569295	0.0000274296605814766	0.000165352008403095
ENSG00000229398	0.836666666666667	-0.413109224112367	0.0985035890361513	-4.19384946431499	0.0000274260024201444	0.000165352008403095
ENSG00000049245	1006278.88666667	0.903511179536147	0.215442906521928	4.19373835101964	0.0000274394467927444	0.000165384179874543
ENSG00000162981	165784.536666667	0.782540767796848	0.186601483937077	4.19364707764449	0.0000274504952827405	0.000165423947739861
ENSG00000136518	12608.4955555556	0.861644449215463	0.20547122588449	4.19350420238333	0.0000274677985884754	0.00016550138977689
ENSG00000133884	404431.781111111	0.786187984931842	0.187484553971148	4.19334802936795	0.0000274867242189685	0.000165588580100334
ENSG00000075239	3126843.27666667	0.871598059210882	0.207879140613512	4.19281153769706	0.0000275518327852271	0.000165953917456959
ENSG00000174669	6322.21055555556	0.830430942351715	0.198080369060559	4.19239395751442	0.0000276026117265253	0.000166212954119522
ENSG00000232273	20.3355555555556	-0.621430004581033	0.148228300046688	-4.19238434486059	0.0000276037816997527	0.000166212954119522
ENSG00000112282	50545.7133333333	0.815664791194257	0.194565946032366	4.19222791977466	0.0000276228271035302	0.000166300693786559
ENSG00000179978	13971.7805555556	0.826941730978145	0.197269956100255	4.19192941148059	0.0000276592064037188	0.000166492745267405
ENSG00000156110	42945.3694444444	0.82197007791755	0.196103082979812	4.19152042603108	0.000027709123558367	0.000166766211571325
ENSG00000182827	33033.8538888889	0.863749364937523	0.206087131686928	4.19118533926546	0.0000277500851160984	0.000166985699168752
ENSG00000243156	108345.996111111	0.784117228710794	0.187093699730052	4.19104026400759	0.0000277678372070737	0.000167065475718182
ENSG00000233487	2.02888888888889	-0.672514462230159	0.160490446442532	-4.19037068646307	0.0000278499098733207	0.00016753214921368
ENSG00000205279	8395.62166666667	0.813481453567002	0.194143167647724	4.19011116086803	0.0000278817828907587	0.000167696742726456
ENSG00000166532	77367.0805555556	0.845134153286761	0.201704160240085	4.18996887461722	0.0000278992721536647	0.000167774784978437
ENSG00000126218	1556.92666666667	0.785066452082326	0.187380962686685	4.18968096238793	0.0000279346930959051	0.000167960618307149
ENSG00000236610	0.500555555555556	0.526099765643311	0.125577939221056	4.18942824596934	0.0000279658192385207	0.000168115295866938
ENSG00000223972	9725.955	0.799731401981859	0.190894079381798	4.18939866847496	0.0000279694643433184	0.000168115295866938
ENSG00000172493	12661.4627777778	0.77747657826838	0.185612204278816	4.18871475229345	0.0000280538756667016	0.000168595401541034
ENSG00000259257	1.75555555555556	0.431413541450796	0.102995720367053	4.1886550228819	0.0000280612591678743	0.000168597460912465
ENSG00000136161	33550.7177777778	0.829742779586985	0.198093667058011	4.18863859662914	0.0000280632900367345	0.000168597460912465
ENSG00000239470	90327.9116666667	0.91717117820973	0.21896996219508	4.18857074740062	0.0000280716800944216	0.000168620612331876
ENSG00000163602	79368.1605555556	0.922372813939526	0.220215361404149	4.18850350882992	0.0000280799969923838	0.000168643316885912
ENSG00000172031	16758.4594444444	0.813927327631366	0.194333598417813	4.18829957484469	0.0000281052363997344	0.000168753166415672
ENSG00000203710	1694.89833333333	0.787323011476678	0.18798231429218	4.18828236284476	0.0000281073675889003	0.000168753166415672
ENSG00000180340	3437.10611111111	0.800413170329517	0.191136591740035	4.18765011473135	0.0000281857590882496	0.000169196489875684
ENSG00000236875	9728.28166666667	0.799288493782992	0.190878745828638	4.1874148445032	0.000028214982921719	0.000169344568900419
ENSG00000182253	128574.911111111	0.892347599221452	0.213116478505081	4.18713562405347	0.0000282497033647034	0.000169525585092997
ENSG00000100697	298329.093888889	0.754190457770838	0.180143976341131	4.18659825928711	0.0000283166378200705	0.000169899826920423
ENSG00000111817	9057.43222222222	0.772154521380095	0.184455567472315	4.18612748837733	0.0000283754011845597	0.000170224929314087
ENSG00000117298	11458.4572222222	0.804358455703038	0.19215410284713	4.18600718790247	0.000028390436121569	0.000170287640897002
ENSG00000120910	16350.87	0.844215984934608	0.201680537386073	4.18590705814386	0.0000284029559335274	0.000170335248797872
ENSG00000110092	165579.53	0.85762368216639	0.204912718064106	4.18531211858742	0.0000284774530315139	0.000170725871897065
ENSG00000132640	173854.352777778	0.872205753819486	0.208400006864175	4.18524820101349	0.0000284854676987467	0.000170725871897065
ENSG00000100938	62054.6333333333	0.83549911543172	0.199624712251474	4.18534912841458	0.0000284728133246441	0.000170725871897065
ENSG00000258388	10630.3805555556	0.792116533930909	0.189264291887502	4.18524025864182	0.0000284864637477966	0.000170725871897065
ENSG00000139233	46671.8338888889	0.797363803148232	0.190529447109128	4.18498985456843	0.0000285178837862787	0.000170886625880377
ENSG00000001167	4077.04111111111	0.800703340357536	0.191343557689768	4.18463704775337	0.0000285622089631595	0.000171124646544268
ENSG00000256263	9458.96833333333	0.799374219415691	0.191036555173463	4.18440449101406	0.0000285914622273626	0.000171272304752791
ENSG00000100288	336187.036111111	0.891587204701725	0.213082026972362	4.18424405554097	0.0000286116599722095	0.000171365678563813
ENSG00000106617	708988.3	0.847099493075788	0.202455413556101	4.18412863453046	0.0000286261990879536	0.000171425136152608
ENSG00000166278	3967.95444444444	0.794419977081646	0.189873069054557	4.1839528956757	0.0000286483496860661	0.000171530147846501
ENSG00000230183	14074.3527777778	0.820384965133999	0.196112812464335	4.18322981974058	0.0000287396596765273	0.000172029199658936
ENSG00000108479	35405.7411111111	0.851951885348758	0.203659375486326	4.1832195709839	0.0000287409558752217	0.000172029199658936
ENSG00000248472	9541.28055555556	0.799471626816367	0.191126503801839	4.18294486067335	0.0000287757202341163	0.000172209550974417
ENSG00000255459	2369.75722222222	-0.759761014733307	0.181662095525192	-4.18227595876183	0.0000288605364495218	0.0001726893335204
ENSG00000259494	44590.6427777778	0.836151358519564	0.199991659685908	4.18093114399251	0.0000290317775662641	0.000173686008713671
ENSG00000179918	58723.1627777778	0.806584455515824	0.192936698622471	4.1805652386232	0.000029078536767062	0.000173937755331782
ENSG00000183862	1544.47	0.78719467086923	0.188327694649204	4.17991985902833	0.00002916118463202	0.000174404059979434
ENSG00000113456	9422.60388888889	0.804358792576355	0.192444491665361	4.17969246932276	0.0000291903575113295	0.000174550448631937
ENSG00000176108	10107.9872222222	0.840259858314503	0.201053589815747	4.1792830413252	0.0000292429548830195	0.000174836839794408
ENSG00000100060	19377.8494444444	0.806959661638632	0.193136141896766	4.17819085394158	0.0000293837043167924	0.000175650094798195
ENSG00000060718	6354.05555555556	0.803895610279416	0.192411569377861	4.17800038157119	0.0000294083162053871	0.000175712443876264
ENSG00000135736	2672.745	0.819298381926923	0.196097332784092	4.17801899849903	0.0000294059097552062	0.000175712443876264
ENSG00000140105	959352.055	-0.993788345356948	0.23785862463723	-4.17806311153368	0.0000294002083897044	0.000175712443876264
ENSG00000144218	46885.4938888889	0.882249832271615	0.21116945309306	4.17792355546243	0.0000294182488360666	0.000175743540539472
ENSG00000039319	1568491.68555556	0.797449363907894	0.190901314282883	4.17728587623138	0.0000295008157471803	0.000176191758093014
ENSG00000231940	32065.335	0.856362276683183	0.205005204932302	4.17727089888266	0.0000295027576640011	0.000176191758093014
ENSG00000144381	77138508.3611111	1.00345236967217	0.240221857465345	4.17719012024928	0.0000295132332672965	0.000176197700055479
ENSG00000111404	930.502777777778	-0.923290020275694	0.221031099343509	-4.17719507805909	0.000029512590222575	0.000176197700055479
ENSG00000235267	43.52	-0.550966138975229	0.131904951310815	-4.17699361168753	0.0000295387318208217	0.00017632160940741
ENSG00000244251	2.86611111111111	0.422552996761788	0.10117924484407	4.17628138471479	0.0000296313245408134	0.000176827643107989
ENSG00000144401	181556.333333333	0.962115249041574	0.230376778292813	4.17626835556623	0.0000296330209556003	0.000176827643107989
ENSG00000116852	10992.3816666667	0.785716614896189	0.188143866050637	4.17614792014916	0.0000296487061993574	0.000176892842605155
ENSG00000180228	266867.79	0.860784775352689	0.206121346351004	4.17610689329993	0.0000296540512476551	0.000176896338448939
ENSG00000113722	1804.32777777778	0.788377308069032	0.188789924644227	4.17595011786102	0.0000296744846587422	0.000176989825860951
ENSG00000177731	1094292.27	0.852767038024072	0.204214199579936	4.17584594890166	0.0000296880689752758	0.000177042439244505
ENSG00000198081	6003.03388888889	0.832790321375049	0.199446420639478	4.17550898484366	0.0000297320517961175	0.000177276285733347
ENSG00000197616	1712.92777777778	0.793738318596278	0.190112553424416	4.17509682711115	0.0000297859336083894	0.000177569070124111
ENSG00000204427	405960.657777778	0.852291463109797	0.204147995699227	4.17487058930271	0.0000298155493542689	0.000177717121471805
ENSG00000261356	1.72388888888889	-0.365222219576904	0.0874834783047336	-4.1747564986467	0.0000298304950482794	0.000177777697762473
ENSG00000234288	0.493333333333333	0.501422497785595	0.120111142905861	4.17465428814206	0.000029843890508101	0.000177800514535361
ENSG00000004766	19554.9766666667	0.81710189074981	0.195729202049211	4.17465499371101	0.0000298437980183591	0.000177800514535361
ENSG00000214511	0.583333333333333	0.53280285368691	0.127650583819134	4.17391630924172	0.0000299407780220404	0.000178349153698596
ENSG00000140263	3284.48444444444	0.789617375106204	0.189183710875432	4.17381270011204	0.0000299544045289347	0.000178401733110159
ENSG00000179195	54850.4094444444	0.818720731361741	0.196165449400625	4.17362350945749	0.0000299793017900638	0.000178521411011963
ENSG00000227962	42782.2216666667	0.857546436730514	0.205490295482353	4.17317243482264	0.0000300387420374209	0.000178846714965711
ENSG00000169057	348969.242777778	0.79440893280063	0.190370157982557	4.1729698668077	0.000030065471815985	0.000178977192088431
ENSG00000242325	86.1555555555556	-0.615472383778723	0.147498904823388	-4.17272510948929	0.0000300977988249004	0.000179140941924988
ENSG00000144827	35775.4372222222	0.866530804281405	0.207681808482832	4.17239627587815	0.0000301412824535705	0.000179371032468654
ENSG00000224692	39292.885	0.865848464954588	0.207562132155445	4.17151460125755	0.0000302581663897585	0.000180037785290111
ENSG00000172346	12154.3911111111	0.859260099614475	0.206008279123108	4.17099790004553	0.000030326865725861	0.000180359935844841
ENSG00000117859	22636.3511111111	0.806606349941221	0.193382920521166	4.17103200100309	0.0000303223271806014	0.000180359935844841
ENSG00000249140	2.91555555555556	-0.39398473224972	0.0944581292706038	-4.17099867731905	0.0000303267622702258	0.000180359935844841
ENSG00000068028	34734.1544444444	0.807554135022308	0.193624340082149	4.17072633884608	0.0000303630312427713	0.000180517253885766
ENSG00000133313	9597304.45833333	0.933134757182808	0.223733924310096	4.17073432229919	0.0000303619674514766	0.000180517253885766
ENSG00000251474	19061.2761111111	0.813013457047451	0.194936660680171	4.1706544793098	0.0000303726080859367	0.000180545313058414
ENSG00000264054	19.1394444444444	0.610558179571889	0.146398017696269	4.17053583907544	0.0000303884257551243	0.000180610454959701
ENSG00000173898	775608.908333333	-0.983205727651938	0.235754955903563	-4.17045624293949	0.0000303990422707336	0.00018064466845774
ENSG00000152240	5970.09333333333	0.800178178393687	0.1918746999037	4.17031624698456	0.0000304177234535826	0.000180726787207427
ENSG00000114446	50379.2433333333	0.856613221431511	0.205446162208923	4.16952651838977	0.0000305233100588162	0.000181325145418923
ENSG00000124126	5007759.62333333	0.850088177440499	0.203883386889972	4.16948232226131	0.000030529229355072	0.000181331328719723
ENSG00000174007	5165.86555555556	0.817982047452547	0.196204754699283	4.16902255353721	0.0000305908720490497	0.000181649551802389
ENSG00000124067	3479.54722222222	0.802512055652023	0.192494890276803	4.16900445771848	0.0000305933006322044	0.000181649551802389
ENSG00000161643	12825.8955555556	0.789098232660833	0.189280440148976	4.16893701240212	0.00003060235387104	0.000181649551802389
ENSG00000235581	1.14777777777778	0.487477563381958	0.116930055543906	4.16896717541467	0.000030598304751055	0.000181649551802389
ENSG00000105325	31666.4122222222	0.813694965564807	0.195206484243777	4.16838082360344	0.000030677108665691	0.000182064207105818
ENSG00000204352	1361.86722222222	-0.74625142917851	0.179029645558565	-4.16831205161714	0.0000306863640401347	0.000182090062479535
ENSG00000168970	126002.752222222	0.90188793494962	0.216371566968607	4.16823683252464	0.0000306964901083118	0.000182121075391213
ENSG00000222455	893.108888888889	-0.85588898878732	0.205343645794713	-4.16808119615726	0.0000307174521123283	0.00018221635732768
ENSG00000229786	6.23611111111111	0.40816962991286	0.0979334052623511	4.16782842197129	0.0000307515261886269	0.000182389377442359
ENSG00000186510	1714.98388888889	0.790668812818834	0.189711718765495	4.16773838729589	0.0000307636715771976	0.000182432302572501
ENSG00000228212	9848.17333333333	0.798623459714935	0.191622506831619	4.16769132665975	0.0000307700217197657	0.000182440852978735
ENSG00000129990	2788961.07444444	-0.928562218826752	0.222804470845012	-4.16761035047938	0.0000307809511832726	0.000182476547923803
ENSG00000181788	17677.1894444444	0.797107764756861	0.191265968496897	4.167535767189	0.0000307910210535277	0.000182507136431131
ENSG00000177888	12446.4911111111	0.780999079569315	0.187402347569129	4.16749891183311	0.0000307959982386311	0.000182507534204388
ENSG00000173153	936135.683333333	0.89892832151456	0.21571695575054	4.16716580477846	0.0000308410178603731	0.000182745199086572
ENSG00000124198	23824.0666666667	0.780914798252269	0.187409356098262	4.16689334252246	0.0000308778877912527	0.000182934505769981
ENSG00000204422	31576.79	0.84968470160276	0.203921932113362	4.16671562885356	0.0000309019587911065	0.00018304793757218
ENSG00000228754	8.44388888888889	0.464996836323789	0.111603162895369	4.16652023347883	0.0000309284453271152	0.000183175639389559
ENSG00000033050	49120.2094444444	0.81483910403688	0.195574598769936	4.16638515002357	0.0000309467689793473	0.000183225773010886
ENSG00000166483	1798.01111111111	0.784789282276776	0.188362008332678	4.1663883774838	0.000030946331064099	0.000183225773010886
ENSG00000146918	2455.55277777778	0.791621247790092	0.190013933670913	4.16612209692531	0.0000309824809252617	0.000183407997450546
ENSG00000235994	49.8477777777778	1.16911226975404	0.280664066023672	4.16552174390375	0.0000310641312573888	0.000183862063509099
ENSG00000272741	45.0827777777778	1.10935632145718	0.266324483705446	4.16543122893697	0.000031076459366741	0.000183905746642535
ENSG00000121361	4194.01333333333	0.826902536852548	0.198521223064475	4.16531050981884	0.0000310929085069006	0.000183973799618194
ENSG00000135968	18429256.5983333	0.781445563358821	0.187634099895527	4.16473105791496	0.0000311719796310771	0.000184412300316272
ENSG00000108219	80897.1566666667	0.803991922652303	0.193058204718024	4.16450533053798	0.0000312028337292599	0.000184565456670368
ENSG00000100485	10378.4766666667	0.80746753146115	0.193901035174401	4.16432811065132	0.0000312270777954774	0.00018467947202194
ENSG00000135974	11408.15	0.806092782329025	0.193574872508276	4.16424286832249	0.0000312387455059755	0.00018471908534157
ENSG00000173213	0.624444444444444	-0.461855468992217	0.110914155526723	-4.16408047105347	0.0000312609854143566	0.000184821191005509
ENSG00000064270	1989.74166666667	0.788336981945224	0.189357725954687	4.16321530040909	0.00003137972222184	0.000185493682408682
ENSG00000133422	11867.865	0.839805472512961	0.201737888937639	4.16285446891218	0.0000314293695895064	0.000185757619278415
ENSG00000174799	8467.74555555556	0.826625659027629	0.198613967780117	4.16197142762274	0.0000315511836320842	0.000186447932528549
ENSG00000131653	22545.0061111111	0.797713693234367	0.191670609980247	4.16189886032386	0.0000315612140899472	0.000186477559644466
ENSG00000103343	3107.92777777778	0.791515044239455	0.190231311796839	4.16080316517382	0.0000317130329193219	0.000187344792373044
ENSG00000235169	3844.48888888889	0.815299665621017	0.195951050892579	4.16073127399539	0.000031723018334708	0.000187374001509788
ENSG00000153230	1509.25944444444	0.781558189945938	0.187843920193665	4.16067865885763	0.0000317303282734073	0.000187387401004536
ENSG00000104447	10315.4288888889	0.790475925769941	0.189998474146725	4.16043302094889	0.000031764476479512	0.000187559267790859
ENSG00000262209	1779.62222222222	0.790121322776659	0.189926819608963	4.16013559540157	0.0000318058708609097	0.000187773859577512
ENSG00000145241	38247.1438888889	0.775241591144566	0.186354893177058	4.16002809439514	0.0000318208449852232	0.00018783242942683
ENSG00000126458	16559.9344444444	0.863408191804321	0.207581552723018	4.15936859744176	0.0000319128549063731	0.000188345636213066
ENSG00000136960	1019687.51611111	0.94844741771157	0.228051357971518	4.15892028071162	0.000031975546213758	0.00018868567276796
ENSG00000253873	1829.94166666667	0.790118383617347	0.190003770575355	4.15843528380922	0.0000320434985241793	0.000189056641292658
ENSG00000170500	1257404.08833333	0.788631382726564	0.189666753430498	4.15798429857951	0.0000321068085890674	0.000189400107166423
ENSG00000110218	2474.28222222222	0.786728684674394	0.189218239018854	4.15778462347915	0.0000321348772561898	0.000189535605777939
ENSG00000254122	2472.03777777778	0.795670268844929	0.191383475880417	4.1574658689034	0.0000321797334465701	0.000189751759148136
ENSG00000123374	2842.99888888889	0.786614221183281	0.18920586127525	4.15745165546929	0.000032181734992463	0.000189751759148136
ENSG00000140465	1.66388888888889	0.367695431199159	0.0884541859129054	4.15690255248296	0.0000322591506773224	0.000190178054032684
ENSG00000133789	48779.0755555556	0.85582136624663	0.205914235794148	4.15620300823782	0.0000323580327341659	0.000190730744803195
ENSG00000164885	1034794.595	0.871641903976533	0.209729435259998	4.15603037740493	0.0000323824787283362	0.00019084457496944
ENSG00000253537	1929.83055555556	0.789994511918157	0.190096886682347	4.15574671266575	0.0000324226861753068	0.00019105124368043
ENSG00000212721	1597.24222222222	0.78445671302206	0.188780491351975	4.15539077901575	0.0000324732043187867	0.000191295994218148
ENSG00000184423	4.23388888888889	-0.379156805098069	0.091244763067928	-4.15538155122176	0.0000324745150260025	0.000191295994218148
ENSG00000005007	81256.0894444444	0.865105675993578	0.208196970583782	4.15522701203495	0.0000324964730977782	0.000191395009514248
ENSG00000179314	5606.94222222222	0.836194190894779	0.201248559821878	4.1550319248738	0.000032524212668544	0.000191528039431207
ENSG00000213414	1.535	-0.319824927225891	0.0769791659826727	-4.15469462604831	0.0000325722264865456	0.000191780398939474
ENSG00000197381	7890.69722222222	0.792592174095856	0.190776027204575	4.15456902897938	0.0000325901221790764	0.00019185537557749
ENSG00000167601	35290605.9366667	0.833212914792786	0.200590588447407	4.15379864649656	0.0000327000946172074	0.00019247229088228
ENSG00000150867	13570150.7138889	0.951198977829763	0.229002045936051	4.15367021696996	0.0000327184622383782	0.00019254991155803
ENSG00000105255	446492.373888889	0.798739545239549	0.192331052650149	4.1529411617814	0.0000328229154927922	0.00019313404604513
ENSG00000262576	1914.575	0.790380571795397	0.190322763357645	4.15284308535471	0.0000328369912571246	0.000193186287595334
ENSG00000254221	2038.65444444444	0.790904665189123	0.190507350005645	4.1515703471057	0.0000330201733452694	0.000194233239949939
ENSG00000145936	141506.872777778	0.768018262822238	0.184998771294128	4.15147764198483	0.0000330335540256761	0.000194281203027592
ENSG00000253485	2184.45888888889	0.790592747294744	0.190447177855018	4.15124422529695	0.0000330672672569213	0.000194448714434388
ENSG00000158615	12280.1938888889	0.786854598473298	0.189548443237928	4.15120580803511	0.0000330728191348912	0.000194450599057878
ENSG00000111906	9239433.31611111	0.906654187236729	0.218415110364131	4.15105981323912	0.0000330939256784184	0.000194543921788204
ENSG00000173706	4972.20444444444	0.81680250666082	0.19677183763069	4.1510132572621	0.0000331006589905344	0.000194552734768843
ENSG00000006042	73445.7	0.930133916319437	0.224123302778487	4.15009909629406	0.0000332331364975787	0.000195269630669459
ENSG00000163743	71793.855	0.818324888869202	0.197180386674073	4.15013330013316	0.0000332281707215255	0.000195269630669459
ENSG00000169490	62965.7533333333	0.830010340521731	0.200014177032699	4.14975754636652	0.0000332827620235625	0.000195530308900872
ENSG00000253305	2261.24666666667	0.791333303885451	0.190702292482166	4.14957415343843	0.0000333094371520835	0.00019563279238254
ENSG00000273259	1271.67555555556	-1.43589476457158	0.34603498887186	-4.14956524845324	0.0000333107329294887	0.00019563279238254
ENSG00000253731	2200.36666666667	0.790059290880682	0.190418972756231	4.14905762511435	0.0000333846771560885	0.000196036090030302
ENSG00000171435	80947.9222222222	0.822993375126875	0.198366923147877	4.14884377932987	0.0000334158741928417	0.000196160463038005
ENSG00000166855	30346.5216666667	0.821229415961989	0.197941930253051	4.148840091193	0.0000334164124820191	0.000196160463038005
ENSG00000152242	81023.0905555556	0.90435321819649	0.217983429505471	4.14872460832529	0.0000334332715493057	0.000196228438889577
ENSG00000117425	10699.2561111111	0.781482640848379	0.188374229891082	4.14856448942211	0.0000334566602921433	0.000196334711565988
ENSG00000047188	107090.812222222	0.784281334809759	0.189066645083559	4.14817396512824	0.0000335137697983345	0.000196638804010117
ENSG00000109684	1666.54222222222	0.781965269256663	0.188517127191114	4.14797997883729	0.0000335421723832837	0.000196774391964434
ENSG00000223976	1.09277777777778	0.445010129566509	0.107285527747148	4.14790455815545	0.0000335532213059958	0.000196808148326316
ENSG00000067445	190180.652222222	0.89376043579693	0.215492564634199	4.14752331392083	0.000033609125465234	0.000197104953225426
ENSG00000075391	786685.893333333	0.76699319676715	0.184970237741148	4.1465762607739	0.0000337483807424176	0.000197890410505705
ENSG00000165819	81743.5522222222	0.825582909687831	0.199105840952411	4.14645248847902	0.0000337666207381943	0.000197956670120523
ENSG00000188659	2367.91666666667	0.787800464177942	0.189995001713238	4.14642731163517	0.0000337703321289813	0.000197956670120523
ENSG00000233377	1.74277777777778	-0.361860935386352	0.0872725056656595	-4.14633374653684	0.0000337841282245048	0.000198006314428389
ENSG00000248763	0.536111111111111	0.581992911773146	0.140374602485781	4.14599864553204	0.0000338335825206455	0.000198264900251048
ENSG00000172785	180088.320555556	0.821114391337644	0.198072499969641	4.14552444919662	0.0000339036820527891	0.000198644366630229
ENSG00000163820	5053.93555555556	0.840219886987414	0.202690212505189	4.14534020465297	0.0000339309557639592	0.000198772833056953
ENSG00000152818	21544.1255555556	0.782594074624095	0.188823676561755	4.14457598154088	0.0000340443063221457	0.000199405431136804
ENSG00000115170	9094.05833333333	0.84969961736682	0.205029383307755	4.1442821690167	0.0000340879806163452	0.00019962978407272
ENSG00000166352	64330.9822222222	0.854533859349309	0.206214940305524	4.14389887601378	0.0000341450358958264	0.000199932417178303
ENSG00000107537	13403.6161111111	0.788265458132412	0.190228569290265	4.14378061651517	0.0000341626577767651	0.00020000409348911
ENSG00000153339	53257.5588888889	0.854317475592561	0.206212346738759	4.14290166958266	0.0000342939008410075	0.000200740833741772
ENSG00000089057	72666.0961111111	0.786820406048723	0.189952476512463	4.14219609291117	0.0000343996028698457	0.000201327859970424
ENSG00000226766	6.99	-0.62991524311103	0.152087324630096	-4.14179974986804	0.0000344591144399072	0.000201642549741584
ENSG00000261934	2247.79611111111	0.790769226515059	0.190925627157782	4.14176576652836	0.0000344642216440216	0.000201642549741584
ENSG00000253540	6.48277777777778	-0.564903012056717	0.136401950339389	-4.14145846632804	0.0000345104370705285	0.000201881168698701
ENSG00000077800	1668.92388888889	0.779184591972678	0.188146936336234	4.14136210318201	0.0000345249414144462	0.000201934236408334
ENSG00000188340	1471.135	0.776677665030207	0.187549169612309	4.14119490177274	0.0000345501218986186	0.000202049721675842
ENSG00000162601	82530.8888888889	0.758142623725161	0.183091976341933	4.14077470172309	0.0000346134809254198	0.00020238840427841
ENSG00000148343	49734.8627777778	0.835155477850787	0.201699473775206	4.14059324111855	0.0000346408762030197	0.000202516729862573
ENSG00000230147	1.04555555555556	0.427603474059937	0.103279555561759	4.14025284805027	0.0000346923212167768	0.000202761660308758
ENSG00000236944	0.537222222222222	0.585094175039897	0.141318771580237	4.14024385081566	0.0000346936819898762	0.000202761660308758
ENSG00000214194	635474.475555556	0.856934989788995	0.207012340868943	4.13953576966462	0.000034800933769431	0.000203356501840866
ENSG00000143751	9651.71555555556	0.841187280792704	0.203212451070084	4.13944754055742	0.0000348143197143842	0.000203402745014722
ENSG00000151327	2557562.14444444	0.960157944305775	0.231991721949993	4.13875950501691	0.0000349188749761836	0.000203981546890578
ENSG00000138768	214319.693888889	0.841289021139346	0.203305618222651	4.138051021384	0.0000350268491600408	0.000204580135650333
ENSG00000224920	1.59333333333333	-0.319234585870577	0.0771529824032873	-4.13768302827105	0.0000350830570131926	0.000204876233963923
ENSG00000204120	44318.5527777778	0.84525190454131	0.204324747396798	4.136806311082	0.0000352173135171807	0.000205627952157337
ENSG00000252246	0.446666666666667	0.55740191965827	0.134748237911154	4.1366175046073	0.0000352462902674347	0.000205764820047204
ENSG00000032742	7238.73333333333	0.808900518296277	0.195566017052566	4.13620183346503	0.0000353101644972983	0.000206085999513624
ENSG00000239829	0.518333333333333	0.488529607817342	0.118111093356913	4.13618732950919	0.0000353123952354661	0.000206085999513624
ENSG00000196544	8994.94333333333	0.818598826509793	0.197925306900623	4.13589772489684	0.0000353569650433364	0.000206313719099029
ENSG00000166197	31241.2944444444	0.797573002681358	0.192846639996523	4.13578894968427	0.0000353737192163403	0.000206379083859891
ENSG00000105971	6075.96444444445	0.820007529423259	0.198275276531114	4.13570236173436	0.0000353870613707356	0.000206424524662624
ENSG00000250536	11986.0883333333	0.799228300607478	0.193253866899926	4.1356393713009	0.0000353967704362281	0.000206448761511784
ENSG00000138592	436803.743888889	0.79749438541058	0.192852422432617	4.1352572881952	0.0000354557172584626	0.000206760120881245
ENSG00000229107	12001.7488888889	0.799316561203149	0.193303190123085	4.13504071347291	0.0000354891712448421	0.000206922744340515
ENSG00000213179	2.29388888888889	0.360270999618002	0.0871361823413792	4.1345740648419	0.0000355613556897364	0.000207311102727023
ENSG00000119125	146263.997222222	0.791860677141853	0.191529706696715	4.13440134587453	0.0000355881083912931	0.000207434528603476
ENSG00000204315	3271.445	0.790146080342487	0.191126376561793	4.13415507873152	0.0000356262861339398	0.000207624499153111
ENSG00000186818	151572.417222222	0.745626615608924	0.180376528239026	4.13372306745397	0.0000356933529659396	0.000207982744904213
ENSG00000230872	1.87666666666667	0.416431949629363	0.100749067393428	4.13335786030837	0.0000357501424033452	0.000208281002058361
ENSG00000205363	84827.9083333333	0.935642775572624	0.226377738146069	4.13310417903771	0.0000357896401363351	0.000208478439722234
ENSG00000257103	716428.001666667	0.89127483456014	0.215654991159407	4.13287366904172	0.0000358255660716516	0.000208655012673659
ENSG00000006634	2916.96944444444	0.780676048121547	0.188896490275108	4.13282452725602	0.0000358332294490432	0.000208655958182438
ENSG00000073605	21954.3722222222	0.865471369785661	0.209415223661738	4.13280063718592	0.000035836955529639	0.000208655958182438
ENSG00000141232	650728.117777778	0.892590908691804	0.215995858594485	4.1324445500947	0.0000358925372623968	0.000208946845738965
ENSG00000212989	0.493333333333333	0.559532018399999	0.135405970987007	4.13225513115438	0.0000359221370600469	0.000209086413172869
ENSG00000112293	35584.05	0.792393965490044	0.191763904781846	4.13213303302039	0.0000359412291682894	0.000209164786000519
ENSG00000186654	10738.3427777778	0.774754646616181	0.187506533454477	4.13188080619217	0.0000359806996135954	0.000209361710181174
ENSG00000253611	2.43777777777778	-0.334724746623269	0.081011784182835	-4.13180316912698	0.0000359928571563763	0.000209399671388716
ENSG00000258563	0.560555555555556	0.551868250518184	0.133573172420441	4.1315800210322	0.0000360278226575436	0.000209570292360078
ENSG00000087301	31752.5077777778	0.79122936955083	0.191511692094484	4.13149380540416	0.0000360413405849394	0.000209616121036175
ENSG00000124802	104487.028333333	0.826193712355688	0.199979138506688	4.13139949759338	0.0000360561328177131	0.000209669345562327
ENSG00000085382	18873.3611111111	0.774966632890738	0.187642601975394	4.13001431834952	0.0000362740642012694	0.000210903639349474
ENSG00000123066	663872.457777778	0.770144610439169	0.186490133105633	4.12968020138062	0.0000363268180084654	0.000211177326458345
ENSG00000213380	5104.84388888889	0.791610519179146	0.191699773146075	4.12942856523852	0.0000363665969804224	0.000211375513645395
ENSG00000255181	3.86277777777778	-0.333514641982874	0.0807669346150097	-4.12934629217553	0.0000363796117835802	0.000211418100374558
ENSG00000198331	10531.6755555556	0.834843249107104	0.202185041437817	4.12910491879226	0.0000364178202435992	0.000211607062444049
ENSG00000260472	1.60944444444444	3.78165340048387	0.915882272443822	4.12897324717662	0.0000364386794024705	0.000211695172458554
ENSG00000144228	11485.4672222222	0.807259730603443	0.195515740626053	4.12887334809232	0.0000364545127869641	0.000211754061617668
ENSG00000163161	75005.4461111111	0.836016099570491	0.20251664275019	4.12813528911666	0.00003657169312166	0.000212368353902844
ENSG00000101596	43789.5344444444	0.772938582296694	0.187235808089537	4.1281557741726	0.0000365684359253316	0.000212368353902844
ENSG00000136643	26714.0766666667	0.817263781225141	0.198008004751426	4.12742799085881	0.0000366843251442673	0.000212989123025994
ENSG00000185483	1665.00055555556	0.773747466341895	0.187478483886723	4.1271267523659	0.0000367323950837088	0.000213214719618749
ENSG00000225011	1.04388888888889	0.436732155982789	0.105820266435077	4.12711260985847	0.0000367346533343683	0.000213214719618749
ENSG00000138363	625738.613333333	0.907040546241211	0.219786645358224	4.1269138293769	0.0000367664082013216	0.000213365713168326
ENSG00000165072	3660.40722222222	0.809253801689975	0.196141686853853	4.12586337290428	0.0000369346501819424	0.000214308608689166
ENSG00000100162	1916.88	0.780835295199643	0.189259195897604	4.12574560245993	0.0000369535578951159	0.000214384852030819
ENSG00000144426	26421.4388888889	0.761755555520324	0.184644946119869	4.12551532835241	0.0000369905543082019	0.000214535043985767
ENSG00000175029	28941.6161111111	0.771240851377684	0.18694424736565	4.12551261804377	0.0000369909899624639	0.000214535043985767
ENSG00000225304	0.521666666666667	0.549297331229457	0.133150207444359	4.12539598527474	0.000037009742097422	0.00021461031415931
ENSG00000242419	2229.04	0.788142315259211	0.191062337582469	4.12505324299731	0.0000370649002043772	0.000214896637123179
ENSG00000248185	2.87388888888889	0.391904097534627	0.0950080870439618	4.12495514569498	0.00003708070153255	0.000214921203175563
ENSG00000261776	2610.45	-0.759658867288108	0.184161486117852	-4.12496056206874	0.000037079828906511	0.000214921203175563
ENSG00000172819	901.707222222222	0.728252417469001	0.176561319502515	4.12464303914893	0.0000371310176191031	0.000215179283583109
ENSG00000220201	19547.6783333333	0.783023929907615	0.189847376390309	4.12449170905469	0.0000371554375450283	0.000215287235159579
ENSG00000113597	9951.45333333333	0.778138421769971	0.188668048034591	4.12437839833538	0.0000371737323191578	0.000215359668064697
ENSG00000164181	3482.04888888889	0.792616875996678	0.192198951437134	4.12393964727708	0.0000372446523147389	0.000215715318934919
ENSG00000164024	35084.3127777778	0.852827477465915	0.206799857613537	4.12392681168892	0.0000372467289998469	0.000215715318934919
ENSG00000067704	46084.6805555556	0.842677073988158	0.204430247729299	4.12207627466171	0.0000375472827201166	0.000217422106045604
ENSG00000143294	72664.6661111111	0.800590582485058	0.194226909626681	4.12193441178595	0.0000375704180490984	0.00021752218674221
ENSG00000255664	0.518888888888889	0.516620939466774	0.125338204121236	4.12181539610272	0.0000375898378430015	0.000217600727709759
ENSG00000163660	17495023.7172222	0.804420748446632	0.19516815363957	4.12168037379812	0.0000376118809756527	0.00021769442788306
ENSG00000254692	17917.4533333333	0.808323142214841	0.196163439813487	4.12066154112815	0.0000377786070841312	0.000218625381491072
ENSG00000197622	7098425.15722222	0.78475147203952	0.1904531001531	4.12044472580747	0.0000378141780887574	0.00021879716680559
ENSG00000184863	1095594.64	0.904028243728382	0.219438310696778	4.11973752831873	0.0000379304229421858	0.000219435614126233
ENSG00000104177	569489.275555556	0.75401373553852	0.183035178021486	4.11950174654409	0.0000379692546715007	0.000219626080942994
ENSG00000126107	16452.9494444444	0.847256060445585	0.205679588101266	4.11930064751219	0.0000380024041944207	0.000219783625938481
ENSG00000158545	28234.1672222222	0.799314807117828	0.194059162522292	4.11892330528845	0.0000380646801132211	0.000220109545707596
ENSG00000188681	41982.6077777778	0.828605581796912	0.201184122797863	4.11864301354159	0.0000381110016789554	0.000220325635506657
ENSG00000105556	9424.22944444445	0.809985289352781	0.196663983540549	4.11862545836095	0.0000381139046625722	0.000220325635506657
ENSG00000253813	5.255	-0.411156887056829	0.0998308412646871	-4.11853573352854	0.0000381287451404357	0.000220377150811693
ENSG00000273793	216.276111111111	1.26006389248437	0.305991481549157	4.11797049416207	0.000038222361868191	0.000220883891579704
ENSG00000147224	62681.3944444444	0.829760068759352	0.20149931726284	4.11792992666568	0.0000382290891698709	0.000220888425997839
ENSG00000148187	19492.6427777778	0.796859599809798	0.193522142472787	4.1176662764668	0.0000382728376376592	0.000221106834782685
ENSG00000006468	8532.95555555556	0.777458032058314	0.188849748711557	4.11680734214678	0.0000384156936766491	0.000221863165624775
ENSG00000213216	13.9494444444444	0.586304333988398	0.142417165546526	4.11680945719187	0.000038415341286255	0.000221863165624775
ENSG00000083896	294103.18	0.770244990888998	0.187106512669006	4.1166124038214	0.0000384481857801579	0.000222016322114101
ENSG00000259609	9363.87111111111	0.786431219797498	0.191042743095861	4.11651972251509	0.0000384636429451614	0.000222071079259343
ENSG00000259522	15638	0.807476152238259	0.196168494111333	4.11623770624444	0.0000385107132290083	0.000222308310408796
ENSG00000211694	0.701111111111111	-0.601671693952485	0.14618072842158	-4.11594401292956	0.0000385597906012285	0.000222557052274482
ENSG00000134874	32303.7583333333	0.817540817584596	0.198633355377123	4.11582846210507	0.0000385791158921228	0.000222634022311785
ENSG00000141543	151979.714444444	0.839432067044002	0.203958911198949	4.11569203870278	0.0000386019438503102	0.000222731178658185
ENSG00000114209	101013.829444444	0.781998956456431	0.190019706662279	4.11535713949014	0.0000386580374830598	0.000223020216241709
ENSG00000173083	7256.35111111111	0.785357116488623	0.190839250482904	4.11528086859142	0.0000386708232185819	0.000223059357392099
ENSG00000118564	377020.239444444	0.774407493207601	0.188183672745519	4.11516834542193	0.0000386896934628323	0.000223133577348872
ENSG00000015475	64882.1494444445	0.789400824815198	0.191829638466664	4.11511396844122	0.0000386988156671218	0.000223151563504021
ENSG00000159556	1519.30555555556	0.772785180254916	0.187797126045665	4.11500003502186	0.0000387179355944772	0.000223227185674999
ENSG00000164266	1760.84222222222	0.773475758383126	0.187985744845752	4.11454474389953	0.0000387944305806964	0.00022363352740144
ENSG00000186470	6102.24666666667	0.789606548061072	0.191911259660646	4.11443575253126	0.0000388127638539924	0.000223679830406
ENSG00000080298	36909.4372222222	0.8113241440735	0.197190382942866	4.11442044974664	0.0000388153385705147	0.000223679830406
ENSG00000140522	3164.24055555556	0.798201519651024	0.194002411484981	4.11438967970158	0.0000388205161675843	0.000223679830406
ENSG00000241755	1603.50833333333	0.77432024553499	0.188211667015899	4.11409270111603	0.0000388705217042254	0.000223933244225985
ENSG00000265158	3.80777777777778	-0.371613016704338	0.0903318045620624	-4.11386685460293	0.000038908590874553	0.000224117824702795
ENSG00000204428	3626.54666666667	0.797479827337845	0.193883770137669	4.1131850632551	0.0000390237298633412	0.000224746209950479
ENSG00000004864	8732.35222222222	0.810816198038723	0.197157193709363	4.11253671643338	0.0000391335207611104	0.00022534360444469
ENSG00000169031	1601.02833333333	0.7704609318125	0.18735789550756	4.11224159902784	0.0000391835929105359	0.000225596987063912
ENSG00000124222	4215165.84944444	0.771387425523184	0.187605663257122	4.11174914515222	0.0000392672822764744	0.000226043810162081
ENSG00000153914	3525589.73944444	0.786986195475229	0.191408615254409	4.11155054034121	0.0000393010818678767	0.000226203346706252
ENSG00000143952	5813.32166666667	0.789615694352324	0.192052405504906	4.11145953770495	0.0000393165783891517	0.00022625750406019
ENSG00000178184	2115.60388888889	0.780069242449295	0.189782742302925	4.11032759345511	0.0000395098185611365	0.000227334358501152
ENSG00000078487	14377.5794444444	0.849289789046542	0.206625791851313	4.11027965791264	0.0000395180217521242	0.000227346365659566
ENSG00000169372	4722.67611111111	0.806110871167565	0.196126996914954	4.1101474241056	0.0000395406592534737	0.000227441396541569
ENSG00000198276	188166.059444444	0.869247971009686	0.211510397463191	4.10971744857584	0.0000396143531538303	0.000227830033533633
ENSG00000128585	1865401.48388889	0.896444593881533	0.218139322494345	4.10950480468633	0.0000396508465397518	0.000228004635811042
ENSG00000230320	1.73833333333333	0.388416623302044	0.0945245965449042	4.10915928234113	0.0000397102122267513	0.000228310686538027
ENSG00000242580	1589.655	0.773555603765862	0.188259833464582	4.10897847687406	0.0000397413108050739	0.000228454148256201
ENSG00000079156	95434.585	0.745087157927514	0.181335631738066	4.10888445247081	0.0000397574921559568	0.00022851182672598
ENSG00000182389	9860233	0.744528045501809	0.181202285576822	4.10882259642449	0.0000397681408274087	0.000228537692417251
ENSG00000152382	7962.76111111111	0.828821225769582	0.201721688464314	4.10873630931463	0.0000397829998885615	0.000228587742442082
ENSG00000062485	525164.268888889	-0.861086654285547	0.209579613968674	-4.10863746706899	0.0000398000274801163	0.000228650235152384
ENSG00000118276	27842.9216666667	0.798932303241781	0.194463816691641	4.10838538929141	0.0000398434843335912	0.00022886452058099
ENSG00000253910	2383.44444444444	0.78514182589211	0.191109821164366	4.10832798183009	0.0000398533873647074	0.000228886033428025
ENSG00000089060	36288.3066666667	0.826327647177503	0.201140688958641	4.10820730233959	0.0000398742127068814	0.000228970258970304
ENSG00000183718	28017.5883333333	0.818117018362102	0.199145837321528	4.1081301490687	0.0000398875322553421	0.000229008395878774
ENSG00000284106	41.63	1.10246437955068	0.268363735130792	4.10809746336767	0.000039893176306566	0.000229008395878774
ENSG00000130699	12920.0283333333	0.853685865853894	0.20780976966104	4.10801603431035	0.000039907240484375	0.000229053756764086
ENSG00000096401	83575.4416666667	0.803601536358597	0.195624554029787	4.10787664331869	0.0000399313265925945	0.000229156617175658
ENSG00000183688	3087.42277777778	0.786978142534688	0.191591149867879	4.10759131138044	0.0000399806736414599	0.000229404390128599
ENSG00000133858	99355.6211111111	0.791019376967432	0.192607563448036	4.10689675320483	0.0000401010367886775	0.000230059505700747
ENSG00000119917	147402.265	0.802365199282366	0.195381851419975	4.10665163346045	0.0000401435967387633	0.000230268131293184
ENSG00000198261	1.72	0.349619082225415	0.0851365361024603	4.10656926192834	0.0000401579084638792	0.000230314682549358
ENSG00000170537	4312.75222222222	0.80616305584543	0.196312743958948	4.10652431211501	0.0000401657203565862	0.000230323947185176
ENSG00000003436	2213.42555555556	0.781783328479895	0.190400854685168	4.10598644513751	0.0000402593089748328	0.000230825006107441
ENSG00000187866	15358.9255555556	0.77111608093018	0.187836964468778	4.105241389047	0.0000403892903249844	0.000231534534450906
ENSG00000224415	315628.107777778	0.9178280973062	0.223597406866081	4.1048244260539	0.00004046220675036	0.000231916765599211
ENSG00000242142	1.69	0.612964823966013	0.149333110199962	4.10468129368788	0.0000404872658183634	0.000232024617710232
ENSG00000104998	6178.99111111111	0.801214485234326	0.195224656158868	4.10406401014388	0.0000405955062764552	0.000232501535946971
ENSG00000124587	42253.1633333333	0.823675860174688	0.20069633139967	4.10409026627601	0.000040590896686458	0.000232501535946971
ENSG00000169692	31058.0238888889	0.780357756122664	0.190138121060322	4.10416255178566	0.0000405782086336304	0.000232501535946971
ENSG00000211592	10.6672222222222	-1.31992388973262	0.32161378115711	-4.10406508385233	0.000040595317763865	0.000232501535946971
ENSG00000100596	572427.164444445	0.787906744872573	0.191988545011055	4.10392580884033	0.0000406197774209166	0.000232604702932594
ENSG00000196839	4869.11777777778	0.820838166275687	0.200020954150028	4.10376087727293	0.0000406487610019088	0.000232734819229968
ENSG00000111728	23835.1905555556	0.763399581185263	0.186037292816753	4.10347608066524	0.0000406988547863659	0.000232985743479011
ENSG00000100490	3597.61777777778	0.79207660409779	0.19303008181204	4.10338428426438	0.0000407150136283527	0.000233042355492126
ENSG00000095596	1898.17666666667	0.769642692968186	0.187575379021049	4.10311149035087	0.0000407630692429486	0.000233281490956182
ENSG00000239671	1.49444444444444	0.408953306279253	0.0996735708690376	4.10292620916113	0.0000407957392265595	0.000233432516479559
ENSG00000258981	1.04166666666667	0.44169045105637	0.107669355884283	4.10228562647924	0.0000409088824795216	0.000234043891298109
ENSG00000181467	12159.1188888889	0.766518115794391	0.186854655706789	4.10221577244084	0.0000409212384752367	0.000234078552496852
ENSG00000124440	79236.4061111111	0.809046284437369	0.197244222516773	4.10174895930638	0.0000410039007594316	0.000234515308697965
ENSG00000140948	33328.1794444445	0.878986984242565	0.214346938890441	4.10076760971072	0.0000411781930229867	0.000235475913025294
ENSG00000243708	47935.4272222222	0.877681971819558	0.214062169704939	4.10012648675543	0.0000412924388445025	0.000236092901376736
ENSG00000244165	42739.2394444444	0.825810644342023	0.201415462679741	4.1000359821187	0.0000413085906518134	0.000236148925642557
ENSG00000254948	1.065	-0.398361468743618	0.0971613815708771	-4.09999798585636	0.0000413153733981761	0.000236151380779672
ENSG00000112039	3356.85833333333	0.804749662766882	0.19629490825107	4.09969708301129	0.0000413691251641596	0.000236422260509196
ENSG00000166348	38080.475	0.81884603907093	0.1997502765416	4.09934871304369	0.0000414314390975611	0.000236741981745787
ENSG00000160563	14644.5866666667	0.774129200156311	0.188847332601497	4.09923290677272	0.0000414521734130364	0.000236824052530366
ENSG00000166971	525690.449444445	0.902483114680267	0.220210437566408	4.09827583403311	0.0000416239080078086	0.000237768658467842
ENSG00000013293	17318.8766666667	0.798851152736541	0.194943933403593	4.09785079632448	0.0000417003919236879	0.000238168956331205
ENSG00000140396	15221.9761111111	0.759002477900307	0.185232342702859	4.0975699320386	0.0000417510055304325	0.000238421397383035
ENSG00000140564	15146.5916666667	0.811954502725137	0.198161296525901	4.09744242170422	0.0000417740029707121	0.000238516081477937
ENSG00000172315	9032.97833333333	0.815203630616534	0.199001990392088	4.09645968369644	0.0000419516508098744	0.000239493604761639
ENSG00000178685	17696.2277777778	0.774522458241449	0.18909398866366	4.09596552336248	0.0000420412499091701	0.000239968252322459
ENSG00000197582	116641.019444444	0.874906700620731	0.213630138426837	4.09542729814952	0.0000421390452226257	0.000240489530312452
ENSG00000165626	3513.11222222222	0.778621934461875	0.190135111968238	4.09509809314939	0.0000421989679815614	0.000240794540969395
ENSG00000076351	7635.29888888889	0.787580768242065	0.192328537411234	4.09497612181219	0.0000422211900430562	0.000240884364374581
ENSG00000196411	2282.24611111111	0.786681445217539	0.19211909027492	4.09475937082466	0.0000422607074872273	0.000241072820334598
ENSG00000249963	0.491111111111111	0.486020537708335	0.118697385304939	4.09461873536411	0.0000422863665253977	0.000241145173941245
ENSG00000231643	1.16333333333333	-0.455715932965479	0.11129558641792	-4.09464514840907	0.0000422815463198477	0.000241145173941245
ENSG00000233614	10602.9544444444	0.780573474875565	0.190649484298163	4.09428579232241	0.0000423471711444967	0.000241454878269818
ENSG00000172936	4387.31833333333	0.784693749477702	0.191661171591782	4.09417172482393	0.000042368022099198	0.000241499675115349
ENSG00000135185	308402.488333333	0.826162092029966	0.201789499631015	4.09417781173279	0.0000423669091974562	0.000241499675115349
ENSG00000165879	3421.42722222222	0.784383187424476	0.191589211303378	4.09408850367059	0.0000423832406449152	0.00024151234934409
ENSG00000260802	0.846111111111111	-0.412000299871521	0.100632788096277	-4.09409604628416	0.0000423818611231422	0.00024151234934409
ENSG00000153233	9741.06	0.840927736130187	0.205411362958287	4.09387155617556	0.0000424229379411484	0.00024170150264753
ENSG00000151779	63117.255	0.821258058582338	0.200624770720497	4.093502789476	0.0000424904962374955	0.000242049309601181
ENSG00000254903	0.456666666666667	0.48844749741754	0.119326938194386	4.09335481835499	0.0000425176333262439	0.000242166783747546
ENSG00000115947	156399.877222222	0.801958556806189	0.195936225710119	4.09295705222299	0.0000425906629745181	0.00024254557112959
ENSG00000267319	23197.1422222222	0.825425073293858	0.201686703902007	4.09261025801138	0.0000426544312957979	0.000242832041469415
ENSG00000171115	9293.40166666667	0.816801878565093	0.199577866196898	4.09264761734279	0.0000426475573325362	0.000242832041469415
ENSG00000226015	14801.1733333333	0.797024112355274	0.194748718831588	4.09257692239051	0.0000426605658002496	0.000242832041469415
ENSG00000270757	225.545	1.17800749469901	0.287874475863884	4.09208732786718	0.0000427507586828926	0.000243308176426752
ENSG00000144504	4750.62055555556	0.810519392328601	0.198085758686344	4.09176004223506	0.0000428111519457601	0.000243614592440892
ENSG00000118729	1810.005	0.780825036136764	0.190834400815809	4.0916366902339	0.0000428339347999195	0.000243706927370734
ENSG00000143815	34734.2283333333	0.764529035788203	0.186853846532793	4.09158842579154	0.0000428428522707931	0.000243720357959195
ENSG00000172738	1684.45611111111	0.772637505504848	0.188845732654186	4.09136862477959	0.000042883485587657	0.000243914178927806
ENSG00000079785	10156361.9322222	0.897343904953654	0.219336439611332	4.09117566850161	0.0000429191864086696	0.000244005224657425
ENSG00000266050	17.8077777777778	-0.521176768347871	0.127390153786127	-4.09118564393027	0.0000429173400613218	0.000244005224657425
ENSG00000239924	1.18	0.45182655252492	0.110437723190908	4.0912338598639	0.0000429084168593239	0.000244005224657425
ENSG00000236825	0.934444444444444	-0.420482907684217	0.102782454004354	-4.09099891374849	0.0000429519143612326	0.000244153946598412
ENSG00000197376	5.17611111111111	-0.390988646013661	0.0955769626301262	-4.09082518688892	0.0000429841047376111	0.000244299567751836
ENSG00000150477	11292.47	0.807965941431488	0.197542669185695	4.09008314386995	0.000043121857963511	0.000245045017658417
ENSG00000080709	5956.89444444444	0.782039580503113	0.191267540309877	4.08872085266591	0.0000433758452113732	0.00024645065217162
ENSG00000131375	16901.6733333333	0.773126824686354	0.189094245415995	4.08857933770288	0.0000434023106478111	0.000246563332841073
ENSG00000286237	61.0055555555556	1.11372294001019	0.272408029651779	4.0884365318962	0.0000434290330189613	0.000246677438464974
ENSG00000107438	3243.50722222222	0.797383989746341	0.195051942511459	4.08805972132011	0.000043499618202489	0.000247039053117688
ENSG00000155975	30226.3161111111	0.838612385680588	0.205138724629444	4.08802573573288	0.000043505989822663	0.000247039053117688
ENSG00000130224	7359.91	0.827581860299078	0.202458343978395	4.08766486990228	0.0000435736996026773	0.000247385736097681
ENSG00000178252	854216.195	0.797945106822071	0.195259871224446	4.08658011407194	0.0000437778362814636	0.000248480601701202
ENSG00000153879	125341.529444444	0.854377843639405	0.209071530276086	4.08653364956563	0.0000437866005150087	0.000248480601701202
ENSG00000086065	41160004.91	0.859742325687474	0.210383478862875	4.08654866976433	0.0000437837671913038	0.000248480601701202
ENSG00000227163	1072.775	-0.764357440757327	0.187055106491827	-4.08626877444121	0.0000438365936165053	0.000248726329526103
ENSG00000260525	1.11055555555556	0.435122708395548	0.106496230979964	4.08580382978448	0.0000439244792295629	0.000249186949475405
ENSG00000214604	0.558888888888889	0.5450422906841	0.133408405768357	4.08551685738965	0.0000439788072315563	0.000249457082984427
ENSG00000152620	17797.0638888889	0.810449175025924	0.198390199892976	4.08512706506234	0.0000440527026157201	0.00024983810744985
ENSG00000168899	818780.209444445	0.889062353238457	0.21763999853423	4.08501359688543	0.0000440742356136981	0.000249922095768293
ENSG00000165805	2657.45388888889	0.783644830282452	0.191836930021391	4.08495293474031	0.0000440857516399504	0.000249949266085564
ENSG00000109689	91428.9866666667	0.793429372996106	0.194258851476176	4.08439238143756	0.0000441923015065322	0.000250515151288364
ENSG00000197872	3704190.06777778	0.78087516566344	0.191188218659256	4.08432680182638	0.0000442047828141538	0.000250528994492765
ENSG00000125912	13252790.9016667	-1.08673254957559	0.266075025800445	-4.08430872572998	0.0000442082236986291	0.000250528994492765
ENSG00000251105	0.943333333333333	0.421991995949744	0.103322120552307	4.08423669291718	0.0000442219380646251	0.000250568511869225
ENSG00000143603	21915.8688888889	0.870041918634948	0.213027639230137	4.08417387424094	0.0000442339014402465	0.000250598097322658
ENSG00000070778	2194.195	0.771736804623615	0.188959610359542	4.08413630381221	0.0000442410579314291	0.00025060044549089
ENSG00000174173	142784.405	0.782298950597989	0.191560212566209	4.08382795215161	0.0000442998348869095	0.000250882137888438
ENSG00000177479	406713.723333333	0.875203786223507	0.214310886446377	4.08380461084272	0.0000443042871428492	0.000250882137888438
ENSG00000077274	0.627222222222222	-0.527144461884195	0.12909037289757	-4.0835303985253	0.0000443566237733797	0.000251140244578297
ENSG00000253578	0.396666666666667	0.484158517742652	0.118575464531016	4.08312562516684	0.0000444339866866383	0.000251539945955277
ENSG00000234830	2.98388888888889	-0.304556269063768	0.074603629494604	-4.08232509767902	0.0000445873656933758	0.00025236978571993
ENSG00000105983	26594.4827777778	0.834493543950533	0.204429995570371	4.0820503939368	0.0000446401138483797	0.000252629876940358
ENSG00000134548	4610.87444444445	0.793522043815212	0.194400406966923	4.08189497231983	0.0000446699838588509	0.000252721963475417
ENSG00000146243	6286.00055555556	0.827969868363494	0.202838882545939	4.08190904017614	0.0000446672794200257	0.000252721963475417
ENSG00000228949	0.428888888888889	0.477729071434536	0.117047128329542	4.08151039886694	0.0000447439753736379	0.000253102049100307
ENSG00000125734	254772.208333333	0.812543075815532	0.199082110652419	4.08144696252575	0.0000447561916198248	0.000253132629718334
ENSG00000138771	7757.29055555556	0.840146576759021	0.205847810712875	4.0813967068656	0.000044765871843538	0.000253148859945886
ENSG00000052795	287439.106111111	0.781936489349963	0.191595498074282	4.08118404247059	0.0000448068571534442	0.000253303555953387
ENSG00000143515	5767.56333333333	0.789919212250696	0.193550900483318	4.08119626557243	0.0000448045005175254	0.000253303555953387
ENSG00000007047	13755.6172222222	0.780126320718754	0.191165530001263	4.08089429466494	0.0000448627554855346	0.000253580994738036
ENSG00000176476	10304.6883333333	0.788129439702747	0.193155671035948	4.08028113011534	0.000044981265736807	0.000254212201222003
ENSG00000116874	2859.75388888889	0.788390026687939	0.193231210360873	4.08003461353663	0.0000450289952095404	0.00025444325812384
ENSG00000107104	12720.4094444444	0.765758147245837	0.187691837747105	4.07986919643047	0.0000450610494784862	0.000254546992266768
ENSG00000258016	63168.6016666667	0.859875588752807	0.210759597829623	4.07988816456143	0.000045057372765451	0.000254546992266768
ENSG00000100151	424077.986111111	0.815550075104079	0.199900738667546	4.0797751951303	0.0000450792745457974	0.000254611249789894
ENSG00000137947	95773.7733333333	0.809632127097111	0.198463335359305	4.07950478929181	0.000045131740091244	0.000254856425889268
ENSG00000240695	156.326666666667	0.673537536181237	0.165103739490687	4.07948080557697	0.0000451363963311556	0.000254856425889268
ENSG00000145476	40191.05	0.885283173267854	0.217016485971998	4.07933604353949	0.0000451645103590835	0.00025497643530485
ENSG00000214190	3.295	-0.42741823007173	0.104787587807786	-4.07890131850112	0.0000452490375423491	0.000255376059132875
ENSG00000233870	45244.5294444445	0.850346157664948	0.208473429644973	4.0789186377999	0.0000452456671403065	0.000255376059132875
ENSG00000115523	48853.3911111111	0.76948235095929	0.188668739464925	4.07848355345769	0.000045330408402363	0.000255757632106228
ENSG00000241286	172.111111111111	-0.636595693454198	0.156085503301014	-4.07850620327315	0.000045325993192377	0.000255757632106228
ENSG00000165949	34291623.5044444	0.908100609045341	0.222662390869104	4.07837446414191	0.000045351679288754	0.000255838810011077
ENSG00000125378	5130.12555555556	0.815906212822527	0.200087486853586	4.07774731769991	0.0000454741477993572	0.000256490754734766
ENSG00000253251	3076.43055555556	0.775808539535409	0.190259082346142	4.07764260170227	0.0000454946271633063	0.000256567332978318
ENSG00000100968	4760.40277777778	0.799111331313533	0.195978044134354	4.07755539577535	0.000045511688748081	0.000256593677454112
ENSG00000118495	20340.5733333333	0.759798782371683	0.186337169526918	4.07754815800141	0.0000455131050700823	0.000256593677454112
ENSG00000169375	35439.43	0.855625122280423	0.20985804178657	4.0771614706603	0.0000455888346885551	0.000256981647766696
ENSG00000227582	6.23	-0.46290763763645	0.113543496480794	-4.07691899566218	0.0000456363824180351	0.000257210664818554
ENSG00000170962	1776.66777777778	0.765302108416659	0.187724203992153	4.0767364684026	0.0000456722058176047	0.000257295527468986
ENSG00000183090	173.233888888889	-0.591275174253709	0.14503583591204	-4.07675227667389	0.0000456691021798606	0.000257295527468986
ENSG00000163795	9617.19388888889	0.80831432685994	0.198272013224715	4.07679487242521	0.0000456607403519527	0.000257295527468986
ENSG00000235045	9508.86833333333	0.772003626264173	0.189383999680934	4.07639308265118	0.0000457396721216206	0.000257636552926298
ENSG00000047936	1960.72222222222	0.773480023939055	0.189764583725386	4.07599779028516	0.0000458174537347462	0.000258035568987957
ENSG00000252650	45.7211111111111	5.95894421351786	1.46226427739671	4.07514859360898	0.0000459849744119586	0.000258939781683457
ENSG00000179913	1483.21277777778	0.762993342672449	0.187247896027636	4.07477658686129	0.0000460585428390151	0.00025931475875889
ENSG00000114904	10112.6755555556	0.771031301922411	0.189242211675217	4.07430929440667	0.0000461511132248923	0.000259796589212365
ENSG00000142046	100080.561666667	0.848783825537318	0.208333403777029	4.07416098498413	0.0000461805301072089	0.000259922820121889
ENSG00000154978	162493.197222222	0.80133541121239	0.196692700596676	4.07404753090227	0.0000462030455038953	0.000260010174319423
ENSG00000232872	0.598333333333333	-0.438935207480466	0.107753190389044	-4.07352400328646	0.0000463070764743393	0.000260556165993217
ENSG00000124635	3528.425	0.791064254667803	0.194199170777839	4.07346875632527	0.0000463180676296641	0.000260578564218952
ENSG00000152484	8254.655	0.772677188396092	0.189687579315033	4.07342004777672	0.0000463277600466832	0.000260593650262593
ENSG00000160404	13930.6383333333	0.763007765524729	0.187327982262807	4.07311153575703	0.0000463891949227046	0.000260899739034185
ENSG00000167461	219311.280555556	0.836807841749177	0.205452020740584	4.07300857267196	0.0000464097154426259	0.000260944526546051
ENSG00000187550	0.413333333333333	-0.474287477625184	0.116446684496381	-4.0730011307443	0.0000464111989506576	0.000260944526546051
ENSG00000138614	4444.78	0.774431794406274	0.190139639304749	4.07296341382578	0.0000464187183058833	0.000260947332037157
ENSG00000163126	2866.98166666667	0.782593389233338	0.192146203012353	4.07290582360883	0.0000464302018886853	0.000260972418600095
ENSG00000223558	0.603888888888889	-0.455680387661305	0.111882926094182	-4.07283223248665	0.0000464448799986499	0.000261015450491354
ENSG00000168594	1655.37944444444	0.766126433324032	0.188112997734048	4.07269270360133	0.0000464727217995669	0.000261132436778519
ENSG00000259922	2.95777777777778	-0.410683973156411	0.100839466579097	-4.07265118597465	0.0000464810093431875	0.000261139528005786
ENSG00000115607	1572.015	0.768307632045218	0.188668999301731	4.0722515881716	0.0000465608467721317	0.000261548537784515
ENSG00000183386	7215.03611111111	0.796238715365758	0.195553246440049	4.07172332784495	0.0000466665898526689	0.000262102923061907
ENSG00000156958	16073.0694444444	0.756005843159915	0.185676959895433	4.07161902901508	0.000046687494489322	0.000262180717656458
ENSG00000182173	44295.3516666667	0.812283409518866	0.199510564723998	4.07138043362554	0.0000467353496095865	0.000262409810421198
ENSG00000075240	25672.8416666667	0.850394206113129	0.208897701063082	4.07086435985397	0.0000468390177705619	0.000262912457041949
ENSG00000197530	1423270.275	0.894284855682193	0.219678513436363	4.07087994949151	0.0000468358829550956	0.000262912457041949
ENSG00000204152	6437.01222222222	0.798162886753404	0.196086013321525	4.07047332562495	0.0000469177133284571	0.000263314420114563
ENSG00000023228	543489.624444444	0.799538626818123	0.196430782843798	4.07033263953296	0.0000469460570297665	0.000263433716756706
ENSG00000132604	87470.285	0.835052325070226	0.205190511188745	4.06964396273715	0.0000470850375689533	0.000264142585964965
ENSG00000132436	3460.82388888889	0.776780581608827	0.190872238615425	4.06963625115701	0.0000470865960345401	0.000264142585964965
ENSG00000214003	0.948888888888889	0.414677909820018	0.101907420842096	4.06916303438348	0.0000471823240428771	0.000264639653640221
ENSG00000256235	6678.82666666667	0.786235652508777	0.193220472868477	4.06911152237971	0.0000471927556432455	0.000264658226804381
ENSG00000076321	10008.1161111111	0.799601733585418	0.196508366815776	4.06904676142891	0.0000472058733661347	0.000264691855938939
ENSG00000225176	0.937222222222222	0.408953305004713	0.10050839443554	4.06884725700192	0.0000472463059300078	0.000264878611073664
ENSG00000228976	14076.2688888889	0.776257121866728	0.190786349048634	4.06872465319229	0.0000472711697182756	0.000264978039274364
ENSG00000074696	4519697.77555556	0.806282294730871	0.19817160875381	4.06860649616324	0.0000472951434483486	0.00026507244903123
ENSG00000157999	0.948888888888889	-0.405832401443047	0.0997615426069606	-4.06802451964822	0.0000474133931736785	0.000265695134066882
ENSG00000107560	144247.548333333	0.847632598392897	0.20837147488792	4.06789172485739	0.0000474404145240005	0.000265806482944995
ENSG00000266173	200961.603888889	0.765947447037746	0.188325444153497	4.0671479654839	0.0000475920262773643	0.000266615767404617
ENSG00000146872	31268.9177777778	0.849435764418603	0.208866231048	4.06688893727102	0.0000476449356983605	0.000266871949956006
ENSG00000110108	2276991.77388889	0.818994942724094	0.201393166143766	4.06664713806351	0.0000476943762261688	0.000267108628043799
ENSG00000182628	35001.6027777778	0.786522831631715	0.193415188882563	4.06649982442316	0.0000477245211915297	0.000267237187810961
ENSG00000135587	4397.33222222222	0.783398101338098	0.192692963816952	4.06552520559228	0.000047924414168239	0.000268316082939214
ENSG00000068438	9642.78055555556	0.811888095201979	0.199709074256612	4.06535405676539	0.0000479595983907694	0.000268472631353147
ENSG00000239793	3399.22666666667	0.763709643509902	0.187862302241829	4.06526287816277	0.0000479783525905015	0.000268537172984331
ENSG00000167641	51401485.7822222	0.926837131750023	0.228017071790094	4.06477078437023	0.0000480796896818083	0.000269063846051312
ENSG00000253677	12340.9	0.785702948770224	0.19330947939308	4.06448225527811	0.0000481392009411596	0.00026935632981829
ENSG00000176532	1794.71111111111	0.761543897959485	0.187370513779823	4.0643742849228	0.0000481614885764634	0.000269440477180486
ENSG00000152464	8210.78444444444	0.776537289519707	0.191067877053128	4.06419593652461	0.0000481983253323059	0.000269605982332853
ENSG00000235098	16607.3083333333	0.784415656798934	0.193008433222431	4.0641522430004	0.0000482073540316103	0.000269615911729605
ENSG00000180787	5451.71666666667	0.809219134927857	0.199118155485208	4.06401482052687	0.0000482357610542651	0.000269734201652931
ENSG00000106125	3935.14888888889	0.797557848204536	0.196263135779338	4.0637170349772	0.0000482973716854467	0.000270038102519262
ENSG00000171714	11388.6605555556	0.750970411038002	0.184804766132023	4.06358789741124	0.0000483241129134124	0.000270146981048509
ENSG00000223177	5925310.15833333	1.04379768973352	0.256869500265057	4.06353299498951	0.0000483354861125819	0.0002701699276398
ENSG00000213066	12948.0277777778	0.762412990735456	0.187630411715271	4.06337642051555	0.0000483679349180147	0.00027031065116563
ENSG00000204219	4667.91611111111	0.814413946500522	0.200450361935635	4.06292080810527	0.0000484624744618365	0.000270757579399739
ENSG00000197841	4779.90388888889	0.783548886958867	0.192851963943945	4.0629551855983	0.000048455335028406	0.000270757579399739
ENSG00000101146	22770.8422222222	0.756693719531293	0.186254172258541	4.06269406132238	0.0000485095896650476	0.000270980079328196
ENSG00000134452	25645.1011111111	0.766706528496072	0.188720766555198	4.06265056300427	0.0000485186330454498	0.000270989870818838
ENSG00000105176	59667.8211111111	0.803531156257703	0.197814490095291	4.06204396791472	0.0000486449119528692	0.000271654353558916
ENSG00000220868	2.34277777777778	-0.312023099114225	0.0768177291365623	-4.06186309620697	0.0000486826254740503	0.000271824123309366
ENSG00000213221	13465.1016666667	0.863099630587429	0.212509525663327	4.06146325861558	0.0000487660939134656	0.000272208396270238
ENSG00000140368	4229.57388888889	0.783930627973072	0.193015344869829	4.06149380766467	0.0000487597118367511	0.000272208396270238
ENSG00000275555	85.6211111111111	1.14112317356137	0.280968151709218	4.06139687583647	0.0000487799648326821	0.000272244938863482
ENSG00000188921	22.8122222222222	0.637374163547037	0.156937572182323	4.06132294952648	0.0000487954164015913	0.000272290290894332
ENSG00000172795	104269.998333333	0.852419676158219	0.209904643849675	4.06098531468741	0.0000488660455206881	0.000272643487241666
ENSG00000145390	67724.5733333333	0.759722908393571	0.187100426235427	4.06050869941696	0.0000489659126454323	0.000273159683780687
ENSG00000119508	4071.72888888889	-0.811803764795352	0.199956386832126	-4.05990415038308	0.0000490928646168706	0.000273798277293333
ENSG00000176510	2.12888888888889	-0.339484377453407	0.0836190365230461	-4.05989343538826	0.0000490951175184306	0.000273798277293333
ENSG00000178814	2792.96833333333	0.773946227861722	0.190638707245444	4.05975386134612	0.000049124472878031	0.000273881218116533
ENSG00000224210	0.377222222222222	0.485025146064068	0.119471600154446	4.05975265617146	0.0000491247264240765	0.000273881218116533
ENSG00000251766	0.375555555555556	0.484536445901904	0.11935526233807	4.05961527301135	0.0000491536373852777	0.00027400130498062
ENSG00000155511	139910.252777778	0.806457453487564	0.198659836096759	4.05948917170541	0.0000491801883853085	0.000274108202471423
ENSG00000106025	2091.89722222222	0.770885983340104	0.189932336595805	4.05874006057549	0.0000493381964222234	0.00027494764033194
ENSG00000138085	1219823.47722222	0.836369720560793	0.206070126437605	4.05866553788928	0.0000493539415869333	0.000274990583955861
ENSG00000099942	68392.6488888889	0.780017986956115	0.192187339649215	4.05863356233467	0.0000493606988472829	0.000274990583955861
ENSG00000173068	2405.62555555556	0.770243626145304	0.189786442985848	4.05847548448304	0.0000493941176660084	0.000275135524298746
ENSG00000221988	4313.20833333333	0.775965836695889	0.191227260144261	4.05782018792982	0.0000495328810430426	0.000275867124418624
ENSG00000176692	1783.24166666667	0.771470558375098	0.190134188486594	4.05750572538138	0.0000495996017024585	0.000276155960946732
ENSG00000114023	10941474.3966667	0.820882567197224	0.202311552187026	4.05751702422985	0.0000495972029100127	0.000276155960946732
ENSG00000235040	1.46111111111111	-0.266622278110205	0.0657123360765881	-4.0574159134969	0.0000496186730502146	0.000276220769398903
ENSG00000116171	1736214.58	0.801653140598627	0.197583504675529	4.05728778783988	0.0000496458922716658	0.000276330909813989
ENSG00000274602	142.538333333333	1.14093738008564	0.281216973728421	4.05714265735423	0.0000496767411224348	0.000276461216876913
ENSG00000165181	1717.05222222222	0.769453129098345	0.189667021600747	4.05686303609521	0.0000497362284893159	0.000276750840261658
ENSG00000147437	3382.18777777778	0.790862109270654	0.194946063866873	4.0568252242873	0.0000497442778543582	0.000276754199647732
ENSG00000189079	11362.5111111111	0.766433030429479	0.188933540371782	4.05662768464137	0.0000497863501091079	0.000276946817353418
ENSG00000224336	13.7438888888889	-0.449949654266191	0.110924659364469	-4.05635371651471	0.0000498447560344666	0.000277230223223272
ENSG00000215251	12053.7305555556	0.829121592039832	0.204403157564267	4.05630520545724	0.0000498551046354595	0.000277246295526635
ENSG00000157985	88783.3716666667	0.858693773611313	0.211696587585502	4.05624759191971	0.0000498673976648301	0.000277273174450521
ENSG00000226049	42782.1266666667	0.84679398489155	0.208794462874151	4.05563429812766	0.0000499984346724324	0.000277929331049932
ENSG00000020633	2405.53055555556	0.772901123342111	0.190575082216158	4.05562529137705	0.0000500003614939708	0.000277929331049932
ENSG00000146281	11813.14	0.791190821175456	0.195096521766479	4.05538147995519	0.0000500525470198416	0.000278177806926961
ENSG00000250571	38373.7088888889	0.783020808280222	0.193087186805923	4.05527068488112	0.0000500762787133203	0.000278268093851714
ENSG00000237765	4357896.27666667	0.818559015887412	0.201883289636338	4.05461500732389	0.0000502169396935829	0.000279008019194391
ENSG00000170122	3274.64444444444	0.809270058747248	0.199615212755674	4.05415022019281	0.0000503168761345982	0.000279521489451953
ENSG00000135776	6121.86277777778	0.796543596163792	0.196493113215742	4.05379905243404	0.0000503925076361965	0.00027989980705879
ENSG00000231887	66263.08	0.744988127315306	0.183779348124587	4.05370970632818	0.0000504117674223849	0.000279964947720013
ENSG00000217165	3.19555555555556	-0.421912063154796	0.104083587692212	-4.05358877907286	0.0000504378460734672	0.000280067932260349
ENSG00000054267	1629872.51944444	0.755112627326195	0.186289270640229	4.05344132129062	0.0000504696634865784	0.000280202747094267
ENSG00000112137	1731015.77277778	0.852021379527901	0.210216489176313	4.05306635491041	0.0000505506568362	0.000280610500985895
ENSG00000264874	1.46222222222222	4.23295884843451	1.04445921788405	4.05277561436051	0.0000506135420470962	0.000280875687950219
ENSG00000145287	90019.7922222222	0.814974666533312	0.201089178995234	4.05280219753956	0.0000506077892072577	0.000280875687950219
ENSG00000133028	17048.6538888889	0.809082530873814	0.199640922775095	4.0526887955997	0.0000506323347284676	0.000280938032819397
ENSG00000167525	3454.41	0.769247853484066	0.189816120917403	4.05259495224221	0.0000506526553830397	0.000281008835908595
ENSG00000203952	1846.8	0.76332647709788	0.188367131603984	4.05233370916678	0.0000507092651590759	0.000281280911201739
ENSG00000133627	31860.2172222222	0.793928829278545	0.195949336237307	4.05170461163005	0.0000508458329124927	0.000281996360691936
ENSG00000232292	1.75611111111111	-0.354147109136092	0.087413988253708	-4.05137800266274	0.0000509168722767672	0.00028234822356071
ENSG00000078043	516877.021111111	0.731230845959674	0.180513576141076	4.05083574095391	0.0000510350251609205	0.000282937991465859
ENSG00000113811	114548594.080556	0.860784387147624	0.212496329081145	4.05082003472596	0.000051038451245052	0.000282937991465859
ENSG00000185477	7347.13777777778	0.784948226530637	0.193780428191161	4.05070952653847	0.000051062563154667	0.000283029447130774
ENSG00000104361	23576.7588888889	0.762633606375776	0.188296463458363	4.05017488044545	0.0000511793707512511	0.000283634592339944
ENSG00000166340	107628715.891111	0.898732331268282	0.221908139179799	4.05001968197342	0.0000512133253638996	0.000283780456734667
ENSG00000161921	67102018.8227778	0.827626699741526	0.204372706831741	4.04959503923832	0.0000513063386556648	0.000284242860045379
ENSG00000116138	19189.8416666667	0.756073487142116	0.186704685155398	4.04956890349495	0.0000513120686280466	0.000284242860045379
ENSG00000277140	244.048333333333	1.2388387101039	0.305940164014832	4.04928432359684	0.0000513744988871977	0.000284546285745364
ENSG00000168811	1777.63222222222	0.763451601640085	0.18854151183316	4.04924938925738	0.0000513821676337041	0.000284546360391058
ENSG00000164338	3090.99166666667	0.777258132811576	0.191963451470966	4.0489901950379	0.0000514390995490751	0.000284819206053794
ENSG00000102309	971736.626666667	0.782040444373053	0.193156123656767	4.04874787072614	0.0000514923800645744	0.000285071755585378
ENSG00000157869	21004.3844444444	0.790367386066879	0.195223212391296	4.04853181333123	0.0000515399293024324	0.000285292505163278
ENSG00000103876	8022.20277777778	0.796475195697085	0.196755505977402	4.04804527192527	0.0000516471582262333	0.000285843488872706
ENSG00000123243	4021.50388888889	0.773490691194527	0.19109004205904	4.04778125987091	0.0000517054323313996	0.000286123406246557
ENSG00000005102	1455.95	0.757766572906847	0.187216083033773	4.04755061973041	0.0000517563914055453	0.000286362766975903
ENSG00000253213	8481.69111111111	0.764108338630859	0.188784978207788	4.04750603509265	0.0000517662477021664	0.00028637467288131
ENSG00000087111	13266.6633333333	0.763207879395091	0.18858926092666	4.04693181173181	0.0000518933499777161	0.000287035092064242
ENSG00000249127	8.91111111111111	-6.14663749979742	1.51901851061028	-4.04645332289463	0.0000519994876012971	0.000287579371245382
ENSG00000121964	125600.588333333	0.833453205434856	0.205975902722857	4.04636267843562	0.0000520196173727888	0.000287647899099458
ENSG00000226057	2.28722222222222	-0.295712456160819	0.0730875250170377	-4.04600451433928	0.0000520992285429541	0.0002880452662415
ENSG00000130997	7780.29444444445	0.808476220300377	0.199823226966621	4.0459571821219	0.0000521097579773132	0.00028806063414883
ENSG00000164346	2621533.20333333	0.832300244299618	0.205722716685881	4.04573815525905	0.0000521585085361968	0.000288287250898206
ENSG00000244146	36.6938888888889	-0.52800680168442	0.130512588239318	-4.04563888286565	0.0000521806186171525	0.000288339662049386
ENSG00000092140	13039.395	0.771824951328991	0.190780108196705	4.04562592308207	0.0000521835056929302	0.000288339662049386
ENSG00000181631	9311859.535	0.759759237493976	0.187801374356149	4.04554673840223	0.0000522011491038425	0.000288394279457465
ENSG00000101574	8173.05055555556	0.809575880551179	0.200122862321443	4.0453942701	0.0000522351370134321	0.00028853916522355
ENSG00000003756	35726729.7977778	0.915447789450767	0.22630710386373	4.04515710652194	0.0000522880466967179	0.000288788513479495
ENSG00000170266	110007.775	0.809064630627398	0.200016116368157	4.04499719981666	0.0000523237495249665	0.000288942767767495
ENSG00000169509	1957.565	0.761761191522823	0.188336646601184	4.04467853320073	0.000052394968036162	0.000289293072178274
ENSG00000253127	0.950555555555556	0.716359860990004	0.177115917604925	4.04458204929902	0.0000524165492457293	0.000289369246318693
ENSG00000213398	5733.64111111111	0.784643764119172	0.194006479587585	4.04442040176778	0.0000524527249265731	0.000289525955675783
ENSG00000125434	2645.66	0.773292691162125	0.191202536069416	4.04436419651558	0.0000524653088439717	0.000289552417183434
ENSG00000089639	7286.81777777778	0.782818140769349	0.193560946930876	4.04429794946657	0.0000524801447145443	0.000289591297363363
ENSG00000168300	610261.073333333	0.812289730234544	0.200850284210114	4.04425482109246	0.0000524898053487591	0.000289601612707937
ENSG00000214612	12.4216666666667	-0.460173296069763	0.113789790623047	-4.0440648809539	0.0000525323714615123	0.000289793447198636
ENSG00000025039	21932.3677777778	0.87112259411201	0.21541073755342	4.04400729511443	0.000052545283068621	0.000289821660730174
ENSG00000164896	4939857.98	0.864546966883838	0.213837962967755	4.04300038629813	0.0000527715336740833	0.000291026395647727
ENSG00000127580	7742.25777777778	0.802291243361637	0.198447147706127	4.04284592968663	0.0000528063213552997	0.000291175042987166
ENSG00000198690	63137.9916666667	0.840119292617515	0.207819871159754	4.04253591309227	0.0000528762108167006	0.00029147393683179
ENSG00000031823	56530.6044444445	0.779307720862799	0.192776156735285	4.04255243003378	0.0000528724850641836	0.00029147393683179
ENSG00000138032	634501.487222222	0.761348190337461	0.188338412714864	4.04244773736152	0.0000528961049646651	0.00029154036499653
ENSG00000142082	38550.8455555556	0.777383487134309	0.192314555646634	4.04224986777757	0.0000529407739838103	0.000291743301553481
ENSG00000100065	2085.99555555556	0.777879274236959	0.192452462110658	4.04192944951614	0.0000530131841565489	0.000292099029810098
ENSG00000254959	14273.5288888889	0.795437780056286	0.196811407172585	4.0416243727111	0.000053082214574749	0.000292436033161912
ENSG00000204252	6165.54388888889	0.777095751279572	0.192290612729757	4.04125682605055	0.0000531654933095061	0.00029285142061564
ENSG00000250762	4.63222222222222	0.394075774260495	0.0975363701147395	4.04029567428964	0.0000533838566730931	0.000294010661214828
ENSG00000114374	37801.9927777778	0.774043835011009	0.191584547288254	4.04022060216788	0.0000534009479855859	0.000294061220240626
ENSG00000113966	4550.83222222222	0.768563010337639	0.190236658292341	4.04003632757558	0.0000534429228904437	0.000294205190141853
ENSG00000112062	29544.4422222222	0.755251848415412	0.186940389120417	4.04006780968514	0.0000534357495387774	0.000294205190141853
ENSG00000226210	644186.752222222	0.92294241179258	0.22845840176608	4.03987073645725	0.0000534806686553176	0.000294369384557701
ENSG00000232134	3.70722222222222	0.403020125902419	0.0997620056602602	4.03981579194493	0.0000534931985947831	0.000294394757442713
ENSG00000140937	10796.7883333333	0.821803704181878	0.203431767346289	4.03970193496364	0.0000535191722095972	0.000294494097857991
ENSG00000121989	7078.745	0.778532848089122	0.192750746771152	4.03906527539141	0.000053664630490942	0.000295250786759668
ENSG00000186481	61013.9133333333	0.835076814585724	0.206758121221589	4.03890695877791	0.0000537008593649761	0.000295406384874376
ENSG00000115446	1735205.78666667	0.856560864916644	0.212081986919213	4.03881950258664	0.0000537208826096005	0.000295472803580771
ENSG00000102606	8147181.505	0.84188758285536	0.208456613911659	4.03867052744193	0.0000537550070129944	0.000295573019330326
ENSG00000183291	61158760.7066667	0.870271428781864	0.215483345909396	4.0386946151643	0.0000537494880623797	0.000295573019330326
ENSG00000155970	779068.172222222	0.79238466170282	0.196207221030557	4.03850917178739	0.0000537919904779355	0.000295732626248316
ENSG00000168890	26636.8161111111	0.807989388153786	0.20008425898964	4.03824564827772	0.0000538524431332853	0.000296021193620854
ENSG00000180424	1747.42333333333	0.771493929875467	0.191053245555173	4.03810952090146	0.0000538836961489684	0.000296149192053402
ENSG00000166797	2014475.43666667	0.816531157823306	0.202241666749915	4.03740322627484	0.0000540461279855864	0.000296998015556512
ENSG00000257807	2.50055555555556	-0.333151407207298	0.0825273492294691	-4.0368606324791	0.0000541712273043905	0.000297641466209046
ENSG00000253229	0.901111111111111	-0.427792386902663	0.10597843067636	-4.03659861891207	0.000054231734798054	0.000297929882122919
ENSG00000116132	7961.83	0.82869717432653	0.205300752018632	4.036503355094	0.0000542537501950475	0.000298006782141262
ENSG00000106483	1551.95888888889	0.756444283831765	0.187408899799471	4.0363306365982	0.0000542936869046243	0.000298177521870561
ENSG00000228833	37.7733333333333	-5.79309001216444	1.43524779147933	-4.0362995481034	0.0000543008782766163	0.000298177521870561
ENSG00000141298	490290.092222222	0.815479953339187	0.202042354239392	4.03618318747641	0.0000543278027581644	0.000298281304065136
ENSG00000166173	1293836.31444444	0.902867910811429	0.223699017540878	4.03608348725288	0.0000543508822792952	0.000298363948356432
ENSG00000124780	1582.06722222222	0.760426895204361	0.188410441467955	4.03601249102586	0.0000543673227986373	0.000298410128237647
ENSG00000235297	4.89833333333333	0.442623328824321	0.109674648089826	4.03578526608811	0.0000544199727082739	0.000298655010418801
ENSG00000170298	1725.04333333333	0.76982603166655	0.190758357165798	4.03560841634558	0.0000544609836912784	0.000298791847056062
ENSG00000112029	2556.69111111111	0.773834547664527	0.191750618810261	4.03562998891934	0.0000544559795014517	0.000298791847056062
ENSG00000089820	3246.225	0.818279176824165	0.202770200069923	4.03550016985726	0.0000544861002071692	0.000298885529028996
ENSG00000171916	1733.99222222222	0.770031743217871	0.190830544258565	4.03515981264781	0.0000545651450729935	0.000299274965672594
ENSG00000213246	840112.773333333	0.817986089448571	0.202719923617705	4.03505523705283	0.0000545894536140288	0.000299364117856809
ENSG00000135525	12374753.2833333	0.828809724527874	0.20544796541396	4.03415883363895	0.0000547982434180269	0.000300464774723125
ENSG00000205649	1542.52333333333	0.758157349625705	0.187947605729296	4.03387607245018	0.0000548642608123033	0.000300782385603734
ENSG00000196132	9049.51055555556	0.85162252548988	0.211125301950697	4.03373029012296	0.0000548983266306464	0.00030092476048682
ENSG00000213080	79677.845	0.861790281768371	0.213658450010707	4.03349496228763	0.0000549533593628044	0.000301182006416314
ENSG00000249141	2141.76055555556	0.758575717117169	0.188094756610973	4.03294451575858	0.0000550822885358321	0.000301844119840318
ENSG00000163312	5494.72888888889	0.78751061628537	0.195271763873848	4.03289549222348	0.0000550937850346626	0.000301862616411912
ENSG00000136044	209399.890555556	0.848892323638627	0.210518283406997	4.03239238844379	0.0000552118992381764	0.000302465187130879
ENSG00000085644	11015.0622222222	0.830650172300885	0.206018567821798	4.03191897256261	0.0000553232626235634	0.000303030602964611
ENSG00000185658	17576291.8255556	0.757582116381081	0.187903318602877	4.03176549522357	0.0000553594113229422	0.000303183927931894
ENSG00000123268	5622.98611111111	0.771868195628225	0.191459339040479	4.03149932250124	0.0000554221563585732	0.000303482844998257
ENSG00000197409	2354.93666666667	0.766008620560657	0.190034675184318	4.03088867764628	0.0000555663586576271	0.000304227655222271
ENSG00000181045	15665.5811111111	0.762267218063603	0.189111795763832	4.03077563186774	0.0000555930931040218	0.000304329200394181
ENSG00000232587	285.118888888889	0.761388980188252	0.188903484298477	4.03057139478284	0.000055641424480547	0.000304504085386032
ENSG00000253590	0.516666666666667	0.530425982605278	0.131600199979374	4.03058644810882	0.0000556378608506189	0.000304504085386032
ENSG00000183735	102982.845555556	0.834542082772576	0.207057508440435	4.03048452122494	0.000055661994606462	0.000304571815033445
ENSG00000003393	63921.3088888889	0.861320361956097	0.213708118132886	4.0303586474919	0.0000556918120670708	0.000304690116946279
ENSG00000234429	0.854444444444444	-0.397994045088646	0.0987613227091679	-4.02985737909422	0.0000558107046555944	0.000305295642685569
ENSG00000145779	3215.43777777778	0.758101296494156	0.188168224188846	4.02884865264671	0.000056050687053873	0.000306560611876545
ENSG00000185031	8407.96055555556	0.757528269839617	0.188027512424437	4.02881610287775	0.0000560584471058615	0.000306560611876545
ENSG00000136940	8453.34111111111	0.775465913190559	0.192498378898718	4.02842827886133	0.0000561509849155308	0.000307021492984743
ENSG00000230491	6.31555555555556	-0.530282597729803	0.131647176660993	-4.0280590224532	0.0000562392268091	0.000307458752830453
ENSG00000160818	42768.505	0.76567323204639	0.190089432641303	4.02796316137788	0.000056262156377293	0.000307538875374115
ENSG00000234081	0.439444444444445	0.542222784080254	0.134621759763788	4.0277499345697	0.0000563131910978325	0.000307772579489256
ENSG00000167565	7987.09333333333	0.799457563717445	0.198491440069336	4.02766770918778	0.0000563328830255368	0.000307789690145407
ENSG00000226340	0.575	-0.756922707375931	0.187930759319973	-4.02766800982901	0.0000563328110139273	0.000307789690145407
ENSG00000122642	8428.70222222222	0.775557231353091	0.19257922187621	4.02721136681932	0.0000564422897963065	0.000308342138702045
ENSG00000252301	4.05333333333333	5.44665587145378	1.35266278886388	4.02661765836593	0.0000565849309816584	0.000309075956589015
ENSG00000179933	39358.8722222222	0.749872445751652	0.186238115936528	4.02641769640333	0.0000566330495822955	0.000309293337198637
ENSG00000238098	11320.4394444444	0.76905768580504	0.191051144400728	4.02540214149122	0.0000568780303469009	0.00031058563067347
ENSG00000215418	1.68277777777778	-0.341139688316075	0.0847500075302047	-4.02524670212559	0.0000569156152071056	0.000310745214049371
ENSG00000028528	217714.390555556	0.801666860640719	0.199177112336962	4.02489448328021	0.0000570008679311315	0.000311164967102388
ENSG00000284161	97.9577777777778	1.1351222704256	0.282043512635906	4.02463527636936	0.000057063684848768	0.000311462138888209
ENSG00000143442	20365600.1538889	0.795609369617942	0.197688620498909	4.02455825535155	0.0000570823629673482	0.000311518342607008
ENSG00000137460	1975.34388888889	0.761458242917575	0.189209723396792	4.02441391091048	0.000057117383068602	0.000311663700625357
ENSG00000244701	2466.75333333333	1.25704836087099	0.312365836638034	4.0242824708377	0.0000571492900801701	0.000311675504838933
ENSG00000162512	119621.611111111	0.797247633781434	0.198109960788249	4.02426829327162	0.000057152732685723	0.000311675504838933
ENSG00000225151	20510.6905555556	0.776224981933604	0.192886061949269	4.02426683446811	0.0000571530869244598	0.000311675504838933
ENSG00000168229	1649.49555555556	0.758752621041529	0.188543234614023	4.02428982718373	0.0000571475038849757	0.000311675504838933
ENSG00000205596	1.245	-0.443263620498279	0.110168730073242	-4.02349759503982	0.0000573401699552085	0.000312649863170764
ENSG00000196923	266059.103333333	0.796254687179486	0.197909035673856	4.02333670349278	0.0000573793728927519	0.000312817731068288
ENSG00000140274	1495.96222222222	0.755495387809313	0.187851406050024	4.0217712696179	0.0000577621349325009	0.000314858271805405
ENSG00000112701	664045.171666667	0.80657492978922	0.200558860779774	4.0216369730724	0.0000577950839782137	0.000314945502341329
ENSG00000182324	1917.28833333333	0.756843887721044	0.188192603459687	4.02164523901264	0.0000577930554534321	0.000314945502341329
ENSG00000198909	9628.47055555556	0.755164853845543	0.187790692748557	4.021311401501	0.000057875035381625	0.00031528873884435
ENSG00000232734	0.664444444444444	0.575752916570737	0.143174286278251	4.02134301861854	0.0000578672664991373	0.00031528873884435
ENSG00000064547	5169.14444444444	0.775532417882728	0.192897647444655	4.02043481689033	0.000058090821422216	0.000316218729033638
ENSG00000253966	0.533333333333333	0.500646497076963	0.12452293121664	4.0205164798599	0.000058070686567853	0.000316218729033638
ENSG00000170873	133597.413333333	0.788457815680432	0.196108913381656	4.02050983856088	0.0000580723238022488	0.000316218729033638
ENSG00000128654	578691.579444444	0.860846316541893	0.21411898202055	4.02041102763731	0.000058096688153424	0.000316218729033638
ENSG00000227644	0.384444444444444	0.488446047149196	0.121487957863377	4.02053055907395	0.0000580672158592904	0.000316218729033638
ENSG00000232851	13666.45	0.7624338458739	0.189640790278343	4.02041061290056	0.0000580967904377377	0.000316218729033638
ENSG00000138433	3460635.34166667	0.793083699727605	0.197271873471636	4.02025735230642	0.0000581345999598094	0.000316378196267367
ENSG00000132164	9397.19722222222	0.797782219237705	0.198460730828736	4.01984924627815	0.0000582353937532582	0.000316880337550667
ENSG00000137842	4189.93444444444	0.76598384322499	0.19055252024616	4.01980431555287	0.0000582465008263284	0.000316894384618652
ENSG00000204420	1837.99055555556	0.766685684430041	0.190806960783494	4.01812219681016	0.0000586637745088957	0.000319117883579051
ENSG00000161204	87732.5983333333	0.801044565235018	0.199366345082915	4.01795280392921	0.0000587059513812986	0.000319300587188011
ENSG00000072201	57599.9472222222	0.81156951336019	0.201989587310802	4.01787797165714	0.0000587245928972687	0.000319355247694437
ENSG00000258501	2.14222222222222	-0.335724964658849	0.0835772724859688	-4.0169409059767	0.0000589585010566417	0.0003205803809648
ENSG00000120616	443476.843888889	0.750132726315701	0.186747575623008	4.01682711978019	0.0000589869641012751	0.000320688233968758
ENSG00000058729	12350.5438888889	0.801178940730897	0.19946052599693	4.01672930885197	0.0000590114414128968	0.000320774389780254
ENSG00000204394	26720.2822222222	0.760475217286643	0.189335196390381	4.01655493423767	0.0000590551027475499	0.000320964785659662
ENSG00000188368	1897.50777777778	0.759349754480568	0.189070040424725	4.01623521513389	0.0000591352360959817	0.000321353322468953
ENSG00000145526	23906.6916666667	0.760563464887999	0.189399210482695	4.01566333328243	0.0000592788275672585	0.000322086540078205
ENSG00000226499	14934.3422222222	0.766192923427408	0.190812330656631	4.01542668018757	0.000059338344356516	0.000322362797388439
ENSG00000175485	1531.58833333333	0.756820582704233	0.188483098845219	4.01532332257401	0.0000593643559068589	0.000322425930442202
ENSG00000168802	4418.38277777778	0.774876273543423	0.192980660660529	4.01530532070517	0.0000593688874609754	0.000322425930442202
ENSG00000152413	574123.010555556	0.789868176307299	0.196715731917255	4.01527711387893	0.000059375988535832	0.000322425930442202
ENSG00000145725	123827.701111111	0.728098571788951	0.181352017952252	4.01483578738369	0.0000594871973732354	0.000322982636044867
ENSG00000111801	3183.96111111111	0.766221459327195	0.190849573230757	4.01479262623633	0.000059498084032228	0.000322994564550594
ENSG00000147642	1781082.03166667	0.905331280615155	0.225506380300643	4.01465927220407	0.0000595317322200927	0.000323130036013558
ENSG00000143772	655276.633333333	0.93456848458139	0.232792046150013	4.01460659862557	0.0000595450278991306	0.000323155013434178
ENSG00000240761	10884.6361111111	0.771597657989284	0.192227867194872	4.01397398436031	0.0000597049300013774	0.000323880946898891
ENSG00000164466	190012.499444444	0.786636900979414	0.19597246774107	4.01401742829898	0.0000596939359482374	0.000323880946898891
ENSG00000038945	19863.0638888889	0.745290388145316	0.185673506507797	4.01398348188152	0.0000597025263664841	0.000323880946898891
ENSG00000072163	5486.37222222222	0.792215311687455	0.197367906669711	4.01390137360682	0.0000597233093764298	0.000323933373635181
ENSG00000142892	27579.3522222222	0.77178865553342	0.192295357549912	4.01355844138408	0.0000598101854743294	0.000324357250376543
ENSG00000100294	10418.3477777778	0.77238488088318	0.192454846133598	4.01333038060786	0.0000598680270659335	0.000324623569079613
ENSG00000158985	775467.707222222	0.754796196107615	0.188074372311829	4.01328573813425	0.0000598793556474123	0.000324637638479334
ENSG00000128829	67885.7255555556	0.84668094485397	0.210974697785953	4.01318714395307	0.000059904382336328	0.000324725957625975
ENSG00000231259	12947.0538888889	0.765869349804781	0.190875030287689	4.01241245987207	0.0000601013694842636	0.000325746267677177
ENSG00000244244	0.916666666666667	-0.408411030260872	0.101789135072244	-4.01232439956391	0.0000601238002979161	0.000325820331983313
ENSG00000164691	4441.235	0.771078433655032	0.192185835333118	4.01215017911446	0.0000601682012698937	0.000326013417084832
ENSG00000128052	1802.45555555556	0.755617712168268	0.188340753779848	4.01197137105818	0.0000602138037012448	0.000326212954900929
ENSG00000039068	2497.98944444444	0.783110721941138	0.19519898677386	4.01185853924734	0.0000602425966764514	0.000326321381297537
ENSG00000186652	1591.36166666667	0.756821474969998	0.188656233493266	4.01164308730363	0.000060297612978779	0.000326524224128965
ENSG00000095637	2423052.21722222	0.896275316251895	0.223417837989125	4.0116551315635	0.0000602945361857669	0.000326524224128965
ENSG00000115325	14540.8427777778	0.746201222685663	0.186052541794905	4.0107015764839	0.0000605385892781127	0.000327716153450006
ENSG00000155816	115883.826666667	0.818199027252549	0.204002071816068	4.01073881244819	0.000060529041573563	0.000327716153450006
ENSG00000142627	1977.91944444444	0.755761881366206	0.188437351494285	4.01067981147638	0.0000605441707221198	0.000327716153450006
ENSG00000229416	0.382222222222222	0.479949180292926	0.119680926801241	4.01023950198847	0.0000606571888896416	0.00032828009770355
ENSG00000164002	21693.7416666667	0.890362427376865	0.222038446654947	4.00994710956752	0.0000607323502013756	0.000328639024164381
ENSG00000204231	176548.073333333	0.812225046640902	0.202565207460346	4.00969671358741	0.0000607967861489589	0.000328935555013768
ENSG00000184384	7942.02833333333	0.760531148231955	0.189674467000351	4.00966540335947	0.0000608048479553295	0.000328935555013768
ENSG00000175602	22449619.365	0.910802919942845	0.227193419107448	4.00893178825788	0.0000609940302657495	0.000329910958233107
ENSG00000097007	27205.5261111111	0.859451667086183	0.214392600241404	4.00877486498344	0.0000610345694262429	0.000330082197813684
ENSG00000253117	1660.44111111111	0.757350840990825	0.188957159954196	4.00805580044922	0.0000612206572290414	0.000331040417399399
ENSG00000151229	186855.486111111	0.738249851962873	0.18419375838948	4.00800688588934	0.0000612333353963447	0.000331060811153765
ENSG00000213440	5.93888888888889	0.717293015671809	0.178978097161426	4.00771394404122	0.0000613093150467053	0.000331409043157513
ENSG00000126453	2556.885	0.762274473084436	0.190202961779814	4.00768981698022	0.0000613155768037185	0.000331409043157513
ENSG00000182272	2192067.88111111	0.88988865278983	0.222049219504244	4.00761891789861	0.0000613339809254229	0.000331460318551609
ENSG00000251429	16340.4016666667	0.782602178707447	0.19529605157268	4.00726063023451	0.0000614270659604248	0.000331915110008576
ENSG00000214872	1572.58833333333	0.75630163014886	0.188737285503805	4.00716598275762	0.0000614516782011624	0.000331999837025757
ENSG00000213451	2.31055555555556	-0.295518149595898	0.073749128055771	-4.00707313274835	0.0000614758320984213	0.0003320820635225
ENSG00000254395	0.525555555555556	0.529859565860081	0.13225688495973	4.00629098455944	0.0000616796563219335	0.000333134673857348
ENSG00000105699	2950.58722222222	0.767324800361179	0.191543977020402	4.00599806006664	0.0000617561556444926	0.000333499390571813
ENSG00000241627	9634.82333333333	0.760352142127938	0.189807937432929	4.00590276893251	0.0000617810609622581	0.000333585420680874
ENSG00000184634	11818.7738888889	0.810539350036638	0.202341794545555	4.00579302885521	0.0000618097544409974	0.000333691876916757
ENSG00000146648	6661.87333333333	0.811601602632831	0.202619075305308	4.00555377824078	0.00006187235447697	0.000333981326736709
ENSG00000008438	1615.87666666667	0.751794527138632	0.187698769539557	4.00532474977249	0.0000619323361113631	0.000334256560659121
ENSG00000253801	1.07555555555556	0.426951171010793	0.106597918763028	4.00524865743323	0.0000619522765693784	0.000334315638804268
ENSG00000108799	760814.803333333	0.779729475628137	0.194684084422093	4.00510127955613	0.0000619909151222408	0.000334475586455754
ENSG00000236110	0.563333333333333	0.558312296184868	0.139416296863438	4.00464155730482	0.0000621115886794305	0.000335078048071761
ENSG00000111885	8624.10888888889	0.771879973697681	0.192752934436756	4.00450439809487	0.0000621476349691759	0.000335223856015712
ENSG00000223802	613824.898333333	0.888974760413598	0.222001085792901	4.00437122745832	0.0000621826519855957	0.000335364070560736
ENSG00000134982	647033.640555556	0.741842613827481	0.185264371935992	4.00423786870248	0.0000622177371856134	0.000335504612097671
ENSG00000173744	31780.5955555556	0.750447875938826	0.187416922796093	4.00416282981715	0.0000622374873173514	0.000335562431619662
ENSG00000101331	4072.135	0.805260934831072	0.201113912291616	4.00400412709112	0.0000622792772094943	0.000335739047697883
ENSG00000234102	0.791111111111111	-0.357921057126462	0.0893974046411094	-4.00370747409676	0.0000623574636652141	0.00033611179298666
ENSG00000111780	10030.66	0.764631630449547	0.191012073102994	4.00305393281219	0.0000625300402954363	0.000336993127125035
ENSG00000151655	1496.40666666667	0.75115380947726	0.187648451033965	4.00298433234229	0.0000625484458806033	0.000336994598258012
ENSG00000084093	4506.76944444444	0.76043506479765	0.18996620550386	4.00300181172065	0.0000625438230418458	0.000336994598258012
ENSG00000159200	22701.9527777778	0.763214529207727	0.190668767230187	4.00282930599917	0.000062589460455875	0.000337166702194909
ENSG00000165548	9814.19555555556	0.768387151860155	0.191965221558137	4.00274146339288	0.0000626127118516004	0.000337243080643963
ENSG00000213337	21280.1083333333	0.764856329684014	0.191090466245842	4.00258759482019	0.0000626534596205635	0.000337413661851108
ENSG00000118971	1249270.17222222	0.820670157195307	0.205039293607109	4.00250187541054	0.0000626761708850956	0.000337487073996669
ENSG00000165312	12929.5805555556	0.749511596264802	0.187287294899308	4.00193508410575	0.0000628265378763383	0.000338247742303519
ENSG00000163909	3134.9	0.796173533927129	0.198962964495267	4.00161676293313	0.000062911136632895	0.000338654156212123
ENSG00000105568	12417638.8955556	1.07557394320176	0.268811915575399	4.00121378882875	0.0000630183878842784	0.000339182374407563
ENSG00000215007	0.598888888888889	0.466800542023878	0.116669759579979	4.00104143271058	0.0000630643131610147	0.0003393804141009
ENSG00000119231	78811.1072222222	0.757039538813301	0.189213591525274	4.00097864382106	0.00006308105149279	0.000339421349737551
ENSG00000188687	11775.4255555556	0.868154950423522	0.216992836743721	4.00084612677263	0.0000631163918397438	0.000339562351235096
ENSG00000228144	13250.9544444444	0.770415720288655	0.192581325226054	4.00046951273356	0.0000632169316140694	0.000340054030115045
ENSG00000232915	21.8711111111111	-0.489916251744711	0.1224742760203	-4.00015634028738	0.0000633006506362375	0.00034045509827072
ENSG00000150401	7893.125	0.776682469075849	0.19416856563604	4.0000422649859	0.0000633311719572383	0.000340569974197128
ENSG00000176428	13471.5883333333	0.848236411352762	0.212104292441766	3.9991477852135	0.0000635709770628	0.000341810099439357
ENSG00000168887	41705.4338888889	0.780271359532283	0.195118169638107	3.99896822002525	0.0000636192209823447	0.000342020023707514
ENSG00000187867	2320.76722222222	0.759810648132231	0.190027641920161	3.99842170567722	0.0000637662667630387	0.000342760974053817
ENSG00000161791	113955.871666667	0.771650371595045	0.192991752322065	3.99835932007764	0.000063783072747733	0.000342801737136096
ENSG00000087087	384314.397777778	0.877112592804162	0.219376926373542	3.99819893232831	0.0000638262986659332	0.000342984461675977
ENSG00000213028	7950.07277777778	0.751800198830738	0.18804517578381	3.99797652716739	0.0000638862847124737	0.000343257184556613
ENSG00000185201	50438796.9672222	1.03777778695558	0.259603022120028	3.99755664814934	0.0000639996779560666	0.000343816740804595
ENSG00000115109	15660.9277777778	0.831540169009705	0.208024960682245	3.99730958382379	0.0000640664895706258	0.0003440762053663
ENSG00000169499	21543.5866666667	0.74867520213485	0.187293738815402	3.99733171471765	0.0000640605022004223	0.0003440762053663
ENSG00000109063	2365.29722222222	0.766912176012801	0.191871081789618	3.99701804388481	0.0000641454132822581	0.00034445030507101
ENSG00000101126	97636.8805555556	0.784343496985905	0.196245488519117	3.99674664067246	0.0000642189684220956	0.000344795472519037
ENSG00000181927	1577.54277777778	0.750447095967851	0.187771674370231	3.99659372738078	0.0000642604458220983	0.000344968337840467
ENSG00000180929	4719.75222222222	0.793701653532108	0.198617864458424	3.99612419404625	0.0000643879642502413	0.000345602979231981
ENSG00000138867	22250.6205555556	0.84795919306557	0.212197878310133	3.99607762253991	0.0000644006254425978	0.000345621029122345
ENSG00000102452	11847.6822222222	0.753851786253637	0.188656883044517	3.99588805925386	0.0000644521855081002	0.000345847803570966
ENSG00000068001	8800.36833333333	0.759199102500388	0.190027685923268	3.99520258751636	0.0000646389559487832	0.000346799941197499
ENSG00000236541	9539.04	0.762633424481198	0.190928456220042	3.99434133381498	0.0000648743478994084	0.000348012629733152
ENSG00000184489	18310.3122222222	0.806438230884465	0.201910900785887	3.99403017739809	0.0000649595903704012	0.000348419621077606
ENSG00000010270	89016.4055555556	0.782133641125002	0.195844061818748	3.99365512470253	0.0000650624783676146	0.000348921125512081
ENSG00000176387	2605.47388888889	0.767111688928618	0.192096488467488	3.99336653703824	0.0000651417514398137	0.000349245478294804
ENSG00000059915	7514537.29	1.01889346959894	0.255145605730083	3.99338043343305	0.0000651379321004333	0.000349245478294804
ENSG00000181038	11886.78	0.741261471006424	0.185643511811946	3.99292958731201	0.0000652619525751588	0.000349839454458992
ENSG00000078403	58440.435	0.785970615780754	0.196921479953984	3.99128940105678	0.0000657150293438802	0.000352217395920984
ENSG00000089050	2518.84388888889	0.754874928297763	0.189134082472594	3.99121574720487	0.0000657354447907984	0.000352276021175602
ENSG00000131482	1455.76111111111	0.747533890577409	0.187298491735369	3.99113673394438	0.0000657573524373011	0.000352342625067678
ENSG00000229891	326.008333333333	1.11221270544095	0.27868088549571	3.99099028073838	0.0000657979771246391	0.000352509485402542
ENSG00000142910	3891.74944444444	0.770407351140093	0.19304094310799	3.99090130174673	0.0000658226706251036	0.000352540153765865
ENSG00000286165	101.428333333333	1.14295361972728	0.286389383206264	3.99090778761199	0.0000658208703677712	0.000352540153765865
ENSG00000237441	671956.986666667	0.781952591898544	0.195942469786308	3.99072540399909	0.0000658715116768599	0.000352750913273143
ENSG00000170325	5023.79333333333	0.79675328791671	0.199654342278653	3.99066345777092	0.0000658887202832383	0.0003527591839833
ENSG00000220871	1.53333333333333	0.486069075018391	0.121801934480947	3.99065152035353	0.0000658920369759497	0.0003527591839833
ENSG00000233880	0.433888888888889	0.471338612139025	0.118112526597021	3.99058953117775	0.0000659092625927379	0.000352800589080079
ENSG00000196542	4608.45666666667	0.760972453638669	0.190694449610797	3.99053278788027	0.0000659250342153444	0.000352834200400915
ENSG00000179021	19849.4516666667	0.758693958471932	0.190125561480738	3.99048898298084	0.0000659372120934324	0.000352848570905972
ENSG00000171729	10078.3194444444	0.814290917848423	0.204061794823628	3.99041338704396	0.0000659582329714814	0.000352901910205383
ENSG00000145491	1980.79333333333	0.758099307689564	0.189981501794532	3.99038485604488	0.0000659661682030402	0.000352901910205383
ENSG00000160993	12389.4377777778	0.794797642075867	0.19919476456044	3.9900528702636	0.0000660585687453199	0.000353345373472951
ENSG00000136485	204279.018333333	0.838216044443373	0.21008060661793	3.98997345798712	0.0000660806894576071	0.000353412838437303
ENSG00000237823	0.381111111111111	0.472729449813281	0.118483509097692	3.98983329759002	0.0000661197489885562	0.000353541997516685
ENSG00000217408	0.995555555555556	0.71051329145455	0.178081605480641	3.98981854154379	0.0000661238624357276	0.000353541997516685
ENSG00000137094	3071.56222222222	0.764606398096864	0.19169170364371	3.98872973406303	0.0000664280513423371	0.000355117311720793
ENSG00000139737	450793.335555556	0.886195940162905	0.222186332783252	3.98852588753698	0.0000664851485625693	0.000355371436881033
ENSG00000186160	1643.00888888889	0.748962065714431	0.187782932795369	3.98844588571097	0.0000665075696866967	0.000355439286983442
ENSG00000129083	207839.113333333	0.811775931580462	0.203535341981596	3.98837825252906	0.0000665265299850364	0.000355439286983442
ENSG00000171657	5154.43388888889	0.760630233355902	0.190710334730716	3.98840594784712	0.0000665187652562363	0.000355439286983442
ENSG00000164199	271784.335555556	0.832254806189275	0.208684573196985	3.98809932827991	0.000066604777720289	0.000355806206936353
ENSG00000108424	14640335.1455556	0.836657516743049	0.209817672488882	3.98754550471616	0.0000667604022838947	0.000356586313104234
ENSG00000158406	3472.80722222222	0.768772655614841	0.192838388578121	3.9866162608147	0.0000670222933726961	0.000357933713313666
ENSG00000109572	526705.593333333	0.731823533627847	0.183575772696443	3.98649300437904	0.0000670571039763934	0.000358068173366261
ENSG00000254916	0.666111111111111	-0.440351883284147	0.110476391059021	-3.98593653415862	0.0000672144777472568	0.000358856957464168
ENSG00000120519	2519.02555555556	0.750272964092795	0.188233901773235	3.98585460443065	0.0000672376775572742	0.000358919675918284
ENSG00000213714	1805.66666666667	0.754744630558771	0.189357104120133	3.98582685379442	0.0000672455373444964	0.000358919675918284
ENSG00000267060	1858.30555555556	0.760537759441077	0.190812392575979	3.98578807787991	0.0000672565212673379	0.000358926761738255
ENSG00000134287	83769718.5077778	-1.25097508384642	0.313889270822891	-3.98540249740575	0.0000673658357668149	0.000359406934900604
ENSG00000160695	24940.4066666667	0.759843866274711	0.190656464372702	3.98540835620104	0.0000673641735041623	0.000359406934900604
ENSG00000213563	94448.4788888889	0.882591763755034	0.221463727244298	3.98526555448713	0.0000674047003926532	0.000359526674331734
ENSG00000105137	2489.52555555556	0.769117075989938	0.192990668544458	3.98525525503717	0.0000674076242512202	0.000359526674331734
ENSG00000163002	4441.62888888889	0.765780299148262	0.192168891812873	3.98493373159457	0.0000674989602852972	0.000359962174146987
ENSG00000185264	1460.58944444444	0.747676227442596	0.187644497530073	3.98453584988692	0.0000676121497498744	0.000360514073476235
ENSG00000119844	109765.964444444	0.769036344677198	0.1930123443589	3.98438942976207	0.0000676538485657656	0.000360684674582546
ENSG00000177556	116784769.807778	0.955017464179481	0.239750370382108	3.98338264361135	0.0000679412296300463	0.000362164850903316
ENSG00000284967	358.889444444444	1.1801130411761	0.296287629965828	3.9829980121418	0.0000680513250096993	0.000362699706138589
ENSG00000234201	0.497222222222222	0.489288951686886	0.122850276739182	3.98280707764031	0.0000681060400183491	0.000362887257379879
ENSG00000138600	53211.8605555556	0.762377157342282	0.191415898233084	3.98283091623846	0.0000680992064541408	0.000362887257379879
ENSG00000260524	1.65444444444444	4.35367037120694	1.09316799557864	3.98261784905478	0.0000681603072402889	0.000363124354324428
ENSG00000139915	10078.1344444444	0.793606011825698	0.199273371779773	3.98249904007622	0.0000681944003408438	0.000363253920990135
ENSG00000183072	1514.54777777778	0.746344242607106	0.187437496756588	3.98182997277396	0.0000683866955582302	0.000364226031508728
ENSG00000037637	11749.0077777778	0.743686736778875	0.186775608571712	3.98171229351576	0.0000684205705158889	0.00036430946848026
ENSG00000173626	1.93277777777778	0.624621156388796	0.156872689316405	3.98170745405506	0.0000684219639349124	0.00036430946848026
ENSG00000258417	9188.65111111111	0.75642878175224	0.189982241239545	3.98157626111208	0.0000684597483637691	0.000364458442664179
ENSG00000225912	4.31166666666667	0.385211555986252	0.0967596910746498	3.98111601750632	0.0000685924577197975	0.000365112652648557
ENSG00000196475	2130.06	0.765985061911656	0.192407952838667	3.98104678424561	0.0000686124418958373	0.000365166733285835
ENSG00000118454	19713.8655555556	0.774986753392518	0.194678676167548	3.98085074672242	0.0000686690580016175	0.000365415731699373
ENSG00000179954	2690.88166666667	0.775805398775838	0.19489301988815	3.98067308527046	0.000068720405232777	0.000365636625036118
ENSG00000166428	4000084.75277778	0.720463260503389	0.181000053998727	3.98045881526896	0.0000687823812952592	0.000365913999247858
ENSG00000211689	1696.965	0.749698757273839	0.188358250268668	3.98017477973221	0.000068864618057537	0.000366299063136613
ENSG00000131791	20389.6255555556	0.801445848387129	0.201365176092799	3.98006181574208	0.0000688973503523265	0.000366420734382025
ENSG00000175832	1836.53388888889	0.75459982597388	0.18962579293528	3.97941553357897	0.0000690848994037325	0.000367365623867917
ENSG00000157510	1986.90444444444	0.756291606941174	0.190058571418476	3.97925545423549	0.0000691314285093803	0.000367560463123111
ENSG00000149451	4192.42666666667	0.767718643649794	0.19296797816397	3.97847690043912	0.0000693581481892256	0.000368713153345755
ENSG00000149735	1428.21555555556	0.743809470547946	0.186966219067789	3.97830942004695	0.0000694070113697171	0.000368920150523722
ENSG00000198399	328971.073333333	0.729626006768047	0.183429153926984	3.97769924326469	0.0000695853088953328	0.000369814974498073
ENSG00000160813	29698.1983333333	0.804760847095022	0.202326729895704	3.97753103363982	0.0000696345369568872	0.000370023693879556
ENSG00000008869	46603.05	0.790950791460316	0.19886607363266	3.97730380558195	0.0000697010896137386	0.00037032439979169
ENSG00000048140	16125.1133333333	0.778527396747899	0.195745893993894	3.97723487764288	0.0000697212897594737	0.000370378782386685
ENSG00000021574	12832.1738888889	0.79411092065304	0.19967449964805	3.97702722206769	0.0000697821791578914	0.000370649271120152
ENSG00000262655	5299.04555555556	1.22875535625481	0.308967783503102	3.97696919181371	0.0000697992039570374	0.000370686728258762
ENSG00000151067	31273.7683333333	0.742096966861097	0.186617755261858	3.97656142535742	0.0000699189445249837	0.000371269595427663
ENSG00000116771	3048.53833333333	0.756346699351003	0.190206599916722	3.97644823934686	0.0000699522160248233	0.000371393210918824
ENSG00000129028	9270.45333333333	0.815086210019843	0.204987462481734	3.97627347620088	0.0000700036178003531	0.000371613035366913
ENSG00000179673	2492266.32944444	0.907050246642836	0.228122400366323	3.97615598111487	0.0000700381958356402	0.000371743501243859
ENSG00000067955	27848.6816666667	0.816464906208649	0.20534360812053	3.97609116583465	0.0000700572774633972	0.000371791690935819
ENSG00000177098	30848.8038888889	0.841208947411021	0.211572776755682	3.97597914207282	0.0000700902688715736	0.000371913675082997
ENSG00000162873	2177.795	0.750870990736918	0.188868033705411	3.97563831213543	0.0000701907349473745	0.000372393608049374
ENSG00000231702	5.59055555555556	0.511186987306897	0.128590899555634	3.97529676729368	0.000070291548409265	0.000372875246806391
ENSG00000171443	24710.5727777778	0.828116947363178	0.208320869158423	3.97519917571684	0.0000703203795737297	0.000372974958441143
ENSG00000176396	10394.4761111111	0.768825285267366	0.193433156315952	3.97463030594182	0.0000704886617294581	0.000373814175557705
ENSG00000172915	344070.928333333	0.741979098374905	0.186682579421453	3.97454920900691	0.0000705126827001287	0.000373888219110383
ENSG00000123500	1710.05	0.748183948453655	0.188257481783754	3.97425877242464	0.0000705987737697155	0.000374291316648171
ENSG00000087157	78288.0761111111	0.800155872570442	0.201336628463821	3.97421909105936	0.0000706105438185838	0.000374300329968163
ENSG00000211935	1620.77222222222	0.752090811840721	0.189245774033778	3.97414851497017	0.0000706314822623998	0.000374357934648995
ENSG00000135334	928303.545555556	0.797703003686405	0.200779474112325	3.97303064575284	0.0000709639149138505	0.00037593964264214
ENSG00000171236	2701.45166666667	0.75110854565146	0.189051987059365	3.9730264533829	0.0000709651644247455	0.00037593964264214
ENSG00000008513	13920.8544444444	0.819297035445121	0.206217512072572	3.9729750747686	0.0000709804792053414	0.00037593964264214
ENSG00000244094	0.51	0.534476059613241	0.13452407182701	3.97308862536176	0.0000709466365707592	0.00037593964264214
ENSG00000081479	3466.375	0.771673640672155	0.194230483532692	3.97297904343768	0.0000709792961251546	0.00037593964264214
ENSG00000156671	51707.4972222222	0.741896318840229	0.186774801766943	3.97214352161897	0.0000712287812383375	0.000377152607589535
ENSG00000066739	30420.7838888889	0.749907053245361	0.188791690453505	3.97214014792693	0.0000712297902953601	0.000377152607589535
ENSG00000214093	39.6505555555556	-0.580599846285627	0.146169551423175	-3.97209843385736	0.0000712422679144742	0.000377164947782511
ENSG00000162458	2163.79555555556	0.747945594709001	0.188312079933681	3.97184076014883	0.0000713193897781821	0.000377519469959417
ENSG00000145416	500980.693888889	0.718878057256071	0.181000524106734	3.97169047329475	0.00007136440716152	0.000377650201337372
ENSG00000253780	1622.20666666667	0.751575458743267	0.189232134771188	3.97171156818603	0.00007135808671208	0.000377650201337372
ENSG00000197345	2763531.06888889	0.830613921405624	0.209169148840958	3.97101544854103	0.0000715669378451292	0.000378668054050314
ENSG00000100376	36565.2844444444	0.771528190043381	0.19430294266913	3.97074887001162	0.000071647070246062	0.000379038087253932
ENSG00000234224	6033.04277777778	0.808861621012063	0.203728794896059	3.97028619064251	0.0000717863512683999	0.000379720887526174
ENSG00000158301	344796.338333333	0.866320601969625	0.218205769215298	3.97020026136362	0.000071812246864345	0.000379803815587323
ENSG00000215328	11273964.7711111	1.37895375567306	0.347399740131401	3.9693574760634	0.0000720666968941249	0.000381095336968932
ENSG00000251005	0.558333333333333	0.569921194252939	0.143621567030845	3.96821456578691	0.0000724131220003822	0.000382872794417384
ENSG00000196363	18145.3288888889	0.749254864405528	0.188830004522761	3.96788034983718	0.0000725147227609843	0.000383355460820052
ENSG00000177303	3953.30666666667	0.758483128620401	0.191163903843728	3.96771102373198	0.0000725662488936886	0.000383573303665871
ENSG00000182149	5946614.60722222	0.859395042457211	0.216606588973556	3.96753878323678	0.0000726186974067743	0.000383775013619751
ENSG00000100883	58446.04	0.751009996404331	0.189289630296352	3.96751789957299	0.0000726250590745583	0.000383775013619751
ENSG00000109118	9030.12555555556	0.761656901458927	0.191982661058299	3.96732130526952	0.0000726849722855348	0.000384037017747452
ENSG00000180448	23179.5583333333	0.734339662295172	0.185120327772289	3.96682347709788	0.0000728368973467117	0.000384780250429135
ENSG00000107816	45112.4561111111	0.790623526518683	0.19931136144933	3.96677600699486	0.0000728513997435316	0.000384780250429135
ENSG00000251299	2.86611111111111	-0.523716197625069	0.132026231216131	-3.9667586721288	0.0000728566963282286	0.000384780250429135
ENSG00000006638	1784.63722222222	0.745071041034592	0.187848469565658	3.96634075729944	0.0000729844984786369	0.000385400455810617
ENSG00000235183	324244.197222222	0.897713217891644	0.226361706010636	3.9658351834893	0.0000731393909635758	0.000386163517346039
ENSG00000060762	16243702.5422222	0.825580342782862	0.208198702352659	3.96534816717756	0.0000732888919544881	0.000386897900006863
ENSG00000259205	97.8772222222222	-0.620327545653614	0.156445855616606	-3.96512610199033	0.0000733571559287913	0.000387149846109041
ENSG00000114013	95598.7883333333	0.71593919054683	0.180559039986882	3.96512515019378	0.0000733574486453047	0.000387149846109041
ENSG00000117262	9573.01666666667	0.781468525507143	0.197093398284371	3.96496550523535	0.0000734065616595862	0.000387354045554631
ENSG00000175198	19587.5122222222	0.809331757394208	0.204126775965426	3.96484857788225	0.000073442552801093	0.000387433960774429
ENSG00000110921	9010.01944444444	0.789002733191547	0.198998853083851	3.96486070630312	0.0000734388188039101	0.000387433960774429
ENSG00000182565	0.425555555555556	0.462988026399278	0.116785618829537	3.96442670800986	0.0000735725463886508	0.000388037279291666
ENSG00000139842	43333.4072222222	0.793390274546317	0.200129703867234	3.96438039538924	0.0000735868302550265	0.000388037279291666
ENSG00000206432	3222.52555555556	0.75123368727205	0.189496081802208	3.96437583367118	0.0000735882373345965	0.000388037279291666
ENSG00000176571	1486.69055555556	0.742355888561798	0.187269559854235	3.96410334460991	0.0000736723338122262	0.000388425623801482
ENSG00000139668	32443.7644444444	0.76923451690426	0.194054406355557	3.96401468717401	0.000073699715156038	0.000388459786209576
ENSG00000103121	5616296.49555556	0.884771271256495	0.223199601170254	3.96403607630823	0.0000736931083630549	0.000388459786209576
ENSG00000182795	1657.84111111111	0.750158117721824	0.189246213465536	3.96392669625825	0.0000737269001652053	0.000388547976625646
ENSG00000103449	10272.0922222222	0.748087991004342	0.188729580326964	3.96380890429745	0.0000737633071261176	0.00038868473573544
ENSG00000103671	11762.2888888889	0.790476364900108	0.199447179589335	3.96333689214212	0.0000739093665776671	0.000389399171607638
ENSG00000240238	0.993888888888889	0.405338676771791	0.102285918538864	3.9628003791918	0.00007407571729215	0.000390220296449719
ENSG00000129450	117776.425	0.729783292597542	0.18416378206096	3.96268628082355	0.0000741111401580254	0.00039035157711121
ENSG00000226552	0.466111111111111	0.469618709298738	0.118516100261479	3.96248871050117	0.0000741725155334796	0.000390619495944947
ENSG00000196865	18806.9594444444	0.738724349273001	0.186437480029915	3.96231674636702	0.0000742259754519678	0.000390845659094722
ENSG00000196422	8481.61833333333	0.799270140636007	0.201749897629458	3.9616879613192	0.0000744217614673261	0.00039182054754711
ENSG00000254436	0.406111111111111	0.488068118884075	0.123198053076577	3.96165447988616	0.0000744322003290326	0.00039182054754711
ENSG00000134343	74564.5838888889	0.829254753142543	0.209332888623862	3.96141647207946	0.0000745064464676878	0.000392145284835667
ENSG00000176584	8698.16166666667	0.748131674786373	0.188855892620217	3.9613891015349	0.0000745149891523894	0.000392145284835667
ENSG00000249443	1.05944444444444	0.419361887216836	0.105868554365785	3.96115626334052	0.0000745876982921012	0.000392472359218205
ENSG00000142208	350685.477222222	0.88263610044945	0.222830770754653	3.96101533670712	0.0000746317384988036	0.000392648509554215
ENSG00000101447	1903.03944444444	0.74847634461224	0.188971325581558	3.9607932172186	0.0000747012017660878	0.000392958345548469
ENSG00000117335	338155.752222222	0.739130812290476	0.186637322080181	3.96025191559992	0.00007487073877595	0.000393794447474467
ENSG00000115129	2995.66722222222	0.753076759028581	0.190166635377637	3.96008877968053	0.0000749219046642607	0.000394007809333697
ENSG00000230819	0.408888888888889	0.494119663589195	0.124776457548753	3.96003920367855	0.0000749374602129596	0.00039403386562678
ENSG00000235893	802124.469444444	-0.92386533129342	0.233303472766694	-3.95992961586686	0.0000749718566103528	0.000394158968911855
ENSG00000138430	749667.518333333	-0.807037186538043	0.203804646933334	-3.9598566503836	0.0000749947666130452	0.000394223656485206
ENSG00000113303	1401.41833333333	0.738189357653316	0.186420814029723	3.95980117078354	0.0000750121907567633	0.0003942594924249
ENSG00000211451	14405.9383333333	0.757173037742393	0.191218054088227	3.95973613136465	0.0000750326221698663	0.000394311122020915
ENSG00000159403	5820.54111111111	0.780234062926832	0.197051297983186	3.9595479497598	0.0000750917669822066	0.000394566154753834
ENSG00000196917	1755.37611111111	0.743584278092651	0.187812192801378	3.95919065211614	0.0000752041857103345	0.000395101001109983
ENSG00000173200	2020.44277777778	0.746556004538471	0.18859514642275	3.95851122735158	0.0000754183964580283	0.000396170406493063
ENSG00000163444	464067.525555556	0.845253765422906	0.213605124565694	3.95708561365975	0.0000758697444579392	0.000398485007983835
ENSG00000196323	252300.300555556	0.768957057953535	0.194335358468605	3.95685614811965	0.0000759426312576373	0.000398811472710706
ENSG00000145337	111163501.056667	0.856925927537139	0.216575317811547	3.95671093177291	0.0000759887915808953	0.000398997511380404
ENSG00000129480	3758.55555555556	0.754428589020574	0.190673918292586	3.95664281605057	0.000076010452854608	0.000399054877486692
ENSG00000223437	5.39833333333333	-6.16030383751916	1.55698887385809	-3.95654968442674	0.0000760400788082823	0.000399154036054774
ENSG00000184678	1881974.875	0.770754414427859	0.194807344810824	3.95649566075824	0.000076057269195671	0.000399187898334241
ENSG00000069966	497286.201111111	0.816342134464435	0.206331625818588	3.95645665673271	0.0000760696826013224	0.000399196682520281
ENSG00000101665	5508.79611111111	0.769795626322387	0.194574579458124	3.9563011184	0.0000761192032240678	0.000399400167114427
ENSG00000164611	8428.48833333333	0.774518250601107	0.195782962945496	3.95600433739848	0.0000762137775719341	0.000399805136756356
ENSG00000231839	1.77166666666667	-0.3249505602424	0.0821413713179272	-3.95599142099397	0.0000762178961274022	0.000399805136756356
ENSG00000163515	1535.37333333333	0.742622409438666	0.187729943329744	3.95580159598868	0.0000762784484591259	0.000400066308625047
ENSG00000244515	89.0183333333333	-0.565614841816868	0.142986381739443	-3.95572525814075	0.0000763028123131341	0.000400081186864042
ENSG00000086619	13277.2111111111	0.743311406778655	0.187906166086953	3.9557584631613	0.0000762922137527536	0.000400081186864042
ENSG00000287542	58.7733333333333	1.07911608800678	0.272804141590574	3.95564408118966	0.0000763287286796433	0.000400160626942502
ENSG00000170776	493138.211666667	0.760197691127117	0.192193580930369	3.9553750309826	0.0000764146845519558	0.000400554763051219
ENSG00000153561	33620.2433333333	0.743917922895202	0.188081145890102	3.955303012296	0.0000764377085292256	0.000400618954601144
ENSG00000123219	1779.49388888889	0.741357374129787	0.187443753906974	3.95509244067803	0.0000765050647490062	0.000400858931029118
ENSG00000082258	65637.5355555556	0.736449304745305	0.186202620434988	3.9550963516243	0.0000765038132307223	0.000400858931029118
ENSG00000215041	49975.0572222222	0.825681700751579	0.208777945489355	3.95483200496232	0.0000765884487898106	0.000401182728511451
ENSG00000153551	74721.7072222222	0.76591331874032	0.193663660093734	3.95486338722306	0.0000765783965390487	0.000401182728511451
ENSG00000157216	12977842.3	0.88534272541073	0.223890194805542	3.95436131617861	0.0000767393678709582	0.000401916627273991
ENSG00000143434	8848.39277777778	0.786612764353441	0.198927730434439	3.95426400650908	0.0000767706037681079	0.000402023575945417
ENSG00000253332	2.17222222222222	-0.402071922262393	0.101684829353089	-3.95409939536058	0.0000768234704599965	0.000402243752218351
ENSG00000124713	2360.89444444445	0.74992122131326	0.189666209979355	3.95389996665663	0.0000768875653095586	0.000402522648247365
ENSG00000115364	39208.7694444444	0.750882352144943	0.189915438264577	3.95377205247983	0.0000769287025533571	0.000402681294734303
ENSG00000186591	55692.9666666667	0.750490524250506	0.189829488019758	3.95349812128446	0.0000770168689354588	0.000403086034684737
ENSG00000181885	1.05722222222222	0.389969401939679	0.0986461562015022	3.953214366945	0.0000771082976909882	0.000403450932597696
ENSG00000257675	0.411111111111111	0.459567125249424	0.116250821599937	3.95323765393218	0.000077100790504982	0.000403450932597696
ENSG00000211776	1508.56833333333	0.74127946374996	0.187524231487089	3.95297961160287	0.000077184015995242	0.00040379027087166
ENSG00000167851	248274.771666667	0.726154553328627	0.183708041478954	3.95276411137298	0.0000772535856136086	0.00040409735114802
ENSG00000237841	3.98888888888889	5.75591320022602	1.45632548920066	3.95235353834621	0.000077386294407384	0.000404734566360273
ENSG00000104129	11639.9394444444	0.779760986188117	0.197324522490395	3.95166792422404	0.0000776083848655076	0.000405839007519825
ENSG00000145934	8100.70333333333	0.749680959114927	0.189737706203559	3.95114378746961	0.0000777785743799235	0.000406671769545893
ENSG00000248831	1.01722222222222	0.400034944983301	0.101250566315058	3.9509403210499	0.000077844735850086	0.000406960454507412
ENSG00000227173	3.49444444444444	-0.396093490886034	0.100261281203458	-3.95061270045262	0.0000779513805444942	0.000407460668659661
ENSG00000257121	0.461111111111111	0.451333048827118	0.114247340096695	3.95049064989282	0.0000779911448653689	0.000407611200034556
ENSG00000141452	52367.9844444445	0.809434243961506	0.204922875792675	3.94994575803449	0.00007816890579	0.000408482810096204
ENSG00000146587	4492.975	0.764797684330944	0.193626752841744	3.94985544665943	0.0000781984051913272	0.000408579522204334
ENSG00000243749	612276.773888889	0.7517808925322	0.190342390156813	3.94962410586967	0.0000782740186061734	0.00040891711477041
ENSG00000107201	3607.16555555556	0.761036608692946	0.192687848093479	3.94958279010798	0.0000782875298781124	0.000408930225628083
ENSG00000121316	2002880.31444444	1.26750240375659	0.320954586147352	3.94916433184936	0.0000784245003563464	0.000409588123963102
ENSG00000184182	256398.675555556	0.826973276802662	0.209414159762124	3.94898452779903	0.0000784834236899506	0.000409838277403128
ENSG00000186001	41089.0766666667	0.766629138552596	0.194147071864803	3.94870306921986	0.0000785757441324158	0.000410262734850666
ENSG00000229887	4.82944444444444	-0.399141439691092	0.101090794719637	-3.94834604672028	0.0000786929978033236	0.000410817237127744
ENSG00000187239	3320271.11277778	0.884061059297388	0.223925098257669	3.94802130791121	0.0000787997924724064	0.000411316990057484
ENSG00000080493	22731.0794444444	0.756346918839135	0.191586447863306	3.94781012579125	0.0000788693160255116	0.00041162208321655
ENSG00000130703	31318.4516666667	0.780051131743529	0.197596736215824	3.94769238947106	0.0000789081013324629	0.000411766689109595
ENSG00000251235	1.05388888888889	-0.42244708657157	0.107012694610856	-3.94763526054332	0.0000789269275358092	0.00041180711629787
ENSG00000213787	1.44611111111111	-0.378825318717231	0.0959716205182677	-3.94726395856912	0.0000790493894991326	0.000412388183534422
ENSG00000080618	1452.93	0.739428476373369	0.187334360556111	3.94710545453775	0.0000791017216235063	0.000412603282731649
ENSG00000076706	5270.49111111111	0.764249300031106	0.19363435535371	3.94686830565299	0.0000791800805109005	0.00041289612690659
ENSG00000186432	221298.329444444	0.831673060159439	0.210716955990206	3.9468729806352	0.0000791785350914727	0.00041289612690659
ENSG00000162699	2.55944444444444	-0.334009124052749	0.0846288031159687	-3.94675467163407	0.0000792176535367186	0.000413034111650979
ENSG00000113763	954998.244444445	0.891219481721589	0.225813599619811	3.94670419860488	0.000079234347821448	0.000413063212976609
ENSG00000267952	161.161111111111	1.16386179716522	0.294930743775075	3.94622066953054	0.0000793944468644878	0.00041383979665587
ENSG00000167157	1488.56666666667	0.739739749714261	0.187457716925642	3.94616856454989	0.0000794117173411477	0.000413871779805168
ENSG00000122861	1993.11388888889	0.738603119439415	0.18717476728991	3.9460613742632	0.0000794472573080953	0.000413955538130848
ENSG00000175756	12898477.1194444	1.00434114467768	0.254517910902029	3.94605291674062	0.0000794500621206745	0.000413955538130848
ENSG00000164463	805564.526111111	0.825560554466181	0.209217377680226	3.94594638179621	0.000079485400880198	0.000414023591748453
ENSG00000127774	1989219.34277778	0.769655137051314	0.195047977663386	3.9459785549768	0.0000794747271326078	0.000414023591748453
ENSG00000225043	8.60666666666667	-0.491076525515674	0.124452929624114	-3.94588160358197	0.0000795068957578263	0.000414077527717305
ENSG00000090273	14099294.1011111	1.019972170269	0.25854291456246	3.94507879666759	0.0000797737417123208	0.000415409075293775
ENSG00000104517	1048261.89611111	0.802275896229851	0.203367920912344	3.9449481148782	0.000079817259233082	0.000415577465428443
ENSG00000214161	9158.94277777778	0.750507816065828	0.190251066837613	3.944828423519	0.0000798571365885108	0.000415726858122541
ENSG00000113211	1691.48277777778	0.739656501336911	0.187514932540734	3.94452053132481	0.000079959803031978	0.000416203035807117
ENSG00000008517	5767.48	0.762687188267576	0.193356613091579	3.94445877010861	0.000079980412286513	0.00041625201969892
ENSG00000105668	1813.36055555556	0.74582930131187	0.189099580269685	3.94410870848154	0.0000800973201471881	0.000416743755581044
ENSG00000092607	1657.23222222222	0.745293571021276	0.188963291682213	3.94411826967253	0.0000800941249122501	0.000416743755581044
ENSG00000227317	65.6272222222222	1.07560753680702	0.272727808023333	3.94388656075363	0.0000801715931763701	0.00041678015641478
ENSG00000225635	65.6272222222222	1.07560753680702	0.272727808023333	3.94388656075363	0.0000801715931763701	0.00041678015641478
ENSG00000226634	65.6272222222222	1.07560753680702	0.272727808023333	3.94388656075363	0.0000801715931763701	0.00041678015641478
ENSG00000228128	65.6272222222222	1.07560753680702	0.272727808023333	3.94388656075363	0.0000801715931763701	0.00041678015641478
ENSG00000206395	65.6272222222222	1.07560753680702	0.272727808023333	3.94388656075363	0.0000801715931763701	0.00041678015641478
ENSG00000233076	65.6272222222222	1.07560753680702	0.272727808023333	3.94388656075363	0.0000801715931763701	0.00041678015641478
ENSG00000163785	12742.6294444444	0.754394988978171	0.191284346684154	3.9438406856355	0.0000801869392042404	0.000416801640361015
ENSG00000099984	32025.5016666667	0.788443743879825	0.199920941241496	3.94377767023125	0.0000802080234838642	0.000416852940841056
ENSG00000113810	4735.53777777778	0.75312911882897	0.190975456704813	3.94359113900729	0.0000802704655541553	0.000417119139472662
ENSG00000136193	6244313.58888889	0.900714259254325	0.228420823637477	3.94322306045019	0.0000803938161430484	0.000417701725753021
ENSG00000130382	16697.2016666667	0.741304482600605	0.188015236065602	3.94278941490651	0.0000805393694551818	0.000418399491635095
ENSG00000163584	608652.187222222	0.730335036234037	0.185246933161849	3.94249461391056	0.0000806384617305876	0.000418855732605637
ENSG00000111271	8207.7	0.779431438095626	0.19774708666687	3.94155712346184	0.0000809543495200357	0.000420379040466572
ENSG00000184349	35209.6033333333	0.734087091775366	0.186242386437847	3.94156832832653	0.0000809505671394483	0.000420379040466572
ENSG00000197063	353810.516111111	0.798500729743327	0.202588636848043	3.94148824024253	0.0000809776058185797	0.000420441068344267
ENSG00000255329	52.7283333333333	1.02023319301071	0.258853565216172	3.94135268007109	0.0000810233919815534	0.000420620039099768
ENSG00000205572	9196.19944444444	0.812528923347466	0.206167324704652	3.94111396901263	0.0000811040773912205	0.000420980108452963
ENSG00000109534	9586.84611111111	0.757079771023849	0.192113122023545	3.94080197671798	0.000081209646690681	0.000421469221934182
ENSG00000182511	13261.8077777778	0.782378231049344	0.198574015181823	3.93998293448901	0.0000814874056332398	0.000422851719585023
ENSG00000165959	9198.79333333333	0.746098977020269	0.189371835466558	3.93986241503175	0.0000815283526847084	0.000423005146467143
ENSG00000229453	1563.46944444444	0.738542233209476	0.187480716546093	3.93929704780012	0.0000817206985969176	0.000423943945128741
ENSG00000101654	108625633.271111	0.805451068822637	0.204470657575588	3.93920124468167	0.0000817533346385699	0.000424054067613124
ENSG00000170748	1482.965	0.739155478979695	0.187644704485466	3.93912250818113	0.0000817801660327628	0.000424083875507711
ENSG00000134020	3450.17	0.75526743030037	0.191735190801598	3.93911742097412	0.0000817818999095849	0.000424083875507711
ENSG00000070371	2092.40611111111	0.746496696191205	0.189513076085112	3.93902474495189	0.0000818134928348803	0.00042418852401625
ENSG00000166415	0.773333333333333	-0.354702480396154	0.0900517032863784	-3.93887586188286	0.0000818642706942064	0.000424392599958668
ENSG00000154162	9116.14222222222	0.809893315962669	0.205618522993697	3.93881496749928	0.0000818850478327743	0.000424441113923333
ENSG00000198237	62974.8355555556	0.825094428364382	0.209482782014796	3.93872193422611	0.0000819168003715008	0.000424522568534042
ENSG00000131931	7586.42111111111	0.776586962881805	0.197168245371427	3.93870200254035	0.0000819236046299349	0.000424522568534042
ENSG00000267119	218.026666666667	0.620538825625415	0.157552205785613	3.9386235345369	0.0000819503971479568	0.00042460221103841
ENSG00000025800	682373.857777778	0.841509603390387	0.213662297467537	3.93850301791426	0.000081991563090835	0.00042475629269496
ENSG00000112077	1564.66888888889	0.738620991217255	0.187574065799157	3.93775647006622	0.0000822470039813114	0.000426020225471759
ENSG00000228489	0.951666666666667	0.393234617735499	0.0998715327678013	3.93740445187478	0.0000823677122838613	0.000426586020007124
ENSG00000124181	64440.805	0.806342555745636	0.204797745140655	3.93726285995892	0.0000824163118628294	0.00042677825465887
ENSG00000283812	60.1994444444445	1.09437411502286	0.277959897421035	3.93716548745583	0.0000824497494311836	0.000426891932909471
ENSG00000205085	2319.54555555556	0.742487315539515	0.188592588769493	3.9369909516806	0.0000825097168399587	0.000427142921301012
ENSG00000114098	63491.6888888889	0.744057036418508	0.18899724418474	3.93686712008993	0.0000825522881827093	0.00042730379497999
ENSG00000250853	88.4633333333333	-0.584706870047689	0.148527581613732	-3.93668882031827	0.0000826136212907959	0.000427561724224295
ENSG00000005844	8135.42333333333	0.759020121011913	0.192817408877616	3.9364709101224	0.0000826886384194667	0.000427890392600804
ENSG00000173715	4574.57222222222	0.758571155989632	0.192718870081069	3.93615402410013	0.000082797843569714	0.000428395858224703
ENSG00000256229	67106.1461111111	0.921744568910515	0.234181297087098	3.93602982123588	0.000082840683488707	0.000428557857379991
ENSG00000128311	37325.0461111111	0.87561695103167	0.222482747502415	3.93566225184344	0.0000829675878979632	0.000429154639878555
ENSG00000178796	3166.89277777778	0.75259392901763	0.191240696623325	3.93532308920611	0.0000830848477540678	0.00042970137623747
ENSG00000168939	2240.65166666667	0.748415327865581	0.19018394860792	3.93521815770321	0.0000831211577937022	0.000429829359375613
ENSG00000233910	1.94444444444444	-0.332754130270079	0.0845672413712539	-3.93478757110303	0.000083270313196214	0.000430540762484806
ENSG00000203737	1492.94888888889	0.735305880812225	0.186877766183265	3.93468894577396	0.0000833045126429525	0.000430657682188949
ENSG00000184828	5054.12444444445	0.797620674368694	0.202754144840926	3.93393030260604	0.0000835680248507754	0.00043193651714959
ENSG00000141252	113052.61	0.732876164689171	0.186297140800379	3.93390989008501	0.000083575125944037	0.00043193651714959
ENSG00000248216	3.75555555555556	-0.340680035982951	0.0866030882704439	-3.93380932235438	0.0000836101197008533	0.000431997240656202
ENSG00000281221	501.249444444445	1.14086017121975	0.290012313882602	3.93383355329378	0.0000836016869867449	0.000431997240656202
ENSG00000183323	2976.78333333333	0.748862301231167	0.190382211658135	3.93346781040594	0.0000837290562889215	0.000432551636172232
ENSG00000132185	1505.82777777778	0.739157074371643	0.187923845751179	3.93327984225231	0.0000837945871813607	0.000432830017444577
ENSG00000072501	33146.3988888889	0.755415112817723	0.192077344455338	3.93286941237035	0.0000839378428775665	0.000433509742914985
ENSG00000106261	2477589.72055556	0.773148462810707	0.196593413591755	3.93272820632854	0.0000839871826655525	0.000433704303928673
ENSG00000149635	1474.31888888889	0.737379602351875	0.187513216148081	3.9324140319238	0.0000840970588837593	0.000434151066487407
ENSG00000168040	9314.21833333333	0.785758614301994	0.199815657004085	3.93241763975447	0.0000840957963464381	0.000434151066487407
ENSG00000102984	56914.8794444445	0.804050232986489	0.204484186712768	3.93209003547992	0.0000842105124336825	0.000434674185649106
ENSG00000204655	446787.461111111	0.904147785603738	0.229942643702637	3.93205788645706	0.0000842217779135018	0.000434674185649106
ENSG00000163697	7984.99666666667	0.763488154101176	0.194176806588857	3.931922496376	0.0000842692361743589	0.000434858740608208
ENSG00000226212	0.972777777777778	-2.86617381107287	0.729018958717355	-3.93154907262721	0.0000844002633437117	0.000435474429273427
ENSG00000205436	1482.42833333333	0.737085106262129	0.187493497102358	3.93125691105827	0.0000845029113995058	0.000435943541529442
ENSG00000255413	9720.19	0.750936140568836	0.191019095311518	3.93120980572227	0.0000845194724296528	0.000435968469360282
ENSG00000259239	0.413333333333333	0.456445960157497	0.116120548362493	3.93079404630965	0.000084665775854454	0.000436293697855197
ENSG00000074603	290918.002222222	0.761318189372833	0.193679640621754	3.93081165851421	0.0000846595733664836	0.000436293697855197
ENSG00000183580	2527.435	0.747915842335292	0.190271978093629	3.93077241235836	0.0000846733952681803	0.000436293697855197
ENSG00000226248	92.8622222222222	1.17451420392098	0.298800503154439	3.93076380903523	0.000084676425513247	0.000436293697855197
ENSG00000226417	92.8622222222222	1.17451420392098	0.298800503154439	3.93076380903523	0.000084676425513247	0.000436293697855197
ENSG00000223639	92.8622222222222	1.17451420392098	0.298800503154439	3.93076380903523	0.000084676425513247	0.000436293697855197
ENSG00000206394	92.8622222222222	1.17451420392098	0.298800503154439	3.93076380903523	0.000084676425513247	0.000436293697855197
ENSG00000226651	92.8622222222222	1.17451420392098	0.298800503154439	3.93076380903523	0.000084676425513247	0.000436293697855197
ENSG00000204540	2104.96333333333	0.75221195724008	0.191373108069814	3.93060427782606	0.0000847326338445016	0.000436522799722817
ENSG00000239998	9266.47777777778	0.7226529791404	0.183856596034143	3.93052517412104	0.0000847605178741507	0.000436605938107287
ENSG00000126545	1532.61444444444	0.736402611900018	0.187360654598447	3.93040157485723	0.0000848041039333118	0.000436769924234612
ENSG00000166147	4778.65777777778	0.752234039217692	0.191391861341002	3.93033451865249	0.0000848277595027629	0.00043683123035712
ENSG00000133794	24127.0166666667	0.739087792263672	0.188052506210528	3.93022037917565	0.0000848680390852719	0.00043697811508513
ENSG00000211690	1546.32444444444	0.740036918737896	0.188313585695086	3.92981162780338	0.0000850124348957164	0.000437600360763576
ENSG00000211687	1546.32444444444	0.740036918737896	0.188313585695086	3.92981162780338	0.0000850124348957164	0.000437600360763576
ENSG00000169314	1736.06666666667	0.747331827314935	0.190194164722974	3.92930996807108	0.0000851899688906249	0.000438453495384177
ENSG00000135697	1832.51111111111	0.746928023489734	0.190094304738992	3.92924987687189	0.0000852112582410707	0.000438502349276007
ENSG00000234629	9224.65722222222	0.74649264280284	0.189989562028996	3.92912449942336	0.0000852556936536342	0.000438670284206199
ENSG00000108557	33777.0611111111	0.823973531432845	0.209716562193803	3.92898645111013	0.0000853046451135758	0.000438861406072195
ENSG00000105722	46781.6183333333	0.786330519701393	0.200137686772305	3.92894777781655	0.0000853183632928474	0.000438871237696532
ENSG00000138134	35147.4722222222	0.792685110230405	0.201757610615341	3.92889818536605	0.0000853359577627876	0.000438901003188434
ENSG00000099995	27506.075	0.744537559756046	0.189517013122895	3.9286053926633	0.0000854399050095253	0.000439374829718325
ENSG00000134215	2233.21888888889	0.744344996625747	0.189472609882661	3.92850975709215	0.000085473883458034	0.000439488760289822
ENSG00000242732	5417.18555555556	0.75367823733916	0.191856190428188	3.92834985234039	0.0000855307246863405	0.000439720198698655
ENSG00000112033	29819.1005555556	0.746088692768816	0.189941598641	3.92798996168797	0.0000856587854461176	0.00044031766768527
ENSG00000175262	1586.69833333333	0.736819849356717	0.187585709221377	3.92791035316645	0.000085687137198819	0.00044040250133851
ENSG00000226253	454.171666666667	-0.684142725102696	0.174185455067602	-3.9276685004335	0.0000857733249500314	0.000440784527636205
ENSG00000198900	1736594.47222222	0.736094824542007	0.187429400251384	3.92731782503034	0.000085898438752999	0.000441366459558885
ENSG00000185523	1523.15388888889	0.737112771829444	0.18770055658326	3.92706758705042	0.0000859878239488139	0.000441764673970617
ENSG00000130612	0.896111111111111	-0.406658269388572	0.103555913489876	-3.92694396373923	0.0000860320147162011	0.000441930622858097
ENSG00000227073	1.93333333333333	0.427870177006013	0.108974203691736	3.92634368970812	0.0000862468957494622	0.000442973209203746
ENSG00000205433	6.04888888888889	-0.376212167555273	0.0958269916801144	-3.92595197823937	0.0000863873906412932	0.000443633505130819
ENSG00000141519	3196.35722222222	0.744379563886638	0.189608768422832	3.9258709925622	0.0000864164646832953	0.000443721507428938
ENSG00000178537	3723.41	0.754171622407449	0.192111846409715	3.92569035435241	0.0000864813475236761	0.000443993326996553
ENSG00000128886	1774.64166666667	0.742395295778635	0.189149293413847	3.92491709791544	0.0000867596115367083	0.000445360414420584
ENSG00000173612	1511.70944444444	0.737381258238732	0.187895813435857	3.92441558305639	0.0000869405386699401	0.000446227536918209
ENSG00000109606	453387.665555556	0.836789597050736	0.213252344320113	3.92394090540282	0.0000871121123104022	0.000446978440392824
ENSG00000018610	9241.10444444445	0.746767517529772	0.19031044845588	3.92394386955005	0.0000871110399187145	0.000446978440392824
ENSG00000227191	1939.85611111111	0.74115537605109	0.1888817987119	3.92391104439645	0.0000871229163477538	0.000446978440392824
ENSG00000107331	15541896.8216667	0.870546562844684	0.22185897226133	3.92387359398409	0.0000871364681044118	0.000446986270968946
ENSG00000162390	19648.7366666667	0.781041564601961	0.199054670478502	3.92375402558723	0.0000871797482974326	0.000447146577096119
ENSG00000090006	10897.5361111111	0.740122066607238	0.188630740363773	3.92365563099587	0.0000872153794375907	0.000447267612264797
ENSG00000100567	11019634.525	0.796798301776488	0.203102120414249	3.92314122644967	0.0000874018822801396	0.000448162224355468
ENSG00000183814	2640.88	0.757107123686106	0.192998798217693	3.92285926481328	0.0000875042702814385	0.000448625341567044
ENSG00000165985	2191.07611111111	0.745181562522339	0.18996282048908	3.92277583899727	0.0000875345862007294	0.000448718875890376
ENSG00000204711	1519.84166666667	0.735983333888731	0.18764118338802	3.92229104826526	0.0000877109496778698	0.000449498965879832
ENSG00000267511	0.583333333333333	0.552855150119141	0.14095112397935	3.92231813774069	0.0000877010858673295	0.000449498965879832
ENSG00000020426	45461.7516666667	0.752510956563761	0.191859479268939	3.922198472711	0.0000877446661688677	0.000449609765852883
ENSG00000213026	0.417777777777778	0.454790895568215	0.115956671004541	3.92207616541876	0.0000877892298867378	0.000449776109564444
ENSG00000259388	5.44111111111111	-0.354133417458719	0.090295659562592	-3.92193178691206	0.000087841862961196	0.00044998374397294
ENSG00000119042	311864.13	0.843341193302482	0.215048631197091	3.92163013829911	0.0000879519249595251	0.000450485469304885
ENSG00000128242	6136.79222222222	0.790141671050437	0.201510453254252	3.92109520022513	0.0000881474273284142	0.000451424617497542
ENSG00000143549	87849900.0422222	1.01050247408947	0.25774197977422	3.92059716067466	0.0000883298134855768	0.000452296344849
ENSG00000204160	12813.5044444444	0.759096519024151	0.193621262183147	3.92052252146832	0.0000883571776726999	0.000452367619858544
ENSG00000140107	1513.20833333333	0.736780180803073	0.18793050181693	3.92049280813817	0.0000883680733869489	0.000452367619858544
ENSG00000183644	1445.59	0.734256149508676	0.187290372675262	3.920415870931	0.0000883962917352019	0.000452449760919506
ENSG00000125810	17330.4588888889	0.760769912581344	0.194059878180647	3.92028439734028	0.0000884445321595968	0.000452634346739944
ENSG00000164933	6254.40722222222	0.751548719827779	0.191723516711291	3.91996106017347	0.0000885632771817752	0.000453179654852228
ENSG00000256667	9698.50833333333	0.741090330787735	0.189062641367172	3.91981369470286	0.0000886174468491589	0.000453338668736176
ENSG00000180902	111676.408333333	0.835427603721687	0.213129608058879	3.91981016307642	0.0000886187454139643	0.000453338668736176
ENSG00000025708	6391255.21833333	0.737502566554534	0.18816902343552	3.91936224724711	0.0000887835880619516	0.000453869614669611
ENSG00000106404	4576.43777777778	0.748831345197083	0.191056723462908	3.91941896429759	0.0000887626989628786	0.000453869614669611
ENSG00000113088	1485.58333333333	0.731717983277128	0.186689671287958	3.91943474017099	0.0000887568894758563	0.000453869614669611
ENSG00000189167	1445.095	0.733803271636341	0.187219323694833	3.91948468328215	0.000088738500225158	0.000453869614669611
ENSG00000152495	30474.5372222222	0.731899096108858	0.186739045555995	3.9193683031297	0.0000887813574365936	0.000453869614669611
ENSG00000058668	203322.358333333	0.782271450670673	0.199614361012074	3.91891368288555	0.0000889489596560734	0.000454652479430177
ENSG00000143457	12065.3077777778	0.784768583290901	0.200272225340556	3.91850932877203	0.0000890982816644105	0.000455353104560173
ENSG00000130768	1598.28222222222	0.737734107804528	0.188276442463552	3.91835589281088	0.0000891550052540109	0.000455580360914433
ENSG00000142856	10300.4466666667	0.731301611153312	0.186638179409034	3.91828517331709	0.0000891811609579282	0.000455588751072868
ENSG00000103351	29019.5166666667	0.758533349593526	0.193587121252117	3.91830481639145	0.0000891738952123347	0.000455588751072868
ENSG00000244246	0.378888888888889	0.462088818138985	0.117934793086476	3.91817211906376	0.0000892229892892829	0.00045573979825239
ENSG00000170836	5558.66333333333	0.769639313624529	0.196446367036723	3.91780884133456	0.0000893575219418651	0.000456364260865502
ENSG00000215601	0.424444444444444	0.510517594261338	0.130310310714084	3.91770682967269	0.000089395334370279	0.000456494652911564
ENSG00000151135	11293.7161111111	0.755633571266148	0.192884867015778	3.91753683405519	0.0000894583798390213	0.000456753843216541
ENSG00000197013	9348.13888888889	0.737850641435947	0.188348658545327	3.91747224076129	0.000089482346257593	0.000456813461117255
ENSG00000254685	4614.61444444444	0.746081471902384	0.190454692064808	3.91736986793955	0.0000895203426545674	0.00045694467680174
ENSG00000161999	110370.646666667	0.873876943870331	0.223086596715722	3.91720953538014	0.0000895798818470436	0.000457185803687301
ENSG00000135253	1878.82611111111	0.735790667280253	0.187849448068675	3.91691684402107	0.0000896886687155547	0.000457678173552604
ENSG00000168852	21.1211111111111	-0.497617363119234	0.127044395688872	-3.91687772153196	0.0000897032191264848	0.000457689588871852
ENSG00000136243	66315.1111111111	0.783851287630617	0.200129733925046	3.91671578359361	0.0000897634707011057	0.000457934148498504
ENSG00000185340	125658.346111111	0.781859450633683	0.199644000616415	3.9162681984915	0.0000899302007415281	0.000458658831169402
ENSG00000167244	1884.73722222222	0.740062367932227	0.188970323577039	3.91628883267758	0.0000899225078675771	0.000458658831169402
ENSG00000198954	167768.462777778	0.808520467748393	0.206455905973387	3.9161895802226	0.0000899595170415009	0.000458682732522211
ENSG00000248919	1.34	-0.579808381795621	0.148055472905756	-3.91615635961459	0.0000899719075280991	0.000458682732522211
ENSG00000139117	52362.5877777778	0.794387497901993	0.202848227357381	3.91616682211588	0.000089968005093233	0.000458682732522211
ENSG00000211860	1522.15777777778	0.736156998491159	0.187982686273053	3.91608936485703	0.0000899968998627486	0.000458747225438613
ENSG00000196793	3338.36777777778	0.766851660918206	0.195834087242851	3.9158231935753	0.000090096259622093	0.000459190726745262
ENSG00000099725	2549.635	0.74190028614741	0.18947779651038	3.91549986231114	0.0000902170961679138	0.000459743551489081
ENSG00000107521	71250.7694444445	0.745119210125697	0.190305486850725	3.91538479765517	0.0000902601354747527	0.000459899826675333
ENSG00000023445	23758.9216666667	0.873023303378655	0.222983329684532	3.91519538529527	0.0000903310263789254	0.000460197951001187
ENSG00000171049	1845.61388888889	0.733517984491614	0.187354284503358	3.91513856454384	0.0000903523027966164	0.000460243263663181
ENSG00000177508	1750.78555555556	0.747443287083729	0.190924305136247	3.91486713307842	0.0000904540051044462	0.000460698187137882
ENSG00000204991	41938.9844444444	0.835949794250911	0.213538335916446	3.91475278040006	0.0000904968841294235	0.00046085342966032
ENSG00000234950	0.39	0.471563085308639	0.120459012951321	3.91471815811079	0.000090509870296284	0.000460856421768887
ENSG00000122299	29947.5233333333	0.738088999212088	0.1885621312652	3.9143013194628	0.0000906663568353861	0.000461589985422723
ENSG00000125820	16122.3238888889	0.842361189591367	0.215220422762365	3.91394635685414	0.0000907998157597069	0.000462206128702863
ENSG00000170006	3373.14388888889	0.74367223165462	0.190008436175557	3.9138905967707	0.0000908207973052865	0.000462249628349651
ENSG00000260722	0.521666666666667	0.474629923055538	0.121277773293298	3.91357715570596	0.0000909388249541108	0.00046278698296061
ENSG00000176273	1940.35	0.734377696002825	0.187658363165876	3.91337579425485	0.0000910147249361471	0.000463109832426638
ENSG00000100603	253912.673888889	0.737600709787316	0.188499105707256	3.91301967730726	0.0000911491040379801	0.000463666648021311
ENSG00000156925	1925.23944444444	0.747468543825346	0.191019618579489	3.91304594462009	0.0000911391857894643	0.000463666648021311
ENSG00000169181	3973.48833333333	0.75871328986108	0.193905335362949	3.91280254584503	0.0000912311295448042	0.000464020400270987
ENSG00000143486	16502.675	0.79356528369513	0.202814775938372	3.91275872294563	0.0000912476929255458	0.000464041147358399
ENSG00000234143	1.635	-0.320179037106921	0.0818350685789582	-3.91249182858565	0.000091348630133404	0.000464363865161191
ENSG00000250565	9596.49166666667	0.776121398762928	0.198369700613245	3.91249972331262	0.0000913456429008465	0.000464363865161191
ENSG00000118407	3994.935	0.770898534398131	0.197034506411673	3.91250521767724	0.0000913435639796847	0.000464363865161191
ENSG00000138813	1415.05166666667	0.731135394256419	0.186873718862103	3.91245702556996	0.0000913618001120799	0.0004643673061898
ENSG00000135835	4388.105	0.751207388880953	0.192027029018681	3.91198776922115	0.0000915395488946117	0.000465149543388245
ENSG00000078549	20377.3205555556	0.744232712607934	0.190244282150465	3.91198465570344	0.0000915407293485341	0.000465149543388245
ENSG00000225907	21233.0077777778	-0.881479816510067	0.22533439644412	-3.91187422080349	0.0000915826087533954	0.000465298738021283
ENSG00000170909	5558.34	0.749816606095879	0.191698047689009	3.91144623085732	0.0000917450832230114	0.000466060508869664
ENSG00000082126	1797.68888888889	0.737213726079445	0.188481576364887	3.91133043503548	0.0000917890886546398	0.0004662203368807
ENSG00000159339	2763.24888888889	0.765874348562121	0.19581527534227	3.91120839384686	0.0000918354890657099	0.000466392284270042
ENSG00000106588	62150061.4738889	0.8064517156056	0.206193530247061	3.91113976582733	0.0000918615913671186	0.00046646111354041
ENSG00000168958	7423558.81222222	0.812545553530123	0.207779766381283	3.91060962133856	0.0000920634652679159	0.000467358509151657
ENSG00000179941	8521.91166666667	0.755021235857104	0.193069127010766	3.91062645564768	0.0000920570484893013	0.000467358509151657
ENSG00000132031	2002.51833333333	0.743760324212814	0.190192892307833	3.91055793509368	0.0000920831692918255	0.000467394701976943
ENSG00000263219	12039.8594444444	0.75453679530915	0.192954697623826	3.91043496012808	0.0000921300662823259	0.000467568891823328
ENSG00000255431	0.437777777777778	0.46608716167478	0.119193998572451	3.91032407048141	0.0000921723738294615	0.000467719745425404
ENSG00000137171	38053.8988888889	0.752705683292559	0.19251767233453	3.90980045709577	0.0000923723952042037	0.000468670752080296
ENSG00000154654	87109.0172222222	0.80062015183188	0.204780199192152	3.90965608486702	0.0000924276177467049	0.000468886932120243
ENSG00000163637	78173.1188888889	0.85113818837057	0.217721261805566	3.90930211092874	0.0000925631451532531	0.000469510385554915
ENSG00000220204	1.09111111111111	0.439987198014024	0.112550620032242	3.9092383310548	0.0000925875847536413	0.000469570272246261
ENSG00000274185	38.265	1.0255026673768	0.262344935428423	3.90898595279568	0.0000926843525334358	0.000469996914552225
ENSG00000172466	148036.415	0.720645675119204	0.184363072539674	3.90883958046494	0.0000927405188943004	0.00047015344889541
ENSG00000227045	37.0072222222222	0.984893439561695	0.251964992935335	3.90885030530594	0.0000927364024400543	0.00047015344889541
ENSG00000164128	20537.6033333333	0.72731378229838	0.186078044677664	3.90864910236066	0.000092813657769541	0.000470460065361222
ENSG00000175662	1594840.16555556	-0.824889424589842	0.211048701485809	-3.90852641491048	0.0000928607955526127	0.000470634820110528
ENSG00000148671	5425894.96611111	0.843758959857114	0.215887164312675	3.90833314497139	0.0000929350977210389	0.000470947182316431
ENSG00000092051	22965224.3272222	0.876974431925695	0.224387741659747	3.90829920315124	0.0000929481523679517	0.000470949130795633
ENSG00000169327	1566.45111111111	0.731148747810617	0.187079491682486	3.90822500764293	0.0000929766953530718	0.000471029544265187
ENSG00000068078	702536.701111111	0.841312443926396	0.215313963854756	3.90737520625425	0.0000933042045639895	0.000472523759882438
ENSG00000211859	1819.30611111111	0.736092897891485	0.188386212775772	3.90736077256155	0.0000933097766353806	0.000472523759882438
ENSG00000164136	1922.09222222222	0.736213830439668	0.188417154358455	3.90736094569742	0.000093309709795084	0.000472523759882438
ENSG00000203733	0.507222222222222	0.505975144923954	0.129495330638781	3.90728486060506	0.0000933390873265198	0.000472607802196805
ENSG00000214960	3167.65444444444	0.741827385678243	0.189859555590171	3.90724282152827	0.0000933553229555639	0.000472625627112273
ENSG00000226723	0.5	0.510887661138679	0.130759930039397	3.90706588008077	0.0000934236875631119	0.000472907322173617
ENSG00000185436	2697.29666666667	0.754845171548868	0.19324324131915	3.90619183571966	0.000093762084980007	0.000474555650695379
ENSG00000145439	268447.115555556	0.808955397597782	0.20710599144548	3.90599707884712	0.000093837645125441	0.000474873419920033
ENSG00000205086	1967.21333333333	0.734273011507207	0.187988872998362	3.90593868560297	0.0000938603112518345	0.000474923464365735
ENSG00000235946	11429.4661111111	0.742697409065918	0.190157373122691	3.90569872137813	0.0000939535108991335	0.000475330338930283
ENSG00000163069	28149.8455555556	0.768703461260323	0.196831443237284	3.90538954862835	0.000094073719271025	0.000475873726905825
ENSG00000197580	52136.2622222222	0.729610989593842	0.186830806023349	3.90519639198399	0.0000941488935280131	0.000476189192058273
ENSG00000135365	79498.0988888889	0.868924795000818	0.222535936707009	3.90464932477332	0.0000943621135299002	0.000477202688422638
ENSG00000138639	1514799.05444444	0.710251780371499	0.181914150085448	3.90432399039813	0.0000944891290722506	0.000477715033680026
ENSG00000140932	1769.73388888889	0.733466165082546	0.187859900082356	3.90432532307854	0.0000944886084441596	0.000477715033680026
ENSG00000137841	45966.2522222222	0.741248901453727	0.189863416552268	3.90411652183487	0.0000945702122791881	0.000478059947017193
ENSG00000112343	27747.9666666667	0.730227642888531	0.187058506104935	3.90373930645471	0.0000947178045811159	0.000478740929600228
ENSG00000111642	3998174.175	0.858069923693996	0.21986667936795	3.90268287200537	0.0000951323120422625	0.00048077063747259
ENSG00000157181	21496.5622222222	0.723717794641011	0.185444036153232	3.90262102601673	0.0000951566312152642	0.000480828165072236
ENSG00000206047	1390.54944444444	0.728777365018773	0.186763891281327	3.90213204500541	0.0000953491158657262	0.000481735304706951
ENSG00000182621	6639207.29555556	0.830694482751069	0.212887622036285	3.90203279460505	0.0000953882300934063	0.000481761508853167
ENSG00000178342	1910.81222222222	0.740214439991268	0.189699393796364	3.90203903754097	0.0000953857693282231	0.000481761508853167
ENSG00000176742	1423.57277777778	0.731084722150822	0.187363724372682	3.9019544717025	0.0000954191075646224	0.000481761508853167
ENSG00000168936	33884.1827777778	0.754789141259229	0.193437661869122	3.90197614035426	0.000095410564123241	0.000481761508853167
ENSG00000160124	16918.3583333333	0.792841439870827	0.203187564430958	3.90201753779193	0.0000953942440922541	0.000481761508853167
ENSG00000185798	3509.15555555556	0.748902260248299	0.191947740189501	3.90159456688025	0.0000955611152839046	0.000482412964159002
ENSG00000156531	21587.5227777778	0.736743308591997	0.188834538867946	3.90152835921191	0.0000955872605800885	0.000482479423650447
ENSG00000004866	14677.1138888889	0.792564545056223	0.203144659963367	3.90147860740787	0.0000956069119281149	0.000482513091156556
ENSG00000239351	1526.78444444444	-0.731120125409541	0.187409475124194	-3.90119082786523	0.000095720656165472	0.000483021557109774
ENSG00000090615	406561.668333333	0.837340617577884	0.21464442636065	3.90105921581662	0.0000957727181119538	0.000483218668687569
ENSG00000134686	509117.373333333	0.746607608404369	0.191399707311249	3.90077716885039	0.0000958843778513299	0.000483643463463004
ENSG00000240247	1488.53388888889	0.733417555119215	0.188019723825864	3.90074796513624	0.000095895946347117	0.000483643463463004
ENSG00000166886	61746.2627777778	0.76532064258621	0.196198382998952	3.90074898114883	0.0000958955438509325	0.000483643463463004
ENSG00000256347	0.590555555555556	0.506391223006557	0.129820284785774	3.9007095373592	0.0000959111707880152	0.00048365462192247
ENSG00000101407	6826.355	0.759245129727103	0.1946462787448	3.90064035450967	0.0000959385856261636	0.000483727241959373
ENSG00000154719	30208.7611111111	0.741710836889747	0.190153432929949	3.90059135647047	0.0000959580063781146	0.000483759541173813
ENSG00000143994	2926.16055555556	0.745250417873519	0.191070448152624	3.90039603234836	0.0000960354615051157	0.000484084364543688
ENSG00000132646	69421.8111111111	0.731012649577954	0.18742201433769	3.90035638108575	0.0000960511922873054	0.000484098009128019
ENSG00000200626	4.31555555555556	-0.638968137795168	0.163827123911126	-3.9002585319254	0.0000960900222396793	0.000484228054046757
ENSG00000175387	87127.8633333333	0.727108395357577	0.186448686151491	3.89977752252324	0.0000962811191291245	0.000485125281012547
ENSG00000012232	55662.4005555556	0.827348637688906	0.212159042505181	3.89966238497095	0.0000963269145266738	0.000485290243013888
ENSG00000123165	2989.23222222222	0.77904117351023	0.199778505432074	3.89952448500576	0.0000963817906307383	0.000485500902255664
ENSG00000134184	239121.902222222	-1.1485215540625	0.294542502625121	-3.89934065143828	0.0000964549915217385	0.000485803798761927
ENSG00000176714	2416.39	0.74316784964078	0.190615035934232	3.89878923243598	0.000096674876669733	0.000486845300882533
ENSG00000135914	1629.71722222222	0.730884290317732	0.187477380019753	3.8985198653871	0.000096782462103741	0.000487321066973185
ENSG00000258273	3.15388888888889	-0.318813170403135	0.0817825974668577	-3.89830086446366	0.0000968700145688098	0.000487695847422817
ENSG00000226523	1.46722222222222	0.494773105561833	0.126929727696984	3.89800809108322	0.0000969871766956263	0.000488189780603
ENSG00000196369	5995022.91	0.727731538769924	0.186694046185645	3.89799007326823	0.0000969943914380724	0.000488189780603
ENSG00000213853	5460.90888888889	0.747990496939831	0.191904527760278	3.89772198535202	0.0000971017998098437	0.000488664215939871
ENSG00000241573	1.02777777777778	-0.420631233426268	0.107922255027557	-3.89753932883318	0.0000971750447390338	0.000488966618782982
ENSG00000137968	2806.03555555556	0.737367237800281	0.18919426492292	3.89740797957429	0.0000972277477910986	0.00048916559087644
ENSG00000183780	12667.3772222222	0.728650832545704	0.186964478305634	3.897268824266	0.0000972836124110781	0.000489380413225033
ENSG00000182447	1420.29166666667	0.728589407957005	0.186961116976178	3.89701035028498	0.0000973874585655151	0.000489836513515588
ENSG00000153885	8458.63222222222	0.786197149747454	0.201750131526487	3.89688543843272	0.0000974376814503728	0.000490022814167279
ENSG00000105821	34893.6905555556	0.732136102631008	0.187894164777962	3.89653453845247	0.0000975788974821898	0.000490666615180329
ENSG00000091106	2528.58	0.733530000611377	0.188259738580247	3.89637214065664	0.000097644318166572	0.000490929163567088
ENSG00000145041	7304.41944444445	0.760060726129324	0.19509740806516	3.89580124957618	0.0000978746259930703	0.000492020536673306
ENSG00000131203	2150.32444444444	0.733869893130493	0.188381655253248	3.89565476608605	0.0000979338027183332	0.000492251446523387
ENSG00000111665	1869.26666666667	0.733289040203565	0.188240978672016	3.89548038570932	0.000098004293332002	0.000492539154022514
ENSG00000158234	4970.02166666667	0.746227273586111	0.191571884402723	3.89528597013427	0.0000980829393425909	0.000492867764683534
ENSG00000100227	51020.2161111111	0.817983165407224	0.209997254894526	3.89520884841121	0.0000981141535305202	0.000492957973334609
ENSG00000258864	41738.8483333333	0.818567033746189	0.210151083623714	3.89513591665259	0.0000981436805032441	0.000492983928376532
ENSG00000147059	1972.27	0.733409090002276	0.188288704767976	3.89513057039741	0.0000981458453049861	0.000492983928376532
ENSG00000096070	15494.4194444444	0.81045461152689	0.208077475383883	3.89496561332109	0.000098212661762486	0.000493252889840779
ENSG00000149231	527201.998333333	0.713415049094343	0.1831660358388	3.89490904155509	0.0000982355862477051	0.00049330137001178
ENSG00000175581	94965.9533333333	0.781676930942724	0.200702693425607	3.89470075164917	0.0000983200347787219	0.000493658745471443
ENSG00000229544	1466.82333333333	0.728815899513528	0.187136677785553	3.89456470071946	0.0000983752319220194	0.000493869174843525
ENSG00000204650	90119.255	0.811144685561428	0.208297482891556	3.89416460679809	0.0000985377233607381	0.00049461811982696
ENSG00000204520	316465.248888889	0.871727625264587	0.223858658030893	3.89409832495416	0.0000985646670742332	0.000494686561591851
ENSG00000100056	14075.6205555556	0.786036108943549	0.201913502441588	3.89293484308184	0.0000990387590915878	0.00049699887612182
ENSG00000251118	1.155	-0.427138781985632	0.109727122296076	-3.89273657275988	0.000099119764051564	0.000497338232963909
ENSG00000158748	2146.45277777778	0.742963890510236	0.190861267058391	3.89269075890047	0.0000991384905722573	0.000497365055280173
ENSG00000216915	3.04111111111111	-0.328195578366397	0.0843167791095563	-3.89241123572758	0.0000992528186896079	0.000497804246483973
ENSG00000239839	1515.675	0.731179700143987	0.187846357422553	3.89243480776806	0.0000992431726568186	0.000497804246483973
ENSG00000196455	8078.56333333333	0.762163682726222	0.19581866888357	3.89219111268391	0.0000993429390774305	0.000498189023948744
ENSG00000236474	0.701666666666667	-0.42739630412448	0.109810851488861	-3.89211356008687	0.0000993747082182052	0.000498281114861822
ENSG00000154473	1356473.32222222	0.847515752821069	0.217755800436441	3.89204673823807	0.0000994020892386841	0.000498351181144037
ENSG00000171124	1457.55777777778	0.728084680324517	0.187071572603281	3.89201133123819	0.000099416600550356	0.000498356715098683
ENSG00000262560	9247.645	0.740624265863254	0.190299094924288	3.89189589239989	0.0000994639262427254	0.000498526717697155
ENSG00000197753	3354.94277777778	0.742758364137089	0.190857587425898	3.89168895067099	0.0000995488180063692	0.000498884935323816
ENSG00000117500	56891.8077777778	0.807127094244478	0.207412103054159	3.89141753234006	0.0000996602630894633	0.000499376109333426
ENSG00000213672	286704.317777778	-0.821400749911478	0.211095295000918	-3.89113717531177	0.000099775502079064	0.000499886158819087
ENSG00000234872	1.14944444444444	0.431246545508937	0.110839059471074	3.89074526224647	0.0000999368063198089	0.000500559370827018
ENSG00000198793	45532.3944444444	0.824013905262341	0.211787867911609	3.89075121907478	0.0000999343527570245	0.000500559370827018
ENSG00000154767	92244.2522222222	0.802793658676841	0.206411248126311	3.8892922065254	0.000100537008343373	0.000503497790369602
ENSG00000217585	0.488888888888889	0.468083487947059	0.120363969681887	3.88890038426091	0.000100699436753126	0.000504243306495179
ENSG00000103148	73934.2944444445	0.741159059464253	0.190608164840231	3.88839093060625	0.000100910999248376	0.000505234623122593
ENSG00000175538	4754.14222222222	0.739263613832219	0.190125548141901	3.88829182115214	0.000100952205477651	0.000505372858936606
ENSG00000126804	14655.1261111111	0.72515840796272	0.186521593230817	3.88779870149056	0.000101157463525627	0.000506292472277147
ENSG00000178966	5097.61611111111	0.761115120190456	0.195770884583874	3.88778505960303	0.000101163147473833	0.000506292472277147
ENSG00000119535	714172.902222222	0.709772699884537	0.182575512009594	3.88755694601168	0.00010125823661279	0.000506700142016342
ENSG00000132855	1478.37111111111	0.72793293476299	0.187251623999706	3.88745859295796	0.000101299261102444	0.000506837196820276
ENSG00000168303	177461.889444444	0.735052950637799	0.18909001367065	3.88731766616764	0.00010135807106319	0.000507063189962149
ENSG00000129465	2609.28611111111	0.737465361215356	0.189712663263893	3.88727535910206	0.000101375732453984	0.000507081780283623
ENSG00000102524	16914.4022222222	0.723349023104719	0.186082770419676	3.88724341040998	0.000101389071591818	0.000507081780283623
ENSG00000162670	8552.24833333333	0.789894965762179	0.203217249607343	3.88694841254085	0.000101512316660081	0.000507548127590538
ENSG00000101019	56588.1327777778	0.765976394350272	0.197065018953086	3.88692218649227	0.000101523280296897	0.000507548127590538
ENSG00000104164	762294.593333334	0.80570259680149	0.2072838732727	3.88695263206278	0.000101510552819498	0.000507548127590538
ENSG00000169704	1544.80888888889	0.728445605236729	0.187417054576764	3.8867626368462	0.000101590003122624	0.000507718355834253
ENSG00000163754	71111.7616666667	0.800616084460815	0.205983261556743	3.88680166732998	0.000101573676955682	0.000507718355834253
ENSG00000151748	6556.70388888889	0.76387386479119	0.19653316603362	3.8867427834573	0.000101598308600893	0.000507718355834253
ENSG00000086598	30237879.1916667	0.773285496701533	0.198956476509957	3.8867068329029	0.000101613349807854	0.000507725260432577
ENSG00000175707	1693.96388888889	0.730718832312777	0.188031827449105	3.88614439494591	0.000101848939786463	0.0005088340177235
ENSG00000175105	12845.9516666667	0.729222228916624	0.187651376595	3.8860478518656	0.000101889430867497	0.000508967900194177
ENSG00000128694	5120.81388888889	0.756359529511655	0.194642339735913	3.88589415097389	0.000101953925827448	0.000509221637060768
ENSG00000237008	10182.8627777778	0.757931954946474	0.195064025758781	3.88555476591948	0.000102096472864099	0.000509865094230625
ENSG00000124208	12996.9755555556	0.74136170441414	0.190857804911598	3.88436671352019	0.000102596956742214	0.000512295658531448
ENSG00000182218	3138.07722222222	0.74058400498813	0.190701093860254	3.88348063452027	0.000102971736651696	0.000514097978689528
ENSG00000205076	1595.59055555556	0.732653175508022	0.188661120572682	3.88343487669346	0.000102991125628772	0.000514125723827756
ENSG00000211858	2243.15833333333	0.735074699417371	0.189292319719099	3.8832779930437	0.000103057628145131	0.000514388617987718
ENSG00000139173	3813.38055555556	0.752086418598332	0.193676749895344	3.88320445796789	0.000103088813395428	0.000514475187151993
ENSG00000169783	1698193.12166667	-0.936344148435846	0.241129483997399	-3.88315909325276	0.000103108056411229	0.000514502142140609
ENSG00000148481	33830.4511111111	0.81597595540531	0.21013809970972	3.8830462278496	0.000103155946893463	0.000514672019601346
ENSG00000056558	2953.97111111111	0.739104323918503	0.190343966797942	3.88299317468303	0.00010317846539994	0.000514715281024798
ENSG00000237379	2.25333333333333	0.333501608071861	0.085899736149707	3.88245206586701	0.000103408405081942	0.000515793131628528
ENSG00000283515	66.5516666666667	1.07410859274487	0.276668727980407	3.88229128960658	0.000103476818756912	0.000516065121856221
ENSG00000101132	3500201.79055556	0.774343788039087	0.199466825351156	3.88206804151955	0.000103571886348469	0.000516469951109819
ENSG00000163157	1771.49	0.736666588499957	0.189763629013297	3.88202203093584	0.000103591489660764	0.000516498413238175
ENSG00000184924	208731.156666667	0.749709012732328	0.193127806271362	3.88193200765155	0.00010362985519433	0.000516620402035037
ENSG00000170923	1611.12166666667	0.726525937913026	0.187162330813329	3.88179573718627	0.000103687955562541	0.000516840727941484
ENSG00000169668	13766.0016666667	0.740725422417657	0.190825823067563	3.88168336187601	0.000103735891104005	0.000517010334182872
ENSG00000137441	1612.20944444444	0.730784968104972	0.188267695750464	3.88162698434244	0.000103759947748217	0.000517060900630277
ENSG00000228347	0.924444444444444	0.383114549370588	0.0987080078244892	3.88129147588306	0.000103903220230137	0.000517705455221743
ENSG00000143476	1578.69777777778	0.72931039316015	0.187925791882026	3.88084246369965	0.000104095254463403	0.000518592763490776
ENSG00000158246	1622.33944444444	0.729530899426556	0.187990870359561	3.8806719604586	0.000104168263263228	0.00051888693989469
ENSG00000108641	13366.6483333333	0.732150253981805	0.188668765389628	3.88061188861765	0.00010419399729348	0.000518945582124972
ENSG00000110958	40595861.11	0.957147613289687	0.246652864089365	3.88054530330896	0.000104222528623209	0.000519018138923454
ENSG00000171819	1621.02222222222	0.731732029751711	0.188574936328747	3.8803249466624	0.000104317002459322	0.000519419019613264
ENSG00000136731	10386.0388888889	0.723213203932188	0.186381577059844	3.88028267246595	0.000104335135976199	0.000519422939831869
ENSG00000102543	5661.26111111111	0.747757393042242	0.192708165534234	3.88025795881184	0.000104345738276152	0.000519422939831869
ENSG00000186522	3351.61277777778	0.739759544895961	0.190651641882861	3.88016351493306	0.000104386264612097	0.000519485534292628
ENSG00000159733	35453.3866666667	0.746695696771786	0.192437932606267	3.88018976643001	0.000104374998474437	0.000519485534292628
ENSG00000112118	10836.275	0.764758414334929	0.197099858350489	3.88005562629584	0.000104432578337005	0.000519646444014255
ENSG00000123213	9541.09111111111	0.744244093004291	0.191814402020822	3.8800219647923	0.000104447032294554	0.000519648800748036
ENSG00000107249	3891.81166666667	0.736107812626677	0.189727817820153	3.87980961929605	0.000104538255136305	0.000520033049172437
ENSG00000127990	255100.059444445	0.810613416871753	0.208949515230785	3.8794701963124	0.000104684226163134	0.000520689507090017
ENSG00000249654	8580.91444444445	0.730705620209371	0.188359116731682	3.87932175988202	0.000104748122635233	0.000520937612838056
ENSG00000167941	1473.34333333333	0.728474845320058	0.187794790495203	3.87910039143852	0.000104843482057871	0.00052134210409245
ENSG00000196371	2924.57222222222	0.74656686901083	0.192462466278695	3.87902578329098	0.000104875639645481	0.000521432253293543
ENSG00000007062	1772.19055555556	0.730292989891301	0.188272587865921	3.87891300676965	0.000104924266226852	0.000521604249786292
ENSG00000134352	29548436.7661111	0.715081997077095	0.184354334496874	3.87884558846227	0.000104953345574812	0.000521679039183708
ENSG00000213706	8477.59555555556	0.730902412259331	0.188437870047775	3.87874481957381	0.000104996824114536	0.000521825371351425
ENSG00000242610	0.848333333333333	0.376825484935333	0.0971522448318645	3.87871104355316	0.000105011401185992	0.000521828045733062
ENSG00000185621	6257.15666666667	0.752143738531828	0.193933370072506	3.87836161590252	0.00010516231946615	0.000522508142568748
ENSG00000178934	1692.23944444444	0.731291406799797	0.18858033386425	3.8778773577006	0.000105371809658996	0.000523479038362053
ENSG00000101752	19786.1238888889	0.736224240428897	0.189860270734353	3.87771616242452	0.000105441630085503	0.000523671705570876
ENSG00000171345	2822.76111111111	0.736410671098451	0.189909617188048	3.87769025077471	0.000105452857578639	0.000523671705570876
ENSG00000150768	17655.3211111111	0.800028240607004	0.206314295169406	3.87771598642788	0.000105441706340874	0.000523671705570876
ENSG00000184227	1995.52888888889	0.735246798036964	0.189622893594417	3.87741577032138	0.000105571858989109	0.00052419262605199
ENSG00000137492	33110.0672222222	0.834053518047325	0.215133715768296	3.87690750874967	0.000105792551219409	0.000525218262164477
ENSG00000256041	0.802222222222222	-0.382264048052954	0.0986056278999091	-3.87669604863706	0.00010588449748389	0.000525604536789019
ENSG00000176994	3692.00555555556	0.732446584883636	0.188938165375013	3.87664706826089	0.000105905805694504	0.00052564011185268
ENSG00000253120	0.441666666666667	0.463141481226247	0.119476864183553	3.87641142401194	0.000106008375921841	0.000526078949668203
ENSG00000186111	1438166.01166667	0.884027851280121	0.228057207151902	3.87634252966756	0.000106038381664523	0.00052615760865977
ENSG00000258506	4.30111111111111	6.00724905622922	1.54978090132359	3.87619246765704	0.000106103766325613	0.000526411771799657
ENSG00000103642	18254.0933333333	0.722660367918699	0.18644084723267	3.87608390889176	0.000106151091006201	0.000526576278219739
ENSG00000099290	10132.6844444444	0.75201860755019	0.194033124730608	3.87572281070193	0.000106308650084873	0.000527287499820489
ENSG00000240386	1449.90833333333	0.726258466768139	0.187405133733332	3.87533923057608	0.000106476260478133	0.000528006761610676
ENSG00000250351	0.552777777777778	0.540697721062744	0.139523160086381	3.87532593676914	0.000106482073850784	0.000528006761610676
ENSG00000233677	0.652222222222222	-0.598903222258687	0.154550492592014	-3.87512981818625	0.00010656787118091	0.000528361714258294
ENSG00000149090	3654.305	0.741172181634032	0.191266827396365	3.87506914671665	0.000106594426750246	0.000528422891745353
ENSG00000239881	0.877222222222222	0.472506883315248	0.121938275593265	3.8749677327842	0.000106638829014321	0.000528572512930031
ENSG00000114126	14148.3627777778	0.725568832916727	0.187254201376125	3.87477999203513	0.000106721073984829	0.000528839130784706
ENSG00000165506	7909.93388888889	0.758041704317262	0.195634098077083	3.87479336050396	0.000106715215582686	0.000528839130784706
ENSG00000158156	3655.13333333333	0.735685478049574	0.189884841095319	3.87437708985033	0.000106897778406219	0.000529644151340864
ENSG00000223968	7.38555555555556	-0.490632237302659	0.12663665395095	-3.87433039325798	0.000106918276392748	0.000529675107759357
ENSG00000137413	7844.49	0.736522331561506	0.190109545128718	3.87419964138479	0.000106975691109129	0.000529888917714064
ENSG00000170948	1435.53277777778	0.725815721886288	0.187365733962254	3.87379114919972	0.00010715525240767	0.000530636921395295
ENSG00000278718	50.8272222222222	1.02702576480987	0.265120097188884	3.87381332346968	0.00010714549794735	0.000530636921395295
ENSG00000183621	4229.15666666667	0.758480599301349	0.195809925149258	3.87355543251033	0.000107258995978762	0.000531079909488556
ENSG00000113638	16105.5622222222	0.746622455508374	0.192761045940476	3.87330568718188	0.00010736901722824	0.000531553858600652
ENSG00000227372	19557.6577777778	0.762265554862701	0.19680407813842	3.8732203218196	0.00010740664796578	0.000531669344105479
ENSG00000107821	1717.65722222222	0.729026115385671	0.188228994090885	3.87308086571226	0.000107468149743828	0.000531902946202144
ENSG00000165807	1507.13833333333	0.724501937682799	0.187067033834845	3.8729535762161	0.000107524314909032	0.000532110076576851
ENSG00000206120	9488.635	0.734655633042334	0.189708883783083	3.87254206757314	0.000107706078374688	0.00053293862262875
ENSG00000257307	13244.8627777778	0.737084688966418	0.190347228366671	3.87231637303671	0.000107805890772205	0.00053336150139796
ENSG00000150054	3182.81944444444	0.738891253151745	0.190836540103801	3.8718541677073	0.000108010571452714	0.000534303026470239
ENSG00000219355	222.09	-0.620177205617303	0.160177684777244	-3.87180777696827	0.000108031135129116	0.000534333638423053
ENSG00000222920	16.6222222222222	0.468437642241585	0.120989103223911	3.87173414596404	0.000108063781213793	0.000534423995172524
ENSG00000232799	0.881111111111111	-0.393751653966424	0.101709664018207	-3.87132980692904	0.000108243220663035	0.000535240190507516
ENSG00000164109	4040.075	0.746869878021371	0.192939943546557	3.87099666503815	0.000108391275109732	0.000535900997050911
ENSG00000075539	206310.465	0.708090553923249	0.182943715746661	3.87053772813823	0.000108595548129572	0.000536839543021174
ENSG00000253991	0.567777777777778	0.545922423889752	0.141051200456861	3.87038481148352	0.00010866369203681	0.000537104977793648
ENSG00000225760	92.8716666666667	-0.574128235937322	0.148364716747562	-3.8697087051646	0.000108965467601234	0.000538524987466809
ENSG00000232083	1.73722222222222	0.406031126597165	0.104936117103578	3.86931723608934	0.000109140558493339	0.000539318606646826
ENSG00000120685	13679.3516666667	0.786148549527787	0.203185014407597	3.86912662737391	0.000109225907386886	0.000539668613262072
ENSG00000187918	1514.72444444444	0.726057948147727	0.18767964916262	3.86860243711675	0.000109460948960253	0.000540758037327567
ENSG00000232922	3.82333333333333	-0.338207778322854	0.0874263224779669	-3.86848913161238	0.000109511816675284	0.000540937438647219
ENSG00000170423	1516.67166666667	0.725270485464549	0.187492641594083	3.86826106506485	0.000109614273190563	0.000541371583110979
ENSG00000163590	20084.6638888889	0.720448409464362	0.186257642251493	3.86802066618874	0.000109722367773239	0.000541833454248876
ENSG00000231299	0.985555555555555	0.422302329095179	0.109185931582398	3.86773573275312	0.000109850617414174	0.000542394719618074
ENSG00000182162	2585.62277777778	0.734106267795984	0.18980793835683	3.86762679238367	0.000109899689257869	0.00054256494218555
ENSG00000138802	17000.5344444444	0.776396225562968	0.200762946656301	3.86722868185497	0.00011007919281859	0.000543378963753916
ENSG00000177096	2292.09388888889	0.732753759962198	0.189480276878589	3.86717695389328	0.000110102536669168	0.000543422027352675
ENSG00000107672	43665.4705555556	0.805153027741858	0.20823027011794	3.86664737689591	0.000110341793555202	0.000544530598306805
ENSG00000132256	2828.49277777778	0.729342102624036	0.188637902259016	3.86636033315609	0.000110471681556603	0.000545099217238674
ENSG00000103942	6552.35944444445	0.746222946638433	0.193013185366176	3.86617600876713	0.000110555164834749	0.000545438741293817
ENSG00000029725	534237.793333333	0.824681312741739	0.213312693283643	3.86606769642702	0.000110604248874934	0.00054553627739392
ENSG00000185963	15860.1066666667	0.720554602110188	0.186379203571729	3.86606761002108	0.000110604288039833	0.00054553627739392
ENSG00000166265	3728.10444444445	0.774792588175767	0.200421631176849	3.86581320402538	0.000110719658431268	0.000546032865051113
ENSG00000182118	4079.02	0.737888801160216	0.190887144758422	3.86557618688285	0.000110827245309375	0.000546490940322296
ENSG00000114790	6741.67277777778	0.744442004378039	0.192587939229406	3.86546534199776	0.000110877593885323	0.000546594186302048
ENSG00000240021	1517.29666666667	0.725613011041928	0.187716416458903	3.86547444666773	0.000110873457498574	0.000546594186302048
ENSG00000138785	12746.5	0.796195368288941	0.205993148068974	3.86515462165928	0.000111018846040675	0.000547217942889789
ENSG00000160959	17257.6955555556	0.787009785211104	0.203642830594801	3.86465746381742	0.000111245205049884	0.000548188290031048
ENSG00000155380	11234.2	0.727188642565206	0.188162388966428	3.86468649000281	0.000111231977291237	0.000548188290031048
ENSG00000256006	134.177222222222	1.11906050835296	0.289579121402071	3.86443781904836	0.000111345349262487	0.000548609044550191
ENSG00000171298	2957512.76722222	0.775273875112095	0.200645264592981	3.86390317600955	0.000111589468450699	0.000549738971810799
ENSG00000077458	10449.3033333333	0.765292009086388	0.198068676230017	3.863771009393	0.000111649893803803	0.000549963762614282
ENSG00000168175	125287.587222222	0.771096590817591	0.199579843312537	3.86359954001002	0.000111728334016914	0.00055027721947909
ENSG00000164690	1852.03277777778	0.727495232248266	0.188316740819868	3.86314689326608	0.000111935651166895	0.000551225245611221
ENSG00000166603	1735.25055555556	0.726196205916055	0.187991813756719	3.86291398228557	0.000112042468285356	0.000551605105452538
ENSG00000170390	118288.471111111	0.796693060947202	0.206240007060654	3.86294139678195	0.000112029890518775	0.000551605105452538
ENSG00000139116	20672528.0538889	0.806637368868889	0.208833626147034	3.86258374070925	0.000112194087777663	0.000552278405866205
ENSG00000219607	2802.315	0.735078773451604	0.190317354595877	3.86238435802391	0.000112285721417697	0.000552656285102729
ENSG00000153208	42150.8877777778	0.766693852521569	0.198505103168773	3.86233824865303	0.000112306922722161	0.000552661351256319
ENSG00000129675	85382.7472222222	0.856113697781484	0.221658035379891	3.86231744910229	0.000112316487688734	0.000552661351256319
ENSG00000167749	1509.405	0.72460468901276	0.187627812521572	3.86192579487356	0.000112496738934006	0.000553475021333819
ENSG00000111875	32315.3683333333	0.799036080174016	0.206905555880289	3.86183965323928	0.000112536420537619	0.000553535033333593
ENSG00000204347	3388.78444444444	0.770220834964674	0.199444280395941	3.86183466096705	0.000112538720659187	0.000553535033333593
ENSG00000130957	1558.28277777778	0.724458172435881	0.187600454403064	3.86170798328327	0.000112597100521146	0.000553748905315031
ENSG00000105204	14959.6572222222	0.782198193903291	0.202563876730136	3.86148905979603	0.000112698059539818	0.000554025508939959
ENSG00000166979	7268.38888888889	0.771009603769618	0.199665523949598	3.86150592510025	0.000112690278881187	0.000554025508939959
ENSG00000217416	16661.2888888889	0.748111711536808	0.193733528112677	3.86155003124551	0.0001126699332972	0.000554025508939959
ENSG00000217261	17997.8594444444	0.762697918163282	0.19752002524089	3.8613700926431	0.000112752958377554	0.000554222092421806
ENSG00000132849	3581.61722222222	0.732805013136845	0.189812921454732	3.8606697980338	0.000113076629458635	0.000555739563265563
ENSG00000160439	13557.4388888889	0.794316070945758	0.205770271316345	3.86020811395346	0.000113290495625678	0.000556717044210265
ENSG00000153446	5743.20444444444	0.746125204037599	0.193293601585571	3.86006157429526	0.000113358457000575	0.000556977375639311
ENSG00000112983	355189.282777778	0.794359015193584	0.205792102768175	3.86000728166149	0.000113383646307982	0.000557027509022954
ENSG00000131409	3197559.45055556	-0.922792213341842	0.239076834546327	-3.8598144194645	0.000113473168270763	0.000557393638776826
ENSG00000141527	1760.91666666667	0.723740881958436	0.187509606130784	3.85975362485504	0.00011350140147398	0.0005574586539096
ENSG00000160679	882605.578333333	0.76452675638405	0.198089391633598	3.85950378301014	0.000113617498374728	0.000557955134705856
ENSG00000124391	1613.11666666667	0.72890640367544	0.188867335353303	3.85935663417879	0.000113685928126952	0.00055821743044634
ENSG00000182759	2109.63388888889	0.748852500789741	0.194058543973281	3.85889992502906	0.000113898562740285	0.000559187634005599
ENSG00000063127	1967.90388888889	0.735666912198722	0.19067223169872	3.85828028362906	0.000114187655115808	0.000560458885600765
ENSG00000138399	27639.67	0.75430857881712	0.195503220646728	3.85829234076991	0.000114182023286113	0.000560458885600765
ENSG00000128645	2412.56277777778	0.755948937474901	0.195934091798526	3.85817971000281	0.000114234642758083	0.00056061548340612
ENSG00000173262	1526.69444444444	0.723122012923946	0.187440365470535	3.85787773678673	0.000114375833179923	0.000561234286375937
ENSG00000204351	76394.3688888889	0.804701845364566	0.208597320401932	3.85768064428651	0.000114468074387737	0.000561612767290416
ENSG00000257923	59801.6577777778	0.728419206181509	0.188825032585449	3.85764109878747	0.000114486590515272	0.000561629479933041
ENSG00000105501	2658.83166666667	0.73294461525967	0.190003816255706	3.85752575765783	0.000114540612066474	0.000561820341846242
ENSG00000130054	2080.47555555556	0.73674497380662	0.191017121880632	3.8569577771516	0.000114806984161531	0.000562978311515055
ENSG00000167193	161445.116666667	0.794757746230347	0.206056536770528	3.85698875991214	0.000114792438780798	0.000562978311515055
ENSG00000085760	17728.4583333333	0.804360449983878	0.208555058352154	3.85682541741895	0.000114869142253064	0.000563208813816961
ENSG00000090376	8691.165	0.74339806820981	0.192755661821728	3.85668603030373	0.000114934634819362	0.000563455602246858
ENSG00000135838	44389.8683333333	0.745314061333655	0.193257539862478	3.85658464794709	0.00011498229255411	0.000563614903631315
ENSG00000182957	133067.471666667	0.758736829423765	0.196766693472522	3.8560226633565	0.000115246807987056	0.000564837005917573
ENSG00000178531	4280308.675	1.01856580996312	0.264179549070323	3.85558160556925	0.000115454807324096	0.000565781831013402
ENSG00000186297	27294.1227777778	0.767018441959323	0.198941385510756	3.85549964875385	0.000115493496490904	0.000565822230732424
ENSG00000176393	24726.9972222222	0.754374417317263	0.195660850094251	3.85552049351659	0.000115483655192034	0.000565822230732424
ENSG00000100167	4964976.98111111	0.940219010197398	0.243867718560093	3.85544677970862	0.000115518460748018	0.000565869950712156
ENSG00000103326	8751.73277777778	0.738118579181049	0.191456518904592	3.85528047519173	0.000115597021335279	0.00056611493572988
ENSG00000235390	117.366666666667	-0.63836859678222	0.165583093360785	-3.85527642844124	0.000115598933607473	0.00056611493572988
ENSG00000267206	1643.74166666667	0.724944781788781	0.18807728241118	3.85450476790644	0.000115964123780479	0.000567753751438408
ENSG00000087088	22269366.8372222	0.749612407717622	0.194475875356308	3.85452646167152	0.000115953842307766	0.000567753751438408
ENSG00000136371	19577	0.747587198347112	0.193961225218251	3.85431262101951	0.000116055226792935	0.0005680501422035
ENSG00000116903	4315.82333333333	0.735119051625278	0.190725611582636	3.8543279296644	0.000116047965998654	0.0005680501422035
ENSG00000180008	6024.80666666667	0.73816050605765	0.191522172167676	3.85417780982245	0.000116119185399764	0.00056828836356935
ENSG00000183010	3264.485	0.734801088969775	0.190665837869209	3.85386861737562	0.000116266001444144	0.000568931973891366
ENSG00000186980	1473.42944444444	0.722609033371347	0.187504966963324	3.85381275533191	0.000116292545479263	0.000568986957412689
ENSG00000171812	2413.96222222222	0.725664007747938	0.188303542906131	3.85369280125377	0.000116349563517833	0.000569191007628039
ENSG00000267261	15446.2805555556	0.750022231280086	0.194654730290744	3.85309018773816	0.000116636404268551	0.000570519166556394
ENSG00000144406	6303379.85055556	0.711715259263613	0.184736827551544	3.85259002601978	0.00011687498484713	0.000571610945627346
ENSG00000058453	27838.1761111111	0.760228395884527	0.197344572027139	3.85228936410767	0.000117018624046334	0.000572238160216053
ENSG00000225392	44339.9394444445	0.786692355285144	0.204219412059417	3.85219185263475	0.000117065245234594	0.000572390839959201
ENSG00000250655	0.518888888888889	0.516122090118619	0.133988084514377	3.85199991468823	0.000117157063819187	0.000572764443267023
ENSG00000134444	48003.4144444445	0.753115581366513	0.195522632997426	3.85180769009197	0.000117249087593195	0.000573138951320233
ENSG00000125879	1532.28388888889	0.723720500031442	0.187897742266151	3.85167214519436	0.000117314018041664	0.000573380940250974
ENSG00000213076	0.966111111111111	-0.494743478238369	0.12846370014251	-3.85123173074987	0.000117525225153719	0.000574337709566621
ENSG00000150722	1625.93277777778	0.722596850355082	0.187629267656645	3.85119474898451	0.000117542976603325	0.000574348947067909
ENSG00000185219	11237.7922222222	0.716040257665642	0.185928688317726	3.85115532274411	0.000117561904198954	0.000574365927848992
ENSG00000246922	12618.4611111111	0.715481973147917	0.185791889611397	3.85098603951131	0.000117643205701117	0.000574687600987059
ENSG00000136104	83953.4711111111	0.748681184316328	0.194421294264148	3.85081884754426	0.000117723554872798	0.000574947634697729
ENSG00000233688	0.696666666666667	-0.498253377892842	0.129389209204191	-3.850810905773	0.000117727372819059	0.000574947634697729
ENSG00000062598	17282.345	0.743266968586219	0.193024794970484	3.85062949399778	0.000117814616956397	0.000575222555138485
ENSG00000133110	2081.23166666667	0.725846565670986	0.188500214842147	3.85064052196875	0.000117809311669746	0.000575222555138485
ENSG00000250017	54013.8788888889	0.913411805245464	0.237241748516424	3.85013097803158	0.000118054676191523	0.000576318927507078
ENSG00000160285	68310.2477777778	0.751259620756945	0.195127770435642	3.85009073326511	0.000118074076075718	0.000576337939295398
ENSG00000106615	30284644.8133333	0.910620532258019	0.236522761887093	3.85003339633213	0.000118101720386475	0.000576397183136198
ENSG00000205030	1471.21166666667	0.722968381505405	0.187810205319714	3.84946270770898	0.000118377203910888	0.000577665835547814
ENSG00000227653	15345.6988888889	0.74679007576587	0.194008752970782	3.8492597077738	0.000118475342313703	0.00057806884665271
ENSG00000223614	0.452777777777778	0.456152910880264	0.118509478061234	3.84908378926933	0.000118560450498911	0.000578408182838237
ENSG00000179460	86439.4616666667	0.831426744179893	0.216013619434787	3.84895520178483	0.000118622696723431	0.000578559983887934
ENSG00000237272	14.5244444444444	0.511311231678667	0.132844148163107	3.84895562769445	0.00011862249049959	0.000578559983887934
ENSG00000228945	0.379444444444444	0.452914286953434	0.117687717644774	3.84844141782494	0.000118871715326282	0.000579698459548398
ENSG00000254846	48.4133333333333	1.00706629183843	0.261684663600875	3.84839630256063	0.000118893605124858	0.000579729148955917
ENSG00000146166	1459.91833333333	0.720575654931827	0.18724823386854	3.84823739078744	0.000118970738944224	0.000580029166652257
ENSG00000146833	24322.8883333333	0.812532207401763	0.211159784569479	3.84794959446651	0.000119110551861103	0.000580558512021664
ENSG00000181234	2874.71444444444	0.732847545252759	0.190450472068256	3.84796917169158	0.000119101036236677	0.000580558512021664
ENSG00000136938	17953964.8311111	0.882078429300575	0.229237338598591	3.84788287411218	0.000119142987063428	0.000580640465339926
ENSG00000130826	92117.2394444445	0.806357395261454	0.209564625088282	3.84777437948683	0.000119195748048493	0.000580821441395186
ENSG00000218454	1.25944444444444	0.39326560902436	0.102207606451463	3.84771371405823	0.000119225259276291	0.000580889092580908
ENSG00000021488	3377.86444444444	0.768874505167356	0.199831016616046	3.84762344798889	0.000119269182746727	0.000581026936133138
ENSG00000018408	2644.90333333333	0.727292023404629	0.18902956542892	3.84750407564211	0.000119327292763604	0.000581157687634064
ENSG00000215305	47561.7516666667	0.731201820640445	0.190044657926611	3.84752630575289	0.000119316469205477	0.000581157687634064
ENSG00000154265	3171708.21888889	0.700116850632957	0.18197018464521	3.84742617038051	0.000119365231152042	0.000581266296596544
ENSG00000200755	18494.1833333333	-0.98249660658296	0.255372930652321	-3.84730129412419	0.000119426067253624	0.000581486366232275
ENSG00000177045	3391.54388888889	0.766106027021196	0.199136246041729	3.847145069013	0.000119502216777243	0.000581780929614945
ENSG00000228717	2.25	-0.279055157896818	0.0725379657472286	-3.84702210797082	0.000119562184438724	0.000581920439385541
ENSG00000204084	20235.9861111111	0.744144045885721	0.193433085438223	3.84703601351269	0.00011955540133288	0.000581920439385541
ENSG00000056097	2013129.26833333	0.809830676691554	0.210517251740692	3.84686133794429	0.000119640634210376	0.000582226024299513
ENSG00000158411	406646.816666667	0.760055010248768	0.197587587231504	3.846673877131	0.000119732169379565	0.000582595200397752
ENSG00000181481	6137.87666666667	0.756523996537053	0.196675557257773	3.84655829674613	0.000119788638984895	0.000582733773498944
ENSG00000166816	7240.00555555556	0.74876644473058	0.194659154256198	3.84655141234767	0.000119792003317337	0.000582733773498944
ENSG00000133135	2141.62611111111	0.724855881830504	0.188451496501643	3.84637901681074	0.000119876280241256	0.000583067434777215
ENSG00000122481	15567.2205555556	0.733366191518326	0.190673052220192	3.84619736758304	0.000119965141389881	0.000583423303082805
ENSG00000156218	1856.36611111111	0.725391661268908	0.188601454111394	3.84616155101576	0.000119982669857322	0.000583432213317198
ENSG00000196935	78885.5816666667	0.771675487186646	0.200646723790934	3.84594112780381	0.000120090597161461	0.000583880640482867
ENSG00000145428	39396.485	0.786524336278932	0.204516378379219	3.84577676620374	0.000120171134209359	0.000584195796306811
ENSG00000227471	1549.77944444444	0.720142867565093	0.187262909460383	3.84562468691882	0.000120245698289863	0.000584481836724757
ENSG00000078237	13838.7905555556	0.717626089694426	0.186616958845803	3.8454494925479	0.0001203316497086	0.00058482314587718
ENSG00000213889	4139.45111111111	0.732699980712532	0.190552809492497	3.84512819655583	0.000120489430019566	0.00058551341532583
ENSG00000226502	0.412222222222222	0.447760129116523	0.116454772748788	3.84492724984671	0.000120588208976698	0.000585916827145605
ENSG00000006715	140094.473888889	0.75639862111893	0.196728519589414	3.84488544262717	0.000120608769657702	0.000585940134384625
ENSG00000166845	2656.145	0.743300959519993	0.193331425755481	3.84469807024594	0.000120700959513582	0.000586311378086755
ENSG00000164975	128828.836666667	0.768483085671579	0.199899073938633	3.84435540660631	0.000120869726738153	0.000587039110799767
ENSG00000104760	1755.03722222222	0.720561931289422	0.187434994897168	3.84432977248855	0.000120882360884084	0.000587039110799767
ENSG00000250389	0.486666666666667	-0.480504915117755	0.124992108974463	-3.84428200356174	0.000120905907813086	0.000587076759426835
ENSG00000178462	1567.36333333333	0.724938643001369	0.188591714314198	3.84395807439135	0.000121065697649842	0.00058777585967145
ENSG00000134851	19195433.4244444	0.749997220329219	0.195114484674336	3.84388284437742	0.000121102836067613	0.000587879380518894
ENSG00000005249	113398.719444444	0.738283798171629	0.192092589243557	3.84337470320392	0.000121353968974554	0.000589021549593127
ENSG00000177082	24106.5377777778	0.756268235511229	0.196786845640605	3.84308327647273	0.000121498218997451	0.0005896447055928
ENSG00000139546	6544.05111111111	0.74361776841807	0.193501336907693	3.84295933196989	0.000121559617869871	0.000589865665303279
ENSG00000075426	11608.1738888889	0.729258416295374	0.189784783851305	3.84255471643471	0.000121760257530721	0.000590762142333496
ENSG00000267140	1.07777777777778	0.370623605400134	0.0964559737476632	3.84241214929534	0.000121831027695772	0.000591028360669777
ENSG00000140795	1748.22055555556	0.719859860904361	0.187347976425113	3.84236795422289	0.000121852973952141	0.00059105768521481
ENSG00000139597	503933.436111111	0.758540802512812	0.197445220765924	3.84177849213216	0.000122146043870529	0.000592401937717582
ENSG00000069493	7172.78555555556	0.729731901629282	0.189954682442048	3.84161049492376	0.000122229690657336	0.000592722263108514
ENSG00000225270	1.09833333333333	-0.395797050583046	0.103030909523439	-3.8415369951966	0.00012226630357809	0.000592722263108514
ENSG00000187556	111694.434444444	0.834686903712863	0.217280499811305	3.8415177820271	0.000122275876069844	0.000592722263108514
ENSG00000152591	1490.15555555556	0.71959221204644	0.187318461129283	3.84154454242391	0.000122262543549959	0.000592722263108514
ENSG00000214827	7320.415	0.801134110206481	0.208551222912712	3.84142609675223	0.000122321565746911	0.000592853816815802
ENSG00000125351	137792.271666667	0.770908736184395	0.200686024506902	3.84136732031324	0.000122350864374335	0.000592853816815802
ENSG00000254181	0.510555555555556	0.476658243473018	0.124084536515503	3.84139923360609	0.00012233495555209	0.000592853816815802
ENSG00000151062	2147.55111111111	0.72418104500075	0.188539554797765	3.84100326203452	0.000122532486036285	0.000593656478880177
ENSG00000241532	0.82	-0.4459442664297	0.116106321332102	-3.84082676389475	0.000122620629011336	0.000594006096748514
ENSG00000157884	1399.32777777778	0.716467714401732	0.186558278764898	3.84044985376731	0.000122809057670329	0.000594841370029465
ENSG00000215910	1715.31611111111	0.720480434024685	0.187622736069254	3.84004864825522	0.000123009932235342	0.000595736701131941
ENSG00000163681	79766.4016666667	0.800318061235588	0.208428407844353	3.83977438350552	0.000123147428620115	0.000596324898620334
ENSG00000170037	5460.94277777778	0.748182542687134	0.194871601423798	3.83936159615182	0.00012335464331475	0.000597250500457114
ENSG00000248385	1495.33777777778	0.718907077670423	0.187249674983374	3.83929679842838	0.000123387200889627	0.000597330327828527
ENSG00000178177	10101.5566666667	0.705685929268247	0.183807664328901	3.83926280683002	0.00012340428318575	0.000597335226724093
ENSG00000161618	6036.23833333333	0.743497415717568	0.19367115892998	3.83896817587782	0.000123552441836143	0.000597974513417896
ENSG00000150471	108743.573333333	0.739677008995969	0.19269087599148	3.83867168172859	0.000123701706685308	0.000598618986784648
ENSG00000236264	40419.9866666667	0.77900822732484	0.202940682539368	3.83860060771068	0.000123737512920413	0.00059863638621004
ENSG00000173451	5716.55611111111	0.737544906508396	0.192137554251303	3.8386296181523	0.000123722896629027	0.00059863638621004
ENSG00000050030	8510.27277777778	0.755395983597839	0.196808043862138	3.83823734423674	0.000123920673321721	0.000599444485602341
ENSG00000139973	32574.42	0.707409797994905	0.184308294308833	3.83818753598547	0.000123945806962491	0.000599488047468546
ENSG00000106346	8632.12388888889	0.73990571023046	0.192779541195715	3.83809249488403	0.000123993778793623	0.000599642044985555
ENSG00000230667	1514.34555555556	0.719564099171526	0.187485783718011	3.83796619083285	0.000124057557630304	0.000599794409094486
ENSG00000182712	16397.2211111111	0.805389408017483	0.209847663235299	3.83797177247769	0.000124054738454761	0.000599794409094486
ENSG00000183765	2677.07055555556	0.728499760851072	0.189815926584579	3.83792748037117	0.000124077111160873	0.000599810927539296
ENSG00000103064	21261.8338888889	0.748785781429006	0.195123299272569	3.83750061740716	0.000124292922048594	0.000600776061449446
ENSG00000213579	1.63777777777778	0.392037063441686	0.102175719925648	3.83689064023203	0.000124601924908074	0.000602191333875064
ENSG00000173610	1428.39388888889	0.718268073253767	0.187211890304306	3.83665840928291	0.000124719758916646	0.000602682454359299
ENSG00000088888	67004.2466666667	0.727935415662	0.189746205093343	3.83636350094013	0.000124869546836699	0.000603249422396688
ENSG00000121691	68720.395	0.764569811787569	0.199295002798938	3.83637221731505	0.000124865117241591	0.000603249422396688
ENSG00000259997	1435.03722222222	0.718360078278712	0.187252050786514	3.83632689341124	0.00012488815212054	0.000603260898547169
ENSG00000133636	1462.49111111111	0.717397095557956	0.187012079939503	3.83610029785257	0.000125003374423145	0.000603660572600792
ENSG00000029364	8162.97111111111	0.730494461087145	0.190425499720899	3.83611681291534	0.000124994973241554	0.000603660572600792
ENSG00000185811	42161.0383333333	0.714872718473312	0.18635736038826	3.83603157387471	0.000125038339898564	0.000603750986493844
ENSG00000167363	1028567.46	-0.95276572899682	0.248375313887244	-3.83599204802354	0.000125058454088602	0.000603769676383083
ENSG00000165188	1549.11333333333	0.721068850371177	0.187978085350176	3.83591975111317	0.000125095252934837	0.000603790488454473
ENSG00000100055	166904.814444444	0.720350320453761	0.187790596950318	3.83592326853479	0.000125093462344725	0.000603790488454473
ENSG00000260048	1472.29888888889	0.717748732792933	0.187138010347293	3.83539790479189	0.000125361173570094	0.000604995432563021
ENSG00000248830	114740.376666667	0.851609790688826	0.222048288881635	3.83524590519491	0.00012543872914318	0.000605191209225923
ENSG00000177854	6299.77277777778	0.753406830673388	0.196444090570357	3.83522267575443	0.000125450585608979	0.000605191209225923
ENSG00000230018	3.75888888888889	0.372464855162265	0.0971165084310744	3.83523729569223	0.000125443123369223	0.000605191209225923
ENSG00000158164	1678.02777777778	0.724835964343638	0.189006887164367	3.83497117601485	0.000125579020449885	0.000605653586365931
ENSG00000104918	2212.43666666667	0.72832525955634	0.189915646080598	3.83499345413199	0.00012556763855243	0.000605653586365931
ENSG00000168763	11963.6005555556	0.784408503000392	0.204552874172881	3.83474691407874	0.000125693650127038	0.000606127786095226
ENSG00000217228	8285.98111111111	0.721268991232746	0.188098592318693	3.83452625743583	0.000125806533244323	0.000606593441521792
ENSG00000184428	5421.45111111111	0.768691194044718	0.200470502719379	3.83443540878801	0.000125853037192331	0.000606738961405829
ENSG00000114349	1842.78222222222	0.733760542711242	0.191387006196055	3.8339099257323	0.000126122341503493	0.000607958427400446
ENSG00000128915	19438.45	0.715134128638571	0.186530416381905	3.83387408075258	0.000126140731438461	0.000607964359080583
ENSG00000142632	2190.12333333333	0.729286216987505	0.190227992667855	3.83374816061307	0.000126205353636421	0.000607964359080583
ENSG00000261748	8202.58555555556	0.724449997842597	0.18896617529903	3.83375488600639	0.000126201901376847	0.000607964359080583
ENSG00000197901	1704.95944444444	0.724449459431285	0.188964963728425	3.83377661730161	0.000126190746939299	0.000607964359080583
ENSG00000182985	2173596.60166667	0.829877610563849	0.216465562921821	3.83376274434732	0.000126197867668626	0.000607964359080583
ENSG00000130193	14775.6166666667	0.725097973870975	0.18915135236946	3.83342738387975	0.00012637011723779	0.000608679183326247
ENSG00000007376	27983.925	0.786460853189193	0.205160615703932	3.83339097755555	0.000126388829769699	0.000608690438266355
ENSG00000228224	13356.0877777778	0.74107160098621	0.19333615368773	3.83307305359536	0.000126552350925734	0.000609399000376929
ENSG00000101200	1919.65555555556	0.729998427717336	0.190456655340128	3.83288484413247	0.000126649248612117	0.000609786602449792
ENSG00000168275	421502.562777778	0.739171248081218	0.192858899593378	3.83270489274636	0.000126741960103709	0.00061007493616354
ENSG00000244192	0.976666666666667	0.373282506207613	0.0973934266018343	3.83272792868941	0.000126730088347849	0.00061007493616354
ENSG00000181323	1443.40611111111	0.718055613712883	0.187360550491216	3.83248027309007	0.000126857774578687	0.000610553344696337
ENSG00000163141	2022.12388888889	0.725212416698332	0.189238917474853	3.83225832389735	0.000126972310125627	0.00061102547480186
ENSG00000184669	0.343333333333333	0.924943181556354	0.241387353937851	3.8317797782998	0.000127219592414004	0.000612136213595927
ENSG00000224599	0.642777777777778	0.522832330399304	0.136447500133981	3.83174722795157	0.000127236428864725	0.000612137983549292
ENSG00000141401	6803.25166666667	0.769813758424918	0.200907177814481	3.83168867732426	0.00012726671907291	0.000612204471067692
ENSG00000107959	126831.229444444	0.79604363426649	0.20775849327744	3.83158166825679	0.000127322096023775	0.000612391603157832
ENSG00000254103	3.15611111111111	0.387028817549824	0.101012459658291	3.83149582595139	0.000127366535638718	0.000612392355496243
ENSG00000173947	2294.55055555556	0.726724134754911	0.189671619590247	3.83148589296002	0.00012737167878239	0.000612392355496243
ENSG00000188906	20110.1505555556	0.709551342909185	0.185189465106599	3.83148869996873	0.000127370225338446	0.000612392355496243
ENSG00000257950	45256.8766666667	0.805361573424719	0.210201868843479	3.83137208939094	0.00012743061841597	0.000612596493342162
ENSG00000157021	8440.61388888889	0.721684869807143	0.188367416963222	3.8312616982376	0.000127487815296501	0.000612792201548034
ENSG00000176624	9256.42611111111	0.786842033818645	0.205378414862525	3.8311817449041	0.000127529256561492	0.000612912136849063
ENSG00000129965	8637.22888888889	0.722979665022975	0.188712151773819	3.83112405972404	0.000127559163722294	0.000612976614810302
ENSG00000062822	3449.85277777778	0.7377001794059	0.192582566400297	3.8305657318562	0.000127848973324365	0.000614289857609442
ENSG00000237784	2.325	0.344801086238501	0.0900148765724288	3.83049001862556	0.000127888321316607	0.000614399496360122
ENSG00000090487	321255.552222222	0.737096746869413	0.19243836915862	3.83030031948489	0.000127986957653128	0.000614793902296041
ENSG00000205464	5501.72944444444	0.747119966065325	0.195060557599271	3.83019496745312	0.000128041767663786	0.00061497771082348
ENSG00000066855	4675.62222222222	0.762019895435742	0.198969983274978	3.82982338789578	0.0001282352607627	0.000615827473197618
ENSG00000163285	16816.3483333333	0.769859581334456	0.201026928029818	3.82963411359628	0.000128333927716682	0.000616221688829487
ENSG00000179914	1621.90666666667	0.721471090553158	0.188400431368196	3.82945561914966	0.000128427040780254	0.000616509506109008
ENSG00000237970	0.460555555555556	0.450839219394205	0.117729184205193	3.82946014990154	0.000128424676489732	0.000616509506109008
ENSG00000187672	61344.875	0.799913404776283	0.208887371894103	3.82940049234669	0.000128455810986639	0.000616567987393255
ENSG00000258774	0.484444444444445	0.453033793023859	0.1183368113842	3.82834206638382	0.000129009373711508	0.000619145051111267
ENSG00000228979	8259.41111111111	0.72029840324517	0.188151666182863	3.82828607292332	0.000129038721128266	0.000619205946854849
ENSG00000154642	4685.36555555556	0.74430776012169	0.194427965763377	3.82819291041458	0.000129087563611999	0.000619345655609335
ENSG00000154358	3554.05888888889	0.733656350902572	0.19164849481018	3.82813520987593	0.000129117823118556	0.000619345655609335
ENSG00000171557	1461.65833333333	0.71770772342124	0.18748231427649	3.82813560943568	0.000129117613557134	0.000619345655609335
ENSG00000139324	7989.74944444445	0.717773859194995	0.187502151895078	3.82808331499387	0.000129145043713098	0.000619396293524626
ENSG00000083093	3570.86777777778	0.743374086005779	0.194194292922368	3.8279914142634	0.000129193261977387	0.000619547612914395
ENSG00000231311	0.371666666666667	0.452425586768471	0.118201820626232	3.82756868186568	0.000129415278838326	0.000620452201008718
ENSG00000128513	3170.68388888889	0.72381205197141	0.189104053805157	3.82758612206795	0.0001294061122281	0.000620452201008718
ENSG00000222209	19.1994444444444	0.705549953210005	0.184341424141355	3.82740860604928	0.000129499443642956	0.000620775640986416
ENSG00000159216	30801.9194444444	0.706394548225343	0.184579245510062	3.82705296185012	0.000129686619212692	0.000621592731932399
ENSG00000109736	1981855.12444444	0.856497481609384	0.223815477379564	3.82680184425704	0.000129818935955613	0.000622146705707856
ENSG00000151379	1507.88222222222	0.719078045874265	0.187973179773939	3.82542896140314	0.000130544575604673	0.000625543621919004
ENSG00000120533	30882174.2611111	0.775401595788795	0.202707295490223	3.82522786816123	0.000130651184174347	0.000625973771044144
ENSG00000104972	11676.83	0.706128771197343	0.184608673859841	3.82500321590227	0.000130770379458453	0.000626464106775445
ENSG00000014216	274609.6	0.795515746697351	0.207983292981103	3.82490216062513	0.00013082403045608	0.000626640362377899
ENSG00000213557	17610.6444444444	1.37607746450151	0.359797323199438	3.82459061191721	0.000130989564555684	0.00062735241779858
ENSG00000236690	0.399444444444444	0.463665690491363	0.12123834880964	3.82441442863412	0.000131083262759031	0.000627720288167118
ENSG00000223849	15.7816666666667	-0.517675161035427	0.135367483363013	-3.82422091461348	0.000131186250616105	0.000628132543527067
ENSG00000248780	9044.225	0.723712959273679	0.189249122326332	3.82412848407161	0.000131235468907437	0.000628287271933209
ENSG00000204179	2460.51444444444	0.719826565554143	0.188239935211921	3.82398434606217	0.000131312255607183	0.000628492987499228
ENSG00000151893	51503.1422222222	0.711243467328373	0.185994428156093	3.82400416173474	0.000131301696686471	0.000628492987499228
ENSG00000151422	22110.8894444444	0.716769413145251	0.187462332792544	3.82353832083411	0.000131550135093936	0.000629550472697515
ENSG00000169599	155241.095555556	0.793829870905979	0.207627246330254	3.82334151676463	0.000131655226048025	0.000629906299270734
ENSG00000185875	5202.07555555556	0.755652799223412	0.19764228839003	3.82333560989841	0.000131658381464469	0.000629906299270734
ENSG00000204414	1972.91388888889	0.735284566337204	0.192322057304142	3.82319416006668	0.000131733964499639	0.000630186803146921
ENSG00000047617	1877.87833333333	0.726337135432985	0.189984582402843	3.82313725801633	0.000131764381366436	0.000630251197450831
ENSG00000244585	1.73444444444444	0.320277773741903	0.0837764197498722	3.82300621938897	0.000131834452948574	0.000630505225951941
ENSG00000216629	0.901111111111111	-0.375204610837688	0.0981547551015852	-3.82258210974466	0.000132061482100754	0.000631509750377592
ENSG00000071575	24620.1583333333	0.8024253840127	0.209942532838996	3.82211919215092	0.000132309705924292	0.000632615354927444
ENSG00000170545	2703.97055555556	0.718722945345274	0.188052417817074	3.82192876692713	0.000132411942539966	0.000632975366632916
ENSG00000052126	1805942.88444444	0.720889921584583	0.188620056785367	3.82191551561715	0.000132419059750809	0.000632975366632916
ENSG00000237330	1532.84722222222	0.715335744838926	0.187172844042594	3.82179235720829	0.000132485224748212	0.000633210210092714
ENSG00000144191	1547.97	0.718316810490021	0.187969115813701	3.82146187888629	0.000132662923220711	0.000633977996414739
ENSG00000020577	5962.95388888889	0.73061960405008	0.191193382511306	3.821364497314	0.000132715328196843	0.000634146901796717
ENSG00000232177	1.18611111111111	0.538301124657792	0.140872349778404	3.82119788237048	0.000132805035698749	0.000634493981609576
ENSG00000198720	21365.3516666667	0.737626601136488	0.193041432103471	3.82107920097235	0.00013286897003963	0.000634717853280177
ENSG00000188388	11976.055	0.737325234290541	0.192986466478226	3.82060590955341	0.000133124223354493	0.000635692109723342
ENSG00000129187	35971.2061111111	0.732676590785884	0.191767689497959	3.82064670385302	0.00013310220418101	0.000635692109723342
ENSG00000114455	1508.42055555556	0.715952452779277	0.187392198966618	3.82060969841555	0.000133122178129761	0.000635692109723342
ENSG00000135241	236577.752777778	0.779774921804982	0.204107908426544	3.82040523474186	0.000133232589776472	0.000636127856389397
ENSG00000100365	27256.5483333333	0.703984815778088	0.184282136959368	3.82014679986758	0.000133372269660965	0.000636712980130754
ENSG00000226701	1.74166666666667	0.375560300490381	0.0983113477777998	3.82011140096676	0.000133391412936838	0.000636722591352547
ENSG00000143119	110913246.291667	0.671786842880516	0.175868864500362	3.81981679809579	0.000133550830885899	0.000637401692864517
ENSG00000165702	1832.45222222222	0.71780036618412	0.187929775257266	3.81951377955669	0.000133714990056204	0.000638103245652729
ENSG00000211660	0.415	-2.05246450032515	0.537409047990772	-3.81918486113838	0.00013389339556945	0.000638872594777465
ENSG00000129354	1616.01111111111	0.71777697262428	0.187942681537379	3.81912701656077	0.000133924793676405	0.000638940390316005
ENSG00000241621	10837.17	0.737037399053222	0.192987774496785	3.81908854576433	0.000133945679512378	0.000638958022006555
ENSG00000176882	8758.36666666667	0.722884565857717	0.189293378582835	3.81885817279859	0.00013407081346477	0.000639472877773064
ENSG00000259742	1.38888888888889	-0.31978135736246	0.0837404672609278	-3.81871952500635	0.000134146177234323	0.000639750244778006
ENSG00000100139	2486.26444444444	0.733669637284167	0.192135414439959	3.81850290027316	0.000134264006263987	0.000640230033718073
ENSG00000113916	119937.886666667	0.776601743751784	0.203392784214184	3.81823645687439	0.000134409066967402	0.000640839535553915
ENSG00000177150	4352.71166666667	0.730761991049638	0.191393029877295	3.81812227706589	0.000134471275462521	0.00064097169901794
ENSG00000176678	1477.44333333333	0.716381568894843	0.187626140517859	3.8181330539422	0.000134465402746347	0.00064097169901794
ENSG00000184564	1461.05555555556	0.715843850154698	0.187487680515096	3.81808473062346	0.000134491737787216	0.000640987035972667
ENSG00000047621	25756.6	0.746222388458935	0.195449350634739	3.81798346239326	0.000134546942288353	0.000641167928827961
ENSG00000255009	1464.67166666667	0.716558897933766	0.187691967508421	3.81773875273388	0.000134680429367257	0.000641721774077805
ENSG00000243396	1.10388888888889	0.403208648447023	0.10561724373046	3.81764032278696	0.000134734157262161	0.000641895491596323
ENSG00000281887	173.751111111111	1.07071540951094	0.280478056849443	3.8174658707283	0.000134829431370577	0.000642267072157421
ENSG00000138640	147345.823888889	0.699860899703143	0.183349007446117	3.8170967459904	0.000135031232022774	0.0006431459372484
ENSG00000168807	10329.3288888889	0.723709184352028	0.189611698822831	3.81679605659905	0.000135195829320649	0.000643847402414928
ENSG00000145569	226212.761111111	0.692335161184135	0.181393270050569	3.81676321834391	0.000135213816417828	0.000643850570875053
ENSG00000138744	60603.4011111111	0.753768700453394	0.197494729023639	3.81665224271972	0.000135274619808706	0.000644057591685614
ENSG00000183640	1609.30055555556	0.715999430930026	0.187613286789643	3.81635780270095	0.000135436067951219	0.000644743679014703
ENSG00000095321	23928.4983333333	0.763886001559498	0.200162903791802	3.81632154154823	0.000135455963313945	0.000644755814621507
ENSG00000163154	209723.793888889	0.693889250601564	0.181824123740047	3.81626616055421	0.000135486354450828	0.000644817899479806
ENSG00000103047	3175.06277777778	0.723877891854976	0.189690098402688	3.81610794633189	0.000135573212231765	0.00064514867477336
ENSG00000075131	44263.765	0.842331210130964	0.220736056084646	3.81601096382711	0.000135626480438063	0.000645262113922426
ENSG00000172345	2406.03777777778	0.718491128828128	0.188283772915961	3.81600133511675	0.00013563177013925	0.000645262113922426
ENSG00000171045	3349.95	0.732277211383573	0.191907223329957	3.81578764299314	0.00013574921569616	0.00064573820673487
ENSG00000102174	1651.79722222222	0.716312524533461	0.18772742696915	3.81570522804414	0.000135794536688874	0.000645871136113302
ENSG00000114127	20714.7255555556	0.705950238283826	0.185044895121069	3.81502141856951	0.00013617112210072	0.000647496559867438
ENSG00000211791	0.496111111111111	0.500667362449741	0.131234728309602	3.81505237903638	0.000136154050406458	0.000647496559867438
ENSG00000248746	1475.7	0.716156595215761	0.187724162919124	3.81494094356036	0.000136215505695532	0.000647624756549364
ENSG00000196227	2210941.71277778	0.812820098587108	0.213073521673078	3.81474005875882	0.000136326357203715	0.000647986022667785
ENSG00000218300	0.911111111111111	-0.389635226632093	0.102138572912963	-3.81477061525149	0.000136309490154377	0.000647986022667785
ENSG00000135452	112350.613333333	0.792381215980007	0.20772866947891	3.81450099289475	0.000136458388392904	0.000648501595626402
ENSG00000204514	5836.25444444445	0.741455758192621	0.194379224370888	3.81448048572247	0.000136469719693024	0.000648501595626402
ENSG00000128045	17173.5305555556	0.827215758722815	0.21686777568734	3.81437839762519	0.000136526141971493	0.000648603872326225
ENSG00000138777	169948.611111111	0.772341336714545	0.202481568231138	3.81437848126945	0.000136526095733805	0.000648603872326225
ENSG00000138735	1684.83944444444	0.716510890908353	0.187854953740121	3.81417086237489	0.000136640910772686	0.000649062856877853
ENSG00000215834	8089.46833333333	0.717418915906927	0.188094897002282	3.81413279860656	0.00013666197022923	0.000649062856877853
ENSG00000126460	1844.29666666667	0.722868294164821	0.189525470892249	3.81409575589865	0.000136682467701651	0.000649062856877853
ENSG00000110422	29008.1916666667	0.715746249604204	0.18765907627617	3.81407744196114	0.000136692602734459	0.000649062856877853
ENSG00000122550	43681.1516666667	0.780627209804047	0.204677447149525	3.81393856858967	0.000136769479056737	0.000649315296161259
ENSG00000140854	158404.491666667	0.800790581179695	0.20996532142117	3.813918297362	0.00013678070403397	0.000649315296161259
ENSG00000183801	1536.38777777778	0.715506548490838	0.187611435670009	3.81376831287271	0.000136863783323309	0.000649626717676847
ENSG00000255025	13916.4061111111	0.762047109842069	0.199818342117146	3.81369949208821	0.000136901920386224	0.00064972476771654
ENSG00000019102	1821.885	0.72233502498519	0.189411787681734	3.81356954509568	0.000136973957858556	0.000649983660615668
ENSG00000134255	272354.495555556	0.803205130103749	0.210641034658619	3.81314652866894	0.000137208708835746	0.000651014514606162
ENSG00000152926	5508.94888888889	0.726108507928197	0.190425295714526	3.81308851433653	0.000137240933154309	0.00065108429934214
ENSG00000267673	5657745.10777778	-0.790365832032567	0.207295284469525	-3.81275355131757	0.000137427129310821	0.000651884430383261
ENSG00000224045	0.455555555555556	0.47762518529972	0.125273899997008	3.81264720992263	0.000137486291134423	0.000652081847832906
ENSG00000164902	72359.4605555556	0.759555552836744	0.199230097873342	3.81245384580206	0.000137593928540799	0.000652509099752681
ENSG00000147872	18779.6561111111	0.790491448300089	0.207358137790365	3.81220364304805	0.000137733323360889	0.000653086826039577
ENSG00000082153	4335593.24166667	0.707942475700465	0.185715804646107	3.81196676852297	0.000137865415238214	0.000653629781174034
ENSG00000253797	2297.89722222222	0.731683094507306	0.191949292550313	3.81185616672966	0.000137927132626929	0.000653838989891971
ENSG00000106804	6094.89777777778	0.783464794192625	0.205535570178424	3.81182095883698	0.000137946784597055	0.000653848760963088
ENSG00000229000	0.957777777777778	0.562263033851781	0.147515170505342	3.81156074948523	0.000138092107311564	0.000654454115615303
ENSG00000211854	1547.845	0.717002117730736	0.188120579874793	3.81139648946411	0.000138183918114992	0.000654805741501053
ENSG00000185674	2694.29444444444	0.718056730244442	0.188405667546419	3.81122680435041	0.000138278821574079	0.000655171930899745
ENSG00000115145	7665.30777777778	0.734157766878895	0.192635175578119	3.81113036430449	0.000138332787042062	0.000655344085438878
ENSG00000100802	3821.45055555556	0.754094240545523	0.19787094099587	3.81104085698597	0.000138382890877361	0.000655497904155923
ENSG00000008838	91388.1311111111	0.773084184867773	0.202865926494195	3.81081336934074	0.000138510309404158	0.000656017864494466
ENSG00000169851	699251.833888889	0.686290626369094	0.180092057936711	3.81077674513705	0.000138530833380243	0.000656031478754446
ENSG00000166473	19107.2	0.743634921422625	0.195152661932367	3.81052922393824	0.000138669617843646	0.000656521423417187
ENSG00000081051	1501.49833333333	0.713083035495743	0.187134667533745	3.81053411905709	0.000138666871894815	0.000656521423417187
ENSG00000006534	2393.765	0.715613534351028	0.187818857899648	3.81012610955915	0.000138895923352307	0.000657426855167753
ENSG00000168118	400835.482777778	0.736398338819003	0.193274034825202	3.81012555300047	0.000138896236040688	0.000657426855167753
ENSG00000073737	40306.2666666667	0.730462552043649	0.191720787638755	3.81003312702849	0.000138948172428777	0.00065758894438218
ENSG00000225569	0.718333333333333	-0.422447085804945	0.110880654413898	-3.80992597886396	0.000139008404468237	0.000657706516558599
ENSG00000144476	10537.2416666667	-0.817154085272271	0.214479020534056	-3.80994879236927	0.00013899557807289	0.000657706516558599
ENSG00000255837	1552.57388888889	0.71571503340576	0.187859063322105	3.80985096353103	0.000139050588062326	0.000657822369641931
ENSG00000117593	2868.41555555556	0.730636927159668	0.191780468697308	3.80975670840002	0.000139103607922431	0.000657989451066018
ENSG00000241794	1868.00722222222	0.716750748095576	0.188161854705431	3.80922450630419	0.00013940333671429	0.000659323326844405
ENSG00000196510	77481.0055555556	0.735008667960234	0.192974313292815	3.80884199258659	0.000139619138726379	0.000660259972831997
ENSG00000101017	9639.25666666667	0.702933459549067	0.184563402101188	3.80862864222497	0.000139739640840518	0.000660745763903075
ENSG00000151025	9801.54833333333	0.710797428532422	0.186631036951573	3.80857032218526	0.000139772597544154	0.000660817533797534
ENSG00000204116	7777.76	0.71303964583366	0.187231247405002	3.80833677987134	0.000139904645876336	0.000661357711716063
ENSG00000259330	11531.74	0.711424649845895	0.186816573899143	3.8081452571225	0.000140013023399212	0.000661785869754412
ENSG00000215878	10593.2961111111	0.719007487595481	0.188821281305124	3.80787315193358	0.000140167136327244	0.000662430064498875
ENSG00000253881	13549.305	0.761493463872559	0.199994104025542	3.80757956632215	0.000140333594364635	0.000663132431036547
ENSG00000101670	2542.21444444444	0.716781276498289	0.188257583038709	3.80744969168603	0.000140407290455634	0.000663312021636492
ENSG00000224775	1.27111111111111	-0.26992512662543	0.0708936261100644	-3.80746678419811	0.000140397589394383	0.000663312021636492
ENSG00000089685	1889.17888888889	0.715415804872715	0.187900511665808	3.80741807741921	0.000140425235177672	0.000663312490984125
ENSG00000169972	6928.09333333333	0.75010754435367	0.197016049310767	3.80734233062644	0.000140468238957909	0.000663431314112515
ENSG00000090554	2859.76555555556	0.724304554149208	0.190242948601888	3.80726097588471	0.000140514440358367	0.00066356520748577
ENSG00000119285	12550.5266666667	0.774180507399314	0.203346191241837	3.80720436744543	0.00014054659676481	0.000663632749205791
ENSG00000174004	7193.645	0.728039183675424	0.191232329822263	3.80709257870824	0.000140610118682083	0.000663848356587454
ENSG00000213644	0.866666666666667	-0.359223478208008	0.0943591097775771	-3.80698248483658	0.000140672703951003	0.000663975162648733
ENSG00000122507	4765.88777777778	0.74624634997151	0.196019354330434	3.80700340800811	0.000140660807697603	0.000663975162648733
ENSG00000174485	25878.315	0.710755780375192	0.186709354106728	3.80674971415147	0.000140805113927505	0.000664262734444137
ENSG00000158552	1308585.42944444	0.770847402291209	0.202493183073897	3.80678198934677	0.000140786747401118	0.000664262734444137
ENSG00000206140	25058.2366666667	0.750699931106796	0.197201295992084	3.80676976451985	0.000140793703797058	0.000664262734444137
ENSG00000198746	7061.15333333333	0.757249958120075	0.198918498048233	3.80683528957906	0.000140756421304741	0.000664262734444137
ENSG00000240821	189939.371111111	0.840729320568139	0.220856048616835	3.80668460670835	0.000140842170844776	0.000664353234809686
ENSG00000155660	323841.011111111	0.716290738099272	0.188182184774683	3.80636848784018	0.000141022225440218	0.000665118147394102
ENSG00000168092	3280161.45555556	0.722808293907708	0.189897309418492	3.80631140125738	0.00014105476384747	0.000665187207841975
ENSG00000159055	4360.75388888889	0.730415385371281	0.191902261809885	3.8061843486498	0.000141127207114096	0.000665444410558283
ENSG00000165806	4553.71055555556	0.745544258337511	0.195912125545119	3.80550339221249	0.000141516074641543	0.000667193365604537
ENSG00000138835	6126.51388888889	0.732633681999611	0.192526181180391	3.80537170325504	0.00014159139340077	0.000667379164685089
ENSG00000253710	3592.52	0.731318668118052	0.192180205143508	3.80537978701787	0.000141586768850593	0.000667379164685089
ENSG00000074370	2026.89444444444	0.71587395066058	0.188141913747511	3.80496794361991	0.000141822556857141	0.000668383978493717
ENSG00000168765	413745.350555556	0.723660224741366	0.190192630742683	3.8048804620639	0.000141872689272836	0.0006684666352963
ENSG00000261509	1445.85	0.712492166541528	0.187257727564112	3.80487457478939	0.000141876063649516	0.0006684666352963
ENSG00000249908	8031.26722222222	0.715826678826768	0.188140492353645	3.80474543184058	0.000141950102819416	0.000668730712521887
ENSG00000185608	441266.264444444	0.747312985098533	0.196419981939505	3.80466884132336	0.000141994030251656	0.000668768132850236
ENSG00000116273	10234.7772222222	0.778657287293823	0.20465791356494	3.80467714993463	0.000141989264343517	0.000668768132850236
ENSG00000205456	1562.68555555556	0.712308700638975	0.187249299797316	3.80406603074083	0.000142340211112742	0.000670313650964226
ENSG00000163807	9736.36777777778	0.706585852945982	0.185758624476189	3.80378491140557	0.000142501923397424	0.000670948491289189
ENSG00000226928	9.54555555555556	0.477622470518173	0.125565584808871	3.80376893274683	0.000142511120224056	0.000670948491289189
ENSG00000057468	1788.24555555556	0.718316192493736	0.188846854303487	3.80369689049394	0.000142552592480753	0.000671058746518436
ENSG00000205457	1447.655	0.712538021431879	0.18733004982015	3.80365041335316	0.000142579353809763	0.000671099731684045
ENSG00000166828	1597.56222222222	0.714805278819552	0.187934499582904	3.80348089576936	0.000142677001378456	0.00067147431517311
ENSG00000159086	34232.6366666667	0.7105227101835	0.186813776980868	3.80337425679406	0.000142738461119024	0.000671678516241817
ENSG00000183632	1448.28555555556	0.712582429880448	0.187358092995926	3.8033181192549	0.000142770825146768	0.000671745768443716
ENSG00000149115	19574.84	0.777153446157716	0.204343014711838	3.8031808782583	0.000142849975483581	0.00067194806235443
ENSG00000205060	31476.9888888889	0.771891515696147	0.202959114012179	3.80318725499476	0.000142846296943911	0.00067194806235443
ENSG00000105672	30880.2677777778	0.848067289739236	0.22300004612107	3.80299154413093	0.000142959237072507	0.000672376925469452
ENSG00000122728	2205.32222222222	0.73333402917788	0.192847347170318	3.80266589060319	0.000143147350454519	0.00067317649498918
ENSG00000133454	1458.61166666667	0.712495873756427	0.187372275062824	3.80256830162059	0.000143203767996923	0.000673186297767247
ENSG00000122707	13356.4894444444	0.760885085750147	0.200096460957609	3.80259142070155	0.000143190400643555	0.000673186297767247
ENSG00000115594	1807.36444444444	0.714428316632089	0.187879170258534	3.80259459124174	0.000143188567542455	0.000673186297767247
ENSG00000111786	22670251.245	0.81862404304073	0.215310227060042	3.8020676222335	0.000143493547145264	0.000674463220458962
ENSG00000138039	1508.02944444444	0.713375599526641	0.187635352911438	3.80192532194798	0.000143576007271848	0.000674765481134731
ENSG00000125744	118104.211666667	0.781651518708255	0.205606735813555	3.80168244787982	0.000143716850954361	0.000675342016431555
ENSG00000205129	2167.26333333333	0.725506894333251	0.190857161392173	3.80130820893055	0.000143934128409965	0.000676277531664567
ENSG00000211857	1658.82333333333	0.715896200849563	0.18833503454666	3.80118442950772	0.000144006060917113	0.000676444494412874
ENSG00000119771	6453.87666666667	0.767654142334816	0.201951015028664	3.80118981935229	0.000144002927987029	0.000676444494412874
ENSG00000147799	50965.1138888889	0.841759351635757	0.221456673745266	3.80101144571513	0.00014410664450309	0.000676831434948174
ENSG00000126581	97353.1311111111	0.766866277515771	0.201758103378063	3.80091934190511	0.000144160226400673	0.000676997550892357
ENSG00000179270	1554.87277777778	0.714782910347853	0.188063021750171	3.80076265762332	0.000144251421451103	0.000677340239431216
