## Supplementary material for "Combined Metabolic Activators Improves Cognitive Functions in Alzheimer’s Disease": Dataset S1 (part 2 of 3)

### Sheet: allDEG_Alzheimer's disease_vs_C (continued)
gene	baseMean	l2fc	l2fc_se	stat	pval	padj
ENSG00000242321	25.7255555555556	0.538355208823742	0.141646490805972	3.80069570209955	0.000144290408181976	0.000677437725416704
ENSG00000009335	49288.9955555556	0.755530290819856	0.198795465292252	3.80054087103617	0.000144380600915885	0.000677712805046643
ENSG00000260643	19348.9616666667	0.744983786016839	0.19602089473269	3.80053252502881	0.000144385464169071	0.000677712805046643
ENSG00000260113	25.7527777777778	0.650880659594506	0.171282067499772	3.80005139531244	0.000144666081373583	0.000678944222810109
ENSG00000128789	505895.081111111	0.774841807667921	0.203907126267911	3.79997414435562	0.000144711185543691	0.000678984444162965
ENSG00000136319	27761.5872222222	0.779038034835804	0.205011323832938	3.79997563193454	0.000144710316872618	0.000678984444162965
ENSG00000155755	15138.2594444444	0.764337924499068	0.201147670294561	3.79988454939483	0.000144763513537771	0.000679144238066254
ENSG00000188559	6155.92444444445	0.725876216103785	0.191030902659224	3.79978425479495	0.000144822111800159	0.000679333404292267
ENSG00000171872	1558.70611111111	0.713563920341478	0.187799143785263	3.79961221312807	0.00014492268112661	0.000679719376337676
ENSG00000196866	3090.12944444444	0.718434615428912	0.189090745464824	3.79941711934581	0.000145036805457481	0.000680168818931943
ENSG00000171490	811563.066111111	0.757630737676314	0.199415409834322	3.79925873484786	0.000145129518133573	0.000680517748079335
ENSG00000184302	1508.50333333333	0.712821316361168	0.187623259600119	3.79921614132705	0.000145154460392731	0.000680548851261075
ENSG00000128000	10003.5144444444	0.731506246356184	0.192549504335357	3.79905546306754	0.000145248588010411	0.00068090427750624
ENSG00000136925	10100.3572222222	0.726490352735289	0.19123737011294	3.79889324093006	0.000145343678360429	0.000681150386411795
ENSG00000232824	9318.63277777778	0.713404440327203	0.187794981893046	3.79884719568014	0.000145370679553873	0.000681150386411795
ENSG00000166762	135672.947777778	0.732284722938929	0.192763442549846	3.7988775944877	0.000145352852992427	0.000681150386411795
ENSG00000259686	10.1644444444444	-0.432389910063968	0.113821537851	-3.79884087166346	0.00014537438836171	0.000681150386411795
ENSG00000101624	3281.05777777778	0.721971951551805	0.1900574320094	3.79870412810849	0.000145454605324136	0.000681440342815496
ENSG00000152520	111837.172777778	0.771441880731299	0.203092467858281	3.79847607775201	0.000145588477714661	0.000681981564795709
ENSG00000154920	1639.2	0.715549154948605	0.188391520791087	3.79820255149434	0.00014574919885522	0.000682648402400268
ENSG00000256612	8207.46666666667	0.713481267681512	0.187849376502246	3.79815616621427	0.000145776470919059	0.000682690112644754
ENSG00000137463	2752.33888888889	0.735202666305456	0.193571786648538	3.79808792921015	0.000145816599362049	0.000682792012885787
ENSG00000232899	0.380555555555556	0.444717156112916	0.117098432656759	3.79780622185166	0.000145982374416007	0.000683357168815668
ENSG00000226449	0.380555555555556	0.444717156112916	0.117098432656759	3.79780622185166	0.000145982374416007	0.000683357168815668
ENSG00000229644	15818.9533333333	0.736923241829678	0.194040063769018	3.79778911383423	0.000145992447607351	0.000683357168815668
ENSG00000148840	10625.8283333333	0.768158103226324	0.202271728093902	3.79765432601493	0.000146071833496869	0.000683642665711235
ENSG00000108669	114913.366666667	0.766798057989206	0.201924819856938	3.79744331842155	0.000146196192123683	0.000684138544786265
ENSG00000121764	1471.23722222222	0.711517491035079	0.187394303436848	3.79690032186523	0.000146516669009077	0.000685551936942019
ENSG00000181752	1435.29111111111	0.71037460445284	0.187098832376699	3.79678801534472	0.000146583034886917	0.000685776136783728
ENSG00000187701	1482.125	0.714087181462542	0.188082050225037	3.79667905899658	0.000146647448080606	0.000685991145879199
ENSG00000099204	772290.692222222	0.85526042285625	0.225268028964632	3.7966347323549	0.000146673660885407	0.000686027428603321
ENSG00000066322	1849874.18611111	0.744833352223285	0.196191143278126	3.79646777004296	0.000146772434582978	0.000686403043966948
ENSG00000182974	1488.36944444444	0.713289805458222	0.187884277595453	3.79643158324325	0.000146793850688998	0.000686416836093856
ENSG00000175395	192870.448888889	0.804456309236778	0.211908470772873	3.7962442289483	0.00014690477794632	0.000686849131605623
ENSG00000107736	2654.23388888889	0.721278937220588	0.190004040131861	3.79612421251688	0.000146975877799898	0.000687021975871448
ENSG00000176200	1476.89222222222	0.710161807408339	0.187078802489226	3.79605705167606	0.000147015679205851	0.000687021975871448
ENSG00000249242	9863.13333333333	0.712951712177999	0.187812647936588	3.79607933763181	0.000147002470795817	0.000687021975871448
ENSG00000141434	1660.71444444444	0.713051119373339	0.187837009038206	3.79611623409263	0.000146980605507719	0.000687021975871448
ENSG00000075651	4374.34666666667	0.740413588668607	0.195056544854781	3.7958920538649	0.000147113504653787	0.000687392704963074
ENSG00000259435	8698.95277777778	0.721518633264981	0.190086498511289	3.79573846073098	0.000147204623469717	0.000687732007839288
ENSG00000212312	2392.13277777778	3.78026029631068	0.995950350442186	3.79563127281627	0.0001472682439627	0.000687942770905312
ENSG00000065308	3461.595	0.734282039919883	0.193456378480897	3.79559488131528	0.000147289849721057	0.000687957239775284
ENSG00000119711	347705.030555556	0.864796357580352	0.227856531974189	3.79535469133847	0.000147432526204255	0.000688537127655754
ENSG00000081803	95971.5538888889	0.720480819070865	0.189861112315356	3.79477824755477	0.000147775473637642	0.000689965375594919
ENSG00000160179	9018.33722222222	0.760753920639833	0.200472438829442	3.79480553577276	0.000147759221958913	0.000689965375594919
ENSG00000162614	2618.36944444444	0.726340194404726	0.19141055325762	3.7946716209902	0.000147838991930986	0.000690105427775819
ENSG00000183709	1546.72611111111	0.713345607032806	0.187986423412437	3.79466556192596	0.000147842602135562	0.000690105427775819
ENSG00000169255	23703.3077777778	0.707362974787515	0.18643006195849	3.79425382020747	0.000148088126970635	0.000691164701092227
ENSG00000224537	0.506111111111111	0.474896624861175	0.125164176986032	3.79418964992015	0.000148126426780447	0.000691256658308753
ENSG00000169871	35231.2072222222	0.73357597125086	0.193354829940079	3.79393662665782	0.000148277533727365	0.000691874959659324
ENSG00000109208	1481.74611111111	0.712336070719685	0.187760752260221	3.79384968447743	0.000148329489591793	0.000692030516898074
ENSG00000139537	1851.98666666667	0.714136590212623	0.188243499051891	3.7936852736453	0.00014842778688278	0.000692258383908047
ENSG00000105227	2151.38666666667	0.720051856638786	0.189803275931341	3.7936745459507	0.000148434202844959	0.000692258383908047
ENSG00000108506	9190.37444444444	0.757074105844496	0.199560576957331	3.79370573781398	0.000148415548506407	0.000692258383908047
ENSG00000077232	117774.655555556	0.699297921250801	0.184342542269294	3.79347009454411	0.000148556529969108	0.000692657410373525
ENSG00000198483	5502.02944444444	0.725846435076227	0.191341061729246	3.79346925597875	0.00014855703189394	0.000692657410373525
ENSG00000235272	5055.545	0.773841042296317	0.204003593678317	3.79327162008993	0.000148675371759408	0.000693035310797241
ENSG00000143494	2588.19944444444	0.730142574165591	0.192482029851532	3.79330254740547	0.000148656847331875	0.000693035310797241
ENSG00000134389	1397.79111111111	0.70830280797507	0.186732023920821	3.79315123942216	0.000148747496448369	0.000693284569653402
ENSG00000211855	1679.40555555556	0.714380853956612	0.188344637386339	3.79294501754914	0.000148871128464324	0.000693686830264374
ENSG00000259979	0.508888888888889	0.492255092946728	0.129780782779724	3.79297367763783	0.000148853940676223	0.000693686830264374
ENSG00000136783	92591.12	0.727127386843942	0.191710884760719	3.79283308692408	0.000148938272460666	0.000693912708368384
ENSG00000188566	4002.11277777778	0.72643127275854	0.191530590547021	3.79276892888919	0.000148976771893922	0.000694005089772789
ENSG00000147526	58008698.2505556	0.829808533436196	0.218799936641619	3.79254466967864	0.000149111417169048	0.000694545285234775
ENSG00000071243	11647.7194444444	0.72022554971914	0.189915843559377	3.79234052420677	0.000149234085763022	0.000695029566196159
ENSG00000187754	1491.29555555556	0.710094477393597	0.187259244151041	3.79203964329175	0.000149415054757705	0.000695698056538129
ENSG00000185933	2137.16333333333	0.723745085294404	0.190857596842176	3.79206852265295	0.000149397675906177	0.000695698056538129
ENSG00000240632	8410.20333333333	0.716753015236851	0.189026924507357	3.79180382426925	0.000149557035779137	0.000696271921331477
ENSG00000152910	12511.5177777778	0.707382918399886	0.186564635854793	3.79162382602057	0.000149665493909125	0.000696689594064143
ENSG00000234782	88869.5233333333	0.826785429471265	0.218069038892574	3.79139300870015	0.000149804681485478	0.000697235058289847
ENSG00000080572	1486.10444444444	0.70968968591557	0.187186916797397	3.79134235478491	0.000149835243137043	0.000697235058289847
ENSG00000179088	1537.12333333333	0.707303280693267	0.186557783371583	3.79133621717873	0.000149838946613379	0.000697235058289847
ENSG00000164035	2218.41666666667	0.719337331933986	0.189734003457865	3.79129369972805	0.000149864604319654	0.00069726716016542
ENSG00000139329	1749.92444444444	0.716562502324393	0.189009222460659	3.7911509977961	0.000149950749890689	0.000697493351700278
ENSG00000169075	11478.2294444444	0.726307355162886	0.191579450695392	3.79115480562527	0.000149948450594621	0.000697493351700278
ENSG00000105321	19548.9822222222	0.802217363522585	0.211617256861255	3.79088820742324	0.000150109511823798	0.000698144463775098
ENSG00000170542	6166688.59277778	0.732419944943061	0.19321270887223	3.79074414523842	0.0001501966125605	0.000698462165504041
ENSG00000106648	2645.13277777778	0.735219659160093	0.193959582498162	3.7905817783819	0.000150294837428089	0.000698831512034283
ENSG00000000938	18776.3716666667	0.756469571088541	0.199568498516092	3.79052594328931	0.000150328629195777	0.000698901206655039
ENSG00000237924	0.542222222222222	0.512286437615836	0.135163643274747	3.79012007374285	0.000150574479186835	0.000699956652247955
ENSG00000166856	1520.21333333333	0.710339561880069	0.187421771881504	3.79005893898589	0.000150611543524311	0.000699961865863516
ENSG00000108786	5836.08888888889	0.738309804377475	0.194804326815299	3.79000721620262	0.000150642908345794	0.000699961865863516
ENSG00000135124	39244.5238888889	0.732987924415202	0.193398112474516	3.79004694015195	0.000150618819098658	0.000699961865863516
ENSG00000168781	37307.1583333333	0.794055890573205	0.209513759506712	3.7899939958252	0.000150650926201456	0.000699961865863516
ENSG00000111652	3625300.29611111	-0.866504508459481	0.228632426828724	-3.78994581161756	0.000150680152218789	0.00070001015597705
ENSG00000260371	9656.86166666667	0.713567560971385	0.188323467429956	3.78905279681507	0.000151222775354988	0.000702443209190817
ENSG00000213498	1.53722222222222	0.371189550309986	0.0979672511474393	3.78891462159484	0.000151306899006163	0.000702746149701247
ENSG00000254585	3927.38055555556	0.751560417805803	0.198375651170541	3.78857190069005	0.000151515744072892	0.000703628211792779
ENSG00000158769	4741.68777777778	0.72260387491222	0.190742392916444	3.78837585008574	0.000151635334118414	0.000704095611390561
ENSG00000165934	27853.9677777778	0.762988776091609	0.201413290977617	3.78817491332486	0.000151757996902929	0.000704527993306992
ENSG00000197405	13987.3577777778	0.703748499523867	0.185775752180537	3.78816121729365	0.000151766361108665	0.000704527993306992
ENSG00000226356	97.0366666666667	-0.557567592799155	0.147190556794178	-3.78806633348649	0.000151824318841709	0.000704709032385903
ENSG00000142539	10736.8083333333	0.734928330046066	0.194019658180511	3.78790652935956	0.0001519219788552	0.000705074285684578
ENSG00000131966	5006633.08555556	0.794497913091905	0.209750301241324	3.78782728029464	0.000151970431731312	0.000705211104550918
ENSG00000187840	248434.425	0.708503678061586	0.187052835693227	3.78771952553318	0.000152036336326898	0.000705340816434199
ENSG00000114867	1415826.66166667	0.810394898168204	0.213952545339692	3.78773197991892	0.000152028717643541	0.000705340816434199
ENSG00000175699	1629.18111111111	0.713684113342335	0.18843730317125	3.78738233529986	0.000152242741320258	0.000706210245210782
ENSG00000235595	1.37777777777778	-0.44881310088658	0.118503473811766	-3.78734130274938	0.000152267876660132	0.000706238704199787
ENSG00000109205	1428.34888888889	0.707919513085431	0.18692601771532	3.78716415049061	0.000152376439797832	0.000706654057053703
ENSG00000175938	9122.95666666667	0.729431858903868	0.192634985338407	3.78660115981766	0.000152721937862576	0.000708006406860744
ENSG00000005961	2575.31277777778	0.720530323619995	0.190284453259201	3.78659586360692	0.000152725191557962	0.000708006406860744
ENSG00000197965	45543.0283333333	0.704565101396215	0.186068085394624	3.78659832986368	0.000152723676419754	0.000708006406860744
ENSG00000138435	1623.56111111111	0.710832630681163	0.187743461560002	3.78619113962583	0.000152974024423756	0.000709071516128074
ENSG00000182871	19085.095	0.760747707524407	0.20093155457462	3.78610372639051	0.000153027818020663	0.000709232418432423
ENSG00000173809	1606.49722222222	0.711266901478846	0.187864141464429	3.78607059300627	0.000153048212766238	0.000709238507482992
ENSG00000055950	1394319.44111111	0.795573207599899	0.210134456705172	3.78601977074194	0.0001530795006024	0.000709295068236252
ENSG00000149187	87328985.5705555	0.721397370250968	0.190553814393967	3.7857933862163	0.000153218943424342	0.00070980165719692
ENSG00000254067	8078.41777777778	0.71193667522453	0.188055466491885	3.78578027273275	0.000153227024410764	0.00070980165719692
ENSG00000170523	1830.03888888889	0.721756450246004	0.190657810188332	3.78561176976202	0.000153330897529224	0.000710017374007882
ENSG00000139144	1613.97	0.709734448234667	0.187479473576827	3.78566482342841	0.000153298185618755	0.000710017374007882
ENSG00000119760	124894.566111111	0.728332966092314	0.192393596307721	3.78564037509541	0.000153313259192974	0.000710017374007882
ENSG00000223566	10186.565	0.723909515556272	0.191236997392774	3.78540515394866	0.000153458355655255	0.000710519068224445
ENSG00000132305	246752.261111111	0.780281005717503	0.206139436535403	3.78520975331906	0.000153578987059443	0.000710853368485025
ENSG00000124767	3585363.02833333	0.837184422179432	0.221174093719298	3.78518301172262	0.000153595503039029	0.000710853368485025
ENSG00000151553	34888.0827777778	0.804553915269407	0.212554029142521	3.78517367332492	0.000153601270956368	0.000710853368485025
ENSG00000265698	0.976666666666667	0.394782578909239	0.104297342668004	3.78516430822116	0.000153607055573627	0.000710853368485025
ENSG00000179938	2196.23944444444	0.736241931153453	0.194509934680587	3.78511222248091	0.000153639231524162	0.000710913760208278
ENSG00000262081	1.57111111111111	-0.287949404256275	0.0760773827293174	-3.78495413388229	0.000153736929563129	0.00071127728054039
ENSG00000239617	4.46555555555556	-0.553610819643478	0.146272518526719	-3.78479037087444	0.00015383819602371	0.000711657217946644
ENSG00000158023	6647.84	0.736456657610727	0.194585185396779	3.78475193838122	0.000153861970696845	0.000711678627526349
ENSG00000115317	36800.1122222222	0.724016616047807	0.191308816952694	3.7845438991285	0.000153990725622045	0.000712185550749214
ENSG00000267303	34022.2366666667	0.768720825424517	0.203136370079885	3.78425992904279	0.000154166637635773	0.000712904942158298
ENSG00000250878	11229.1088888889	0.721676799609559	0.190706333589837	3.78423089587424	0.000154184633575748	0.000712904942158298
ENSG00000133665	1782.30833333333	0.715928699836926	0.189189664162755	3.78418505580215	0.000154213051144455	0.000712947650626792
ENSG00000105723	1656928.86555556	-0.847872751784074	0.224058750850371	-3.78415370328604	0.000154232490302799	0.000712948845237536
ENSG00000143556	1747.50388888889	0.711688594832608	0.188076518699997	3.78403747449107	0.000154304574499891	0.000713193364108549
ENSG00000090372	68552.9072222222	0.755271745032566	0.199601276308963	3.78390238278578	0.000154388397176292	0.000713350063702295
ENSG00000182831	28696.77	0.783585752082342	0.207088031159327	3.78382926186341	0.000154433785650016	0.000713350063702295
ENSG00000187766	1497.79555555556	0.710258983008481	0.187709098455872	3.78382821531399	0.000154434435367564	0.000713350063702295
ENSG00000236776	6.00388888888889	0.380735479089562	0.100619298137809	3.78392103836886	0.000154376819075258	0.000713350063702295
ENSG00000115318	4627.42166666667	0.726278820756716	0.191940532370738	3.78387416032529	0.00015440591426379	0.000713350063702295
ENSG00000189166	10179.75	0.723528814938933	0.191222816621057	3.78369499897462	0.000154517159585907	0.000713558429131664
ENSG00000241644	1527.26333333333	0.708766079001555	0.18732120698858	3.78369374400179	0.000154517939092837	0.000713558429131664
ENSG00000225630	277806.772777778	3.55372357749426	0.939289325140302	3.78341740119685	0.000154689675318016	0.000714174044413197
ENSG00000153391	26713.8177777778	0.756266115406262	0.199888644622771	3.78343710736286	0.000154677422761447	0.000714174044413197
ENSG00000178385	7350.97	0.712902117455986	0.188435903699571	3.78326053294273	0.000154787242713742	0.00071450654159809
ENSG00000223422	0.379444444444444	0.445205856260146	0.11767846587399	3.78323980478189	0.000154800139345962	0.00071450654159809
ENSG00000244482	1766.27166666667	0.709946963954455	0.187661439660089	3.78312649226385	0.000154870657925425	0.000714743277264472
ENSG00000185420	16264.2233333333	0.760180230233786	0.200943075742062	3.78306257842684	0.000154910447211281	0.000714838153053173
ENSG00000232968	2.33166666666667	-0.354790138424743	0.0937925508612286	-3.78271126189622	0.000155129329673418	0.000715759332666452
ENSG00000211849	3.48111111111111	-5.43230728885251	1.43615996883589	-3.78252242558729	0.000155247101538022	0.000716213822039006
ENSG00000170113	54859.6033333333	0.8027732350131	0.212233993462334	3.78249130554842	0.00015526651830133	0.000716214505492733
ENSG00000228375	1.75722222222222	0.332295337628987	0.0878523362866021	3.78243028785182	0.00015530459578088	0.000716301256381102
ENSG00000076685	302494.746111111	0.809232278078693	0.213958623391866	3.78219052473796	0.000155454302678067	0.000716902782945876
ENSG00000104219	7992.905	0.727129259971357	0.192257140902657	3.78206633343993	0.000155531900496259	0.000717171658782526
ENSG00000163171	11352.0022222222	0.705897778077313	0.186645249444405	3.7820291712679	0.000155555127433418	0.000717189789965287
ENSG00000233401	10272.5161111111	0.725057782869518	0.191716423465077	3.78192838028609	0.000155618139805364	0.000717302363165349
ENSG00000175741	9864.90277777778	0.723280088467712	0.191246018813408	3.7819353989972	0.000155613751078767	0.000717302363165349
ENSG00000055917	833274.247777778	0.80506867741176	0.212881915365053	3.78176171532098	0.000155722387897462	0.000717693881977516
ENSG00000196172	2077.40555555556	0.712935023014269	0.188523266910663	3.78168188307554	0.000155772345842264	0.000717835122112194
ENSG00000184276	1479.15666666667	0.710093974280216	0.187787796998252	3.78136378205035	0.000155971559028202	0.000718664044759919
ENSG00000216436	38.6816666666667	-0.491747316699527	0.130048614952102	-3.78125762339447	0.000156038095040941	0.000718741093772933
ENSG00000124541	16908.0688888889	0.767699317971412	0.203029867464654	3.78121370790464	0.000156065627329603	0.000718741093772933
ENSG00000181458	2605.60444444445	0.726839721495529	0.19222360352172	3.78121993438439	0.000156061723434783	0.000718741093772933
ENSG00000169885	1705.31888888889	0.713076268026953	0.18857992701699	3.78129464416808	0.000156014888863061	0.000718741093772933
ENSG00000205213	4825.39277777778	0.725124668963876	0.191780704032329	3.78100952659784	0.000156193696405828	0.000719241785852903
ENSG00000161277	2994.90111111111	0.717139749520309	0.189671595417409	3.78095490757118	0.000156227971979431	0.000719310506438182
ENSG00000255140	0.886111111111111	-0.375014403513593	0.0991906269727207	-3.78074436021792	0.000156360164924151	0.000719663867815602
ENSG00000184795	8103.31222222222	0.712765165558119	0.188523614726984	3.78077391837798	0.000156341600372412	0.000719663867815602
ENSG00000116962	1760.10444444444	0.709221792591575	0.187588081331822	3.7807401598028	0.000156362803241291	0.000719663867815602
ENSG00000113163	66226.7233333333	0.725729668464466	0.191956285786571	3.7807028068431	0.000156386266802022	0.000719682745701517
ENSG00000115568	9454.17333333334	0.76462771781851	0.202251523432419	3.78057828609634	0.000156464509445096	0.000719953678642513
ENSG00000239642	1619.45	0.709700102028654	0.187724486397409	3.78054091742849	0.000156487997243541	0.000719972627496277
ENSG00000155085	8439.755	0.729182263570193	0.192883892154432	3.78042072578242	0.00015656356531302	0.000720231153797641
ENSG00000162576	2280.11555555556	0.714492028169439	0.189003098083494	3.78031913452448	0.000156627465546495	0.000720346807023413
ENSG00000188807	4141.54333333333	0.722755508744952	0.191188321311768	3.7803329397216	0.000156618780727339	0.000720346807023413
ENSG00000204209	18409.0111111111	0.755690965984093	0.199903907114805	3.7802711157121	0.000156657677606118	0.000720396619648572
ENSG00000237801	0.423333333333333	0.440540398586022	0.11654191080753	3.78010275902872	0.000156763646134228	0.000720794746017968
ENSG00000250327	47938.7016666667	0.745485357312902	0.19723422061738	3.77969581028785	0.000157020070038387	0.000721827031300077
ENSG00000079841	43501.4622222222	0.729322704627374	0.192958603004051	3.77968483018123	0.000157026994218252	0.000721827031300077
ENSG00000226547	8637.46055555556	0.716740866040757	0.189635789431693	3.77956538788755	0.000157102334452277	0.000722084057325478
ENSG00000236877	1.14888888888889	-0.422447086682574	0.111775558802051	-3.77942272183767	0.000157192368046143	0.000722379137309495
ENSG00000251431	8341.50111111111	0.712750014632557	0.188588036130295	3.77940207267506	0.000157205403327859	0.000722379137309495
ENSG00000163050	83625.5711111111	0.743973317020961	0.19685303736736	3.77933369467185	0.00015724857585345	0.000722488203272279
ENSG00000133265	487589.948888889	-0.801907552978203	0.212185522067879	-3.77927553757258	0.000157285303882372	0.000722567636300551
ENSG00000165349	1677.90444444444	0.713112199717656	0.188694427179181	3.77919056952593	0.000157338978378591	0.000722724892033148
ENSG00000120563	1437.76055555556	0.707715008583837	0.187271550753342	3.7790844671115	0.000157406027703612	0.000722943537593385
ENSG00000174175	1490.83722222222	0.706199324104922	0.186878805913106	3.77891607694286	0.000157512493751286	0.000723343142171397
ENSG00000177054	10425.8572222222	0.750298379062039	0.198554560202052	3.77880204966597	0.000157584626901097	0.000723585000854079
ENSG00000215452	9353.35944444445	0.713735157056402	0.188882041014188	3.77873488249097	0.000157627131106842	0.000723690768680993
ENSG00000164983	14567.0922222222	0.704617612055089	0.186477769830552	3.77856091208812	0.00015773727186456	0.000724107002001443
ENSG00000161217	13863.5794444444	0.706019517298882	0.186852966800025	3.7784763570518	0.000157790829856808	0.000724263416371644
ENSG00000173273	27433.7061111111	0.703512073094085	0.186211670259015	3.77802353695405	0.00015807794192474	0.000725491678150709
ENSG00000164414	196625.606111111	0.80464462871517	0.212995875657853	3.77774746215139	0.000158253229234499	0.000726206485264977
ENSG00000163040	4165.06555555556	0.723357673916105	0.191481595574074	3.77768772892995	0.000158291179524717	0.000726290969378316
ENSG00000154898	14706.9766666667	0.726891036512211	0.192418537442679	3.77765596897726	0.000158311361053603	0.000726293913893167
ENSG00000161179	35296.7361111111	0.72657211058769	0.192348504463284	3.77737332876627	0.000158491068505028	0.000727028633386632
ENSG00000143816	1608.47666666667	0.709871812297684	0.18793057150191	3.77730885733229	0.000158532087420104	0.000727127059403414
ENSG00000146476	12178.7	0.71643747437624	0.189673456638071	3.77721525760625	0.000158591656524815	0.000727310533377839
ENSG00000188191	6858123.14888889	0.957163113945985	0.253423915487294	3.7769249682119	0.000158776537638716	0.00072774765964527
ENSG00000144893	9934.65277777778	0.697491810608565	0.184671631464675	3.7769299219192	0.000158773380993862	0.00072774765964527
ENSG00000163635	23483.7027777778	0.703257720217216	0.186199132894885	3.77691189686811	0.000158784867358707	0.00072774765964527
ENSG00000236909	0.385	0.447160656903158	0.118393102531337	3.77691476397285	0.000158783040259653	0.00072774765964527
ENSG00000230673	988246.558333333	1.21568442398995	0.321870041220733	3.77694183459669	0.000158765790134705	0.00072774765964527
ENSG00000230916	8.18277777777778	-0.401089103138625	0.106199230449162	-3.77676091853252	0.000158881108185949	0.000728098975622209
ENSG00000133317	1642.24944444444	0.714722204511239	0.189244694164181	3.77670934272628	0.000158913997654297	0.000728159922683708
ENSG00000242599	9403.96055555555	0.72017735003937	0.190690904751458	3.77667383233633	0.000158936646062731	0.000728173934937966
ENSG00000171054	1450.89888888889	0.707889582043666	0.187441915637076	3.77658102584844	0.000158995852075988	0.000728317213602669
ENSG00000185010	4474.34222222222	0.72214588817113	0.191217732709974	3.7765633863384	0.000159007107570236	0.000728317213602669
ENSG00000155754	1508.92722222222	0.707924256085518	0.187457567812508	3.77645066212303	0.00015907905282973	0.000728556973100182
ENSG00000145879	1505.82166666667	0.709014494658878	0.187748545834441	3.77640471998167	0.000159108383791771	0.000728601530804499
ENSG00000239961	5614.56888888889	0.715026174067521	0.189350223409686	3.77620982532701	0.000159232867496128	0.000729081754721737
ENSG00000259162	4.56055555555556	-0.338359812933982	0.0896041190150164	-3.77616360334147	0.000159262403985862	0.000729127177750274
ENSG00000168615	21594.5216666667	0.71413130787936	0.189118041767796	3.77611412006998	0.000159294030196867	0.000729182155470142
ENSG00000122417	2193849.93833333	0.716252863537046	0.189688856259919	3.77593537996565	0.000159408317480152	0.000729615461240888
ENSG00000043591	12174.5161111111	0.717674580437418	0.190074847228362	3.77574724326981	0.000159528696341206	0.000730076538168263
ENSG00000227152	9544.81833333333	0.711721507618796	0.188501480459665	3.77568126193623	0.000159570934613968	0.000730179938397289
ENSG00000167757	1461.11	0.70520501422007	0.186778087950057	3.77563033201538	0.000159603544847983	0.000730239261693688
ENSG00000197077	28629.8722222222	0.814039265066457	0.215611281557489	3.7754947662579	0.000159690377651666	0.000730546626130761
ENSG00000143756	20539.4094444444	0.747291474201423	0.197937056463078	3.77539955152774	0.000159751391323351	0.00073073581288321
ENSG00000196569	2883.49388888889	0.725997625093204	0.192299640596131	3.77534572005752	0.000159785896277174	0.000730803711655292
ENSG00000143390	9970.70777777778	0.704748352651099	0.186674820037119	3.77527270421883	0.000159832709256085	0.000730927879312092
ENSG00000100601	2871.18944444444	0.716262571185398	0.189728804370872	3.77519150853491	0.000159884781772498	0.000731035408984052
ENSG00000060140	2000.30611111111	0.710719457624962	0.188261342158363	3.77517470913978	0.000159895557574397	0.000731035408984052
ENSG00000125835	38274501.0333333	0.786453322360689	0.208338323197656	3.7748855337314	0.000160081153379269	0.000731768101583656
ENSG00000135002	77938.6005555556	0.719558034350308	0.190618283463501	3.77486367664247	0.000160095189725001	0.000731768101583656
ENSG00000173846	33757.3433333333	0.704347668859623	0.186597352117076	3.77469273206887	0.000160205008122473	0.00073209001129977
ENSG00000104936	17415.8177777778	0.729766541763039	0.193331024272952	3.77469960916738	0.000160200588761228	0.00073209001129977
ENSG00000049540	3215.045	0.720072540818058	0.190775659061144	3.77444661631217	0.000160363242577871	0.000732723014950148
ENSG00000206535	2710.43	0.714915833762638	0.189417612819535	3.77428383306553	0.000160467981108178	0.00073305072625512
ENSG00000261519	68.9288888888889	1.00330069652206	0.265826152832766	3.77427384713817	0.000160474408381434	0.00073305072625512
ENSG00000122376	3608.09166666667	0.720432773159116	0.190895831477476	3.77395759552832	0.000160678083745362	0.000733890928092295
ENSG00000079313	53392.5877777778	0.808691080913216	0.214286965564942	3.7738696741596	0.000160734750899269	0.000734059551655711
ENSG00000198556	5227.25555555556	0.726012872493222	0.19238701333219	3.77371039717549	0.000160837456130102	0.000734438359257479
ENSG00000180305	1613.81444444444	0.711348758685742	0.188502983153306	3.77367374662297	0.000160861097934171	0.000734456087730392
ENSG00000175718	1457.44055555556	0.707499125350206	0.187499623409219	3.77333624722054	0.000161078959043812	0.000735360465200012
ENSG00000182574	12420.0394444444	0.732434652138128	0.194113659804557	3.77322571155259	0.000161150371871606	0.000735596134405941
ENSG00000260240	0.863333333333333	-0.377668402500351	0.100092535493349	-3.7731924827246	0.000161171845557928	0.000735603818687154
ENSG00000220311	0.617222222222222	0.586419783587558	0.155426796267705	3.77296449305637	0.000161319253466225	0.000736095832474785
ENSG00000105388	1510.67722222222	0.705689722705745	0.187038495322206	3.77296514009093	0.000161318834943209	0.000736095832474785
ENSG00000167900	2279.09333333333	0.718018250637086	0.190313470039335	3.77281886820036	0.000161413474359757	0.000736324770329143
ENSG00000205449	8636.40555555556	0.715145053979823	0.189553112315083	3.77279510341713	0.000161428855351418	0.000736324770329143
ENSG00000198835	17544.0544444444	0.834998511172103	0.22131743421582	3.77285465164867	0.000161390317275083	0.000736324770329143
ENSG00000153317	108553.709444444	0.732744445246756	0.194220591303619	3.77274335500956	0.000161462352615268	0.000736387195915278
ENSG00000181544	1952.245	0.71000098570338	0.188195502702256	3.77267775004524	0.00016150482876947	0.000736490551510393
ENSG00000040275	3887.98666666667	0.73260354141612	0.194207083014043	3.77228023842542	0.000161762423953467	0.000737574742192144
ENSG00000143786	6548.48166666667	0.743846733421226	0.197201840066803	3.77200706225279	0.000161939671445524	0.000738292357123774
ENSG00000123154	30029.1633333333	0.747799764853704	0.198252286494493	3.77196035453784	0.000161969995544216	0.000738340045913478
ENSG00000227284	8224.02722222222	0.711746826504223	0.188712045976542	3.77160251122866	0.000162202495867368	0.000739277594206709
ENSG00000258429	2052.53277777778	0.714038167851816	0.189322105590638	3.77155200986273	0.000162235333224216	0.000739277594206709
ENSG00000177374	2120.52111111111	0.71632918677629	0.189928046150694	3.77158192954787	0.000162215877878954	0.000739277594206709
ENSG00000159882	3532.93111111111	0.723961973681286	0.191955828754686	3.77150294616209	0.000162267241762626	0.0007393323579697
ENSG00000123427	3264.77333333333	0.74459731869	0.197429871242676	3.77145218199915	0.000162300262410909	0.000739392174753459
ENSG00000165646	1468.83611111111	0.707934893842811	0.18771463809942	3.77133558155365	0.000162376131635019	0.000739647158440398
ENSG00000236398	1548.06222222222	0.710884805213444	0.188500643861391	3.77125929466944	0.000162425787810953	0.000739782689980776
ENSG00000129451	1562.03888888889	0.70523594490577	0.187004661829819	3.77122119847236	0.000162450590495402	0.000739805004743213
ENSG00000234803	8430.95722222222	0.710932002699311	0.188538128046055	3.77075984612326	0.00016275123885755	0.000741083369880577
ENSG00000178338	5947.86277777778	0.721513079713266	0.191349196056367	3.77066167291722	0.000162815282671547	0.00074119339337433
ENSG00000100599	10308.6811111111	0.702547761122234	0.186319080359887	3.77066996984537	0.000162809869209072	0.00074119339337433
ENSG00000138778	1728.50944444444	0.707611017125276	0.187672797281748	3.77045063202719	0.000162953036605702	0.000741729655967911
ENSG00000229749	8491.89666666667	0.712231390758806	0.188920144024962	3.77001295671624	0.000163239072548327	0.000742758761980821
ENSG00000171943	2557155.48444444	0.700438265701069	0.185789181836058	3.77007024186771	0.00016320160787099	0.000742758761980821
ENSG00000114656	1829.89611111111	0.707438485203958	0.187647499011344	3.77003950988545	0.000163221705682378	0.000742758761980821
ENSG00000119684	110010.164444444	0.690658352207255	0.183199751312857	3.76997428903597	0.000163264365912734	0.000742782923008118
ENSG00000225560	8413.92833333333	0.710889625329045	0.18856933346701	3.76991111045856	0.000163305700318705	0.000742880049057184
ENSG00000230321	0.512222222222222	0.480929670310375	0.127572923297855	3.76984126316137	0.000163351409175751	0.00074299704834345
ENSG00000113368	2709.99833333333	0.71379251184995	0.189359560090658	3.76950871404757	0.000163569198193836	0.000743896622643448
ENSG00000228685	2.02166666666667	-3.64318387124853	0.966496206300656	-3.76947560424796	0.000163590897008976	0.00074390428698601
ENSG00000129422	279075.138333333	0.701798268535174	0.186183223085332	3.76939585052474	0.000163643175472821	0.000744050988663577
ENSG00000121851	165258.178333333	0.789728291824772	0.20951552431239	3.76930680634089	0.000163701562393655	0.000744134410440521
ENSG00000188596	2223.18444444444	0.713632466585865	0.189325848521828	3.76933457400344	0.000163683352832033	0.000744134410440521
ENSG00000188438	8190.22111111111	0.709169660373811	0.18814942554413	3.76918323467045	0.000163782621714087	0.000744411842640328
ENSG00000261221	5806.635	0.730935085921934	0.193930305181273	3.76906066970144	0.000163863057971554	0.000744686375449647
ENSG00000116833	1458.34777777778	0.70670678970665	0.187512828757898	3.76884501390086	0.000164004677602874	0.000745072746934435
ENSG00000168447	1525.53	0.707369416357592	0.187690312590242	3.76881154171176	0.000164026668872754	0.000745072746934435
ENSG00000113742	14102532.7538889	0.732843597963777	0.194447447245249	3.76885173009997	0.000164000265385864	0.000745072746934435
ENSG00000253040	69.8094444444444	-0.527721045087198	0.140023287859435	-3.76880912564317	0.00016402825634018	0.000745072746934435
ENSG00000234420	24425.2666666667	0.720056490087135	0.191066441962406	3.76861830205019	0.000164153681823295	0.000745501322977389
ENSG00000254406	0.835	0.357805209271146	0.0949436864497798	3.76860455550571	0.00016416272070406	0.000745501322977389
ENSG00000169903	1464.72666666667	0.706034733309558	0.187352919134162	3.76847468709026	0.000164248137285669	0.000745726033712476
ENSG00000164649	2171.69111111111	0.715903556166239	0.189972024698705	3.76846831685697	0.000164252328167986	0.000745726033712476
ENSG00000136010	2536.37111111111	0.713894830693302	0.189443026766169	3.76838801026162	0.000164305169319366	0.000745874834343042
ENSG00000119616	10405.9661111111	0.730347555323464	0.193819759515463	3.76817903989401	0.000164442745258301	0.000746408211167546
ENSG00000198431	25864.8788888889	0.769195914838635	0.204132891191485	3.7681135575408	0.000164485877955886	0.000746512830722866
ENSG00000162664	79827.2055555556	0.716868144820908	0.190264245112156	3.76775018552925	0.000164725421650068	0.000747508719659753
ENSG00000128271	3178.27277777778	0.720677278223983	0.191298075656198	3.76730019762033	0.00016502251955075	0.000748765509240889
ENSG00000243977	13228.765	0.725335974650224	0.192536882590747	3.76725729060435	0.000165050874588552	0.000748802759484497
ENSG00000132970	340535.382777778	0.825231031409949	0.219057721846832	3.76718530829496	0.00016509845428645	0.000748927208424132
ENSG00000157551	1495.91833333333	0.706262623306412	0.187481783549356	3.76709998131889	0.000165154871410542	0.000749091710839519
ENSG00000213642	8068.08444444445	0.70872408699709	0.188139925327695	3.76700525293959	0.000165217525869564	0.000749284460294252
ENSG00000234850	0.370555555555556	0.443251055592602	0.117668729722592	3.76694009221976	0.000165260636913383	0.000749388541426184
ENSG00000259454	1.84222222222222	-0.347387506742782	0.0922250900706624	-3.7667353480123	0.000165396166799275	0.0007499116272175
ENSG00000248905	8016.33666666667	0.701591684987144	0.186275480421525	3.76641994641219	0.000165605150684027	0.000750767587623525
ENSG00000086288	1639.01166666667	0.706911055640686	0.187691860542897	3.76633836755601	0.000165659244943236	0.000750896982124504
ENSG00000205336	168858531.676667	0.836328976066431	0.222054915620559	3.76631597516861	0.000165674096056041	0.000750896982124504
ENSG00000204471	8128.44944444445	0.708597587053272	0.188149807928249	3.76613505406019	0.000165794132776765	0.00075134941664379
ENSG00000132677	1747.33111111111	0.707316545577518	0.18781567749967	3.76601439769989	0.000165874230787701	0.000751615425099306
ENSG00000169583	1722.20722222222	0.707992208866601	0.187996519683093	3.76598572175735	0.000165893272733783	0.000751615425099306
ENSG00000215375	5459.46888888889	0.731349031992381	0.194210324581347	3.76575773491407	0.000166044738091991	0.00075220998353191
ENSG00000178562	1533.40666666667	0.706215720264001	0.187540319517419	3.76567408054568	0.000166100347335056	0.000752370206000979
ENSG00000063169	8341.71	0.756702167532255	0.200952964250781	3.76556857647505	0.000166170506151173	0.000752596285322177
ENSG00000145555	73178.9061111111	0.784443736641601	0.208324853055802	3.76548321112451	0.000166227293387566	0.000752761756239747
ENSG00000252072	828.698888888889	-0.710917284265851	0.188805420756245	-3.7653436083473	0.000166320200104689	0.000752999005833286
ENSG00000262599	186.395555555556	1.06766104512868	0.283548232443907	3.76535955074201	0.000166309587848656	0.000752999005833286
ENSG00000168143	1489.60611111111	0.704738237261588	0.187168424507372	3.76526243203928	0.000166374246018682	0.000753060244095764
ENSG00000070061	19238.4711111111	0.714887337955886	0.189863004107999	3.76527982012355	0.000166362667914318	0.000753060244095764
ENSG00000111684	7171.32111111111	0.740241211128204	0.196604566548245	3.76512725072718	0.000166464284285745	0.000753376043699154
ENSG00000177462	1405.91611111111	0.703107637691693	0.186748384539519	3.76499983882272	0.000166549189657897	0.000753668539028978
ENSG00000235203	8222.03222222222	0.708432821000777	0.188182999858986	3.76459521599526	0.000166819094415717	0.000754798020624737
ENSG00000160219	4088.63944444444	0.714366491272566	0.18976098265815	3.76455940133638	0.00016684300449378	0.00075481432291064
ENSG00000249834	8702.39166666667	0.707815474874573	0.188048810966537	3.76399867266658	0.000167217770893817	0.000756233671264531
ENSG00000187151	1518.76777777778	0.70527810580259	0.187373678170135	3.76401911245078	0.000167204095944221	0.000756233671264531
ENSG00000162542	2435.49388888889	0.715250002764233	0.190023476992768	3.76400860611268	0.000167211124930272	0.000756233671264531
ENSG00000237446	0.546111111111111	0.504567664026093	0.134056767059745	3.76383583680803	0.000167326751515245	0.000756610545517402
ENSG00000188816	1556.78277777778	0.708424717751962	0.188222979766406	3.76375253771433	0.000167382526655625	0.000756610545517402
ENSG00000236632	64.1105555555556	1.02599929240063	0.27259963711232	3.76375883427126	0.00016737831001623	0.000756610545517402
ENSG00000225201	64.1105555555556	1.02599929240063	0.27259963711232	3.76375883427126	0.00016737831001623	0.000756610545517402
ENSG00000168778	3672.59055555556	0.716099534236772	0.190267369347886	3.76364868390781	0.00016745208925044	0.000756832947159396
ENSG00000136696	1487.26555555556	0.70619403741551	0.187651415179862	3.76332913204322	0.000167666299754046	0.000757708980165092
ENSG00000163840	6271.46555555556	0.717317526374028	0.190615476817281	3.76316518653746	0.000167776300092294	0.000758113916171963
ENSG00000143184	1515.26166666667	0.705340150605777	0.187440078127855	3.76301673393806	0.000167875963926224	0.000758439715703894
ENSG00000186517	7725.09888888889	0.702287140448328	0.18663124339311	3.76296662702433	0.000167909615833396	0.000758439715703894
ENSG00000164674	3144.06555555556	0.714199091565885	0.189796462830407	3.76297366618502	0.000167904887935394	0.000758439715703894
ENSG00000232841	1.10444444444444	0.381613663585858	0.101414089561234	3.76292549917772	0.000167937242122292	0.000758472331675043
ENSG00000259300	1.35166666666667	-0.342847637375333	0.0911131282530983	-3.76287856589618	0.000167968773246423	0.000758522573389568
ENSG00000156052	84137187.4627778	0.729459981670488	0.193861059307748	3.76279787325672	0.000168022997894086	0.000758675271103399
ENSG00000225950	1473.99777777778	0.705857295174416	0.187590964810457	3.76274676068551	0.000168057353549706	0.000758738228038695
ENSG00000135521	53274.6983333333	0.736268138292865	0.195687106176663	3.76247649974533	0.000168239121116232	0.000759466617912358
ENSG00000103196	6524.81222222222	0.765933123470029	0.203573852626611	3.76243369955218	0.000168267923909019	0.000759504399720491
ENSG00000171634	970333.78	0.703591866560473	0.187007777954578	3.76236686118674	0.000168312912694296	0.000759615221569572
ENSG00000167992	2912.70722222222	0.717720623646467	0.190771066316431	3.76220900530057	0.000168419210133802	0.000759849750390903
ENSG00000119969	3021.51111111111	0.710879662769498	0.18895198583107	3.76222382444316	0.000168409228492724	0.000759849750390903
ENSG00000104231	74982.0444444445	0.750509892103725	0.199487046843988	3.7621986187939	0.000168426206442579	0.000759849750390903
ENSG00000168566	11840.3744444444	0.738169111366669	0.196214051516322	3.76206039099736	0.000168519342159846	0.000760085420225878
ENSG00000214671	9.01111111111111	-0.40540406478494	0.107760906053253	-3.76206993456977	0.000168512910294068	0.000760085420225878
ENSG00000165476	28819.0172222222	0.70003515325122	0.186091881898298	3.76177158353313	0.000168714092469898	0.000760871489578514
ENSG00000100592	10043303.0322222	0.762564097751458	0.202726559691211	3.76154016973889	0.00016887029351273	0.000761483538744167
ENSG00000167799	4969.15722222222	0.722992789895308	0.192211297818478	3.76144793828973	0.000168932586343382	0.000761672032312411
ENSG00000172967	1436.67944444444	0.704182149484421	0.187216176359244	3.76133175657419	0.000169011085872024	0.00076189311095337
ENSG00000198502	16798562.9733333	0.820481271151985	0.21813683169471	3.76131469764939	0.00016902261482167	0.00076189311095337
ENSG00000117143	15138.8772222222	0.745166526160414	0.198115176643107	3.76127936681392	0.000169046494847099	0.000761908356186089
ENSG00000087995	4999.53333333333	0.736358189810134	0.195776157906327	3.76122505255446	0.00016908321191209	0.000761981448444761
ENSG00000262090	10199.9705555556	0.725893560701023	0.193001043842225	3.76108619026138	0.000169177118531451	0.000762312219155538
ENSG00000116396	14691.3038888889	0.71074479525365	0.188982480865476	3.76090308476574	0.000169301019930298	0.000762709422398113
ENSG00000156273	11189.6827777778	0.693704243279104	0.184451890521753	3.76089527365021	0.000169306307350197	0.000762709422398113
ENSG00000068354	5744.31944444445	0.721412808908644	0.191831154388248	3.76066552489474	0.000169461896004576	0.000763317822890221
ENSG00000257529	0.452222222222222	-0.430653009184787	0.114528237832574	-3.76023430845367	0.000169754284209365	0.000764542196057446
ENSG00000231686	41536.2055555556	0.790428829438612	0.210210836931321	3.76017164946096	0.000169796809880358	0.000764641073813048
ENSG00000198455	3286.46333333333	0.724071983020684	0.192566266179825	3.76011851600488	0.000169832878571007	0.000764710853601977
ENSG00000141579	1496.30833333333	0.705282147997555	0.18757620472705	3.75997664002126	0.000169929223847009	0.000765051992537952
ENSG00000165891	1521.62444444444	0.705901797314589	0.187765341766949	3.75948932146776	0.000170260544297784	0.000766450821309028
ENSG00000172974	33439.0894444444	0.762808892937008	0.202911611179085	3.75931613033111	0.00017037844058732	0.000766881438298658
ENSG00000275723	51.8572222222222	1.0184200631692	0.270907685427533	3.75928819280995	0.000170397465668782	0.000766881438298658
ENSG00000178343	1553.675	0.705751661342713	0.187742218707948	3.7591526626229	0.000170489788292524	0.000767111176713849
ENSG00000110880	407927.904444445	0.780575825871178	0.207646575857493	3.75915578018914	0.000170487664090228	0.000767111176713849
ENSG00000171421	1020424.67222222	0.752048763432203	0.200061238137498	3.75909281794675	0.00017053056922027	0.000767201798343915
ENSG00000018625	22152002.375	0.997645178697936	0.265407854786448	3.75891353894051	0.000170652793141529	0.000767560593263555
ENSG00000232424	0.370555555555556	0.443251055584079	0.117920888220332	3.75888498020705	0.00017067227073778	0.000767560593263555
ENSG00000253525	8735.38277777778	0.709982843673503	0.188878795466031	3.75893356330299	0.000170639137394634	0.000767560593263555
ENSG00000149295	1591.71444444444	0.705122848680829	0.187591678028083	3.75881732117813	0.000170718423820348	0.000767675273820754
ENSG00000136824	9010.55388888889	0.709097495897543	0.188653858326228	3.75872246763882	0.00017078314719296	0.000767873422180033
ENSG00000143079	56676.7005555556	0.70222938004383	0.186846023055192	3.75833195998182	0.000171049853526451	0.000768886570997482
ENSG00000100565	1497.85722222222	0.702968163612328	0.18704234613422	3.75833696561891	0.000171046432332309	0.000768886570997482
ENSG00000113205	1526.93388888889	0.702999319942022	0.187060423510596	3.75814032037729	0.000171180881527935	0.00076938251105119
ENSG00000172482	1563.13777777778	0.708921718600726	0.188639789965575	3.75807097076443	0.00017122832056572	0.000769477877431946
ENSG00000232460	8467.65666666667	0.709721409595018	0.188853698058605	3.75804878003912	0.000171243502881815	0.000769477877431946
ENSG00000081237	1084155.60444444	0.66963257774877	0.178195872542821	3.75784561220886	0.000171382563893806	0.000770009657915237
ENSG00000180662	14.5316666666667	0.444337780139312	0.118244680053229	3.75778242149488	0.000171425837296749	0.000770110994962555
ENSG00000243930	8578.61388888889	0.706675301571054	0.18808501873009	3.75721206474803	0.000171816886493456	0.000771774461747646
ENSG00000186675	2350.10555555556	0.724221371278072	0.192764132533814	3.75703385146629	0.000171939245393234	0.000772117843544783
ENSG00000164816	1648.68222222222	0.712703188016296	0.189699573373248	3.75700996761863	0.000171955649955978	0.000772117843544783
ENSG00000111981	1575.45722222222	0.70611824674009	0.18794671569511	3.7570129604476	0.000171953594258004	0.000772117843544783
ENSG00000169967	140470.136666667	0.680634115393875	0.181165589442665	3.75697237807559	0.000171981471223936	0.000772140510374889
ENSG00000157017	3087.86166666667	0.711741042257307	0.189449123203229	3.75689805380516	0.000172032537298498	0.000772276498959563
ENSG00000241464	849293.182777778	0.894260599070732	0.238037440047168	3.75680648764132	0.000172095469391237	0.000772465716371488
ENSG00000139351	2168.24722222222	0.706487952613023	0.188057093093556	3.75677375945376	0.000172117968250808	0.000772473421864591
ENSG00000116641	131723.478333333	0.759840704546718	0.202269074271311	3.75658368578638	0.000172248688319116	0.000772966768661301
ENSG00000215912	1746.27	0.706672037224572	0.188128104096276	3.75633423097129	0.000172420388497062	0.000773643872577956
ENSG00000115459	51791.9666666667	0.735399120069681	0.195777580988324	3.75629894065113	0.0001724446918784	0.000773659528922165
ENSG00000104689	2343.16777777778	0.709640366496017	0.188927934426768	3.7561431487046	0.00017255201961504	0.000774047618765513
ENSG00000211843	1369.58722222222	0.701496115782583	0.186763990766426	3.7560565765587	0.000172611687800071	0.000774221845725672
ENSG00000099385	10756.2088888889	0.714313192455395	0.190186486049204	3.75585672407129	0.000172749506396265	0.000774746519395412
ENSG00000187908	1552.21277777778	0.706519265115935	0.188112875091872	3.75582620153394	0.000172770563894772	0.000774747479788719
ENSG00000211841	1377.03388888889	0.700896343886466	0.186619025076231	3.755760397956	0.000172815969996096	0.000774857612153786
ENSG00000198113	2228.47888888889	0.708123151205736	0.188554464641084	3.75553637806275	0.000172970633436459	0.000775364018913793
ENSG00000184785	2643.25888888889	0.713123551044946	0.189885744208729	3.75554022771217	0.000172967974537696	0.000775364018913793
ENSG00000166589	1604.405	0.709668981030173	0.188972933237296	3.75540014579249	0.000173064751905893	0.000775629857926575
ENSG00000211856	1847.41944444444	0.708868179127314	0.188760196453476	3.75539013227308	0.000173071671822519	0.000775629857926575
ENSG00000145248	2215.70611111111	0.714879035901126	0.190376394774675	3.75508232912614	0.000173284508446793	0.000776490075824869
ENSG00000175766	3537.42055555556	0.714767314799345	0.19035063611246	3.75500355237613	0.000173339019750575	0.000776640714094611
ENSG00000229222	4.53	-0.378988545914968	0.100931933784693	-3.75489234877263	0.000173415996980601	0.000776891961886097
ENSG00000213761	1.88722222222222	0.506350355210563	0.134859274451865	3.75465726972521	0.000173578828957408	0.000777434036913706
ENSG00000232535	1.78611111111111	-0.329590102006272	0.0877816160544284	-3.75465976613955	0.00017357709901335	0.000777434036913706
ENSG00000111142	12171970.3566667	0.805841438089345	0.214631188298316	3.75454026266352	0.00017365992971281	0.000777681344755121
ENSG00000204335	1563.11388888889	0.705130399545142	0.187808539457496	3.75451724177177	0.000173675890309719	0.000777681344755121
ENSG00000144035	1586.84777777778	0.708245459686795	0.188655433471525	3.75417472295435	0.000173913524793393	0.000778651616064856
ENSG00000144445	3658.81611111111	0.711752792281849	0.189598301938993	3.75400404435515	0.000174032053199178	0.000779088452055093
ENSG00000148339	43262.0005555556	0.776749485665091	0.206932290631786	3.75364078411153	0.000174284573625429	0.000780124952030008
ENSG00000211839	1367.77611111111	0.701106684154151	0.186784468250772	3.75355986886909	0.000174340868778574	0.000780282973208861
ENSG00000108242	1548.52277777778	0.705229718974297	0.187889682764871	3.75342439561643	0.000174435159856029	0.000780517020807582
ENSG00000258588	8143.49388888889	0.705895098906369	0.188066784070618	3.7534278176486	0.000174432777488546	0.000780517020807582
ENSG00000102290	3788.78388888889	0.71289367887317	0.189933194311926	3.75339171994544	0.000174457909709335	0.000780524856029847
ENSG00000172350	10868.1572222222	0.776331017081323	0.206845200918616	3.75319810966644	0.000174592764672701	0.000781034187373247
ENSG00000203661	1435.34777777778	0.702879861424753	0.187283386247888	3.7530283679003	0.000174711075194644	0.000781449113330724
ENSG00000152763	1874.35833333333	0.704256194831288	0.187651294792756	3.75300471872083	0.000174727564726706	0.000781449113330724
ENSG00000144460	2454.31722222222	0.706978382595632	0.188393516381422	3.75266833049755	0.000174962271958948	0.000782096782202176
ENSG00000228755	1.89333333333333	-0.300456564270562	0.0800638556358762	-3.75271165601883	0.00017493202593603	0.000782096782202176
ENSG00000127663	16838.2577777778	0.708839908805706	0.188890674375459	3.75264639797274	0.000174977585170656	0.000782096782202176
ENSG00000260537	8591.55222222222	0.708304520024527	0.18874542924041	3.75269760372498	0.00017494183545809	0.000782096782202176
ENSG00000028839	191959.800555556	0.789002733399593	0.210251782604699	3.75265657025616	0.000174970482761419	0.000782096782202176
ENSG00000126391	7609.05666666667	0.723267289964308	0.192737629080434	3.75260032726911	0.000175009755678533	0.000782146521410491
ENSG00000214331	13367.9627777778	0.717069376133063	0.191094649721139	3.75243041696598	0.000175128449684408	0.000782582889488994
ENSG00000249600	0.481111111111111	0.505335695282164	0.134673755717945	3.75229526041077	0.000175222919868692	0.000782910918562239
ENSG00000198604	21584.7083333333	0.734031088718858	0.195628907190272	3.75216065591435	0.000175317051810433	0.000783237357667521
ENSG00000066697	6769.19555555556	0.74179801918288	0.197700935606005	3.75212194575142	0.000175344131498528	0.000783264195144848
ENSG00000144026	24909.4894444444	0.764856282394535	0.203858087968305	3.75190550454614	0.000175495615405761	0.000783658340296988
ENSG00000133863	1684.39944444444	0.705804383706741	0.188117268041604	3.75193830451889	0.000175472651294377	0.000783658340296988
ENSG00000211842	1368.36222222222	0.700759402063649	0.186772977719751	3.75193141223633	0.000175477476525581	0.000783658340296988
ENSG00000082146	19945.8588888889	0.778682979100982	0.207549015853896	3.75180280136397	0.000175567538847284	0.000783885335610034
ENSG00000105618	1116922.97777778	0.785062627768405	0.209252940170818	3.75174000961487	0.000175611525809204	0.000783987558771092
ENSG00000110002	4640.47555555556	0.727386831069901	0.193887845991858	3.75158549701175	0.00017571980932121	0.000784376763836841
ENSG00000186334	1458.29388888889	0.701977651991936	0.187123476590441	3.75141411854143	0.00017583998599312	0.000784818957656614
ENSG00000149516	1480.77666666667	0.701680973287306	0.187049580213226	3.75131006702836	0.000175912988315283	0.00078505051935155
ENSG00000198758	1520.15166666667	0.70366085803481	0.187580946995181	3.75123843496157	0.000175963261785656	0.000785180605110785
ENSG00000234559	0.874444444444445	0.369136506855081	0.0984048394793551	3.75120277425506	0.000175988294544965	0.000785198044440807
ENSG00000147257	1536.84666666667	0.703456725608436	0.187533504541129	3.75109891605614	0.000176061219003995	0.000785334874640406
ENSG00000189037	1600.43777777778	0.703214022514355	0.187467658150173	3.75112181724187	0.000176045136401085	0.000785334874640406
ENSG00000211840	1362.44833333333	0.700899421678266	0.186881686399701	3.75049816373761	0.000176483597580839	0.00078712446869208
ENSG00000181518	1539.09111111111	0.70322050657638	0.187505754142232	3.75039427346296	0.000176556737609432	0.000787356201192873
ENSG00000165684	41908.3038888889	0.820384359005367	0.218756295845856	3.75022056317611	0.000176679095462147	0.000787807339050862
ENSG00000173918	2498.39333333333	0.718119611069103	0.191493565388505	3.75009786679867	0.000176765568243088	0.000788098377305457
ENSG00000213640	10047.3394444444	0.707980751111933	0.188798336292525	3.74993109057372	0.000176883171013113	0.000788528120239555
ENSG00000068885	36498.6105555556	0.700647077215566	0.186863913963559	3.74950445141699	0.000177184351868891	0.000789776035371948
ENSG00000145736	87232.4827777778	0.685608373345229	0.182862550248757	3.74930991836526	0.000177321840180677	0.000790294100661363
ENSG00000213492	18463.525	0.750859739490693	0.200274282453453	3.74915705747295	0.000177429946628831	0.000790681107324497
ENSG00000116906	62416.1455555556	0.750204962760071	0.200113093629785	3.74890492747053	0.000177608393712418	0.00079138144261455
ENSG00000117676	30004.7944444444	0.695537339325243	0.185556288936336	3.74839000775598	0.00017797335677379	0.000792912581958741
ENSG00000239365	1.02333333333333	-0.385610318896546	0.102878388037728	-3.74821501630775	0.000178097547088818	0.000793370784430893
ENSG00000171931	1516.05333333333	0.70317941053543	0.187615951149343	3.74797242040308	0.000178269850650191	0.000794008911176766
ENSG00000234119	0.913888888888889	-0.340637583320165	0.090886296165246	-3.74795318648293	0.000178283518231942	0.000794008911176766
ENSG00000188820	63104.4216666667	0.704096526711282	0.187876083269149	3.74766449491392	0.00017848878025031	0.000794732626006713
ENSG00000105875	17057.4433333333	0.738429992065839	0.19703646478746	3.74768189665995	0.000178476401178576	0.000794732626006713
ENSG00000254331	1.74666666666667	-0.330375560211039	0.0881613117566701	-3.74739841805998	0.000178678159789966	0.000795480560473474
ENSG00000116199	44383.2633333333	0.805017455311812	0.214835806895222	3.74712887458481	0.000178870199321361	0.00079614481005568
ENSG00000131269	7345.85777777778	0.738580969877181	0.197105044443561	3.74714392501844	0.000178859471342987	0.00079614481005568
ENSG00000204524	3452.01388888889	0.730652626352195	0.195000000436543	3.74693653700767	0.000179007351203398	0.000796659871196156
ENSG00000155016	8485.51111111111	0.750689181881884	0.200366200076857	3.74658590916998	0.000179257631013199	0.000797494641594874
ENSG00000027001	3461.525	0.726755945702455	0.193978308060196	3.74658358952655	0.000179259287880688	0.000797494641594874
ENSG00000154845	26096.5444444444	0.789655371668542	0.210765986534687	3.74659775351647	0.000179249171095748	0.000797494641594874
ENSG00000115386	1458.14	0.701166993547957	0.187150757164318	3.74653570293779	0.000179293495377233	0.000797551367062202
ENSG00000241322	1521.11277777778	0.703122313272808	0.187674941980035	3.74649010600257	0.000179326072978021	0.000797600829555229
ENSG00000151503	5540.79388888889	0.731373186846758	0.195219230390837	3.74641978345329	0.000179376327177134	0.000797728892219917
ENSG00000119913	1467.70166666667	0.702925118332961	0.187630730671901	3.74632191547624	0.000179446288045205	0.000797753680975991
ENSG00000185100	2658.14277777778	0.71071912024743	0.189709040611307	3.74636400014069	0.000179416200703011	0.000797753680975991
ENSG00000112214	1824.70555555556	0.714262248131365	0.1906558605718	3.74634299721608	0.0001794312156077	0.000797753680975991
ENSG00000165140	2529.05722222222	0.70665907116355	0.188630175075148	3.74626737679709	0.000179485286120719	0.000797831629407693
ENSG00000134216	1413.68944444444	0.70022084510753	0.18692000812369	3.74609894433653	0.000179605774661047	0.000798271749868601
ENSG00000164318	1583.38333333333	0.704178268880108	0.187988585135139	3.74585652833069	0.000179779320998853	0.000798947556375822
ENSG00000177683	15081.0472222222	0.695361338680649	0.185641638357503	3.74571860511995	0.000179878130995028	0.000799291109274978
ENSG00000163083	3223.89666666667	0.738228572585779	0.197105914041492	3.74533953572989	0.00018014996436582	0.000800403320042734
ENSG00000105708	2770.15555555556	0.709053559594735	0.18932429291531	3.7451800224703	0.000180264467888091	0.000800816334576351
ENSG00000267264	9348.19277777778	0.707102408526496	0.188808303749355	3.74508109275311	0.000180335517056876	0.000801036229565499
ENSG00000168291	2154593.26888889	0.833807066684642	0.222647453323349	3.74496565866268	0.000180418452591338	0.000801308864000481
ENSG00000198553	1733.31555555556	0.706650398476324	0.188695532816568	3.7449238353897	0.000180448510063947	0.000801346609208712
ENSG00000254647	11870.4788888889	0.675668311913943	0.180431128220512	3.74474359595082	0.000180578098084788	0.000801826293849191
ENSG00000123009	9255.33666666667	0.705927511606583	0.188525316939758	3.74447062636238	0.000180774523570074	0.000802344423195711
ENSG00000264943	9846.82555555556	0.713642357854607	0.19058233275262	3.74453574760747	0.000180727644903032	0.000802344423195711
ENSG00000259001	66.4288888888889	1.00811576973337	0.269228507895727	3.74446145251383	0.000180781128444016	0.000802344423195711
ENSG00000229295	721696.03	1.24477408734623	0.33242882679418	3.74448299008954	0.000180765622445727	0.000802344423195711
ENSG00000198624	4236.59666666667	0.715855817291574	0.19118566223866	3.74429655921561	0.000180899884977306	0.000802470289703071
ENSG00000181616	1640.05944444444	0.710057453989767	0.189632976451587	3.74437751954521	0.000180841567998987	0.000802470289703071
ENSG00000183779	14395.3594444444	0.70542042601717	0.188399878048633	3.74427220082954	0.000180917434159584	0.000802470289703071
ENSG00000188729	1578.14222222222	0.700346792127673	0.187043068769071	3.74430764388463	0.000180891899474115	0.000802470289703071
ENSG00000134775	17805.9038888889	0.789335484394525	0.210808074870682	3.74433230263468	0.000180874136259847	0.000802470289703071
ENSG00000147381	1425.54888888889	0.699581219963833	0.186844472871208	3.74419007002715	0.000180976617711241	0.000802637021874101
ENSG00000240682	21810.0577777778	0.767546604205706	0.205011524172871	3.74391931040175	0.000181171856358143	0.000803158805302398
ENSG00000184986	7447.525	0.725803411065808	0.193857946543482	3.74399617868135	0.000181116408258843	0.000803158805302398
ENSG00000220240	3.13055555555556	0.5445900716306	0.145460361010106	3.74390705377642	0.000181180699016965	0.000803158805302398
ENSG00000056586	22029.1722222222	0.747218166990522	0.199579290130523	3.74396645314175	0.000181137848561987	0.000803158805302398
ENSG00000047648	3560.05611111111	0.7088566158809	0.189345286476436	3.74372464755872	0.000181312345681251	0.000803646540540436
ENSG00000128191	32128.3794444444	0.771973995556073	0.20621179597991	3.74359765350806	0.000181404053236817	0.000803957154979431
ENSG00000143942	1986.06055555556	0.703676297046148	0.187969790622707	3.74356057276548	0.000181430838970101	0.00080398000530742
ENSG00000116497	15389.395	0.726784076838577	0.194150094106269	3.7434134667005	0.00018153713949909	0.00080417605063044
ENSG00000135929	127977.347222222	0.784112418727029	0.209463574915918	3.74343089982009	0.000181524539069256	0.00080417605063044
ENSG00000100154	9871.61722222222	0.696896587539824	0.186166269530902	3.74340953007142	0.000181539984956686	0.00080417605063044
ENSG00000100453	1926.68611111111	0.705541315819879	0.188480512270281	3.74331174783807	0.000181610676955275	0.00080420167529516
ENSG00000250312	2107.40722222222	0.704328116533112	0.188155399009025	3.74333194924335	0.00018159607015977	0.00080420167529516
ENSG00000236396	1529.85888888889	0.703284964145312	0.187875789268193	3.74335068336756	0.000181582525281252	0.00080420167529516
ENSG00000133302	131816.973333333	0.705838479786422	0.188566704699326	3.74317661705919	0.000181708412809394	0.000804538618716518
ENSG00000232751	8282.155	0.704002773148468	0.188079088870014	3.74312092523493	0.000181748707347177	0.000804621182955524
ENSG00000174448	1445.31222222222	0.69929519736979	0.186824715583621	3.74305506198827	0.000181796372025962	0.000804736352054902
ENSG00000184708	34319.5533333333	0.766488966468239	0.204796501517663	3.74268584076438	0.000182063792005448	0.000805632279624106
ENSG00000233159	2.29555555555556	0.343952734937441	0.091899884871243	3.74268950847259	0.000182061133735771	0.000805632279624106
ENSG00000170291	51242.1633333333	0.728606580939443	0.194674490396783	3.74269160512201	0.000182059614149393	0.000805632279624106
ENSG00000151576	3911.78722222222	0.712753074280464	0.19044962084294	3.74247568005535	0.000182216172568383	0.00080621058616436
ENSG00000172264	8474.93944444445	0.712649743976479	0.190431216967461	3.74229475253656	0.000182347453152067	0.000806695409862215
ENSG00000065029	56491.4933333333	0.73910992489795	0.197515062052622	3.74204335212185	0.000182530016330853	0.000807293739820169
ENSG00000260864	10942.4988888889	0.719561075199175	0.192290186908524	3.74205822339485	0.000182519212257307	0.000807293739820169
ENSG00000260540	10944.3338888889	0.719555428417646	0.192290703949105	3.74201879570889	0.000182547858035742	0.000807293739820169
ENSG00000232102	12547.6327777778	0.725740392237845	0.193946140943173	3.74196871723521	0.000182584248127738	0.000807358613241495
ENSG00000142279	3979.53722222222	0.719594071911268	0.192322874724106	3.7415937804775	0.000182856916938403	0.000808398485755702
ENSG00000125831	1462.89777777778	0.698982971345954	0.186814644100032	3.74158554171842	0.000182862912785417	0.000808398485755702
ENSG00000261536	10960.9138888889	0.719613444943924	0.192335252564333	3.74145371350073	0.000182958877356082	0.00080863037708984
ENSG00000173548	3144.79111111111	0.72592686536568	0.194022209749352	3.74146272379575	0.000182952316789689	0.00080863037708984
ENSG00000242412	8469.02277777778	0.703773204552115	0.188115655058963	3.74117297325162	0.000183163400483955	0.000809438068718178
ENSG00000183423	1661.48666666667	0.703374372996935	0.188020274153049	3.74094961921175	0.000183326270474335	0.00081006151611163
ENSG00000185127	9526.1	0.730873052014396	0.195373068530945	3.74090992944933	0.000183355226531765	0.000810093161795519
ENSG00000181284	1838.55388888889	0.703772164715622	0.18815007765038	3.74048298839063	0.000183666977594656	0.000811374085713496
ENSG00000241228	1.06444444444444	-0.391082916156058	0.104556190424332	-3.74040900465943	0.000183721050921136	0.00081151651369443
ENSG00000136872	2335.06	0.727690706821005	0.194551811210021	3.74034403635263	0.000183768547383627	0.000811629860533437
ENSG00000068650	7333.08277777778	0.705710303436958	0.188677347746325	3.74030222422767	0.000183799121131741	0.000811668448671359
ENSG00000109790	32966.8088888889	0.702843259908598	0.187925607722816	3.74000791284001	0.000184014462031658	0.000812522874045705
ENSG00000121381	1504.79388888889	0.702086097852482	0.187727537883013	3.73992066251892	0.000184078346657488	0.000812708414925625
ENSG00000156504	55020.3255555556	0.76171505996635	0.203674737145441	3.73986028234038	0.000184122569189655	0.000812739225653236
ENSG00000013275	10035260.0416667	0.74669937548302	0.199661764589467	3.73982157784862	0.000184150921669399	0.000812739225653236
ENSG00000240121	1.18833333333333	-0.43940021931713	0.117491555163676	-3.73984512082597	0.000184133675073917	0.000812739225653236
ENSG00000224353	7974.69222222222	0.704221276078038	0.188306190389973	3.73976699661137	0.000184190911430789	0.000812819206681992
ENSG00000171944	1773.01444444444	0.712848439261353	0.190624661865108	3.73953942940388	0.000184357729946608	0.000813458787050738
ENSG00000139515	1471.17666666667	0.701579379856322	0.187616748454225	3.73942830603685	0.000184439240714545	0.000813721848944766
ENSG00000101546	54516.5388888889	-0.732140409508037	0.1957962089194	-3.73929818942216	0.000184534726392831	0.000814046496560828
ENSG00000132382	41898.7038888889	0.739483727630241	0.197764242664783	3.73921856482262	0.000184593181578799	0.000814207732204102
ENSG00000167612	3304.37277777778	0.749154947346942	0.200354416600516	3.73914865495913	0.00018464451918986	0.000814337538951958
ENSG00000124613	2509.80055555556	0.704877761270336	0.188539535595752	3.73862043864192	0.000185032843616576	0.000815953351195648
ENSG00000132938	5168.69333333333	0.713740527800993	0.190911917846034	3.73858549981468	0.000185058556356487	0.000815969933543373
ENSG00000124493	3955.92555555556	0.735824028648399	0.196830200680499	3.73836954951243	0.000185217556507087	0.000816574140121981
ENSG00000170619	34091.8366666667	0.748338233082566	0.200180441543007	3.73831842568792	0.000185255216813688	0.000816643312258632
ENSG00000213397	181284.676111111	0.812157241570829	0.217254971973558	3.73826768700914	0.000185292600520206	0.000816711248824387
ENSG00000074755	24244.7372222222	0.766094331266928	0.20493750371368	3.73818514124796	0.00018535343449257	0.000816882518388527
ENSG00000254471	0.424444444444444	0.435764168893025	0.116573054030735	3.73812089351399	0.000185400796311306	0.000816994380425753
ENSG00000171700	3173673.84722222	0.722585025376599	0.193304550539488	3.73806526209527	0.000185441815588242	0.000817078269963841
ENSG00000251482	0.963333333333333	0.40331567263648	0.107899316170229	3.73788905205093	0.000185571798636884	0.000817554077910748
ENSG00000256777	0.851666666666667	0.360795375224518	0.096530372874335	3.73763577702334	0.000185758779446861	0.000818200223170348
ENSG00000172188	1457.10388888889	0.698464387239132	0.186873565866102	3.73763075586407	0.000185762488117691	0.000818200223170348
ENSG00000077063	100381.568333333	0.704962162517885	0.188614625185058	3.73757953194888	0.00018580032651309	0.000818269921385257
ENSG00000259622	13539.0322222222	0.728698818122344	0.194968193965966	3.73752663600889	0.000185839407613603	0.00081834507534624
ENSG00000259086	7996.46333333333	0.701128396628882	0.187607639836883	3.73720599671998	0.000186076470931902	0.000819291924252404
ENSG00000215717	52488.6466666667	0.707735431709762	0.189377629882042	3.73716490247867	0.000186106874330023	0.000819328736094631
ENSG00000168438	699529.856111111	0.773626323448853	0.207023590039111	3.73689937123929	0.000186303439074342	0.000820096971860883
ENSG00000181733	1521.00555555556	0.701745935076901	0.187797854862596	3.73670900336076	0.000186444482747585	0.00082062065408262
ENSG00000235286	10.0644444444444	-0.40572606170712	0.108584596513726	-3.73649739220456	0.000186601383372616	0.0008212139971537
ENSG00000108813	1534.71333333333	0.700229459557412	0.187419054845478	3.73617005023707	0.00018684433795999	0.000822185869773034
ENSG00000187566	1986.21166666667	0.702470536910418	0.188026511805722	3.73601855485275	0.000186956879092584	0.000822583711632499
ENSG00000060709	19867.6811111111	0.75222731808528	0.20135471081046	3.73583173225765	0.000187095751431123	0.00082309729917089
ENSG00000147145	2112.04944444444	0.71802362216532	0.19220639274694	3.73569063912808	0.000187200695579097	0.000823461521263319
ENSG00000182687	1511.76388888889	0.701083103135902	0.187678253254954	3.73555854755057	0.000187298994577275	0.000823796429823371
ENSG00000160505	1524.91944444444	0.699378034950515	0.187238289830179	3.73522977370085	0.000187543869936828	0.00082477586909038
ENSG00000248698	8211.99888888889	0.703499768339562	0.188343319356976	3.7351989480773	0.000187566844715704	0.00082477932309035
ENSG00000188716	1526.615	0.704054436487108	0.188506964772771	3.73489879981775	0.000187790687842709	0.000825665941224685
ENSG00000064989	2951.77777777778	0.716584795149872	0.191878567653613	3.73457444420516	0.000188032866485902	0.000826632956508691
ENSG00000186453	2085.235	0.707277441363194	0.189393341178691	3.73443668590166	0.000188135811886308	0.000826889928794379
ENSG00000260105	8753.02166666667	0.707574147335603	0.189472683135956	3.73443884165552	0.000188134200505108	0.000826889928794379
ENSG00000167085	11736449.9188889	0.778097981482192	0.208368207206426	3.73424521866403	0.000188278981420707	0.00082742134540171
ENSG00000125726	1564.70722222222	0.702810621828994	0.188211835171944	3.73414679893498	0.000188352614568203	0.000827647083993394
ENSG00000214655	7211185.44166667	0.793823526247168	0.212589642203375	3.73406492442258	0.000188413889963179	0.000827812012673703
ENSG00000144671	2018.89777777778	0.707196382110589	0.18939189839796	3.73403713724117	0.000188434690321017	0.000827812012673703
ENSG00000256594	41048.9955555556	0.710946912457279	0.190398010508464	3.7340038929959	0.000188459578451462	0.000827823508749804
ENSG00000139636	44994.4705555556	0.718706668598384	0.192478393108858	3.73396024868055	0.000188492257230756	0.000827824083415154
ENSG00000188558	1541.76666666667	0.700116735469964	0.187502099354375	3.73391411552549	0.000188526805324599	0.000827824083415154
ENSG00000144848	2142468.84722222	0.786640350377998	0.210674906682175	3.73390624809782	0.000188532697660223	0.000827824083415154
ENSG00000223510	1512.43833333333	0.70070372934109	0.187660780920114	3.73388475687616	0.00018854879446308	0.000827824083415154
ENSG00000121104	2184.75722222222	0.704607547815124	0.188716276295014	3.73368721367538	0.000188696813716203	0.000828180489530201
ENSG00000255379	3.78388888888889	0.390112659998138	0.104483919687459	3.73371004040694	0.000188679704051453	0.000828180489530201
ENSG00000189108	1580.57777777778	0.701302281392413	0.1878299122828	3.73370925253119	0.000188680294575565	0.000828180489530201
ENSG00000236731	1.26388888888889	0.325244910606849	0.087112225058581	3.7336310763286	0.000188738897392604	0.000828267392689857
ENSG00000265916	9441.21444444444	0.710004858763266	0.19016869021379	3.73355286806187	0.000188797541363799	0.000828426940442971
ENSG00000164898	2470320.97444444	0.815664864514685	0.21847802866763	3.73339538757719	0.000188915679070732	0.000828847472976762
ENSG00000217447	120.071111111111	-0.544007466317897	0.145721635550596	-3.73319627015175	0.000189065151178167	0.000829405366374656
ENSG00000096696	1750.52	0.704747070797325	0.188782254163859	3.73312138854756	0.000189121391544554	0.000829554180282166
ENSG00000128881	472142.610555556	0.678126358403559	0.181659331894451	3.73295636030176	0.000189245392710453	0.000829815004667241
ENSG00000259216	6.16833333333333	0.369065646968659	0.0988669386339583	3.73295311929376	0.000189247828748028	0.000829815004667241
ENSG00000145868	9297.815	0.700679276819456	0.187701015782003	3.73295410203443	0.000189247090087929	0.000829815004667241
ENSG00000113296	11750.1061111111	0.77854629021336	0.208564452698559	3.73288103576597	0.000189302016479703	0.000829954700701885
ENSG00000277292	106.757777777778	1.03842838383784	0.278188333072256	3.73282506987134	0.000189344098073866	0.000830041293242786
ENSG00000211680	0.385555555555556	0.435353660838789	0.116637016044732	3.7325514283718	0.000189549979836866	0.00083084584322362
ENSG00000073910	75293.7438888889	0.713900652779842	0.191269859685871	3.73242629001928	0.000189644201237449	0.000831160825373891
ENSG00000241186	1624.17833333333	0.699349955418311	0.187380103268299	3.73225301523585	0.000189774739055616	0.000831634879827547
ENSG00000175730	10673.9072222222	0.714993314642101	0.191574301092307	3.73219847633734	0.000189815843802068	0.000831716953215002
ENSG00000148488	2151.61222222222	0.704732321129378	0.188831035246828	3.73207889374857	0.000189905999811156	0.000832013910063726
ENSG00000197614	1716.75833333333	0.707407214148689	0.189549391733467	3.73204687010236	0.000189930149990915	0.00083202164704329
ENSG00000068724	9391.08277777778	0.715674190349485	0.191777660063769	3.73179123215661	0.000190123039248335	0.000832768485606953
ENSG00000244627	13504.3722222222	0.713242861565168	0.191138459373254	3.73155075071706	0.000190304660353168	0.000833465797729146
ENSG00000228285	8863.57	0.705803063748748	0.189147165724718	3.73150219324969	0.000190341352656432	0.000833528284429735
ENSG00000117215	1689.02888888889	0.702785013155046	0.188341539571615	3.73143924995801	0.000190388925459999	0.000833638397849941
ENSG00000206538	2976.35222222222	0.705220831813206	0.189004376734022	3.73124074690415	0.000190539028102034	0.000834000903739117
ENSG00000101181	23359.635	0.712361795095816	0.190917433400752	3.73125587541557	0.000190527584416642	0.000834000903739117
ENSG00000070081	81508.51	0.737339657376046	0.197610644711471	3.73127499509263	0.000190513122611155	0.000834000903739117
ENSG00000134533	6699.02833333333	0.759646903471093	0.203595724103343	3.73115352405684	0.000190605018827278	0.000834191516520656
ENSG00000119801	9219411.17611111	0.842108451501628	0.225707358212821	3.73097473724183	0.000190740351811125	0.000834685528233988
ENSG00000257415	2.36611111111111	-0.284236708154669	0.0761892627213502	-3.73066621203854	0.000190974102895416	0.000835610053516492
ENSG00000125878	1703.91333333333	0.704667645926649	0.188897592911189	3.73042152134756	0.000191159681792906	0.000836323607843964
ENSG00000172766	22800.0138888889	0.722941078106889	0.193797929853888	3.73038596775489	0.000191186660531304	0.00083634320018225
ENSG00000108590	54495.72	0.696041967348954	0.18659313809806	3.7302656166443	0.000191278011790622	0.000836619728667653
ENSG00000088002	1957.45611111111	0.706406905822951	0.18937287269369	3.73024338583891	0.000191294890340231	0.000836619728667653
ENSG00000180287	3422.10777777778	0.724282660442798	0.194173619762034	3.73007755291594	0.000191420841746856	0.000836982153188832
ENSG00000090659	1593.51611111111	0.699381148091655	0.187497879112272	3.73007498219685	0.000191422794841492	0.000836982153188832
ENSG00000079432	233821.007777778	0.788535292059307	0.211405869001645	3.72995932318782	0.000191510685738502	0.000837267959174325
ENSG00000074181	5121.29388888889	0.750524945045727	0.201219200621181	3.72988732053795	0.000191565420711086	0.000837408760182415
ENSG00000229682	1.48944444444444	-0.241323861539482	0.0647009116277921	-3.72983711462609	0.000191603594939249	0.00083747714297882
ENSG00000197863	3802.44388888889	0.710253510979869	0.19044405949061	3.72946004658596	0.000191890528411358	0.000838632679723713
ENSG00000145681	1900.09944444444	0.69920500717386	0.187483362044458	3.72942430490475	0.000191917747322776	0.000838653029389556
ENSG00000236349	8746.44222222222	0.706001150909652	0.189311945770356	3.72930058922993	0.000192011990439499	0.000838966226006371
ENSG00000075223	3140.3	0.715552570716801	0.191878245178983	3.72920114028214	0.000192087779377891	0.000839003995974833
ENSG00000259864	5.73166666666667	0.376393128043099	0.100931106307031	3.72920838594711	0.000192082256587717	0.000839003995974833
ENSG00000213431	0.433333333333333	0.438396633788075	0.117557810762524	3.72920039038213	0.000192088350975137	0.000839003995974833
ENSG00000141316	1612.78055555556	0.701787799627365	0.188191180389143	3.72912162076991	0.000192148400540927	0.000839167671026465
ENSG00000175164	1753.99	0.699077238969163	0.187470634920792	3.72899595323038	0.000192244239000468	0.000839487589714213
ENSG00000229765	8780.46166666667	0.703370489961367	0.188627214632667	3.72889188514559	0.000192323638963474	0.000839735658436784
ENSG00000138621	2796.52888888889	0.705562636349527	0.189218301438486	3.72882871786535	0.000192371848208286	0.000839748866459423
ENSG00000253723	0.437777777777778	0.472922083347904	0.126828167954042	3.728841084571	0.000192362409049172	0.000839748866459423
ENSG00000044524	2010.84055555556	0.70200508517352	0.188286811477756	3.72838160922627	0.000192713406175155	0.000841141064764036
ENSG00000153064	2164.92055555556	0.709236112426858	0.190231453984917	3.72827993252416	0.000192791159161176	0.000841381635085229
ENSG00000169220	14951.9661111111	0.722778083919821	0.19386922894436	3.72817330452816	0.000192872730109794	0.000841638809366171
ENSG00000105135	61916.365	0.746322865526375	0.200197269126139	3.72793729297144	0.000193053395486724	0.000842328290907564
ENSG00000175054	71224.1944444444	0.696590632901753	0.186862493799574	3.72782476963465	0.000193139587375853	0.000842605453375641
ENSG00000233822	2911.74666666667	0.703698107654741	0.188773974603881	3.7277284071142	0.000193213428965553	0.000842828676757375
ENSG00000143891	6834.76111111111	0.738284207947266	0.198054403119502	3.72768389048034	0.000193247550553976	0.000842878602920826
ENSG00000176294	1555.78277777778	0.700679714796414	0.187979675934074	3.72742271905048	0.000193447850135645	0.000843653242935814
ENSG00000109111	135498.286666667	0.734506462856068	0.197058760809766	3.72734741575451	0.000193505638538568	0.000843707282636784
ENSG00000104205	140495.815	0.686635450450973	0.184215070062268	3.72735764896367	0.000193497784532661	0.000843707282636784
ENSG00000120451	22162.9838888889	0.754674795096149	0.202480243709879	3.72715273978767	0.000193655109755204	0.000844160951049717
ENSG00000182896	1414.20777777778	0.696998868650321	0.187004851493657	3.72716998026099	0.000193641868229953	0.000844160951049717
ENSG00000140320	4305.94055555556	0.711147592093929	0.190809424340493	3.72700454682422	0.000193768964283173	0.000844558208537237
ENSG00000140451	2487.11888888889	0.702857739556529	0.188587370721907	3.72696080795872	0.000193802580246937	0.00084460568739344
ENSG00000101844	4556.015	0.730841758543426	0.196098101015984	3.72691910200524	0.000193834638898968	0.000844646369035713
ENSG00000170482	1538.30888888889	0.70093324092195	0.18807968013228	3.72678877606007	0.0001939348503413	0.000844983986307129
ENSG00000232805	2.30611111111111	-0.342276739808957	0.0918438113767246	-3.72672621789407	0.000193982970442189	0.000844995548029554
ENSG00000115963	3715.835	0.724513899934933	0.19440978756696	3.72673572149958	0.00019397565949149	0.000844995548029554
ENSG00000171954	1426.78166666667	0.696691232023938	0.186947792489885	3.72666198806083	0.000194032388072779	0.000845012755086726
ENSG00000108587	42309.05	0.713512783681349	0.191461302991091	3.72666837911655	0.000194027470344459	0.000845012755086726
ENSG00000087903	4152.14055555556	0.7233524044259	0.194104455113326	3.72661412641755	0.000194069219914665	0.000845035392667708
ENSG00000101347	179888.703333333	0.684857021287556	0.18377548668976	3.72659615068083	0.000194083054807754	0.000845035392667708
ENSG00000136546	2120.41777777778	0.703058212270148	0.188666721688832	3.72645586872338	0.000194191053623906	0.000845406589740056
ENSG00000221837	1637.57444444444	0.70683567930188	0.189682085527744	3.72642296364088	0.00019421639442263	0.000845417892105533
ENSG00000188677	24799.3861111111	0.743280551307352	0.199487009325199	3.72595966936209	0.000194573515766031	0.000846774099171451
ENSG00000151116	5138.11222222222	0.712213238962638	0.191148187825559	3.72597431900636	0.000194562213932646	0.000846774099171451
ENSG00000186925	1678.61277777778	0.704155442961488	0.188994575088789	3.7257971168256	0.000194698962381267	0.000847220841923635
ENSG00000164398	930320.127222222	0.708802155770465	0.190255117640282	3.72553529472257	0.000194901178071624	0.000847803018013138
ENSG00000125508	1493.54611111111	0.698313949559604	0.18743698337633	3.72559319394055	0.000194856443199391	0.000847803018013138
ENSG00000130810	49488.14	0.725156508295483	0.194643694002656	3.72555870361559	0.000194883090415941	0.000847803018013138
ENSG00000068912	2210952.73944444	0.792483291524758	0.212722563111017	3.72543128446216	0.000194981564118406	0.000848053444685368
ENSG00000226685	1482.50388888889	0.698718785877531	0.187555513552863	3.72539720449539	0.000195007910159155	0.000848068798480847
ENSG00000165868	1680587.17888889	0.849031038058074	0.227924057220514	3.72506109452345	0.000195267924368958	0.000849100227982472
ENSG00000164061	2039323.10611111	0.83775695018519	0.224907964298744	3.72488787934785	0.000195402050561145	0.000849584070576412
ENSG00000126549	1555.87	0.702230734649965	0.188529971406944	3.72476975098135	0.000195493570875967	0.000849766216516755
ENSG00000175727	83518.5555555556	0.702002692124032	0.188467994795569	3.72478463988273	0.00019548203343584	0.000849766216516755
ENSG00000108639	15745746.9983333	0.702563048709422	0.188623414904821	3.72468629657636	0.000195558251710635	0.000849766216516755
ENSG00000226038	1.11	-0.561850140477655	0.150842689318293	-3.7247422663759	0.000195514870433739	0.000849766216516755
ENSG00000115866	3745489.13111111	0.829247537097256	0.222634854037699	3.72469773738499	0.000195549383391452	0.000849766216516755
ENSG00000156030	22951.5661111111	0.691727965190643	0.18571926685114	3.72458914424364	0.000195633574372531	0.000849948676884206
ENSG00000080823	211974.274444444	0.802612982931706	0.215492971581436	3.72454366860125	0.000195668841218675	0.000849948676884206
ENSG00000213908	0.807222222222222	-0.360350965884992	0.0967503427113489	-3.72454459370843	0.000195668123728664	0.000849948676884206
ENSG00000111615	143104.297222222	0.698561358009765	0.187569149570072	3.72428706752118	0.000195867950077823	0.000850672879911899
ENSG00000164930	2465.86388888889	0.709709871042768	0.190563494004945	3.72426982800992	0.000195881333848963	0.000850672879911899
ENSG00000188886	1723.725	0.703141413891783	0.188825721622973	3.72375864817687	0.00019627857538379	0.000852298440071902
ENSG00000123297	26437.77	0.71256805433716	0.19136088471888	3.72368708152642	0.000196334250713299	0.000852440614298952
ENSG00000101542	4542.79444444445	0.719396844564916	0.19320134407669	3.72356024748645	0.00019643295780526	0.000852769568047364
ENSG00000107443	2030.36444444444	0.701234609443503	0.188337065083826	3.72329583203069	0.000196638885959562	0.000853563866765962
ENSG00000155393	7272.07111111111	0.71889531013737	0.193082558589468	3.72325349005698	0.000196671880948735	0.000853607404818365
ENSG00000169208	1737.53333333333	0.700972435489255	0.188272726754306	3.72317566953825	0.000196732536166314	0.000853770971313708
ENSG00000168661	5926.185	0.753712059123712	0.202445923382997	3.72302907625263	0.000196846842306126	0.000853973086217055
ENSG00000137860	1987.61277777778	0.698648798917029	0.187656091636006	3.72302754909865	0.000196848033433084	0.000853973086217055
ENSG00000256663	7969.11388888889	0.698837835587542	0.187705950533454	3.72304571912329	0.000196833861885322	0.000853973086217055
ENSG00000186416	30433.8188888889	0.769925977411117	0.20680401061432	3.72297411024099	0.000196889718147126	0.000854054244781034
ENSG00000183784	2198.82944444444	0.701903490874209	0.188543661880481	3.72276364993456	0.000197053967327654	0.000854580470854773
ENSG00000249729	0.503888888888889	0.476233911087927	0.127924965185461	3.72275974746213	0.000197057014143026	0.000854580470854773
ENSG00000226600	1464.69777777778	0.698892231008433	0.187762084792442	3.72222236337548	0.000197476994245962	0.000855403784654748
ENSG00000236126	1464.69777777778	0.698892231008433	0.187762084792442	3.72222236337548	0.000197476994245962	0.000855403784654748
ENSG00000237957	1464.70333333333	0.698893606148464	0.187762158745796	3.72222822115435	0.000197472411703979	0.000855403784654748
ENSG00000146374	3696.205	0.735849578411601	0.197678550590889	3.72245535093233	0.000197294805043741	0.000855403784654748
ENSG00000230347	1464.69777777778	0.698892231008433	0.187762084792442	3.72222236337548	0.000197476994245962	0.000855403784654748
ENSG00000230594	1464.69777777778	0.698892231008433	0.187762084792442	3.72222236337548	0.000197476994245962	0.000855403784654748
ENSG00000224089	1464.69777777778	0.698892231008433	0.187762084792442	3.72222236337548	0.000197476994245962	0.000855403784654748
ENSG00000242362	1464.69777777778	0.698892231008433	0.187762084792442	3.72222236337548	0.000197476994245962	0.000855403784654748
ENSG00000115159	10296.2066666667	0.710085328061927	0.190764187690444	3.72231987910747	0.000197400720674617	0.000855403784654748
ENSG00000175048	41319.99	0.715623836853653	0.192251103287817	3.72233929800808	0.000197385535159905	0.000855403784654748
ENSG00000226929	1465.97555555556	0.698876417100805	0.187764935996475	3.72208161972225	0.000197587128089588	0.000855781117582147
ENSG00000077152	11917.0505555556	0.732621477880945	0.196834240681794	3.72202252689011	0.000197633386243235	0.000855881739096011
ENSG00000131781	2829.96888888889	0.706581690712434	0.18983970711792	3.72199104939378	0.000197658031132566	0.000855888748508562
ENSG00000213371	125635.587222222	0.819149332019138	0.220088736266816	3.72190483672037	0.000197725544990195	0.000856081363690805
ENSG00000117114	41347.0938888889	0.752259377858642	0.20211887458353	3.7218660523847	0.000197755924390021	0.000856113173722
ENSG00000216364	1.08722222222222	-0.407548210285718	0.109503570633046	-3.72178010205203	0.000197823264094385	0.000856304964060589
ENSG00000267534	2464.04	0.70351841802073	0.189043977012872	3.72145375450299	0.000198079144614642	0.000857312739325368
ENSG00000182487	27062.6088888889	0.729768237641989	0.196101643131577	3.72137747541636	0.000198138997859468	0.000857471946726795
ENSG00000142867	5379.81166666667	0.709762262203908	0.190742207411878	3.72105509228636	0.000198392147138228	0.000858467533076594
ENSG00000238083	5439.54111111111	0.723956953526216	0.194560692507031	3.72098261060647	0.000198449104737664	0.000858614040635428
ENSG00000175471	14777.0755555556	0.689724816461733	0.185375407062976	3.72069212086703	0.000198677531781346	0.000859502311023352
ENSG00000233608	1663.685	0.696601208530371	0.187225985964602	3.72064382484851	0.000198715533370187	0.000859566667679489
ENSG00000170950	1350.35444444444	0.69317606314958	0.186335171917914	3.72004950012842	0.000199183735595325	0.000861491674665841
ENSG00000145536	2019.89111111111	0.700724157646906	0.188366514491607	3.7200038421804	0.000199219747242192	0.000861547179173042
ENSG00000224019	38.0561111111111	0.492991871128447	0.132529174253165	3.71987431376209	0.000199321943071405	0.00086188885806935
ENSG00000100522	5882.13666666667	0.716892049818502	0.192722497720644	3.71981506205703	0.000199368708126316	0.000861990796912314
ENSG00000114487	1843.02611111111	0.699044045115932	0.187935212721294	3.71960121253386	0.000199537576953394	0.000862620578664532
ENSG00000066135	12530.35	0.703253647937412	0.189071664854209	3.71950841221863	0.000199610899632811	0.000862736876668789
ENSG00000120265	14444688.6838889	0.932062295282509	0.250586319445452	3.71952585977226	0.000199597112172446	0.000862736876668789
ENSG00000160401	1788.59055555556	0.700563788428887	0.188362470724696	3.71923231699805	0.000199829195606808	0.000863579955901064
ENSG00000197714	6488.19	0.719877616876536	0.193559302841519	3.71915793407228	0.000199888045155302	0.000863733857059125
ENSG00000129864	1555.86777777778	0.700345505057096	0.188339394173158	3.71852903176063	0.000200386265107105	0.000865685433987809
ENSG00000129862	1555.86777777778	0.700345505057096	0.188339394173158	3.71852903176063	0.000200386265107105	0.000865685433987809
ENSG00000147251	6258.99555555556	0.71651287958982	0.192692605820608	3.7184243605947	0.000200469299354761	0.000865943504592266
ENSG00000198930	2040.46277777778	0.712741453569027	0.191683971820242	3.71831534374415	0.000200555815341653	0.000866216553131446
ENSG00000144362	2080.89611111111	0.699477088551364	0.188121198100372	3.71822578005355	0.000200626919508741	0.000866422981078181
ENSG00000115718	1666.50888888889	0.698232511256315	0.187789492909027	3.71816601898259	0.000200674376697544	0.000866527251608704
ENSG00000162819	86109.9277777778	0.68542511009934	0.184348109710257	3.71810218817342	0.000200725077376315	0.000866645501925615
ENSG00000130038	2155.21722222222	0.707626284438502	0.190324069924565	3.71800731625258	0.000200800456181808	0.000866870262053172
ENSG00000141028	9192.51666666667	0.700598962896882	0.188446373108519	3.71776305025215	0.000200994655809259	0.000867578727511049
ENSG00000226807	8121.25222222222	0.699465228954102	0.18814247801944	3.71774219366786	0.000201011245663846	0.000867578727511049
ENSG00000177684	1471.47611111111	0.696267468206266	0.187287209618916	3.71764558627897	0.000201088106405108	0.000867809696398218
ENSG00000125089	18599.9738888889	0.697575612301183	0.187646501873728	3.71749862286587	0.000201205083298959	0.000868199903703167
ENSG00000118690	2242.55	0.700271620944186	0.188374492194385	3.71744397442925	0.000201248597533131	0.000868199903703167
ENSG00000187033	1460.64611111111	0.695387354958045	0.187059413339745	3.7174678490788	0.000201229586074058	0.000868199903703167
ENSG00000242221	1519.86722222222	0.697804372555866	0.187714329986767	3.71737401510613	0.000201304316080959	0.000868339495036466
ENSG00000185915	2592.335	0.701196642815289	0.188630339456362	3.71730573584376	0.000201358710532165	0.000868473343058779
ENSG00000153266	5970.53222222222	0.739595984607385	0.198969456575337	3.7171332592314	0.000201496174962138	0.000868965404727075
ENSG00000197927	10598.3877777778	0.704082383721973	0.18942573931038	3.71693090012605	0.000201657568235133	0.000869560534953585
ENSG00000109775	26274.5527777778	0.739976631336893	0.199102049650244	3.71656963168779	0.000201946003018079	0.000870703274815218
ENSG00000258513	75.0561111111111	-0.577254414712205	0.155326302586128	-3.71639835044756	0.000202082888434486	0.000871096491704458
ENSG00000198951	92336.7283333333	0.700478204061445	0.188484640964691	3.71636755375026	0.000202107509939716	0.000871096491704458
ENSG00000197123	1534.89833333333	0.699476447180243	0.188214071698856	3.7163876264226	0.000202091461814471	0.000871096491704458
ENSG00000169299	7545.07166666667	0.727489045047066	0.195754821147348	3.71632760196221	0.000202139455004302	0.000871133164348974
ENSG00000091317	2823949.06166667	0.741416852914202	0.19951221968989	3.71614758267247	0.000202283455541876	0.000871603431619647
ENSG00000169344	1385.675	0.692474240249045	0.186342717500994	3.71613256227923	0.000202295474968596	0.000871603431619647
ENSG00000159496	1624.185	0.699012816839527	0.188103928685962	3.71609897636175	0.000202322353088735	0.000871618204022748
ENSG00000151365	1513.99111111111	0.694696609442234	0.186950431956327	3.71594011403257	0.000202449532818703	0.000872065028957142
ENSG00000166073	4322.44111111111	0.713796017785706	0.192097615849187	3.71579842170502	0.000202563030195946	0.00087235173588035
ENSG00000187166	1663.91111111111	0.701107355955542	0.188682446099925	3.71580595040749	0.000202556998105069	0.00087235173588035
ENSG00000206107	1579.62833333333	0.700373349758161	0.188493949034801	3.71562776070256	0.000202699811208832	0.000872839664345722
ENSG00000224462	1.30611111111111	0.303377946636072	0.0816539083807072	3.71541243588228	0.000202872513081873	0.000873482139610011
ENSG00000229707	8080.92166666667	0.697746775511763	0.187806803033964	3.71523695755356	0.000203013358180325	0.000873987320310711
ENSG00000106868	4580.72555555556	0.729642656432716	0.196402417524489	3.71503907960675	0.000203172292194208	0.000874570249086129
ENSG00000143674	3607.16666666667	0.706898548673282	0.190284028185289	3.71496523073887	0.000203231636970486	0.00087472440321827
ENSG00000155729	5402.88055555556	0.727754651413852	0.195915164638413	3.71464175709429	0.000203491771553466	0.000875742636174867
ENSG00000106443	8544179.55777778	0.680600943921613	0.183232060535734	3.71442062012332	0.000203669787879346	0.000876407271992971
ENSG00000145777	1629.90444444444	0.702297769408567	0.189081790003422	3.71425386546138	0.000203804122923204	0.000876883811674441
ENSG00000213493	1.48722222222222	-0.272998038440729	0.0735130240418742	-3.71360098429939	0.000204330875434321	0.000878952600179977
ENSG00000267710	1720.40888888889	0.701306495926911	0.188848187585225	3.71359929313814	0.00020433224154305	0.000878952600179977
ENSG00000196867	3737.76166666667	0.711352652995538	0.19156115215064	3.71344943903941	0.000204453326748509	0.000879229879456288
ENSG00000223959	48620.4105555556	0.759738025907277	0.204591894277689	3.71343170065231	0.000204467664192094	0.000879229879456288
ENSG00000255836	9654.17833333333	0.700534071023282	0.188646111191559	3.71348270366374	0.000204426442426406	0.000879229879456288
ENSG00000131504	25084.1872222222	0.723263699071691	0.194772146002059	3.7133836327092	0.000204506520917333	0.000879295243782218
ENSG00000186231	16891.6111111111	0.754814325787251	0.203271284080917	3.71333476442634	0.000204546031724455	0.000879321670011279
ENSG00000140534	1465.355	0.695108070815689	0.187193276143202	3.71331751405394	0.000204559980645347	0.000879321670011279
ENSG00000136819	6285684.01388889	0.808092861834555	0.217625978096066	3.71321874761589	0.000204639861936896	0.000879563328884646
ENSG00000160218	9419.78166666667	0.749440876156156	0.201832619718138	3.7131801450269	0.000204671091282264	0.00087959584494875
ENSG00000139645	16907326.4822222	-0.968406913837803	0.26080687096689	-3.71311886932896	0.000204720672278344	0.000879707212553301
ENSG00000151332	37130.6638888889	0.74005538943916	0.199319810965326	3.71290433126038	0.00020489435385047	0.000880351766572879
ENSG00000142794	5920.12444444445	0.760977854247952	0.204961821006956	3.7127785580229	0.000204996239257504	0.000880687726907237
ENSG00000119403	8271.90333333333	0.744553388427696	0.200551076831446	3.7125374751962	0.000205191666810309	0.000881425431103568
ENSG00000173926	6186.37111111111	0.744337423400252	0.200497832760693	3.71244623022268	0.00020526567782718	0.000881539600789865
ENSG00000182591	1521.73944444444	0.695927443634995	0.187457548627756	3.7124535593759	0.000205259732046714	0.000881539600789865
ENSG00000200313	4.66944444444444	5.36450715832669	1.44522571818827	3.71188188171161	0.000205723992082044	0.000883239114696011
ENSG00000204103	569754.897222222	0.740406828066784	0.199469968835824	3.71187117734091	0.000205732694512727	0.000883239114696011
ENSG00000134574	11790.5261111111	0.689855219010345	0.185850885822517	3.71187479659977	0.000205729752091877	0.000883239114696011
ENSG00000154493	3559.30111111111	0.739878313335079	0.199339721091092	3.71164517179684	0.000205916513059203	0.000883926179744839
ENSG00000285133	264.718888888889	1.5554763078582	0.419098332757122	3.71148292961507	0.000206048565649845	0.00088439089898438
ENSG00000233337	147.783333333333	-0.572474201756186	0.154256943300196	-3.71117299168898	0.000206301052306077	0.000885256983584584
ENSG00000111581	20410.3111111111	0.725957394134603	0.1956151778503	3.71115064849498	0.00020631926510628	0.000885256983584584
ENSG00000211611	1578.09277777778	0.699207183428283	0.188407271807132	3.71114754075971	0.000206321798460943	0.000885256983584584
ENSG00000051596	12552.4705555556	0.702419852348344	0.189278009486638	3.71104838989725	0.000206402639312869	0.000885501627800016
ENSG00000230395	10820.8572222222	0.706285522823878	0.190330209109047	3.71084299297556	0.000206570200619977	0.00088611821777779
ENSG00000167419	1571.39111111111	0.696008222178718	0.187567335603165	3.71071124905915	0.000206677743593966	0.000886477236255219
ENSG00000215380	9.21722222222222	-0.388122828348539	0.104597521738422	-3.71063120710601	0.000206743107771204	0.000886552989831061
ENSG00000132623	1538.28	0.695066713807251	0.187317003304805	3.7106439967771	0.000206732662116029	0.000886552989831061
ENSG00000259856	15634.2216666667	0.728686688545172	0.196384607847387	3.71050815301902	0.000206843634560227	0.000886881750675239
ENSG00000123643	5208.55666666667	0.733975011630966	0.197814378531029	3.71042295854057	0.000206913259527954	0.000887077953477976
ENSG00000173295	9380.27944444444	0.700460530766834	0.188790741732119	3.71024831165048	0.000207056058070645	0.000887587784394635
ENSG00000125266	41369.2827777778	0.802177461450939	0.216211950016875	3.71014396469914	0.000207141420635808	0.000887851315156016
ENSG00000241296	95.5444444444445	1.05650473966615	0.284766310317711	3.71007630252125	0.00020719679034499	0.000887986244335671
ENSG00000261796	16048.9233333333	0.729625556065361	0.19666258752042	3.7100374060196	0.000207228626650165	0.00088802029658596
ENSG00000128713	1495.63111111111	0.695715899650677	0.187530521046386	3.70988090775149	0.000207356764983563	0.000888364563674394
ENSG00000128438	8009.12777777778	0.697500746231703	0.188010405857823	3.70990500791305	0.00020733702730174	0.000888364563674394
ENSG00000104899	71488.0633333333	0.827499575262157	0.223069139496487	3.70961029002036	0.000207578518172061	0.000889212114838714
ENSG00000238108	136549.044444444	0.838649146438455	0.226095103583439	3.70927602210968	0.000207852735928132	0.000890284189265808
ENSG00000126461	321208.948333333	0.783765168892764	0.211305065295089	3.70916413100761	0.000207944602134522	0.0008905750502754
ENSG00000226668	7941.56	0.696865777867156	0.187881921867136	3.70906243103026	0.000208028134180837	0.000890830155242132
ENSG00000156150	1526.73388888889	0.696736576589851	0.187849777707424	3.70900932166668	0.000208071768484097	0.000890914368684932
ENSG00000187140	1442.595	0.694895799213789	0.187363866790662	3.70880368299713	0.000208240800953768	0.000891535426336279
ENSG00000110934	24697.5594444444	0.683558397288915	0.184315502360827	3.70863214723383	0.000208381899905876	0.000892036763733896
ENSG00000112624	28340.3122222222	0.793326411536417	0.213925598399492	3.70842207511293	0.000208554819754997	0.000892468644979649
ENSG00000150510	4360.53888888889	0.716699439466091	0.193260822603178	3.70845694338003	0.000208526108784599	0.000892468644979649
ENSG00000186628	1976.33555555556	0.697074385903421	0.187970014192885	3.70843396962304	0.000208545025248306	0.000892468644979649
ENSG00000251360	8354.86611111111	0.700731851703462	0.188971170242195	3.70814156892487	0.000208785927196683	0.000893354773097814
ENSG00000242220	3047.60833333333	0.714056907522751	0.192573162522926	3.70797726000758	0.000208921412060522	0.000893831593725784
ENSG00000197584	2334.81055555556	0.699032229321828	0.188523945101147	3.70792277313518	0.000208966358747989	0.000893920998349955
ENSG00000171483	9081.36611111111	0.696900598159362	0.187954465548185	3.70781612518113	0.000209054359843842	0.000894194540321703
ENSG00000102780	5627.43	0.70112128742946	0.189112003759653	3.70743936656993	0.000209365522860608	0.000895362557199018
ENSG00000180644	1715.16777777778	0.698611910226653	0.188435774803155	3.70742716427622	0.000209375607941185	0.000895362557199018
ENSG00000165113	17894.6061111111	0.708762832428601	0.191187912545321	3.70715294179797	0.00020960237060551	0.000896229163166547
ENSG00000122257	183386.086111111	0.68562464983329	0.184950979804235	3.70706146330775	0.000209678068162693	0.000896449711710062
ENSG00000232173	0.792777777777778	-0.329765084775747	0.0889571079096731	-3.70701220537194	0.000209718839257511	0.000896518803337875
ENSG00000120156	6482.62166666667	0.761122333503077	0.2053211998514	3.70698366293366	0.000209742467415285	0.000896518803337875
ENSG00000114503	379141.263333333	0.764321223420121	0.206195845039862	3.70677315671594	0.000209916807058279	0.000897160827682676
ENSG00000164403	14009.0361111111	0.732321262866932	0.197568356700268	3.70667284527725	0.000209999932096754	0.000897309745492166
ENSG00000184908	1488.98944444444	0.694302330727207	0.187310314199316	3.70669567073815	0.000209981014615069	0.000897309745492166
ENSG00000157060	1447.20166666667	0.693762132645341	0.187167634729358	3.70663514366954	0.000210031182264626	0.000897340120089213
ENSG00000167637	3358.95055555556	0.703799151660761	0.189877355251122	3.70659866591227	0.00021006142216245	0.000897366171908776
ENSG00000125107	31200.8405555556	0.69477816855668	0.187457813687816	3.70631746358533	0.000210294674931294	0.000898259373384993
ENSG00000164219	17808.9855555556	0.698629075986247	0.188512153382147	3.70601610268598	0.000210544918923318	0.000899150597276726
ENSG00000234154	96.9138888888889	1.05667939701235	0.285126047976621	3.70600793758062	0.000210551702951214	0.000899150597276726
ENSG00000260112	578.189444444445	-0.621840514967847	0.167797357301465	-3.70590171960007	0.000210639973519706	0.000899424217774552
ENSG00000223113	26.0583333333333	0.502874241815625	0.135700415785136	3.70576787776288	0.000210751249891371	0.000899795997985557
ENSG00000118046	70710.1838888889	0.74034765842094	0.199787526958784	3.70567507236662	0.000210828440893154	0.000899985813302791
ENSG00000250423	1535.98611111111	0.696797217751496	0.188036120598696	3.70565620867381	0.000210844134039298	0.000899985813302791
ENSG00000196670	4910.96555555556	0.70719759682255	0.190858863454179	3.70534322600289	0.000211104671779121	0.00090099444827534
ENSG00000110693	5341.01333333333	0.709999946370471	0.191620546084735	3.70523913472467	0.000211191387982435	0.000901261066740197
ENSG00000143409	22788.26	0.813847157118593	0.219650233715401	3.7051959533678	0.000211227371257584	0.000901311145637057
ENSG00000005020	3787964.82055556	0.697771996373987	0.188332020079982	3.70500988667595	0.000211382487577801	0.000901869497620163
ENSG00000180694	5833.23	0.747087998572932	0.201651070048658	3.70485511627913	0.000211511594927519	0.000902316766148958
ENSG00000198700	88169.96	0.732727323970814	0.197781152323898	3.70473786486417	0.000211609453753654	0.000902630639892509
ENSG00000111145	4998.76444444444	0.703828056670888	0.189988264879328	3.70458700234947	0.000211735427180708	0.000903064352071934
ENSG00000171044	6649.59611111111	0.723537958980545	0.195311174610702	3.70453948896019	0.00021177511645801	0.000903129999855922
ENSG00000159648	1614.425	0.69571102056842	0.187808976553558	3.70435446343015	0.000211929740101922	0.000903685722104904
ENSG00000169777	1441.75555555556	0.693769155988259	0.187292467540234	3.70420212355429	0.000212057128306219	0.000904125196047505
ENSG00000164120	1649.59166666667	0.697094818731485	0.18820103482792	3.70399035993011	0.000212234326729186	0.000904569421456694
ENSG00000185716	97081.5405555556	0.712887762886738	0.192462850988149	3.70402786421695	0.000212202933965258	0.000904569421456694
ENSG00000230383	140412.053888889	0.80506013220576	0.217348203130951	3.70401098609826	0.00021221706116511	0.000904569421456694
ENSG00000176083	1528.34611111111	0.696442298824046	0.188032922255944	3.70383170387615	0.000212367177191218	0.000905031870694515
ENSG00000111371	78836.0166666667	0.671523383668036	0.181308421665455	3.70376277891335	0.000212424915757505	0.000905174150946516
ENSG00000162624	1450.96	0.693615536348495	0.187279366112089	3.70364098698069	0.000212526977120877	0.000905505242959996
ENSG00000102241	137039.417777778	0.736420135300737	0.198845539072351	3.70347828136485	0.000212663395910338	0.000905982627620316
ENSG00000140931	12516.7427777778	0.683280754318359	0.184507100757955	3.70327619647938	0.00021283294632179	0.000906601033094308
ENSG00000183935	10320.2527777778	0.700460777906302	0.189151102576657	3.70318104607626	0.000212912822019758	0.000906837354700858
ENSG00000137747	1546.22277777778	0.694926861940654	0.187667498813153	3.702968635142	0.000213091235732123	0.00090749326674645
ENSG00000111046	1517.01833333333	0.695061879016477	0.187707227264387	3.70290419365407	0.000213145390852722	0.000907619908121856
ENSG00000250305	23996.5977777778	0.685388135169095	0.185102261720449	3.70275397393148	0.000213271682180839	0.000907949653723718
ENSG00000251430	1.69333333333333	4.60130788473133	1.24266962009874	3.70276042023601	0.000213266261260952	0.000907949653723718
ENSG00000157349	7746.70277777778	0.708196124203216	0.191264903575539	3.7026977295054	0.000213318985549203	0.000908021213318383
ENSG00000160877	28430.8755555556	0.715769857235096	0.193311506831036	3.70267589844363	0.000213337348827265	0.000908021213318383
ENSG00000077943	2588.12444444445	0.708603077438058	0.191377511375362	3.70264547984546	0.000213362938018393	0.00090802615137894
ENSG00000163464	1446.59666666667	0.693008997277983	0.187171343657357	3.70253791919468	0.000213453444925325	0.00090830733232677
ENSG00000224324	7919.17777777778	0.696445017816067	0.18810183939679	3.70248914125161	0.000213494501005096	0.000908378045141875
ENSG00000175398	1524.42944444444	0.694388571393722	0.187554982672735	3.70232004235985	0.000213636887871277	0.000908879835432685
ENSG00000135702	2176.61555555556	0.699711207206905	0.189011748612896	3.7019455792663	0.000213952515641086	0.000910118448887521
ENSG00000033011	6566.86388888889	0.715623694336521	0.193315511007925	3.70184311959935	0.000214038953198416	0.000910381953356807
ENSG00000064201	1732.66944444444	0.699138588060431	0.188869861065638	3.701694828999	0.000214164112962383	0.00091081007766725
ENSG00000249850	17789.765	0.705662042279026	0.190639071842048	3.70156041707807	0.000214277618261903	0.000910980106461734
ENSG00000187005	1537.115	0.695548314526853	0.187906384627331	3.70156828841293	0.000214270969688803	0.000910980106461734
ENSG00000170289	1542.51	0.695098386178144	0.187783880005568	3.70158709127499	0.000214255088515718	0.000910980106461734
ENSG00000163958	1943.85777777778	0.699252866660607	0.188910285051399	3.70150765730068	0.000214322187144776	0.00091106538153835
ENSG00000205903	22281.6605555556	0.697155979114	0.188347015614195	3.70144425618103	0.000214375756829287	0.000911188894379027
ENSG00000188399	0.398333333333333	0.452536358596681	0.122262025434264	3.70136481044961	0.000214442900880866	0.000911370069259295
ENSG00000072818	3658.43166666667	0.702751358823687	0.18986634041225	3.70129511791205	0.000214501818219652	0.000911516243652047
ENSG00000158423	1615.52722222222	0.695810411555563	0.187992779778693	3.70126135894516	0.000214530363159881	0.000911533333179331
ENSG00000169122	23419.6083333333	0.760649421789967	0.205512823753055	3.70122607387248	0.000214560202313383	0.000911555917246364
ENSG00000089127	71968.8366666667	0.70806052895133	0.191307597113951	3.70116262831725	0.000214613865447828	0.000911679700422374
ENSG00000114026	6178.78333333333	0.711391726258525	0.192233538850975	3.70066394506744	0.000215036097734258	0.00091336895815134
ENSG00000227001	55320.5361111111	0.762943882422313	0.206187696928698	3.70023960588757	0.000215395997454664	0.000914781923289699
ENSG00000184544	1709.65611111111	0.696989088790203	0.188366025187674	3.70018472331078	0.0002154425869378	0.000914781923289699
ENSG00000187778	315085.407777778	0.799443145063727	0.216053267752386	3.70021316215384	0.000215418444197091	0.000914781923289699
ENSG00000204961	1890.435	0.700422082747495	0.1893012135751	3.70004010814025	0.000215565395189638	0.000915198828006722
ENSG00000171121	2306.04833333333	0.695872738658004	0.188077402738003	3.69992741566819	0.000215661140020086	0.000915500750861877
ENSG00000070601	2889.43222222222	0.72070926762778	0.194802157271803	3.69969859534045	0.000215855671289186	0.000916221914105178
ENSG00000101247	13345.7594444444	0.693452022786624	0.18743646297848	3.69966447172149	0.000215884695547818	0.000916240481104405
ENSG00000213025	8279.07388888889	0.695766055722587	0.188067918957019	3.6995467359938	0.000215984865236889	0.000916456328864745
ENSG00000065320	2297.53388888889	0.713172297282801	0.192771805460765	3.69956745271005	0.000215967236268113	0.000916456328864745
ENSG00000226338	2.17277777777778	-0.247916512851703	0.0670162635552475	-3.69934848198934	0.000216153638588585	0.000917067771525818
ENSG00000164117	10448.5194444444	0.743688518801058	0.201043255806144	3.69914681205799	0.000216325446958718	0.000917691949721016
ENSG00000196589	1509.35166666667	0.695613080042752	0.188055108066032	3.69898529849293	0.000216463137433937	0.000918171267650285
ENSG00000055130	117110.236666667	0.735434295798638	0.198823707867752	3.69892657010407	0.000216513223841357	0.000918278928592337
ENSG00000244510	226.098333333333	0.589421925227745	0.159357481480591	3.69874021446263	0.000216672228994527	0.000918848459980212
ENSG00000111058	3284.66611111111	0.70411734365846	0.190370512490628	3.69866811013142	0.000216733780345634	0.000919004633293089
ENSG00000108474	10123.1733333333	0.70715032555117	0.191195192637819	3.69857796001559	0.000216810759448019	0.00091922618098356
ENSG00000148346	1680.52111111111	0.688219144324785	0.186087178548048	3.69836949377513	0.000216988866913519	0.000919876389504504
ENSG00000047634	11368.3316666667	0.724366711738861	0.195867704059625	3.6982447678988	0.000217095494733951	0.000920223462112093
ENSG00000182544	14971.7705555556	0.751357403117702	0.203176216025069	3.69805786236809	0.000217255371878842	0.000920796142843394
ENSG00000157978	6558.65833333333	0.733808319590883	0.198434718813006	3.69798351810796	0.000217318995950616	0.000920960788904847
ENSG00000196418	3577.06888888889	0.700573485708495	0.189452363716585	3.69788727870681	0.000217401383940706	0.000921204906643417
ENSG00000125888	1532.12611111111	0.695135749768485	0.187993829226101	3.69765195288639	0.000217602963656209	0.000921953967753482
ENSG00000115919	4545.65055555556	0.705243739293502	0.190739303854869	3.69742221472148	0.000217799926274956	0.000922683298340564
ENSG00000169906	1476.88333333333	0.69428143551845	0.187782515232392	3.69726347876017	0.000217936113974455	0.000923155026373845
ENSG00000132155	754308.773333333	0.762486258712688	0.206234311819273	3.69718429482709	0.000218004079806453	0.000923337698997934
ENSG00000118322	14220.8777777778	0.766676173771171	0.207376519481937	3.6970249847305	0.000218140880513944	0.000923811841028062
ENSG00000248449	8437.31888888889	0.697365914156124	0.188631935375961	3.69696633163524	0.000218191266638389	0.000923919956818058
ENSG00000067177	2931.08111111111	0.714107292134829	0.193163251767866	3.69691069910651	0.000218239068032951	0.00092401710431539
ENSG00000170624	3164.10666666667	0.709117468698933	0.191816751711797	3.69684848883467	0.000218292532896953	0.000924138205897463
ENSG00000175463	2269.14944444444	0.697789279494234	0.188755943504997	3.69678043794029	0.000218351031402776	0.00092428058731821
ENSG00000164144	18390.6427777778	0.740157907363191	0.200225657022948	3.6966186969653	0.000218490127665348	0.00092476406801651
ENSG00000149300	1662.235	0.694605771093401	0.187914336181329	3.69639584296079	0.00021868191705151	0.000925470437982995
ENSG00000120314	13904.7566666667	0.712106936912173	0.192650606490969	3.69636488502596	0.000218708572121367	0.000925477871784064
ENSG00000158528	117568.789444444	0.748053731179127	0.20237798426947	3.69631970532466	0.000218747477738739	0.000925537136886618
ENSG00000161649	2210.985	0.717060870966195	0.193998675112672	3.69621529914951	0.000218837409936718	0.000925812261250606
ENSG00000136492	1734.14055555556	0.695305858451572	0.188121564952462	3.69604547265633	0.000218983767298479	0.000926142191477173
ENSG00000007314	1481.65	0.694479131066755	0.187898262197888	3.69603807370689	0.00021899014584054	0.000926142191477173
ENSG00000132465	1512.40222222222	0.692601444985327	0.18738879165688	3.69606655158715	0.000218965596371342	0.000926142191477173
ENSG00000158901	1598.79777777778	0.695103262276118	0.188069766744772	3.69598619867189	0.000219034871560448	0.000926225958578141
ENSG00000135845	26856.5961111111	0.746499516297154	0.201981162777224	3.6958868145566	0.000219120582708206	0.000926483000712549
ENSG00000156983	3374.32722222222	0.70256523629095	0.190098447492634	3.69579681242885	0.000219198229783775	0.00092670589184064
ENSG00000133488	1767.13444444444	0.693127833978075	0.187554544208713	3.69560672018031	0.000219362312004094	0.000927294113180051
ENSG00000244026	11104.1188888889	0.700442000444336	0.18954867128149	3.69531474796857	0.000219614558706198	0.000928254849568954
ENSG00000106366	2423.64722222222	0.696030934971271	0.188362417183623	3.69516884194979	0.000219740714888747	0.000928682475544598
ENSG00000181392	1682.25555555556	0.695135379266355	0.188127302174828	3.69502656568349	0.000219863798159151	0.000929097018823971
ENSG00000197540	1646.18555555556	0.692338383689868	0.187383078333986	3.69477537590596	0.000220081260590643	0.000929910248511334
ENSG00000099377	3538.44888888889	0.714822318289008	0.193473946038675	3.69466965927348	0.000220172842973584	0.000929980065150922
ENSG00000169826	9367.62888888889	0.699825668898894	0.189412620450735	3.6947150999419	0.000220133473311505	0.000929980065150922
ENSG00000205923	2152.28555555556	0.69650767725612	0.18851683551487	3.69467095792185	0.000220171717736688	0.000929980065150922
ENSG00000105675	1896.10833333333	0.700118225876631	0.189499904336721	3.69455714675506	0.000220270351938776	0.000930286215380559
ENSG00000107014	1475.26944444444	0.691767145817739	0.187242477519383	3.69449899927823	0.000220320761334169	0.000930393399090101
ENSG00000233732	1480.65111111111	0.692112339662389	0.187348120581983	3.69425824776034	0.00022052958968057	0.000931169470456298
ENSG00000244039	8019.41055555556	0.694764329807934	0.188076381416853	3.69405411021842	0.000220706804559706	0.000931811895216297
ENSG00000227563	1.29444444444444	0.436140459814098	0.118074661994842	3.69376843808497	0.000220955025313222	0.000932753922872511
ENSG00000130433	1775.21111111111	0.696458746508425	0.18855663759289	3.6936315549503	0.000221074056035985	0.000933150427306107
ENSG00000163435	1710.49888888889	0.691545101369489	0.187229824855308	3.6935627211312	0.000221133935236049	0.000933297192315653
ENSG00000181619	2209.23611111111	0.697734731347681	0.188919901793291	3.69328336890157	0.000221377102741833	0.00093421740564418
ENSG00000158578	1525.89777777778	0.693566709169065	0.187804351506915	3.69302789633992	0.000221599703470086	0.000934959143876215
ENSG00000077092	3857.81611111111	0.711674865410657	0.192707895270736	3.69302391275056	0.000221603176151452	0.000934959143876215
ENSG00000186301	28128.4227777778	0.76091809504292	0.206045742435497	3.69295713684123	0.000221661395444609	0.000935098634510964
ENSG00000197106	1120275.34611111	-0.825577042725716	0.223561779387158	-3.69283624861478	0.000221766829671086	0.000935437251347512
ENSG00000123983	39667679.3733333	0.762189137753382	0.206399190083264	3.69279132076974	0.000221806026069387	0.000935496424486455
ENSG00000152254	1507.13722222222	0.692739128255182	0.187594065055811	3.69275610104768	0.000221836757357686	0.000935519885521352
ENSG00000197568	10871.7661111111	0.722953716516401	0.195789819934146	3.69249901123342	0.000222061204520074	0.000936360178333653
ENSG00000196504	188473.041111111	0.672981058474483	0.182263032817573	3.69236179202652	0.000222181088267076	0.000936759420472686
ENSG00000260549	35622.3066666667	0.740044200542333	0.200428599857807	3.6923083884603	0.00022222776156609	0.000936849937326931
ENSG00000235318	1.18	0.415281482113873	0.112474785207272	3.69221849455929	0.00022230634723607	0.000937074952003257
ENSG00000265437	10728.5327777778	0.708275174533096	0.191835066764345	3.69210481941323	0.000222405759935569	0.000937387696655528
ENSG00000135900	30165.3272222222	0.698807538534521	0.189278879215739	3.69194672659714	0.000222544086747724	0.000937864365579694
ENSG00000232040	1950.15611111111	0.694471530987481	0.188112421082774	3.69178987219507	0.000222681409796307	0.000938336696760993
ENSG00000256779	10761.8688888889	0.708128554693067	0.191818635743649	3.69165671493684	0.000222798048869227	0.000938721772440394
ENSG00000049759	744526.679444445	0.80083031481761	0.216956926823268	3.69119495995609	0.000223202967480683	0.00094032124008353
ENSG00000167332	1886.77944444444	0.700386711605313	0.189760759760179	3.69089327261583	0.00022346789382038	0.000941172155758841
ENSG00000215065	8995.54722222222	0.701425146474534	0.190040617092491	3.69092227338515	0.000223442414015056	0.000941172155758841
ENSG00000230572	26904.8566666667	0.76804603400862	0.208093017065212	3.69087845829988	0.000223480910592616	0.000941172155758841
ENSG00000215097	9087.82055555556	0.701355506361264	0.190028570168788	3.69078978881071	0.000223558835958344	0.000941180420497411
ENSG00000077514	7057.10222222222	0.712919519311074	0.193160047008882	3.69082287124465	0.000223529759155921	0.000941180420497411
ENSG00000162669	2201.80388888889	0.700105428670324	0.189689244465359	3.69080192524136	0.00022354816859822	0.000941180420497411
ENSG00000145715	26333.5844444444	0.690849015073941	0.187188783249065	3.69065391142978	0.000223678298506396	0.000941576710700198
ENSG00000157542	102138.973888889	0.785931615051316	0.212956703987032	3.69056996251772	0.000223752135813445	0.000941780872855366
ENSG00000115274	30962.6083333333	0.740489268785989	0.20064687639978	3.69050982538397	0.000223805043524275	0.000941896905321252
ENSG00000134046	6655.11277777778	0.704975708162797	0.191031305266859	3.69036743573514	0.000223930362538441	0.000942168847069929
ENSG00000166526	7615.91888888889	0.71024668141727	0.192457659919351	3.69040484912317	0.000223897428142012	0.000942168847069929
ENSG00000179348	1798.86777777778	0.693445608037093	0.187907815225367	3.69035001128299	0.000223945702552134	0.000942168847069929
ENSG00000102890	2510.81944444444	0.70063506879179	0.189867156272092	3.69013305169923	0.000224136790495194	0.00094286605960914
ENSG00000115464	6961818.66888889	0.743231431236875	0.201414008732044	3.69006821281062	0.000224193927281154	0.00094289594935268
ENSG00000188694	1498.32611111111	0.693786229193941	0.188014513313729	3.69006741536095	0.000224194630088216	0.00094289594935268
ENSG00000013523	27837.8783333333	0.754163639926624	0.204379776036086	3.69001108893213	0.000224244276838715	0.000942998050695219
ENSG00000177243	1486.86444444444	0.691046168422005	0.187285130788652	3.68980797093731	0.000224423393054245	0.000943431069874041
ENSG00000176797	1486.86444444444	0.691046168422005	0.187285130788652	3.68980797093731	0.000224423393054245	0.000943431069874041
ENSG00000104957	806248.767777778	0.807170927018522	0.218754841422336	3.68984257340467	0.000224392869958095	0.000943431069874041
ENSG00000089682	7955.63222222222	0.691971413762334	0.187540428857654	3.68971862748352	0.000224502221609111	0.000943655725117114
ENSG00000183520	53306.6844444445	0.741157524505569	0.20087357939922	3.68967151739044	0.000224543797744415	0.000943723763247391
ENSG00000188959	1503.80277777778	0.693313604542061	0.187911535262234	3.68957447755684	0.000224629461220338	0.000943977057496887
ENSG00000150750	1646.25666666667	0.698747882087187	0.189386817960129	3.68952754797481	0.000224670900068943	0.00094404446705433
ENSG00000166002	62744.91	0.698892314754644	0.189428028318601	3.68948735283868	0.000224706398102792	0.000944086901489857
ENSG00000101000	4806.31777777778	0.700572418261946	0.189886473605834	3.68942771414141	0.000224759077273199	0.000944201503418265
ENSG00000171481	1465.575	0.691114861017159	0.187328527445996	3.68931988330712	0.000224854354238006	0.000944388287799626
ENSG00000198739	24486.4155555556	0.692949561954135	0.187824920617548	3.68933770702945	0.000224838602972172	0.000944388287799626
ENSG00000164663	63426.9383333333	0.840237099091918	0.227757142547353	3.68918001733898	0.000224977993226018	0.000944800814395106
ENSG00000200434	6.68166666666667	-0.356756708545886	0.0967046664055421	-3.6891364378404	0.000225016529752716	0.000944855898204751
ENSG00000072401	31961.6694444444	0.693835788377425	0.188082421632772	3.68899859090568	0.000225138465991402	0.000945261129662309
ENSG00000232653	2462.51166666667	0.697431743667142	0.189066866532419	3.6888099774349	0.000225305409641165	0.000945855215310832
ENSG00000160957	3346.95555555556	0.709777172393065	0.192439720430126	3.68830910171053	0.000225749303880689	0.000947611702455697
ENSG00000161328	3034.19277777778	0.719550399473783	0.195103522171292	3.68804412891147	0.00022598446426458	0.000948284730327858
ENSG00000240729	38470.3161111111	-0.86489960505864	0.234514562943193	-3.68804220174654	0.000225986175443749	0.000948284730327858
ENSG00000140443	12873.2666666667	0.692445398967296	0.187752378262094	3.68807791079307	0.000225954470440534	0.000948284730327858
ENSG00000102445	8494.24111111111	0.690703842488015	0.187291701024523	3.68785076279262	0.000226156219625657	0.000948784050054817
ENSG00000186648	4805.27277777778	0.718121681191038	0.194725567177339	3.68786539744438	0.000226143216270134	0.000948784050054817
ENSG00000233080	1.79888888888889	-0.316307735622037	0.0857743463948252	-3.68767293388691	0.000226314282375022	0.000949282997311229
ENSG00000114405	2397388.30833333	0.711338954379258	0.192897135622071	3.68765949833973	0.000226326228737479	0.000949282997311229
ENSG00000160785	44688.5661111111	0.775739545890241	0.210365422793981	3.68758104629179	0.000226395997046214	0.000949468488120024
ENSG00000187607	8812.67388888889	0.703830870759746	0.190867135899884	3.68754352309729	0.000226429373991043	0.000949501334752604
ENSG00000255923	1.69611111111111	-0.318324145305989	0.0863296597333698	-3.68730916221768	0.000226637942921188	0.000950214693362755
ENSG00000233129	0.478333333333333	0.456754224605801	0.123872441381303	3.68729492623646	0.000226650618007915	0.000950214693362755
ENSG00000166329	0.485555555555556	0.481119214036578	0.130481845289358	3.68725022986642	0.000226690417998916	0.000950274369800349
ENSG00000171970	2278.42388888889	0.705525069835537	0.191346093463669	3.6871673576628	0.000226764229111061	0.000950369421136334
ENSG00000140506	1891.81944444444	0.705760857436453	0.191409187260669	3.68718381566146	0.000226749568804276	0.000950369421136334
ENSG00000124920	104941.865555556	0.80505890144331	0.218342526327996	3.68713743026837	0.000226790889843863	0.000950373999492263
ENSG00000007038	1581.94666666667	0.692415162069105	0.187799678109695	3.68698801317787	0.000226924041645293	0.000950717609102292
ENSG00000125910	1697.71166666667	0.691812710654665	0.187634906872315	3.68701497064957	0.000226900013294212	0.000950717609102292
ENSG00000173077	1642.7	0.691945132999742	0.187688463061187	3.68666843829482	0.000227209074490214	0.000951804496652907
ENSG00000064692	4486.01111111111	0.745147319462692	0.202123463603608	3.68659484741479	0.000227274758702697	0.000951972366574175
ENSG00000186439	1863.45	0.6935725804561	0.188139329133559	3.68648375462069	0.000227373949352995	0.000952280529290232
ENSG00000147613	1399.34277777778	0.687282066593753	0.186451815387772	3.68611088695695	0.000227707166242705	0.000953568653587352
ENSG00000185149	1685.76166666667	0.693370030704926	0.188111082028414	3.68596056770432	0.000227841630125005	0.000953960333604468
ENSG00000122692	83485.2344444445	0.704887265407743	0.191236307196701	3.68594894840085	0.000227852026950241	0.000953960333604468
ENSG00000174912	9825.24	0.695994057521031	0.188833251064867	3.68576007454294	0.000228021091666651	0.000954495666338817
ENSG00000221878	1496.43	0.690492864381606	0.187341274373059	3.68574873151875	0.000228031248778281	0.000954495666338817
ENSG00000140848	14553.6072222222	0.713078578569611	0.19347652603783	3.68560772292441	0.00022815755038879	0.000954702238995639
ENSG00000232431	8348.10277777778	0.693875363065693	0.188266206537519	3.68560760758418	0.000228157653726076	0.000954702238995639
ENSG00000137727	9807.73611111111	0.734144354415347	0.199190079577816	3.68564717666346	0.000228122205001386	0.000954702238995639
ENSG00000157933	94312.9733333333	0.720930212578722	0.195620940105193	3.68534274598134	0.000228395068273852	0.000955588100826101
ENSG00000164961	19540.5522222222	0.764689046944129	0.207509793647831	3.68507448974625	0.000228635762007433	0.000956487481577524
ENSG00000076513	28100.5633333333	0.774091664971789	0.210063566934043	3.68503532654399	0.000228670921220006	0.000956526912193069
ENSG00000173914	66297.7222222222	0.778276780305006	0.211206641790677	3.68490675154213	0.000228786386578889	0.000956869983948715
ENSG00000251578	0.487777777777778	0.487459680534312	0.132286410532275	3.68488099853145	0.000228809520362224	0.000956869983948715
ENSG00000175544	1881.15666666667	0.693774382410235	0.188277100290732	3.68485801692786	0.000228830166460052	0.000956869983948715
ENSG00000251557	1.07222222222222	0.368966287457346	0.100139959448111	3.68450606022593	0.000229146574071079	0.00095765439152485
ENSG00000254289	1481.71611111111	0.691331648446491	0.187626913791438	3.68460811125934	0.000229054788373248	0.00095765439152485
ENSG00000233999	1464.05166666667	0.690139455290352	0.187307247763056	3.68453150389236	0.000229123686558771	0.00095765439152485
ENSG00000153498	1415.51333333333	0.688042128898644	0.18673797610255	3.68453243019403	0.000229122853356883	0.00095765439152485
ENSG00000102802	1584.03555555556	0.691021630401698	0.187546642201162	3.68453213713371	0.000229123116962293	0.00095765439152485
ENSG00000172053	642475.246111111	0.795139295338347	0.215813187186559	3.68438697238176	0.000229253726487679	0.000957886804580377
ENSG00000228995	2.87944444444444	0.369484962094263	0.100283623847233	3.68439978452629	0.0002292421961669	0.000957886804580377
ENSG00000143190	28390.2933333333	0.719171815125109	0.195196561366484	3.68434674304971	0.000229289934511204	0.000957930410900466
ENSG00000186715	24727.0605555556	0.760254458843707	0.206351105990697	3.68427615250089	0.000229353481827888	0.000957981979448973
ENSG00000165837	1613.31444444444	0.691211080723362	0.187611822061341	3.68426186116013	0.000229366349249766	0.000957981979448973
ENSG00000176783	13368.3794444444	0.69431386782333	0.188454747978939	3.68424714829114	0.000229379596908686	0.000957981979448973
ENSG00000185303	1544.65055555556	0.691793675186736	0.187774634875313	3.68416999264093	0.000229449080619402	0.000958164512596695
ENSG00000235411	0.970555555555556	-0.372739167829446	0.101182963238504	-3.68381351859443	0.000229770365369387	0.000959398391460361
ENSG00000233270	8979.91111111111	0.692784167592719	0.188070115552572	3.68364833273612	0.00022991938803734	0.000959912799432545
ENSG00000185960	1515.31722222222	0.689507025994272	0.187193875456124	3.68338453549397	0.000230157561225048	0.000960799253227206
ENSG00000176209	87322.4761111111	0.75172948018187	0.204114784619361	3.68287618941331	0.000230617182072522	0.000962609843642408
ENSG00000102053	15375.43	0.783820183522391	0.212836503207918	3.6827337966396	0.000230746080779657	0.000963039728562749
ENSG00000153037	3319927.58833333	0.757688218331467	0.205748027191123	3.68260259247899	0.000230864911030074	0.000963359186796428
ENSG00000198885	2050.82388888889	0.692494785572961	0.188045478721098	3.68259205317052	0.000230874458864207	0.000963359186796428
ENSG00000128342	1623.38	0.692340472629298	0.188007965709315	3.68250605774729	0.000230952378207698	0.000963576147489072
ENSG00000253149	1463.155	0.691108419916981	0.187678151947751	3.68241275153532	0.000231036949678373	0.000963820810274423
ENSG00000165584	1511.90444444444	0.690951950300599	0.187637231783422	3.68238192246474	0.000231064899112348	0.000963829233532262
ENSG00000158122	6236.66055555556	0.708401538833403	0.192395336114655	3.68200993402066	0.000231402391637118	0.000964431107254464
ENSG00000169684	1860.31111111111	0.694388603204935	0.18858767579079	3.68204656159641	0.000231369140156013	0.000964431107254464
ENSG00000143641	79069.2377777778	0.696475741228324	0.189152365719402	3.68208845064889	0.000231331117663875	0.000964431107254464
ENSG00000155100	9435.27444444445	0.721702885200186	0.196000289334488	3.68215214197235	0.000231273316591191	0.000964431107254464
ENSG00000180423	2881.70111111111	0.702409577776007	0.190768794718545	3.68199410607129	0.00023141676205549	0.000964431107254464
ENSG00000102359	1538.20166666667	0.690443036238061	0.18751620083823	3.68204471481216	0.000231370816608203	0.000964431107254464
ENSG00000255569	1524.33722222222	0.691640354793321	0.187837009386897	3.68213035892578	0.000231293083589981	0.000964431107254464
ENSG00000268297	47.0522222222222	0.989970761029827	0.268867040766503	3.68200861737295	0.000231403587008205	0.000964431107254464
ENSG00000162654	9002.73722222222	0.7254981063946	0.19704882123718	3.68181906311099	0.000231575741883254	0.000964985462533694
ENSG00000170323	1515.44777777778	0.691805869182937	0.187910295872643	3.68157511524442	0.000231797474398716	0.000965801157202139
ENSG00000176208	2779.24888888889	0.692703096784102	0.188157102200032	3.68151448276283	0.000231852616230409	0.000965849265124905
ENSG00000105383	8644.24944444444	0.680951012188734	0.184965377213558	3.68150527653897	0.000231860989849597	0.000965849265124905
ENSG00000166246	1499.04222222222	0.68939909444566	0.187261897342997	3.68147019883562	0.00023189289775004	0.000965873936504817
ENSG00000224401	3.09222222222222	-0.320948329478689	0.0871824484845227	-3.68134108479032	0.000232010379884067	0.000966254993870113
ENSG00000171385	42009.6411111111	0.694939887472778	0.188787872081224	3.68106213503899	0.000232264389718231	0.000967204499868547
ENSG00000232030	1514.25	0.691448451578435	0.187863449227095	3.68059063337325	0.00023269432953684	0.000968886325628356
ENSG00000206476	80.0222222222222	1.04384382724213	0.28361960986681	3.68043601686192	0.00023283547947286	0.000969256890133967
ENSG00000234032	80.0222222222222	1.04384382724213	0.28361960986681	3.68043601686192	0.00023283547947286	0.000969256890133967
ENSG00000165775	392389.436666667	0.733549000231264	0.19932988773799	3.68007531913869	0.00023316507406126	0.00097052024668052
ENSG00000144857	2763.71777777778	0.700630166680652	0.190391104070911	3.6799522230813	0.00023327765565782	0.000970880132213767
ENSG00000235350	8392.27055555556	0.690396113704198	0.187614528232299	3.67986488151584	0.00023335756772942	0.000971103984830111
ENSG00000169214	1469.99055555556	0.690542609172708	0.187666392501041	3.67962851509962	0.000233573957069561	0.000971895665988533
ENSG00000165609	85847.525	0.723812285687804	0.196711666392993	3.67955952465861	0.000233637152109252	0.000971986894399281
ENSG00000181009	1531.94388888889	0.691219678164915	0.187854533972983	3.67954748573876	0.000233648181368243	0.000971986894399281
ENSG00000144410	1725.28222222222	0.690645334636512	0.187714853052942	3.67922582259234	0.000233943048771204	0.000973104646690428
ENSG00000105198	1467.83777777778	0.689768490875508	0.187492812145911	3.67890631635902	0.000234236284608618	0.000974106365954614
ENSG00000006576	10092.245	0.684526344740278	0.186066912280414	3.67892569587363	0.000234218488692546	0.000974106365954614
ENSG00000152207	1569.04111111111	0.689748269873856	0.187501204710013	3.67863380366335	0.000234486663313328	0.000975038513855734
ENSG00000002549	1422016.47333333	0.708501435213962	0.19260232147242	3.67857162778495	0.00023454382432637	0.000975167108524741
ENSG00000119812	101054.845555556	0.784721423888317	0.213324218743211	3.67853883872851	0.000234573974010287	0.00097518338149674
ENSG00000196468	1390.49555555556	0.685319164596629	0.186306861536248	3.67844296740135	0.000234662148987663	0.000975440849683675
ENSG00000162714	3472.59277777778	0.698064076907507	0.189777023340557	3.67833821302394	0.000234758529459997	0.000975732364981338
ENSG00000257335	1833.335	0.691693448054221	0.188047790250719	3.67828543548426	0.000234807102114352	0.000975825132557074
ENSG00000232629	1649.50888888889	0.696115935564804	0.189254250602334	3.6782050249825	0.000234881124290755	0.000976023632184167
ENSG00000070759	4356.37	0.732482451992457	0.19915192656358	3.67800836593268	0.000235062251759874	0.000976667102382577
ENSG00000107864	62264.5761111111	0.692248325485597	0.188214857391286	3.67796854658747	0.000235098942236905	0.000976710370285655
ENSG00000101441	1537.13	0.689198481121561	0.187392560378706	3.67783267237901	0.000235224180372443	0.000977121455570373
ENSG00000101290	334687.067777778	0.74102572590574	0.201486199783541	3.67779890981037	0.000235255309756019	0.000977141564826374
ENSG00000177453	18163.1288888889	0.775070899214758	0.210745947137597	3.6777499626539	0.000235300446326907	0.000977219842454874
ENSG00000189149	8797.05222222222	0.694614254221265	0.188870972135745	3.67771842526459	0.000235329532803097	0.000977231452831092
ENSG00000152291	85026939.1566667	0.765272169793252	0.208090558405128	3.67759198523249	0.000235446180490312	0.00097738826544839
ENSG00000228623	9522.24277777778	0.69294818646009	0.18842417091734	3.67759711021407	0.000235441451366103	0.00097738826544839
ENSG00000258771	7914.21055555556	0.690775144692591	0.18783195923809	3.67762305996598	0.000235417507360437	0.00097738826544839
ENSG00000258397	7936.46444444445	0.690740799238868	0.18782752352686	3.6775270539096	0.00023550610418867	0.000977446638050505
ENSG00000228020	1.46333333333333	-0.402646844589356	0.109488696386382	-3.67751976120374	0.000235512835361322	0.000977446638050505
ENSG00000109944	2012.53166666667	0.692320782656227	0.188260944902231	3.67745303209738	0.000235574434757295	0.000977593138319598
ENSG00000137628	2747.93333333333	0.698195784673252	0.189884777918101	3.67694447300241	0.000236044395963556	0.000979324723514386
ENSG00000230985	81.0944444444445	1.04403025019921	0.283939145307978	3.67695073909866	0.000236038600093349	0.000979324723514386
ENSG00000146729	505921.16	0.760311744210146	0.206782263161577	3.67687118123883	0.000236112197616966	0.000979387388173489
ENSG00000240849	15853.0238888889	0.695752605608156	0.189223015736939	3.67689206779901	0.000236092873757303	0.000979387388173489
ENSG00000141968	5890.54611111111	0.697758862795182	0.189781937101995	3.67663473905941	0.000236331053070879	0.000980185811497942
ENSG00000130717	64773.7527777778	0.72236275871888	0.196476126264542	3.67659304187557	0.000236369668529164	0.000980236592572689
ENSG00000180389	408035.334444445	0.835179635372496	0.22716818855418	3.67648146814934	0.000236473025262346	0.000980555817603904
ENSG00000075429	1490.92277777778	0.688727876655949	0.187335191467637	3.67644686115971	0.000236505092190514	0.000980579395060947
ENSG00000204410	2402.11722222222	0.695683372691291	0.189248006405461	3.67604069339997	0.000236881753399295	0.000982031538462168
ENSG00000143882	1788.37222222222	0.694105690765012	0.18882437823924	3.67593261652678	0.000236982073667596	0.000982337869769662
ENSG00000101958	2456.975	0.709606361815143	0.193045437355697	3.67585150695715	0.00023705738824123	0.000982430942237321
ENSG00000177468	1544.59666666667	0.692528472872518	0.188398434157857	3.67587170226827	0.000237038633715171	0.000982430942237321
ENSG00000143156	13292.2294444444	0.690683584993369	0.187904399094575	3.67571801576469	0.000237181390853403	0.000982835261763767
ENSG00000224482	0.402222222222222	0.44140702681862	0.120089402205819	3.67565346076167	0.000237241379104368	0.000982974257196451
ENSG00000260690	0.376111111111111	0.429977958989661	0.116986400792721	3.6754524976925	0.000237428216790534	0.000983529122713043
ENSG00000122482	64421.8855555556	0.684170347134078	0.186145279165003	3.67546440179992	0.000237417145558669	0.000983529122713043
ENSG00000169439	13029.7977777778	0.722344111579211	0.196538366557731	3.67533385074222	0.000237538589037958	0.000983876683144739
ENSG00000257704	252155.139444445	0.773957263510841	0.210591280133378	3.675162917575	0.000237697685586909	0.000984316284900334
ENSG00000234127	10384.7672222222	0.740799118185047	0.201567886391999	3.67518423418093	0.000237677839637818	0.000984316284900334
ENSG00000075413	5692552.65166667	0.728455704310101	0.198216695937083	3.67504715415762	0.000237805489507202	0.000984653007127402
ENSG00000145431	5080.41777777778	0.72047091894822	0.196046716178442	3.67499610803196	0.000237853040448362	0.000984665459802061
ENSG00000165325	1445.57888888889	0.688475985160104	0.187341064252549	3.67498705052722	0.000237861478707633	0.000984665459802061
ENSG00000164330	2576.55388888889	0.715293779126874	0.194640684830618	3.67494483360118	0.000237900813043407	0.000984718621472544
ENSG00000137807	1572.32	0.688112236246697	0.187248264990206	3.67486575260224	0.000237974510781146	0.000984913992398975
ENSG00000069956	105792.091666667	0.768557609612873	0.209144417910651	3.67476989006328	0.000238063876415098	0.000985174157910173
ENSG00000144214	2292.98777777778	0.702546198842964	0.191187115349758	3.67465243438463	0.000238173414678989	0.000985517736125796
ENSG00000115942	13611.9411111111	0.73945530450362	0.20123364596823	3.67461067927162	0.000238212366569154	0.000985569196947399
ENSG00000198435	2344.88111111111	0.695978994240095	0.189406432913455	3.67452669655685	0.000238290729219093	0.000985783684482323
ENSG00000152076	2480.96277777778	0.69874583395985	0.190161882230295	3.67447895321964	0.000238335288388024	0.000985858298395598
ENSG00000205755	1481.66611111111	0.68840611959217	0.187353587120268	3.67436850381871	0.000238438401501033	0.000986175073305153
ENSG00000165259	2982.37333333333	0.696246687136038	0.189489843841934	3.67432192153171	0.000238481902239671	0.000986245249916396
ENSG00000226264	111.21	1.05698694889463	0.287675390675103	3.67423486038951	0.00023856322400841	0.00098647180291385
ENSG00000266820	188120.341111111	0.69254042215535	0.18848991461331	3.67415107368534	0.000238641511769581	0.000986685761120725
ENSG00000148215	1542.70055555556	0.691083698223775	0.188096309866526	3.67409492889132	0.000238693985253564	0.000986716864780884
ENSG00000256968	8171.43	0.692470245417806	0.188474141367411	3.6740862189042	0.000238702126664238	0.000986716864780884
ENSG00000116785	1444.97611111111	0.688083263298515	0.187282512692109	3.67403904084584	0.000238746229529071	0.000986789430845722
ENSG00000196684	1832.60166666667	0.690671274263567	0.187988476711479	3.67400856874646	0.000238774719438181	0.00098679745625052
ENSG00000178460	23801.365	0.827601291908314	0.225265456437721	3.67389348103232	0.000238882349547595	0.000987132510581892
ENSG00000163810	1444.86333333333	0.687633667734761	0.187171455511445	3.6738169602614	0.000238953937017511	0.000987318568134824
ENSG00000183309	7593.33277777778	0.708806412601089	0.192943482168214	3.67364787157273	0.000239112195928926	0.000987862656738711
ENSG00000154764	3230.03444444444	0.717520425952468	0.195320068138315	3.67356223449788	0.000239192385638255	0.000988017157451316
ENSG00000113595	115742.980555556	0.71137127922193	0.193646759687297	3.67355116280107	0.000239202754907301	0.000988017157451316
ENSG00000237763	1717.00222222222	0.69682131871444	0.189689701080481	3.67347997674788	0.000239269434738432	0.000988182765469723
ENSG00000131069	14178.7888888889	0.69034264045784	0.187935307368061	3.67329933968099	0.000239438715393051	0.000988772031014298
ENSG00000157211	1472.08833333333	0.688595139409928	0.187463028384789	3.67323170516859	0.000239502126721067	0.000988924022464126
ENSG00000075856	42358.03	0.702856585259059	0.191358507007724	3.67298322008067	0.000239735231390528	0.000989776580116173
ENSG00000179455	2298.04666666667	0.702954200672395	0.191395041561181	3.6727921211464	0.000239914646702908	0.000990407309856407
ENSG00000089022	28340.8383333333	0.707921782851021	0.192753122081123	3.67268646654181	0.000240013895748012	0.000990706996663364
ENSG00000204899	67440.7266666667	0.702430489732121	0.191266003465346	3.67253185095903	0.000240159206831488	0.000990976656075313
ENSG00000229809	26827.78	0.720662927661878	0.196230538285777	3.6725319818078	0.000240159083822075	0.000990976656075313
ENSG00000248684	0.422777777777778	0.431176903266644	0.117404155833568	3.67258637656642	0.00024010795306245	0.000990976656075313
ENSG00000101928	5191.46388888889	0.70444933291117	0.191823112364522	3.67239027783317	0.000240292332715392	0.000991415918196373
ENSG00000146950	9059.04833333333	0.752779533481147	0.205007279734594	3.67196489049417	0.000240692755141611	0.000992957792298964
ENSG00000262480	9.52111111111111	0.507854510767634	0.138331542389123	3.67128495783738	0.000241334084493201	0.00099549305522276
ENSG00000258427	9137.89611111111	0.695606599519192	0.189485227662395	3.67103339980968	0.000241571766289912	0.000996362910896143
ENSG00000134371	10444.8433333333	0.681155177325854	0.18555415581336	3.67092385691968	0.000241675335289123	0.000996679486596773
ENSG00000005175	16950.4283333333	0.713464172224165	0.194359266749122	3.67085235583391	0.000241742959550821	0.000996847770856892
ENSG00000138246	25609.1005555556	0.720240297692017	0.196220061429511	3.67057421369095	0.000242006189569505	0.000997822525379756
ENSG00000143228	1724.55555555556	0.688546086993084	0.187606478715499	3.67016156215612	0.000242397212926187	0.000999309131911689
ENSG00000151418	1476.37722222222	0.688985123645486	0.187730258354292	3.67008030397106	0.00024247428196695	0.000999309131911689
ENSG00000137462	92889.2083333333	0.670093696092851	0.182582042241224	3.67009640086913	0.000242459013094803	0.000999309131911689
ENSG00000170509	1893.83833333333	0.690265665399464	0.188077936095811	3.67010442441173	0.00024245140262083	0.000999309131911689
ENSG00000230854	0.389444444444444	0.435353660771993	0.118635543974249	3.66967306919831	0.000242860868766605	0.00100068288110712
ENSG00000188517	1840.26388888889	0.687972859984956	0.187475277125961	3.66967245245205	0.000242861454680316	0.00100068288110712
ENSG00000164736	1871.38111111111	0.695180235247208	0.189443867583381	3.66958426321841	0.000242945248786752	0.00100091719102234
ENSG00000171314	43318576.455	1.26642056334338	0.345119757318355	3.66951047133234	0.000243015383913933	0.00100109518121255
ENSG00000233217	8180.24055555556	0.690462096588061	0.188172166015311	3.66931045759382	0.000243205581493741	0.00100176767111285
ENSG00000101049	1658.34055555556	0.686563149981145	0.187115024670089	3.66920374882591	0.00024330711038652	0.00100207482471656
ENSG00000141574	1915.38611111111	0.688503667212789	0.187648400043713	3.6691155749391	0.000243391034121495	0.00100230941040283
ENSG00000135443	1524.04333333333	0.689666153076299	0.187968206243185	3.66905747977421	0.000243446343826766	0.00100242612163962
ENSG00000174514	54775.1166666667	0.729231676918475	0.198754878876297	3.66900013243117	0.000243500953129707	0.00100253992333088
ENSG00000114686	110762.218888889	0.691810444332909	0.188561832175391	3.66887845939799	0.000243616854960497	0.0010029060249066
ENSG00000187733	1697.36722222222	0.697177795007322	0.190032357265421	3.66873202563901	0.000243756411685962	0.00100336941554454
ENSG00000174876	1697.09833333333	0.69716108464479	0.190037504911447	3.66854471684235	0.000243935033137218	0.00100399348706792
ENSG00000154813	11207.1366666667	0.687900859671707	0.187517998637104	3.66845244014668	0.000244023075196396	0.00100413347780915
ENSG00000155545	3819.845	0.697348052787073	0.190093050179205	3.66845632772828	0.00024401936541701	0.00100413347780915
ENSG00000156959	29292.1366666667	0.772886340857858	0.210694162834523	3.66828549239342	0.000244182437366792	0.00100467801604202
ENSG00000233511	6102.12	-0.761903123624193	0.207701687902877	-3.66825677401555	0.000244209860711171	0.00100467963725891
ENSG00000224763	3.015	-0.347768654884498	0.0948104880883211	-3.66803991727722	0.000244417031755136	0.00100542065851465
ENSG00000179152	7692.83222222222	0.699767056566807	0.190788168009356	3.66776967286824	0.000244675436708051	0.00100637224548393
ENSG00000124228	79662.8955555556	0.741665518537825	0.202215697468403	3.66769507918007	0.000244746807551636	0.00100655441875352
ENSG00000215612	2.705	0.33031383792166	0.0900625154957945	3.66760617448093	0.000244831896602902	0.00100679296346165
ENSG00000227620	8545.50944444445	0.692303743324155	0.188770193925451	3.66744203058645	0.000244989068621824	0.00100732784078243
ENSG00000163599	1498.34777777778	0.688139434130641	0.187645250774654	3.66723608132793	0.00024518640423378	0.00100802772319097
ENSG00000081177	28420.8127777778	0.772914936094962	0.210769430781701	3.66711118034706	0.000245306153964239	0.00100829699688718
ENSG00000223931	8697.98388888889	0.689554926435639	0.188036281237758	3.6671376496951	0.000245280771702465	0.00100829699688718
ENSG00000223794	1.17833333333333	0.407011030657697	0.11099633056159	3.6668872619339	0.000245520974737339	0.00100906840236476
ENSG00000019549	1719.56722222222	0.689668219616852	0.188087148296066	3.66674823806277	0.000245654438951555	0.00100950530633823
ENSG00000111110	24835.5977777778	0.765591866708557	0.208799451100038	3.66663735309225	0.000245760938342524	0.00100983131529865
ENSG00000266066	0.808888888888889	-0.344681509888391	0.094008105049693	-3.66650843250367	0.000245884814479155	0.0010102286453178
ENSG00000183791	1505.43722222222	0.688130892061627	0.187684043863119	3.66643257411638	0.000245957732020383	0.00101041654500416
ENSG00000154721	30133.9194444444	0.746491954795593	0.203607246605329	3.66633293874156	0.000246053535589829	0.0010104750765522
ENSG00000105695	11976516.0966667	0.828815206840281	0.226060364146842	3.66634465076729	0.000246042272173264	0.0010104750765522
ENSG00000129170	1451.12222222222	0.687025705406701	0.187386422182428	3.6663579858409	0.000246029448465719	0.0010104750765522
ENSG00000112320	82702.0211111111	0.707770885636185	0.193048596018255	3.66628351738574	0.000246101069271653	0.00101055863287973
ENSG00000139292	1984.30277777778	0.692563384138845	0.188905453730677	3.66619052262109	0.000246190535407647	0.00101081433791033
ENSG00000259429	9336.08166666667	0.692730452273664	0.188955047558571	3.66611244962343	0.000246265669530892	0.00101101114827295
ENSG00000182853	11914.195	0.684240438368401	0.186657930424526	3.66574533861056	0.000246619249951456	0.00101211119097989
ENSG00000133119	2356.13722222222	0.690363217667022	0.18832637634732	3.66578081656402	0.000246585058832502	0.00101211119097989
ENSG00000198924	5098.92555555556	0.728499598028345	0.198732954056407	3.66572117587288	0.000246642538818829	0.00101211119097989
ENSG00000166143	1614.17777777778	0.690906451978252	0.188477081741088	3.66573190541731	0.000246632197064809	0.00101211119097989
ENSG00000172320	1910.74388888889	0.688239034227261	0.187751725260343	3.66568687064219	0.000246675606909012	0.00101213514833955
ENSG00000196911	275734.261111111	0.687056286088263	0.187430924351348	3.66565063084437	0.000246710544317596	0.00101216676956788
ENSG00000180660	1605.52	0.687913387103052	0.187668413987865	3.66557894578644	0.000246779666822907	0.00101233861779135
ENSG00000182923	31902.4016666667	0.72992974453278	0.199135555443686	3.66549179480506	0.000246863726852994	0.0010123482708656
ENSG00000176567	1495.125	0.68858383503522	0.187854431913453	3.66551817820546	0.000246838276348568	0.0010123482708656
ENSG00000105610	1622.29611111111	0.690334565696226	0.188331095071395	3.665536832537	0.00024682028310458	0.0010123482708656
ENSG00000092009	1504.29722222222	0.689010989087793	0.187976360341486	3.66541296914199	0.000246939779966992	0.00101254844140906
ENSG00000100823	11210844.9983333	0.751448683448228	0.205017034413362	3.66529876699481	0.000247050004248441	0.00101288119564821
ENSG00000150990	8347.00222222222	0.75275893846757	0.205377567308436	3.66524420525965	0.000247102681790099	0.00101288119564821
ENSG00000135272	2262.79111111111	0.692426398536307	0.18891564725638	3.66526758684316	0.000247080106358493	0.00101288119564821
ENSG00000134758	10453.375	0.727169226608117	0.198402644439154	3.66511862109341	0.000247223969163908	0.00101326661526325
ENSG00000100258	462278.035	0.76132560269145	0.207723666703628	3.66508840698292	0.000247253157847692	0.00101327451788299
ENSG00000111261	10732.9666666667	0.708801616616219	0.193395740327259	3.66503220503618	0.000247307460974023	0.00101338532955622
ENSG00000100629	2167.73611111111	0.692002500105723	0.188820262136408	3.6648741627411	0.000247460223669409	0.00101389952753438
ENSG00000255585	8761.56333333333	0.691026294949676	0.188559587502497	3.66476350580967	0.000247567236645187	0.00101406904688423
ENSG00000177946	18277.1494444444	0.773077762681562	0.210948099614062	3.66477709017497	0.000247554097278962	0.00101406904688423
ENSG00000212935	1465.96333333333	0.685543858009937	0.187064456187086	3.66474675084353	0.000247583443650106	0.00101406904688423
ENSG00000214222	303187.992777778	0.83188548324487	0.227005278273172	3.66460854819333	0.000247717164429023	0.00101450495833261
ENSG00000130813	9253500.19	0.746123043666183	0.203604562918461	3.66456936412073	0.000247755090098256	0.00101454849608375
ENSG00000255086	8019.67333333333	0.690400638848906	0.188405677711958	3.66443648213414	0.000247883745112539	0.0010148517244006
ENSG00000123684	97292.1216666667	0.704553147207726	0.192266702576979	3.66445743212162	0.000247863457383462	0.0010148517244006
ENSG00000112041	1436.47944444444	0.685006645261384	0.186938747702086	3.66433740292859	0.000247979713389203	0.00101513281351065
ENSG00000261459	0.576666666666667	-0.425397216641804	0.116095495378224	-3.66420088269503	0.000248112004197876	0.00101533889640373
ENSG00000198812	1604.10888888889	0.687546664089164	0.187637502109444	3.66422839975847	0.000248085334293332	0.00101533889640373
ENSG00000081721	24147.1105555556	0.752820353552142	0.205450829686252	3.66423613232319	0.000248077840272564	0.00101533889640373
ENSG00000109618	3409.88611111111	0.709517221709406	0.193641286076894	3.66408030066306	0.000248228905625488	0.00101570546258249
ENSG00000203878	9242.69333333333	0.696826703102519	0.190180038844758	3.66403702163155	0.000248270876220245	0.00101576537909813
ENSG00000139651	3840.63444444444	0.703276732339953	0.191945300430438	3.66394348162134	0.000248361611015183	0.00101597847698654
ENSG00000250847	1.78722222222222	-0.3408282641691	0.093022668483794	-3.66392697311707	0.000248377627666847	0.00101597847698654
ENSG00000122986	9580.26444444445	0.70486282991363	0.192389508691293	3.66372800007846	0.00024857074874733	0.00101644050486234
ENSG00000232267	0.428333333333333	0.438096897645205	0.119576870272883	3.66372607549801	0.000248572617411856	0.00101644050486234
ENSG00000227850	8587.66	0.692845198747924	0.189109018834174	3.66373430003076	0.00024856463192327	0.00101644050486234
ENSG00000149972	2687.13388888889	0.690637203330039	0.188510175293325	3.66366007699795	0.000248636706394117	0.00101659073552627
ENSG00000249919	5.38555555555556	-0.35072440141455	0.0957336468253121	-3.66354372830408	0.000248749726546964	0.00101694097401569
ENSG00000204612	1448.07222222222	0.686564511941825	0.187415768616186	3.66332308647871	0.000248964188527008	0.00101759389570584
ENSG00000057019	11385.5572222222	0.732421325406118	0.199932404787049	3.663344749873	0.000248943124216445	0.00101759389570584
ENSG00000211900	0.386666666666667	0.427156529978282	0.116605672358732	3.66325686681995	0.000249028587300064	0.00101763331024004
ENSG00000253294	0.386666666666667	0.427156529978281	0.116605672358732	3.66325686681995	0.000249028587300065	0.00101763331024004
ENSG00000285854	114.482777777778	1.06756272652645	0.291433827031289	3.66313937335709	0.000249142888423179	0.00101792798919274
ENSG00000273707	55.0394444444445	0.995468796379946	0.27175387252782	3.66312644276315	0.000249155470693451	0.00101792798919274
ENSG00000088876	3030.05555555556	0.695192504415487	0.189783881009348	3.66307454941996	0.000249205972132168	0.0010180224183045
ENSG00000151474	27291478.4666667	0.735749239609288	0.200858038324221	3.6630310927445	0.000249248270581123	0.00101808332060443
ENSG00000239329	121.952222222222	1.05838814639416	0.288942797854409	3.66296773705172	0.000249309949755079	0.00101822336362996
ENSG00000136839	1550.66388888889	0.688827117011127	0.188056828304096	3.66286682181657	0.00024940822413308	0.00101851282037207
ENSG00000105443	191630.828888889	0.723473516541286	0.197520947040197	3.6627685690169	0.000249503940656501	0.00101879176910932
ENSG00000177103	3455.99888888889	0.709192755900924	0.193623958498847	3.66273245005032	0.000249539135915884	0.00101882355909418
ENSG00000102871	7603.31444444444	0.704800924582988	0.192428083981422	3.66267184082669	0.000249598205580983	0.00101895280630919
ENSG00000125815	1476.54166666667	0.687830397252981	0.187807958930184	3.66241346304539	0.000249850167359832	0.00101986939608664
ENSG00000211923	0.386666666666667	0.427156529977363	0.116634210404509	3.66236054152471	0.000249901804166456	0.0010199681630468
ENSG00000162923	153507.900555556	0.731259864206882	0.199670939532574	3.66232495283865	0.000249936534536031	0.00101999791268163
ENSG00000258590	8231.69277777778	0.689377047725108	0.188237853417932	3.66226577283862	0.000249994297274996	0.00102012164120228
ENSG00000155158	10744.01	0.674338980476273	0.184134002070242	3.66221867169884	0.000250040279369934	0.00102019727598029
ENSG00000143006	1564.17	0.688043237189447	0.187885454073439	3.66203568329729	0.000250218995553867	0.00102081440728101
ENSG00000168071	68224.5055555556	0.701796691065766	0.191644835136437	3.66196506452229	0.00025028799763073	0.00102098385337294
ENSG00000141568	11368.9938888889	0.682540179184353	0.186394129671471	3.66181156234568	0.000250438047196095	0.00102148383784471
ENSG00000001617	2915.31666666667	0.71200052554703	0.194444058629576	3.66172425408698	0.000250523429330782	0.00102171997676379
ENSG00000182463	49812.2561111111	0.747662843704119	0.204188793955498	3.66162524994916	0.000250620282351792	0.00102200284092333
ENSG00000250189	33.8661111111111	0.535435694850148	0.146236788039449	3.66142953512975	0.000250811848107141	0.00102255965713967
ENSG00000187187	3402.91611111111	0.697975738233778	0.190629247784925	3.66143048007649	0.000250810922862999	0.00102255965713967
ENSG00000177025	2218.32166666667	0.700094117789669	0.191215675845771	3.66127993791861	0.000250958366520326	0.00102304479968859
ENSG00000161594	1487.91277777778	0.686061839648877	0.187388754185722	3.66116868981859	0.000251067377110703	0.00102326473763211
ENSG00000102962	1765.26777777778	0.685891585183682	0.187342201364597	3.66116966806017	0.000251066418350784	0.00102326473763211
ENSG00000074660	5492.73	0.702609260268769	0.191914605130286	3.66105153795766	0.00025118222072765	0.00102357290110108
ENSG00000165724	20184.0194444444	0.749357657933301	0.204684626046075	3.66103538115568	0.000251198063057412	0.00102357290110108
ENSG00000152580	99217.1927777778	0.65812411371606	0.17977130396972	3.6608963676812	0.000251334409529717	0.00102379178106516
ENSG00000168398	1566.22111111111	0.687982843195996	0.187926521882293	3.66091404398422	0.000251317068499306	0.00102379178106516
ENSG00000173338	2538.94333333333	0.69872763018712	0.190859880990327	3.66094554057975	0.000251286172091765	0.00102379178106516
ENSG00000136522	135227.315555556	0.681207664453033	0.186079420904547	3.6608436394612	0.000251386144301948	0.00102389031160458
ENSG00000164488	1757.36611111111	0.693988632613626	0.189578551653583	3.66069171095765	0.000251535266186866	0.00102438543269046
ENSG00000232456	9836.15166666667	0.696806456721562	0.190354264927311	3.66057706659551	0.000251647847607916	0.001024731649385
ENSG00000197506	1542.43	0.685660651163829	0.187313936264822	3.66048925582585	0.000251734110245905	0.0010249706296243
ENSG00000091136	8283.72944444445	0.712333656956132	0.194608392130142	3.66034398187601	0.000251876883865288	0.00102543962467391
ENSG00000177710	1777.77555555556	0.68898617566773	0.188232033738516	3.66030245747034	0.000251917707542373	0.00102549350447377
ENSG00000110318	109800.164444444	0.671634903660617	0.183493416278485	3.66026703999715	0.000251952532245581	0.00102552295483665
ENSG00000089154	18558.8333333333	0.753041582937465	0.205736658875807	3.66022072610812	0.000251998077807277	0.00102559603110659
ENSG00000124429	1471.32	0.684428616295402	0.186992873172199	3.6601855711641	0.000252032654700934	0.00102562445535731
ENSG00000121940	10347.4372222222	0.683338990533228	0.186698735805842	3.66011578805691	0.000252101303551816	0.00102579151100394
ENSG00000213578	2799.73888888889	0.703844797326073	0.192309035928177	3.65996737453846	0.000252247363066077	0.00102627347692273
ENSG00000155275	3097.42333333333	0.693699144682747	0.189548257039847	3.65974953036321	0.000252461895732891	0.00102695097416034
ENSG00000253846	4526.23888888889	0.695931310059563	0.190159521914962	3.65972370487332	0.000252487339984714	0.00102695097416034
ENSG00000100731	45217.6722222222	0.726236434222439	0.198440754566976	3.65971413385917	0.000252496770321533	0.00102695097416034
ENSG00000174165	17006.9038888889	0.699541691860934	0.191152998187948	3.6595904772214	0.000252618639128087	0.00102714081421113
ENSG00000198542	1548.41944444444	0.686673810125837	0.18763719098513	3.65958265800437	0.000252626347148726	0.00102714081421113
ENSG00000164325	1429.40777777778	0.684448764537759	0.187027987600417	3.65960610130755	0.000252603237891333	0.00102714081421113
ENSG00000198546	207582.055	0.73545491172057	0.200970729606134	3.65951257261158	0.000252695445712793	0.00102719703818291
ENSG00000206181	1486.23166666667	0.687992332225172	0.187999766170645	3.65953823368424	0.000252670143901159	0.00102719703818291
ENSG00000100030	24598973.9805556	0.737652355191375	0.201582700479666	3.65930386603678	0.000252901318616933	0.0010277663655097
ENSG00000122367	3600.53277777778	0.698190265555719	0.190797760018905	3.65932108158157	0.000252884330862142	0.0010277663655097
ENSG00000122432	2678.20222222222	0.689403029276028	0.188399653146958	3.65925848461233	0.000252946104699562	0.0010277663655097
ENSG00000104081	1776.04111111111	0.685503664404438	0.187332921697741	3.65928027061089	0.000252924603575128	0.0010277663655097
ENSG00000157193	8635.85833333333	0.697767012254179	0.190688178789425	3.65920434441149	0.000252999544385342	0.00102780970344698
ENSG00000106799	96576.4377777778	0.664503344085972	0.181598398565393	3.65919165221431	0.000253012073891305	0.00102780970344698
ENSG00000144747	48152.4566666667	0.690857151854646	0.188809649623113	3.65901400290546	0.000253187507140352	0.00102840997053949
ENSG00000228453	7905.04722222222	0.686668356589814	0.187667517331999	3.65896222400087	0.000253238661603242	0.00102850535968013
ENSG00000215644	1446.73722222222	0.684341481357108	0.18703360461882	3.65892259175466	0.000253277822442158	0.00102855202230689
ENSG00000249606	7496.57055555556	0.685585255035979	0.187377298897545	3.65884906586708	0.00025335048881504	0.00102873472462913
ENSG00000250922	5.43166666666667	5.11855775286509	1.39904029069034	3.65862068942946	0.000253576320239271	0.00102953924885786
ENSG00000004948	1552.98388888889	0.68448324291851	0.187090987032099	3.65855808329813	0.000253638261652923	0.00102960580135646
ENSG00000165178	194139.898333333	-0.790091260419614	0.215957596471338	-3.65854812856502	0.000253648111999491	0.00102960580135646
ENSG00000172155	1523.40222222222	0.688954230612308	0.188315474029095	3.65851098622869	0.00025368486802332	0.00102964255781031
ENSG00000229314	1535.94111111111	0.688069067970542	0.188078806388582	3.65840830863712	0.000253786503670922	0.00102994260742965
ENSG00000197258	171692.190555556	0.81254958082407	0.222109625368295	3.65832673607336	0.000253867275676716	0.00103015792979296
ENSG00000182372	54877.0805555556	0.727169897946247	0.198783306036033	3.65810345167735	0.000254088492073387	0.00103094157334887
ENSG00000231900	0.418333333333333	0.42922210260094	0.117336382536355	3.65804785628151	0.000254143600661707	0.00103094157334887
ENSG00000135686	19922.8033333333	0.704220310534573	0.192512550978538	3.65804882307689	0.000254142642236075	0.00103094157334887
ENSG00000186130	3259.15888888889	0.695221031009823	0.190057283375667	3.65795521572121	0.000254235454938563	0.00103120164339441
ENSG00000156970	1639.55722222222	0.687627306418261	0.187992259400672	3.65774265712029	0.000254446327135485	0.0010319443512958
ENSG00000163013	95900.6466666667	0.761461292277127	0.208186564822115	3.65759093497584	0.000254596945852972	0.00103244255698832
ENSG00000197038	8441.31666666667	0.688499729533607	0.1882463322847	3.65744033988578	0.000254746528390549	0.00103293645252282
ENSG00000168517	5057.62222222222	0.717712343500288	0.196276316250407	3.65664262103146	0.000255540259127915	0.00103604182283863
ENSG00000228570	1583.04333333333	0.688904719696014	0.188409356977202	3.65642519431438	0.000255757000693651	0.00103669440739182
ENSG00000174788	1630.67555555556	0.687593761108762	0.188049702652573	3.65644694678996	0.00025573530900603	0.00103669440739182
ENSG00000025156	28129.935	0.730173043314733	0.199704123675184	3.65627424149913	0.000255907579204428	0.00103719166056358
ENSG00000215874	0.391666666666667	0.427645230133438	0.116973953979093	3.65590129756469	0.000256279954873306	0.00103847442741097
ENSG00000139132	29135.29	0.677842120782632	0.185410130416738	3.65590660693176	0.000256274650032812	0.00103847442741097
ENSG00000267630	6.51777777777778	-0.38991949565938	0.106657972260278	-3.65579325573391	0.000256387926961537	0.00103879869687817
ENSG00000141255	1572.54055555556	0.686849581386299	0.187882979759152	3.65573072274442	0.000256450439072711	0.00103889299235243
ENSG00000169575	1472.78111111111	0.685876021842735	0.187621273685546	3.65564100685228	0.000256540149973145	0.00103889299235243
ENSG00000148156	1516.31222222222	0.686467951168936	0.187786621309451	3.65557432357077	0.000256606848608761	0.00103889299235243
ENSG00000172671	1955.55555555556	0.687911106422657	0.188175412160303	3.65569071179522	0.00025649044416086	0.00103889299235243
ENSG00000173928	8570.65333333333	0.712272048893488	0.1948445782508	3.65559080621	0.000256590360661565	0.00103889299235243
ENSG00000131471	1564.20055555556	0.685736246311422	0.187581865127564	3.65566386625429	0.000256517289049606	0.00103889299235243
ENSG00000145740	26764.6622222222	0.762634929688912	0.208622340097024	3.65557652806613	0.000256604643345927	0.00103889299235243
ENSG00000166250	2194.13444444444	0.693064479553012	0.189598605317097	3.65543026223156	0.000256750998634976	0.00103913704478028
ENSG00000079112	1524.24611111111	0.684796550535587	0.187335440419762	3.65545648490838	0.000256724754163352	0.00103913704478028
ENSG00000227557	2.54666666666667	-0.314820827829123	0.0861234586911	-3.65545964611447	0.000256721590499761	0.00103913704478028
ENSG00000168246	3131.39833333333	0.697739397765799	0.190895033395282	3.65509455828013	0.000257087203945005	0.00104019713459261
ENSG00000127124	10898.8483333333	0.679345431527787	0.185863105736804	3.65508490151774	0.000257096881234928	0.00104019713459261
ENSG00000173250	1543.37833333333	0.686968911173875	0.187947788475854	3.65510505201891	0.000257076688286777	0.00104019713459261
ENSG00000176893	1451.7	0.684260065890018	0.187210463989084	3.65503108805882	0.000257150815341721	0.00104030211213015
ENSG00000273294	48.7744444444444	0.976528145504241	0.267177386972234	3.65498052275556	0.000257201503678665	0.00104039393750528
ENSG00000132801	2126.40833333333	0.687662339885893	0.18814736463895	3.65491348340435	0.000257268720592473	0.00104055259460525
ENSG00000165733	69441.8372222222	0.770817205198113	0.210901433396165	3.65486944676275	0.000257312882834336	0.00104061798008403
ENSG00000197928	4700.40444444445	0.695178818016742	0.190212417179737	3.65474992812824	0.0002574327781874	0.00104092595819732
ENSG00000013810	3547.37888888889	0.696208054552784	0.190494670541051	3.65473770250572	0.000257445045297497	0.00104092595819732
ENSG00000197627	7947.39555555556	0.689086426961739	0.188552130566231	3.65462020976577	0.000257562964697617	0.00104128947115623
ENSG00000162267	1425.19611111111	0.68349036168148	0.187027444492088	3.65449233152728	0.000257691364867777	0.00104143881159625
ENSG00000154620	2440.43444444444	0.712829608566556	0.195056808724374	3.65447180864025	0.000257711977106868	0.00104143881159625
ENSG00000255298	1451.97722222222	0.684913266259184	0.187416992245431	3.65448862482149	0.000257695087597336	0.00104143881159625
ENSG00000052723	15461.1811111111	0.680283781543209	0.18614746743679	3.65454223423273	0.000257641251346326	0.00104143881159625
ENSG00000259134	44.0738888888889	0.943844696575458	0.258279087425653	3.65435973149452	0.000257824569488852	0.00104178054657035
ENSG00000185774	27612.9988888889	0.701915467754832	0.192079885936627	3.65428927829755	0.000257895370179241	0.00104192329323387
ENSG00000223638	1479.05388888889	0.687020994786689	0.188005479660297	3.65426048234367	0.000257924313410351	0.00104192329323387
ENSG00000167346	1647.48888888889	0.686076740898515	0.187748087339065	3.65424090664365	0.000257943990969547	0.00104192329323387
ENSG00000131351	2319.13555555556	0.689321390057226	0.188638780462377	3.65418705722976	0.000257998127843062	0.00104202873105798
ENSG00000204442	73117.0233333333	0.683748030985152	0.187125822783219	3.65394802713711	0.000258238562560854	0.0010428865026496
ENSG00000204687	1506.045	0.68600415928783	0.187745065023615	3.65391313588745	0.000258273676411267	0.00104291499752382
ENSG00000049656	157247.651111111	0.765617598944252	0.209535495685879	3.65388020028841	0.000258306826241877	0.00104293555631225
ENSG00000072786	13359.3694444444	0.693250860745933	0.189736386442884	3.65375811009567	0.000258429745386813	0.00104331852243161
ENSG00000266306	1.55388888888889	-0.27436312845757	0.0750961694843086	-3.65349032236456	0.000258699543412241	0.00104418091308861
ENSG00000170279	1467.15222222222	0.68258558981963	0.186829842048247	3.65351478295077	0.000258674888243303	0.00104418091308861
ENSG00000188766	2228.56333333333	0.690029490833534	0.188882337723946	3.65322400785838	0.000258968119066157	0.00104511209444925
ENSG00000146574	54041.1811111111	0.813084064554987	0.222567275666265	3.6532058098882	0.000258986481086147	0.00104511209444925
ENSG00000105550	1472.65722222222	0.685452644605026	0.187632257741419	3.65317058407764	0.000259022027916578	0.00104514207312844
ENSG00000106331	1517.48277777778	0.685543641373085	0.18766219949937	3.6530726123957	0.000259120916490729	0.0010452688301681
ENSG00000252302	1.60166666666667	4.56458211787116	1.24952430643703	3.65305588243168	0.000259137806564407	0.0010452688301681
ENSG00000266777	13858.2066666667	0.697600075554717	0.190962878499669	3.65306640241039	0.000259127185786577	0.0010452688301681
ENSG00000112414	1796.02611111111	0.682880026311041	0.186937352207754	3.65298865232732	0.000259205690486222	0.00104542920088681
ENSG00000136152	16784.625	0.721476256694734	0.1975079116644	3.65289800603354	0.000259297244718476	0.00104568499361894
ENSG00000105879	6229.47555555556	0.699299500364133	0.191444652992313	3.65275023059647	0.000259446565325937	0.00104617366382784
ENSG00000177868	717727.72	0.768340263998794	0.210353391042114	3.65261648596369	0.000259581777923137	0.00104626487588408
ENSG00000236565	0.435	0.433320667986555	0.118632902517446	3.65261793980662	0.000259580307767873	0.00104626487588408
ENSG00000165694	1425.57166666667	0.683333686404234	0.187077526718572	3.65267650471025	0.000259521092248088	0.00104626487588408
ENSG00000198336	1518.08277777778	0.684546147244977	0.187410306805842	3.65266008530774	0.000259537692781119	0.00104626487588408
ENSG00000150261	1484.73166666667	0.685018231008616	0.187544701244466	3.65255977088731	0.00025963913544447	0.00104638259400097
ENSG00000151500	4758883.39666667	0.769939150385682	0.210804374863326	3.65238696248532	0.000259813974623126	0.00104697370302923
ENSG00000163297	2970.57388888889	0.714606683933339	0.195656254465161	3.65235798818067	0.00025984330022646	0.00104697837066857
ENSG00000179071	1619.22222222222	0.684458560574666	0.187408200744467	3.65223377555357	0.000259969054043375	0.00104723326076239
ENSG00000233121	8262.81111111111	0.687305756543778	0.188186894124533	3.65225091652212	0.000259951697001964	0.00104723326076239
ENSG00000132746	1523.48666666667	0.686420698713867	0.187946563448373	3.65221202303291	0.00025999108233294	0.00104723326076239
ENSG00000212712	0.595	-0.387470947089033	0.106095573334385	-3.65209343718638	0.000260111202338951	0.00104760357470352
ENSG00000185862	5920164.45166667	0.890619578568241	0.24387166199988	3.65200110281235	0.000260204767283389	0.00104781911810592
ENSG00000108091	317016.005	0.805151058963939	0.220469432799701	3.65198498830189	0.000260221099791116	0.00104781911810592
ENSG00000163872	73050.4744444445	0.747184495749733	0.204602320072087	3.65188672096426	0.000260320717294674	0.00104810670080622
ENSG00000157600	3307.94944444444	0.695502121817434	0.190466120357626	3.65157919167742	0.000260632703042677	0.00104924916842806
ENSG00000251287	1876.75777777778	0.685924564799886	0.187852852802865	3.65139285651256	0.000260821908947552	0.00104989715784931
ENSG00000204385	1517.68777777778	0.685404204852869	0.187721044919332	3.65118468814938	0.000261033436717481	0.00105063485032905
ENSG00000256407	8124.86777777778	0.687845442733222	0.188397534129191	3.65103208973818	0.000261188599909013	0.00105114554554114
ENSG00000197312	9717.26222222222	0.675106036481848	0.184915377828249	3.65089179932288	0.000261331324529854	0.00105160607694865
ENSG00000259511	1753.59277777778	0.685124399555434	0.187663956467397	3.65080440832792	0.000261420268821439	0.00105173942412234
ENSG00000264324	7980.97833333333	0.684732469611873	0.187558163821421	3.65077400877002	0.000261451215357424	0.00105173942412234
ENSG00000164822	1452.20888888889	0.684819725080743	0.187583398161319	3.6507480501649	0.000261477643753418	0.00105173942412234
ENSG00000137204	1570.58444444444	0.686976143774552	0.188173536806414	3.65075852552682	0.000261466978510185	0.00105173942412234
ENSG00000148200	3160.30166666667	0.690622535434848	0.189180383335811	3.65060331973709	0.000261625039386398	0.00105184548396886
ENSG00000153157	1961.62166666667	0.688610487122713	0.188630266265961	3.65058323223591	0.000261645502953352	0.00105184548396886
ENSG00000115239	2151945.15333333	0.767515743440779	0.210244030284611	3.65059470369637	0.000261633816547514	0.00105184548396886
ENSG00000163492	1546.85666666667	0.683092861232453	0.187118819927177	3.65058341805649	0.000261645313647068	0.00105184548396886
ENSG00000108018	6668.12944444445	0.690910246015832	0.189258272300951	3.65062112010183	0.000261606907028266	0.00105184548396886
ENSG00000204542	1444.32111111111	0.683673670735578	0.187287093999799	3.65040460682418	0.000261827538495707	0.00105246345905542
ENSG00000169193	4844.03722222222	0.705269449023673	0.193209498489698	3.65028352403325	0.000261951000391213	0.00105284587851875
ENSG00000188760	8095.67833333333	0.731173041035469	0.200310359631026	3.65020083026309	0.000262035350341742	0.001053071031701
ENSG00000171855	1498.56277777778	0.683985888406152	0.187388110036197	3.65010292421451	0.000262135250163224	0.00105335862146671
ENSG00000115112	1881.47277777778	0.686904034889958	0.188191201040187	3.65003268533939	0.000262206941389545	0.00105341893768368
ENSG00000011295	4691645.34277778	0.753315521499987	0.206385757336342	3.65003637471129	0.000262203175273974	0.00105341893768368
ENSG00000100796	50297.5516666667	0.68447397963469	0.187532878750127	3.649887871378	0.000262354807737893	0.00105389908176996
ENSG00000172197	2053.24277777778	0.691460770103998	0.189449980641063	3.64983288868241	0.000262410969831654	0.00105401077897586
ENSG00000197172	1446.40444444444	0.68372210830303	0.187339828097618	3.64963561270462	0.000262612570236995	0.00105460264598358
ENSG00000151012	10405.6655555556	0.680902440499647	0.186567364159704	3.64963316905086	0.000262615068367608	0.00105460264598358
ENSG00000161298	12138.815	0.677825523966613	0.185731809288412	3.64948538736333	0.000262766186002942	0.00105509550974715
ENSG00000231254	8413.70944444445	0.687282021954555	0.188328469782918	3.64937931448586	0.000262874703570327	0.0010553032435154
ENSG00000132964	5044.09055555556	0.701084868168262	0.192109875858094	3.64939524861353	0.000262858399523245	0.0010553032435154
ENSG00000132514	1632.91722222222	0.683101922766902	0.187190953341558	3.64922508578969	0.000263032561777239	0.00105560240781674
ENSG00000171942	1411.69166666667	0.682568552430487	0.187044685703864	3.64922718794137	0.000263030409557698	0.00105560240781674
ENSG00000140873	1632.89333333333	0.68370695363757	0.187356843755595	3.6492232679232	0.000263034422953959	0.00105560240781674
ENSG00000170248	3953900.76166667	0.755813378617381	0.207118784273708	3.64917832666772	0.000263080438849919	0.00105567309856974
ENSG00000116981	1506.89555555556	0.684544710909391	0.187591483901697	3.64912466531856	0.000263135393241368	0.00105577963803774
ENSG00000160318	39809.8244444444	0.75484712134415	0.206860577384496	3.64906223741753	0.000263199338969603	0.0010558971632601
ENSG00000124749	3065.31611111111	0.692194088561688	0.18969207612424	3.64904060677965	0.000263221498917624	0.0010558971632601
ENSG00000124205	2179.85333333333	0.702885991580763	0.19262502229832	3.64898590636992	0.000263277545672694	0.00105600802553729
ENSG00000162687	3008.32722222222	0.689463510868205	0.18894909099913	3.64893796113251	0.000263326680190738	0.00105609114185258
ENSG00000164331	41770.9444444445	0.745527737922437	0.204316708767125	3.64888286631599	0.000263383152248434	0.00105620366480465
ENSG00000241350	10874.7066666667	0.700709702649483	0.192041482121002	3.64874138082301	0.000263528226569297	0.00105667143274874
ENSG00000185187	264125.835	0.71239596278996	0.19526952488824	3.64827006773171	0.000264012035298396	0.00105822951849033
ENSG00000101435	1449.65722222222	0.683282282863502	0.187290323852796	3.64825191610293	0.000264030684812464	0.00105822951849033
ENSG00000233757	1788.20222222222	0.688652118476195	0.188760941181888	3.64827656698647	0.000264005358074304	0.00105822951849033
ENSG00000186567	3066.37722222222	0.695654643314393	0.190679408954166	3.64829452288478	0.000263986911311905	0.00105822951849033
ENSG00000224109	1638.23055555556	0.684738689254856	0.187693755965564	3.64816978451049	0.000264115084649644	0.00105845365999216
ENSG00000197150	15393.2327777778	0.687900020493323	0.188564122638917	3.64809599443573	0.000264190934169358	0.00105852937620729
ENSG00000238283	8223.79555555556	0.688091993871626	0.188615442992913	3.64812118749726	0.000264165035686212	0.00105852937620729
ENSG00000079385	2444.55	0.690111982537883	0.189171997937502	3.6480662574906	0.000264221506830794	0.0010585377677194
ENSG00000156886	1457.41444444444	0.682016721159144	0.186956285814712	3.64800101899262	0.000264288590388354	0.00105857833025163
ENSG00000196372	13378.5744444444	0.74779157336612	0.204985700606587	3.6480182332391	0.000264270887742086	0.00105857833025163
ENSG00000188755	8216.00222222222	0.688048587404033	0.188613010585248	3.64793809965221	0.000264353304324241	0.00105872344809094
ENSG00000160471	1719.055	0.685917859322916	0.188033418562773	3.64785081591191	0.000264443102183616	0.00105896898385747
ENSG00000262246	100456.896666667	0.736748844134951	0.201971102981514	3.64779333904209	0.000264502250230877	0.00105909174201031
ENSG00000180178	8425.32111111111	0.685948703062654	0.188055661350357	3.64758337046125	0.00026471842921326	0.00105964923840919
ENSG00000172377	1567.18722222222	0.688035035216555	0.188628068540372	3.64757504299683	0.000264727006399454	0.00105964923840919
ENSG00000259332	41904.2855555556	0.71666952725171	0.196478108632241	3.64757953056817	0.000264722384223652	0.00105964923840919
ENSG00000152611	1514.21833333333	0.684450932913575	0.187650328879127	3.64748059330319	0.000264824306662161	0.00105987656936578
ENSG00000196312	60415.2655555556	0.682323539933971	0.187067901237751	3.64746455922859	0.0002648408279868	0.00105987656936578
ENSG00000224946	0.593888888888889	0.537132670706932	0.147274108634922	3.64716293777362	0.000265151795346442	0.00106100680730189
ENSG00000142513	3202.75444444444	0.735147240590791	0.201577908745341	3.64696332632125	0.000265357780056091	0.00106171675830839
ENSG00000197021	4904.185	0.702581072312228	0.192657089707671	3.64679583491214	0.00026553073492101	0.00106199427171193
ENSG00000164253	26714.8316666667	0.735679814264411	0.201733286148365	3.64679438039469	0.000265532237346566	0.00106199427171193
ENSG00000205209	1485.97055555556	0.684128052949245	0.187595449836051	3.64682647445415	0.000265499088042283	0.00106199427171193
ENSG00000078399	1621.23333333333	0.68753799433509	0.188532642361887	3.64678490537128	0.000265542024648248	0.00106199427171193
ENSG00000168140	8729.68388888889	0.748724426683235	0.205312351946527	3.64675782818092	0.000265569996114134	0.00106199427171193
ENSG00000164362	1518.22444444444	0.684463796361357	0.187703332595959	3.64651914750336	0.000265816679186882	0.00106286639042345
ENSG00000083454	4009.99722222222	0.695827710144584	0.190828176922027	3.64635726949748	0.000265984106806639	0.00106342145315723
ENSG00000215317	8163.78166666667	0.68650849768028	0.188278549142943	3.64623851631168	0.00026610699402883	0.00106379834029379
ENSG00000212124	1511.52722222222	0.683951153276985	0.18758344463834	3.64611682334568	0.000266232978585634	0.00106418752704893
ENSG00000030110	10871.1038888889	0.707318005402763	0.19400686819475	3.64584002610018	0.000266519745546035	0.00106521924106948
ENSG00000196944	1410.50388888889	0.681415315525103	0.186907906238078	3.64572761655752	0.000266636286521265	0.00106557045156386
ENSG00000136045	139822.868333333	0.732855134824782	0.201025426597972	3.64558427870126	0.000266784961826322	0.00106604999259131
ENSG00000164399	1483.16055555556	0.68493581887034	0.187886907580869	3.64546858367731	0.000266905021641449	0.00106641509775477
ENSG00000168159	5754189.47666667	0.911677197974871	0.250111335350682	3.64508548441679	0.000267302935599239	0.00106789016726394
ENSG00000164430	2617.90777777778	0.684984330194104	0.18792236643325	3.64503887001343	0.000267351390542831	0.00106796896146986
ENSG00000205726	90457.315	0.689230408740628	0.189092717723767	3.64493364439069	0.000267460801206269	0.00106829120791285
ENSG00000197024	4800.07	0.692689390234846	0.190046780760526	3.64483622118118	0.000267562136556628	0.00106858113417963
ENSG00000205025	8634.41777777778	0.689367576129595	0.189139091845008	3.64476517997932	0.000267636053189263	0.00106876150591372
ENSG00000184388	5740.15722222222	0.7398715178258	0.203006225567225	3.64457550874859	0.000267833495253168	0.00106943506483621
ENSG00000206069	1435.935	0.68344077307318	0.187526967399704	3.64449328301918	0.000267919132191384	0.00106965892263596
ENSG00000134830	3393.10055555556	0.687208620829079	0.188563098847576	3.64444912620247	0.000267965131485944	0.00106965892263596
ENSG00000156017	5766.00277777778	0.692906041513532	0.190126952291872	3.64443879818692	0.000267975891514286	0.00106965892263596
ENSG00000205832	1791.35	0.693116180893073	0.190186950411124	3.64439399966599	0.000268022568610863	0.00106973036349895
ENSG00000205412	8196.39833333333	0.685181859547832	0.188011326476636	3.64436479646337	0.000268053000520296	0.00106973695827136
ENSG00000157330	1617.31222222222	0.683196219052146	0.187473631748919	3.64422565818291	0.000268198037442562	0.00107020086438433
ENSG00000170426	1550.285	0.683322499340876	0.187519256281349	3.64401242246629	0.000268420455858455	0.00107097341608617
ENSG00000183091	2003.32722222222	0.685732518494563	0.188184705200107	3.64393332479058	0.000268503003720223	0.00107118779094995
ENSG00000133739	2887.82111111111	0.688348621759535	0.18890687365908	3.64385164195665	0.000268588274478322	0.00107141298157966
ENSG00000114805	6139.685	0.734198182565863	0.201509909853062	3.64348424899415	0.000268972119147986	0.00107282902336416
ENSG00000198284	8491.36888888889	0.687798421968541	0.188789963199481	3.64319379225576	0.000269275946313088	0.00107381041996111
ENSG00000156234	1465.55111111111	0.680808825800315	0.186870103444484	3.64321961218677	0.000269248924806141	0.00107381041996111
ENSG00000219395	10972.675	0.697692568249288	0.191508012270989	3.64315080071968	0.000269320944175978	0.00107387465082827
ENSG00000261239	8083.05166666667	0.684313440638426	0.187849526656432	3.64288083562757	0.000269603669121201	0.00107488666536899
ENSG00000150627	24157.295	0.705004315941601	0.19353414262767	3.64279039537701	0.000269698446208763	0.00107514921123764
ENSG00000262179	1464.02666666667	0.681802166324075	0.187169253443858	3.64270388313849	0.00026978913615091	0.00107531723191206
ENSG00000171161	16184.855	0.761552127795427	0.209062830803734	3.64269499684697	0.000269798453182994	0.00107531723191206
ENSG00000124159	2357.49722222222	0.684171360527346	0.187833190388135	3.64244124860781	0.000270064628528692	0.00107626270423625
ENSG00000225477	8602.665	0.688808422597783	0.189112131615316	3.64232805539375	0.000270183444658891	0.00107662078022845
ENSG00000137868	1636.64944444444	0.684710628647252	0.187991205478457	3.64224819402904	0.000270267302645136	0.00107683949397789
ENSG00000076053	10045.1066666667	0.694100288999289	0.190576856546062	3.64210167792082	0.000270421214517519	0.00107733725011963
ENSG00000163606	1627.06111111111	0.686347934154263	0.188453942168242	3.6419929785365	0.000270535453854164	0.00107744592518582
ENSG00000223779	3.55333333333333	0.487328630032223	0.133807005995744	3.64202626316685	0.000270500468041492	0.00107744592518582
ENSG00000182326	8203.97944444445	0.718629939038499	0.197316534721608	3.6420158100405	0.000270511454971853	0.00107744592518582
ENSG00000167634	1499.03111111111	0.684892778847978	0.188058827883331	3.64190709128995	0.000270625750403932	0.00107769007312129
ENSG00000119139	20508.9455555556	0.744593118581769	0.204455954925203	3.641826518842	0.000270710484982926	0.00107786572811739
ENSG00000149554	1825.33388888889	0.685374230711673	0.188197467222481	3.64178243643123	0.000270756855082919	0.00107786572811739
ENSG00000134326	2815.73222222222	0.688296525221148	0.188999404636092	3.64179202863853	0.000270746764447252	0.00107786572811739
ENSG00000211873	26.7394444444444	-4.94550745549276	1.35807576625478	-3.64155489581498	0.000270996322502227	0.00107844583841183
ENSG00000243978	1600.35833333333	0.686167011205013	0.18842649980365	3.64156321918644	0.00027098755935478	0.00107844583841183
ENSG00000174358	1412.56666666667	0.679989455245086	0.186731610927678	3.64153370640844	0.000271018632677021	0.00107844583841183
ENSG00000150457	2113.87666666667	0.687459847773634	0.188780058157923	3.64159146088695	0.00027095782744739	0.00107844583841183
ENSG00000166224	12095.0594444444	0.71531581865651	0.196437139609135	3.64144896469082	0.000271107873837268	0.00107861993999582
ENSG00000117791	8050.53388888889	0.719158162220107	0.197492954610938	3.64143705094114	0.000271120422366987	0.00107861993999582
ENSG00000170837	7948.82388888889	0.718400351904114	0.197290072102253	3.64134061206981	0.000271222019667994	0.00107890865486508
ENSG00000198848	1689.94	0.683035194732126	0.187585290055685	3.64119806264854	0.000271372259289866	0.00107939078414172
ENSG00000187486	3645.06888888889	0.699947934746487	0.192231859041658	3.6411650921755	0.000271407019546792	0.00107941353697349
ENSG00000228038	0.75	-0.416527123891235	0.114398117233993	-3.64103128584938	0.000271548132315872	0.00107985921452669
ENSG00000179277	18075.3888888889	0.724918775337759	0.199112538257041	3.64074900397249	0.000271846053681665	0.00108092830716169
ENSG00000184845	2586.62166666667	0.68782975229862	0.188927345029105	3.64071041273913	0.000271886806812136	0.00108097471485796
ENSG00000233583	3.08777777777778	-0.318574595067355	0.0875041576667676	-3.64067952382957	0.000271919430257293	0.00108098879386776
ENSG00000267799	0.797222222222222	-0.360615866870923	0.0990582540249816	-3.64044238837461	0.000272170004044106	0.00108186921723018
ENSG00000139436	127801.251666667	0.690716576710907	0.18973701781683	3.6403891273221	0.000272226313125443	0.00108197733734738
ENSG00000171227	2118.35222222222	0.68599919684124	0.188450776039337	3.64020361846663	0.00027242252355862	0.00108264141993734
ENSG00000236062	8153.37	0.683804265089366	0.187852292808116	3.64011668352563	0.000272514519181817	0.00108289124203422
ENSG00000224185	1.31333333333333	-0.444973659172231	0.122243468928606	-3.64006079892994	0.000272573672322093	0.00108301051846202
ENSG00000255063	9775.80777777778	0.693597153998988	0.190552561863023	3.63992563111051	0.000272716795514723	0.00108346336995321
ENSG00000115661	8033.99777777778	0.702549636105334	0.193014426915197	3.63988147069445	0.000272763570278449	0.00108353338754408
ENSG00000144619	6809.51222222222	0.692463254772255	0.19024498345982	3.63985027189169	0.000272796620618903	0.00108354887672629
ENSG00000239388	1549.44111111111	0.684509448622814	0.1880663967267	3.63972224989002	0.000272932279574851	0.00108397188073482
ENSG00000230929	8416.87444444444	0.684687319522888	0.18812781591137	3.63947944755524	0.000273189739599153	0.00108487848513894
ENSG00000176986	35805.575	0.689782474850718	0.189529752344952	3.63944165133126	0.000273229838005222	0.00108492181162847
ENSG00000233301	0.438888888888889	0.421724729369732	0.115881684864449	3.63926991450841	0.000273412104867484	0.00108552958106434
ENSG00000185122	187850.434444444	0.705240258152113	0.193788742773652	3.63922201082569	0.000273462966086317	0.00108561555585052
ENSG00000214415	1449.84944444444	0.682144045362074	0.187443932328965	3.63918979337729	0.000273497177602209	0.0010856354219857
ENSG00000241739	0.917777777777778	0.360578501948797	0.0990856746877907	3.6390578465045	0.000273637333058623	0.00108595981953758
ENSG00000100568	8509223.93333333	0.763701794103332	0.209862351259649	3.63906050570478	0.000273634507761555	0.00108595981953758
ENSG00000147475	5730.08888888889	0.692376525535786	0.190269485776383	3.63892572006797	0.000273777746700669	0.00108640107236723
ENSG00000211681	0.389444444444444	0.424035364884139	0.11652913300567	3.63887857007831	0.000273827870368411	0.00108646280695684
ENSG00000128253	5180.08611111111	0.712826153605552	0.195892921976467	3.63885609757348	0.000273851763206312	0.00108646280695684
ENSG00000101871	6015.65	0.73960169656554	0.203255476480736	3.63877869059848	0.000273934077503126	0.00108667338962553
ENSG00000091986	2358.46833333333	0.687743467722585	0.189005986072708	3.63873907918461	0.000273976209106018	0.00108672454300189
ENSG00000180318	1402.83722222222	0.679142144513712	0.186645712712564	3.63866994126779	0.000274049760321772	0.00108685026291187
ENSG00000165215	2059.12444444444	0.685807063978636	0.188478213164083	3.63865431694004	0.000274066384564783	0.00108685026291187
ENSG00000180176	1623.545	0.683772100738882	0.187923101126341	3.63857395200807	0.000274151907572114	0.00108707343764193
ENSG00000170476	1962.44611111111	0.699410469022282	0.192223713355682	3.6385233476794	0.000274205772679427	0.00108717104751939
ENSG00000188013	17904.9627777778	0.724549659923509	0.19913700174907	3.63844817165876	0.000274285811111738	0.00108737239750675
ENSG00000123094	10198.9933333333	0.673468633235296	0.185101540934648	3.63837399642757	0.000274364805483301	0.00108756956593946
ENSG00000197142	3742.64277777778	0.702619017521356	0.193115833011092	3.63832942419071	0.000274412283819008	0.0010876417775168
ENSG00000167257	5316.84277777778	0.703691710001347	0.193414750645793	3.63825255132708	0.000274494186867239	0.00108767464851065
ENSG00000075336	43843.9138888889	0.744142400364965	0.20453314863999	3.63824839793951	0.000274498612684493	0.00108767464851065
ENSG00000236085	9767.02666666667	0.696526226499438	0.191445965792009	3.63823924739245	0.000274508363671736	0.00108767464851065
ENSG00000111647	9279.38166666667	0.676310994983494	0.185904430585652	3.63794984795641	0.000274816920447824	0.00108878116958491
ENSG00000213934	2532.28055555556	0.722164372133736	0.19851921921998	3.63775545245069	0.000275024366800793	0.00108948691399184
ENSG00000118156	2028.40944444444	0.693409350469069	0.190623201040405	3.63759157691457	0.000275199358204998	0.00109006395401532
ENSG00000174776	1900.68166666667	0.691676826770915	0.190148469079804	3.63756190159293	0.00027523105759504	0.00109007335224376
ENSG00000160570	47555.4927777778	0.755495223808636	0.207706277314688	3.63732494547584	0.000275484298591189	0.00109055967237329
ENSG00000261210	1955.40833333333	0.682960789942088	0.187765217217171	3.63731259742409	0.00027549750125088	0.00109055967237329
ENSG00000249843	0.982222222222222	0.382803242633156	0.105241033597742	3.63739531575037	0.000275409069311985	0.00109055967237329
ENSG00000118520	1563.10055555556	0.682567650391448	0.187654788794755	3.63735801668242	0.000275448941449	0.00109055967237329
ENSG00000256937	1.03388888888889	-0.360386161662219	0.0990804156147988	-3.63730974911646	0.000275500546773881	0.00109055967237329
ENSG00000259288	8512.26555555556	0.686681520269081	0.188791425411301	3.6372495137058	0.000275564960243447	0.00109069849560738
ENSG00000117461	4647.85444444445	0.694204192187132	0.19086750544545	3.63709993781805	0.000275724972084535	0.00109109945836071
ENSG00000185352	13820.5027777778	0.671645655827315	0.184664438874284	3.63711421604328	0.000275709693904824	0.00109109945836071
ENSG00000165606	1538.53277777778	0.681864330849019	0.187505693193925	3.63649934694949	0.000276368343535863	0.00109351620573119
ENSG00000091128	1518.52222222222	0.682896080247791	0.187792014082686	3.63644899163342	0.000276422349577992	0.00109351620573119
ENSG00000213296	8093.29388888889	0.685970920779971	0.188637652844452	3.63644749834549	0.000276423951279264	0.00109351620573119
ENSG00000125998	1480.97888888889	0.682339564018479	0.187647754798517	3.63627886062973	0.000276604888129098	0.00109411553599644
ENSG00000251147	0.899444444444445	-0.364731599162732	0.100305101843513	-3.63622181184516	0.000276666122732545	0.00109416559786725
ENSG00000243772	1437.30555555556	0.68142553841943	0.187399826219911	3.63621222156197	0.000276676417927206	0.00109416559786725
ENSG00000204194	8311.96222222222	0.685073211582914	0.188407496002227	3.63612502750324	0.000276770037454995	0.00109441939278746
ENSG00000282813	56.9361111111111	1.00471861379167	0.276320887897167	3.63605741656988	0.000276842651179533	0.00109459008024075
ENSG00000161638	4725.65388888889	0.700244268526302	0.192586301898494	3.6360024655096	0.000276901681430329	0.00109469089936424
ENSG00000105479	1680.72888888889	0.683248358816043	0.18791318286998	3.63597885140817	0.000276927052104437	0.00109469089936424
ENSG00000117305	26769.7133333333	0.686099904755024	0.188709296709153	3.63575041993013	0.000277172588310813	0.00109554499229189
ENSG00000198363	22087911.5766667	0.738235956414282	0.203054983041315	3.63564560375294	0.000277285321293549	0.00109564105373458
ENSG00000197061	7474197.16222222	0.836749618963312	0.230150271750585	3.63566643914329	0.000277262908777079	0.00109564105373458
ENSG00000182255	2572.55333333333	0.691894026888171	0.19030566143145	3.63569860026155	0.000277228316569226	0.00109564105373458
ENSG00000197969	394320.11	0.653899779732335	0.179860412900924	3.6355959000969	0.00027733879410322	0.00109573586063103
ENSG00000116748	1446.65666666667	0.680654515186396	0.187222683266391	3.63553445186939	0.000277404915463451	0.00109588061513194
ENSG00000168454	1500.07055555556	0.682373882377076	0.187701442493026	3.63542162123996	0.000277526365322569	0.00109619994590277
ENSG00000100207	10813.9666666667	0.685558484956705	0.188578320036849	3.63540456200237	0.000277544732065941	0.00109619994590277
ENSG00000237155	464.257222222222	1.05562147762233	0.290388621358649	3.63520262151926	0.000277762236853254	0.00109682591563109
ENSG00000227231	464.257222222222	1.05562147762233	0.290388621358649	3.63520262151926	0.000277762236853254	0.00109682591563109
ENSG00000124120	17046.2361111111	0.746524298927574	0.205363412741511	3.63513777338332	0.000277832116952982	0.00109698531837076
ENSG00000174498	6153.52222222222	0.734030949230062	0.201928390719961	3.6351052301904	0.000277867191579583	0.00109700727679374
ENSG00000146955	1409.72388888889	0.678618663579581	0.186694803586158	3.63490922373962	0.000278078532538162	0.0010977250482629
ENSG00000226943	8304.75277777778	0.683221827020092	0.187963712560452	3.63486024889169	0.000278131362435244	0.00109781700559817
ENSG00000198125	1521.15444444444	0.682320909413179	0.187722319237519	3.63473513530302	0.000278266367033239	0.00109800009157383
ENSG00000007968	1498.86111111111	0.68008589855454	0.187106266331922	3.63475746636986	0.000278242266054976	0.00109800009157383
ENSG00000187912	1828.36111111111	0.681288327353163	0.187435904820977	3.63478026263897	0.000278217665021219	0.00109800009157383
ENSG00000115592	1492.49666666667	0.68285296716615	0.187875086277863	3.63461159589955	0.000278399733250623	0.00109840973197385
ENSG00000122585	373600.355555556	0.816941222137946	0.224786104412634	3.63430481734008	0.000278731173294134	0.00109960069107864
ENSG00000134028	1477.27777777778	0.679959312807956	0.187098981379823	3.63422241956301	0.000278820257883875	0.00109983540120382
ENSG00000139437	12591.3333333333	0.706812173238656	0.194502761050039	3.63394416317215	0.000279121292794256	0.00110090603280587
ENSG00000163545	2832.33388888889	0.688774646089421	0.189540585948221	3.63391641238031	0.000279151332007409	0.0011009076934446
ENSG00000171695	8011.67388888889	0.727199321016186	0.200135140099641	3.63354141933363	0.000279557545377831	0.00110227579947958
ENSG00000085511	14152.6511111111	0.680556489635854	0.18729835590803	3.63354225047245	0.000279556644429765	0.00110227579947958
ENSG00000102010	1466.67388888889	0.679529439320366	0.187027604553986	3.63331092723384	0.000279807502067779	0.00110314434152093
ENSG00000164077	10490.9388888889	0.705918226066727	0.194295456218979	3.63322045612393	0.000279905670500978	0.00110341433582791
ENSG00000235280	120.187222222222	0.982641054439959	0.270463778531853	3.63317062186289	0.000279959758467759	0.00110351052197737
ENSG00000124215	2138.77444444444	0.689365361658003	0.189750963951044	3.63300057772492	0.000280144390806922	0.00110389804902876
ENSG00000203722	1582.81444444444	0.683731231141356	0.188200276334296	3.63299801923171	0.000280147169666082	0.00110389804902876
ENSG00000229361	8720.39944444445	0.685832519603949	0.188777687646101	3.63301684725405	0.000280126720568946	0.00110389804902876
ENSG00000163217	1463.52222222222	0.681378043407584	0.18756811229546	3.63269659788582	0.000280474733613402	0.00110507163964492
ENSG00000211881	1503.59277777778	0.681255873220828	0.187540850056284	3.63257323946422	0.000280608894512945	0.00110548305342302
ENSG00000165650	12595.6811111111	0.717860400346828	0.19761975287241	3.63253364055315	0.000280651973842943	0.0011055355942923
ENSG00000164011	7488.34444444445	0.708631276253305	0.195082532185948	3.63246913146409	0.000280722166022205	0.00110569491480824
ENSG00000063180	79122356.5683333	0.954676382314288	0.262819714014225	3.63243825104617	0.000280755772749901	0.0011057101158205
ENSG00000196576	1935622.2	0.754480698725593	0.207712867630984	3.63232527349235	0.000280878756773764	0.00110597226435508
ENSG00000154553	4858.56388888889	0.712814660746252	0.196242121416301	3.63232243721068	0.000280881844915575	0.00110597226435508
ENSG00000171496	1707.16555555556	0.690564566534852	0.190119808751505	3.63225994739691	0.000280949891860891	0.00110612302515298
ENSG00000205940	8564.03277777778	0.685386558205824	0.188701620672672	3.63211802719341	0.000281104490211808	0.00110661447798908
ENSG00000172987	1839.34	0.683878006274876	0.188288725689678	3.63207092602023	0.000281155816686397	0.00110669932290939
ENSG00000211882	1507.64333333333	0.681829184128693	0.187738247833481	3.63180754053621	0.000281442991558948	0.00110771240959827
ENSG00000113073	1475.83555555556	0.679527595810493	0.187111205058965	3.63167772660302	0.000281584631583233	0.00110815254165683
ENSG00000145198	116144.505555556	0.765887034966734	0.21089358663233	3.63162790863799	0.000281639005713611	0.00110824918932616
ENSG00000136122	2010.78888888889	0.687480028184191	0.189314587066988	3.63141604054488	0.000281870360383807	0.00110904216105283
ENSG00000231359	8729.12833333333	0.684259719022078	0.188431798971187	3.63133888631349	0.000281954655102323	0.00110925640666314
ENSG00000113600	1449.845	0.680612549333578	0.187432183411333	3.6312469766194	0.000282055101704289	0.00110953414439077
ENSG00000011198	16060.4694444444	0.681367606902721	0.18764500919815	3.63115230090243	0.000282158606305657	0.00110982385146892
ENSG00000165409	1721.21444444444	0.679356612365957	0.187103227834491	3.63091871919445	0.000282414122670899	0.00111031727428325
ENSG00000255346	1433.42	0.676684241728036	0.186368976636388	3.6308845707098	0.000282451496053691	0.00111031727428325
ENSG00000056050	416913.833333333	0.720735966940324	0.198500391931561	3.63090450314486	0.000282429680685924	0.00111031727428325
ENSG00000213900	8238.08333333333	0.6856272354359	0.188832571025572	3.63087380377325	0.000282463280753899	0.00111031727428325
ENSG00000165322	39366.5188888889	0.685013361457926	0.188657885846207	3.63098186108344	0.000282345030023233	0.00111031727428325
ENSG00000040487	9762.375	0.695209702237681	0.191466978843872	3.63096397319026	0.000282364602139014	0.00111031727428325
ENSG00000167723	2642.49611111111	0.687597818565732	0.189380528764543	3.63077357028938	0.000282573011094996	0.00111063115389669
ENSG00000237172	2052.26833333333	0.684556684118824	0.188555474484619	3.6305320012051	0.000282837632362913	0.00111155368946177
ENSG00000198580	9925.75888888889	0.689702133400459	0.189975420971069	3.63048087944752	0.000282893662270493	0.00111165635126273
ENSG00000261739	1411.26444444444	0.677803152716511	0.186714234534195	3.63016325138499	0.000283242018607141	0.00111290759319529
ENSG00000253247	0.438333333333333	0.429200072846371	0.118246847797664	3.62969568187382	0.000283755553560327	0.00111480751779277
ENSG00000144959	202330.515	0.755389064177244	0.208120706328636	3.62957188404136	0.000283891667603431	0.0011150362220975
ENSG00000161040	1608.735	0.681623297158087	0.18779773044467	3.62956088736605	0.000283903761257217	0.0011150362220975
ENSG00000172464	1524.995	0.680957213453601	0.187614061192764	3.62956384571811	0.000283900507745912	0.0011150362220975
ENSG00000133105	1455.81555555556	0.679217046499875	0.187137242757945	3.62951295257896	0.000283956483439631	0.00111512546111475
ENSG00000249795	2.57277777777778	0.354597176973923	0.0977026802232864	3.6293495343581	0.000284136291697915	0.00111547802729314
ENSG00000226633	8305.84666666667	0.685795097338388	0.188957811667879	3.6293556285663	0.000284129584356293	0.00111547802729314
ENSG00000126261	179394.910555556	0.68867174401123	0.189749185668124	3.62937918066079	0.00028410366409888	0.00111547802729314
ENSG00000126353	1566.71055555556	0.680638124990759	0.187540800940465	3.62928025036444	0.000284212556730338	0.00111565959802161
ENSG00000184408	16653.2627777778	0.75189439383161	0.207186425200488	3.62907170729947	0.000284442228309606	0.00111644325514974
ENSG00000111186	2784.74722222222	0.700401179025447	0.19300578290535	3.6289129189923	0.000284617220832791	0.00111689422491077
ENSG00000182103	80847.5833333333	0.813363352560807	0.224133192281965	3.62892860392393	0.0002845999307781	0.00111689422491077
ENSG00000228810	44.5566666666667	-0.484495370351374	0.133514792493078	-3.62877671683076	0.000284767402675322	0.00111736560302351
ENSG00000188877	7916.34555555556	0.682922762478769	0.188208262224198	3.62854826035881	0.000285019474463877	0.00111823663350457
ENSG00000167258	97480.1988888889	0.683779207942795	0.188462751000537	3.62819286205181	0.000285412025547352	0.00111965857409974
ENSG00000198160	22041.0866666667	0.674177725513056	0.185822757784502	3.62806866904266	0.000285549320889705	0.00111984260998843
ENSG00000115020	20391.4927777778	0.672763035727767	0.185432647704769	3.62807220872392	0.000285545406916372	0.00111984260998843
ENSG00000226145	0.690555555555556	-0.431255544056814	0.118865761488122	-3.62808885130398	0.000285527005194592	0.00111984260998843
ENSG00000101276	3212.78055555556	0.714052334119571	0.196818995581794	3.62796452653791	0.000285664498101459	0.00112017611503653
ENSG00000134901	1881.73555555556	0.680311320252776	0.187526633275743	3.6278117319604	0.000285833561230134	0.00112060262323849
ENSG00000178573	6403707.95111111	0.65871954147897	0.181573940189522	3.62783084836632	0.000285812404307044	0.00112060262323849
ENSG00000122008	44353.7572222222	0.671272474077921	0.185042593095657	3.62766465194806	0.000285996389890242	0.00112112273910781
ENSG00000125633	11373.14	0.674037466823835	0.185814618852175	3.62747275207699	0.000286208968177729	0.00112124655851246
ENSG00000122674	160754.747777778	0.681805692322359	0.187950370402723	3.62758365871505	0.000286086092604827	0.00112124655851246
ENSG00000186897	1464.48222222222	0.679762082211066	0.187391933698644	3.62748848786753	0.000286191531186673	0.00112124655851246
ENSG00000134013	1671.29388888889	0.680177997052399	0.187503270277071	3.62755271439965	0.000286120371428051	0.00112124655851246
ENSG00000164588	14534.1355555556	0.680948080554258	0.187716780979553	3.62752907332472	0.000286146562618726	0.00112124655851246
ENSG00000205143	1501.46388888889	0.680655710037328	0.187636941426662	3.62751441620232	0.000286162801903782	0.00112124655851246
ENSG00000125975	1504.98388888889	0.680298551565585	0.187543045716921	3.62742616749668	0.000286260594864674	0.00112133062610601
ENSG00000166363	1469.62833333333	0.67880973929397	0.187137853923747	3.62732459019522	0.000286373196693943	0.00112165350064424
ENSG00000161911	5697.15	0.693362395298692	0.19115918917141	3.62714655938912	0.000286570649892751	0.00112230861410953
ENSG00000154025	1414.75333333333	0.67834291520189	0.187027427851896	3.62697024170732	0.000286766328782824	0.00112283798752202
ENSG00000082293	1930.37222222222	0.681130916415564	0.18779751838611	3.62694311548444	0.000286796444808558	0.00112283798752202
ENSG00000204033	1458.875	0.680363712021688	0.187584017726022	3.62698123363261	0.000286754126191122	0.00112283798752202
ENSG00000123179	32077.4466666667	0.711712249018791	0.196233235482958	3.62686905338519	0.000286878684987437	0.00112292341206645
ENSG00000163982	1466.96777777778	0.67924666729951	0.187280899192683	3.62688704629014	0.000286858703239717	0.00112292341206645
ENSG00000182584	1532.31722222222	0.679054789473806	0.187231239446493	3.62682419601173	0.000286928506341344	0.0011229888463647
ENSG00000211880	1538.83722222222	0.681532136411308	0.187915576086367	3.62679960121067	0.000286955826278502	0.0011229888463647
ENSG00000221843	1594.08888888889	0.681612675751942	0.187940433617793	3.62674844700057	0.000287012656247777	0.00112309300270869
ENSG00000265545	6.20222222222222	-0.353443897701431	0.0974574939955057	-3.62664668678768	0.000287125738505953	0.00112341723160698
ENSG00000213383	0.864444444444444	0.346115348470073	0.0954382096396158	3.62659096159745	0.000287187681479045	0.00112344636201003
ENSG00000178789	2224.025	0.688257000334965	0.189780988147838	3.62658560824238	0.000287193632817306	0.00112344636201003
ENSG00000152939	1710.13166666667	0.685884740001593	0.189132351709237	3.62648026000353	0.000287310772230803	0.00112378632051131
ENSG00000275779	84.8666666666667	1.00980207306949	0.278455130195867	3.62644449164642	0.000287350554163957	0.00112382366353896
ENSG00000249741	8784.86944444444	0.684557920304195	0.188770597455095	3.62640119559425	0.000287398715380635	0.00112389376651217
ENSG00000205718	1548.48388888889	0.681725279471687	0.188010054012094	3.62600438074357	0.000287840472610021	0.00112538449215467
ENSG00000237247	1541.05888888889	0.681666653740507	0.187993441392978	3.62601295390706	0.000287830921749109	0.00112538449215467
ENSG00000185269	1648.66166666667	0.681688617854499	0.188002694823124	3.62595131147372	0.000287899600592906	0.00112549728166158
ENSG00000230522	1543.79777777778	0.681687681848007	0.188011674307372	3.62577315668998	0.000288098177847466	0.00112582749762209
ENSG00000155011	1682.285	0.680963014539759	0.187808304809737	3.6258408020328	0.000288022762989342	0.00112582749762209
ENSG00000144736	3163.54111111111	0.694043873464833	0.191417736040666	3.62580755483068	0.00028805982654121	0.00112582749762209
ENSG00000114115	61817.1944444445	0.765039940275381	0.211000865336604	3.6257668377565	0.000288105223496943	0.00112582749762209
ENSG00000182315	1551.36166666667	0.681661121453708	0.188013124918526	3.62560391328585	0.000288286941025729	0.00112641917354424
ENSG00000243806	4.27777777777778	0.54565378517878	0.150503491192244	3.62552244374049	0.00028837784820908	0.00112665594050153
ENSG00000129472	88963.4505555556	0.797129355716144	0.219871117804977	3.62543913759144	0.000288470832523119	0.00112684259560726
ENSG00000255457	1.26222222222222	0.413833098727293	0.11414746188297	3.62542532177874	0.000288486256115111	0.00112684259560726
ENSG00000211883	1500.71833333333	0.679962291659377	0.187555731332637	3.62538796776858	0.000288527960969321	0.00112688707672898
ENSG00000255051	4.44833333333333	-0.341339737569169	0.094155739841239	-3.62526743610872	0.00028866257018961	0.00112729436162511
ENSG00000160593	2855.31333333333	0.698876507868813	0.19278159205724	3.62522427795546	0.000288710783325687	0.00112736419962347
ENSG00000179528	1475.74055555556	0.68044665070589	0.187700296463783	3.62517621722129	0.000288764482145093	0.0011274554413165
ENSG00000110881	24345.4916666667	0.762044546652689	0.210213008221999	3.62510651980167	0.00028884237250953	0.00112764110767558
ENSG00000228884	0.483888888888889	0.428828302847483	0.118295757450245	3.62505225961166	0.000288903024620834	0.00112775944393577
ENSG00000267324	0.83	-0.34987020003178	0.0965170376458752	-3.62495792002514	0.000289008505940791	0.00112805273189323
ENSG00000076108	61888.5933333333	0.68493390520581	0.18896292201109	3.62470000948446	0.000289297060514404	0.00112868724863
ENSG00000040933	186650.187222222	0.666278323726466	0.183821425655015	3.62459556252652	0.0002894139942613	0.00112868724863
ENSG00000242071	7.40944444444444	0.386461575860952	0.106621697338806	3.62460536182342	0.00028940302156196	0.00112868724863
ENSG00000103044	1688.97111111111	0.679618694742774	0.187497582514053	3.62467977256099	0.000289319713334545	0.00112868724863
ENSG00000251378	8626.51111111111	0.682865708820295	0.188388979237482	3.62476463105349	0.000289224735505592	0.00112868724863
ENSG00000128284	3135.28111111111	0.688429028518026	0.189929565517002	3.62465436407476	0.000289348157454814	0.00112868724863
ENSG00000065911	47950.565	0.691334462797251	0.190727846150065	3.62471698156391	0.000289278063578525	0.00112868724863
ENSG00000182600	603822.453888889	-0.841867938078966	0.232264327920631	-3.62461143136301	0.000289396225429712	0.00112868724863
ENSG00000141655	2318.71888888889	0.680976430379868	0.187878634263126	3.62455493170209	0.000289459494522524	0.00112874626640812
ENSG00000100197	2350.93222222222	0.684689078627219	0.188906533804165	3.62448595524503	0.000289536752868652	0.00112892909935254
ENSG00000196605	5537.49666666667	0.695266240787676	0.191826747425117	3.62444888484119	0.000289578282234961	0.00112897259814071
ENSG00000229120	5.69111111111111	0.448431314836371	0.123728907208891	3.62430514381969	0.000289739365722119	0.00112948214199173
ENSG00000059573	9199.10833333333	0.729632997364219	0.201319888587894	3.62424697570637	0.000289804575718295	0.001129617877459
ENSG00000113460	40258.975	0.6989518841666	0.192862500290416	3.62409428019498	0.000289975822106261	0.00113016685621157
ENSG00000135093	6478.565	0.697179958396612	0.192376282191749	3.62404320560528	0.000290033122867473	0.00113027166879681
ENSG00000260765	8034.15388888889	0.68177466195259	0.188149685447462	3.62357587965761	0.00029055791025848	0.00113219808410816
ENSG00000153714	3929.81333333333	0.69562624304127	0.191974422353958	3.6235360654384	0.000290602661048529	0.00113225376427399
ENSG00000105707	2678.115	0.691501199802736	0.190848991124905	3.62328978385937	0.000290879622645441	0.00113321408382046
ENSG00000179813	1465.255	0.679211227586444	0.187459029793177	3.6232515890849	0.000290922597596203	0.00113326272821744
ENSG00000117036	4062.145	0.698523339916788	0.192793117955111	3.62317569903832	0.000291008003131189	0.00113347662961189
ENSG00000205730	23919.3361111111	0.742391921098689	0.204912744949627	3.62296606431771	0.000291244045007717	0.00113403950900239
ENSG00000265060	7779.03277777778	0.681082375221913	0.187989116245629	3.62298833477148	0.000291218960689239	0.00113403950900239
ENSG00000228695	7932.34555555556	0.681619791759081	0.188137845720583	3.62298074131987	0.00029122751334363	0.00113403950900239
ENSG00000188167	1848.205	0.680708028003724	0.187889693077938	3.6229130872089	0.000291303723891601	0.00113415307605015
ENSG00000244115	14695.8972222222	0.686079327543857	0.189379945099188	3.62276653520267	0.000291468874881396	0.00113451472629706
ENSG00000253303	0.386666666666667	-1.52872770783656	0.421975899481523	-3.62278440478447	0.000291448732768341	0.00113451472629706
ENSG00000009790	9016.60833333333	0.673703880492603	0.185966192885242	3.62272233485114	0.000291518701933366	0.00113451472629706
ENSG00000196872	720282.283888889	0.804399198664581	0.222042433805873	3.62272735385278	0.000291513043611745	0.00113451472629706
ENSG00000232165	8361.06055555556	0.684274458613276	0.188885530649709	3.62269389433684	0.000291550767141176	0.00113452073017562
ENSG00000108592	9106.47777777778	0.690311600178161	0.190559527522604	3.62255096427167	0.000291711963422311	0.00113502917203049
ENSG00000255464	8354.49277777778	0.682864277322695	0.188509686999035	3.62243600418365	0.000291841675786875	0.00113541501873541
ENSG00000163249	4394.05222222222	0.697805390952645	0.192638811967691	3.62235098848969	0.000291937635887158	0.00113566948465993
ENSG00000204291	1690.15333333333	0.677667764356803	0.187081143822102	3.62231997577055	0.000291972648353154	0.00113568682914261
ENSG00000007171	2172.16388888889	0.686429425699197	0.189501748563606	3.62228544539681	0.000292011636777812	0.00113571963367493
ENSG00000205494	7997.65888888889	0.681570755938123	0.188163478391358	3.62222659660094	0.000292078094498069	0.00113585925638138
ENSG00000185905	4120.21722222222	0.694037692812549	0.19160687180644	3.62219625146671	0.000292112368678347	0.00113587370475721
ENSG00000181830	4044.30333333333	0.704994118078675	0.194633751281826	3.6221575828226	0.000292156049544444	0.00113592472401328
ENSG00000196099	1442.52722222222	0.677672125643091	0.187108186114427	3.62181975955161	0.000292537921710475	0.00113729050831276
ENSG00000150712	12231.1766666667	0.713479170272514	0.19699963512173	3.62172838458122	0.000292641291402996	0.00113753214016614
ENSG00000198586	259617.562222222	0.725850239858998	0.200416404448937	3.62171071701834	0.000292661282120225	0.00113753214016614
ENSG00000126467	1514.60388888889	0.679741134138245	0.187690560273812	3.62160533351601	0.000292780549350182	0.0011378767272424
ENSG00000120278	3293.71777777778	0.699993667819199	0.19328641693229	3.62153574435815	0.000292859331474468	0.00113806391541097
ENSG00000125631	7814.10777777778	0.680180137726257	0.187821715892807	3.62141371402679	0.000292997530375356	0.001138481936447
ENSG00000156858	219452.026111111	0.773983839311916	0.213727579749251	3.62135687036726	0.000293061926463937	0.00113861312915904
ENSG00000267237	8396.85	0.682771888079158	0.188547651569967	3.62121661232036	0.000293220876358317	0.00113911161938113
ENSG00000226838	8206.18833333333	0.68288615925613	0.18858386649677	3.62112715123394	0.000293322301882158	0.00113938655668929
ENSG00000137814	24625.6266666667	0.782812065153919	0.216186067822093	3.62101070175402	0.000293454374430217	0.00113978046996564
ENSG00000153283	1953.07388888889	0.679674955507742	0.187706874808636	3.62093799814555	0.000293536860326612	0.00113998172587401
ENSG00000159592	79401.8722222222	0.717677821497118	0.198209028537742	3.62081297099169	0.000293678760703678	0.00114029452996508
ENSG00000213793	1887.32166666667	0.68048532829644	0.187937156319596	3.62081315702809	0.000293678549512736	0.00114029452996508
ENSG00000135373	1722.475	0.683179074826974	0.188685005664476	3.62073855535621	0.000293763249711393	0.00114050344597582
ENSG00000106003	3860.10388888889	0.696664359589028	0.192412301094566	3.62068514136544	0.000293823908194434	0.00114061980862529
ENSG00000132915	1856.63944444444	0.68013170968411	0.187848527487771	3.62063902645384	0.000293876287067497	0.00114070400901199
ENSG00000224831	9133.29611111111	0.679552042880306	0.187691143818158	3.62058661403162	0.000293935829485078	0.00114081599477502
ENSG00000147912	3805.87777777778	0.689686752341134	0.190501735746172	3.62036991232503	0.0002941821304707	0.00114153354103726
ENSG00000088827	2157.71166666667	0.681271258662683	0.188177199890989	3.62037090071137	0.00029418100664198	0.00114153354103726
ENSG00000248792	8177.54222222222	0.682745711898202	0.188586840713324	3.6203253064516	0.00029423285304493	0.00114161118451775
ENSG00000140749	454124.138888889	0.661834040183129	0.182816433473426	3.62021087277875	0.000294363016211561	0.00114199700580145
ENSG00000198535	1442.36555555556	0.674979035226854	0.186449184365882	3.62017692661125	0.000294401638825261	0.00114202764716499
ENSG00000171757	2852.05055555556	0.681540433338473	0.188267441902687	3.6200652988675	0.000294528677951053	0.00114228202832227
ENSG00000141295	197793.899444444	0.711933640598117	0.196662303828753	3.62008186997568	0.000294509815782428	0.00114228202832227
ENSG00000242951	314.754444444444	0.640039538846812	0.176809045545531	3.61994793236974	0.000294662303500753	0.00114265712875364
ENSG00000172059	2670.79388888889	0.69220811352037	0.191221601173876	3.6199263538796	0.000294686877488092	0.00114265712875364
ENSG00000153944	708038.776666667	0.688875529138854	0.190302781186679	3.61989207326979	0.000294725920833604	0.00114268931651038
ENSG00000132017	11274.9866666667	0.676152648207951	0.186799771449994	3.61966528630874	0.00029498433825404	0.00114357194961438
ENSG00000250210	8170.86333333333	0.682818323617196	0.188644315502889	3.61960720521546	0.000295050554169327	0.00114359010411615
ENSG00000254799	8326.84777777778	0.683472917761405	0.18882437142209	3.61962236449657	0.000295033270340924	0.00114359010411615
ENSG00000050327	1660.14333333333	0.684163420765614	0.189019989404292	3.6195294631102	0.000295139206601908	0.00114381444160076
ENSG00000226008	8170.72777777778	0.682792626054356	0.18864464496748	3.61946466157076	0.000295213121454948	0.00114398162265225
ENSG00000179546	1756.79	0.685053405912064	0.189274122552236	3.61937171692872	0.000295319167563453	0.00114415399815859
ENSG00000087008	12932.6583333333	0.740048963060283	0.204467798303868	3.61939126453773	0.000295296861563099	0.00114415399815859
ENSG00000134897	44047.2194444445	0.741670710822927	0.204927652103779	3.61918317615492	0.000295534394634852	0.00114486851991427
ENSG00000011021	85449.1811111111	0.687488980530183	0.189959730856292	3.61913010421289	0.000295595004939645	0.00114498398641169
ENSG00000148848	2379.98944444444	0.681115951397567	0.188203735228091	3.61903524694714	0.000295703364777459	0.00114528436686237
ENSG00000170074	25686.6038888889	0.711467825782852	0.196598549781668	3.61888643925894	0.00029587342964442	0.00114582364866463
ENSG00000107669	9396.995	0.678086824076225	0.187377980156101	3.61881808903759	0.000295951574394373	0.00114600687782465
ENSG00000239413	10.6327777777778	0.416195062003971	0.115015850555312	3.61858874228661	0.000296213927624488	0.00114690330102107
ENSG00000110013	7712.90166666667	0.695995086890448	0.19234202388644	3.61852845689805	0.000296282925141653	0.00114705096630718
ENSG00000064102	3727.52055555556	0.689447372993145	0.19053867281827	3.61841175229933	0.00029641653805712	0.00114720977921524
ENSG00000203727	2263.45333333333	0.686841901371393	0.189816317775453	3.61845551225951	0.000296366431483977	0.00114720977921524
ENSG00000250715	8882.06277777778	0.685515334950727	0.189450884714704	3.61843300960589	0.00029639219676098	0.00114720977921524
ENSG00000205409	1618.84833333333	0.684437917487895	0.18916381357601	3.61822858478624	0.000296626356925793	0.00114790230993563
ENSG00000235094	0.427777777777778	0.479949179760017	0.132649451798132	3.61817688089967	0.000296685609034767	0.00114790528695089
ENSG00000256294	2930.915	0.692595683091465	0.191421330161897	3.61817401700059	0.000296688891356933	0.00114790528695089
ENSG00000176183	16174.085	0.70374694438757	0.194516542382537	3.61792851018079	0.000296970393823503	0.00114887484787881
ENSG00000100312	1569.545	0.68111832380056	0.188264547309915	3.61787884937957	0.000297027366188384	0.00114897566877118
ENSG00000189114	3165.22611111111	0.688092642351408	0.190199643470286	3.61773886531446	0.000297188015221585	0.00114947747406725
ENSG00000138587	4745.24166666667	0.690483474907031	0.190866957569882	3.61761660424762	0.000297328391495504	0.001149900771188
ENSG00000184304	7803.17444444445	0.725857353658738	0.200658934315013	3.61736872637437	0.00029761318761206	0.0011508824577133
ENSG00000226116	0.368333333333333	0.424901993209834	0.117468919107601	3.6171439767878	0.000297871631610261	0.00115176204587053
ENSG00000115590	1501.95722222222	0.675390075905566	0.186722478842543	3.61707963653963	0.000297945656426862	0.00115192844283196
ENSG00000101916	2406.69388888889	0.682874725446098	0.188798855643178	3.61694313834561	0.000298102757540065	0.00115241596440605
ENSG00000125877	101386.986666667	0.713382013223197	0.197236120626703	3.61689335075381	0.000298160079335533	0.00115251769435335
ENSG00000214534	1494.36555555556	0.677578037271072	0.187347407377135	3.61669289560592	0.000298390973217389	0.00115329026458255
ENSG00000215301	12574074.1661111	0.68613626279388	0.18971763761897	3.61661820906668	0.000298477043578596	0.00115350298500898
ENSG00000187581	1518.79888888889	0.679371158981418	0.187849101144824	3.61657923748942	0.000298521964487198	0.00115355665037833
ENSG00000158571	1486.92111111111	0.677750616367407	0.187404221287607	3.61651734262309	0.00029859332112723	0.00115371244764024
ENSG00000106948	14620.905	0.711706966989616	0.196799591409845	3.61640469825698	0.00029872322625918	0.00115409441015006
ENSG00000205002	1855.06777777778	0.678891412484131	0.187733030661363	3.61625980304303	0.000298890401946973	0.00115462027025244
ENSG00000131015	2203.69055555556	0.683143632764345	0.188916066897216	3.61612246107169	0.000299048943819881	0.00115511267190948
ENSG00000215372	1490.13888888889	0.677890364262285	0.187468980199266	3.61601350549694	0.000299174773636285	0.00115535858036995
ENSG00000141738	1643.50111111111	0.679092938972364	0.187800856806167	3.61602684099184	0.000299159370174899	0.00115535858036995
ENSG00000148734	2242.51722222222	0.680958983600594	0.188332797258228	3.61572170919818	0.00029951200547552	0.00115630050306658
ENSG00000244528	10512.1316666667	0.682175153125749	0.188666867699287	3.61576551010036	0.000299461361645015	0.00115630050306658
ENSG00000242386	146.673888888889	1.05932754245314	0.29297648111422	3.61574259621254	0.00029948785432379	0.00115630050306658
ENSG00000131979	2054.35166666667	0.67966019945472	0.187975174523522	3.61569128039124	0.0002995471928365	0.00115631624859619
ENSG00000248956	0.944444444444444	0.359088657799513	0.099315160294421	3.61564797091392	0.000299597281865058	0.00115638950850719
ENSG00000143552	1474.46722222222	0.676396093037345	0.187079853538376	3.6155474800957	0.000299713533468499	0.00115659801069602
ENSG00000136574	1506.98444444444	0.681357279233527	0.188451348109701	3.61556065301743	0.000299698292125626	0.00115659801069602
ENSG00000229674	1490.69611111111	0.67809535183237	0.18755250347161	3.61549613724572	0.000299772945136545	0.0011566888143039
ENSG00000119953	33114.4194444444	0.738828532527285	0.204353331531659	3.61544647689203	0.000299830420387895	0.0011566888143039
ENSG00000203786	1457.68166666667	0.677181799202263	0.187301296583245	3.61546775999649	0.000299805786762908	0.0011566888143039
ENSG00000077713	4366.74333333333	0.718522864013571	0.19874612413319	3.61527988104086	0.000300023308310594	0.00115719273320585
ENSG00000233297	10397.1816666667	0.68446114462719	0.189323740005678	3.61529486268685	0.000300005957514547	0.00115719273320585
ENSG00000180019	1.98111111111111	0.466493278326478	0.129037609616281	3.61517296944425	0.000300147153854101	0.00115755029142529
ENSG00000169607	1698.05944444444	0.679236994513425	0.187886923073402	3.61513714420703	0.000300188664232582	0.00115757339264422
ENSG00000240143	36.9277777777778	0.907471756732762	0.251021612280114	3.61511404731206	0.000300215429246442	0.00115757339264422
ENSG00000186766	1462.21777777778	0.676832422551976	0.187228453007224	3.61500835840299	0.000300337931587532	0.00115792562152355
ENSG00000132688	7433.55222222222	0.7385197305616	0.204299769902379	3.61488283082496	0.000300483489435466	0.0011583666565356
ENSG00000112218	4104.69611111111	0.6910430187087	0.191173139604946	3.61474954136717	0.000300638120034948	0.00115884257198994
ENSG00000175356	2153.66055555556	0.695991792984223	0.192544610201499	3.61470410548425	0.000300690847743114	0.00115885074155548
ENSG00000211455	29138.2727777778	0.707508246685634	0.195731159985562	3.6146939850447	0.000300702593551322	0.00115885074155548
ENSG00000227507	5662.08944444445	0.695367081842881	0.192375747554498	3.61462965411424	0.000300777266242303	0.00115901834814705
ENSG00000213402	2331.67944444444	0.686302577424884	0.189869801633162	3.61459574677839	0.000300816631467893	0.0011590498799276
ENSG00000169218	1386.53777777778	0.673926798905733	0.18644774729422	3.61456123061791	0.000300856708473179	0.00115908414738268
ENSG00000155980	33355716.0472222	0.907211951202168	0.251006672203384	3.61429416691792	0.000301166967455043	0.00116003898241492
ENSG00000107611	1931.79055555556	0.683412182957882	0.189085838574372	3.61429596267242	0.00030116488025226	0.00116003898241492
ENSG00000248850	7907.60833333333	0.680535360271114	0.188291386924864	3.61426707501324	0.000301198457979386	0.00116004006663494
ENSG00000112818	1823.36888888889	0.68378435795821	0.189210553544868	3.61388064855517	0.000301647960128683	0.00116141026289446
ENSG00000094804	1852.29111111111	0.680307940838007	0.188248574765559	3.61388096396081	0.000301647592983918	0.00116141026289446
ENSG00000156535	1997.19444444444	0.680220799035261	0.18822311642788	3.61390679287737	0.000301617528513025	0.00116141026289446
ENSG00000235315	2.44833333333333	-0.345969344913492	0.0957387866794269	-3.61368006544662	0.000301881531661266	0.00116218917989117
ENSG00000211893	1441.40888888889	0.674692493092904	0.18671731020018	3.61344372607749	0.000302156957373188	0.00116300860573277
ENSG00000106723	3435947.39888889	0.744335025826015	0.205990011820707	3.61345202734335	0.000302147279238704	0.00116300860573277
ENSG00000112473	34247.7911111111	0.6967153641724	0.192820591625934	3.61328299170457	0.000302344408790175	0.00116360961635233
ENSG00000177990	14565.8722222222	0.689074997930854	0.190711517657204	3.61317977223293	0.000302464842675854	0.00116383211203535
ENSG00000172459	1504.49222222222	0.677442234355077	0.187490795130536	3.61320263153945	0.00030243816713913	0.00116383211203535
ENSG00000261461	8334.32388888889	0.682873701312363	0.189005973559411	3.61297417458456	0.000302704862719567	0.0011646351047807
ENSG00000111536	1486.86277777778	0.678550758110398	0.187813216763652	3.61290206196884	0.000302789091107218	0.00116483859619699
ENSG00000164411	1645.32833333333	0.678357942875595	0.187769869493984	3.61270924192302	0.000303014415014409	0.00116534359090384
ENSG00000178033	1585.81666666667	0.678665554968469	0.187854125438065	3.61272638216415	0.00030299437906936	0.00116534359090384
ENSG00000119440	11297.3855555556	0.702930793693665	0.194569603859392	3.6127472110271	0.000302970033009772	0.00116534359090384
ENSG00000084774	9183.25611111111	0.711429622888323	0.196933426716755	3.61253868756144	0.000303213850752141	0.00116598994749194
ENSG00000111605	48542.4027777778	0.681149203563345	0.188552907631058	3.61250967763463	0.000303247785398776	0.00116599981206915
ENSG00000231512	9174.775	0.680545138548108	0.188390804628852	3.61241165612541	0.000303362473333954	0.00116629879011997
ENSG00000163389	41691.4361111111	0.704143995776474	0.194924710708956	3.61238958988549	0.000303388297058648	0.00116629879011997
ENSG00000142039	11510.8327777778	0.731142233344187	0.202403863001889	3.61229386880508	0.000303500341556683	0.00116648823241256
ENSG00000260668	20024.9266666667	0.716537025895038	0.19836055029889	3.61229601760712	0.000303497825892028	0.00116648823241256
ENSG00000060656	9952.10222222222	0.722811900754071	0.200101903264493	3.61221901921975	0.000303587982317111	0.0011666330867277
ENSG00000119333	11069.155	0.716622591777842	0.198389067742539	3.61220807140364	0.00030360080301095	0.0011666330867277
ENSG00000077984	2457.18833333333	0.687043381134949	0.190202414929592	3.61216960041897	0.000303645859370754	0.00116668561017272
ENSG00000165383	1605.97555555556	0.677379013983031	0.187534770900292	3.61201824456958	0.00030382318475398	0.00116724628189204
ENSG00000186185	1665.71666666667	0.67899717048803	0.187991486720016	3.61185063395605	0.000304019667035381	0.00116788042824567
ENSG00000178996	9287.73388888889	0.667083276519634	0.184697586727573	3.61175957054368	0.00030412646640085	0.00116816996549753
ENSG00000242104	8020.575	0.678521803026646	0.187868122219145	3.61169204765438	0.000304205680072808	0.00116835349538192
ENSG00000170367	1453.30666666667	0.677595129402537	0.18762352461701	3.61146146670941	0.000304476329021418	0.00116927215102036
ENSG00000203666	3749.10944444444	0.688280045964381	0.19059183411429	3.61127772951516	0.00030469215559837	0.00116998010574292
ENSG00000125787	1455.57388888889	0.674948323974256	0.186906289561921	3.61115896932215	0.000304831733268981	0.00117027427448957
ENSG00000184961	8306.01666666667	0.678465680713766	0.187880202333978	3.6111611137597	0.000304829212402197	0.00117027427448957
ENSG00000143314	814894.802222222	0.716830343223928	0.198506126542311	3.61112453157025	0.000304872218812392	0.0011703088271462
ENSG00000122678	8791.45277777778	0.705439804846564	0.195356399982956	3.611040154856	0.000304971434639722	0.00117056879652607
ENSG00000214584	7871.14055555556	0.678746371911608	0.187967029508479	3.6109863186458	0.000305034754683254	0.00117069094802029
ENSG00000234284	2845.97388888889	0.686458728937128	0.190107300702381	3.61090145618238	0.00030513459158975	0.00117082201615181
ENSG00000007216	1492.28388888889	0.678898569412474	0.188014871422421	3.61087697093473	0.000305163403079868	0.00117082201615181
ENSG00000217067	2.60222222222222	0.31476679477546	0.0871718279044941	3.61087753167594	0.000305162743234071	0.00117082201615181
ENSG00000243660	4111.52555555556	0.691445572212236	0.191491509599125	3.61084193058862	0.000305204639056055	0.00117085936977124
ENSG00000215356	1484.53555555556	0.677860024631055	0.187732527522283	3.61077557297894	0.000305282743929256	0.00117103814157383
ENSG00000100196	2017.67222222222	0.680772041740916	0.188544183750637	3.61067643773772	0.000305399463914666	0.0011713649854203
ENSG00000153250	36586.7872222222	0.674315773414511	0.186762834614829	3.61054582837742	0.000305553304736532	0.00117171322986247
ENSG00000215343	1476.50555555556	0.67786293397882	0.187744130073723	3.61056792408176	0.000305527273774822	0.00117171322986247
ENSG00000196946	1477.51222222222	0.677840366087335	0.187741327601637	3.61050161275958	0.000305605401416907	0.00117179211581044
ENSG00000204518	1534.08888888889	0.679629342579985	0.188239914036684	3.61044227021662	0.000305675334342441	0.00117193936848979
ENSG00000234941	9269.31777777778	0.684912804031287	0.189714585336987	3.61022745201529	0.000305928614733466	0.00117265527146976
ENSG00000127364	2795.26777777778	0.685243504856916	0.189805433814433	3.61024176750839	0.000305911730008887	0.00117265527146976
ENSG00000225072	1.64333333333333	-0.301622305887369	0.0835471724988124	-3.61020363545704	0.00030595670763287	0.00117265527146976
ENSG00000178429	9290.44944444444	0.680527068559726	0.188504195351518	3.61014282621507	0.000306028446331615	0.00117280929478772
ENSG00000183624	64274.7916666667	0.742069463601718	0.205555346099344	3.61007133934176	0.000306112801931632	0.00117301163379369
ENSG00000243199	297445.148888889	0.804700091855191	0.222908386130536	3.61000366932788	0.000306192673639249	0.00117307582757894
ENSG00000113361	2624.59388888889	0.681152034122955	0.188684424204084	3.61000669237123	0.0003061891050895	0.00117307582757894
ENSG00000146054	2301.16555555556	0.683495269303057	0.189340661019371	3.60987051393641	0.00030634989548459	0.00117331536477715
ENSG00000099860	2096560.01333333	-0.795574235494374	0.22038832799247	-3.60987463692522	0.000306345026174509	0.00117331536477715
ENSG00000233555	7952.75888888889	0.678585120785137	0.187978155127375	3.60991478145598	0.000306297618684544	0.00117331536477715
ENSG00000122176	1652.05055555556	0.680164272842833	0.188421189301101	3.60980776825432	0.00030642400799729	0.00117347829973823
ENSG00000213667	7950.31333333333	0.678678739196078	0.188012554753827	3.60975223215652	0.000306489618863322	0.00117360864666217
ENSG00000162735	43917.0538888889	0.74283677691705	0.205793927013023	3.6096146650141	0.0003066521986283	0.00117398931125903
ENSG00000178586	1467.27333333333	0.677416885105635	0.187668868024124	3.60963910657017	0.00030662330718128	0.00117398931125903
ENSG00000103197	1438273.17111111	0.722879823422178	0.200273212129193	3.60946836442538	0.000306825188369949	0.00117453061294655
ENSG00000198075	2966.65611111111	0.686464542635886	0.190192631816133	3.60931197008472	0.000307010214284008	0.00117511787302405
ENSG00000144452	1478.79	0.675902788051642	0.187268495831658	3.60927119668455	0.000307058469357506	0.00117518155951591
ENSG00000170819	1571.97777777778	0.681751396008876	0.188895579003371	3.60914426693231	0.000307208735425618	0.00117563561163083
ENSG00000132823	70563.8627777778	0.723162278616419	0.200372442529759	3.60909049910402	0.000307272409347347	0.00117575823094924
ENSG00000254398	9.71666666666667	-0.378554282541933	0.104890184935452	-3.60905343788733	0.000307316305853946	0.0011758051557994
ENSG00000134760	1510.43055555556	0.677138764583237	0.187633650046186	3.6088343664186	0.000307575901165334	0.00117667725878093
ENSG00000104237	1537.88611111111	0.676122262500835	0.187354738381586	3.60878122614532	0.000307638902263377	0.00117679715932178
ENSG00000154548	4607.82833333333	0.703222815400885	0.194867810570604	3.60871717777162	0.00030771485165084	0.00117684546104143
ENSG00000204983	1499.94944444444	0.67652975165735	0.187470476998464	3.60872689123681	0.000307703332169259	0.00117684546104143
ENSG00000174348	2826.83333333333	0.706273254231145	0.195731030502931	3.60838673569732	0.000308106973152845	0.00117822388807523
ENSG00000187240	35746.8394444444	0.701170860075897	0.194319195006049	3.60834584588554	0.000308155527863372	0.0011782883418045
ENSG00000101951	1438.38777777778	0.675968891908049	0.187336616081988	3.60831163733742	0.000308196154394569	0.00117832247056636
ENSG00000168967	9501.43888888889	0.68368862056531	0.189480968815542	3.60821788509469	0.000308307521524914	0.00117862702613196
ENSG00000120055	2179.14166666667	0.679826812110818	0.188412440239133	3.60818431759592	0.000308347405101851	0.00117865827310117
ENSG00000186895	1474.97444444444	0.678608831906476	0.188091653978611	3.60786253697171	0.000308729977332736	0.00117975668319706
ENSG00000143195	5196.51611111111	0.688416465987134	0.190809333246706	3.60787627247274	0.00030871363780963	0.00117975668319706
ENSG00000003402	674559.163333333	0.74463139408065	0.2063888679897	3.60790483194961	0.000308679666523962	0.00117975668319706
ENSG00000117682	15144.0483333333	0.68509100775153	0.189893845821343	3.60775782273682	0.000308854570261392	0.00118011146963568
ENSG00000125788	1407.47666666667	0.674478237216549	0.186955662932588	3.60769086443639	0.000308934264436892	0.00118029464581347
ENSG00000145996	3496.94388888889	0.686889361184629	0.190397654789715	3.60765662761585	0.00030897502074741	0.00118032903609263
ENSG00000189051	1596.46444444444	0.676662626662271	0.187568361009827	3.60755205738999	0.000309099534758601	0.00118068335289047
ENSG00000161544	15948.9905555556	0.755938843792183	0.209547887682821	3.6074753706723	0.000309190877137508	0.00118078405819395
ENSG00000174885	1482.71	0.675735337772098	0.18731662344897	3.60744991731171	0.000309221200496636	0.00118078405819395
ENSG00000144034	28808.0288888889	0.673953370503809	0.186820782127103	3.60748607746052	0.000309178122648456	0.00118078405819395
ENSG00000164237	22231.0961111111	0.768765452761264	0.213108946325867	3.60738235543494	0.00030930170251115	0.00118097013686075
ENSG00000259261	1469.98944444444	0.677841862296292	0.187906215059301	3.60734136485253	0.00030935055359058	0.00118103534069041
ENSG00000123200	3976173.23888889	0.675839866298368	0.187361390775004	3.60714586662074	0.000309583640649843	0.00118180383310616
ENSG00000164609	847818.359444445	0.739972859546063	0.205148531586988	3.60701026627771	0.00030974540970813	0.00118229994648297
ENSG00000145911	2457.49388888889	0.687904346077093	0.190718273196609	3.60691366667283	0.000309860699774409	0.00118249714688037
ENSG00000135312	1472.29666666667	0.673848777161209	0.186821158293483	3.60691895562836	0.000309854386451976	0.00118249714688037
ENSG00000182866	1661.20777777778	0.676829576106494	0.187655871498771	3.60675938728049	0.000310044913063617	0.00118307867966068
ENSG00000228517	1508.33111111111	0.676480864528673	0.187561638819709	3.60671227221965	0.000310101190009682	0.00118317195982959
ENSG00000163424	1496.06166666667	0.678377099975556	0.188093174227435	3.60660137063394	0.00031023369501378	0.00118355603445163
ENSG00000013306	24317989.5766667	0.793169614749523	0.219934682127786	3.60638716493418	0.000310489777669106	0.00118441143636706
ENSG00000074047	1882.69611111111	0.6819984585617	0.189113954093464	3.60628311025977	0.000310614246315233	0.00118456339629877
ENSG00000109851	1444.55611111111	0.675873123772906	0.187414878888941	3.60629384272856	0.000310601406136067	0.00118456339629877
ENSG00000277401	123.279444444444	1.03988110863743	0.288353332671091	3.6062739383129	0.000310625219901107	0.00118456339629877
ENSG00000118193	1819.07611111111	0.684607277410925	0.189843221321198	3.60617183298122	0.000310747406225043	0.0011849077851236
ENSG00000267184	8505.97944444445	0.681184724957147	0.188901650828601	3.60602843844503	0.000310919078051365	0.00118544077660983
ENSG00000186660	257839.093888889	0.77749859979692	0.215615865014253	3.60594337409043	0.000311020958987116	0.0011857075944155
ENSG00000250361	1494.29333333333	0.675184267331128	0.187245306231328	3.60588086783328	0.000311095842180827	0.00118587144435046
ENSG00000114999	76932.4522222222	0.736948015268424	0.204382219538057	3.60573447599339	0.000311271287305684	0.00118641855508124
ENSG00000171396	1476.64277777778	0.67470855094869	0.187125856040032	3.60564042418782	0.000311384053735916	0.00118648337030897
ENSG00000166961	1669.24333333333	0.6773975131861	0.187871021667824	3.60565193701777	0.000311370248004884	0.00118648337030897
ENSG00000266826	1483.77222222222	0.675171338827894	0.187252915648136	3.60566529226491	0.000311354233637908	0.00118648337030897
ENSG00000215333	7905.99611111111	0.679565669643507	0.188475958534236	3.6055827752698	0.000311453192662038	0.00118662517130463
ENSG00000110066	45324.3172222222	0.679771690366421	0.188534690655311	3.60555231508676	0.000311489729668479	0.00118664274385337
ENSG00000170369	1434.01722222222	0.675001504792804	0.187227482868402	3.60524798203502	0.000311854997738954	0.00118791250932127
ENSG00000169297	1638.14166666667	0.678805779208958	0.188286854661208	3.60516819100494	0.000311950831242634	0.00118815579437326
ENSG00000162068	1430.74888888889	0.674861817372966	0.187209307627287	3.60485184164315	0.000312331056000376	0.00118886713604624
ENSG00000145414	4327.88777777778	0.697838175005834	0.193578573470979	3.60493500129265	0.000312231063229927	0.00118886713604624
ENSG00000197465	1533.98	0.6749337610218	0.187223200754475	3.60496860593101	0.000312190664866391	0.00118886713604624
ENSG00000167196	48908.0083333333	0.682393866783942	0.189298535816887	3.60485549367396	0.000312326664098596	0.00118886713604624
ENSG00000141424	38941.7722222222	0.693532685519283	0.192385075597821	3.60491936998847	0.000312249856324662	0.00118886713604624
ENSG00000119537	113185.972222222	0.750425264823982	0.208168316300443	3.60489664402587	0.000312277181024656	0.00118886713604624
ENSG00000235489	8315.12	0.680171718415531	0.188683619328617	3.60482653892135	0.00031236148643066	0.00118886713604624
ENSG00000226024	4.21055555555556	0.378369161020398	0.104965225272517	3.60470965539351	0.000312502092952831	0.00118915167019127
ENSG00000221910	1481.25666666667	0.676832192357084	0.18776460754079	3.6046846166685	0.000312532221310156	0.00118915167019127
ENSG00000185739	1797.58777777778	0.686154159375323	0.190350412842535	3.60468963071247	0.000312526187841584	0.00118915167019127
ENSG00000078061	125016.884444444	0.884782108445059	0.245458371283506	3.60461166518183	0.000312620017181243	0.00118936397529445
ENSG00000257865	0.531666666666667	0.521662434294116	0.144722282919008	3.60457576934479	0.000312663225685022	0.00118940662150366
ENSG00000166946	847746.515	0.686230639472186	0.190383330096874	3.6044680966711	0.000312792866877313	0.00118977802515654
ENSG00000175414	7902.18555555556	0.679275242004162	0.188460153482272	3.60434409848901	0.000312942226829747	0.00119022434986818
ENSG00000156171	109697.217777778	0.696395487384805	0.193213602349388	3.60427774709937	0.000313022176716202	0.0011904066204769
ENSG00000165672	78768281.9461111	0.803173105355896	0.222842348854151	3.60422114326917	0.000313090396427888	0.00119054424912783
ENSG00000184661	1541.50111111111	0.678158606496931	0.188160433250633	3.60415096192732	0.000313174999270617	0.00119072563191395
ENSG00000148120	57908.4044444445	0.694980714331311	0.192829064732548	3.60412842999183	0.000313202165811748	0.00119072563191395
ENSG00000066651	36419.6272222222	0.677428883070481	0.18799029970453	3.60353105524708	0.000313923220025777	0.0011932292432237
ENSG00000112530	3084.46777777778	0.681398676825574	0.189092012881753	3.60352965966723	0.000313924906362242	0.0011932292432237
ENSG00000233892	18785.9761111111	0.724671895404779	0.201103228452518	3.60348215680624	0.000313982311077805	0.00119332540928037
ENSG00000108599	62099.4438888889	0.692649258158175	0.192230470762229	3.60322302396542	0.000314295632585252	0.00119439409704466
ENSG00000196620	1571.52555555556	0.676428655393805	0.187744654032839	3.60291833010322	0.000314664417048469	0.00119567331646816
ENSG00000130487	1507.43	0.675208098784193	0.187413699442703	3.60276810495714	0.00031484639025424	0.00119622909139732
ENSG00000197283	239006.265555556	0.690443348706804	0.191643719670272	3.60274445671755	0.000314875045203965	0.00119622909139732
ENSG00000166924	45915.1833333333	-0.743390756205622	0.206344504489101	-3.60266806255016	0.000314967629920772	0.0011964585390041
ENSG00000236446	1563.23944444444	0.676089815006802	0.187671963075966	3.60250835514057	0.000315161267156352	0.00119697448442812
ENSG00000139567	3193.70777777778	0.698536391821407	0.193903074381751	3.60250292084667	0.000315167857925692	0.00119697448442812
ENSG00000166569	1594.77222222222	0.675781975897438	0.187589025531782	3.60246007985657	0.000315219820451651	0.00119704952249569
ENSG00000146085	42483.1594444444	0.745573104389612	0.206970638320456	3.60231340271188	0.000315397788262661	0.00119748067310757
ENSG00000099992	6637.06388888889	0.694347802733667	0.192750212725838	3.60231925513506	0.000315390685539501	0.00119748067310757
ENSG00000174123	5550.97166666667	0.685442883572535	0.190281658254362	3.60225409984738	0.000315469768919342	0.00119763163218588
ENSG00000229992	361.021111111111	0.649532411208789	0.180324535757913	3.60201904016429	0.000315755231076783	0.00119856991699084
ENSG00000224960	1404.84833333333	0.672656413520947	0.186745386557192	3.60199748931919	0.000315781415041466	0.00119856991699084
ENSG00000197497	2600.02722222222	0.68724955053289	0.190804346379823	3.60185479823831	0.000315954833929131	0.00119910569503224
ENSG00000136098	4350.57888888889	0.687382360624629	0.19084359709762	3.60180991701293	0.000316009398529381	0.00119919033622635
ENSG00000251012	8206.52277777778	0.68013626658554	0.188834288036516	3.60176254883338	0.000316066996226103	0.00119928646893878
ENSG00000138468	12564.87	0.665871386478911	0.184878492035754	3.60167036817964	0.00031617911216292	0.00119958942524199
ENSG00000235447	7871.23444444444	0.676559000768191	0.187850851351205	3.60157537696383	0.000316294685432205	0.00119990543554961
ENSG00000257365	14431.8177777778	0.74647729969374	0.207267132276137	3.60152278605962	0.000316358688384726	0.00120002576255335
ENSG00000138379	1804.285	0.680204520340176	0.188882357528216	3.60120727653753	0.000316742917025516	0.00120123624194722
ENSG00000183607	1494.87777777778	0.675475955086397	0.187573430787084	3.6011281142111	0.000316839389724256	0.00120123624194722
ENSG00000130307	2109.765	0.680727945866848	0.189026903875275	3.60122253452351	0.00031672432574716	0.00120123624194722
ENSG00000221962	9666.62055555556	0.678027437977589	0.188281209227557	3.60114235913007	0.000316822027849263	0.00120123624194722
ENSG00000055732	1742.53055555556	0.67986520804752	0.188789976624954	3.60117216073459	0.000316785708183304	0.00120123624194722
ENSG00000221931	1512.82555555556	0.675713825512605	0.187642844596469	3.601063642825	0.000316917979346979	0.00120141165653515
ENSG00000153060	1563.08722222222	0.675632166214138	0.187625204071844	3.60096698925072	0.000317035832745242	0.00120173586611673
ENSG00000227453	74068.2988888889	0.76606699564991	0.212742083130696	3.60091893609636	0.000317094441061251	0.00120183546183815
ENSG00000188771	1513.53444444444	0.675597195858996	0.18761940681869	3.60089186568995	0.000317127462109713	0.00120183806755894
ENSG00000198000	28948.6888888889	0.695683445659914	0.193212932685257	3.60060496981938	0.000317477621591518	0.00120288856306564
ENSG00000080200	4335.73722222222	0.685148717798225	0.190289555269023	3.60055872131076	0.000317534102254508	0.00120288856306564
ENSG00000179796	4680.78444444445	0.690726551775181	0.191835933793771	3.600610887206	0.00031747039570376	0.00120288856306564
ENSG00000180964	7791277.51	0.744134956305658	0.206671774844118	3.60056401928575	0.00031752763166314	0.00120288856306564
ENSG00000104133	110854.357222222	0.736893767803036	0.204682486422766	3.60017987216064	0.000317997123327237	0.00120451982819458
ENSG00000074201	1290194.75777778	0.771027089252666	0.214171206103133	3.600050180795	0.000318155774411148	0.0012049979758368
ENSG00000130385	1456.69722222222	0.674588718541522	0.187385105204428	3.60001248661456	0.000318201899491428	0.00120504988324976
ENSG00000237285	73926.3566666667	0.766145921542495	0.212822050869823	3.59993674720823	0.000318294598139829	0.00120510598823243
ENSG00000250688	0.391111111111111	0.4204254996123	0.11678585276791	3.59996942821335	0.000318254596244509	0.00120510598823243
ENSG00000239883	16024.4938888889	0.688980341877925	0.191387632721846	3.59992091484437	0.000318313978812643	0.00120510598823243
ENSG00000166263	3312.28111111111	0.691506435380426	0.192091582799965	3.599878897872	0.000318365417877477	0.00120517797968284
ENSG00000258215	0.598888888888889	0.463334475654763	0.128711839837852	3.59978131179276	0.000318484917162915	0.00120550757341605
ENSG00000186844	1460.99611111111	0.674715904991899	0.187435317811594	3.59972663033606	0.000318551895835807	0.00120551909025646
ENSG00000188848	1688.47722222222	0.675328224773565	0.187605459085989	3.59972587185765	0.000318552824979795	0.00120551909025646
ENSG00000161940	1693.18222222222	0.678691814043834	0.188554264648725	3.5994508811998	0.000318889858654211	0.00120667169359432
ENSG00000176922	1437.22388888889	0.673621249617517	0.187150991072779	3.59934641946706	0.000319017976360308	0.0012070336096613
ENSG00000256269	6037.43333333333	0.690779641001827	0.191931646185529	3.59909194096158	0.000319330284703598	0.00120809228319926
ENSG00000141699	30848.2533333333	0.683766291194015	0.189988194569912	3.59899357295277	0.000319451083362709	0.00120830272772324
ENSG00000176312	1.88222222222222	-0.33771673728764	0.0938371246913177	-3.59896723603347	0.000319483433092923	0.00120830272772324
ENSG00000227729	1515.84166666667	0.675255777741194	0.187624730020994	3.59897001672241	0.000319480017418183	0.00120830272772324
ENSG00000204640	1566.02833333333	0.673024519157423	0.187013416234382	3.5988034051735	0.00031968473598877	0.00120894105572312
ENSG00000155530	1533.15333333333	0.675271373724651	0.187646581937332	3.59863402121639	0.000319892986935214	0.00120960552638677
ENSG00000083520	18843.6766666667	0.67548140704487	0.187711881182935	3.59850107935672	0.000320056522684337	0.0012101007983091
ENSG00000144824	2209.21611111111	0.677847183685424	0.188373221950479	3.59842644653401	0.000320148365041258	0.0012103249317111
ENSG00000149506	1602.28388888889	0.67691463225997	0.188120763433039	3.59829834786374	0.000320306059411181	0.00121079794857252
ENSG00000255529	10091.9522222222	0.675674805509603	0.187780512432056	3.59821579331391	0.000320407725747809	0.00121105909762518
ENSG00000169282	45133.9305555556	0.781840069346695	0.217293321039938	3.59808605991619	0.000320567554101077	0.00121154000873788
ENSG00000198824	13696.1488888889	0.74042763861676	0.205793456529182	3.59791633370892	0.000320776765292662	0.00121183674589492
ENSG00000180269	1484.92222222222	0.675568671382164	0.187762827537105	3.5979894436169	0.000320686631483725	0.00121183674589492
ENSG00000157227	6341.14111111111	0.686845685606298	0.190902351562402	3.59789012542249	0.000320809082044823	0.00121183674589492
ENSG00000157625	3955.31722222222	0.683035500737443	0.189840463451421	3.59794476013923	0.000320741716850239	0.00121183674589492
ENSG00000167080	1460.495	0.674712491955363	0.18752919933102	3.59790632265424	0.000320789109302528	0.00121183674589492
ENSG00000198814	9400.99833333333	0.676125229424184	0.187927074330602	3.59780639289229	0.000320912350859143	0.00121193165836712
ENSG00000121578	8724.05722222222	0.710170974009938	0.197390866675779	3.59779044476469	0.000320932023494958	0.00121193165836712
ENSG00000147408	76074.3161111111	0.704605911842369	0.195842264572057	3.59782355142815	0.00032089118639814	0.00121193165836712
ENSG00000213075	8016.28944444444	0.676586441156838	0.188064291585042	3.59763374245284	0.000321125381938525	0.00121229234680631
ENSG00000197037	2304.04	0.678190915382432	0.188510025287438	3.59763845104967	0.000321119570308218	0.00121229234680631
ENSG00000127252	3536.59555555556	0.700785236440324	0.19478800104257	3.5976817498485	0.000321066132969842	0.00121229234680631
ENSG00000216813	2.75944444444444	-0.447018796709496	0.12426399019448	-3.59733174518125	0.000321498330650416	0.00121357702348695
ENSG00000106410	1424.52222222222	0.672294906717911	0.186891413116484	3.5972487740723	0.000321600866017723	0.00121384079913473
ENSG00000064545	15975.0116666667	0.684142928591796	0.190195197914076	3.59705679267922	0.000321838233222061	0.00121449006384406
ENSG00000173908	1454.62777777778	0.674445827626503	0.187498342876621	3.59707620493642	0.000321814224314524	0.00121449006384406
ENSG00000197168	3901.83166666667	0.685569788136367	0.190596745604124	3.5969648168092	0.000321952010954084	0.00121479608640375
ENSG00000167384	2525.44666666667	0.684281309378746	0.190246621123685	3.59681189256904	0.000322141267533282	0.00121538681630249
ENSG00000149532	93973.4133333333	0.682925316444552	0.189876069645225	3.59668976570121	0.000322292484561067	0.00121577657655965
ENSG00000159708	1692.18666666667	0.67478240671338	0.187612805856608	3.59667563006928	0.00032230999153669	0.00121577657655965
ENSG00000160392	3949.05	0.69289266543901	0.192649822584538	3.59664315359001	0.000322350217017622	0.0012157812399436
ENSG00000236637	1536.18	0.675663076523171	0.187860473133116	3.59662181860046	0.000322376645167719	0.0012157812399436
ENSG00000175841	8189.91333333333	0.677016368774034	0.188239778894438	3.5965637696254	0.000322448562055542	0.0012159290911641
ENSG00000244395	1428.76888888889	0.673487458242196	0.187259981421727	3.59653703438877	0.000322481689396386	0.0012159306547843
ENSG00000136141	8431.27833333333	0.670497625369871	0.186434296001184	3.59642855285388	0.000322616140375221	0.00121631422433786
ENSG00000115761	12149.6977777778	0.729884144891795	0.202949194049089	3.59638848684096	0.000322665811075278	0.00121637811335376
ENSG00000164749	1753.5	0.676745153436897	0.188181936131032	3.59622802990865	0.000322864804735603	0.00121700484656955
ENSG00000204704	1359.84666666667	0.671337790212945	0.18669333805641	3.59593865106262	0.000323223973720473	0.00121823515546441
ENSG00000198400	1482.52666666667	0.672907018797617	0.187134687569385	3.59584333368509	0.000323342360855049	0.00121855779711874
ENSG00000258233	8924.43222222222	0.677500474113686	0.188414563196378	3.59579675063413	0.000323400233209581	0.00121865233864559
ENSG00000173530	3425.16777777778	0.679557552154848	0.188989962484515	3.59573356818105	0.000323478743288392	0.001218824621189
ENSG00000175509	8551.15	0.680344160667263	0.189216721073537	3.59558159980405	0.000323667651200782	0.00121941279091152
ENSG00000153214	5276.43444444444	0.68657662524394	0.190975609536754	3.59510110693903	0.000324265618875395	0.00122154181145216
ENSG00000251357	147514.437222222	0.786606929354288	0.218804468244356	3.59502223910629	0.000324363867687595	0.00122178809910295
ENSG00000180440	2902.09611111111	0.694974226049126	0.19332729636843	3.59480652294796	0.000324632736266972	0.00122255307062243
ENSG00000172209	1209484.42888889	0.6861577258174	0.190873361073594	3.59483231163327	0.000324600582280238	0.00122255307062243
ENSG00000013016	115014.197222222	-0.752896309342652	0.209446687557774	-3.59469189091363	0.000324775698472657	0.00122296755265208
ENSG00000168301	21765.3566666667	0.730722249582124	0.203289693322193	3.59448744124968	0.000325030822119305	0.00122343247171388
ENSG00000166507	43723.0922222222	0.745609746565367	0.207430343307365	3.59450664101028	0.000325006855613904	0.00122343247171388
ENSG00000230208	8121.88166666667	0.677290826912406	0.18842074883275	3.59456605022623	0.000324932707285633	0.00122343247171388
ENSG00000259158	8905.61055555556	0.677413045423588	0.1884582904248	3.59449851686889	0.000325016996542579	0.00122343247171388
ENSG00000230626	8157.88055555556	0.75843345065641	0.211019765145571	3.59413465432116	0.000325471490361392	0.00122496712198592
ENSG00000261813	2.80333333333333	0.329625395879933	0.0917138506520988	3.59406342156881	0.000325560535436119	0.00122517820210191
ENSG00000165588	1521.925	0.6744157626327	0.187666769566468	3.59368770609032	0.000326030578992271	0.00122682290151273
ENSG00000174992	1531.90055555556	0.67530082331875	0.187918791189948	3.59357794418844	0.000326168017827411	0.00122696743473787
ENSG00000225101	622.033888888889	0.708922158287236	0.197273764203051	3.5935957381416	0.000326145733370776	0.00122696743473787
ENSG00000111450	6262.03222222222	0.688746665879263	0.1916581551377	3.59362045087213	0.000326114786469465	0.00122696743473787
ENSG00000135338	3444.85777777778	0.685745386336366	0.190833114480795	3.59342972629301	0.000326353695548353	0.00122754167815546
ENSG00000164284	12562.2044444444	0.744369922249643	0.207153275399973	3.59332924286333	0.00032647963090166	0.0012278911140964
ENSG00000170425	5379.97277777778	0.723806318408407	0.201435747190921	3.59323669458918	0.000326595661400201	0.00122820323090302
ENSG00000141378	30354.5605555556	0.738803764143599	0.205620579671709	3.59304387393112	0.000326837530318058	0.00122898846756927
ENSG00000204618	1521.99222222222	0.676457795515612	0.188272120580147	3.59297910615313	0.000326918810837213	0.00122916975508995
ENSG00000243779	31557.2277777778	0.740231363113137	0.20603364073576	3.5927694160513	0.000327182091851037	0.00123002159832901
ENSG00000172554	1541.91944444444	0.670818147597887	0.186714606413537	3.5927459585682	0.000327211556746765	0.00123002159832901
ENSG00000180263	3587.59333333333	0.690334459384602	0.192155585330661	3.59258076311795	0.000327419128742628	0.00123067742090843
ENSG00000171462	3232.49333333333	0.6823819592334	0.189946544020988	3.59249473450805	0.00032752727451984	0.00123095943315495
ENSG00000005810	29530630.6716667	0.842710197386629	0.234578405644698	3.59244575420566	0.000327588862142798	0.00123106642461306
ENSG00000133114	102382.746111111	0.680427950657406	0.189408006446622	3.5923927579543	0.00032765551161009	0.00123119241473383
ENSG00000228672	1596.45055555556	0.671745061438179	0.187000954604576	3.5922012422804	0.000327896472522063	0.00123197330270344
ENSG00000070731	1451.87277777778	0.671925262817299	0.187060874264551	3.59201391236431	0.000328132327434872	0.00123273485049062
ENSG00000184545	277244.818888889	0.837896053747429	0.233276538446293	3.59185736948998	0.000328329542146917	0.00123335109465396
ENSG00000034971	1549.89944444444	0.675029016549623	0.187936422941739	3.59179453340391	0.000328408735044901	0.00123352391689763
ENSG00000213928	2914552.00055556	0.752357993784088	0.20946769271233	3.59176149811958	0.000328450376887028	0.00123355567433473
ENSG00000003096	2025.10666666667	0.677935614180801	0.188754984811201	3.59161701005615	0.000328632565955538	0.00123411522293063
ENSG00000259660	8977.27722222222	0.676094135115744	0.188246348624503	3.59153917223837	0.000328730753045482	0.00123435923736747
ENSG00000167751	1481.67666666667	0.672660017492445	0.187305066963275	3.59125371458495	0.000329091073379913	0.00123554573893496
ENSG00000241674	134.765555555556	1.04674106803571	0.291470963129403	3.59123617940288	0.000329113219294998	0.00123554573893496
ENSG00000215859	8567.96	0.677379844421005	0.188636514743101	3.59092641922224	0.000329504658380999	0.00123689034053946
ENSG00000109265	1791.80888888889	0.677934264275269	0.188793956672807	3.59086845904807	0.000329577950115598	0.00123704053375712
ENSG00000139714	2658.76611111111	0.680733604317188	0.189578627534383	3.5907718774561	0.000329700113254345	0.00123737411244588
ENSG00000183691	1870.06833333333	0.676087499093501	0.188287628164744	3.59071653131639	0.00032977013801272	0.00123751196667671
ENSG00000231423	0.372777777777778	0.42080342778795	0.117194167802862	3.59065161412984	0.000329852289937801	0.00123769529749526
ENSG00000185651	62548783.5927778	0.782714279442143	0.21799052657145	3.59058850745789	0.000329932169035907	0.00123774512747928
ENSG00000124575	2624.45611111111	0.68176908504812	0.189876014122141	3.59060141535076	0.000329915829024086	0.00123774512747928
ENSG00000205858	1494.10833333333	0.675417292365127	0.188111754607287	3.59051083104916	0.000330030515054007	0.00123798912549777
ENSG00000233109	9962.09944444444	0.677244248005038	0.188623944442128	3.5904468544969	0.00033011153629975	0.00123816809326556
ENSG00000153015	56369.3283333333	0.726966605977907	0.202486132748682	3.59020440614662	0.00033041874692521	0.00123907030096954
ENSG00000091482	1909.81555555556	0.67442851863454	0.187851569060356	3.59022031068502	0.000330398585804352	0.00123907030096954
ENSG00000168676	1732.71388888889	0.674545963089415	0.187890437475403	3.59010267980093	0.000330547725850716	0.00123930391061843
ENSG00000167613	665223.649444445	0.646683029621912	0.180128722930264	3.59011610753646	0.000330530698114097	0.00123930391061843
ENSG00000266938	0.922777777777778	-0.343726487464418	0.0957442454001432	-3.59004853010104	0.000330616401517035	0.00123943637361454
ENSG00000073067	1538.85222222222	0.671191373814057	0.186973239382482	3.58977239754099	0.000330966815910497	0.00124062490393235
ENSG00000225797	0.381111111111111	0.419148363205812	0.116766413892197	3.58963120673369	0.00033114612241208	0.00124109007608874
ENSG00000185294	1526.585	0.673940025101098	0.187746789597966	3.58962209976665	0.000331157691004792	0.00124109007608874
ENSG00000213024	72420.1433333333	0.685663369905655	0.191020319039494	3.58947871804095	0.00033133987886464	0.00124164767591478
ENSG00000236026	7992.935	0.675922135632226	0.188308271622389	3.58944474296722	0.000331383063004706	0.00124168431974646
ENSG00000215455	1437.38166666667	0.671438569928246	0.187062440574327	3.58938206871869	0.000331462739153859	0.00124185767708386
ENSG00000188554	62742.4761111111	0.67992397725253	0.18942786514789	3.58935564586393	0.000331496335216483	0.0012418583733115
ENSG00000110844	51989.37	0.691155651540347	0.192570233329121	3.58910948796067	0.000331809472581397	0.0012429061872267
ENSG00000137948	1447.15388888889	0.670658060601213	0.186866973766209	3.58895982037083	0.000331999999945971	0.00124336926931907
ENSG00000132003	5509.54222222222	0.729056782560197	0.203138440055885	3.58896515282694	0.00033199320995234	0.00124336926931907
ENSG00000083067	8413.33444444445	0.663121258590886	0.184777772678215	3.58875014553668	0.00033226708891644	0.00124424417640782
ENSG00000166006	254884.230555556	0.674938019902965	0.1880733008506	3.58869662440346	0.000332335297659241	0.00124437423330251
ENSG00000249238	8052.81333333333	0.675049496523001	0.188110759089421	3.58857462375189	0.000332490827481771	0.00124475627799448
ENSG00000197165	2224.75333333333	0.682447175126123	0.1901727724745	3.58856405281482	0.000332504306812138	0.00124475627799448
ENSG00000243896	1542.52055555556	0.673419522888543	0.187665651091085	3.58840053559771	0.000332712877839044	0.00124541164846699
ENSG00000220343	8552.52777777778	0.675300207658745	0.188197811538369	3.58824686715906	0.000332908998037897	0.00124602028567804
ENSG00000139160	2726.88	0.676120139783465	0.188433504500827	3.58810998911554	0.000333083780487523	0.00124654894489742
ENSG00000130368	2612.68944444444	0.678915387758257	0.189218513643569	3.58799662192216	0.000333228606443882	0.00124696539832066
ENSG00000188042	101898.949444444	0.675432365109407	0.188255629580847	3.58784683684236	0.000333420046403893	0.00124755618329301
ENSG00000144730	1855.34055555556	0.676422381056936	0.188537586278652	3.58773226287731	0.000333566552582617	0.00124797873774493
ENSG00000248124	26618.48	0.710972329571397	0.198172693157254	3.58764024570845	0.000333684258910849	0.00124829346857048
ENSG00000143324	19789.4688888889	0.726330618095912	0.202460355937966	3.58752020725708	0.000333837867864696	0.00124874243217578
ENSG00000172062	4717.70111111111	0.69508378867885	0.193754171801125	3.58745198731671	0.000333925195990261	0.00124881774172029
ENSG00000106541	1515.58166666667	0.673055868376776	0.187613802760791	3.58745389983341	0.00033392274749261	0.00124881774172029
ENSG00000142789	1534.67777777778	0.673212928014191	0.187659560387288	3.58741609873128	0.00033397114543253	0.00124886393115967
ENSG00000169249	130016.226666667	0.760462221348913	0.211986841610593	3.58730860637962	0.000334108807143445	0.00124925302902342
ENSG00000231995	10761.3888888889	0.678308623604761	0.189089148952622	3.58724245871304	0.000334193546543941	0.00124944418879886
ENSG00000112996	67871.8505555556	0.716225744476883	0.199669734397122	3.58705212204262	0.000334437492218807	0.00125023047226924
ENSG00000185467	1441.19722222222	0.671739427555347	0.187280662568054	3.58680612479813	0.000334753022300218	0.00125128417527143
ENSG00000196526	3465.925	0.680092006774644	0.189612667925552	3.58674351358038	0.000334833375473595	0.0012514586793719
ENSG00000135655	845832.318333333	0.686386594532798	0.191370217703582	3.58669495582619	0.000334895705320259	0.00125156579195194
ENSG00000167618	1589.16055555556	0.673261075576342	0.187714177498494	3.58662880208791	0.000334980639246222	0.00125175735003338
ENSG00000101890	1503.11888888889	0.672927425089371	0.187631103664927	3.5864385592012	0.000335225001954272	0.00125241866746812
ENSG00000005471	1857.355	0.673026972928123	0.187658087821239	3.58645332445911	0.000335206030344052	0.00125241866746812
ENSG00000164244	8523.28277777778	0.712183907295004	0.19858076541797	3.58636903124031	0.000335314350666073	0.00125262657429728
ENSG00000134470	2391.88555555556	0.674482988741246	0.188070525641617	3.58633010909176	0.000335364378311814	0.00125268756324491
ENSG00000144229	1540.27888888889	0.672754353299704	0.187592789785931	3.58624845905542	0.000335469347911309	0.0012529537441583
ENSG00000186174	3264.15277777778	0.690578108966412	0.192571634286673	3.58608427209158	0.00033568052037029	0.00125361649172749
ENSG00000132693	1593.24777777778	0.671683920368349	0.187313678204795	3.58587758676107	0.000335946529818718	0.00125448387717116
ENSG00000181514	0.425555555555556	0.417415106506675	0.116413116751336	3.58563637977578	0.00033625721894197	0.00125551791341768
ENSG00000125414	1417.4	0.6698051331716	0.186807275391528	3.58554093660304	0.000336380229715177	0.00125585105850875
ENSG00000204136	13407.1861111111	0.684324635252093	0.190861481514012	3.58545176231305	0.000336495198960821	0.00125615411724151
ENSG00000240509	246.703333333333	-0.566385218066898	0.157973772560196	-3.58531171907714	0.000336675825941708	0.0012565760066526
ENSG00000100078	1535.52166666667	0.67384896720636	0.18794611957755	3.58533056559499	0.000336651512526922	0.0012565760066526
ENSG00000160183	1779.78777777778	0.67502323639573	0.188276215837065	3.58528151521751	0.000336714794601529	0.00125659527262438
ENSG00000160683	1486.01777777778	0.671364746880189	0.187267208324023	3.58506303847145	0.000336996796388053	0.00125752142573476
ENSG00000163735	1637.065	0.674265175551133	0.188085889637082	3.58487910418027	0.000337234383354889	0.00125828167328862
ENSG00000122477	2155.03444444444	0.6771448166349	0.188893331453402	3.5848000108037	0.000337336596034772	0.00125853671330046
ENSG00000088320	1562.655	0.673393371923711	0.187849067774297	3.58475759237092	0.000337391425481691	0.00125861494230775
ENSG00000107815	2436.56777777778	0.686949738961089	0.191634482488242	3.58468752617754	0.000337482010281836	0.00125882652505528
ENSG00000197818	4584.20166666667	0.688978488154077	0.192206232250516	3.58457933484738	0.000337621929711126	0.00125922206776666
ENSG00000112273	1486.00944444444	0.67329431377449	0.187834244903012	3.58451311219711	0.000337707599536505	0.00125941521769558
ENSG00000197134	1743.255	0.671642680841767	0.187382247524946	3.58434531399433	0.000337924765013966	0.00126009866729225
ENSG00000010319	1899.14722222222	0.676760125605564	0.188814039904159	3.58426802344298	0.000338024838872257	0.00126034539681831
ENSG00000166126	1620.04388888889	0.672957942829484	0.18776072450455	3.58412519234382	0.000338209845949891	0.00126040304531356
ENSG00000105085	3149.87055555556	0.685270987977679	0.191193848785322	3.58416859292959	0.000338153619775134	0.00126040304531356
ENSG00000169488	1449.97	0.67237557915979	0.187597093809333	3.58414709687971	0.000338181467169156	0.00126040304531356
ENSG00000113812	4734.81722222222	0.69398041574247	0.193623356216216	3.58417718453095	0.000338142490250907	0.00126040304531356
ENSG00000198087	6211.94388888889	0.682665009812646	0.190464275958255	3.58421549856556	0.000338092862583552	0.00126040304531356
ENSG00000119977	12689.0827777778	0.675599319727653	0.18850009897548	3.58407938987626	0.000338269193288472	0.00126049783604336
ENSG00000233011	7975.81777777778	0.673863741360587	0.188019528434754	3.58400931525807	0.000338360009482373	0.00126070985890736
ENSG00000203943	1845.39611111111	0.674077205794555	0.188080632781289	3.58397989110559	0.000338398149769132	0.00126072559155244
ENSG00000101003	2059.86555555556	0.674191996379024	0.188115538869628	3.58392507301732	0.000338469217007517	0.00126073762863708
ENSG00000216937	3788.12	0.685010290182857	0.191133130433657	3.58394323699223	0.000338445667329585	0.00126073762863708
ENSG00000183908	1786.13944444444	0.671437278585742	0.187352698159964	3.58381429880695	0.000338612869474447	0.00126114632849351
ENSG00000156374	7399.34166666667	0.71305230770486	0.198973128596803	3.58366133524383	0.0003388113270418	0.00126175904479949
ENSG00000197953	1450.81	0.672203623043035	0.187577531686092	3.58360416090748	0.000338885533948183	0.00126190896582388
ENSG00000197651	1470.08277777778	0.672438536580643	0.187645195482495	3.58356383626872	0.000338937880677368	0.00126197746416686
ENSG00000111641	76812.21	0.758282702121448	0.211615202340602	3.58330920337645	0.000339268602690239	0.0012627588488859
ENSG00000172086	115594.355	0.728552153578444	0.203315259263609	3.58336189923569	0.00033920013554687	0.0012627588488859
ENSG00000260335	5729.70055555556	0.681796719716359	0.190270747451603	3.58329763690964	0.000339283632602192	0.0012627588488859
ENSG00000119899	13603.1783333333	0.668235437411764	0.186483581652023	3.58334729251761	0.000339219112597969	0.0012627588488859
ENSG00000172113	8535.91722222222	0.7077720491194	0.197523010689994	3.58323846243021	0.000339360535943708	0.00126279218350462
ENSG00000162607	14174.2644444444	0.66559616729051	0.185751370518674	3.58326382966632	0.0003393275666062	0.00126279218350462
ENSG00000220392	281.591666666667	-0.613957370547373	0.171345592450648	-3.58315239841497	0.00033947241411985	0.00126308204532881
ENSG00000132591	186869.924444444	0.750417640136576	0.209433459109499	3.58308382685037	0.000339561577833817	0.0012632770547837
ENSG00000138696	6019.62777777778	0.684987120009462	0.191173788428955	3.58305982027458	0.000339592798800073	0.0012632770547837
ENSG00000223396	14813.1638888889	0.67903783333716	0.189521232428519	3.58291165921618	0.000339785544257705	0.0012638675753086
ENSG00000112276	2182.19444444444	0.673594204774079	0.188003724407832	3.5828769185065	0.000339830753899281	0.00126390925779831
ENSG00000118922	11892.0694444444	0.715681850423335	0.199756384113942	3.58277335464335	0.000339965559589462	0.00126428412705756
ENSG00000165973	5058.64222222222	0.685484296358972	0.191334578582085	3.58264722163062	0.000340129810374447	0.00126476841252683
ENSG00000137414	27906.9466666667	0.7019908472432	0.195944980840821	3.58259162460238	0.000340202232562217	0.0012649111717853
ENSG00000070193	1523.27055555556	0.670859986585283	0.187266299546927	3.58238502180246	0.000340471485375187	0.00126497160138983
ENSG00000215012	20879.4833333333	0.739530486839782	0.206428823950264	3.58249624586324	0.000340326509084396	0.00126497160138983
ENSG00000168685	1756.34166666667	0.672811334349783	0.187813396144447	3.58233942925095	0.000340530930209551	0.00126497160138983
ENSG00000066279	1659.15666666667	0.671956580217018	0.18757591327062	3.58231805193223	0.000340558805894756	0.00126497160138983
ENSG00000160886	1668.92833333333	0.671163802064883	0.187347479750086	3.58245439415671	0.0003403810543976	0.00126497160138983
ENSG00000255544	8308.73333333333	0.675150170636277	0.188462075742041	3.58241926381196	0.000340426846076448	0.00126497160138983
ENSG00000146410	1579.13444444444	0.671308546672745	0.187390992839458	3.58239495132976	0.000340458540269312	0.00126497160138983
ENSG00000244681	8299.80166666667	0.672964600553901	0.187855158123207	3.58235891565207	0.000340505522110752	0.00126497160138983
ENSG00000085871	84609104.6511111	0.721796058998568	0.201477994611724	3.58250567457538	0.000340314221776163	0.00126497160138983
ENSG00000125851	43256.3	0.690399462569233	0.192715659066621	3.58247724088973	0.000340351277245492	0.00126497160138983
ENSG00000053747	2124.51722222222	0.678706854040417	0.18946318526404	3.58226244900589	0.000340631321228575	0.00126511452938311
ENSG00000181220	20842.8927777778	0.74499579193693	0.207973058284359	3.58217452819445	0.000340746013864542	0.00126528764588861
ENSG00000154485	1526.79611111111	0.67017619386054	0.187086152072704	3.58217958109535	0.000340739421380527	0.00126528764588861
ENSG00000162337	4061.25111111111	0.718696216795395	0.200637222987405	3.58206820297005	0.000340884763308443	0.00126567642115421
ENSG00000143028	1610.23666666667	0.673391241656425	0.187998500009733	3.58189688546218	0.000341108435840831	0.00126638039954092
ENSG00000151532	4785.91222222222	0.683176539851699	0.190734714359395	3.58181541386542	0.000341214853511913	0.00126664896684688
ENSG00000163564	1569.10333333333	0.670523864105545	0.18720975021442	3.5816716989236	0.000341402648757777	0.00126721953807935
ENSG00000100351	1454.40333333333	0.669969763164878	0.187058865471774	3.58159855976445	0.000341498258311109	0.00126744785436085
ENSG00000168944	3097.76277777778	0.679823702458411	0.189823548292792	3.58134545778178	0.000341829313661833	0.00126854987907451
ENSG00000152582	5682.46833333333	0.682497658300411	0.190575430832053	3.58124683397342	0.000341958394077258	0.00126866397636378
ENSG00000203852	1579.86388888889	0.670472346336785	0.187215136696777	3.58129346892882	0.000341897351820722	0.00126866397636378
ENSG00000062650	72055.1155555556	0.705519002799491	0.197003905721331	3.58124373329671	0.000341962453031712	0.00126866397636378
ENSG00000125149	17118.7894444444	0.690905749686715	0.192926852744769	3.58117980912042	0.000342046143298902	0.00126884781900401
ENSG00000163251	1901.41833333333	0.675098357554167	0.188520946969311	3.5810257077908	0.00034224797331231	0.00126941744443686
ENSG00000203811	1582.24	0.670483583630855	0.187233072498347	3.58101042024386	0.000342268001833365	0.00126941744443686
ENSG00000136267	21861.0888888889	0.683026612401982	0.19073891582688	3.58095048113786	0.000342346539833107	0.00126958204984502
ENSG00000198324	2854.95333333333	0.690081986756638	0.192714357545197	3.58085404505886	0.00034247293507239	0.00126992408186759
ENSG00000163012	1495.99777777778	0.67153827170393	0.187541727101993	3.58074057480935	0.000342621712278952	0.00127022232649199
ENSG00000198881	1574.28833333333	0.672440984041389	0.187793499369513	3.58074686450278	0.000342613463926617	0.00127022232649199
ENSG00000123307	1439.31277777778	0.670732070188571	0.187320059137879	3.58067402538492	0.000342708997088096	0.00127029252311174
ENSG00000235759	9170.76277777778	0.674340693748258	0.188326665713174	3.58069682375885	0.000342679092883679	0.00127029252311174
ENSG00000187553	1604.53	0.671788646327654	0.187620413860208	3.58057331025924	0.000342841132467666	0.00127043927523489
ENSG00000227067	8280.67277777778	0.672811952458077	0.187906607479834	3.58056569421212	0.000342851126442861	0.00127043927523489
ENSG00000154065	12725.5077777778	0.727113891264678	0.203069452754878	3.58061678603313	0.000342784087644003	0.00127043927523489
ENSG00000071189	65937.5527777778	0.679379398520356	0.189748279065094	3.58042455967305	0.000343036376185027	0.00127087233158551
ENSG00000149476	7133.35	0.69642920960684	0.194508847633762	3.58045003134323	0.000343002935770827	0.00127087233158551
ENSG00000111700	1489.925	0.670866944401002	0.187387650188491	3.58010223046282	0.000343459808807153	0.00127225209153168
ENSG00000257513	9986.01722222222	0.688696931367339	0.192368664616462	3.58008895440657	0.000343477259578165	0.00127225209153168
ENSG00000162378	1188413.34166667	0.806319350213631	0.22522658447706	3.58003630914962	0.00034354646753589	0.00127238164590564
ENSG00000119772	39276.5388888889	0.668793703395122	0.186817603339233	3.57992871892642	0.000343687947245644	0.00127277881828441
ENSG00000180758	1804.20111111111	0.670055730268616	0.187171816668841	3.57989649400119	0.000343730333199074	0.00127278817586834
ENSG00000108231	484544.859444445	0.771812622352607	0.215597661916374	3.57987473283442	0.000343758958771652	0.00127278817586834
ENSG00000181984	7981.2	0.674471482642689	0.188409777286181	3.57981147452987	0.000343842184124322	0.00127296952030887
ENSG00000158485	1482.91388888889	0.671989558936451	0.18771900074489	3.57976313676251	0.000343905792079175	0.00127307820850343
ENSG00000182379	1899.56888888889	0.678210426289785	0.189458750879522	3.57972605193128	0.000343954599690517	0.00127313209226215
ENSG00000125999	1501.21611111111	0.671696233347845	0.187641431381774	3.5796797562326	0.000344015538884219	0.0012732308653118
ENSG00000185920	5896.75222222222	0.707709516160424	0.197709400907326	3.57954408294503	0.00034419418429329	0.00127371407158433
ENSG00000249485	8435.22055555556	0.6741654830187	0.188339182662076	3.57952855847479	0.000344214631398025	0.00127371407158433
ENSG00000169393	1440.24666666667	0.670100830703434	0.187205181107822	3.57949938531607	0.000344253058110456	0.00127372946147379
ENSG00000255393	1560.47111111111	0.673674007425552	0.188210028121775	3.57937360802939	0.000344418777162039	0.00127421578054275
ENSG00000185974	1509.06444444444	0.671668663057918	0.187651462987722	3.57934146829362	0.000344461135143736	0.0012742456601605
ENSG00000169894	1503.36388888889	0.672328745664823	0.187844081353265	3.57918514558051	0.000344667227329498	0.00127488116626902
ENSG00000260795	7859.30944444444	0.673884806743026	0.188284440772918	3.57907856845044	0.000344807802231361	0.00127517739709343
ENSG00000250264	9971.52722222222	0.679723135529413	0.189916005526226	3.57907240964768	0.000344815927311974	0.00127517739709343
ENSG00000121335	1691.78777777778	0.671511399567684	0.187624547912518	3.57901674934767	0.000344889366010386	0.00127532209854816
ENSG00000222520	45.0577777777778	-0.754609543759473	0.210846655813812	-3.57894954912556	0.000344978050081356	0.00127552313951298
ENSG00000223684	8670.07444444445	0.6750019704883	0.18861594920119	3.57871099102176	0.000345293047298957	0.0012765608283372
ENSG00000214881	8011.39333333333	0.673756320269819	0.188269571051833	3.57867878757914	0.000345335590018298	0.00127659113684536
ENSG00000005187	1567.85611111111	0.673582463433035	0.188224437099173	3.5786132439229	0.000345422192346825	0.00127678429689056
ENSG00000184786	3460.41166666667	0.67648398046928	0.189037807823682	3.57856445891631	0.000345486664788237	0.00127682809823326
ENSG00000112130	28340.3744444444	0.675529030960221	0.188771596902128	3.57855229306802	0.000345502744472157	0.00127682809823326
ENSG00000087116	2148.30666666667	0.673581067714209	0.188231895666109	3.57846402880109	0.000345619424916001	0.00127690602607968
ENSG00000255042	8759.035	0.677442660713568	0.189311363780488	3.57845745329416	0.000345628118844975	0.00127690602607968
ENSG00000226597	8787.06333333333	0.674977158441931	0.188623699646499	3.57843240116121	0.000345661243863701	0.00127690602607968
ENSG00000088205	46613258.0961111	0.745200516734187	0.208245368355568	3.57847342593376	0.000345607000677058	0.00127690602607968
ENSG00000175676	7948.35166666667	0.674503515670416	0.188495326874001	3.57835669910949	0.000345761358452138	0.00127714893110066
ENSG00000106927	1621.27722222222	0.673683305824579	0.188275869053499	3.57817127182215	0.000346006697271561	0.00127716672667169
ENSG00000185686	1474.91444444444	0.67179633809505	0.187743012548178	3.57827611785368	0.000345867955501758	0.00127716672667169
ENSG00000206072	1492.34055555556	0.67092564601773	0.187501793426217	3.57823588648362	0.00034592118714192	0.00127716672667169
ENSG00000122884	35826.8433333333	0.666208982115338	0.186181112181644	3.57828446886366	0.00034585690692649	0.00127716672667169
ENSG00000196242	1468.98888888889	0.66939299195909	0.187076077808642	3.57818594338825	0.000345987279393451	0.00127716672667169
ENSG00000167825	1467.69722222222	0.671396782964835	0.187634785267083	3.57821062874432	0.000345954610523479	0.00127716672667169
ENSG00000141429	16248.4822222222	0.684186926659421	0.191210904568713	3.57817943596179	0.000345995891873355	0.00127716672667169
ENSG00000113838	3445.07722222222	0.687954197898797	0.192273215431736	3.57800329262734	0.000346229091091059	0.00127765769803949
ENSG00000105855	9443.09722222222	0.675298424612314	0.188736657667047	3.57799291859677	0.000346242830033676	0.00127765769803949
ENSG00000118197	7531.02222222222	0.71052898997892	0.198581041009547	3.57803034150053	0.00034619327106576	0.00127765769803949
ENSG00000138180	1662.19722222222	0.673552756572583	0.188252713057582	3.57791792549921	0.000346342163000157	0.00127789737926502
ENSG00000267132	7815.94722222222	0.672466286976106	0.187958395185271	3.57774009675521	0.000346577814660767	0.00127863993756235
ENSG00000092208	9378.93555555556	0.71502433026938	0.199856244045663	3.57769322486623	0.000346639952416595	0.00127874226194173
ENSG00000110344	278810.738333333	0.733151103292017	0.204926213580295	3.57763455676573	0.000346717743017787	0.00127890230306352
ENSG00000168679	2088.44166666667	0.67137414391643	0.187663399020023	3.57754440888496	0.000346837305861041	0.00127908945915814
ENSG00000267189	7871.285	0.672513445268754	0.187980505383542	3.57757015226981	0.000346803158559194	0.00127908945915814
ENSG00000104848	1841.69611111111	0.670860024726153	0.187530480134246	3.57733859714917	0.000347110417853648	0.00127996966583533
ENSG00000164675	1897.89388888889	0.674179945936059	0.188462061005397	3.57727142714816	0.000347199595917455	0.00128017150880387
ENSG00000227151	1463.59888888889	0.671056737263244	0.187599831491241	3.57706471231332	0.000347474174770907	0.00128071384827579
ENSG00000204918	1463.44611111111	0.671058941441244	0.187603557062056	3.57700542543161	0.000347552962877076	0.00128071384827579
ENSG00000204919	1463.44611111111	0.671058941441244	0.187603557062056	3.57700542543161	0.000347552962877076	0.00128071384827579
ENSG00000234278	1463.45	0.671059128160631	0.187603627264788	3.57700508217511	0.000347553419089533	0.00128071384827579
ENSG00000229665	1463.59888888889	0.671056737263244	0.187599831491241	3.57706471231332	0.000347474174770907	0.00128071384827579
ENSG00000258033	28.7577777777778	-0.454460944074044	0.127050140175356	-3.57702040664256	0.000347533052321185	0.00128071384827579
ENSG00000164283	1445.07055555556	0.669131093583616	0.18707153442456	3.57687285584037	0.000347729199026101	0.00128110757535932
ENSG00000121634	1450.55333333333	0.670120524642658	0.187348108035621	3.57687372276664	0.000347728046275043	0.00128110757535932
ENSG00000100092	12195.8422222222	0.67647423040683	0.189127080513148	3.57682373445088	0.000347794521532303	0.00128122124532762
ENSG00000206562	6312.82	0.686111006175961	0.191822981196267	3.57679252974363	0.000347836024074238	0.00128124715239713
ENSG00000182508	1548.20111111111	0.670776790068185	0.187537266047484	3.5767653235296	0.000347872212364236	0.00128125348132963
ENSG00000137343	23449.8733333333	0.676053644375689	0.189020122981675	3.5766226035163	0.000348062108799124	0.00128182587774333
ENSG00000162814	1543.28277777778	0.668450258683056	0.186902598465247	3.57646316408678	0.000348274365954552	0.00128236719526141
ENSG00000104299	7100.55277777778	0.727896572146302	0.203524294495847	3.57646036287406	0.000348278096211028	0.00128236719526141
ENSG00000233115	8257.78055555556	0.673727967038807	0.188381368202361	3.57640446859417	0.00034835253607192	0.00128251423987651
ENSG00000101350	49364.5783333333	0.724548718142577	0.202600822833878	3.57623778624368	0.000348574611578782	0.00128313963197348
ENSG00000037965	1487.50333333333	0.672011169796782	0.187910755199378	3.57622515583933	0.000348591444812166	0.00128313963197348
ENSG00000167280	28075.7966666667	0.715948426271497	0.20020489913426	3.57607845446067	0.000348787017507434	0.00128373239338066
ENSG00000211787	1635.70222222222	0.67697666252333	0.18930854468728	3.57604916165635	0.000348826081051163	0.00128374905273978
ENSG00000212899	1510.16444444444	0.672519864753186	0.188064317179619	3.57600992489641	0.000348878411811018	0.00128380171284998
ENSG00000134376	5787.32166666667	0.699930932993575	0.195730857792098	3.57598664252025	0.000348909467398722	0.00128380171284998
ENSG00000040341	507564.661666667	0.750902919119302	0.209990286572389	3.57589358715621	0.000349033616677969	0.00128400430838481
ENSG00000233295	8186.34611111111	0.673821944160061	0.188433898547683	3.57590618966868	0.000349016800689699	0.00128400430838481
ENSG00000108861	3134856.72888889	0.817370697140822	0.228580630909766	3.5758528353327	0.000349087998497768	0.00128407727898684
ENSG00000204511	1524.18333333333	0.672393074601154	0.188038507779211	3.57582647587619	0.000349123178450544	0.00128407961043011
ENSG00000141642	3352.07666666667	0.682169676323587	0.190774118903933	3.57579780864879	0.000349161442173123	0.00128409328243544
ENSG00000213676	44034864.2994444	0.685990034259653	0.191854662614183	3.57557134610364	0.000349463852084884	0.00128470176550068
ENSG00000211452	1479.92722222222	0.669599109336187	0.187269734034311	3.57558637432306	0.000349443776356095	0.00128470176550068
ENSG00000170469	1867.90611111111	0.671165513552866	0.187708657071813	3.57557037604342	0.000349465147995087	0.00128470176550068
ENSG00000134198	1544.94	0.668557280910461	0.186978706275714	3.57557977711443	0.000349452589228143	0.00128470176550068
ENSG00000173838	1612.01	0.672475501197865	0.188094201864735	3.57520590497238	0.000349952365670866	0.00128636564794166
ENSG00000120436	1463.52222222222	0.670285024763137	0.187485968817729	3.57512100233367	0.000350065953032032	0.00128652872001193
ENSG00000155495	1483.39833333333	0.670637711546138	0.187583432910016	3.57514361019208	0.000350035703643026	0.00128652872001193
ENSG00000243130	1439.48777777778	0.66974479428692	0.187340397450091	3.57501533787098	0.000350207364852861	0.0012867939651622
ENSG00000147536	1840.32388888889	0.673088881460998	0.188275371096328	3.57502352825863	0.000350196401664134	0.0012867939651622
ENSG00000212127	2069.69388888889	0.673478365755588	0.188390590716307	3.57490447476627	0.000350355791505672	0.00128721209550913
ENSG00000123338	61625.1266666667	0.660534833477752	0.184771612656839	3.57487183220352	0.000350399505501197	0.00128724546545557
ENSG00000135218	1771.45222222222	0.669031303267866	0.187152072029459	3.57480040703239	0.00035049517386164	0.00128742175451299
ENSG00000187546	1661.75388888889	0.672988709169627	0.188259949304567	3.57478428978469	0.000350516765016718	0.00128742175451299
ENSG00000072315	1539.47166666667	0.669564628752982	0.187304036238077	3.57474746514228	0.000350566101095735	0.00128747574130308
ENSG00000250304	8366.59111111111	0.673180614700306	0.188324465503195	3.57457865552198	0.000350792348139371	0.00128817936972342
ENSG00000121446	1511.39666666667	0.67019525592616	0.187492194119978	3.57452351054836	0.000350866285762468	0.00128832360385172
ENSG00000099953	1735.56111111111	0.673974148228886	0.188557058196184	3.57437772245922	0.000351061826641007	0.00128864827172589
ENSG00000236379	0.390555555555556	0.429788994788366	0.120241691606452	3.57437581795718	0.000351064381762721	0.00128864827172589
ENSG00000106399	39746.71	0.70292092003367	0.196654662171982	3.57439234986933	0.000351042202766608	0.00128864827172589
ENSG00000151239	13245.1961111111	0.669270483932921	0.187242350941462	3.57435420228277	0.000351093383044608	0.00128864827172589
ENSG00000225124	13.2194444444444	-0.429945954026792	0.120297827971577	-3.57401260917508	0.00035155198872644	0.00129004568069225
ENSG00000214199	9118.06055555556	0.673142394487928	0.188344627408651	3.57399307720848	0.000351578228286588	0.00129004568069225
ENSG00000196208	3180.98611111111	0.679715589080575	0.19018177834902	3.57403109268	0.000351527159373505	0.00129004568069225
ENSG00000112290	16351413.6344444	0.790296776731253	0.221135509823428	3.57381217228427	0.000351821345957715	0.00129081032763284
ENSG00000149043	1474.65277777778	0.669331697527757	0.187291838710445	3.57373659277567	0.00035192296362968	0.00129105572030351
ENSG00000249237	8359.87222222222	0.673622333869545	0.188504834172851	3.5735016389652	0.000352239037547822	0.0012920877356807
ENSG00000149262	5264.505	0.689685897039156	0.193014757134307	3.57322884156079	0.000352606354022007	0.00129292474884068
ENSG00000160180	1608.13722222222	0.67031004288762	0.187588703103755	3.57329642881999	0.000352515315704409	0.00129292474884068
ENSG00000110841	156685.03	0.674062652308274	0.188642290949331	3.57323190317555	0.000352602229629426	0.00129292474884068
ENSG00000201846	9.68944444444444	-0.419627715668567	0.117436546338872	-3.57322936301021	0.00035260565155875	0.00129292474884068
ENSG00000196367	46973.6316666667	0.778681544415116	0.217924415786172	3.57317256814014	0.000352682169662544	0.00129307518705433
ENSG00000066777	25777.6555555556	0.68234871228348	0.190972301240402	3.57302450591783	0.000352881722682624	0.00129367922202516
ENSG00000204305	2652.225	0.674930748736536	0.188901425474927	3.57292565177662	0.00035301501357715	0.00129404024207719
ENSG00000128573	4496.985	0.678738159692378	0.189972322188188	3.5728265669144	0.000353148662817935	0.0012941165769574
ENSG00000180673	8433.27888888889	0.673858356307665	0.188603972807668	3.57287466576774	0.000353083779438103	0.0012941165769574
ENSG00000180658	1584.64277777778	0.670643020625711	0.187707599764272	3.57280696928585	0.000353175102412048	0.0012941165769574
ENSG00000130598	1717.21444444444	0.669593559516773	0.187413729845729	3.57280952717793	0.000353171651398222	0.0012941165769574
ENSG00000147138	1501.54611111111	0.669612460330626	0.187421357338439	3.57276497107777	0.000353231769358487	0.00129419663549088
ENSG00000163209	5538.65	0.678163057708253	0.189816287282579	3.57273375966243	0.000353273887510718	0.0012942233785505
ENSG00000089225	1559.82833333333	0.669427284403018	0.187381784012512	3.57253127848499	0.000353547239231247	0.00129498794054273
ENSG00000172717	1571.90611111111	0.670142538063242	0.187582188546946	3.5725275584762	0.000353552263132302	0.00129498794054273
ENSG00000078814	19650.1638888889	0.704342578336838	0.197157662740975	3.57248391234075	0.000353611212568094	0.00129507624112288
ENSG00000259556	8692.00666666667	0.672829681487004	0.188343015949592	3.57236331856913	0.00035377413697425	0.00129522772616317
ENSG00000153294	1465.23555555556	0.669241218121204	0.187336854384591	3.57239487296661	0.000353731499621883	0.00129522772616317
ENSG00000100600	275395.615555556	0.678266445436535	0.189862118338876	3.5724158740604	0.000353703124908571	0.00129522772616317
ENSG00000075275	1622.57444444444	0.672699112815837	0.18830716146443	3.57235013041661	0.000353791958669212	0.00129522772616317
ENSG00000100395	22413.6455555556	0.670962045466162	0.18782323728854	3.5723058294188	0.000353851830584196	0.00129531933649937
ENSG00000138823	1640.68611111111	0.67363616985764	0.188574040043601	3.57226355070871	0.000353908978254531	0.00129540095733342
ENSG00000184507	1436.07944444444	0.668899321359855	0.187252151393249	3.57218497295178	0.00035401521388008	0.00129566221937008
ENSG00000155714	1415.045	0.667386360519542	0.18683328447325	3.57209563810401	0.000354136029114877	0.00129572164604784
ENSG00000126752	1495.48444444444	0.669627905567828	0.187460647160821	3.57209854820014	0.000354132092932871	0.00129572164604784
ENSG00000260784	23.5361111111111	0.484184876749605	0.135545978254429	3.57210802552001	0.000354119274239271	0.00129572164604784
ENSG00000178125	1605.37333333333	0.668445752806328	0.187132936661921	3.57203688848191	0.000354215502322515	0.00129575732913373
ENSG00000172273	20616.3683333333	0.674566234819326	0.188845767972373	3.57204846082657	0.000354199846581898	0.00129575732913373
ENSG00000153993	1742.91944444444	0.668905951851795	0.187267163263268	3.57193402300551	0.000354354693165658	0.00129601140853759
ENSG00000168795	3983.01833333333	0.697059918584018	0.195148571428862	3.57194476741593	0.000354340152139229	0.00129601140853759
ENSG00000204290	1515.85388888889	0.671128209011747	0.187892235138136	3.57187836164886	0.000354430031804419	0.00129615941383021
ENSG00000176289	19568.6222222222	0.712977929050665	0.19961020270096	3.57185113487807	0.000354466889179859	0.00129616667691248
ENSG00000066933	165920.447222222	0.753678282367167	0.21100746719199	3.57180858287548	0.000354524499779655	0.00129624981869071
ENSG00000187699	2401.18277777778	0.672612043840682	0.188314088204266	3.57175636859997	0.000354595203969643	0.00129638081356857
ENSG00000185499	2170.31555555556	0.677562877681242	0.189705136447185	3.57166332114513	0.000354721233714912	0.00129654006762736
ENSG00000185305	4781.88111111111	0.694613871224736	0.194478326779687	3.57167753716651	0.000354701975866377	0.00129654006762736
ENSG00000225366	8261.34555555556	0.671054047040949	0.187883644686808	3.5716469528764	0.000354743408333877	0.00129654006762736
ENSG00000260762	8041.09444444445	0.671090891191068	0.18789596561005	3.57160883690189	0.000354795050292308	0.00129660131937519
ENSG00000121406	3908.46666666667	0.693380750661825	0.19414203441362	3.57151274712912	0.000354925270063786	0.00129694969408877
ENSG00000108829	18829.4188888889	0.669577218004298	0.187485150435939	3.57136133953757	0.000355130546623632	0.00129757224201321
ENSG00000118515	564939.585	0.680086313746248	0.19043694154185	3.57118901532449	0.000355364316782756	0.0012982987669368
ENSG00000110484	1504.35	0.669982333134023	0.187609983796163	3.57114434731764	0.000355424935621147	0.00129839261494231
ENSG00000170270	8483.43722222222	0.707476366383078	0.198113168394241	3.57107188844316	0.000355523289942904	0.00129862428136574
ENSG00000248755	0.408333333333333	0.419747835326736	0.117543189059031	3.57100941949035	0.000355608104562635	0.00129880645048572
ENSG00000133019	525490.552777778	0.788464893183871	0.220798600359903	3.5709687103934	0.000355663385827251	0.00129888072815867
ENSG00000124532	20989.5627777778	0.678363616579614	0.18998177795809	3.57067727163424	0.000356059382356402	0.00130019915926785
ENSG00000122304	1384.22222222222	0.666275084922511	0.186606788466956	3.57047613538718	0.000356332919514161	0.00130099543073391
ENSG00000177238	2152.46333333333	0.672984762276804	0.188486562856278	3.57046545959862	0.000356347443645466	0.00130099543073391
ENSG00000169302	1731.59777777778	0.669816218683453	0.187604201990201	3.5703689553736	0.000356478760245703	0.00130134703578205
ENSG00000108849	1460.645	0.669581270433929	0.187544908843013	3.57024498593247	0.000356647516112317	0.00130182301498144
ENSG00000203797	1814.02333333333	0.671822245737899	0.188179080110797	3.57012185064535	0.000356815210425878	0.00130182301498144
ENSG00000168675	38976.6944444445	0.670089264604005	0.187691356441895	3.57016581534189	0.000356755327741153	0.00130182301498144
ENSG00000140992	103369.302222222	0.67777824857283	0.18984415670953	3.57018230279198	0.000356732873219335	0.00130182301498144
ENSG00000135723	96581.8988888889	0.697080911083671	0.195254170237576	3.57012047545769	0.000356817083669649	0.00130182301498144
ENSG00000143171	2264.42888888889	0.677109170007588	0.189660119695889	3.57011885837308	0.000356819286430747	0.00130182301498144
ENSG00000213238	10626.2083333333	0.671382920671093	0.18806376686205	3.56997486476792	0.000357015482699527	0.00130241098164112
ENSG00000160791	2963.04555555556	0.674632013466758	0.188981406302563	3.56983275056521	0.000357209217132111	0.00130298985287543
ENSG00000234583	0.390555555555556	0.424524064973577	0.118923962162039	3.56971006730454	0.000357376541775077	0.00130321953938757
ENSG00000056291	1572.08388888889	0.669870410832936	0.187654042441559	3.56970946171626	0.000357377367903618	0.00130321953938757
ENSG00000231874	0.390555555555556	0.424524064973577	0.118923962162039	3.56971006730454	0.000357376541775077	0.00130321953938757
ENSG00000226535	1.50222222222222	-0.266662186635176	0.0747050033892495	-3.5695358347785	0.000357614299144751	0.00130357198187804
ENSG00000176641	1992.65111111111	0.672409577870896	0.188373906901286	3.56954733769608	0.000357598597726165	0.00130357198187804
ENSG00000212719	13510.9672222222	0.668461042193887	0.187264429051682	3.56961033966255	0.000357512611826517	0.00130357198187804
ENSG00000257171	8415.50222222222	0.672754492822643	0.188469932915321	3.56955872173473	0.000357583059211384	0.00130357198187804
ENSG00000141696	9421.91277777778	0.715606368427036	0.200480846546717	3.56945005347571	0.000357731410479032	0.00130387100681561
ENSG00000229840	7606.25555555556	0.669764613479189	0.187640801074696	3.56939753850533	0.000357803123267257	0.0013040045192513
ENSG00000184005	5612.96055555556	0.703051508643082	0.196967903421431	3.56937093014002	0.000357839463943519	0.00130400910537065
ENSG00000198018	1933.41166666667	0.671245748204145	0.188059911737712	3.569318638947	0.000357910891289688	0.00130414153800978
ENSG00000105664	1479.14444444444	0.668578874469746	0.18731894935199	3.56920042944199	0.000358072409135728	0.00130460218070721
ENSG00000179833	34071.5955555556	0.757418372620667	0.212212419185029	3.56915196353456	0.000358138651167193	0.00130471563891841
ENSG00000263460	7692.32666666667	0.670026782771583	0.187728592028405	3.56912484950722	0.000358175714963493	0.00130472278765122
ENSG00000176018	4154.045	0.677223534300619	0.189753930352568	3.56895655885661	0.000358405841821607	0.00130543313478776
ENSG00000230889	8604.24222222222	0.675705898205458	0.189342040815676	3.56870505511904	0.000358750015064394	0.00130655869683946
ENSG00000073282	1532.76222222222	0.668485869063698	0.187323466550841	3.56861786391437	0.000358869405021456	0.00130686546337293
ENSG00000231181	9059.06666666667	0.672902080763174	0.188564083239376	3.56855912962462	0.000358949850181213	0.00130703036160224
ENSG00000104879	1439.53055555556	0.667891031997976	0.187163372071516	3.56849219270731	0.000359041550593437	0.00130710817194496
ENSG00000149311	4061382.19111111	0.647606600523033	0.181478838773594	3.56849649743991	0.000359035652654227	0.00130710817194496
ENSG00000125954	45504.1116666667	0.745754638803838	0.208985718749982	3.5684478502381	0.000359102309742395	0.00130720133709968
ENSG00000187021	1542.78722222222	0.668407405207543	0.187322556228469	3.56821633584969	0.0003594196926686	0.00130821749090704
ENSG00000230445	9896.14888888889	0.671778557177877	0.188268565598333	3.56819288999684	0.000359451849196492	0.00130821749090704
ENSG00000176343	8386.86777777778	0.670342206597412	0.187869345124177	3.56812978804143	0.000359538408348278	0.00130840440946794
ENSG00000212454	22.8355555555556	0.451025617531638	0.126407216841711	3.56803692700884	0.000359665824512115	0.00130871686395663
ENSG00000135870	23073.3077777778	0.659380046556982	0.184803317666203	3.56800978945612	0.000359703068370736	0.00130871686395663
ENSG00000125122	2409.61	0.676268840047406	0.189537749211299	3.56799024395659	0.000359729895050979	0.00130871686395663
ENSG00000100024	1920.17833333333	0.673256178670369	0.188701678909414	3.56783353789643	0.000359945045625566	0.001309371437258
ENSG00000103150	3829.00277777778	0.678273290885426	0.190126901179491	3.56747670465158	0.000360435411123785	0.00131102693330767
ENSG00000186326	1607.35611111111	0.67197095983712	0.188365399883976	3.56737999787128	0.000360568414555077	0.00131107617484907
ENSG00000204113	9194.59722222222	0.6748973466472	0.189187911497945	3.56733863862402	0.000360625311048073	0.00131107617484907
ENSG00000158169	2088.58944444444	0.67282475447434	0.188603116739127	3.56741058211133	0.000360526346267421	0.00131107617484907
ENSG00000158077	1479.72222222222	0.667734031416688	0.18717900692857	3.56735534808934	0.000360602323401049	0.00131107617484907
ENSG00000172769	1437.25888888889	0.668081363204193	0.187274419974736	3.567392510383	0.00036055120317728	0.00131107617484907
ENSG00000100314	2529.41222222222	0.689960770252846	0.193418177845346	3.56719713699571	0.000360820033470347	0.00131156926414069
ENSG00000143167	1672.08222222222	0.671737456312492	0.188310037493447	3.56718879807918	0.000360831511840267	0.00131156926414069
ENSG00000214073	1.995	0.340124268953758	0.0953503444809045	3.56710057845543	0.000360952965494869	0.00131188244132632
ENSG00000050555	2171.29611111111	0.682642442908428	0.191377763720155	3.56698933898419	0.000361106165507473	0.00131218263485314
ENSG00000137878	1562.28722222222	0.671503166129507	0.188253918210164	3.56700764857308	0.000361080945195392	0.00131218263485314
ENSG00000178828	1450.20277777778	0.668373386401579	0.187397466756093	3.5666084391178	0.000361631204936374	0.00131396206133773
ENSG00000157693	44028.6666666667	0.736151453390735	0.206410912414817	3.56643670035873	0.000361868166227718	0.00131469453022034
ENSG00000205090	19762.0511111111	0.696278831974711	0.19523804195906	3.56630718577231	0.000362046963575224	0.00131521556255777
ENSG00000214686	1476.94277777778	0.669581820622473	0.187753520751442	3.56628103666243	0.000362083072939634	0.00131521819810087
ENSG00000189050	15174.3394444444	0.670912546642655	0.188130996533661	3.56619886677001	0.00036219656344675	0.00131537335254672
ENSG00000215018	2521.97277777778	0.682900490582742	0.191491707110801	3.56621443761844	0.000362175054919794	0.00131537335254672
ENSG00000173156	1939.08111111111	0.678282058749427	0.190207074101557	3.56601909762449	0.000362444971012753	0.00131614689063541
ENSG00000157796	125031.270555556	0.770993302688777	0.21623478963192	3.565537737943	0.000363110905265648	0.0013184362946883
ENSG00000238243	1634.04444444444	0.672397751079841	0.188585526623739	3.56547908589715	0.000363192125244929	0.00131860239259172
ENSG00000049192	1897.895	0.6707196022347	0.188123086937492	3.56532317831654	0.000363408105009653	0.00131925766805438
ENSG00000154608	9313.70611111111	0.677009248709152	0.189889021373296	3.56528905048303	0.000363455398533313	0.00131930050424641
ENSG00000167774	3522103.04722222	-0.822715738987902	0.230759237964861	-3.56525591886892	0.000363501317025577	0.00131933834135736
ENSG00000096088	1617.65111111111	0.670278785206418	0.188005307720546	3.56521203221948	0.000363562149723419	0.00131943029732664
ENSG00000127947	80623.3855555556	0.731037582345904	0.20506293983983	3.56494246555179	0.000363936013613816	0.00131971730971195
ENSG00000173801	3718.33833333333	0.681525360702707	0.191172571301446	3.56497459893481	0.000363891428736964	0.00131971730971195
ENSG00000197734	1440.245	0.666393845215378	0.186924867503592	3.56503580350309	0.000363806521891673	0.00131971730971195
ENSG00000168269	1464.77333333333	0.668682473404528	0.187569606995173	3.5649830701076	0.000363879675886019	0.00131971730971195
ENSG00000172489	1467.66388888889	0.669093293036506	0.187687921809856	3.56492461840114	0.000363960778634846	0.00131971730971195
ENSG00000165066	1784.51888888889	0.673921486578813	0.189031939815567	3.56511966832874	0.000363690209386088	0.00131971730971195
ENSG00000108759	1415.27333333333	0.666768724699465	0.187030466344616	3.56502733341262	0.000363818271032007	0.00131971730971195
ENSG00000126952	1480.28722222222	0.66901580812373	0.18766027591871	3.56503689898405	0.000363805002340018	0.00131971730971195
ENSG00000103355	1435.185	0.666373877883465	0.186921056559276	3.56500166513957	0.000363853878502252	0.00131971730971195
ENSG00000148110	12978.5688888889	0.672939158612305	0.188770383884637	3.56485559209095	0.000364056575593386	0.00131993590663345
ENSG00000121690	2006.60611111111	0.671396304113868	0.188339607209331	3.56481737464622	0.000364109625145919	0.00131999948958098
ENSG00000196141	2368109.58555556	0.715135984285151	0.200616321038514	3.56469493899182	0.000364279626487149	0.00132048700180684
ENSG00000258080	9518.66	0.671893061174275	0.188486986098317	3.56466552456734	0.000364320479334928	0.00132050631076346
ENSG00000105289	1548.69333333333	0.670635886242054	0.188150905279973	3.56435110021996	0.000364757441983183	0.0013219612050034
ENSG00000186838	1498.95944444444	0.668233656351558	0.187480251746985	3.56428823902678	0.000364844860365753	0.00132214911375597
ENSG00000227345	6305.26222222222	0.687984553876245	0.19302304415961	3.56426123560331	0.000364882418890569	0.00132215631801155
ENSG00000162971	16935.4666666667	0.661760287087331	0.185668886737396	3.56419591195859	0.000364973291200156	0.00132225180918386
ENSG00000236320	1510.80777777778	0.668882290215509	0.187667345076046	3.56419114867569	0.000364979918273511	0.00132225180918386
ENSG00000132819	11033.2494444444	0.719461710721723	0.201873548140302	3.56392265034	0.000365353657345477	0.00132342656600771
ENSG00000149050	2111.71611111111	0.671086728559706	0.188300850911795	3.5639070418968	0.000365375394683109	0.00132342656600771
ENSG00000198453	5557.52611111111	0.682378727487518	0.191476592518178	3.56377099943815	0.000365564907505333	0.00132398398245866
ENSG00000204713	50755.3588888889	0.674633168526381	0.189323674342513	3.56338514382452	0.000366102920602555	0.00132554505735408
ENSG00000131183	1406.32166666667	0.666093203427956	0.186926203944239	3.56340197025911	0.000366079443437653	0.00132554505735408
ENSG00000104738	6255.46055555556	0.705170323380411	0.197893047158641	3.56339110193755	0.000366094607355319	0.00132554505735408
ENSG00000185823	1614.12888888889	0.667196037983497	0.187240099003921	3.56331812220162	0.000366196446819814	0.0013257473597623
ENSG00000005700	283236.415	0.737995728623971	0.207110536161202	3.56329398930028	0.000366230128868424	0.0013257473597623
ENSG00000204622	8639.38888888889	0.672031123812003	0.188601994905121	3.5632238362594	0.00036632805721392	0.00132597272243075
ENSG00000164742	1471770.29722222	0.789408885951783	0.221548297235018	3.56314580524345	0.000366437011378347	0.00132623794673156
ENSG00000223465	39.4955555555556	0.926301012027852	0.2599759832295	3.56302532457446	0.000366605297204301	0.00132671783634348
ENSG00000237515	11159.8283333333	0.667774581289921	0.187424721921531	3.56289487557302	0.000366787588139193	0.00132686079329769
ENSG00000166130	8764.77555555556	0.655621392072888	0.184011244152308	3.56294200983841	0.000366721712398403	0.00132686079329769
ENSG00000049283	2468.81111111111	0.679665395778817	0.190761605083789	3.56290457652778	0.000366774028997175	0.00132686079329769
ENSG00000204475	1519.49	0.668783862450945	0.187707585360389	3.56290269872107	0.000366776653593785	0.00132686079329769
ENSG00000221989	1471.98111111111	0.668704466947794	0.187689952168604	3.56281441399212	0.000366900068331097	0.00132710315171816
ENSG00000166152	1435.95888888889	0.667434627136998	0.187334512222118	3.56279587364894	0.000366925991127456	0.00132710315171816
ENSG00000187003	1532.75611111111	0.667475802987046	0.187348818474945	3.56274359465102	0.000366999095966302	0.00132720724313433
ENSG00000196406	1462.36833333333	0.665215573816037	0.186715426629891	3.56272422596679	0.000367026183808926	0.00132720724313433
ENSG00000236477	0.948333333333333	0.370261055117859	0.103927208462045	3.56269605040993	0.000367065591735827	0.00132722062692808
ENSG00000174442	2469.85	0.669039891875936	0.187794964057572	3.56260826925492	0.000367188392785836	0.00132753550820441
ENSG00000164818	3173.87333333333	0.677040817084294	0.190043569816443	3.56255577464803	0.000367261848231039	0.00132767194113477
ENSG00000071203	1459.05	0.66785628252814	0.187473193375231	3.56240948641342	0.000367466621134176	0.00132828302125424
ENSG00000155252	18392.9922222222	0.69453785639202	0.194966363870775	3.56234707671096	0.000367554014132537	0.0013283291124173
ENSG00000163531	3236245.07833333	0.6647899018139	0.186618257166717	3.562298308359	0.000367622318521302	0.0013283291124173
ENSG00000137673	1483.23	0.666286884769818	0.187036670701637	3.56233289584526	0.000367573874465178	0.0013283291124173
ENSG00000147485	1559.64333333333	0.669163403831816	0.187845213499175	3.56231277532529	0.000367602055017959	0.0013283291124173
ENSG00000074276	1823.02777777778	0.675301693831295	0.189585865848839	3.56198333039093	0.000368063758940408	0.00132966565456458
ENSG00000181995	8121.98777777778	0.670452524095801	0.188223990114971	3.56199294089067	0.000368050282534975	0.00132966565456458
ENSG00000188811	1364251.06611111	0.647914952672807	0.181904916503819	3.56183310009219	0.000368274480641775	0.00133029761374682
ENSG00000189430	1416.435	0.666080378654655	0.187009526693846	3.56174570584897	0.000368397116745974	0.0013306112942812
ENSG00000171060	1444.48722222222	0.666985722260807	0.187266638389559	3.56169004792684	0.000368475238709048	0.00133076414912702
ENSG00000259749	0.56	0.485028024201759	0.136180906788629	3.56164484170008	0.00036853870197636	0.00133086403890618
ENSG00000171724	6907.87388888889	0.70765621386314	0.198696244675631	3.56149767711201	0.000368745371419978	0.00133142471662677
ENSG00000205126	1469.06444444444	0.667718414553522	0.187483237463221	3.56148327492217	0.000368765602842953	0.00133142471662677
ENSG00000176177	1433.21555555556	0.666211646377674	0.18706352937515	3.56141920663545	0.000368855615109201	0.00133162035874213
ENSG00000228146	8667.78666666667	0.67551327501214	0.18967854697692	3.56135833903418	0.00036894114962318	0.00133179979911562
ENSG00000168273	18141.8005555556	0.665279480143409	0.186809643774355	3.56126946501215	0.000369066073611633	0.00133210823273852
ENSG00000047056	24602.6166666667	0.716860537678036	0.201294834467597	3.56124656439424	0.000369098269813667	0.00133210823273852
ENSG00000075290	1524.37611111111	0.668412583739596	0.187692567066205	3.56120966422622	0.000369150153644159	0.00133216613698577
ENSG00000099399	1468.445	0.668796960615531	0.187803509042087	3.56115263248703	0.000369230357074227	0.00133232621808067
ENSG00000211701	1600.01777777778	0.668879975127863	0.187832918365654	3.56103701602376	0.000369392997879584	0.00133278370522075
ENSG00000239920	1784.01555555556	0.668190113292274	0.187651431825074	3.56080476867957	0.000369719908922638	0.00133383373916863
ENSG00000108823	1750.40833333333	0.677794770474942	0.190351976611145	3.56074458769375	0.00036980466370942	0.0013338805773973
ENSG00000254785	8281.26166666667	0.672193517692177	0.188778371515826	3.5607549333893	0.000369790092246207	0.0013338805773973
ENSG00000170190	1723.56777777778	0.670933059846878	0.188429007223793	3.56066759429468	0.00036991312243464	0.0013340128806535
ENSG00000063438	1569.41944444444	0.667275912900683	0.187401033931113	3.56068426573339	0.00036988963526298	0.0013340128806535
ENSG00000183022	125105.440555556	0.771171340609894	0.216588412577592	3.56053831057848	0.000370095308150155	0.00133454041559384
ENSG00000180815	1723.29611111111	0.670817987784186	0.188406281326466	3.56048632275593	0.000370168592674474	0.00133467519543217
ENSG00000223873	8515.90722222222	0.667648743815042	0.187518651009219	3.56043913617008	0.000370235120890405	0.00133478559102777
ENSG00000169962	1486.20666666667	0.666416456030305	0.187176901177614	3.56035628241295	0.000370351963182761	0.00133507734181973
ENSG00000144891	1439.14333333333	0.666527304838681	0.187210150726548	3.5603160525855	0.000370408708651728	0.00133515241471923
ENSG00000175820	1620.12166666667	0.66876023335666	0.187841230150545	3.56024198106392	0.000370513210182992	0.0013353995949289
ENSG00000173727	17827.7516666667	0.682941580792934	0.191830205563228	3.56013579189871	0.000370663071986463	0.00133581019834563
ENSG00000161133	1577.72944444444	0.667100394706405	0.187386112882476	3.56003112741228	0.000370810837504307	0.00133621316820505
ENSG00000204019	1546.47555555556	0.667558002928471	0.187518683397389	3.5599546180355	0.000370918888425428	0.00133647296265735
ENSG00000149922	20098.6427777778	0.775001064637311	0.217702143761058	3.55991471304906	0.000370975256210313	0.00133651752026128
ENSG00000106355	1578646.51055556	0.725664384853539	0.203844325196058	3.5598949549152	0.000371003168524506	0.00133651752026128
ENSG00000248871	11421.5716666667	0.673050651571144	0.189069631624798	3.55980305132656	0.000371133026524528	0.00133659670534994
ENSG00000078098	3460.52444444444	0.688614409400032	0.193440667391912	3.55982234079504	0.000371105767354384	0.00133659670534994
ENSG00000175324	114966.715	0.672435547793847	0.188895228435399	3.55983342386975	0.000371090106005946	0.00133659670534994
ENSG00000169241	10488.6977777778	0.663589202001789	0.186413667228358	3.55976689836205	0.000371184121611358	0.00133665121103412
ENSG00000225499	8419.49055555556	0.671784795446618	0.188724692743532	3.55960200904681	0.000371417243551907	0.00133736112979021
ENSG00000254818	8333.87222222222	0.672047199742208	0.188811577409711	3.55935376930781	0.000371768465201078	0.00133849611115111
ENSG00000228567	1485.57166666667	0.668372826923179	0.187781137823182	3.55931822903603	0.000371818774705769	0.00133854758894077
ENSG00000206150	1480.69277777778	0.667508794726263	0.187546458917675	3.55916501211718	0.00037203573582609	0.00133919894447567
ENSG00000143748	7382.12611111111	0.681997177358428	0.191622345146644	3.55906915154656	0.000372171538305946	0.00133942835774903
ENSG00000124260	1609.96222222222	0.667665115586045	0.187594942969792	3.55907843258631	0.00037215838813998	0.00133942835774903
ENSG00000188620	1525.21833333333	0.666864458538632	0.187372399090238	3.55903250306077	0.000372223469239952	0.00133948556023323
ENSG00000056972	3925.29222222222	0.678738424788358	0.190710182380909	3.55900464419199	0.000372262949811319	0.00133949795203163
ENSG00000105991	1545.61611111111	0.667916013048635	0.187676877518641	3.55886149577639	0.000372465876261969	0.00133993769494379
ENSG00000188379	1501.59111111111	0.66775875733572	0.187633274721427	3.55885041353736	0.000372481590698486	0.00133993769494379
ENSG00000249928	7834.02722222222	0.668246852218849	0.187770860230349	3.55884215154084	0.0003724933064798	0.00133993769494379
ENSG00000108255	1574.22444444444	0.6687721457582	0.187920373689164	3.55880595929638	0.000372544632326134	0.00133996139660715
ENSG00000139219	1463.63222222222	0.664761506895287	0.186794424369468	3.5587866668891	0.000372571994456145	0.00133996139660715
ENSG00000159337	1649.44277777778	0.668326774583345	0.187801960551972	3.55867836852743	0.000372725627264184	0.00134038424587942
ENSG00000111358	10197.8933333333	0.691522456921232	0.194321512976752	3.55865105375113	0.000372764385546719	0.0013403939451264
ENSG00000198573	1476.60777777778	0.66500955372967	0.186875600921272	3.55856810868439	0.000372882103483419	0.00134068753980254
ENSG00000219790	0.433888888888889	0.431665603296702	0.121305762796909	3.55849213874034	0.000372989952623291	0.00134094559812436
ENSG00000139428	46880.8844444445	0.714841736491492	0.200888857797117	3.55839415052789	0.000373129102599149	0.0013413161260745
ENSG00000162399	1524.20944444444	0.667242228245063	0.187519308441889	3.55825879366356	0.000373321398440093	0.00134187761145134
ENSG00000206113	1503.78888888889	0.666547043919201	0.187339159474204	3.55796965135303	0.000373732481196356	0.00134270759493398
ENSG00000111837	1647.36111111111	0.66788654491614	0.187716994696143	3.55794394640317	0.000373769047209629	0.00134270759493398
ENSG00000186678	8211.15055555556	0.672582801489526	0.189032582011339	3.55802578758185	0.000373652637459424	0.00134270759493398
ENSG00000176007	8590.24555555556	0.670187648318909	0.188359859342123	3.55801735390781	0.000373664631833145	0.00134270759493398
ENSG00000204956	1759.61444444444	0.668191876984488	0.18780214495275	3.55795657793259	0.000373751078086283	0.00134270759493398
ENSG00000164023	1698.83944444444	0.667820925381947	0.187697287297383	3.55796791204482	0.000373734955305659	0.00134270759493398
ENSG00000181965	1489.13388888889	0.669191603974612	0.188090406772243	3.55781889921123	0.000373946978065774	0.00134321696701825
ENSG00000131002	13440.6044444444	0.691312247225802	0.194312657713541	3.55773141781091	0.000374071503264359	0.00134353442616062
ENSG00000224466	1.71	-0.297604154094497	0.0836572653547605	-3.55742149629759	0.000374512972321436	0.00134499006581524
ENSG00000156738	1561.02555555556	0.66996771044653	0.188338613742229	3.55725093826742	0.0003747561321726	0.00134573330430447
ENSG00000243943	10255.995	0.675572307142955	0.189915645956438	3.55722301730693	0.000374795952365677	0.00134574628568704
ENSG00000171444	3089.36888888889	0.673031215214207	0.189207542233006	3.55710563792102	0.000374963399252881	0.00134619557546119
ENSG00000234514	40.2483333333333	0.925896701536321	0.260296513435649	3.55708453146539	0.000374993515962473	0.00134619557546119
ENSG00000242616	69156186.3472222	0.702793248160491	0.197579856673291	3.55700859385984	0.000375101889704574	0.00134632456936259
ENSG00000100577	5076.10777777778	0.682986616019464	0.192011113198908	3.5570160739183	0.000375091213299618	0.00134632456936259
ENSG00000204396	2296.38166666667	0.679479552481484	0.191038632794549	3.55676515551818	0.00037544950817497	0.00134744213757494
ENSG00000204595	1500.41944444444	0.666253201992779	0.187322619011765	3.5567151767771	0.000375520912708309	0.00134756828783238
ENSG00000133704	17273.515	0.716710904245806	0.201516140101986	3.55659305444756	0.000375695442059297	0.00134806444457419
ENSG00000216824	0.378333333333333	0.418659663009285	0.117718804313059	3.55643828912763	0.000375916731599512	0.00134872827350906
ENSG00000258239	3.48277777777778	-0.339644769689749	0.0955055000131024	-3.55628492226263	0.000376136141761553	0.00134938523205066
ENSG00000217835	8029.06444444444	0.668411176376747	0.187958775459357	3.55615839028107	0.000376317251437953	0.00134990467438223
ENSG00000089289	114180.141111111	0.713679885158085	0.200697676492526	3.55599475604623	0.000376551587747519	0.00135061492970909
ENSG00000163689	1689.22777777778	0.669207506024353	0.188196949792248	3.55588922542632	0.000376702787731516	0.0013510268834408
ENSG00000111653	287478.181111111	0.681373416293829	0.191619670662744	3.55586362265002	0.000376739478902375	0.00135102811681633
ENSG00000132376	11589.2633333333	0.665919813678999	0.187282119893122	3.5557041647063	0.000376968072238722	0.00135171746528201
ENSG00000121152	1837.20444444444	0.667961131137626	0.187877854069379	3.55529465910848	0.000377555719308795	0.00135369403749473
ENSG00000120094	1641.74833333333	0.673942722841687	0.189565414055222	3.55519874867766	0.000377693476012378	0.00135392675314689
ENSG00000267168	10353.2283333333	0.679174927604557	0.191036864009882	3.55520350024916	0.000377686650196926	0.00135392675314689
ENSG00000186943	1492.86166666667	0.669026642637883	0.188186266321293	3.55513000877357	0.000377792236433144	0.00135401961510172
ENSG00000158639	1502.91111111111	0.666731046522709	0.187540090203953	3.55513877484877	0.00037777964064057	0.00135401961510172
ENSG00000204580	457409.702777778	0.795096531868446	0.22365526154132	3.55500928701181	0.00037796573897346	0.00135451084821091
ENSG00000105507	1513.98944444444	0.66777982941764	0.187845880568752	3.55493464853083	0.000378073047411705	0.00135476479054209
ENSG00000197724	7438.73944444445	0.684979184810262	0.192689902160919	3.55482657434857	0.000378228477139057	0.00135519110229986
ENSG00000197771	9828.35222222222	0.678657611235071	0.190917168052213	3.55472280549159	0.000378377771253112	0.00135559535011838
ENSG00000047410	508684.705555556	0.7128045022665	0.200531150795982	3.55458241493711	0.000378579841331468	0.00135616141057305
ENSG00000226761	1494.53611111111	0.66868924718473	0.188121400888904	3.55456234125976	0.000378608742467489	0.00135616141057305
ENSG00000107242	14469.0272222222	0.662994092666849	0.186521218077044	3.55452371318417	0.000378664363155579	0.00135622994589448
ENSG00000072756	12350.1266666667	0.66018286367674	0.185734684361536	3.55444038869812	0.000378784368353825	0.0013565290463158
ENSG00000109787	33694.2205555556	0.661705277258971	0.18616548099085	3.55439297197903	0.000378852674506713	0.00135664295871046
ENSG00000140525	2103.265	0.670073405830829	0.188525878229219	3.55427812947845	0.000379018158580386	0.00135710480246922
ENSG00000121853	1481.40166666667	0.668481057426112	0.188080044452851	3.55423702376725	0.00037907740690702	0.00135714036998783
ENSG00000211707	1496.83833333333	0.66875229447233	0.188157228857325	3.55422057676789	0.000379101115458262	0.00135714036998783
ENSG00000196296	1585.01666666667	0.665888629769824	0.187356494652427	3.55412621806969	0.000379237161465832	0.00135736594046076
ENSG00000161973	1447.215	0.664363064628273	0.18692650268637	3.55414055835067	0.000379216482763771	0.00135736594046076
ENSG00000243085	8366.22444444445	0.670431324787528	0.188636982722222	3.55408210581259	0.000379300778000331	0.00135746292299945
ENSG00000197457	16224414.9683333	0.900881681745439	0.253483842835913	3.55400041149213	0.000379418619886475	0.00135772990713972
ENSG00000102760	56394431.24	0.83629316177473	0.235311741020623	3.55397974681355	0.000379448433558444	0.00135772990713972
ENSG00000115548	18737.2061111111	0.70700362046535	0.198942146291489	3.55381518519184	0.000379685930664917	0.00135807970070309
ENSG00000147689	1518.53388888889	0.667718215057067	0.187893928752289	3.55369766064851	0.000379855628390139	0.00135807970070309
ENSG00000262408	4125.35111111111	0.966860137545479	0.272068686628139	3.55373545382301	0.000379801049795856	0.00135807970070309
ENSG00000172794	4629.955	0.681755505974059	0.191843197416414	3.55371217304226	0.000379834669610515	0.00135807970070309
ENSG00000168060	2102.63944444444	0.669755323757774	0.188467877331424	3.55368423118597	0.000379875024164918	0.00135807970070309
ENSG00000266373	8696.48611111111	0.672783419475089	0.189318238754964	3.55371687323734	0.00037982788182679	0.00135807970070309
ENSG00000131094	13627.2911111111	0.723911760544195	0.203701611077807	3.55378515031817	0.000379729292308976	0.00135807970070309
ENSG00000267385	10418.5705555556	0.67302573515245	0.189380486821291	3.55382830854982	0.000379666985796166	0.00135807970070309
ENSG00000113196	1508.27666666667	0.666098304746445	0.187428897515271	3.55387196732657	0.000379603966380821	0.00135807970070309
ENSG00000150756	7232.605	0.680727282426789	0.191557665396813	3.553641568019	0.000379936647454271	0.00135816937736827
ENSG00000158488	1618.17555555556	0.672283434904036	0.189185963268306	3.55355874870375	0.000380056299534126	0.00135833583208495
ENSG00000065485	2682.07611111111	0.672426207482032	0.189225947774642	3.55356237022449	0.000380051066654982	0.00135833583208495
ENSG00000132911	1582.36333333333	0.669256444550804	0.188337788966486	3.5534899725827	0.000380155689667291	0.00135856042543344
ENSG00000188582	1667.55444444444	0.66684704629783	0.187669388514871	3.55330750302407	0.000380419498838283	0.00135912582455234
ENSG00000136986	82516.3788888889	0.717098538495277	0.201811403109849	3.5533103057856	0.000380415445393704	0.00135912582455234
ENSG00000146267	25446.1955555556	0.700116148576024	0.197032400438617	3.55330466977758	0.000380423596412227	0.00135912582455234
ENSG00000142798	1985.45444444444	0.669329251413286	0.188373437364268	3.55320400146952	0.000380569214415681	0.00135940814544785
ENSG00000132432	102719875.618889	0.792862033241823	0.223141519736031	3.5531802157651	0.000380603628351456	0.00135940814544785
ENSG00000104938	1500.80333333333	0.665738801431547	0.187364526628262	3.55317419690866	0.000380612337091089	0.00135940814544785
ENSG00000187833	1455.115	0.664240930106099	0.186946572741313	3.55310568343631	0.000380711483002124	0.00135963161252776
ENSG00000230793	1.08555555555556	-0.467336434796248	0.131534213640016	-3.55296482841535	0.00038091539026818	0.00136016378032453
ENSG00000105717	2769.67555555556	0.684618986545787	0.192691249435658	3.55293241675922	0.000380962325100101	0.00136016378032453
ENSG00000196118	22630.4388888889	0.732199404161099	0.206083440258687	3.55292692727762	0.000380970274871097	0.00136016378032453
ENSG00000218834	8.84	0.505139824506793	0.142180546492827	3.55280547843637	0.000381146194620238	0.00136066116538938
ENSG00000183034	1472.02444444444	0.666533513811136	0.187616300761868	3.55264180726563	0.000381383393906137	0.00136137719691646
ENSG00000128610	1461.68944444444	0.667309746631005	0.187844293612245	3.55246216852608	0.000381643892889954	0.00136204546315119
ENSG00000182700	442256.240555556	0.780811422588691	0.219793960372038	3.55246987345347	0.000381632716354231	0.00136204546315119
ENSG00000258585	3.97277777777778	-0.303387626676109	0.0854036443431234	-3.55239672744174	0.000381738832091138	0.00136225349355104
ENSG00000180044	4568.70611111111	0.67698044877199	0.190573301087587	3.55233626593293	0.000381826566749112	0.00136243577671734
ENSG00000142515	1522.83777777778	0.670316620009113	0.188702313177689	3.55224378928476	0.000381960794483906	0.00136278390583286
ENSG00000113318	25853.2394444444	0.710130516843382	0.199913626239494	3.55218666281734	0.000382043734276863	0.00136288439900137
ENSG00000173930	1858.08777777778	0.670249666272656	0.188687178222911	3.55217388158106	0.00038206229318252	0.00136288439900137
ENSG00000186038	1486.29611111111	0.667758992997743	0.188003696859404	3.55183969332857	0.000382547848070436	0.00136448551125402
ENSG00000125170	7902.15444444444	0.710922190694169	0.200175317638272	3.55149775247939	0.000383045263917561	0.0013657916106113
ENSG00000197849	1588.29666666667	0.666315995473486	0.187612822585968	3.55154826993857	0.000382971738947237	0.0013657916106113
ENSG00000211782	1447.33277777778	0.665319531566484	0.187334312904277	3.55150917764033	0.000383028634163266	0.0013657916106113
ENSG00000184624	7825.35222222222	0.667693997037388	0.188004069446416	3.5514869385723	0.000383061004590336	0.0013657916106113
ENSG00000227923	7887.64444444445	0.667670562911806	0.187999044365634	3.55145721705517	0.000383104270206395	0.00136581485934891
ENSG00000185432	1567222.83111111	0.705447173405296	0.198641849465355	3.551352221619	0.000383257148643309	0.00136622884962806
ENSG00000177855	0.388888888888889	0.414372133516381	0.116686532864502	3.55115644748445	0.000383542357542256	0.0013671144447493
ENSG00000206422	1502.69444444444	0.666561972054784	0.18770758206944	3.5510657838435	0.000383674505905789	0.00136745434696694
ENSG00000139211	2075.06388888889	0.669432747098032	0.188532393988542	3.55075715602866	0.000384124670781867	0.00136892751802128
ENSG00000120341	5690.59277777778	0.676869681983098	0.190634523169706	3.55061439412281	0.000384333070393878	0.00136953889622667
ENSG00000132170	2067.93166666667	0.66992397748096	0.188680667686601	3.55057031382623	0.000384397438855588	0.00136963696340704
ENSG00000126759	2510.79277777778	0.672293329166309	0.189353098002336	3.5504744113456	0.0003845375157133	0.00137000474063676
ENSG00000169953	1451.01611111111	0.665432923056738	0.187422950167915	3.55043457837242	0.000384595710478645	0.00137008075124509
ENSG00000172468	1451.77388888889	0.665426591472484	0.187427391485087	3.55031666502936	0.000384768026543925	0.00137056325315167
ENSG00000177476	1599.90166666667	0.669908194237101	0.188696933741967	3.55018060417009	0.00038496695267035	0.00137114043989622
ENSG00000100528	627485.005	0.728730258453808	0.205270891735793	3.55009057685474	0.000385098628847198	0.00137116210225235
ENSG00000164270	1593.27166666667	0.662205028006222	0.186532657118174	3.55007556444498	0.000385120590463129	0.00137116210225235
ENSG00000181355	10796.8116666667	0.671425423683298	0.189128376978119	3.55010408491464	0.000385078868941229	0.00137116210225235
ENSG00000223889	7862.11611111111	0.667585163573094	0.188045054098157	3.55013412490297	0.000385034929140329	0.00137116210225235
ENSG00000183760	1734.31	0.668013816099834	0.188185343657164	3.54976537023426	0.00038557463482113	0.00137264717711919
ENSG00000013619	7780.14555555556	0.719961169768628	0.202829635806705	3.54958567521535	0.000385837890798842	0.00137345282522438
ENSG00000186451	1530.31777777778	0.667426170431897	0.188047256486321	3.54924705046387	0.000386334437872437	0.00137508867717308
ENSG00000064835	1397.235	0.663234222586587	0.186869375719834	3.54918626999081	0.000386423627348226	0.0013752744378144
ENSG00000183260	1693.95444444444	0.665984049722747	0.187646802586411	3.54913614590402	0.000386497194083286	0.00137540456716857
ENSG00000082175	1515.82944444444	0.664880752089388	0.187337865378124	3.54909964810045	0.000386550769862532	0.00137546353779344
ENSG00000138079	1595.40222222222	0.666135227398526	0.187692814362081	3.54907154896978	0.00038659202180793	0.00137547864943053
ENSG00000170961	1521.91777777778	0.664068884901163	0.187113708404707	3.54901247248467	0.000386678764597076	0.00137565559725051
ENSG00000167608	1648.89111111111	0.666114561861899	0.187693588580786	3.54894680686013	0.000386775203652321	0.00137586700351773
ENSG00000134627	2469.84111111111	0.676653049537973	0.190667065695011	3.54887220334286	0.000386884796514454	0.00137612515659734
ENSG00000204764	3001.64055555556	0.669526138865318	0.188665822900492	3.54874098854907	0.000387077621975846	0.00137640948699243
ENSG00000258712	8305.37666666667	0.670023688194449	0.18880600740597	3.54874136368853	0.000387077070565207	0.00137640948699243
ENSG00000184937	1524.94166666667	0.666582803523295	0.187837688857785	3.54871702040572	0.000387112853834245	0.00137640948699243
ENSG00000186970	1459.82	0.666606176471426	0.187843462270312	3.54873237755892	0.000387090279314977	0.00137640948699243
ENSG00000165929	1877.06666666667	0.668332458851357	0.188333385175112	3.54866694627691	0.000387186469732762	0.00137653955810299
ENSG00000182093	6103722.98944445	0.743112626244785	0.209410007711907	3.54860130308152	0.000387282994130111	0.00137675104168097
ENSG00000197776	7353.81166666667	0.68556149048258	0.193203214917816	3.54839587309249	0.000387585211982178	0.0013776936338699
ENSG00000102384	1809.2	0.666555632485708	0.187854200948789	3.54826045475246	0.000387784552868896	0.0013782703987509
ENSG00000117475	26028.6288888889	0.752315033433365	0.212025556928561	3.54822807368853	0.000387832233204093	0.00137830807038877
ENSG00000239985	9034.58	0.670813679752871	0.189061577757169	3.54812272123564	0.000387987400060259	0.00137872769218354
ENSG00000136448	106122406.317222	0.809462630640263	0.228149469275321	3.54794877766487	0.000388243717337671	0.00137921002832507
ENSG00000103067	1465.44833333333	0.665189674691032	0.187483368444523	3.54799297777639	0.000388178570578062	0.00137921002832507
ENSG00000158292	2451.74055555556	0.674276108042844	0.190046780590412	3.54794806809193	0.000388244763263997	0.00137921002832507
ENSG00000141200	1570.50277777778	0.668912039505679	0.188535867351089	3.54792989208806	0.000388271555996596	0.00137921002832507
ENSG00000230025	0.385	0.421591863975602	0.11883113960812	3.54782311577522	0.000388428986828648	0.00137957629352028
ENSG00000186867	1629.15611111111	0.666185164991688	0.187773651150826	3.54780961497408	0.000388448896636622	0.00137957629352028
ENSG00000165240	3592.13777777778	0.675551534538517	0.190425396847894	3.54759158032963	0.000388770567272987	0.00138058679521706
ENSG00000174226	1741.01333333333	0.669543481220165	0.188739641857252	3.54744490681273	0.00038898709751763	0.00138122376908008
ENSG00000229937	1531.57	0.666900222999224	0.187998983444285	3.54736079302718	0.000389111323321926	0.00138153289596676
ENSG00000186150	1447.52111111111	0.664578616911451	0.187346240527958	3.54732827858521	0.000389159353122238	0.00138157145707293
ENSG00000140968	45828732.2877778	0.703377063713877	0.198288245512252	3.54724538460055	0.000389281827824307	0.00138187427564029
ENSG00000136811	12139.4216666667	0.68327282607839	0.192630427712076	3.54706592407964	0.000389547101642395	0.0013826038325855
ENSG00000188394	1722.60277777778	0.670627467436022	0.189065936099865	3.54705602325845	0.000389561741691362	0.0013826038325855
ENSG00000181433	1550.76888888889	0.666518555599247	0.187916962342638	3.54687808535321	0.000389824940833974	0.0013834058669848
ENSG00000169876	1491.84666666667	0.663977884690209	0.18720579166754	3.54678067796841	0.000389969092593002	0.00138356615820761
ENSG00000211861	1621.81055555556	0.669170099850958	0.188668838683273	3.54679715273133	0.000389944708333749	0.00138356615820761
ENSG00000228083	1490.49833333333	0.667304936016093	0.188144294470426	3.54677210857958	0.000389981776689296	0.00138356615820761
ENSG00000225895	0.405	0.449714929396823	0.126798154114305	3.54669933910409	0.000390089502946733	0.00138381626498664
ENSG00000180776	13046.0127777778	0.660385836386447	0.186206367407372	3.54652660691078	0.000390345323063894	0.00138445950937834
ENSG00000177076	1781.03833333333	0.668130661143279	0.188388891716349	3.5465501976054	0.000390310375493631	0.00138445950937834
ENSG00000251545	8115.15555555556	0.668704257940471	0.188564514757441	3.54628896534778	0.000390697531575045	0.00138557649543406
ENSG00000127074	1471.60222222222	0.665749968496598	0.187732977660139	3.54626010195093	0.000390740330228465	0.0013855960765686
ENSG00000177613	25613.8616666667	0.68602437964851	0.193455375687439	3.54616343542143	0.000390883699295249	0.00138584005177455
ENSG00000162594	1480.85722222222	0.66413161135065	0.187281649738966	3.54616489269675	0.000390881537601053	0.00138584005177455
ENSG00000122852	1451.74277777778	0.664044054091798	0.187264340587703	3.54602511085553	0.000391088938158829	0.00138630324540947
ENSG00000118514	3503.26277777778	0.691078401975041	0.194887248445877	3.54604217303095	0.000391063616738742	0.00138630324540947
ENSG00000176771	4022.56	0.680020846470731	0.19177184825824	3.5459889063332	0.00039114267318858	0.00138636151067222
ENSG00000124209	126793.336666667	0.771026981816143	0.217442263627811	3.54589291406515	0.000391285179046706	0.00138673437310889
ENSG00000196570	1482.50666666667	0.664662343300509	0.187447551283254	3.54585770126242	0.000391337466571378	0.00138678745661723
ENSG00000158163	2291.83	0.670954886316407	0.189230011702941	3.54571074787911	0.000391555748279857	0.00138742870958649
ENSG00000224061	3.07222222222222	-0.320613216235926	0.0904239103288606	-3.54566856343521	0.00039161842924937	0.00138751854114947
ENSG00000243828	8028.90833333333	0.666760774403097	0.188071168675141	3.54525778246641	0.000392229290350014	0.00138955039290031
ENSG00000267091	8622.07388888889	0.669861508044654	0.188953506503015	3.54511287163631	0.000392444995628233	0.00139018207257233
ENSG00000184319	41244.3305555556	0.683581987586974	0.19282718390636	3.54504989254488	0.000392538776950635	0.00139038177427626
ENSG00000129235	493620.196111111	0.732134651968429	0.206525564209191	3.54500739301622	0.000392602074263265	0.00139047347311725
ENSG00000167759	1408.25333333333	0.66264131702842	0.186924584552698	3.5449661081986	0.000392663571559879	0.00139055878000007
ENSG00000065457	16461.7055555556	0.71126383565213	0.200643583926161	3.54491193655054	0.000392744278556018	0.00139071209240042
ENSG00000267793	10554.3233333333	0.693133316982078	0.19553171592992	3.54486387891417	0.000392815889637882	0.0013908331699219
ENSG00000198203	1652.59444444444	0.663594183751614	0.187206479402621	3.5447180347024	0.000393033288009009	0.00139115288565769
ENSG00000225968	2008.75333333333	0.6672748242859	0.188244763058288	3.54471919136091	0.000393031563427952	0.00139115288565769
ENSG00000180772	1662.60777777778	0.672293642358715	0.189661493905066	3.54470287308414	0.000393055894677887	0.00139115288565769
ENSG00000177842	2185.08166666667	0.667976683984473	0.188440409515068	3.54476349156448	0.000392965517022323	0.00139115288565769
ENSG00000197838	1444.32277777778	0.664070441282345	0.187343259041921	3.5446721951909	0.000393101640541489	0.00139118232685206
ENSG00000172867	1465.70833333333	0.665312468862529	0.187699019165321	3.54457083378011	0.000393252822713284	0.00139158486483747
ENSG00000186919	1585.24222222222	0.666187764316248	0.187948219512791	3.5445282006032	0.000393316427010745	0.00139167744807134
ENSG00000249962	8293.70055555556	0.667205868928579	0.188244490394696	3.54435801828588	0.00039357041723509	0.00139244359495796
ENSG00000148513	1516.64222222222	0.665000148924632	0.187627017999942	3.54426647085996	0.000393707111452408	0.00139266209865683
ENSG00000169026	2532.475	0.668836345510921	0.188708167701316	3.54428933128928	0.000393672973202802	0.00139266209865683
ENSG00000213938	8015.79333333333	0.665419341411561	0.187757232580167	3.54404105912377	0.000394043874535108	0.00139372069811304
ENSG00000189134	6042.58944444445	0.676488230505111	0.190888261251173	3.54389644533971	0.000394260067920227	0.00139435268549903
ENSG00000111537	1514.25777777778	0.664020411025868	0.18737385497388	3.54382638452111	0.00039436484664743	0.00139459055750024
ENSG00000254077	0.495555555555556	0.444496663751641	0.125433537574957	3.54368275299593	0.000394579734630132	0.00139521772604661
ENSG00000178084	1536.46333333333	0.668444439985646	0.18863303561604	3.5436234051084	0.00039466855729769	0.00139539905590746
ENSG00000185009	10982.4588888889	0.699821109273428	0.197490624945474	3.54356622987366	0.000394754145945739	0.00139556891809046
ENSG00000264176	9757.94944444444	0.674014052390416	0.190210048553751	3.54352494789436	0.000394815953916019	0.00139565468445634
ENSG00000185669	4503.15166666667	0.674792577438673	0.190441510852795	3.54330615429882	0.000395143685805769	0.00139668037289848
ENSG00000188324	1570.99555555556	0.664726334428683	0.187602024924032	3.54327910211981	0.000395184225036242	0.00139669084763689
ENSG00000101082	1530.45055555556	0.662684228940428	0.187030596384572	3.5431862045599	0.000395323466906162	0.00139705012976821
ENSG00000220748	11768.9566666667	0.673306994999719	0.190035643066337	3.54305636635062	0.000395518155016536	0.00139760526874842
ENSG00000133398	6848874.49888889	0.739845180615428	0.208821775812651	3.54295033521407	0.000395677211654419	0.00139803440657745
ENSG00000243195	8043.32611111111	0.666752216263982	0.188195644280554	3.5428674176434	0.000395801637418573	0.00139834111423328
ENSG00000219073	0.387222222222222	-0.435262434374206	0.122866546586823	-3.54256261338499	0.000396259339696871	0.00139982509565983
ENSG00000174677	8252.53722222222	0.667657423301052	0.18847579581783	3.54240405461067	0.000396497631311	0.00140053377894421
ENSG00000105369	1528.88944444444	0.664232902914627	0.187524003264132	3.54212202892788	0.000396921807274149	0.00140189885750476
ENSG00000198028	1463.69833333333	0.663452871349582	0.187310712824174	3.54199106578787	0.000397118924292051	0.001402305229629
ENSG00000189283	49517.7322222222	0.663476526325873	0.187316826630702	3.54200174250191	0.000397102850987804	0.001402305229629
ENSG00000104611	2737.89777777778	0.669886733679208	0.189128270118533	3.54197039532678	0.000397150044452637	0.001402305229629
ENSG00000181704	171676.843333333	0.744029853194571	0.210071540610569	3.54179271990895	0.000397417635493407	0.00140311678488696
ENSG00000145246	8042.03	0.683317621623634	0.192931832641066	3.54175675558367	0.000397471820663865	0.00140317480996067
ENSG00000115232	1978.80833333333	0.668240480563308	0.188677884158088	3.54170009667592	0.000397557199053726	0.00140334293341187
ENSG00000274311	32.6972222222222	0.90153947667956	0.254572837395468	3.54138126401545	0.000398037962411701	0.00140490656754752
ENSG00000273991	32.5916666666667	0.90122620783132	0.254487988898797	3.54133101421031	0.000398113782929887	0.00140504076258108
ENSG00000224463	20.1155555555556	-0.462564892724331	0.130620249529497	-3.54129543000049	0.000398167483104525	0.00140509687145117
ENSG00000211862	1624.95166666667	0.66798601993826	0.18864709622606	3.54092924461343	0.000398720487209877	0.00140691480060671
ENSG00000142552	34397.7527777778	0.666478384532085	0.188228164192631	3.54080053530149	0.00039891503120154	0.00140725652917011
ENSG00000226436	6.56777777777778	-0.362933720591591	0.102500774538731	-3.54079003036658	0.00039893091331357	0.00140725652917011
ENSG00000260184	8022.92666666667	0.667295975564425	0.188459368258916	3.54079492958746	0.000398923506247487	0.00140725652917011
ENSG00000138755	1504.47944444444	0.66198243909099	0.186960355924288	3.54076368660247	0.000398970744298968	0.00140726348126709
ENSG00000262152	1610.92277777778	0.664909928792219	0.18779293859308	3.54065458357293	0.00039913574438632	0.00140771189096114
ENSG00000126778	1476.24666666667	0.663211711114519	0.187316271807793	3.54059850067402	0.000399220585198798	0.00140787752863751
ENSG00000111361	120206.552777778	0.713508889252953	0.201527956341433	3.54049583098095	0.000399375945009569	0.00140829180115792
ENSG00000259316	8462.67944444444	0.667011205681218	0.188406288109119	3.54028101914998	0.00039970118107975	0.00140917128907657
ENSG00000131910	1477.51611111111	0.664909093052877	0.187812473324412	3.54028186351801	0.000399699902179205	0.00140917128907657
ENSG00000216588	1509.54222222222	0.664460731309579	0.187688528960617	3.54023090803276	0.00039977708745436	0.00140930522957877
ENSG00000164256	1530.50166666667	0.665614932247407	0.188020781393357	3.54011363698611	0.000399954777722327	0.00140942470904803
ENSG00000242507	8667.745	0.66934597406314	0.189073037291486	3.54014503417131	0.000399907197160335	0.00140942470904803
ENSG00000172139	1466.83444444444	0.664310935253035	0.187651173996739	3.54013737886115	0.000399918797838871	0.00140942470904803
ENSG00000187953	17023.6083333333	0.676366234021272	0.191058055262684	3.54010844029237	0.000399962653511934	0.00140942470904803
ENSG00000076650	6955.02388888889	0.702279170926366	0.198399468874323	3.53972303913387	0.000400547147816935	0.00141135060046976
ENSG00000173825	1937.71277777778	0.665702110647319	0.188072592209344	3.53960193150486	0.000400730982763334	0.00141186451462684
ENSG00000187783	1497.65333333333	0.66391361435497	0.187584040083188	3.53928625303381	0.000401210536488386	0.00141342011574953
ENSG00000141425	3011524.24777778	0.792133210469143	0.223817542034759	3.53919180448388	0.000401354119410162	0.00141379194640596
ENSG00000183035	1406.47166666667	0.661426730698477	0.186890598864404	3.53911183717897	0.000401475725127547	0.00141408629801866
ENSG00000120798	133805.152222222	0.695466365223267	0.196511914295248	3.53905445233395	0.000401563011069602	0.00141425972346571
ENSG00000181903	1522.87611111111	0.66431134431331	0.187711256730898	3.53900642871761	0.000401636071622932	0.00141438302058023
ENSG00000186967	1463.77277777778	0.664422441532443	0.187745341395881	3.5389556757706	0.00040171329793038	0.00141452096287156
ENSG00000168743	1729.51	0.665349526125289	0.188033915085377	3.5384548889661	0.000402476045379756	0.0014170725212433
ENSG00000168515	1672.22	0.669016693446157	0.189075063035819	3.53836557134674	0.000402612226971074	0.0014174177378779
ENSG00000163283	31704.4444444444	0.814560024148025	0.230210921359186	3.53832050772738	0.000402680951312368	0.00141752542478272
ENSG00000162804	4122.69	0.674092395304771	0.190513471738555	3.53829253728493	0.00040272361319014	0.00141754135438234
ENSG00000182053	1413.63944444444	0.661406310534375	0.186932530769916	3.5382087206023	0.000402851479752358	0.00141785716337422
ENSG00000232142	8.79	0.470202523525746	0.13290957648612	3.53776255975693	0.000403532759051966	0.00142012049365287
ENSG00000158813	2075.19388888889	0.666138750823775	0.188314506664074	3.53737352806319	0.000404127681454723	0.00142207951525817
ENSG00000130518	1892.63666666667	0.665144882138108	0.188036399826973	3.53731981015462	0.000404209893319977	0.00142223416648083
ENSG00000140323	32143.3277777778	0.715170350185615	0.202181453926212	3.53726979551064	0.000404286451617415	0.00142236889792894
ENSG00000164334	1440.68888888889	0.663183553162475	0.187485980773335	3.53724342709253	0.000404326819673045	0.00142237629067264
ENSG00000131127	11564.205	0.655663101995721	0.185368717612736	3.53707524354514	0.00040458438458798	0.0014231476838398
ENSG00000172150	1458.53444444444	0.663457003497327	0.187576166381339	3.53700054914509	0.000404698824570155	0.00142341552888651
ENSG00000204131	2640.99333333333	0.66498409001535	0.188009609390333	3.53696862714477	0.000404747741784972	0.00142345288694743
ENSG00000162992	3711.47	0.672461714185286	0.190125747691288	3.53693133282074	0.000404804898534814	0.00142351921272839
ENSG00000196456	10864.3133333333	0.73407312238464	0.207547091695099	3.5368991027012	0.000404854300030602	0.00142355825675314
ENSG00000106714	2408.79833333333	0.668461625004176	0.189004991218948	3.53674059448416	0.000405097339304729	0.00142427810272009
ENSG00000236594	0.400555555555556	0.434487032266989	0.12285194736546	3.53667191757632	0.000405202683324165	0.00142451373679743
ENSG00000171596	1624.93	0.664039317629392	0.187760577800513	3.53662800470769	0.000405270055011852	0.00142461584497735
ENSG00000277414	32.7866666666667	0.900555151933802	0.25464614879416	3.5364962564651	0.000405472247656901	0.00142519181516851
ENSG00000185156	1503.16388888889	0.664750854868762	0.18797142313435	3.53644635862357	0.000405548849950496	0.00142532628145423
ENSG00000187747	1582.56333333333	0.667497266136065	0.188755638850813	3.53630371097754	0.000405767914693996	0.00142596136798486
ENSG00000196159	1690.07722222222	0.663423680945587	0.187612344665084	3.53614087670988	0.000406018115245938	0.00142670574245524
ENSG00000063601	7046.78888888889	0.678808453783331	0.191965285562473	3.53610003910014	0.000406080886262359	0.0014267914304161
ENSG00000113555	3053.64222222222	0.668983994970394	0.189190235735393	3.53603869866759	0.000406175188964847	0.00142698788032357
ENSG00000177943	4009.685	0.678339921062529	0.191837993995846	3.53600403618283	0.000406228486940111	0.00142704024757243
ENSG00000258816	1.64222222222222	-0.302175556622961	0.085458133181668	-3.53594848579938	0.000406313916338703	0.00142720546874972
ENSG00000214681	1522.59944444444	0.664287051865319	0.18786905234425	3.53590462918865	0.000406381374062164	0.00142730753792787
ENSG00000157423	3593.45722222222	0.672593403467853	0.190225521135679	3.53576848917199	0.000406590843477321	0.00142778705200896
ENSG00000035720	1450.92833333333	0.662845173829267	0.18746862209129	3.53576596677863	0.000406594725464483	0.00142778705200896
ENSG00000187037	1756.70777777778	0.663935675193081	0.187779463379953	3.53572037773732	0.000406664893396845	0.00142789855351981
ENSG00000112742	1519.45	0.662504775777564	0.187378056508299	3.53565827356215	0.00040676049863817	0.0014280993420592
ENSG00000242515	1416.05555555556	0.66147485610369	0.187103733183868	3.53533756300659	0.000407254545428915	0.00142969885281383
ENSG00000236491	8637.42055555556	0.668033382314361	0.188961611142922	3.53528623234001	0.000407333671085883	0.0014297713489411
ENSG00000164880	533225.451111111	0.736778401117699	0.208409177471715	3.53524931126266	0.000407390593398849	0.0014297713489411
ENSG00000086506	6719.94833333333	0.712877091459027	0.201647415914536	3.53526519656054	0.000407366101656324	0.0014297713489411
ENSG00000163467	1737.425	0.664399412825397	0.187940540079032	3.53515751602079	0.000407532149032035	0.00143000659621834
ENSG00000198218	43424.0116666667	0.671653177573413	0.189992517291745	3.53515594796846	0.000407534567493701	0.00143000659621834
ENSG00000137672	1829.95055555556	0.668498352767166	0.189120048220415	3.534783112936	0.000408109984641323	0.00143189051624674
ENSG00000141096	1701.43444444444	0.664900478507883	0.188118658433338	3.53447384775762	0.000408587866630016	0.00143343190208945
ENSG00000243489	1573.02444444444	0.665824093114793	0.188392725831785	3.53423461641137	0.000408957889603609	0.00143459463538752
ENSG00000239511	10451.0444444444	0.667130724006038	0.188790701363902	3.53370541656135	0.000409777523826031	0.0014372541603574
ENSG00000187634	1683.22555555556	0.664561136149788	0.188064080102911	3.53369519467052	0.00040979337076857	0.0014372541603574
ENSG00000250951	7904.83111111111	0.664878673965234	0.188156300047904	3.53365087321529	0.000409862088704986	0.00143735954685955
ENSG00000185947	6593.11222222222	0.674947311660853	0.191015840370499	3.53346251468836	0.000410154248148734	0.00143824843431023
ENSG00000137942	14527.8105555556	0.654845963368995	0.185329398846092	3.53341654074438	0.000410225587014445	0.00143836289683303
ENSG00000261760	8510.17944444445	0.666127537965563	0.188525012980246	3.53336423339943	0.000410306767664104	0.00143845952507979
ENSG00000179361	7211.85388888889	0.718348260669524	0.203305214956612	3.53334891494461	0.000410330544644095	0.00143845952507979
ENSG00000240590	11173.6905555556	0.669871652563168	0.189594663084008	3.53317778922054	0.000410596249863772	0.0014392552440057
ENSG00000249501	7917.81944444445	0.664889777866719	0.188195981068393	3.53296480664531	0.000410927170277918	0.00144027938889488
ENSG00000103490	195646184.728333	0.789448768193826	0.22345472117107	3.53292498836687	0.000410989065325325	0.00144036050897061
ENSG00000021852	1470.06777777778	0.662674346915323	0.187586538103564	3.53263274441084	0.000411443607011014	0.00144140988431663
ENSG00000174529	3210.36833333333	0.671248277943699	0.190013378763256	3.53263692437168	0.000411437102399639	0.00144140988431663
ENSG00000163646	1497.15833333333	0.66354987626521	0.187833687318562	3.53264574495545	0.000411423376636588	0.00144140988431663
ENSG00000250580	9596.24611111111	0.674298964699704	0.190873813913371	3.53269498248585	0.000411346765678395	0.00144140988431663
ENSG00000157150	2310.05388888889	0.67770375096135	0.191845270331821	3.53255386379438	0.000411566374438088	0.00144170409366353
ENSG00000124469	1525.45388888889	0.660565359898342	0.187005237055203	3.53233615432571	0.000411905388483839	0.00144275568129894
ENSG00000204193	1535.75944444444	0.663299114201516	0.187784165964403	3.53224198001473	0.000412052116162213	0.00144313362458772
ENSG00000135912	8151.96722222222	0.689046519911421	0.195075235652872	3.53220908643447	0.000412103377295428	0.00144315736668169
ENSG00000223455	21827.4327777778	0.700579469447271	0.198342910674438	3.53216289437847	0.000412175372738575	0.00144315736668169
ENSG00000132792	128205.861111111	0.708621316247212	0.200619496368643	3.53216576192128	0.00041217090301304	0.00144315736668169
ENSG00000224776	8290.02166666667	0.664413349493955	0.188108335713789	3.532078187672	0.000412307428061669	0.00144335094590502
ENSG00000187134	3070.36333333333	0.672892667813246	0.19050902650885	3.5320776140861	0.000412308322400308	0.00144335094590502
ENSG00000229266	8277.30444444445	0.667072800617314	0.188865099146221	3.53200672666822	0.000412418864444265	0.00144360195794268
ENSG00000010539	2952.13777777778	0.667159158767798	0.188891958452076	3.5319616792319	0.000412489125930326	0.00144371194075614
ENSG00000213790	7921.64777777778	0.662767775474613	0.187657791775156	3.53178927027296	0.000412758139299758	0.00144451746895509
ENSG00000166128	58258.1061111111	0.758418269239366	0.214744654383984	3.5317212966952	0.000412864244950688	0.00144463116688205
ENSG00000172208	1415.32833333333	0.659635002220812	0.186774504254158	3.53171866178907	0.000412868358509228	0.00144463116688205
ENSG00000068976	4921.41388888889	0.68704041842814	0.194537026122375	3.53166917436043	0.000412945624325207	0.00144476551733509
ENSG00000039600	1423.99111111111	0.659954846757035	0.186874648783401	3.53153758978813	0.000413151135927405	0.00144499669910391
ENSG00000226695	0.470555555555556	0.414673319764534	0.117420060986961	3.53153725418847	0.00041315166019625	0.00144499669910391
ENSG00000180999	1451.265	0.660510278500213	0.187031920897622	3.53153769329977	0.000413150974223174	0.00144499669910391
ENSG00000088970	14560.5355555556	0.670662806646916	0.18990729751571	3.5315273052708	0.000413167202530975	0.00144499669910391
ENSG00000095777	1457.26055555556	0.661970383995709	0.187452805094711	3.53139758917583	0.000413369896764301	0.00144543359009681
ENSG00000152093	1601.52	0.667339407730662	0.188972334271763	3.53141326375824	0.000413345398745979	0.00144543359009681
ENSG00000163687	1662.61611111111	0.670757313865238	0.189943521918034	3.5313513569296	0.00041344216167035	0.00144547010586379
ENSG00000100105	5151.59555555556	0.676319545314179	0.191520524485644	3.53131627605205	0.000413497003918473	0.00144547010586379
ENSG00000201518	48.4105555555556	-0.5145510298764	0.145710061963207	-3.53133491911031	0.000413467858213659	0.00144547010586379
ENSG00000184115	8487.79555555556	0.666100161549552	0.188630241009411	3.53124800130177	0.000413603757923257	0.00144561482718822
ENSG00000016402	2209.61833333333	0.675811032981248	0.191380654622441	3.53124005304767	0.000413616187440051	0.00144561482718822
ENSG00000134490	5576.08166666667	0.704961480909307	0.199650062467112	3.53098552636533	0.000414014401963285	0.00144687056421355
ENSG00000258984	12300.6955555556	0.683435994496669	0.193558068272589	3.53090935756902	0.000414133639891254	0.00144715120755457
ENSG00000165762	1490.66277777778	0.663276157863551	0.187850625063094	3.5308701136383	0.000414195086556433	0.00144722987096283
ENSG00000006747	38220854.8244444	0.651495510885693	0.184518211963664	3.53079245648657	0.000414316704290094	0.00144751874221852
ENSG00000185298	17620.0194444444	0.674098087230673	0.190928506206302	3.5306309184774	0.000414569793464486	0.00144826684427396
ENSG00000171402	1517.04388888889	0.665232257405706	0.188420411178012	3.53057427932912	0.000414658566858142	0.00144844083545881
ENSG00000183484	2124.03833333333	0.663565622820323	0.187953144061169	3.53048429242752	0.000414799644379036	0.00144879747994444
ENSG00000104695	10467772.68	0.787119545671366	0.222954505101991	3.53040430966531	0.000414925075476942	0.00144896327090172
ENSG00000159263	1701.66833333333	0.662154156766322	0.187556993438822	3.53041571324988	0.000414907189906914	0.00144896327090172
ENSG00000182901	194491.602777778	0.752963729619179	0.213284811513303	3.53032043996352	0.00041505664022437	0.00144928654928509
ENSG00000165923	1514.87722222222	0.660758528454591	0.187174815751837	3.53016791174859	0.000415296008091528	0.00144998615637442
ENSG00000140285	1916.10888888889	0.6618050181945	0.187478642122748	3.53002886462766	0.000415514331938185	0.00145020354160961
ENSG00000121931	8887.29	0.659512610439578	0.186827715865115	3.53005766508289	0.000415469102308577	0.00145020354160961
ENSG00000137699	1480.79611111111	0.65972300969333	0.186888601140848	3.53003342989406	0.000415507162116075	0.00145020354160961
ENSG00000114204	1661.18222222222	0.664595360418655	0.18826569840736	3.53009266181158	0.000415414147939468	0.00145020354160961
ENSG00000169242	9387.18944444445	0.677892462592204	0.192050118467991	3.52976852084155	0.000415923397147827	0.00145133504440985
ENSG00000250300	1.41777777777778	0.332258448570526	0.0941297211570021	3.52979318844832	0.000415884622043405	0.00145133504440985
ENSG00000257108	1873.44833333333	0.667937215899219	0.189230850882151	3.52974799185993	0.000415955669305842	0.00145133504440985
ENSG00000168631	1619.44388888889	0.668789888966569	0.189475445652198	3.52969160022034	0.000416044330643955	0.00145150814436229
ENSG00000186148	8390.27222222222	0.665962682768895	0.188678551722722	3.52961519308024	0.000416164489362997	0.00145179109053239
ENSG00000027644	1418.62722222222	0.659236232973251	0.186791648298309	3.52925968039235	0.000416723998923747	0.00145306607102925
ENSG00000174325	1501.00777777778	0.664202024317762	0.188196364158185	3.52930316846865	0.000416655519245499	0.00145306607102925
ENSG00000064195	1520.76555555556	0.663851201009784	0.188096990497197	3.52930261805372	0.00041665638590562	0.00145306607102925
ENSG00000125257	5750.725	0.678771257111888	0.192326859917205	3.52925877022113	0.000416725432261819	0.00145306607102925
ENSG00000198796	1476.01	0.661731304304624	0.187495420964431	3.52931981432314	0.000416629310180838	0.00145306607102925
ENSG00000236957	8288.03777777778	0.664957024446008	0.188414710922385	3.52922030976619	0.00041678600401291	0.00145310839334668
ENSG00000228928	8195.14166666667	0.664221663923124	0.188208197239784	3.52918562349801	0.000416840638811465	0.00145310839334668
ENSG00000170421	3241.51555555556	0.667847506935795	0.18923606901949	3.52917660145969	0.000416854850639107	0.00145310839334668
ENSG00000168148	1491.80722222222	0.663201417804692	0.187930140846468	3.5289784534696	0.000417167094355093	0.00145406047422907
ENSG00000158497	1424.57666666667	0.660347862445947	0.187126336567544	3.52888788696823	0.000417309882734944	0.00145428542483198
ENSG00000181092	1516.43055555556	0.660139607626106	0.187066378263984	3.52890569514598	0.00041728180251472	0.00145428542483198
ENSG00000254268	0.756666666666667	-0.596476479095775	0.169034936459084	-3.52871714919215	0.000417579194379975	0.00145454209119142
ENSG00000145365	7734.42888888889	0.666637383235934	0.188915683955232	3.52875615872058	0.000417517648760772	0.00145454209119142
ENSG00000235062	8167.75722222222	0.66632767499461	0.188829656295915	3.52872365530553	0.000417568929048485	0.00145454209119142
ENSG00000109674	1491.57277777778	0.662564052851674	0.187763409290494	3.5287176311685	0.000417578433910656	0.00145454209119142
ENSG00000010030	1694.93333333333	0.663976835069585	0.188162353050694	3.52874432267913	0.000417536321674905	0.00145454209119142
ENSG00000167088	8893022.03277778	0.672116978964773	0.190474150305056	3.52865193459762	0.000417682102846292	0.00145476422065186
ENSG00000166192	2593.435	0.667161020411888	0.189073798477979	3.52857469296355	0.000417804020589724	0.00145477990120094
ENSG00000136011	1465.39777777778	0.66271676099308	0.187814283108688	3.52857487739399	0.000417803729446223	0.00145477990120094
ENSG00000173226	8751.60833333333	0.66192735697475	0.187589930569864	3.52858682213878	0.000417784873771131	0.00145477990120094
ENSG00000183770	1504.775	0.660887386152405	0.187297974938214	3.52853460572876	0.000417867307145631	0.00145486397589014
ENSG00000165244	1685.56666666667	0.662218338519468	0.187679456948544	3.52845404226115	0.000417994521452949	0.00145517058746896
ENSG00000175787	4805.18333333333	0.675894809067884	0.191558601283162	3.52839707818066	0.000418084492809872	0.00145534749932037
ENSG00000174527	1597.46111111111	0.663654342987018	0.188092406081983	3.52834203576382	0.00041817144619447	0.00145537758942401
ENSG00000205784	2044.34944444444	0.663581528826072	0.188071001120699	3.52835644449089	0.000418148682342999	0.00145537758942401
ENSG00000170092	1830.61111111111	0.666163596400503	0.188810802615029	3.52820700497079	0.00041838483294264	0.00145584761659595
ENSG00000265015	56904.4138888889	0.72426181416153	0.205276687217713	3.52822243956709	0.00041836043677965	0.00145584761659595
ENSG00000240520	8354.415	0.664976367552712	0.188475768978185	3.52817962307759	0.00041842811645818	0.00145586193847707
ENSG00000125863	39233.2455555556	0.668006981906081	0.189341467306704	3.52805432115942	0.000418626238937083	0.00145641494770604
ENSG00000175514	1582.41111111111	0.660674791056305	0.187268061995994	3.52796298532976	0.000418770710768618	0.00145678121846229
ENSG00000231924	1455.91833333333	0.661808801536914	0.187597467123367	3.52781309729357	0.000419007899346263	0.00145746783108341
ENSG00000177692	2595.80777777778	0.665661865994312	0.188690968021451	3.52778870644533	0.000419046508226753	0.00145746783108341
ENSG00000129910	1636.14	0.663112313858373	0.187993900236712	3.52730760425427	0.000419808736243514	0.00145861756647704
ENSG00000170322	6296.55666666667	0.680657576316611	0.192955212555773	3.52754179221703	0.000419437541995842	0.00145861756647704
ENSG00000010704	1927.50611111111	0.662593241450781	0.187845726189172	3.5273266786145	0.000419778491395528	0.00145861756647704
ENSG00000101842	1663.25388888889	0.661426966983164	0.187509622763971	3.52742945793101	0.000419615556607944	0.00145861756647704
ENSG00000076382	3239.48277777778	0.674889627211323	0.191329628410694	3.5273660060775	0.000419716139074542	0.00145861756647704
ENSG00000185973	4359.69055555556	0.676959682400622	0.191907544463062	3.52753032349347	0.000419455713092702	0.00145861756647704
ENSG00000231048	44.6933333333333	0.928016651681639	0.26309464478377	3.52731106497568	0.000419803248674126	0.00145861756647704
ENSG00000206433	44.6933333333333	0.928016651681639	0.26309464478377	3.52731106497568	0.000419803248674126	0.00145861756647704
ENSG00000226182	44.6933333333333	0.928016651681639	0.26309464478377	3.52731106497568	0.000419803248674126	0.00145861756647704
ENSG00000235915	44.6933333333333	0.928016651681639	0.26309464478377	3.52731106497568	0.000419803248674126	0.00145861756647704
ENSG00000273529	66.4338888888889	0.992554519509162	0.281385948001149	3.52737770510526	0.000419697592343247	0.00145861756647704
ENSG00000112763	13055.095	0.65713050316883	0.186312084650783	3.52704176114251	0.000420230476520958	0.00145994642604767
ENSG00000065883	560436.966666667	0.6919501995233	0.19618669961489	3.52699852172232	0.000420299110035914	0.00146004840374158
ENSG00000213753	23134.3538888889	0.679568810425065	0.192687390942045	3.52679439532949	0.000420623259269199	0.0014606411975983
ENSG00000226430	1487.39222222222	0.660336877496454	0.18723836170872	3.52671787698996	0.000420744829235539	0.0014606411975983
ENSG00000180509	1469.43	0.65924243449304	0.186927509554947	3.52672774629385	0.000420729147348495	0.0014606411975983
ENSG00000131873	24879.2716666667	0.749489619403786	0.212514778411863	3.52676470316451	0.000420670429365461	0.0014606411975983
ENSG00000259479	43111.7033333333	0.738024853991794	0.209264056516554	3.52676358413903	0.000420672207188239	0.0014606411975983
ENSG00000229676	1726.77666666667	0.662792918809899	0.18793406485824	3.52673114004026	0.000420723754961795	0.0014606411975983
ENSG00000223501	28659.0472222222	0.681218149187808	0.193152008046313	3.52684994620645	0.000420535022309575	0.0014606411975983
ENSG00000138769	34799.8627777778	0.720404159382033	0.204284062229277	3.52648244567162	0.000421119081035514	0.00146153092829972
ENSG00000170191	2168.46	0.664924499629184	0.188549974636055	3.52651598555048	0.000421065745612219	0.00146153092829972
ENSG00000231784	9133.44166666667	0.665182249354269	0.188623672821161	3.5265045972514	0.00042108385468264	0.00146153092829972
ENSG00000112559	1678.52833333333	0.661270171681712	0.18752133206967	3.52637304984603	0.000421293087131659	0.00146199832402985
ENSG00000159921	9839.905	0.720295982609133	0.204271494953431	3.52616982987931	0.000421616509071016	0.00146284753497337
ENSG00000204175	1499.52722222222	0.660718828255874	0.187375527681717	3.52617461004938	0.000421608898830398	0.00146284753497337
ENSG00000241950	8110.68222222222	0.663071427211253	0.188046593721011	3.5261017713248	0.000421724875193471	0.00146308695267326
ENSG00000155957	76126897.78	0.732136593000138	0.207638221503187	3.52602034297861	0.00042185456352028	0.0014634002917451
ENSG00000223723	8338.86833333333	0.665337026078795	0.188696757123952	3.52595898424342	0.000421952312222106	0.00146360278511531
ENSG00000178363	1524.58555555556	0.663643617239581	0.188232349020556	3.52566187848565	0.000422425921432781	0.00146510884572702
ENSG00000110079	589150.478333333	0.628713232408253	0.178329249610623	3.52557549465962	0.000422563716950115	0.0014654500241683
ENSG00000124201	23491.7905555556	0.725503073916309	0.205787144481049	3.52550241049251	0.000422680330237805	0.00146558095848314
ENSG00000184933	1508.78555555556	0.66143895075253	0.187615147707625	3.52550931432946	0.000422669313172397	0.00146558095848314
ENSG00000128708	24277.1511111111	0.688298946601777	0.19524467599924	3.52531480348512	0.000422979814062576	0.00146648257519876
ENSG00000180818	1482.14	0.661945144086132	0.187771521542274	3.52526910709996	0.000423052790852024	0.0014665987908944
ENSG00000127743	1451.06444444444	0.659434382948046	0.187069724105872	3.52507272943236	0.000423366538383896	0.00146746123561409
ENSG00000054796	1535.59388888889	0.665212624799564	0.188709376472933	3.52506397526556	0.000423380529747794	0.00146746123561409
ENSG00000116863	116036.596111111	0.694258987701125	0.196950937261231	3.52503520600299	0.000423426513318025	0.00146748377622667
ENSG00000184611	1757.68944444444	0.660536115253432	0.187387289785125	3.52497822029905	0.000423517610620418	0.00146766265026673
ENSG00000196772	1499.43055555556	0.66139849981778	0.187633480783419	3.52494926308603	0.000423563908611177	0.00146768625739512
ENSG00000225872	11073.97	0.666787450467534	0.18917950919732	3.52462829244394	0.000424077406374047	0.00146919164832914
ENSG00000227725	8229.45111111111	0.664929926697524	0.18865186756097	3.52464004355869	0.000424058596366859	0.00146919164832914
ENSG00000179965	32526.7233333333	0.671883685252775	0.190627711004175	3.52458560045376	0.000424145749991797	0.00146929147504148
ENSG00000139508	22730.1222222222	0.729117570980274	0.206871247445226	3.5244993201548	0.000424283903499172	0.0014696330903983
ENSG00000104313	1699.26944444444	0.661767346245113	0.187765810295094	3.52442942197558	0.000424395856480966	0.00146976114203184
ENSG00000137142	1869.32222222222	0.663128901103019	0.188152266124477	3.52442686321041	0.000424399955271126	0.00146976114203184
ENSG00000221933	1538.86166666667	0.661137626186699	0.187590376238746	3.52436857072705	0.000424493341832169	0.00146994759790402
ENSG00000241622	8183.25166666667	0.661834191729051	0.187789358915352	3.52434342154275	0.000424533637614054	0.00146995019190632
ENSG00000066427	152223.356111111	0.730340146162498	0.207230977111795	3.52428076314334	0.000424634048819312	0.0014700239913024
ENSG00000148634	834286.639444445	0.674102904425473	0.191273475671278	3.52428846738785	0.000424621701434151	0.0014700239913024
ENSG00000077782	17489.0855555556	0.66976210214957	0.190044165742739	3.5242444803921	0.000424692202714929	0.00147008839401322
ENSG00000122420	1512.58722222222	0.65960518932672	0.187166064124518	3.52417086084525	0.000424810222779503	0.00147035999447938
ENSG00000085840	1580.225	0.662869304177372	0.188095407532093	3.52411211349895	0.000424904423073249	0.00147054910666971
ENSG00000153790	1897.32722222222	0.663296642560193	0.188219765340695	3.5240541361826	0.000424997407760763	0.00147073397695443
ENSG00000188283	3417.19833333333	0.673897939142721	0.19123224335949	3.52397653922769	0.000425121888383682	0.00147102779661343
ENSG00000141052	1537.205	0.662661636437821	0.188046604170991	3.52392237742971	0.000425208794625811	0.00147119155694326
ENSG00000134339	1578.38222222222	0.665744631904744	0.188923132624951	3.52389155660666	0.000425258256111772	0.00147122574270984
ENSG00000162761	1395.12888888889	0.660200593527772	0.187351650616349	3.52385789693256	0.000425312279544316	0.00147127570317936
ENSG00000212747	4029.34555555556	0.672063661452526	0.190723526223774	3.52375857744996	0.000425471723651558	0.00147155336076378
ENSG00000253326	8529.63388888889	0.664601045676806	0.188605421509316	3.52376427124063	0.000425462581526456	0.00147155336076378
ENSG00000118965	4824.29555555556	0.690851487579492	0.196058340734832	3.52370363326631	0.000425559953145324	0.00147172157223778
ENSG00000135111	1806.27388888889	0.664098905049111	0.188469456844186	3.52364205940352	0.000425658848892777	0.00147192663627728
ENSG00000146809	1483.99277777778	0.659532963087417	0.187176172926894	3.52359465830629	0.000425734995927205	0.00147198231630317
ENSG00000204695	3778.91333333333	0.672868147979781	0.190961359148361	3.52358273412276	0.000425754153418761	0.00147198231630317
ENSG00000236180	5.45055555555556	-0.364993841778446	0.103591341631664	-3.52340104905911	0.000426046149725984	0.00147273026771032
ENSG00000157927	3002.88555555556	0.679451898218871	0.192841255063198	3.52337417632032	0.000426089354289932	0.00147273026771032
ENSG00000113525	1486.14388888889	0.660062288858403	0.187337640279012	3.52338316995633	0.000426074894343591	0.00147273026771032
ENSG00000157429	2289.81166666667	0.663960616089616	0.188457485143203	3.52313210369486	0.000426478730265985	0.00147393904267658
ENSG00000104537	1431.15722222222	0.659341810842284	0.187154610114693	3.52297926531557	0.000426724743240876	0.00147465216681511
ENSG00000150873	1875.25888888889	0.663890979087129	0.188448512839794	3.52293031705442	0.00042680355975479	0.00147478742363908
ENSG00000171811	4389.94777777778	0.673446064334568	0.191164131323589	3.5228683313744	0.000426903388632257	0.0014749952552018
ENSG00000186393	1698.81333333333	0.660382421296337	0.187457316310794	3.52284154223919	0.000426946539687676	0.00147500723860869
ENSG00000166888	438489.046111111	0.699988819980423	0.198708017700562	3.52270043292996	0.000427173901140232	0.00147565556741472
ENSG00000058063	6590.36777777778	0.681280514511121	0.193416612251811	3.52234746839716	0.000427743108087978	0.00147748455790634
ENSG00000239305	157997.298888889	0.745876103683877	0.211762162511607	3.5222350151576	0.000427924604089501	0.00147797412507032
ENSG00000062524	2032.19833333333	0.664225273797812	0.18858401288481	3.52217170287669	0.000428026819760091	0.00147805247960634
ENSG00000225502	1.69888888888889	-0.296916206443243	0.0842990834206778	-3.52217597623858	0.000428019919835424	0.00147805247960634
ENSG00000261197	26274.97	0.72673310255157	0.206335174535357	3.52209992401	0.00042814273203817	0.00147831540639654
ENSG00000166908	87739.2866666667	0.710111321313714	0.201622816906973	3.52197897146409	0.000428338118857725	0.00147885267303935
ENSG00000184731	1903.17611111111	0.662026585582294	0.187974141313589	3.52190243272804	0.000428461802587478	0.00147914230539394
ENSG00000228901	8137.79055555556	0.661867324998835	0.187936939136519	3.52175217942679	0.000428704703281935	0.00147984340833855
ENSG00000116117	1833.40388888889	0.662673069089525	0.188168731198627	3.52169600585776	0.000428795546939467	0.00148001954496611
ENSG00000211863	2572.215	0.669043437247983	0.189983931304191	3.52157907595223	0.00042898470313503	0.0014805349503741
ENSG00000188373	1568.14	0.660488138652505	0.18755961762287	3.5214837128777	0.000429139028586512	0.00148093006151338
ENSG00000117533	21420.1538888889	0.664551620998569	0.18871953277715	3.52137169491251	0.000429320372745615	0.00148141833038939
ENSG00000115107	4395.22833333333	0.667189964909924	0.189471832892665	3.52131477657623	0.000429412544375335	0.00148146132118352
ENSG00000130173	1862.865	0.666253225049321	0.189204858351203	3.52133254323003	0.000429383771673467	0.00148146132118352
ENSG00000104881	3263.66333333333	0.679005899918672	0.192829793651137	3.5212706867649	0.00042948395462391	0.00148157017107849
ENSG00000158258	18915.7694444444	0.690291836575313	0.196038643886568	3.52120287556533	0.000429593806959544	0.0014818116002864
ENSG00000151360	1516.98222222222	0.65938826106049	0.187265824623599	3.52113506234173	0.000429703688808584	0.00148205308648186
ENSG00000110628	9677.10111111111	0.663037887323587	0.188304640534622	3.52109159626197	0.000429774133314281	0.00148215852062459
ENSG00000198128	1612.59444444444	0.66325422210209	0.188369648802925	3.52102489077738	0.000429882262375896	0.00148239388556564
ENSG00000120253	5435.67166666667	0.678139895121696	0.192601348293499	3.520950923398	0.000430002192609221	0.00148266989789283
ENSG00000126733	10136.7138888889	0.716359694766038	0.203463889787234	3.52081981483371	0.000430214847954587	0.00148312798167984
ENSG00000204816	8286.02277777778	0.661129922933791	0.187776676796997	3.52083088385108	0.000430196890445996	0.00148312798167984
ENSG00000153093	1545.98055555556	0.658227908310013	0.186960043198441	3.52068761350983	0.00043042937515061	0.00148344159004543
ENSG00000101138	5783.29222222222	0.67253487296055	0.191026056300734	3.52064470148392	0.000430499031296902	0.00148344159004543
ENSG00000232722	8361.52444444445	0.660918188498327	0.187723762632888	3.52069540493291	0.000430416728997095	0.00148344159004543
ENSG00000118434	1555.67333333333	0.663721680284466	0.188521451577299	3.520669264592	0.000430459158401649	0.00148344159004543
ENSG00000184471	1434.04611111111	0.658591428035322	0.187065783053107	3.52064079965042	0.000430505365397365	0.00148344159004543
ENSG00000107951	12086.1738888889	0.674193174656408	0.191499700184245	3.52059650228045	0.000430577282304945	0.00148355187090052
ENSG00000184716	1494.42555555556	0.658627819976609	0.187082224250826	3.52052592176567	0.000430691893148045	0.0014837326485521
ENSG00000214700	1593.76888888889	0.66313441538669	0.1883628986344	3.52051502814145	0.000430709585092203	0.0014837326485521
ENSG00000183318	1449.33555555556	0.659381159103336	0.187304747159355	3.52036544243242	0.000430952590511549	0.00148443219250433
ENSG00000105939	10442.5888888889	0.650354932896363	0.184752344094997	3.5201444186384	0.000431311883048391	0.00148553212499154
ENSG00000225244	8520.64611111111	0.664805762171179	0.18886127545113	3.520074512804	0.000431425578991199	0.00148578604383423
ENSG00000081154	62790398.9711111	0.783911458258299	0.222706548931298	3.51992997969774	0.000431660738635243	0.00148590754353325
ENSG00000214376	2067.63722222222	0.663312479819354	0.18844475674732	3.51993067500823	0.00043165960705807	0.00148590754353325
ENSG00000163995	300281.147222222	0.790289988352291	0.224518394601408	3.51993425641275	0.000431653778575464	0.00148590754353325
ENSG00000149212	605467.008333333	0.653259046061003	0.185585733948664	3.51998524973748	0.000431570798515921	0.00148590754353325
ENSG00000249162	8921.21777777778	0.662211299625318	0.188131250529993	3.51994311290533	0.000431639365575575	0.00148590754353325
ENSG00000125484	4044.45611111111	0.668136286059354	0.189817109282009	3.51989495881908	0.000431717736650551	0.00148596613309575
ENSG00000231649	8283.50111111111	0.662273429049321	0.188153188452005	3.51986290797435	0.000431769906963395	0.00148600809646568
ENSG00000073756	8203.51666666667	0.737479653318257	0.209525265461031	3.51976479636256	0.000431929643351216	0.00148642022436484
ENSG00000145626	1518.28388888889	0.660990819201525	0.187799657788813	3.519659337957	0.000432101402642751	0.00148660307098701
ENSG00000099864	2297026.02166667	-0.882711161495786	0.250794547332398	-3.51965850487913	0.00043210275972407	0.00148660307098701
ENSG00000156575	1489.06888888889	0.659439188973642	0.187358109844482	3.51967251121937	0.00043207994396731	0.00148660307098701
ENSG00000181074	1617.69222222222	0.659214770257541	0.187296675631859	3.51962878163017	0.000432151181410101	0.00148663206043623
ENSG00000215475	2053.05777777778	0.667448003156805	0.18963824286694	3.5195854647584	0.000432221757328266	0.00148673724966608
ENSG00000131188	50316.0605555556	0.6915834629721	0.196497244817247	3.51955806614647	0.000432266403277165	0.00148675323492294
ENSG00000105778	32946.95	0.659062043886358	0.187261344129303	3.51947726825713	0.000432398088245655	0.00148693097789721
ENSG00000106993	20306.3116666667	0.660308446980465	0.187614907824791	3.51948816134116	0.00043238033243663	0.00148693097789721
ENSG00000188029	8111.62388888889	0.663212649450634	0.188449610623274	3.51931026685138	0.000432670387026943	0.0014877297211648
ENSG00000163959	1970.67388888889	0.661270519004928	0.187900373253507	3.51926133809628	0.000432750196556098	0.00148786650689022
ENSG00000196767	1916.91222222222	0.66367738144417	0.188586202971351	3.51922553711414	0.000432808601589084	0.00148792968193362
ENSG00000127318	1464.09666666667	0.660415527482528	0.187662570062473	3.51916488867587	0.000432907559076727	0.00148813224552686
ENSG00000277649	122.625555555556	1.0185972335559	0.289447083201253	3.5191138300318	0.000432990885680232	0.00148814343233788
ENSG00000278501	122.625555555556	1.0185972335559	0.289447083201253	3.5191138300318	0.000432990885680232	0.00148814343233788
ENSG00000197653	1564.43555555556	0.659965550275072	0.187544040803582	3.51898971274841	0.000433193504848996	0.00148870216117208
ENSG00000106178	1405.11055555556	0.65819930282817	0.187046323990108	3.51891065692891	0.000433322608155118	0.00148900816724838
ENSG00000186862	15669.8416666667	0.66095188327651	0.187830035643125	3.51888280813783	0.000433368095601155	0.00148902681766453
ENSG00000112182	2304.79833333333	0.664501996872405	0.188841539145365	3.51883383221575	0.000433448102333075	0.00148916405986879
ENSG00000196782	3402.305	0.665337079809467	0.189082321297561	3.5187693658701	0.000433553435136726	0.00148938827948541
ENSG00000163898	1723.90055555556	0.661124161422	0.187892746725415	3.5186252420279	0.000433789008296645	0.00149005983165939
ENSG00000236695	0.935555555555556	-0.348397171237749	0.0990158681350724	-3.51859936997657	0.00043383130930541	0.00149006743364277
ENSG00000126266	1723.34888888889	0.663672576302058	0.188631399442705	3.51835684972291	0.000434228019123497	0.00149129219909641
ENSG00000259207	1674.88833333333	0.659256542691915	0.187378094257776	3.51832238076333	0.000434284430243341	0.00149134814044207
ENSG00000165682	1558.71722222222	0.658816939673981	0.187260695546957	3.51818056506566	0.000434516594595045	0.00149189808719499
ENSG00000148386	1447.75277777778	0.659490336568354	0.187452369045904	3.51817552333443	0.000434524850470082	0.00149189808719499
ENSG00000143631	1442.645	0.656182326900162	0.186519559415507	3.51803493937274	0.000434755116807714	0.0014925093735751
ENSG00000243775	8603.01055555556	0.663236869929625	0.188525728907648	3.51801779933455	0.000434783198737455	0.0014925093735751
ENSG00000134588	1607.55833333333	0.663602329970786	0.18863216165074	3.51797023457471	0.000434861136853162	0.00149263906702669
ENSG00000157426	149917.039444444	0.689703767085945	0.196059202300765	3.51783420003873	0.000435084110753179	0.00149326651862379
ENSG00000140481	1559.78222222222	0.663335770217138	0.188567594937304	3.51776120620135	0.000435203798783116	0.00149353939624858
ENSG00000170231	8203.71111111111	0.693429782444821	0.197129727980359	3.51763171161028	0.000435416206762891	0.00149413039192916
ENSG00000079393	1472.30444444444	0.660298026033812	0.187716733339074	3.51752352754355	0.000435593733614653	0.00149460159498354
ENSG00000148795	1569.22222222222	0.663138597446699	0.188526293353343	3.5174859997052	0.000435655331470337	0.00149467497422489
ENSG00000223611	8414.20833333334	0.663323092578705	0.1885939933036	3.51720158717294	0.000436122428050749	0.00149600135203455
ENSG00000176925	1404.44166666667	0.657714358552734	0.186998582346887	3.51721574729726	0.000436099161531394	0.00149600135203455
ENSG00000185522	1666.58444444444	0.659327453956729	0.187462946474064	3.51710813447578	0.000436276009366113	0.00149636994352851
ENSG00000155961	4635.025	0.674273581423688	0.191713636978863	3.51708721429152	0.000436310396770567	0.00149636994352851
ENSG00000178078	2113.22111111111	0.662975992836833	0.18850341494986	3.51705030390658	0.000436371074124416	0.00149643996911196
ENSG00000140598	3621.73888888889	0.677762385585757	0.192712581298343	3.51695971803988	0.000436520022535369	0.00149681266029886
ENSG00000014123	43423.1611111111	0.660313173551527	0.187753884516118	3.51690818676426	0.000436604775491962	0.00149696517895362
ENSG00000135049	61573.9661111111	0.732034483836924	0.20814962288901	3.51686673113628	0.000436672968284468	0.00149706089569578
ENSG00000108788	93289.8488888889	0.656566927396126	0.186698530162706	3.51672253029488	0.000436910250154315	0.00149773623519652
ENSG00000151498	59699.0016666667	0.710969733860526	0.20217391003686	3.5166245423601	0.000437071557561662	0.00149787477360935
ENSG00000228897	8465.68055555555	0.663443552348555	0.188656775456624	3.51666962791429	0.000436997330970647	0.00149787477360935
ENSG00000135763	3050.77	0.675687912476261	0.192140076553526	3.51664225702559	0.000437042391622904	0.00149787477360935
ENSG00000146556	27525.2966666667	0.682255849123901	0.194018413982208	3.51644895513095	0.000437360747743389	0.00149858950899906
ENSG00000204801	7695.46277777778	0.661287892905863	0.18805501060121	3.51645984221177	0.000437342811651358	0.00149858950899906
ENSG00000250913	1412.48944444444	0.657040432042023	0.186851197874049	3.51638330135254	0.000437468924647481	0.00149882200471443
ENSG00000183570	4644.73777777778	0.68738719007503	0.195484978932216	3.51631718114455	0.000437577895325541	0.00149905717688943
ENSG00000227264	8750.64333333333	0.661486304573316	0.188121930931921	3.51626363442282	0.000437666162597056	0.00149922138639135
ENSG00000189023	1486.635	0.660756810302648	0.187918034176217	3.51619690573728	0.000437776182490707	0.00149946007216915
ENSG00000132388	57615.8	0.699921916268962	0.199065110619081	3.51604514770191	0.000438026491897529	0.0015000336513007
ENSG00000216829	7728.78944444445	0.661302262749979	0.188082516498504	3.51602198365544	0.000438064710381196	0.0015000336513007
ENSG00000248931	0.847222222222222	-0.3530107668653	0.100400477532336	-3.51602677140262	0.000438056810796434	0.0015000336513007
ENSG00000174502	1460.57944444444	0.656388868735264	0.186688761825144	3.51595276715182	0.000438178929607845	0.00150024414910966
ENSG00000196205	871232.943333333	0.812425752808636	0.231069563102393	3.51593581560817	0.000438206906830337	0.00150024414910966
ENSG00000064932	4510.11555555556	0.675277286797621	0.192083481347146	3.51554064962627	0.000438859570683809	0.00150192525939759
ENSG00000180525	1564.06944444444	0.659444634385466	0.187579231810266	3.51555248425628	0.000438840011203911	0.00150192525939759
ENSG00000204382	1473.79777777778	0.65907439119178	0.187473634793528	3.51555775785562	0.000438831295615981	0.00150192525939759
ENSG00000170893	1550.55277777778	0.659603067379797	0.187624645046028	3.51554598394035	0.00043885075438781	0.00150192525939759
ENSG00000172772	1492.12111111111	0.660379200953434	0.187853753750405	3.51538996570097	0.00043910868208865	0.00150245154770418
ENSG00000180316	1459.37833333333	0.657541640883013	0.187046492938863	3.51539144386917	0.00043910623773279	0.00150245154770418
ENSG00000172986	1703.24888888889	0.65906789058356	0.187481570180479	3.51537428425156	0.000439134614319563	0.00150245154770418
ENSG00000255875	9.99833333333333	-0.365163332515045	0.103877276359943	-3.51533410685246	0.000439201061741884	0.00150254058582106
ENSG00000183763	1809.49833333333	0.660956111902109	0.188029597987105	3.51517058472591	0.000439471599783667	0.00150284638836594
ENSG00000254717	8251.54055555556	0.662237290438687	0.188396002646309	3.51513450995007	0.000439531304385631	0.00150284638836594
ENSG00000171475	209018.098333333	0.667139414222591	0.189787525490768	3.5151910669442	0.000439437704600441	0.00150284638836594
ENSG00000144647	34433.7066666667	0.727922017939867	0.207077354689786	3.51521787126525	0.000439393350914988	0.00150284638836594
ENSG00000214113	80197.7305555556	0.690520534588939	0.196442195483683	3.51513346146804	0.000439533039761263	0.00150284638836594
ENSG00000139163	1084313.62555556	0.63894389234757	0.181767088131782	3.51517922696947	0.000439457297791541	0.00150284638836594
ENSG00000170516	1454.59833333333	0.658937416222978	0.187458630826024	3.51510844456407	0.000439574447923815	0.0015028497267594
ENSG00000160051	2485.71722222222	0.663739496828033	0.188837131153541	3.5148781003687	0.000439955886484327	0.00150401547876597
ENSG00000211918	0.388888888888889	0.410762268247279	0.116865226702558	3.5148373886506	0.000440023335191157	0.00150410772200251
ENSG00000184022	1489.35555555556	0.65922948238436	0.187562892909185	3.51471163703766	0.000440231733799319	0.00150459827616716
ENSG00000103742	3124.73944444444	0.680156214543148	0.193517466243017	3.51470194266091	0.000440247803378908	0.00150459827616716
ENSG00000205035	9799.98833333333	0.664485872033984	0.189069161808383	3.51451217997901	0.000440562467816788	0.0015053968494898
ENSG00000160013	2581.37222222222	0.66535982362458	0.189317126471405	3.51452526258938	0.000440540767499092	0.0015053968494898
ENSG00000116685	80591.5838888889	0.713611117625136	0.203055291765509	3.51436848269497	0.000440800886286911	0.00150607307135623
ENSG00000188162	1569.40111111111	0.660632797893268	0.187982571279101	3.51433004346139	0.000440864683990851	0.00150615260146507
ENSG00000227449	10933.3544444444	0.66159903271511	0.188261703206655	3.51425181779468	0.00044099454196792	0.00150631934616317
ENSG00000248586	8342.75388888889	0.665030738120229	0.189236995675164	3.5142744459006	0.000440956974667411	0.00150631934616317
ENSG00000233476	692008.893888889	0.813035892328864	0.231361530998173	3.51413603126305	0.000441186818136063	0.00150669919424085
ENSG00000162747	1552.78111111111	0.658726216877118	0.187449622989209	3.51415066284256	0.000441162516483193	0.00150669919424085
ENSG00000142252	14351.2027777778	0.65582174449094	0.186627565413678	3.51406686915327	0.000441301706693604	0.00150692903008011
ENSG00000282723	40.0455555555556	0.917291287863669	0.261035599077576	3.51404670897422	0.000441335201007589	0.00150692903008011
ENSG00000184979	2363.26555555556	0.665318229347462	0.189338044869559	3.5139172890785	0.000441550276977343	0.00150716422729305
ENSG00000249031	12322.7511111111	0.667717659346652	0.190023013504641	3.51387785632788	0.000441615827589975	0.00150716422729305
ENSG00000123607	11854.2322222222	0.653007857553893	0.185835689112338	3.51389908296435	0.00044158054058842	0.00150716422729305
ENSG00000174837	1714.845	0.658744322352694	0.187467658611093	3.5139091576285	0.0004415637934632	0.00150716422729305
ENSG00000204634	5009.09166666667	0.683981141271734	0.194646521510697	3.5139653971887	0.000441470317272362	0.00150716422729305
ENSG00000257591	2303.13944444444	0.666771177636091	0.189754682756011	3.51385888322679	0.000441647370558944	0.00150716422729305
ENSG00000227080	9334.51555555556	0.663054955861709	0.18869993868301	3.51380588933603	0.00044173548456915	0.00150732653643948
ENSG00000006652	131705.273333333	0.708390231946861	0.201611173041114	3.51364570356625	0.000442001928453197	0.00150795885090457
ENSG00000204379	1465.95	0.659296437433674	0.187638354924608	3.51365496515131	0.000441986519175164	0.00150795885090457
ENSG00000230639	9424.48277777778	0.663811448694608	0.188929889635014	3.51353324758194	0.000442189070946951	0.00150845886261914
ENSG00000237211	8353.69277777778	0.663370070853672	0.18880727792819	3.5134772246755	0.000442282328500302	0.00150850010555664
ENSG00000249811	1501.13222222222	0.660239925367483	0.187915671895201	3.51349048596487	0.000442260251668084	0.00150850010555664
ENSG00000131355	1433.83555555556	0.655785065964945	0.18665378713618	3.51337669611008	0.000442449717651501	0.00150874683254828
ENSG00000147166	1696.89	0.661278470368091	0.188218214960104	3.51336065166839	0.000442476438568975	0.00150874683254828
ENSG00000196663	15511.93	0.679171974435247	0.19330876641278	3.51340493780288	0.000442402686707659	0.00150874683254828
ENSG00000186645	9109.13944444444	0.664864247770839	0.18924192735832	3.51330308801998	0.000442572319275517	0.00150893534282434
ENSG00000152256	6777.38777777778	0.679910838560833	0.193532555804838	3.51316002485116	0.000442810695982333	0.00150905597961523
ENSG00000243566	1595.43777777778	0.660999151518899	0.188147749641713	3.51319190783643	0.000442757561094607	0.00150905597961523
ENSG00000164418	22580.4022222222	0.668100215318062	0.190166404401513	3.51323998274401	0.000442677452659367	0.00150905597961523
ENSG00000122223	1946.15277777778	0.663018681789643	0.18872042353785	3.51323226898475	0.000442690305380366	0.00150905597961523
ENSG00000135222	1456.74777777778	0.658344054814026	0.187393180585861	3.51316975759629	0.000442794475153662	0.00150905597961523
ENSG00000005801	9539.57388888889	0.65503109330562	0.186452942397092	3.51311749165422	0.000442881589346541	0.00150915921122212
ENSG00000196636	7692.58666666667	0.667161869219144	0.189907860020797	3.51308191849502	0.000442940890013691	0.00150922292435685
ENSG00000144644	1468.36055555556	0.658600934644366	0.187473165647134	3.51304109241959	0.000443008956457129	0.00150931649051434
ENSG00000182704	2054.47388888889	0.672556667758932	0.191451457282388	3.51293574520522	0.000443184639558992	0.00150977665222323
ENSG00000204574	93628.2994444445	0.699058507415965	0.199005789763484	3.51275462008813	0.000443486846298273	0.00151060774705206
ENSG00000108448	4324.68444444444	0.691322446592614	0.196804285427129	3.51274081807833	0.000443509882797394	0.00151060774705206
ENSG00000136834	1643.54166666667	0.662432571468503	0.188585487807047	3.51263811002401	0.000443681344654695	0.00151103507419243
ENSG00000223495	129579.379444444	0.721242749269891	0.205330599549225	3.51259262308336	0.000443757300777093	0.00151103507419243
ENSG00000239819	1610.23388888889	0.665282578510496	0.189398719568508	3.51260335880917	0.000443739372689114	0.00151103507419243
ENSG00000169752	2330.82944444444	0.662778525139105	0.18868888443919	3.51254673590857	0.000443833937525998	0.00151115759437953
ENSG00000188782	1465.00666666667	0.658639860716848	0.187512129310971	3.51251870018796	0.00044388076641562	0.00151117861216968
ENSG00000156253	6328.41388888889	0.690872289195619	0.196695086700037	3.51240237255754	0.000444075121153124	0.00151156339315583
ENSG00000267343	8157.30777777778	0.661129352969909	0.1882261114031	3.51242103468871	0.000444043935993194	0.00151156339315583
ENSG00000198887	22116.63	0.649627455506758	0.184956228162447	3.512330792863	0.000444194752614384	0.00151183215407716
ENSG00000168124	1473.92555555556	0.657539527096641	0.187211314439863	3.51228518994166	0.000444270984665543	0.00151195316791963
ENSG00000204519	1941.34333333333	0.662013336549025	0.188491815133004	3.5121595920857	0.000444481003256531	0.00151202420603812
ENSG00000226971	7960.92055555556	0.660748528157372	0.188133451493187	3.5121267531803	0.000444535930147554	0.00151202420603812
ENSG00000139908	1507.01277777778	0.658252575950936	0.187422356220781	3.51213478063162	0.000444522502715977	0.00151202420603812
ENSG00000139151	1466.84055555556	0.656773308219642	0.186995401328667	3.51224310091606	0.000444341353554381	0.00151202420603812
ENSG00000167037	12809.7327777778	0.653141081172098	0.185966075648918	3.51215176689081	0.000444494091230748	0.00151202420603812
ENSG00000163814	2038.62833333333	0.663010870884824	0.188772417372723	3.51222323744331	0.000444374567024298	0.00151202420603812
ENSG00000260290	7992.59777777778	0.662094415400519	0.188521785786906	3.51203131583377	0.000444695596179466	0.00151203722930813
ENSG00000137575	78723959.6366667	0.770905536167755	0.219504431822674	3.51202720494741	0.000444702474866732	0.00151203722930813
ENSG00000124449	1440.16055555556	0.657871345440449	0.187317376463066	3.51206790241461	0.000444634380752777	0.00151203722930813
ENSG00000175018	1487.93833333333	0.659736190067871	0.187846665052228	3.51209956207868	0.000444581415224115	0.00151203722930813
ENSG00000115363	1437.80888888889	0.658052843823692	0.187373663314358	3.51198152495783	0.000444778917222304	0.00151215881763039
ENSG00000151353	28981.4633333333	0.669541431106791	0.190654292147993	3.51180885341448	0.000445067982121337	0.00151300319146242
ENSG00000243910	1463.13833333333	0.658830012838385	0.187605802063388	3.51177845030497	0.000445118897320635	0.00151303789788825
ENSG00000164236	3909.59555555556	0.664158300574539	0.189128563823703	3.51167632824431	0.000445289957953864	0.00151337272757368
ENSG00000088053	2051.6	0.665149360812045	0.189411068021928	3.51167103252404	0.000445298830279077	0.00151337272757368
ENSG00000162836	4825.85388888889	0.678315841401469	0.193161853362381	3.51164492157215	0.000445342578366312	0.00151338303509561
ENSG00000136709	145408.812777778	0.645999934881599	0.183961886548127	3.51159659755172	0.000445423554341039	0.00151343024637057
ENSG00000106128	1429.21166666667	0.65620650329454	0.186868874358796	3.51158803490514	0.000445437904097229	0.00151343024637057
ENSG00000166035	1853.765	0.66182999451506	0.188473136969166	3.51153488055613	0.000445526992745198	0.00151359458187908
ENSG00000166398	673634.28	0.736577900604642	0.209762499424978	3.51148514450307	0.000445610367263545	0.00151360114696025
ENSG00000103381	8243.91666666667	0.680225798599432	0.193713471558512	3.51150486915913	0.000445577300297977	0.00151360114696025
ENSG00000250575	13928.15	0.664621875297234	0.189273534527411	3.51143585370611	0.000445693009748864	0.00151360522360578
ENSG00000166105	4359.46388888889	0.689880140757728	0.196465598825087	3.51145516000451	0.000445660638503592	0.00151360522360578
ENSG00000176253	1538.34388888889	0.659741531297332	0.187896392869037	3.51119849201772	0.000446091178095715	0.00151481902885234
ENSG00000164485	1388.52888888889	0.655844676452389	0.186789048286292	3.51115165728119	0.000446169781411653	0.00151494754499599
ENSG00000172382	2477.29388888889	0.67052156630094	0.190973172095437	3.51107728349327	0.00044629463042122	0.00151509465821141
ENSG00000146857	1476.13777777778	0.658942871719295	0.187674305891529	3.51109795551954	0.000446259925649576	0.00151509465821141
ENSG00000084733	14339371.4305556	0.763008728046136	0.217316224530759	3.51105275132432	0.000446335818976081	0.00151509610879826
ENSG00000100298	1511.41944444444	0.657426199826469	0.187251193466574	3.51093196072913	0.000446538673420494	0.00151564628719202
ENSG00000250745	1547.885	0.65992167596183	0.187974406328465	3.51069961518425	0.000446929114035901	0.00151683301394398
ENSG00000106031	1436.47833333333	0.656681802370522	0.187052905387358	3.51067416467355	0.000446971901215545	0.0015168397305014
ENSG00000148426	1622.32111111111	0.659710550273107	0.187917031069573	3.51064800522981	0.00044701588423168	0.00151685050364173
ENSG00000179300	1481.42166666667	0.659476825873338	0.187855790676842	3.51054829610123	0.000447183566591867	0.00151728098313279
ENSG00000132122	11279.6355555556	0.653038633797713	0.18602740735201	3.51044312821069	0.000447360492649131	0.00151772565652213
ENSG00000089916	325002.606666667	0.644557854099329	0.183612648451207	3.51042185566325	0.000447396287826553	0.00151772565652213
ENSG00000179994	9306.205	0.664173977335885	0.189204231768162	3.51035476917725	0.000447509191329682	0.00151783161253073
ENSG00000109193	1540.11166666667	0.658484557772064	0.187582426835445	3.51037444648114	0.00044747607256695	0.00151783161253073
ENSG00000196812	5128.59611111111	0.691428741465332	0.196975663439707	3.5102242043062	0.00044772900230928	0.00151822410142498
ENSG00000164465	6441.29555555556	0.66915955768531	0.190632166708409	3.51021325120255	0.000447747446860925	0.00151822410142498
ENSG00000242036	1.63277777777778	-0.298338001140054	0.0849902789348106	-3.51026028951953	0.000447668241391095	0.00151822410142498
ENSG00000230304	0.872222222222222	-0.330753288915227	0.0942328738192518	-3.50995650997173	0.000448179991146981	0.00151955215460488
ENSG00000140265	5098.39777777778	0.669935946345093	0.19087622554595	3.5097925078355	0.000448456497516917	0.00152035096795912
ENSG00000213864	8641.30166666667	0.662288613439436	0.18870157924981	3.50971420627421	0.000448588569507635	0.00152066002084804
ENSG00000184860	1481.52166666667	0.656924808964048	0.18717836428926	3.50961934868101	0.000448748615341225	0.00152106383660709
ENSG00000180697	1484.07222222222	0.658762530274962	0.187704905808715	3.50956480032701	0.000448840674665721	0.00152123715485774
ENSG00000205482	9941.10888888889	0.664707565626904	0.189405640494654	3.50943912700248	0.000449052836169524	0.00152181746174519
ENSG00000114491	3575.46388888889	0.664980143381412	0.189487069502506	3.50936950540902	0.00044917041151561	0.00152194415603427
ENSG00000106536	4576.51944444444	0.668753656912856	0.190562392391952	3.50936849878203	0.000449172111694805	0.00152194415603427
ENSG00000197213	1544.48833333333	0.659743409263931	0.188000568838016	3.50926283543523	0.000449350609047873	0.00152241018487918
ENSG00000248933	1559.40722222222	0.658644971948472	0.187693514502167	3.50915146799528	0.000449538813996177	0.00152290901533339
ENSG00000248920	1498.44111111111	0.660229047464782	0.188148601172716	3.50908294480865	0.00044965465103009	0.00152304318049781
ENSG00000250844	1499.40055555556	0.660204412188603	0.188141762025746	3.50907956362318	0.000449660367575545	0.00152304318049781
ENSG00000120158	4771.78333333333	0.681671728626631	0.194261096613091	3.5090491123105	0.000449711854442541	0.00152307878174299
ENSG00000162139	2793.79222222222	0.665085669443743	0.189535802107397	3.50902395246089	0.000449754398691587	0.00152308409250786
ENSG00000227551	1498.86722222222	0.660225367303306	0.188153006511769	3.50898122513927	0.000449826657404182	0.00152317229475697
ENSG00000232399	1500.03944444444	0.660238653723632	0.188159415007611	3.50893232579899	0.000449909367279534	0.00152317229475697
ENSG00000231396	1499.76722222222	0.660219426667535	0.188155044695281	3.50891164112431	0.000449944358257508	0.00152317229475697
ENSG00000113734	4913.06777777778	0.677811137502685	0.193167146687453	3.50893590926925	0.000449903305603813	0.00152317229475697
ENSG00000154415	1466.08722222222	0.658579673474036	0.187689601514739	3.50887672070804	0.000450003436717566	0.00152323356186066
ENSG00000184351	1431.53055555556	0.656820349196056	0.18719556474857	3.50873884260164	0.000450236770021156	0.00152388460587201
ENSG00000147130	1192945.04777778	0.667508272185231	0.190246366070371	3.5086518916126	0.00045038397660844	0.00152394877859478
ENSG00000256453	2512.91944444444	0.66444034923583	0.189373117665962	3.50863077835497	0.000450419727781606	0.00152394877859478
ENSG00000179751	1477.55055555556	0.658838095183905	0.187775842915936	3.50864139365817	0.000450401752510386	0.00152394877859478
ENSG00000168884	6356.74833333333	0.677815969979293	0.193184015606927	3.50865452221705	0.000450379522379742	0.00152394877859478
ENSG00000081913	30753.2516666667	0.743266149715342	0.211842195048993	3.50858406439495	0.000450498838151009	0.00152407771130181
ENSG00000121807	1911.82166666667	0.665636228358001	0.18971937972285	3.50853049029778	0.000450589582167127	0.00152424597462251
ENSG00000166391	1480.49944444444	0.659237588969484	0.187901262878973	3.50842553620355	0.000450767403269778	0.00152470874324667
ENSG00000165091	1867.41888888889	0.660483770453434	0.188259485773733	3.50836914134177	0.000450862978724329	0.00152489325925235
ENSG00000267022	7933.55444444444	0.659894808457596	0.188095915628622	3.50828887619493	0.000450999041069683	0.00152521466259304
ENSG00000236323	3.83833333333333	-0.287569033966628	0.0819694424752524	-3.50824679640158	0.000451070388403755	0.0015253171703937
ENSG00000244122	1465.69111111111	0.658881813006255	0.187811328255731	3.5082112411723	0.000451130681387709	0.00152538228210508
ENSG00000215559	10358.6455555556	0.664045086859106	0.189284645022744	3.50818254052946	0.000451179356153295	0.00152539542850553
ENSG00000166716	7869.13	0.67286292326118	0.191799352610438	3.5081605547847	0.000451216646123711	0.00152539542850553
ENSG00000069206	1562.57555555556	0.660939289745615	0.188406712923801	3.50804533176546	0.000451412122659436	0.00152571471778412
ENSG00000101981	1576.37	0.661676432430762	0.188618843238328	3.50800811345612	0.000451475280627052	0.00152571471778412
ENSG00000229988	8605.88944444445	0.66342090943019	0.189112671929699	3.50807221251049	0.000451366512249227	0.00152571471778412
ENSG00000230755	4.67	-0.30597368097263	0.0872211316256676	-3.5080223710671	0.000451451085062713	0.00152571471778412
ENSG00000101323	1439.93611111111	0.657036232744534	0.187307196019242	3.50780026986809	0.000451828134443664	0.0015258395221519
ENSG00000189139	1440.51555555556	0.658104541217908	0.187608857358599	3.50785432246408	0.000451736345180653	0.0015258395221519
ENSG00000093134	1523.53555555556	0.658567927981963	0.187743570314311	3.50780549703738	0.000451819257180759	0.0015258395221519
ENSG00000175564	1856.02	0.659738871898316	0.188073179451588	3.50788386638691	0.000451686182607167	0.0015258395221519
ENSG00000128313	1521.39333333333	0.659120962883489	0.187901387155217	3.50780253867429	0.000451824281326906	0.0015258395221519
ENSG00000184992	59244.7361111111	0.65993540078655	0.188131049040557	3.50784947063302	0.000451744583592881	0.0015258395221519
ENSG00000196408	2100.65166666667	0.662519700018437	0.188870812728797	3.50779292176691	0.00045184061394474	0.0015258395221519
ENSG00000211746	1479.48388888889	0.658179510040051	0.187629865029571	3.50786112827144	0.000451724789151706	0.0015258395221519
ENSG00000198538	2633.05111111111	0.667480743996083	0.190287280807698	3.5077528101872	0.000451908742316869	0.00152593095493441
ENSG00000069869	63676.0061111111	-0.784863974099193	0.223752982877721	-3.50772518875475	0.000451955662104241	0.00152595076395809
ENSG00000132330	4845.09555555556	0.683078615961656	0.194741703279954	3.50761344107012	0.000452145531308206	0.00152621172300153
ENSG00000173239	1430.83222222222	0.6566546724036	0.187208772737046	3.50760630927237	0.000452157651390242	0.00152621172300153
ENSG00000100109	8529.59166666667	0.678233428403072	0.193362044517125	3.50758304245694	0.000452197194119341	0.00152621172300153
ENSG00000116824	1612.30833333333	0.655657365123505	0.186924045879394	3.50761381201081	0.000452144900924026	0.00152621172300153
ENSG00000238065	3.01	-0.264057117917921	0.0752823254728333	-3.50755793288041	0.000452239872303162	0.00152621718299515
ENSG00000178074	25563.9394444444	0.660600911324541	0.188343321049139	3.50742945194318	0.000452458307301067	0.00152653855699198
ENSG00000237528	11846.7138888889	0.674821464162046	0.19239764915926	3.50743092293946	0.000452455805851025	0.00152653855699198
ENSG00000177191	1877.84444444444	0.664359608613441	0.189414932956846	3.50742994885625	0.000452457462291903	0.00152653855699198
ENSG00000237110	1488.82944444444	0.656842215391373	0.187274876770529	3.50736963077121	0.00045256004498772	0.00152655440474379
ENSG00000171487	1516.94666666667	0.659434941109993	0.188013756617761	3.50737601850405	0.000452549180371739	0.00152655440474379
ENSG00000147889	2849.45944444445	0.662180734556682	0.188799090829195	3.50733010232423	0.000452627282611819	0.00152655440474379
ENSG00000178279	1499.57777777778	0.657164809702234	0.187368599363303	3.50733693871516	0.000452615653289851	0.00152655440474379
ENSG00000235649	7882.06333333333	0.65943120507575	0.188016789485849	3.507299570847	0.000452679222831568	0.00152659106447554
ENSG00000198833	200510.572222222	0.739147966870791	0.210749666809464	3.50723195941773	0.000452794263349439	0.0015268404943027
ENSG00000177963	156078.925555556	0.732168138885917	0.208781425515345	3.50686435385079	0.000453420220010941	0.00152881255241352
ENSG00000111012	1579.22333333333	0.658928156651878	0.187903965532085	3.50672831616939	0.000453652068845454	0.00152945554639324
ENSG00000186026	2388.60777777778	0.660748411463548	0.188425597039147	3.50668073683361	0.000453733184352676	0.0015295902831842
ENSG00000204544	1586.815	0.658965826916857	0.187921595685537	3.50659978440984	0.000453871226988392	0.00152991688647488
ENSG00000124939	1498.29722222222	0.657794994717085	0.187594912050223	3.50646500764893	0.000454101139533863	0.00153055307911441
ENSG00000186788	1486.53388888889	0.658337394868924	0.187751239943636	3.50643433868432	0.000454153472185473	0.00153059067559471
ENSG00000236044	8349.38444444444	0.658147804325976	0.187700746796821	3.50636753213559	0.000454267488469346	0.00153083613294702
ENSG00000241661	0.527222222222222	0.463938173689655	0.132314725625501	3.50632306038838	0.000454343401575973	0.00153095315352905
ENSG00000233136	1578.17777777778	0.658527527413069	0.18781638576297	3.50623043212081	0.000454501555692716	0.00153134724665503
ENSG00000203970	1431.82444444444	0.657182588805492	0.18743777967083	3.50613728971612	0.000454660639452146	0.00153174440029333
ENSG00000258947	47269925.7633333	0.947460439172767	0.270238330686154	3.50601795373402	0.000454864536802394	0.00153229244453009
ENSG00000180432	1507.88388888889	0.658115618320295	0.187716430216719	3.50590311972426	0.000455060822645944	0.00153281475104211
ENSG00000172938	1567.79722222222	0.658092505501122	0.187713430065012	3.50583602501537	0.000455175544253082	0.00153306224899303
ENSG00000114859	3540.93888888889	0.668838148929579	0.190782316913324	3.50576594178509	0.000455295404589382	0.001533327008117
ENSG00000237902	0.366666666666667	0.411140196423329	0.117279480174091	3.50564477104629	0.000455502707181931	0.00153374531972744
ENSG00000176912	5280.00833333333	1.12969150500249	0.322251466560601	3.50562098928429	0.000455543404083695	0.00153374531972744
ENSG00000138002	46819.6144444444	0.708807112612619	0.202189115852136	3.50566403945788	0.00045546973630773	0.00153374531972744
ENSG00000254598	2753.74555555556	0.690282315156609	0.196910946833824	3.50555581726571	0.000455654948081897	0.00153398192375728
ENSG00000197603	53740.1166666667	0.657275631254711	0.187498239180177	3.50550295367362	0.000455745444534588	0.00153414763388432
ENSG00000204072	16441.5761111111	0.689346689931839	0.196649656605107	3.50545585399175	0.000455826087957373	0.00153417061606881
ENSG00000133104	296079.673333333	0.691420697767427	0.197241594950829	3.50545075413629	0.000455834820658164	0.00153417061606881
ENSG00000198346	1765.72777777778	0.659165191856222	0.188048627827541	3.50529115511942	0.00045610818779043	0.00153495168312995
ENSG00000183098	2260.91222222222	0.66125631026282	0.188647768680506	3.50524321007329	0.000456190339725494	0.00153495194438833
ENSG00000157653	1530.55777777778	0.657164882838961	0.187481843006927	3.50521881105404	0.000456232151778378	0.00153495194438833
ENSG00000183559	1444.08722222222	0.656517361932273	0.187296364872203	3.5052328024638	0.000456208174575455	0.00153495194438833
ENSG00000179111	1880.335	0.658607629222973	0.187898161976096	3.505130770288	0.000456383055002438	0.00153518173343354
ENSG00000243679	31089.2694444444	0.670430995171076	0.191270074984044	3.50515361708833	0.00045634389076165	0.00153518173343354
ENSG00000132357	2329.20111111111	0.662098424779861	0.188901209225683	3.50499834010508	0.000456610130091532	0.00153580658180276
ENSG00000253292	0.855	-0.33510742158356	0.0956191006799141	-3.5046075438979	0.00045728083441001	0.00153785780718828
ENSG00000204438	23982.5677777778	0.68687222222089	0.195991908330128	3.50459479716848	0.000457302726468981	0.00153785780718828
ENSG00000224411	8683.40388888889	0.661491623175878	0.188761758377013	3.50437307250912	0.000457683687261719	0.00153899969744148
ENSG00000204703	1410.09388888889	0.654899893517024	0.186893012074775	3.50414328629367	0.000458078811655309	0.00154018900309614
ENSG00000259022	1.07833333333333	0.358992349419288	0.102452121854649	3.50400111701541	0.000458323435422637	0.00154087211420581
ENSG00000137078	1533.27444444444	0.658602627659146	0.187963404713478	3.50388751822774	0.000458518986943053	0.00154125074558449
ENSG00000281283	41.6666666666667	0.918149552123293	0.262037036612794	3.50389228939426	0.000458510772183134	0.00154125074558449
ENSG00000198183	1434.94	0.655992320866121	0.187220360660999	3.50385138961424	0.000458581195870723	0.00154132046753909
ENSG00000205882	1464.69944444444	0.657160457411833	0.187558088705759	3.50377028229791	0.000458720881153649	0.0015416505562822
ENSG00000186471	1479.87777777778	0.656134238618716	0.187267027941608	3.5037360598434	0.00045877983192892	0.00154170928060736
ENSG00000166813	2295.56722222222	0.670697101141723	0.191427745557122	3.50365668879273	0.000458916581798587	0.00154202941108782
ENSG00000227288	21872.8016666667	0.718825269656665	0.205166333601258	3.50362194927023	0.000458976447138426	0.00154209116334948
ENSG00000102935	6910.92333333333	0.721526659355245	0.205956840535778	3.50329058009562	0.00045954784980907	0.00154387143685856
ENSG00000151704	1509.92388888889	0.655962658137193	0.187245276546987	3.50322673145021	0.000459658024663624	0.00154408479058391
ENSG00000142556	7441.75944444445	0.709758485569164	0.202602576088454	3.50320563179458	0.000459694438864718	0.00154408479058391
ENSG00000175104	4341.39777777778	0.666801177393176	0.190342124851587	3.50317186966938	0.000459752711804639	0.0015441055731147
ENSG00000234232	12200.4588888889	0.660563755950671	0.188563056311741	3.50314514874323	0.000459798836623065	0.0015441055731147
ENSG00000241233	1520.63444444444	0.655251283620722	0.187047386811894	3.50312984740964	0.000459825251245808	0.0015441055731147
ENSG00000182035	1568.47555555556	0.657502956239543	0.187692089024108	3.50309360217677	0.000459887826876389	0.00154413040129507
ENSG00000170777	1567.76055555556	0.661111306027228	0.188723006278797	3.50307744171148	0.000459915729694316	0.00154413040129507
ENSG00000176136	1456.655	0.656336877644954	0.187361891913843	3.5030436068972	0.000459974154332577	0.00154418707699981
ENSG00000160172	9470.48777777778	0.661307508404407	0.18878734074747	3.50292294910282	0.000460182557894902	0.00154474719380055
ENSG00000132464	1440.30277777778	0.655559076340804	0.18714813850011	3.50288857583491	0.000460241944500332	0.00154480703242526
ENSG00000255211	8063.40555555556	0.6600846185215	0.188444520346404	3.5028061166656	0.000460384438147494	0.0015451457847352
ENSG00000108187	1925.37444444444	0.658301541774441	0.187937525750673	3.50276794985465	0.00046045040627716	0.00154522766353576
ENSG00000225526	1637.12888888889	0.658012377914424	0.187856893475775	3.50273213689269	0.000460512313997049	0.0015452959024348
ENSG00000176029	1435.43444444444	0.655721967387951	0.187206082074445	3.5026744864368	0.000460611987197377	0.00154549084348497
ENSG00000136698	2446.31222222222	0.666458279723358	0.190277985705251	3.50255063534113	0.000460826184284779	0.00154606997652001
ENSG00000216352	8982.74277777778	0.665657084665134	0.190051701907967	3.50250525505675	0.00046090469151065	0.00154619380717066
ENSG00000254923	8048.55	0.660122772353305	0.188480864103605	3.50233311743757	0.000461202600528474	0.00154705357473544
ENSG00000085274	4414.88833333333	0.664167748375571	0.189637149950376	3.50230821624018	0.000461245710519915	0.00154705856885267
ENSG00000250825	1.61833333333333	-0.279915853982017	0.0799238791176759	-3.50228063342474	0.000461293467429372	0.00154707914683297
ENSG00000142609	4988.3	0.678659988378897	0.193779866013546	3.50222137284094	0.000461396086857944	0.00154709055105789
ENSG00000240846	8199.66611111111	0.658315542428756	0.187970362546019	3.50223052991978	0.000461380228481511	0.00154709055105789
ENSG00000188112	1577.33722222222	0.65378431664719	0.186677828584821	3.50220656412944	0.000461421733899052	0.00154709055105789
ENSG00000108854	11661.3233333333	0.651980701493642	0.186168104106548	3.50210743468977	0.000461593449319491	0.00154752669894521
ENSG00000260389	8359.84388888889	0.661171135222332	0.188794055207475	3.50207602933121	0.000461647863196327	0.00154756954139678
ENSG00000009694	8222.23	0.706229456929494	0.201664650084766	3.50199926775786	0.000461780887819959	0.00154787587701938
ENSG00000267036	0.284444444444444	-0.467816380532871	0.133587046427119	-3.50195915730571	0.00046185041179635	0.0015479693242985
ENSG00000188738	2465.48222222222	0.668192785891815	0.19081253801547	3.50182851106797	0.000462076930363664	0.00154840873296182
ENSG00000215203	1486.26166666667	0.655998756254476	0.187331260413185	3.50181146919943	0.000462106485734341	0.00154840873296182
ENSG00000172236	1510.54833333333	0.657481148142046	0.187752730006919	3.50184600840594	0.000462046586916565	0.00154840873296182
ENSG00000172322	2082.11	0.663840309569023	0.18957923852388	3.50165089140499	0.000462385059205421	0.00154893106853295
ENSG00000186965	1436.78277777778	0.65543470446612	0.187177033329966	3.50168336790917	0.000462328705699092	0.00154893106853295
ENSG00000159873	8086.28444444445	0.670018581732867	0.191343700177949	3.50164955057183	0.000462387385968297	0.00154893106853295
ENSG00000101812	1484.79277777778	0.656228483258516	0.187407885831702	3.50160549726189	0.000462463838248594	0.00154904756850502
ENSG00000102313	1435.06388888889	0.654971890505051	0.187053982797348	3.50151266874996	0.000462624976025736	0.00154930807810403
ENSG00000114854	1495.78777777778	0.655962648326876	0.187336316168581	3.5015242198773	0.000462604921973181	0.00154930807810403
ENSG00000230638	439.363333333333	-0.595049462773375	0.169947813257872	-3.50136580969401	0.000462880010540304	0.00154946415632052
ENSG00000166153	1828.60222222222	0.658355990960366	0.188027915844593	3.50137365509335	0.00046286638295304	0.00154946415632052
ENSG00000140557	1510.92555555556	0.657234960430893	0.187706282426736	3.50140097568347	0.000462818929561648	0.00154946415632052
ENSG00000100450	1667.78111111111	0.659207178693039	0.188267877396704	3.50143204357697	0.000462764972959351	0.00154946415632052
ENSG00000168994	5088.62444444445	0.673463628880912	0.192338074815604	3.50145767823956	0.000462720456841932	0.00154946415632052
ENSG00000169918	7807.30944444444	0.667786426325647	0.190723468655192	3.50133327080442	0.000462936535121108	0.00154951382354359
ENSG00000235778	7943.48666666667	0.660173597131701	0.18855337000964	3.50125588897164	0.000463070984006972	0.00154982428196823
ENSG00000089250	2230.96722222222	0.660638356461375	0.188693027522595	3.50112754633855	0.000463294056259379	0.00155043126597291
ENSG00000174370	2308.38666666667	0.662305466406011	0.189178720649613	3.50095118590372	0.000463600751773704	0.00155128242507547
ENSG00000198521	2994.21111111111	0.660841093067421	0.188761406287003	3.50093330022474	0.000463631866025382	0.00155128242507547
ENSG00000171649	2032.26666666667	0.662900738169714	0.189359492768286	3.50075260806115	0.000463946310678392	0.00155205511366356
ENSG00000138756	107313.776111111	0.652930484478985	0.186510820411986	3.5007646368008	0.000463925371808877	0.00155205511366356
ENSG00000182397	9187.03	0.656864816904907	0.187637892297853	3.50070451581396	0.000464030035432208	0.00155219550189121
ENSG00000235225	73368.3522222222	0.75361713293309	0.215281347238503	3.50061509090327	0.000464185754523474	0.00155257666657406
ENSG00000152683	3433.89722222222	0.663082145509952	0.189421670607539	3.50056117329778	0.000464279666915642	0.00155275105445874
ENSG00000115267	3338.34222222222	0.676325403966811	0.193209793465027	3.50047164710226	0.000464435640651143	0.00155313295213702
ENSG00000153006	147969.699444444	0.638290700691695	0.182346233393771	3.50043260456785	0.000464503676384797	0.0015532207314882
ENSG00000103226	247155.305555556	0.869004286809784	0.248261301446725	3.50036144073089	0.000464627710797908	0.00155335600021211
ENSG00000163513	19225.2372222222	0.648403450453587	0.185238808292233	3.50036505002054	0.000464621419272959	0.00155335600021211
ENSG00000233471	0.513333333333333	0.395562256133613	0.113008595264075	3.50028469258711	0.00046476151296506	0.00155366358817441
ENSG00000170890	1461.885	0.655813018021862	0.18736331478627	3.50022104791412	0.000464872497900986	0.00155389485134709
ENSG00000084110	1494.705	0.656436567561479	0.187548180985439	3.50009562402764	0.000465091287129082	0.00155448638994587
ENSG00000186847	2083.06888888889	0.659047379208264	0.18829837794156	3.50001623175323	0.00046522982853546	0.00155480963196035
ENSG00000178718	5630.70611111111	0.679905246604827	0.194259831515987	3.49997856632997	0.000465295569060125	0.00155488953537399
ENSG00000232502	7971.17888888889	0.659107111333141	0.188328907275537	3.49976602566289	0.000465666696032597	0.00155598985001183
ENSG00000226270	0.400555555555556	0.423357700476709	0.120970237433621	3.49968479403056	0.000465808611231634	0.00155614163783621
ENSG00000174236	2191.87833333333	0.672307849954148	0.192104750889368	3.49969403068707	0.000465792472357474	0.00155614163783621
ENSG00000256870	4865.42055555556	0.716176004884396	0.204641119407461	3.49966813589608	0.000465837718703349	0.00155614163783621
ENSG00000171448	2860.70944444444	0.660708997503334	0.188801309918974	3.49949371530782	0.000466142593189049	0.00155688023980923
ENSG00000197253	1738.75055555556	0.657207855597717	0.187799565422396	3.49951744627063	0.000466101102256332	0.00155688023980923
ENSG00000206444	43.9577777777778	0.921123614349428	0.263224661293935	3.49938189613943	0.000466338142866683	0.00155739342051704
ENSG00000172425	1748.05	0.658352134869129	0.188142612159478	3.49921863692995	0.000466623788483666	0.00155791587880102
ENSG00000241353	8357.06666666667	0.660174116073651	0.188663410354131	3.49921648736483	0.000466627550547531	0.00155791587880102
ENSG00000182393	1449.11277777778	0.654231630823634	0.186966038802495	3.49920036287843	0.000466655771738152	0.00155791587880102
ENSG00000206043	1451.56	0.655935911589486	0.187453285358164	3.49919666831233	0.000466662238218202	0.00155791587880102
ENSG00000213231	1913.97722222222	0.674249411753842	0.192688884032722	3.49916091495627	0.000466724820484981	0.00155798487448826
ENSG00000182415	1442.38111111111	0.655791895253527	0.18741812610398	3.49908468773022	0.000466858273895976	0.00155829041313878
ENSG00000238079	1.93944444444444	3.78436550770082	1.0815469731343	3.49903018704201	0.000466953711796723	0.0015584690192587
ENSG00000129873	1442.19277777778	0.655776932446769	0.187419056424248	3.49898748269402	0.000467028505466706	0.0015585218157972
ENSG00000249634	0.372777777777778	0.409485131835357	0.117030082694741	3.49897327598623	0.000467053389996368	0.0015585218157972
ENSG00000182183	2081.58388888889	0.659416121480431	0.188464324401459	3.49889096291652	0.000467197594267225	0.00155886306812502
ENSG00000184999	1605.525	0.65452791810466	0.187069164113874	3.49885520259359	0.000467260255720802	0.00155893220582912
ENSG00000229497	4.66777777777778	1.69302994203349	0.483889151189962	3.49879706513372	0.00046736214451593	0.0015591321945483
ENSG00000101255	3114.77888888889	0.675324470985658	0.193024617793536	3.49864425950063	0.000467630042845865	0.00155988590977123
ENSG00000035928	64994.6511111111	0.660967264459516	0.188922687074793	3.49861244667689	0.000467685834998242	0.00155993202502554
ENSG00000092377	1481.96166666667	0.657473319694717	0.187929262926558	3.4985148638169	0.000467857010947243	0.00156022295863171
ENSG00000050628	1580.65833333333	0.655119992977125	0.187255919550891	3.49852754747805	0.000467834758471879	0.00156022295863171
ENSG00000165731	2953.07555555556	0.674925720331274	0.192919227514109	3.49848861115678	0.000467903072289931	0.00156023658356659
ENSG00000174937	1438.44555555556	0.655590698927994	0.187403229252581	3.49828923195551	0.00046825302917706	0.00156126346380618
ENSG00000138750	24969.5038888889	0.711843320184719	0.203486268384834	3.49823762475451	0.000468343651596482	0.00156142555653792
ENSG00000185527	1817.27555555556	0.662854314481875	0.189484223422903	3.49820318814868	0.000468404131494301	0.0015614871361115
ENSG00000111696	7892.96333333333	0.671686938735565	0.192025978020718	3.49789619956054	0.000468943607719132	0.00156314535906377
ENSG00000197980	2034.28111111111	0.659920607599304	0.188668873638779	3.49777149177651	0.000469162924330662	0.00156373618161502
ENSG00000108021	23348.0827777778	0.654379013428292	0.187090153523117	3.49766677243887	0.000469347162287254	0.00156409374003
ENSG00000186153	5208.54555555556	0.668780185943543	0.19120774264795	3.49766268186584	0.000469354360406095	0.00156409374003
ENSG00000180061	1940.01444444444	0.659391405577475	0.188527124494917	3.49759435064875	0.000469474617034593	0.00156435423712917
ENSG00000128918	2286.02166666667	0.675400316570619	0.193111546945792	3.49746210028657	0.000469707447110586	0.00156498976417179
ENSG00000163380	19900.6633333333	0.772391821323993	0.220846054439732	3.49742187282217	0.000469778289933329	0.00156508551015702
ENSG00000057149	1427.14333333333	0.654899825448195	0.187255209707293	3.49736504779706	0.000469878378977481	0.00156527866522611
ENSG00000235268	1495.035	0.65684671601499	0.187826362182355	3.49709544700268	0.000470353512841929	0.00156555600151974
ENSG00000255855	1495.63388888889	0.656789350178576	0.187822244305342	3.49686669226909	0.000470757012664262	0.00156555600151974
ENSG00000230267	44314.9355555556	0.664856288609087	0.190129299331396	3.49686392863752	0.000470761889399682	0.00156555600151974
ENSG00000186891	2026.19388888889	0.659800622702975	0.188667551962474	3.49716003541621	0.00047023964394649	0.00156555600151974
ENSG00000239264	5971.96555555556	0.670624108230417	0.191758662346801	3.4972297992858	0.000470116679651106	0.00156555600151974
ENSG00000135953	2115.8	0.659742693462388	0.188664003666902	3.49691875842519	0.000470665144945388	0.00156555600151974
ENSG00000112367	49148.155	0.727329319096869	0.207984792712906	3.49703124737993	0.000470466721793	0.00156555600151974
ENSG00000161509	44300.8772222222	0.776404619837098	0.222023214546515	3.49695243095599	0.00047060574061978	0.00156555600151974
ENSG00000170577	1413.035	0.654152063427222	0.187051163430809	3.49718254315588	0.000470199969010672	0.00156555600151974
ENSG00000165471	1457.51388888889	0.655067598734633	0.187327808348119	3.49690526201692	0.00047068895697071	0.00156555600151974
ENSG00000133980	1592.05	0.655721371988723	0.187501264437545	3.49715706694414	0.000470244876776935	0.00156555600151974
ENSG00000130943	1464.51	0.654045724944631	0.187037153255339	3.49687596053038	0.000470740658129912	0.00156555600151974
ENSG00000169618	1431.145	0.654022801892059	0.187021680465382	3.49704269721348	0.000470446529412576	0.00156555600151974
ENSG00000225740	0.373888888888889	0.411628896577389	0.117713581533784	3.49686834105248	0.000470754103224934	0.00156555600151974
ENSG00000155099	168262.073888889	0.706744956578619	0.202083938237729	3.49728416192687	0.000470020882024855	0.00156555600151974
ENSG00000224722	10330.6394444444	0.668450108993177	0.191148152494785	3.49702626088114	0.000470475515997195	0.00156555600151974
ENSG00000196421	1758.33777777778	0.656146315801722	0.187631381607354	3.49699666538086	0.0004705277138663	0.00156555600151974
ENSG00000214297	8440.14666666667	0.658942129112795	0.188423810039715	3.49712771954833	0.000470296613367596	0.00156555600151974
ENSG00000230412	0.373888888888889	0.411628896577389	0.117713581533784	3.49686834105248	0.000470754103224934	0.00156555600151974
ENSG00000229194	44.4144444444444	0.921331947649096	0.263484932900125	3.49671587482512	0.000471023215729771	0.00156600473422858
ENSG00000224736	44.4144444444444	0.921331947649096	0.263484932900125	3.49671587482512	0.000471023215729771	0.00156600473422858
ENSG00000223606	44.4144444444444	0.921331947649096	0.263484932900125	3.49671587482512	0.000471023215729771	0.00156600473422858
ENSG00000064655	2155.64666666667	0.662658894302913	0.18951391659891	3.4966239218483	0.000471185587903029	0.00156626707531845
ENSG00000113946	1706.83611111111	0.655095312819829	0.187350831391158	3.49662346281292	0.000471186398606696	0.00156626707531845
ENSG00000206531	1413.58	0.653319511157912	0.18684451730992	3.4965944977355	0.000471237556542285	0.00156629705594892
ENSG00000131697	8773.05222222222	0.69426781216521	0.19856865900161	3.49636148854478	0.000471649284432872	0.00156752538468972
ENSG00000185198	1458.92833333333	0.65472623609122	0.187261264662312	3.4963249728762	0.000471713838129164	0.00156759976426115
ENSG00000113319	12729.1977777778	0.658435738125386	0.188323620238483	3.49629928147928	0.00047175926123283	0.00156761056141823
ENSG00000233846	1.86222222222222	-0.310080565414539	0.088689661011066	-3.49624253694971	0.000471859601597058	0.00156780382509722
ENSG00000214518	1390.305	0.655262719981508	0.187421963497282	3.49618960208477	0.000471953223346256	0.00156797473290851
ENSG00000100344	1653.75777777778	0.654784930976112	0.187289072493332	3.49611924635606	0.000472077682833761	0.00156824805352855
ENSG00000118655	2169.10888888889	0.660933374522466	0.189050286720879	3.49607179119645	0.00047216164843839	0.00156826511696343
ENSG00000145908	1899.33	0.659245414838228	0.188567639938567	3.49606865235733	0.000472167202688668	0.00156826511696343
ENSG00000169621	1642.01444444444	0.654639803004086	0.187252143551595	3.49603369332703	0.000472229067642075	0.0015683304542759
ENSG00000146755	1563.29666666667	0.65604701616303	0.187656629621169	3.49599701053687	0.000472293991162519	0.00156840593688116
ENSG00000171017	1518.10277777778	0.656874984295296	0.187896799571636	3.49593492700689	0.000472403889489336	0.00156863074614245
ENSG00000172352	1512.91944444444	0.654227916506443	0.187142789460262	3.49587562733943	0.000472508882183969	0.00156883922740314
ENSG00000166090	1514.34333333333	0.657611035381157	0.188118587843085	3.4957259828555	0.000472773931173791	0.00156943886949449
ENSG00000229547	7887.52944444445	0.65701571389825	0.187947564942023	3.49573943190444	0.000472750104665882	0.00156943886949449
ENSG00000214890	8530.46388888889	0.65889929311523	0.188491614022532	3.49564248007588	0.000472921890842315	0.00156978984484808
ENSG00000255218	1.705	-0.29193047165369	0.0835142902970593	-3.49557507601749	0.000473041356481702	0.00156990600182365
ENSG00000136237	415443.32	0.645170994713501	0.184567764816539	3.49557787273851	0.00047303639906812	0.00156990600182365
ENSG00000258988	0.771111111111111	-0.339790715872004	0.0972084617038458	-3.49548496001518	0.000473201120306816	0.00157029601301708
ENSG00000234565	9523.77	0.66223772103625	0.189458276323658	3.49542777379083	0.000473302530068712	0.0015703521416276
ENSG00000083123	3402.46944444444	0.665836248087807	0.190487454052824	3.49543360426857	0.000473292189808667	0.0015703521416276
ENSG00000249482	8400.09611111111	0.659459089455476	0.188665957583599	3.49537933552886	0.000473388442708228	0.00157044976237449
ENSG00000213500	8010.33333333333	0.654633030930186	0.187286260805508	3.49536067469468	0.000473421544423067	0.00157044976237449
ENSG00000254105	1.20444444444444	0.294763209042126	0.084330346122417	3.49533972757846	0.000473458704255275	0.00157044976237449
ENSG00000136631	267392.448333333	0.727603913437573	0.20816897821843	3.49525620803165	0.000473606893581238	0.00157073557684247
ENSG00000165972	1486.90111111111	0.65619738369112	0.18774010383187	3.49524353240358	0.000473629387819489	0.00157073557684247
ENSG00000177455	1587.36277777778	0.655454163575181	0.187537899687587	3.49504907897059	0.000473974590874886	0.00157174016797391
ENSG00000156469	11666.5494444444	0.704082206584356	0.201458882237372	3.49491766639885	0.000474208013656711	0.00157237394001962
ENSG00000171956	1482.43	0.656830651873326	0.187947740591929	3.49475151871835	0.000474503288489422	0.00157307235400926
ENSG00000149380	1873.995	0.656814357151952	0.187942290378253	3.49476616375189	0.00047447725469401	0.00157307235400926
ENSG00000170854	6695.09444444445	0.67518442405537	0.19320582663298	3.49463800249653	0.000474705126197209	0.00157360113624813
ENSG00000186765	1511.62833333333	0.65517154311106	0.187494957050774	3.49434221280757	0.000475231431833997	0.00157520530776437
ENSG00000159723	1576.83666666667	0.6541875197666	0.187220818352371	3.49420286442368	0.000475479566300952	0.0015753742045344
ENSG00000110243	1437.04722222222	0.653692792858698	0.187074969521482	3.49428250359082	0.000475337739871349	0.0015753742045344
ENSG00000071909	1562.90277777778	0.654548793250626	0.187322384243704	3.49423693219208	0.000475418891449266	0.0015753742045344
ENSG00000183032	1481.63666666667	0.653814029550892	0.187114372845769	3.49419459129312	0.000475494301874401	0.0015753742045344
ENSG00000261590	8565.59722222222	0.660992926215095	0.189168484620809	3.49420215285894	0.000475480833678014	0.0015753742045344
ENSG00000260724	8415.38777777778	0.657919751438784	0.188294315277884	3.49410310379168	0.000475657281991526	0.00157577372296123
ENSG00000206507	44.7661111111111	0.921343491869907	0.263688308867658	3.49406272817472	0.000475729225577034	0.00157587160811856
ENSG00000251258	1393.63	0.651745638295994	0.186533415391374	3.49398866111221	0.000475861228898452	0.00157602796740225
ENSG00000230238	44.8172222222222	0.921429100464912	0.263716970636468	3.4940076030795	0.000475827467016765	0.00157602796740225
ENSG00000180245	1626.34333333333	0.654262243022882	0.187257031092006	3.49392617840565	0.000475972612991489	0.00157625641704327
ENSG00000175893	319168.419444445	0.640618789314363	0.183359323446694	3.49378901095586	0.000476217218300988	0.00157657404869272
ENSG00000131401	27345.4305555556	0.668826366046246	0.191431322941245	3.49381885769825	0.000476163983802074	0.00157657404869272
ENSG00000221826	1412.50388888889	0.652696830117645	0.186816955526805	3.49377725526628	0.000476238187213395	0.00157657404869272
ENSG00000267305	8262.44722222222	0.656927443227638	0.188024476409156	3.49384003494372	0.00047612621554066	0.00157657404869272
ENSG00000196876	89294.4027777778	0.64282723838259	0.183994799120392	3.49372504796711	0.000476331321061821	0.00157674193640288
ENSG00000167360	1551.67222222222	0.65481095357268	0.187432342929113	3.49358570319067	0.000476579984732127	0.00157742457991925
ENSG00000211666	0.321666666666667	-1.6767760696459	0.479969729511791	-3.49350379106503	0.000476726215139956	0.00157767897705506
ENSG00000165480	1578.625	0.655264833862516	0.187567125546935	3.49349509916411	0.000476741734470876	0.00157767897705506
ENSG00000168497	6404.64611111111	0.706199577609639	0.202151865521488	3.49341113319864	0.000476891679407259	0.00157789422499268
ENSG00000077235	395024.392222222	0.750672994476129	0.214881741096899	3.49342382765606	0.000476869007047401	0.00157789422499268
ENSG00000214897	1506.92611111111	0.656566046223277	0.187945582017846	3.49338377190976	0.00047694055021531	0.00157791546519832
ENSG00000113532	17280.8766666667	0.646597145864057	0.18509398335986	3.4933450246567	0.000477009765822999	0.00157800400459602
ENSG00000111196	12338.4383333333	0.651267509976956	0.186436715027814	3.49323635036048	0.000477203944610362	0.00157850588423664
ENSG00000242060	8313.78611111111	0.656751060570769	0.188007885009834	3.49321019454272	0.000477250690725477	0.00157852003686296
ENSG00000186827	2448.84	0.659775515180738	0.188876215870137	3.49316356292509	0.000477334042128627	0.00157865524921444
ENSG00000198838	45331.4516666667	0.762672144197541	0.218337589338055	3.49308676765083	0.000477471338972311	0.00157895175500546
ENSG00000185926	1467.72166666667	0.654897387230536	0.187489787991007	3.49297630685863	0.000477668888615018	0.00157895175500546
ENSG00000196156	1449.20333333333	0.654151050200645	0.187276410269058	3.49297089398945	0.000477678571025998	0.00157895175500546
ENSG00000119414	163647.913888889	0.7261916577886	0.20790004142853	3.49298467089648	0.000477653927584042	0.00157895175500546
ENSG00000072506	100884.057222222	0.682843619824464	0.195489379800625	3.49299599047723	0.000477633680571838	0.00157895175500546
ENSG00000258659	2843.94166666667	0.660795842826555	0.189174222987631	3.4930543516479	0.000477529304308385	0.00157895175500546
ENSG00000158717	66500.9072222222	0.667891447548027	0.191226245270518	3.49267668045876	0.000478205128643755	0.00158055171898349
ENSG00000172732	80618.1188888889	0.693950749469208	0.198689156603522	3.49264530250116	0.000478261318103211	0.00158059688751635
ENSG00000152292	2002.59277777778	0.656969291393067	0.188103753363657	3.49259001824893	0.000478360332272609	0.00158078356601821
ENSG00000196458	38378.7488888889	0.695371191627386	0.199101255421775	3.49255051232257	0.000478431099152512	0.00158082975104078
ENSG00000205809	1752.095	0.654557733872443	0.187416241771237	3.49253473277629	0.00047845936774842	0.00158082975104078
ENSG00000227593	0.925555555555556	-0.34809975013177	0.09967405019555	-3.4923809100647	0.000478735018269656	0.00158145935203369
ENSG00000232159	7915.22833333333	0.654806062606585	0.187495094935622	3.49239036269945	0.00047871807486383	0.00158145935203369
ENSG00000130700	1484.26722222222	0.656346995006237	0.187941472078356	3.49229463698462	0.000478889684583581	0.00158175329525283
ENSG00000176605	1410.465	0.652320945570794	0.186789213654307	3.49228380380707	0.00047890910908731	0.00158175329525283
ENSG00000084674	1445.425	0.654661610394123	0.187463396394144	3.49221033538562	0.0004790408615402	0.00158204787414031
ENSG00000258223	1440.41333333333	0.653822589769093	0.187225684317485	3.4921629057068	0.00047912593613004	0.00158218825923539
ENSG00000217783	7997.34833333333	0.656324805120674	0.187944157040863	3.49212667983063	0.000479190923957016	0.00158226229399327
ENSG00000101292	1470.98111111111	0.654273118943439	0.187360551965531	3.49205375453743	0.000479321774060857	0.00158255376992734
ENSG00000136943	1725.82222222222	0.658733261097547	0.188645129965786	3.49191766157451	0.000479566055266895	0.001583091237768
ENSG00000198569	1444.05333333333	0.653211190553093	0.187065124511383	3.49189188663194	0.000479612333293126	0.001583091237768
ENSG00000214198	8765.09833333333	0.660315765280898	0.189099573643784	3.49189452179711	0.000479607601753192	0.001583091237768
ENSG00000047230	2346.34888888889	0.658150239043813	0.188486268102385	3.49176757367973	0.000479835591436506	0.00158361329607555
ENSG00000086544	5979.82222222222	0.68011138906668	0.194776300423983	3.49175637686019	0.000479855704969032	0.00158361329607555
ENSG00000214595	8611.97444444444	0.65217968375701	0.186781995517882	3.49166246965475	0.000480024427190178	0.00158402947076162
ENSG00000077147	584046.68	0.687948713777235	0.19703714251613	3.49146716701355	0.000480375502888669	0.00158462071637721
ENSG00000135346	1493.11611111111	0.654737953525453	0.187524139891146	3.49148623694803	0.000480341212258966	0.00158462071637721
ENSG00000099834	1461.62	0.654339976200604	0.187409700745118	3.49149469637392	0.000480326001661348	0.00158462071637721
ENSG00000139610	1644.04	0.654389739802283	0.187426662835174	3.49144422625592	0.000480416756869916	0.00158462071637721
ENSG00000160447	2032.17111111111	0.66490440046646	0.190436646134178	3.49147295945331	0.000480365086963485	0.00158462071637721
ENSG00000121871	9072.02166666667	0.723165965776219	0.207127415137973	3.49140631767408	0.000480484934481329	0.00158470497024587
ENSG00000177311	800101.981666667	0.640234724051452	0.183376199072992	3.49137307506636	0.000480544727884443	0.00158476155935274
ENSG00000105323	597489.812777778	0.745136328669015	0.213430353706403	3.49123878459215	0.000480786346510745	0.00158527707795657
ENSG00000155428	1607.25888888889	0.656721881501433	0.188105260430129	3.49124676258255	0.000480771989154751	0.00158527707795657
ENSG00000172943	4219.97666666667	0.663492046529954	0.190047377614588	3.49119285337103	0.000480869013062259	0.00158533964702881
ENSG00000104643	76779.0605555556	0.646641041399813	0.185222553181847	3.49115715279529	0.000480933275757246	0.00158533964702881
ENSG00000183514	2.31944444444444	-0.264325534070744	0.0757123904192996	-3.49117935131745	0.000480893316444244	0.00158533964702881
ENSG00000206557	1700.09333333333	0.65731392717603	0.188285292390659	3.49105295920947	0.000481120874858609	0.00158558551809538
ENSG00000138092	1971.23666666667	0.660179706884078	0.189107918170268	3.49102096449323	0.000481178494595531	0.00158558551809538
ENSG00000178809	2717.1	0.663412721105977	0.190033381554063	3.49103255270569	0.000481157624476472	0.00158558551809538
ENSG00000185053	1760.29388888889	0.654455168573501	0.187465517281327	3.4910696007702	0.000481090907380792	0.00158558551809538
ENSG00000142661	1652.44	0.658619200142411	0.188662538122812	3.49099088083759	0.000481232678547378	0.00158562349628633
ENSG00000228409	9816.46444444444	0.658953641167975	0.188765642608479	3.49085581497857	0.000481476017059613	0.00158628466177148
ENSG00000044459	4833.53833333333	0.67191968161168	0.192489933793093	3.49067438681715	0.000481803063839149	0.00158696405544781
ENSG00000101280	1545.81388888889	0.65561364880975	0.187818837080164	3.49067036619933	0.000481810313847957	0.00158696405544781
ENSG00000178171	3921.14055555556	0.664547642897126	0.190378205424382	3.49067080139634	0.000481809529092478	0.00158696405544781
ENSG00000232992	0.784444444444445	-0.314024627360097	0.0899628778303639	-3.49060228989372	0.000481933085010878	0.00158722778396725
ENSG00000174343	1469.86944444444	0.65510078702144	0.18767702292992	3.49057533412633	0.00048198170603718	0.00158724727681421
ENSG00000012223	1472.49611111111	0.6538198852308	0.187314612939356	3.49049054406917	0.000482134674552153	0.00158761036969379
ENSG00000227629	0.4	0.432043531402483	0.123778515793078	3.4904565516421	0.000482196012512056	0.00158767169679096
ENSG00000136630	3273.925	0.660961769868182	0.189365849172657	3.49039582773735	0.000482305604456654	0.00158789187933161
ENSG00000141293	1535.63277777778	0.652265660942309	0.186879361414401	3.49030334867168	0.000482472551408484	0.00158830083569687
ENSG00000198498	9559.69333333333	0.647850170617541	0.185616254711262	3.49026636500835	0.000482539330899958	0.00158837999730353
ENSG00000111199	1608.12722222222	0.654418132710362	0.187500218003665	3.4902259830843	0.000482612256300613	0.0015884793736557
ENSG00000126562	1482.25777777778	0.655013307686224	0.18767332668615	3.49017795577108	0.000482699001832182	0.0015884835677824
ENSG00000230158	0.441111111111111	0.44072936233151	0.126276670340509	3.49018833916883	0.000482680246410149	0.0015884835677824
ENSG00000139218	9229880.245	0.641879756236798	0.183916432042021	3.49006203040163	0.000482908442767243	0.00158903211912698
ENSG00000127603	143763908.986667	0.698783320858512	0.200225313569122	3.4899848995231	0.000483047841127618	0.00158919239148765
ENSG00000259571	1638.28	0.658691768773849	0.188739740884068	3.4899474042324	0.000483115619787898	0.00158919239148765
ENSG00000166455	2474.99277777778	0.659221394302994	0.188891874039693	3.48994046278807	0.000483128168517903	0.00158919239148765
ENSG00000221947	1738.50666666667	0.653772773463038	0.187327269901335	3.49000321099741	0.000483014743468827	0.00158919239148765
ENSG00000043039	1739.76722222222	0.657916149117492	0.188521335956099	3.48987633564565	0.000483244111823165	0.00158943311534086
ENSG00000162851	5601.085	0.68568914244677	0.196480847122931	3.48985233160034	0.000483287518347643	0.00158943523774393
ENSG00000050393	24504.4622222222	0.652621226020807	0.187007390320519	3.48981516132734	0.000483354740542067	0.00158951567778011
ENSG00000184033	1617.72777777778	0.661456834766501	0.189542148904573	3.48976118815408	0.000483452366196037	0.00158955545789533
ENSG00000220563	6.90777777777778	-0.609566705684287	0.174672341963236	-3.48977232933984	0.000483432212724034	0.00158955545789533
ENSG00000138658	3591.03444444444	0.667591921454941	0.191320880981224	3.48938347989553	0.000484136072571928	0.00159166264085429
ENSG00000230507	8385.72611111111	0.656587689663173	0.188170187917368	3.48932897888959	0.000484234801662361	0.00159181303108622
ENSG00000102575	1794.715	0.654859395460346	0.18767584919776	3.48931094895593	0.000484267467191901	0.00159181303108622
ENSG00000100122	2813.27777777778	0.658874526224252	0.188838423772068	3.48909143098719	0.000484665341269786	0.00159297999248368
ENSG00000007341	7911.65	0.664956131356964	0.190582772193736	3.48906736796233	0.000484708973793232	0.0015929825425194
ENSG00000153207	63892.9883333333	0.744234911710445	0.213329658746431	3.48866123952817	0.000485445943205304	0.00159512249902238
ENSG00000186803	1436.53055555556	0.65343617727655	0.187302310136054	3.48867121180674	0.000485427834785551	0.00159512249902238
ENSG00000112038	4472.53111111111	0.667092653234149	0.191223021580529	3.48855826939865	0.000485632961017238	0.00159559596579252
ENSG00000242247	28354.0138888889	0.653458405460857	0.187316392694981	3.48852759792852	0.000485688680559694	0.00159563799331835
ENSG00000168878	1785.56333333333	0.65711835524243	0.188369966813316	3.48844545847198	0.000485837929147904	0.00159598725819068
ENSG00000121797	2818.83166666667	0.657418873273385	0.188458728205365	3.48839705931258	0.000485925891150594	0.00159613515147292
ENSG00000143839	1504.455	0.655494379614568	0.187908860667375	3.488363333621	0.000485987193957872	0.00159619545810852
ENSG00000160200	54625.8922222222	0.796037308755898	0.228211604252368	3.48815438795829	0.000486367152914436	0.00159730226840693
ENSG00000196476	14090.04	0.661212683692546	0.189564804953557	3.48805614974014	0.00048654589074062	0.00159774810131892
ENSG00000257198	8167.305	0.656510153079577	0.188222400271238	3.48794910772317	0.000486740716224238	0.00159824668039354
ENSG00000145888	1528.23222222222	0.653460614219629	0.187350977015822	3.48789541761741	0.000486838464133167	0.0015984264386388
ENSG00000204424	1461.415	0.653691897133052	0.187418821157314	3.48786687002134	0.000486890445182791	0.00159845591304048
ENSG00000143793	863349.248333333	0.698228782711477	0.200189565842395	3.48783803877759	0.000486942947967305	0.00159848709493462
ENSG00000188124	1730.59611111111	0.659031458341267	0.188955375839422	3.48776241699164	0.000487080683185016	0.001598798039031
ENSG00000174418	8675.77111111111	0.658969283529377	0.188942289526278	3.48767491481958	0.000487240102319557	0.00159918009741439
ENSG00000153989	77595.0516666667	0.745303984110862	0.213710147212444	3.48745248567899	0.000487645562329412	0.00160036955251494
ENSG00000133246	25468.7944444444	0.656877846832475	0.188360667413625	3.48734083315826	0.000487849209259017	0.00160089653996271
ENSG00000186790	1477.84222222222	0.652617853666431	0.187145096225907	3.48722925060585	0.000488052807805946	0.00160142327561326
ENSG00000229138	8083.71166666667	0.655120263148544	0.187865792504028	3.48717163681885	0.000488157963532051	0.00160162693128134
ENSG00000177239	241309.421666667	0.736362821115725	0.211164847674724	3.48714679182783	0.000488203316716683	0.00160163435854891
ENSG00000204560	14070.6222222222	0.714940999030966	0.205033223100924	3.48695195938586	0.000488559109035758	0.00160266014322294
ENSG00000171219	1937.79666666667	0.653582450704751	0.187446987798626	3.48675888783497	0.000488911924240764	0.00160367598164748
ENSG00000007933	1767.33222222222	0.663914562717415	0.190417550005266	3.48662485521452	0.000489156992562942	0.00160419670139091
ENSG00000197057	1575.44722222222	0.65745416526604	0.18856409005939	3.48663504837517	0.000489138351129901	0.00160419670139091
ENSG00000240426	1.71055555555556	0.301438677438496	0.0864579892647111	3.48653351763215	0.000489324061923291	0.00160453188402567
ENSG00000176746	1462.59555555556	0.65392357451161	0.187557576129929	3.48652178176269	0.000489345532346382	0.00160453188402567
ENSG00000163945	3942.44777777778	0.664959365897817	0.190731134038111	3.48637032570124	0.000489622695532883	0.00160529907320784
ENSG00000225609	7958.21666666667	0.655188464087198	0.187939640927273	3.48616428580246	0.00048999998168206	0.00160629109107672
ENSG00000178852	3305.84111111111	0.659933028621827	0.189300957994237	3.48615789172032	0.00049001169442343	0.00160629109107672
ENSG00000224033	7936.16388888889	0.655239175940751	0.187975890359276	3.48576178938905	0.000490737787770952	0.00160852941547145
ENSG00000253183	269.757777777778	-0.543444359792676	0.155905227069638	-3.4857353406755	0.000490786306501364	0.00160854660194478
ENSG00000136352	1481.74055555556	0.652470323857891	0.187186787819721	3.48566440750233	0.000490916451647125	0.00160863197177695
ENSG00000051341	1776.235	0.658801446618955	0.189003879971006	3.48565038305042	0.000490942186920574	0.00160863197177695
ENSG00000231375	7938.51111111111	0.655235263901533	0.187979283313222	3.48567806171355	0.000490891396984648	0.00160863197177695
ENSG00000109270	130485.332777778	0.717147189893945	0.205749688137612	3.485532330014	0.000491158867517382	0.00160920009745448
ENSG00000230416	7932.65222222222	0.655246695270366	0.187992697089316	3.48549015688124	0.000491236295865394	0.00160931192643369
ENSG00000255374	1582.13944444444	0.657469856613625	0.188632768640392	3.48544879743041	0.000491312241377815	0.001609418878295
ENSG00000054611	12335.6461111111	0.64996621280938	0.186481709474035	3.48541535061314	0.000491373665473063	0.00160947824688348
ENSG00000177981	121557.122222222	0.70603564435897	0.202577365559401	3.48526422193965	0.00049165129812398	0.00161024572660748
ENSG00000173614	6440.83944444445	0.677644650797861	0.194437153115709	3.48516032012974	0.000491842256974382	0.00161045353405619
ENSG00000241852	2763.68055555556	0.666304376657453	0.191185361971992	3.48512234297029	0.000491912071618483	0.00161045353405619
ENSG00000242109	8309.24166666667	0.657314597249248	0.188607018882533	3.48510146199083	0.000491950461737567	0.00161045353405619
ENSG00000106327	4341.52222222222	0.669544025654283	0.192118357206954	3.48506012329178	0.000492026472044272	0.00161045353405619
ENSG00000104321	1460.685	0.653084987985428	0.187390919309352	3.48514746815075	0.000491865882149845	0.00161045353405619
ENSG00000146276	1437.39777777778	0.652839109118301	0.187326083360974	3.48504115073122	0.000492061360943668	0.00161045353405619
ENSG00000124721	1485.36388888889	0.652849878770246	0.187324390630993	3.48513013479532	0.000491897746900326	0.00161045353405619
ENSG00000103932	5548.18111111111	0.66885496350844	0.191920026154597	3.48507123988019	0.000492006030670617	0.00161045353405619
ENSG00000198155	9513.10222222222	0.65553913055331	0.188104264489194	3.48497750613712	0.000492178414702711	0.00161069481198272
ENSG00000152990	12244.6305555556	0.722801148958966	0.20740817631562	3.48492119162678	0.00049228200878218	0.00161078443058182
ENSG00000101076	1675.30166666667	0.653459114282442	0.187510748343923	3.48491550513093	0.000492292470578679	0.00161078443058182
ENSG00000130340	15881.1166666667	0.650056579114894	0.186537628474307	3.48485495624509	0.000492403878948951	0.0016108653564982
ENSG00000206102	0.626666666666667	-2.72024797955341	0.780590561158846	-3.48485891952753	0.000492396585893623	0.0016108653564982
ENSG00000006059	1528.43166666667	0.655256730938788	0.188042472454532	3.48462090710506	0.000492834744381108	0.00161213301492967
ENSG00000187180	1480.635	0.655364127589666	0.188082404483666	3.48445209103322	0.00049314573925297	0.00161300837099902
ENSG00000196433	1563.20944444444	0.654332891691778	0.187791254170953	3.48436296770305	0.000493309997055033	0.00161340365952799
ENSG00000108239	20002.9705555556	0.659648368841386	0.189324815086815	3.48421504354252	0.000493582739714872	0.00161415365433766
ENSG00000231264	8409.88444444444	0.6590404110084	0.189152701582002	3.48417128328823	0.000493663451846697	0.00161427557888112
ENSG00000163507	2324.17833333333	0.655662177946345	0.188188182759918	3.4840773120319	0.000493836815567773	0.00161470042528625
ENSG00000111783	14295.9022222222	0.652288717715739	0.187226365184038	3.48395759899819	0.000494057751467049	0.00161528073023399
ENSG00000124003	2108.75666666667	0.667185138507794	0.191509081736294	3.48383028344578	0.000494292819296036	0.00161590713221052
ENSG00000137252	1742.81111111111	0.660189403805858	0.189507068568829	3.48371914985366	0.000494498094965345	0.00161643603815512
ENSG00000261391	0.37	0.408019031331438	0.117124744503728	3.48362793071836	0.000494666645894531	0.00161680279912537
ENSG00000146373	7620.67	0.668361999407201	0.191858945296346	3.48361134986355	0.000494697289062494	0.00161680279912537
ENSG00000226025	7839.42055555556	0.655797744705732	0.188255214536696	3.48355686358903	0.000494797997908367	0.00161698976457306
ENSG00000136869	19538.0005555556	0.664180110207448	0.190668498042196	3.48342865773485	0.000495035040594465	0.00161762219418868
ENSG00000148153	36488.5127777778	0.70537541222201	0.20250209906751	3.48329926193432	0.000495274390763933	0.00161826205210051
ENSG00000086015	7003.46777777778	0.674361558064535	0.1936027337977	3.48322332456933	0.000495414906314973	0.00161843663804953
ENSG00000222983	226.268888888889	0.680725455881619	0.195428729781594	3.48324146937035	0.00049538132754452	0.00161843663804953
ENSG00000095539	2679.31111111111	0.664585504660458	0.190801073377592	3.48313294519709	0.00049558219400559	0.00161884086046118
ENSG00000138622	2026.19555555556	0.665962979600316	0.191201768193133	3.48303776630154	0.0004957584223146	0.00161918988814237
ENSG00000105679	1860.94	0.654586417814681	0.187936009455145	3.48302818449974	0.000495776166719082	0.00161918988814237
ENSG00000249284	9.06277777777778	-0.347799927376152	0.0998584712297755	-3.48292861980493	0.00049596058423366	0.00161964987840144
ENSG00000150636	3215.89333333333	0.659807787005452	0.189442024427827	3.48290084524948	0.000496012040731025	0.00161967561749734
ENSG00000168528	1653.58333333333	0.654141990039831	0.187816673277286	3.48287496858214	0.000496059985587571	0.00161968988618148
ENSG00000197887	1537.51055555556	0.654533037570456	0.187932280734597	3.48281325066664	0.000496174355339243	0.00161992101782694
ENSG00000072195	39900.2277777778	0.670187013413676	0.192442291811466	3.48253498285217	0.000496690320100922	0.00162146312999748
ENSG00000105173	2819.615	0.666951468748344	0.191520037484343	3.48241091380774	0.000496920530400269	0.00162178734875564
ENSG00000182625	13076.4633333333	0.666123961873452	0.191281731959989	3.48242330853	0.000496897527502075	0.00162178734875564
ENSG00000211728	1504.30277777778	0.655779004295527	0.188311001081955	3.482425352357	0.000496893734535883	0.00162178734875564
ENSG00000092850	2000.53277777778	0.662637164852201	0.190292818364198	3.48219743944299	0.000497316865280957	0.00162284475050372
ENSG00000145217	1890.90055555556	0.658868898994348	0.189211104812132	3.48218937598056	0.000497331841619259	0.00162284475050372
ENSG00000230097	7400.88333333333	0.651153503391698	0.187004288056367	3.48202445066621	0.00049763825110379	0.00162370205350491
ENSG00000223637	7949.23388888889	0.65495648203658	0.188100829568566	3.48194361257634	0.000497788501888327	0.00162404973362496
ENSG00000240621	9050.16833333333	0.654707047308873	0.188032395724799	3.4818843039531	0.000497898763544564	0.00162409706588692
ENSG00000163586	1769.65722222222	0.656203466377878	0.188462678305851	3.48187488513213	0.000497916276327874	0.00162409706588692
ENSG00000205240	8044.04055555556	0.655352884952727	0.188218907879946	3.48186530425912	0.000497934091010151	0.00162409706588692
ENSG00000035499	1708.34777777778	0.655563115756998	0.188284108691744	3.48177613242059	0.000498099925700492	0.00162449541443251
ENSG00000079332	1006996.64944444	0.68429935428514	0.196544184506379	3.48165658528009	0.000498322330758726	0.00162507817461852
ENSG00000180974	1880.95777777778	0.655093861360717	0.188159562314138	3.48158686863343	0.000498452074090262	0.00162535868005396
ENSG00000212710	1457.21666666667	0.652874170845965	0.187526087904971	3.48151117607067	0.000498592974318803	0.00162553292302692
ENSG00000181036	1537.01	0.654082134262043	0.187872505777167	3.48152131977119	0.000498574089863586	0.00162553292302692
ENSG00000224557	8863.89666666667	0.657667888727881	0.188907143336256	3.48143472561664	0.000498735323042332	0.00162555663431425
ENSG00000253544	8495.37166666667	0.657296205361055	0.188801542423028	3.48141332388228	0.000498775179293895	0.00162555663431425
ENSG00000166450	1705.46777777778	0.652026286679011	0.187285433846906	3.48145754470152	0.000498692830543054	0.00162555663431425
ENSG00000224836	0.822777777777778	0.345048568718702	0.0991099401460532	3.48147287961452	0.000498664276571405	0.00162555663431425
ENSG00000204662	8192.86277777778	0.655674670683277	0.188340803999577	3.48132033398748	0.000498948387999929	0.00162587574237034
ENSG00000156831	14423.6738888889	0.68899502792469	0.197912359839729	3.48131379203726	0.000498960575550673	0.00162587574237034
ENSG00000068654	4211.04333333333	0.661782699840988	0.190102119797553	3.48119579384883	0.000499180451987587	0.0016264496318705
ENSG00000143355	1405.24222222222	0.650458556401566	0.186851043306652	3.48116095522175	0.000499245387147605	0.00162651862917666
ENSG00000170615	1473.60666666667	0.651988582035566	0.187294236756654	3.48109260234566	0.000499372811865809	0.00162679118466714
ENSG00000164616	9115.11333333333	0.65416135048404	0.187924158367992	3.48098592626429	0.000499571740018516	0.00162729660647518
ENSG00000211682	0.402777777777778	0.405986038562492	0.116631543725723	3.48092827714973	0.000499679274079489	0.00162736165929507
ENSG00000178804	1451.76333333333	0.652781957811783	0.187530331218085	3.48094067541875	0.00049965614551572	0.00162736165929507
ENSG00000214659	8112.54611111111	0.653736489440676	0.187810014185016	3.4808393592722	0.00049984517671303	0.00162775934978301
ENSG00000241484	2005.19166666667	0.653867802974249	0.187857389885085	3.48066053389878	0.000500178983922123	0.00162870370848754
ENSG00000168826	3490.71722222222	0.67617456468284	0.194272216310119	3.48055207031486	0.000500381550437015	0.00162922058774911
ENSG00000248405	7943.50388888889	0.653834441916009	0.187855975767536	3.48050914667256	0.000500461735724116	0.00162933894340592
ENSG00000238205	1483.00611111111	0.651963841721086	0.187324549539971	3.48039722141155	0.000500670878694126	0.0016298770853968
ENSG00000205642	1664.52055555556	0.657219566440058	0.188839155654525	3.48031404907581	0.000500826346868627	0.00163009766314421
ENSG00000198416	9506.59555555556	0.660462065878946	0.189770769067675	3.48031506181764	0.000500824453551175	0.00163009766314421
ENSG00000117090	1479.53888888889	0.651606235062988	0.187234236206033	3.48016606506707	0.000501103074219319	0.0016307127708573
ENSG00000115665	1441.68777777778	0.651208636885766	0.187118762420917	3.48018888357596	0.000501060394736859	0.0016307127708573
ENSG00000071073	281870.155	0.639196972899253	0.18367993594317	3.47994989010132	0.000501507573634509	0.00163188623934121
ENSG00000204021	1597.35388888889	0.655798870731007	0.188453294136725	3.47990133966679	0.000501598461448219	0.00163203911169733
ENSG00000222028	1445.54611111111	0.651684344647595	0.187275876716262	3.47980933836422	0.000501770732664768	0.00163242336932462
ENSG00000135677	115018.453333333	0.775856197944999	0.222960550464989	3.47979136366022	0.000501804396499949	0.00163242336932462
ENSG00000138315	1439.94166666667	0.651727052366587	0.187290403639263	3.47976746113414	0.000501849165489154	0.00163242613820179
ENSG00000182557	3438.22388888889	0.659992537005053	0.189672440743383	3.47964382394377	0.000502080795112929	0.0016330366778393
ENSG00000223318	4.02611111111111	-5.08633113272415	1.46177468688656	-3.47955890764367	0.000502239940340132	0.0016333506263433
ENSG00000235264	33.9044444444444	-0.442330763470954	0.127123146525625	-3.47954542945326	0.000502265204710895	0.0016333506263433
ENSG00000104432	1513.44666666667	0.654398127583422	0.1880723057985	3.47950286888353	0.000502344990707373	0.0016334671773767
ENSG00000237254	1842.76722222222	0.658882210032413	0.18937124890861	3.47931491094716	0.000502697486619777	0.00163447039692592
ENSG00000173728	1524.59444444444	0.653390324039094	0.18779651654584	3.47924623979703	0.000502826329855517	0.0016347463203647
ENSG00000115421	14607.5933333333	0.671376851216519	0.192969995662582	3.47917741777045	0.000502955487059923	0.00163488023209596
ENSG00000101197	1491.965	0.65152627719926	0.18726428690227	3.47918061674664	0.000502949482906745	0.00163488023209596
ENSG00000106328	1708.84333333333	0.654325639588071	0.188076174246634	3.47904588238816	0.000503202423476274	0.00163539687685696
ENSG00000146378	1496.8	0.65301362962942	0.187698075674081	3.47906406224065	0.000503168287011845	0.00163539687685696
ENSG00000062282	2937.46222222222	0.662044771037039	0.19029913376006	3.47896891570607	0.000503346968395045	0.00163572362434375
ENSG00000104213	2780.41777777778	0.679217729092695	0.195239907962757	3.47888777545552	0.000503499393271035	0.00163607591991296
ENSG00000167633	1444.35111111111	0.652063607334449	0.187441104139427	3.47876529178688	0.000503729564754546	0.00163610869642839
ENSG00000237378	1460.64166666667	0.651851245247403	0.187379393113744	3.47877765220273	0.000503706332594094	0.00163610869642839
ENSG00000136697	1465.49611111111	0.65344913084419	0.187839337956502	3.47876615171797	0.000503727948428939	0.00163610869642839
ENSG00000169194	1390.17833333333	0.64845567323604	0.186399717925653	3.47884471313782	0.000503580304860444	0.00163610869642839
ENSG00000126251	1483.77888888889	0.652461201331447	0.187554906506504	3.47877436791461	0.000503712505517803	0.00163610869642839
ENSG00000102003	56506572.295	1.04339408002777	0.299935545583916	3.47872766462704	0.000503800293461056	0.0016361954484882
ENSG00000256361	6.845	-0.539984956313989	0.155233553906519	-3.4785324610887	0.000504167371030787	0.00163695852386569
ENSG00000153029	5203.01555555556	0.662459411905294	0.190440035500002	3.47857219290052	0.000504092635699702	0.00163695852386569
ENSG00000071889	255262.162777778	0.754370324319247	0.216863613951331	3.47854723332492	0.000504139583325131	0.00163695852386569
ENSG00000119614	1694.99611111111	0.662885209256059	0.190569235667408	3.47844817099945	0.000504325954453812	0.00163733039803024
ENSG00000125870	26502786.3088889	0.70707457994894	0.203274564649277	3.4784213222589	0.000504376477454737	0.00163735141196442
ENSG00000174197	22122.3788888889	0.679503239290628	0.19535304838539	3.4783344560363	0.000504539971541639	0.00163759611790104
ENSG00000121440	7168.06388888889	0.66787819635876	0.19201070488243	3.47833833935305	0.000504532661554593	0.00163759611790104
ENSG00000139053	1710.60944444444	0.655260080172489	0.18838831355407	3.47824165846902	0.000504714683811839	0.0016380201516883
ENSG00000157965	8056.83944444445	0.652713564703482	0.187658583765737	3.4781972218137	0.000504798365769051	0.00163814870400171
ENSG00000103657	5339082.25666667	0.726863761635122	0.20898444554057	3.47807589103092	0.000505026918633605	0.00163847202875063
ENSG00000135074	2796.60166666667	0.657151509224828	0.188941868346397	3.47806187678867	0.000505053323714819	0.00163847202875063
ENSG00000261272	1535.045	0.653352129728297	0.187850186113676	3.47804888163873	0.000505077809812686	0.00163847202875063
ENSG00000130270	1692.38055555556	0.653529406810976	0.187902320152008	3.47802734038774	0.000505118401330467	0.00163847202875063
ENSG00000185897	1617.97611111111	0.652800759676857	0.187689217841123	3.4780940918484	0.000504992627294012	0.00163847202875063
ENSG00000153303	1431.80111111111	0.651097409431861	0.187211174540589	3.47787684698648	0.000505402070252773	0.0016392491231497
ENSG00000105131	1606.73888888889	0.652663172222245	0.187662672227214	3.47785291809139	0.000505447188131158	0.00163925241975701
ENSG00000174827	1583.37611111111	0.652034130420796	0.187485205609382	3.47778977173956	0.000505566268466441	0.00163949556786753
ENSG00000143507	5335.78722222222	0.66839534574119	0.192191001255974	3.47776608360019	0.000505610945909458	0.00163949741424187
ENSG00000185899	1527.14555555556	0.651989892074738	0.18747591577561	3.47772613552722	0.000505686299031718	0.00163959872077887
ENSG00000234790	8550.95666666667	0.656210216931556	0.188700056315728	3.47753058342284	0.000506055315511302	0.0016404424412217
ENSG00000234359	8431.92555555556	0.655052977043723	0.188367957306736	3.47751807902786	0.000506078920459758	0.0016404424412217
ENSG00000117560	1518.19666666667	0.653615686980097	0.187953834747982	3.4775331285818	0.000506050511058618	0.0016404424412217
ENSG00000235636	74720.1844444445	0.748719255613428	0.215304230172393	3.47749440414585	0.000506123615107264	0.00164044425998753
ENSG00000106038	1520.77333333333	0.653856707796714	0.18802934106886	3.47741849266631	0.000506266949480088	0.00164076576093599
ENSG00000258130	9167.33944444444	0.654870459694996	0.188323767911328	3.47736489641256	0.00050636817152842	0.00164095073545871
ENSG00000240935	8473.7	0.65516576436775	0.188413948716774	3.47726783940292	0.000506551521713406	0.00164140180124551
ENSG00000118257	10297.7333333333	0.642196401770454	0.184696687855781	3.47703258366988	0.000506996199659406	0.00164269950674164
ENSG00000051620	53471.1677777778	0.718186533930855	0.206557338838473	3.47693545031811	0.000507179906237111	0.00164315149610681
ENSG00000151834	260686.085555556	0.689493997401873	0.198314418524329	3.47677189854598	0.000507489369006261	0.00164386752470263
ENSG00000164944	16112.9677777778	0.653597948437322	0.187989299859169	3.47678271543625	0.000507468896506068	0.00164386752470263
ENSG00000234062	9402.45722222222	0.657721818585638	0.189186466656235	3.47657964235235	0.000507853369622784	0.00164490325452064
ENSG00000225380	3.35277777777778	2.30005754291945	0.661612829365132	3.4764403603336	0.000508117225709943	0.001645614470649
ENSG00000137976	1517.25222222222	0.650826531430243	0.187218240001232	3.47629873791122	0.000508385646492516	0.00164619692308797
ENSG00000117148	1532.03055555556	0.653399534389171	0.187957462736621	3.47631599658674	0.000508352928589652	0.00164619692308797
ENSG00000175985	2086.75333333333	0.653830777747188	0.188094811031747	3.4760702549994	0.000508818974969217	0.00164745655919911
ENSG00000188425	1487.09222222222	0.653216023456644	0.187921703093623	3.47600097648758	0.000508950432903763	0.00164759515685707
ENSG00000177483	1619.54777777778	0.652658331246746	0.18776099713699	3.47600588619887	0.000508941115545511	0.00164759515685707
ENSG00000227159	9736.98333333333	0.659029580979002	0.189595752418904	3.47597228614544	0.000509004882909323	0.00164759600625354
ENSG00000230047	15038.5227777778	0.686048439095874	0.197369819576451	3.47595412798224	0.000509039347210537	0.00164759600625354
ENSG00000221818	1445.66666666667	0.649538395813914	0.186875449476228	3.47578238679523	0.000509365420602731	0.00164850785231202
ENSG00000163273	2794.795	0.659170575088221	0.189649434831156	3.47573181894835	0.00050946146745775	0.00164867514760618
ENSG00000134365	1466.33333333333	0.652117121631916	0.187627977444453	3.47558573360934	0.000509739031846112	0.00164942977398102
ENSG00000154370	17259.9533333333	0.666352595992779	0.191725860511866	3.47554886030379	0.0005098091139713	0.0016495129497139
ENSG00000229097	61178.9672222222	0.842327398510913	0.242362877748239	3.47548026470416	0.000509939512006088	0.00164977676430822
ENSG00000173894	1759.58222222222	0.65504852721566	0.188478649402564	3.4754521495778	0.000509992966942267	0.00164977676430822
ENSG00000179772	1577.66222222222	0.652121123256759	0.187637216184297	3.47543593173034	0.000510023804107229	0.00164977676430822
ENSG00000146143	2525.14611111111	0.656293690389008	0.188841949803903	3.47535963841994	0.00051016889411692	0.00165010248819404
ENSG00000184857	6230.705	0.667849467306658	0.192180768453825	3.47511081717379	0.000510642354746914	0.00165077198868871
ENSG00000162711	8641.42055555556	0.693380227957045	0.199527035231587	3.47511918448672	0.000510626426650985	0.00165077198868871
ENSG00000255641	8316.96722222222	0.65359080523548	0.188076246965452	3.47513742846825	0.000510591698841234	0.00165077198868871
ENSG00000160613	2514989.36388889	0.658702384288152	0.189542924293019	3.47521484510732	0.000510444359102093	0.00165077198868871
ENSG00000179919	1469.33277777778	0.653090171308834	0.187928633165449	3.47520311465186	0.000510466682016208	0.00165077198868871
ENSG00000240432	1495.35833333333	0.651690836485969	0.187527588245852	3.47517313362764	0.000510523739676089	0.00165077198868871
ENSG00000258104	8104.88555555556	0.654186542348364	0.188253160496376	3.47503617269129	0.000510784469185832	0.00165080068860424
ENSG00000237154	9122.71944444445	0.656706301733546	0.188976984652593	3.47505969015648	0.000510739690681592	0.00165080068860424
ENSG00000121207	1749.15166666667	0.654836779615104	0.188439414259293	3.47505208604633	0.000510754168911316	0.00165080068860424
ENSG00000187800	1858.74777777778	0.65852811858639	0.189510205719897	3.47489527587616	0.000511052820865519	0.00165152437415852
ENSG00000213338	9423.67444444445	0.661009380601249	0.190225886763684	3.47486554983137	0.000511109453793102	0.00165156380052939
ENSG00000126216	9859.94277777778	0.648658056894785	0.186675000478833	3.47479874236474	0.000511236754181534	0.00165183155015018
ENSG00000169224	1452.53166666667	0.649736597689518	0.186987287637307	3.4747634767011	0.000511303964167447	0.00165190511500252
ENSG00000134061	4394.93888888889	0.659746197991393	0.189876246184572	3.47461154961994	0.000511593603931089	0.00165263056575642
ENSG00000234890	1.73777777777778	-0.303995323913463	0.0874907634276658	-3.47459905484532	0.000511617431266051	0.00165263056575642
ENSG00000135249	6247.71277777778	0.6761966361471	0.194616042662666	3.47451642164554	0.000511775037498944	0.00165285238889875
ENSG00000151033	1503.81277777778	0.651986041760279	0.187647453100973	3.47452646431309	0.000511755880711886	0.00165285238889875
ENSG00000172799	14941.2472222222	0.685926049975393	0.197420068675427	3.47444945479735	0.000511902796511901	0.00165312136805798
ENSG00000178146	9913.55388888889	0.660582847722958	0.19012973886898	3.47437939826011	0.000512036481836704	0.00165340943704894
ENSG00000196954	11128.3	0.641662884606274	0.184688492521536	3.47429813219929	0.000512191598496066	0.00165345975088461
ENSG00000198554	1883.65388888889	0.652483891878397	0.18780061084898	3.47434382097454	0.000512104384619545	0.00165345975088461
ENSG00000231916	6.65777777777778	-0.37630397548564	0.108310299770912	-3.47431385825323	0.000512161577960216	0.00165345975088461
ENSG00000174453	2150.685	0.653712432193801	0.188157778046954	3.47427801805073	0.000512229998155402	0.00165345975088461
ENSG00000011422	22901.155	0.642791374122602	0.185022062577219	3.4741336528682	0.000512505682607332	0.00165392940436278
ENSG00000136052	2753.83555555556	0.657482967060539	0.189251809142822	3.47411720943898	0.000512537092287416	0.00165392940436278
ENSG00000184357	2261.91555555556	0.65541773247732	0.188657793239737	3.47410897383099	0.000512552824340536	0.00165392940436278
ENSG00000121653	4515904.40944444	-0.832459646206718	0.239618196946786	-3.47410863120545	0.000512553478850009	0.00165392940436278
ENSG00000148700	10045458.5972222	0.675677877718375	0.194491068398116	3.47408178320708	0.00051260476836997	0.00165395132294373
ENSG00000118113	1427.79277777778	0.650490308963585	0.187254272175987	3.47383427573943	0.000513077823773196	0.00165420972480794
ENSG00000136770	32709.6577777778	0.652233831378372	0.187748760805544	3.47397143171511	0.000512815630424615	0.00165420972480794
ENSG00000164088	21743.3416666667	0.733246410963463	0.211077209765186	3.47383031914799	0.00051308538922009	0.00165420972480794
ENSG00000164543	7312.31111111111	0.65760528531684	0.189299568524633	3.47388686853381	0.000512977270324722	0.00165420972480794
ENSG00000205669	1478.64388888889	0.649603272893307	0.186997804152088	3.4738550852981	0.000513038035273157	0.00165420972480794
ENSG00000171014	1563.52166666667	0.650082649439377	0.187135141121873	3.47386731076878	0.000513014661147933	0.00165420972480794
ENSG00000211745	1560.89166666667	0.652330471133897	0.187777456870643	3.47395519145451	0.00051284666949552	0.00165420972480794
ENSG00000064652	7337.53333333333	0.683860492252964	0.19685442059715	3.47394023552278	0.000512875255451879	0.00165420972480794
ENSG00000237649	1642.60833333333	0.653329094131542	0.188071202225161	3.47383909073633	0.000513068617099008	0.00165420972480794
ENSG00000233701	1466.98277777778	0.649785642989957	0.187059492765499	3.47368440587263	0.000513364464417471	0.00165486055219919
ENSG00000229612	9466.70333333333	0.658590197732855	0.189595744919101	3.47365494944979	0.000513420820230321	0.00165486055219919
ENSG00000258732	9670.98833333333	0.655490968390216	0.188703467217025	3.47365619751092	0.000513418432331912	0.00165486055219919
ENSG00000197083	8874.67833333333	0.656674879934581	0.189050102179213	3.47354945786846	0.000513622693263016	0.00165522416408759
ENSG00000152078	18569.2338888889	0.658026154106256	0.189438843288298	3.47355453973521	0.000513612966697579	0.00165522416408759
ENSG00000183340	4125.63888888889	0.663631018782559	0.19105619626782	3.47348597818985	0.000513744206243493	0.00165532872278698
ENSG00000104964	39770823.9811111	0.933382668788314	0.268715404409102	3.4734989266462	0.00051371941809641	0.00165532872278698
ENSG00000010318	3317.82777777778	0.661634407537621	0.190484160768395	3.4734352970276	0.00051384123950436	0.00165548425654716
ENSG00000100665	1487.00888888889	0.652329045815417	0.187806343921275	3.47341326280682	0.000513883431163345	0.00165548425654716
ENSG00000174233	19020.235	0.691795405506652	0.199170035400494	3.47339098532358	0.00051392609191008	0.00165548425654716
ENSG00000141570	2013.09555555556	0.654639048212518	0.188476547554012	3.47331833434033	0.000514065239414899	0.00165578899038577
ENSG00000143199	1544.22055555556	0.651922998230189	0.187696768679897	3.47327768514755	0.000514143109617613	0.00165589631613263
ENSG00000155621	4808.21388888889	0.667647539374636	0.192244946449198	3.47290033733639	0.000514866506268725	0.00165808248466544
ENSG00000144712	5561.26277777778	0.667201591260729	0.19212286603914	3.47278595731965	0.000515085966393963	0.00165851428499766
ENSG00000249607	0.873333333333333	0.351124974604003	0.101107635877569	3.47278394511352	0.000515089827979902	0.00165851428499766
ENSG00000123612	4057.97833333333	0.659164802369683	0.189811195962069	3.47273931355138	0.000515175486486694	0.00165864641253447
ENSG00000188933	161140.892222222	-0.724419226424552	0.208617542301143	-3.47247512569599	0.000515682797336211	0.00166013594119063
ENSG00000261716	10856.2955555556	0.654596756880092	0.188525880269693	3.47218512356853	0.000516240214538871	0.00166032428005493
ENSG00000118094	1514.54	0.65220785911276	0.187836806287884	3.47220479309665	0.000516202389713059	0.00166032428005493
ENSG00000183668	1458.55111111111	0.650920806650122	0.187461213848508	3.47229591277558	0.000516027198772353	0.00166032428005493
ENSG00000182077	8340.91388888889	0.653228621360138	0.188123796845605	3.47233381588746	0.0005159543408056	0.00166032428005493
ENSG00000151876	5298.06388888889	0.661695912754865	0.190563490079707	3.47231210174677	0.000515996078900336	0.00166032428005493
ENSG00000234896	8387.67833333333	0.652592219204724	0.187946297136239	3.47222706245536	0.000516159568488252	0.00166032428005493
ENSG00000228578	0.367222222222222	0.407041630994519	0.11722257847587	3.47238250759266	0.000515860758902957	0.00166032428005493
ENSG00000227140	1490.82055555556	0.650637899859215	0.187381664074609	3.47226022926209	0.000516095798955245	0.00166032428005493
ENSG00000018510	8362.94222222222	0.676928049921973	0.194958444756937	3.47216582880485	0.000516277321196528	0.00166032428005493
ENSG00000189136	11022.6344444444	0.658237051518915	0.189567167133771	3.47231570461999	0.000515989153376801	0.00166032428005493
ENSG00000225327	1491.00444444444	0.650644041047325	0.187384430009567	3.47224174929638	0.000516131329319807	0.00166032428005493
ENSG00000174469	1408274.66222222	0.790287940826637	0.227600436466624	3.47226021661223	0.000516095823275604	0.00166032428005493
ENSG00000230430	1493.15111111111	0.650657429036285	0.187409592525975	3.47184698641348	0.000516890861916804	0.00166104493056948
ENSG00000235780	1493.15111111111	0.650657429036285	0.187409592525975	3.47184698641348	0.000516890861916804	0.00166104493056948
ENSG00000049239	6006.42388888889	0.663714371663123	0.191170762642161	3.47184037187465	0.000516903597306891	0.00166104493056948
ENSG00000228856	1493.15111111111	0.650657429036285	0.187409592525975	3.47184698641348	0.000516890861916804	0.00166104493056948
ENSG00000231051	1493.15111111111	0.650657429036285	0.187409592525975	3.47184698641348	0.000516890861916804	0.00166104493056948
ENSG00000232264	1493.15111111111	0.650657429036285	0.187409592525975	3.47184698641348	0.000516890861916804	0.00166104493056948
ENSG00000231637	1493.15111111111	0.650657429036285	0.187409592525975	3.47184698641348	0.000516890861916804	0.00166104493056948
ENSG00000229579	1493.15111111111	0.650657429036285	0.187409592525975	3.47184698641348	0.000516890861916804	0.00166104493056948
ENSG00000123124	53580.2644444445	0.748327139646862	0.215540243586593	3.47186737471707	0.000516851608866011	0.00166104493056948
ENSG00000231240	2.95722222222222	-0.257149484878919	0.0740679513712554	-3.47180501307499	0.000516971680801516	0.00166112010506504
ENSG00000234585	13607.6683333333	0.659289668133715	0.189901082155174	3.47175308666745	0.000517071680434768	0.00166129780981591
ENSG00000229919	8319.06722222222	0.652005885265073	0.187813319627014	3.47156360667027	0.000517436733076842	0.0016618109561119
ENSG00000203837	1438.68666666667	0.650137863015209	0.187273109856359	3.47160285592456	0.000517361095643841	0.0016618109561119
ENSG00000165490	1665.76777777778	0.65223602414925	0.187880123384032	3.47155416124601	0.000517454936939445	0.0016618109561119
ENSG00000175143	1444.00611111111	0.650555564156667	0.187395768970739	3.4715595113476	0.000517444625787316	0.0016618109561119
ENSG00000167182	5567.71555555556	0.688562850554553	0.198340895047685	3.47161310524998	0.000517341345814862	0.0016618109561119
ENSG00000074695	75785.3883333333	0.639512712958446	0.184217220445883	3.47151428846097	0.000517531789055309	0.00166191417703549
ENSG00000185069	1498.77111111111	0.652280014525733	0.187898056987493	3.47145694310799	0.000517642337025782	0.00166212557595442
ENSG00000130234	1519.78277777778	0.651410155880937	0.187654582522906	3.47132559793164	0.000517895621699727	0.00166279521970967
ENSG00000259655	8296.225	0.654820208433722	0.188642158775264	3.47122940431271	0.000518081193748519	0.00166324736324343
ENSG00000164047	1513.44944444444	0.653004400931293	0.188122850499462	3.47115940034706	0.000518216280953369	0.00166353736618332
ENSG00000054967	6968.085	0.666196363017391	0.191927995620513	3.47107445614457	0.000518380242538688	0.00166392000130942
ENSG00000124089	1461.06833333333	0.651354585664165	0.187654925284041	3.47102312757447	0.00051847934176053	0.00166395071086504
ENSG00000259425	8123.13777777778	0.654708963384955	0.188620079006398	3.47104596092734	0.000518435255603429	0.00166395071086504
ENSG00000162779	1547.52166666667	0.653791974453705	0.188359084566652	3.47098721549774	0.000518548687112006	0.00166402958645889
ENSG00000228374	0.926666666666667	-0.350693525394869	0.101038394096626	-3.4708936986814	0.000518729306389398	0.00166446549710755
ENSG00000143575	12187131.7227778	0.717698426702181	0.206781648469986	3.47080329426019	0.000518903970098128	0.00166488222430276
ENSG00000137871	132230.551666667	0.638676116545275	0.184018019986843	3.47072594624667	0.000519053451995755	0.0016650820620551
ENSG00000230549	1506.04	0.650703220659703	0.187483386214067	3.47072470686409	0.00051905584753921	0.0016650820620551
ENSG00000178404	1758.88944444444	0.652114937424773	0.187894558625092	3.47064301487274	0.000519213768817522	0.0016654449246589
ENSG00000236894	8582.44111111111	0.654215972100525	0.188502051969187	3.47060398158141	0.000519289241072107	0.00166554328161621
ENSG00000162927	3177.39222222222	0.655341036302233	0.188827742729227	3.47057602251789	0.000519343307198955	0.00166557297054229
ENSG00000236125	1491.29444444444	0.651037302498114	0.18759224097059	3.47049163190167	0.000519506530240727	0.00166580898283711
ENSG00000183977	1520.51777777778	0.65053004171034	0.187445394070994	3.47050427637585	0.000519482071046251	0.00166580898283711
ENSG00000124092	1856.49111111111	0.651770576290113	0.187807423708037	3.47041966404558	0.000519645763729964	0.0016661117086037
ENSG00000242852	2298.43722222222	0.655159493323448	0.188786683994625	3.47036919903789	0.000519743417215547	0.0016662810779629
ENSG00000100380	25568437.5911111	0.771531670837974	0.222327002275005	3.47025625741868	0.000519962029497216	0.00166628802257545
ENSG00000188992	1469.77944444444	0.648952268897626	0.187000805391289	3.47031804242623	0.000519842426462459	0.00166628802257545
ENSG00000146038	1678.63166666667	0.651863737117047	0.187843815774986	3.47024326793861	0.0005199871777148	0.00166628802257545
ENSG00000104814	3514.895	0.664857259228279	0.191584387610604	3.47031022475382	0.000519857558447189	0.00166628802257545
ENSG00000252977	1663.82833333333	-0.810624915237967	0.233595619721178	-3.47020597477613	0.000520059385254177	0.00166628802257545
ENSG00000237038	1490.44611111111	0.650957100369937	0.187583911579651	3.47021818069685	0.000520035750952138	0.00166628802257545
ENSG00000108576	1568.31833333333	0.650142677384153	0.187345437619239	3.47028828481803	0.00051990002785481	0.00166628802257545
ENSG00000175946	1443.70611111111	0.649926506477859	0.187290739747979	3.47014757564847	0.000520172477232461	0.00166650672114554
ENSG00000073169	102321.328888889	0.703300542307695	0.202686949116712	3.46988568022067	0.000520679928941808	0.00166798870626278
ENSG00000118263	8657.26944444445	0.650997722895268	0.187615761719548	3.4698455872188	0.000520757654331616	0.00166809393411808
ENSG00000142765	1903.74722222222	0.652379547229877	0.188015465373406	3.46981853824751	0.000520810098315671	0.00166811816927131
ENSG00000204624	4465.87	0.677051964087856	0.195129223408647	3.46976199802707	0.000520919737400728	0.00166832557635577
ENSG00000196659	1965.69944444444	0.653678376503656	0.188398737595445	3.46965369750684	0.000521129806729844	0.00166871079567094
ENSG00000223948	0.483888888888889	0.451560408122081	0.130145223226564	3.46966563141529	0.000521106654788637	0.00166871079567094
ENSG00000196427	1631.56944444444	0.657168957431472	0.18941139499783	3.46953232374958	0.000521365327896981	0.00166921539395929
ENSG00000073861	1521.30388888889	0.651340845735128	0.187731928629426	3.4695262041485	0.000521377205377116	0.00166921539395929
ENSG00000188375	0.868888888888889	0.336544833353832	0.0970015875847292	3.46947758004338	0.000521471588439755	0.00166937377851225
ENSG00000237522	12176.9422222222	0.655260771494485	0.188868727358178	3.46939792870962	0.000521626232106317	0.00166958124923722
ENSG00000183726	18629609.6722222	0.672258822825521	0.19376694007184	3.46941961604119	0.000521584121754242	0.00166958124923722
ENSG00000161640	3118.045	0.653679695199126	0.188420978400205	3.46925114575466	0.000521911324285229	0.00167015963558512
ENSG00000249104	1513.89277777778	0.650708136926574	0.187565027251545	3.469240222773	0.000521932545472811	0.00167015963558512
ENSG00000173572	1455.98611111111	0.651272357839008	0.187727918521259	3.46923549235035	0.000521941735995609	0.00167015963558512
ENSG00000143768	1506.39444444444	0.651429928706444	0.187775248656024	3.46920019208584	0.000522010324034935	0.00167023532274929
ENSG00000106477	15171.9816666667	0.677474379310173	0.195287289232115	3.46911661262777	0.000522172751525825	0.00167061122174341
ENSG00000114933	23895.225	0.648284667791304	0.186875938285362	3.46906441642244	0.000522274213006521	0.00167079202146935
ENSG00000124216	1771.69444444444	0.651204468564592	0.187739955265692	3.46865145271287	0.000523077599603132	0.0016732181047546
ENSG00000134571	1595.17388888889	0.651841692344666	0.187926897607554	3.46859178033099	0.000523193782455897	0.00167344573564114
ENSG00000137817	138014.728888889	0.669433462231302	0.193000903616177	3.46855092224134	0.000523273347523902	0.00167355621471893
ENSG00000115263	1471.84944444444	0.651079604814864	0.187716906521842	3.46841217916143	0.000523543613258792	0.00167427652971086
ENSG00000168758	48640.285	0.674792479064871	0.194557767203199	3.46833996280452	0.00052368433918515	0.00167449946303739
ENSG00000250569	11026.4183333333	0.661332025973606	0.190677355800223	3.46833017060767	0.000523703423669885	0.00167449946303739
ENSG00000213937	2167.495	0.655808706193373	0.189094100719434	3.46816058088677	0.000524034048093727	0.00167530979983843
ENSG00000115750	6891.06722222222	0.682106171026388	0.196677016963156	3.46815393866874	0.000524047001418386	0.00167530979983843
ENSG00000189299	1462.69277777778	0.65225735823934	0.188072299628068	3.46812028953356	0.000524112626880387	0.00167537550233436
ENSG00000179256	1434.43888888889	0.649294963823191	0.187223876863681	3.46801366738041	0.000524320621238296	0.00167589625001526
ENSG00000171873	1706.285	0.651871468142374	0.18797221803397	3.46791390217341	0.000524515308993514	0.00167622930291233
ENSG00000248235	9742.46166666667	0.664206966422438	0.19152819346867	3.46793312458767	0.000524477791992639	0.00167622930291233
ENSG00000155890	1488.51222222222	0.650804587944622	0.18766581687567	3.46789094987813	0.000524560108998554	0.00167622930291233
ENSG00000241945	4268.47722222222	0.666087380690242	0.192078811062467	3.46778167256366	0.000524773453537346	0.00167676689314735
ENSG00000163348	26697.92	0.700303126648001	0.201949522913114	3.46771369670082	0.000524906205123746	0.00167704690084662
ENSG00000233382	9541.35055555555	0.658022534789124	0.18975904835576	3.46767408716904	0.000524983573897073	0.00167714993053324
ENSG00000120075	1500.44055555556	0.65050389353477	0.187593973040532	3.46761616586808	0.000525096729939798	0.00167723166694656
ENSG00000182979	572526.121666667	0.737694044527938	0.212738175329215	3.46761479638691	0.000525099405656636	0.00167723166694656
ENSG00000103174	2092327.52111111	0.737128488206689	0.212578156775322	3.46756458607256	0.000525197516242037	0.00167740090038808
ENSG00000182070	1637.05444444444	0.648652151549603	0.187070414328882	3.46742243489785	0.000525475371247606	0.00167805780426235
ENSG00000116525	2469.65666666667	0.656570879036446	0.189358418664637	3.46734453987633	0.000525627686415492	0.00167805780426235
ENSG00000107882	4145.03722222222	0.661740220903868	0.190848933034631	3.46735090619443	0.000525615236235157	0.00167805780426235
ENSG00000281815	48.6766666666667	0.920714476706153	0.265538839255107	3.46734390829212	0.000525628921577254	0.00167805780426235
ENSG00000281336	48.6766666666667	0.920714476706153	0.265538839255107	3.46734390829212	0.000525628921577254	0.00167805780426235
ENSG00000177673	1518.75333333333	0.651916558734971	0.188019001843551	3.46729081817712	0.000525732757276145	0.00167824515526918
ENSG00000128908	4300.51055555556	0.660055509424142	0.190368326920446	3.46725487428366	0.000525803068584161	0.00167832546666151
ENSG00000182156	1570.795	0.651807792733933	0.187997705620296	3.46710504036899	0.000526096259197074	0.00167911711783919
ENSG00000145103	1500.72777777778	0.648043726687083	0.186915511568287	3.46704091730948	0.000526221779867542	0.00167936632625144
ENSG00000249564	0.366111111111111	0.406552930826323	0.11726296613232	3.46701899359741	0.000526264701861093	0.00167936632625144
ENSG00000079246	9099387.64722222	0.688520591834902	0.198596679842114	3.46692901604539	0.000526440893061655	0.00167978435875197
ENSG00000164163	162119.662222222	0.695329089178519	0.20056472990954	3.46685625878554	0.000526583404225861	0.00167995065960649
ENSG00000179588	9494.74444444444	0.718274888664006	0.207182314276929	3.46687356578095	0.000526549501394045	0.00167995065960649
ENSG00000184789	8103.14055555556	0.654200030577282	0.188714369137274	3.46661482942726	0.000527056554576829	0.00168131583707696
ENSG00000177294	1559.08388888889	0.650007901282075	0.187523974968678	3.46626558759032	0.000527741695639166	0.0016831256911899
ENSG00000112304	294380.882777778	0.724579855592397	0.209036184379191	3.46628913909952	0.000527695466308925	0.0016831256911899
ENSG00000223569	1491.00722222222	0.650961857960397	0.187799684938758	3.46625639000766	0.000527759750627341	0.0016831256911899
ENSG00000185722	97246.7966666667	0.708453900531076	0.204391158756009	3.46616705361893	0.000527935149205441	0.00168354062250911
ENSG00000205822	8721.36666666667	0.653029296961586	0.188406515377604	3.46606536219189	0.000528134871155722	0.0016840282049822
ENSG00000050344	1955.96777777778	0.653362437885399	0.188503842714241	3.46604307094075	0.000528178660577953	0.0016840282049822
ENSG00000151632	2310.82555555556	0.656973539681698	0.189547641855442	3.46600745464687	0.000528248633027871	0.00168410684360974
ENSG00000244730	461.576111111111	-0.817148850664972	0.23576315150303	-3.4659735648065	0.000528315221674734	0.00168417468178815
ENSG00000170089	15633.4461111111	0.661610786413902	0.19089008897622	3.46592528696617	0.000528410094174189	0.00168425555683439
ENSG00000230681	1.54222222222222	-0.356897623042967	0.102973578532654	-3.46591453971652	0.00052843121613674	0.00168425555683439
ENSG00000163116	1582.73833333333	0.651250126123636	0.187904460016607	3.46585773464919	0.000528542870282035	0.00168440105223507
ENSG00000185361	25821.5366666667	0.709928708449503	0.204835665200902	3.46584520695266	0.000528567497263111	0.00168440105223507
ENSG00000173064	167320.592777778	0.692767346834161	0.199888054361926	3.46577662705049	0.000528702330777779	0.00168468629532877
ENSG00000110887	1524.70444444444	0.652849097541159	0.1883722221615	3.46573974681597	0.00052877485348962	0.00168477295595827
ENSG00000110848	14253.2466666667	0.640474581751366	0.184805130162048	3.46567533698745	0.000528901533687476	0.00168488772773084
ENSG00000162753	1527.32944444444	0.649550935792257	0.187423820629022	3.46567972850125	0.000528892895631592	0.00168488772773084
ENSG00000048462	1461.91888888889	0.650309872714481	0.18764571980984	3.46562593260056	0.000528998720593418	0.00168505291322799
ENSG00000196584	27125.5916666667	0.779524512064563	0.224937452318527	3.46551676490361	0.000529213531201917	0.00168544828675994
ENSG00000134321	2681.07166666667	0.658332511817118	0.189966267067804	3.46552323198593	0.00052920080358048	0.00168544828675994
ENSG00000175322	16474.5255555556	0.644908587694086	0.186098287483166	3.46541924923636	0.000529405482701077	0.00168591516381075
ENSG00000197532	1466.52666666667	0.649741518529512	0.187494340382611	3.46539270040693	0.000529457753103881	0.00168593717834929
ENSG00000122145	1448.47833333333	0.649286537066736	0.187367065351048	3.46531838906822	0.000529604085826402	0.00168625868341334
ENSG00000150175	9013.86333333333	0.65550864190287	0.18916454534939	3.46528278167631	0.000529674216699182	0.00168633752759817
ENSG00000180535	1485.56444444444	0.648925821070005	0.187273698641552	3.46511990619713	0.000529995119969442	0.00168721468047826
ENSG00000130812	1895.20166666667	0.652247882513203	0.188236177702476	3.46505061074997	0.000530131703341279	0.00168750495959539
ENSG00000105497	7116.74555555556	0.701056338654899	0.202325586358601	3.46499101409918	0.000530249196333406	0.00168766296980301
ENSG00000033178	362485.768888889	0.67130822463585	0.193740900729401	3.46497937249434	0.000530272150237539	0.00168766296980301
ENSG00000188451	6.95555555555556	0.44950368067694	0.129729096615467	3.46494111501697	0.000530347589526244	0.00168775855331254
ENSG00000140479	3560.46833333333	0.659671377193515	0.190386814501384	3.46490054430066	0.000530427601178902	0.00168786867013267
ENSG00000206260	1542.68111111111	0.651677003149331	0.188088425561596	3.46473740318442	0.000530749453962841	0.00168845919238264
ENSG00000260399	7996.94166666667	0.651304786677704	0.187979114866689	3.46477206863963	0.000530681049032636	0.00168845919238264
ENSG00000255710	8667.81944444445	0.652631968569325	0.188363825143029	3.46474153449457	0.000530741301266452	0.00168845919238264
ENSG00000169989	2160.32166666667	0.650767801282548	0.187834140854028	3.46458741911185	0.000531045510438015	0.00168867838335024
ENSG00000092345	1437.37055555556	0.648603740226346	0.187208580209868	3.4646047713157	0.000531011250715391	0.00168867838335024
ENSG00000213204	11527.425	0.667738598034988	0.192731438683821	3.46460651461448	0.000531007808907211	0.00168867838335024
ENSG00000258797	8026.17611111111	0.651329449982719	0.187995888568794	3.46459411927179	0.000531032281579091	0.00168867838335024
ENSG00000213022	1452.95277777778	0.649527774873561	0.187474362008859	3.46462187103146	0.000530977491513295	0.00168867838335024
ENSG00000197140	2021.84833333333	0.651822328985095	0.188145857391756	3.46445219693504	0.000531312560026125	0.00168927956731184
ENSG00000261497	8155.12388888889	0.651186563391896	0.187962700603185	3.46444566556128	0.000531325461970479	0.00168927956731184
ENSG00000196678	4057.60333333333	0.65877223189672	0.190154144428808	3.46441164285725	0.000531392674457176	0.00168934876065457
ENSG00000167769	1530.77333333333	0.64810068370233	0.187079776463625	3.46430114442831	0.00053161102082037	0.00168969631824158
ENSG00000261041	8010.17888888889	0.651299991364356	0.188003412861688	3.46429876697776	0.000531615719612831	0.00168969631824158
ENSG00000215271	2631.98611111111	0.655960108710333	0.189349222856977	3.46428730370764	0.00053163837615914	0.00168969631824158
ENSG00000182676	1518.62	0.65067346251367	0.187824818968735	3.46425709917484	0.000531698078127443	0.00168974158378908
ENSG00000116726	1433.06722222222	0.648742330789433	0.187270176971191	3.46420525297646	0.00053180057135454	0.00168992282100096
ENSG00000237619	8986.86444444445	0.661034439932126	0.190833410067608	3.46393453692378	0.000532336041071259	0.00169147979540252
ENSG00000154760	1930.34333333333	0.655252732021174	0.18916557090552	3.46391115933272	0.000532382304931232	0.00169148220140985
ENSG00000205029	1545.15222222222	0.651735713365876	0.188152626107831	3.46386721699203	0.000532469276225124	0.00169161393139213
ENSG00000244437	1435.62777777778	0.648828963369835	0.187318035153323	3.46378266694265	0.000532636656107648	0.00169169631168159
ENSG00000173157	1455.18	0.650162755245439	0.187702494700154	3.46379389514265	0.000532614425328656	0.00169169631168159
ENSG00000230691	2.25111111111111	-0.245362295943436	0.0708369934990035	-3.46375931308954	0.000532682897307711	0.00169169631168159
ENSG00000202281	0.896666666666667	0.371743371675342	0.107322368741774	3.46380140536952	0.000532599556269017	0.00169169631168159
ENSG00000181499	1459.69111111111	0.649845022268625	0.187614798823413	3.46371942055741	0.000532761894149006	0.00169169631168159
ENSG00000103056	2959.59111111111	0.654759544811475	0.189033831845461	3.46371619524041	0.000532768281532008	0.00169169631168159
ENSG00000229035	8088.19944444445	0.651183778560939	0.188003306631823	3.46368258211643	0.000532834852847387	0.00169176317419812
ENSG00000185666	2818.58055555556	0.660922163976633	0.19081731402759	3.46363833567572	0.000532922495429086	0.00169189692134431
ENSG00000139445	1457.25833333333	0.649213243849309	0.187439493994372	3.46358832930269	0.000533021563354178	0.00169206691518275
ENSG00000204920	2335.32944444444	0.653722644455392	0.188750049128791	3.46343032742383	0.000533334694603141	0.00169291636194695
ENSG00000136688	1493.68055555556	0.650208573315822	0.187743243890239	3.46328613399243	0.000533620609582185	0.00169353467026723
ENSG00000168237	2082.11111111111	0.653237481032843	0.18861680944586	3.46330469141112	0.000533583804865521	0.00169353467026723
ENSG00000257360	0.467222222222222	0.411179546564328	0.118726256487682	3.46325706485143	0.00053367826683265	0.0016935684510826
ENSG00000232713	19553.3588888889	0.653916822943231	0.188816772665228	3.46323482661482	0.000533722379230067	0.0016935684510826
ENSG00000235631	1506.59388888889	0.650111808004035	0.187723710837801	3.4631310296532	0.00053392831877061	0.00169407730334644
ENSG00000173276	11402.8827777778	0.712846105888243	0.205840816884267	3.46309403877385	0.000534001728838646	0.00169410618858301
ENSG00000226288	1433.22	0.648983964105593	0.187403132050155	3.46303691408905	0.000534115113827853	0.00169410618858301
ENSG00000170465	1516.71722222222	0.650456055160649	0.18782944398814	3.46301432485591	0.00053415995667488	0.00169410618858301
ENSG00000013563	8269.03944444445	0.693122812110298	0.200149188753259	3.46303083428817	0.000534127182754038	0.00169410618858301
ENSG00000256660	1472.72222222222	0.648274801660101	0.187199718377659	3.4630116288544	0.000534165308856412	0.00169410618858301
ENSG00000185479	1524.21277777778	0.650484389255929	0.187843078137959	3.46291380924981	0.000534359537015687	0.00169414397738597
ENSG00000249459	28.4594444444444	0.491710387390313	0.141992577801623	3.46293021088241	0.000534326965753191	0.00169414397738597
ENSG00000084112	30784.2461111111	0.675523758308345	0.195073596830051	3.46291742852757	0.000534352349496135	0.00169414397738597
ENSG00000166402	10453.3338888889	0.648511525621787	0.187270908328413	3.46295925731564	0.000534269288290291	0.00169414397738597
ENSG00000124571	15437.7522222222	0.693774535199497	0.200347263663249	3.4628600486684	0.000534466310700309	0.00169433797601113
ENSG00000065833	13532.3255555556	0.690345616186618	0.199361627433465	3.46278080227357	0.000534623737911491	0.00169469250709279
ENSG00000126882	5235.39666666667	0.664185845081768	0.191809284954095	3.46274084302398	0.000534703135487932	0.00169479965430941
ENSG00000152147	9506.63111111111	0.679485696930619	0.196239296917706	3.46253634008669	0.000535109647417781	0.00169579892527231
ENSG00000220483	8235.18555555556	0.654070175519396	0.188899014835946	3.4625388390058	0.000535104678316816	0.00169579892527231
ENSG00000229529	50.6538888888889	0.922972414110639	0.266561803579888	3.46250813775735	0.000535165730733975	0.00169583207258157
ENSG00000172680	1485.15111111111	0.648082214300312	0.187175579602814	3.46242931730486	0.000535322502589221	0.00169618424867798
ENSG00000255221	1510.475	0.649931236009338	0.187711605484462	3.46239239887134	0.000535395947119528	0.00169627236229397
ENSG00000172667	22282347.0666667	0.746466024720928	0.215594461577175	3.46236178452906	0.000535456857582476	0.00169632075311861
ENSG00000110455	3643.09111111111	0.665406995409878	0.19218752883516	3.46227978185098	0.000535620042371352	0.00169669311189221
ENSG00000224041	1451.01722222222	0.648899812126089	0.187424112319937	3.4622002691863	0.000535778316298059	0.00169690525023848
ENSG00000241598	1516.63833333333	0.649379016724201	0.187561517219591	3.46221883012351	0.000535741365927869	0.00169690525023848
ENSG00000176371	1979.28777777778	0.653516393175619	0.188760729185294	3.4621417071032	0.000535894914912794	0.00169712992990615
ENSG00000204701	1483.73222222222	0.648789583437444	0.187401900125772	3.46202243948443	0.000536132452923816	0.00169766669449612
ENSG00000231322	8185.32666666667	0.652737618487367	0.188542921116037	3.4620107433556	0.00053615575266855	0.00169766669449612
ENSG00000160654	1548.72166666667	0.647232310792108	0.186954128206914	3.46198458948055	0.000536207856962894	0.00169768705650007
ENSG00000131055	2031.11944444444	0.657316501084529	0.189869860877691	3.46193175707837	0.000536313125166253	0.00169787572288814
ENSG00000258515	69.755	0.933404168839669	0.269622791682177	3.46188897094404	0.000536398390360234	0.00169800103642394
ENSG00000167741	1623.56722222222	0.649924911370322	0.187740342830823	3.46182872349383	0.000536518474281264	0.00169804917542454
ENSG00000170832	24414.4783333333	0.648140504214833	0.187225763523926	3.46181258399304	0.000536550647440442	0.00169804917542454
ENSG00000214439	11967.9294444444	0.657243319870771	0.189854303065174	3.46182998888969	0.000536515951863962	0.00169804917542454
ENSG00000166510	2203.13277777778	0.655080664945507	0.189232729685539	3.461772527586	0.000536630505333173	0.00169815732021403
ENSG00000249721	0.886666666666667	0.348611702053542	0.100705237171351	3.46170379858572	0.000536767551741186	0.00169830182994722
ENSG00000166840	1579.58722222222	0.653332043161987	0.188730640001477	3.46171688474576	0.000536741455276085	0.00169830182994722
ENSG00000012171	250332.103333333	-0.746663416187529	0.215696662245933	-3.46163639442968	0.000536901988067696	0.0016984267959492
ENSG00000151650	4856.87166666667	0.660072125289414	0.190683271832915	3.4616152688412	0.000536944129114853	0.0016984267959492
ENSG00000055147	5858.54277777778	0.668778013997457	0.193197899870136	3.46162155203031	0.000536931595169544	0.0016984267959492
ENSG00000265590	14307.2772222222	0.668401736085557	0.193097450262575	3.46147365061869	0.000537226706876503	0.00169903145533903
ENSG00000205420	1538.43055555556	0.650743938482092	0.187995023067825	3.46149556441883	0.000537182972140331	0.00169903145533903
ENSG00000149599	3171.53611111111	0.663091852622034	0.191568568485693	3.46138125822847	0.000537411136609041	0.00169947013338081
ENSG00000133805	5936.89277777778	0.666381001968839	0.19252344620696	3.46129790993087	0.000537577563522624	0.00169985181081548
ENSG00000171540	1478.13833333333	0.649285783117063	0.187590343337566	3.46118980095198	0.000537793503222267	0.00170038997233512
ENSG00000187268	1536.00944444444	0.648266440706461	0.187301064519674	3.46109319970451	0.000537986525448271	0.00170085558823784
ENSG00000170486	1573.98166666667	0.653080601450074	0.188693623561636	3.46106343777297	0.000538046006777813	0.00170089896852622
ENSG00000154080	1693.78666666667	0.651886158358831	0.188353260650545	3.46097623214651	0.000538220328685356	0.00170130535055997
ENSG00000162849	2270.16333333333	0.65929763489529	0.190504082028323	3.46080581515974	0.000538561139967013	0.00170136984298605
ENSG00000255196	0.560555555555556	0.456599616420266	0.131933848336037	3.4608223907583	0.000538527982151636	0.00170136984298605
ENSG00000153179	3121.63888888889	0.653969731426053	0.18896144471667	3.46086331212497	0.000538446131223369	0.00170136984298605
ENSG00000130045	1525.19555555556	0.648223159416079	0.187303581554554	3.46081561300674	0.000538541540131099	0.00170136984298605
ENSG00000124380	7845012.81888889	0.712796456353572	0.205956099849703	3.46091451952012	0.000538343722505757	0.00170136984298605
ENSG00000260342	70981.9088888889	0.740139635798506	0.213860789720217	3.46084776347638	0.000538477230268846	0.00170136984298605
ENSG00000206478	690.179444444445	1.01901420004699	0.294439218732251	3.46086436594451	0.000538444023526346	0.00170136984298605
ENSG00000213218	1464.59888888889	0.64889205665571	0.18750129884247	3.46073366244188	0.000538705496374006	0.00170139207241242
ENSG00000136488	1464.60166666667	0.648897300685622	0.187500929686459	3.46076844403233	0.000538635904122145	0.00170139207241242
ENSG00000114166	19039.555	0.655543397028009	0.189422041453443	3.46075563328322	0.000538661535353311	0.00170139207241242
ENSG00000242520	8420.47222222222	0.65372897956486	0.188902734205414	3.46066446478214	0.000538843974443133	0.00170168483687776
ENSG00000162604	2361564.05944444	0.721061527667737	0.208364195123744	3.46058269387172	0.000539007656801835	0.00170205714071228
ENSG00000240370	18346.7005555556	0.664471892256578	0.192019853392394	3.46043328602447	0.000539306848936743	0.00170285725237672
ENSG00000198055	8802.65055555556	0.676256427407837	0.195427192103951	3.4604008793624	0.000539371764328376	0.00170291756392472
ENSG00000198182	2300.66888888889	0.654498172457903	0.189143021868874	3.4603347561595	0.000539504241577201	0.00170319115503861
ENSG00000170956	1488.02388888889	0.648502983161936	0.187416050654514	3.4602318259144	0.000539710521734319	0.00170369767243012
ENSG00000168883	27579.6966666667	0.721464831792446	0.208505645960842	3.46016928447079	0.000539835895502577	0.00170377543235636
ENSG00000214992	2.61055555555556	-0.286074647097653	0.0826766088114576	-3.46016426181728	0.000539845965347022	0.00170377543235636
ENSG00000126895	1454.73833333333	0.648950628325346	0.187549803133809	3.46015094381277	0.000539872667266432	0.00170377543235636
ENSG00000138336	2228.1	0.653718563088817	0.188930499474262	3.46010075084713	0.00053997331265937	0.00170394838539339
ENSG00000069482	2081.54722222222	0.656425237188306	0.189718676647489	3.45999270492483	0.000540190022343209	0.00170448753230026
ENSG00000205847	8827.98055555556	0.65059755763956	0.188039323454267	3.45990160828137	0.000540372799506859	0.00170491952785587
ENSG00000258461	9389.82666666667	0.652366401806896	0.188552450152752	3.45986700930374	0.000540442234318134	0.00170499387621839
ENSG00000183878	2958.05444444444	0.656389498678286	0.189719337216028	3.45979228216929	0.000540592228515937	0.00170499694000998
ENSG00000213988	50166.2288888889	0.638321092072382	0.184497775963863	3.45977662190036	0.000540623667119879	0.00170499694000998
ENSG00000143185	1527.50277777778	0.648441133430518	0.187422913722169	3.45977511795464	0.000540626686439538	0.00170499694000998
ENSG00000261649	2451.58777777778	0.652178554318072	0.188502427229099	3.45978862927552	0.000540599561691087	0.00170499694000998
ENSG00000171119	1641.79055555556	0.648075154023653	0.18731892487079	3.45974201202941	0.000540693153835368	0.00170503870579343
ENSG00000101955	2962.49166666667	0.683744841592255	0.197629947681456	3.4597228285175	0.000540731672421118	0.00170503870579343
ENSG00000233802	1390.76444444444	0.645196393470011	0.186492116565316	3.459644328955	0.000540889318379366	0.00170539112428205
ENSG00000260027	2527.11888888889	0.66903151799818	0.193385813916246	3.45956874731221	0.000541041144916046	0.00170572513626204
ENSG00000214856	8561.99388888889	0.652800574396438	0.188702753057117	3.45941203199535	0.000541356077296481	0.00170657326716226
ENSG00000161912	9317.49944444444	0.651503774014353	0.188330762853216	3.45935928970952	0.000541462105684928	0.00170676276020258
ENSG00000146376	4246.66444444445	0.655475072636834	0.189480261014413	3.45933169570088	0.000541517585928115	0.00170676956021107
ENSG00000104356	3147.01833333333	0.655024602965413	0.189351090706269	3.45931254223151	0.00054155609881973	0.00170676956021107
ENSG00000177932	1861.40055555556	0.648485960004575	0.187466369767508	3.45921223528687	0.00054175783296642	0.00170711585718564
ENSG00000178082	8431.83166666667	0.65268189870999	0.188678659092912	3.45922481030876	0.000541732538643275	0.00170711585718564
ENSG00000141437	1491.01777777778	0.648349653319684	0.187429510663664	3.45916526711274	0.000541852317933684	0.00170726885289438
ENSG00000103569	2202.56277777778	0.664875204771771	0.192212079854498	3.4590708621179	0.000542042277078382	0.00170772261730831
ENSG00000101460	28204888.5811111	0.852888534590792	0.246573964010564	3.45895617168344	0.000542273137502141	0.00170830515475503
ENSG00000166788	8145.35833333333	0.69391442736846	0.200619938396915	3.45885076485065	0.000542485391739974	0.00170868418023683
ENSG00000163600	1538.59388888889	0.650089413824948	0.187948793495814	3.45886452226375	0.000542457684503031	0.00170868418023683
ENSG00000182631	1468.60888888889	0.647435161282784	0.187187027145931	3.45876085086839	0.000542666509709168	0.00170899406504546
ENSG00000205097	1481.51444444444	0.649502961909075	0.187785120015111	3.45875627343002	0.000542675731765713	0.00170899406504546
ENSG00000176219	1590.87333333333	0.649226628235951	0.187706601663029	3.45873092626461	0.000542726800741602	0.00170901009687948
ENSG00000213438	8568.11444444445	0.654148950773991	0.189134973611293	3.45863558856327	0.000542918925382417	0.00170947026314819
ENSG00000143297	1528.00388888889	0.649671542426687	0.187852114399056	3.4584201753864	0.000543353259602094	0.00171069292388699
ENSG00000229927	136365.133333333	0.73461896264566	0.212421577690676	3.45830668725848	0.000543582214115472	0.00171126881499721
ENSG00000205318	8444.02722222222	0.648792658653522	0.187610201198108	3.45819499424994	0.000543807634854194	0.00171146732543537
ENSG00000102970	1540.465	0.650231323336708	0.188024184217683	3.45823238665889	0.000543732159159708	0.00171146732543537
ENSG00000151948	3880.06722222222	0.659632148481583	0.19074523291391	3.45818418843159	0.000543829447961182	0.00171146732543537
ENSG00000143493	3773.33166666667	0.663624229572252	0.191897669495812	3.45821932760228	0.00054375851744803	0.00171146732543537
ENSG00000161082	2534021.51666667	0.696366435467067	0.201370474252095	3.45813574732554	0.000543927243356903	0.0017114852819416
ENSG00000228252	8651.63444444444	0.652026659966585	0.188548215990379	3.4581428232652	0.000543912957064332	0.0017114852819416
ENSG00000107566	5228.11388888889	0.662110675875074	0.191468468454518	3.45806639192058	0.000544067290136367	0.00171178103727516
ENSG00000153923	8332.16944444444	0.652867702378935	0.188804606990476	3.45790133400647	0.000544400720536203	0.00171268512757771
ENSG00000224166	0.378333333333333	0.406852666887143	0.117661597717767	3.45782034902377	0.000544564386389345	0.00171305503064421
ENSG00000205309	8078.18833333333	0.691849972930792	0.200091320654712	3.4576710807196	0.000544866168904019	0.00171374925304373
ENSG00000229268	0.726666666666667	-0.344576177493336	0.0996557269971047	-3.45766558406971	0.000544877284704622	0.00171374925304373
ENSG00000232241	44318.8483333333	0.722382393649443	0.20892443659137	3.45762518466105	0.000544958990364263	0.00171386121261017
ENSG00000172324	1401.36055555556	0.645076182167998	0.186567798937859	3.45759657261572	0.000545016863611534	0.00171389820815911
ENSG00000203780	1989.92722222222	0.653246969595493	0.188933189755592	3.45755539532544	0.000545100162481417	0.00171401514587888
ENSG00000267441	0.798333333333333	-0.332455186166005	0.096155105987893	-3.4574886351627	0.000545235238972938	0.0017142948598058
ENSG00000181371	1452.57388888889	0.647516225369447	0.187284785299931	3.45738829949517	0.000545438307763916	0.00171478828551
ENSG00000165943	25836364.6372222	0.865554942564525	0.250355327127029	3.45730587200706	0.000545605185006649	0.00171516785577615
ENSG00000105954	1465.77277777778	0.649083996740116	0.187744969450938	3.45726438710111	0.000545689190596509	0.00171519329212054
ENSG00000111707	31015.6861111111	0.648207127344368	0.187491776964719	3.45725630125285	0.000545705565580241	0.00171519329212054
ENSG00000211454	10694.7294444444	0.658003735952675	0.19033195122906	3.45713755206966	0.000545946102166164	0.00171580422909582
ENSG00000219280	8233.18777777778	0.651309978834863	0.188401551751089	3.45703086190795	0.000546162296408445	0.00171623430658512
ENSG00000110975	2019.87611111111	0.649880278490251	0.187988337347177	3.45702444982027	0.000546175292240931	0.00171623430658512
ENSG00000197769	2012.435	0.657605454166184	0.190232703543528	3.45684754470051	0.000546533952016335	0.00171721614509274
ENSG00000142025	1424.53277777778	0.646967550203587	0.187156622851489	3.4568242381514	0.000546581220375646	0.00171721950480625
ENSG00000140015	8107.05111111111	0.638494482812002	0.184708026930476	3.45677712778736	0.000546676777235989	0.00171737456134734
ENSG00000137449	11112.7227777778	0.640013239002755	0.185161063226776	3.4565217322116	0.000547195082787335	0.0017185457884638
ENSG00000223417	1400.42722222222	0.645229045183385	0.186669970263206	3.45652299763914	0.00054719251357199	0.0017185457884638
ENSG00000124496	5377.68277777778	0.665058849492025	0.19240804496699	3.45650229753192	0.00054723454270265	0.0017185457884638
ENSG00000204539	1484.59	0.649378526011015	0.187867991919725	3.45656819650518	0.000547100753047012	0.0017185457884638
ENSG00000165078	1432.87444444444	0.646502929198713	0.187041551002648	3.45646689590143	0.000547306428515056	0.00171862633673267
ENSG00000134222	7473177.58666667	0.728862601196243	0.210881661815236	3.45626355047807	0.000547719507901309	0.00171976706654309
ENSG00000166359	1482.27777777778	0.6448520176064	0.186576485391552	3.45623413504174	0.000547779286963973	0.00171976706654309
ENSG00000009765	1587.00444444444	0.647831922510076	0.187439447592423	3.4562197596674	0.000547808503305628	0.00171976706654309
ENSG00000141497	2963.07444444444	0.65441312620956	0.189346580080967	3.45616554537042	0.000547918700865915	0.00171996774860114
ENSG00000175315	1453.37333333333	0.644527659340865	0.186492449595572	3.45605229991128	0.00054814895350969	0.00171997118232019
ENSG00000169427	2840.13277777778	0.655606574166459	0.189697476391458	3.45606376340798	0.000548125641628469	0.00171997118232019
ENSG00000149483	25145.9711111111	0.669042793425547	0.19358549254038	3.45605853334279	0.000548136277244159	0.00171997118232019
ENSG00000196811	1712.82777777778	0.647951584534179	0.187483212563822	3.45605121479134	0.000548151160230427	0.00171997118232019
ENSG00000230457	9768.34	0.651414081660548	0.188481161349671	3.45612302574921	0.000548005141935986	0.00171997118232019
ENSG00000163216	2173.68388888889	0.653824113901983	0.189196330686527	3.45579701006614	0.000548668343949518	0.001721231204596
ENSG00000143105	1525.71555555556	0.647062105641352	0.18724146904638	3.455762812249	0.000548737954653284	0.001721231204596
ENSG00000219491	9111.91333333333	0.650251664754955	0.188160986266478	3.45582619254586	0.000548608948623629	0.001721231204596
ENSG00000250231	8356.94555555556	0.650353168146675	0.188192756157722	3.45578215349384	0.000548698583946635	0.001721231204596
ENSG00000184350	1609.28555555556	0.650804684730065	0.188333628407259	3.45559468180979	0.000549080308978677	0.00172215974050607
ENSG00000135903	1485.62	0.64726034243658	0.187311188004763	3.45553487397731	0.000549202140192206	0.00172221412696954
ENSG00000223885	8218.18055555556	0.650869306536337	0.188357751899087	3.45549519451177	0.000549282982922354	0.00172221412696954
ENSG00000215373	8213.11833333333	0.65085818245605	0.188353853986524	3.45550764521451	0.000549257614734014	0.00172221412696954
ENSG00000230045	8212.77833333333	0.650859438996313	0.188354034038468	3.45551101317739	0.000549250752729251	0.00172221412696954
ENSG00000239835	6.29833333333333	-0.426040352900937	0.123297772331051	-3.45537753721155	0.000549522762447754	0.00172251660975197
ENSG00000171446	1441.93666666667	0.646828123295099	0.187195317663151	3.45536486366094	0.00054954859630822	0.00172251660975197
ENSG00000176281	1457.79555555556	0.647626722536926	0.187425224374682	3.4553872068055	0.000549503052635893	0.00172251660975197
ENSG00000182938	1478.35888888889	0.648147088301893	0.187577464910004	3.45535690341513	0.000549564823111344	0.00172251660975197
ENSG00000250111	23029.7466666667	0.654332889981434	0.189369392702702	3.45532549184806	0.000549628859323204	0.00172257206585527
ENSG00000197020	4221.87055555556	0.656750794089991	0.190072855991542	3.45525819909401	0.000549766066994115	0.0017226951773983
ENSG00000196826	9743.33777777778	0.651451719098458	0.188540670536103	3.45523179293941	0.000549819916974921	0.0017226951773983
ENSG00000283153	56.7811111111111	0.939117653306523	0.271797143793029	3.45521531315889	0.000549853526625058	0.0017226951773983
ENSG00000283630	56.7811111111111	0.939117653306523	0.271797143793029	3.45521531315889	0.000549853526625058	0.0017226951773983
ENSG00000205946	8610.02111111111	0.650566468269994	0.188290626055685	3.45511872735286	0.000550050546804372	0.00172316719972343
ENSG00000242461	0.65	0.492108165769035	0.142431925676025	3.45504116042342	0.000550208819012861	0.00172337252908975
ENSG00000183155	22367.3033333333	0.652656259499737	0.188899059962349	3.45505297712876	0.000550184704760743	0.00172337252908975
ENSG00000189376	33633.1727777778	0.71386008863578	0.20661542924729	3.45501829769639	0.000550255477584601	0.00172337344976572
ENSG00000204031	9356.83	0.656055430576131	0.189899016712802	3.45475949234814	0.000550783908218798	0.00172437582868092
ENSG00000118526	1560.09555555556	0.650271015714702	0.188223212079574	3.45478651931512	0.000550728702264769	0.00172437582868092
ENSG00000162643	1478.58222222222	0.647416288170322	0.187397721263366	3.45477140173147	0.00055075958118136	0.00172437582868092
ENSG00000161714	9592.02055555556	0.693537132496115	0.200751515196959	3.45470434838651	0.000550896562633613	0.00172437582868092
ENSG00000214954	2342.24333333333	0.650552181267976	0.188308803843748	3.45470932844851	0.000550886387909701	0.00172437582868092
ENSG00000079482	37377.5711111111	0.671069068814159	0.194249135507997	3.45468239567291	0.000550941416129763	0.00172437582868092
ENSG00000254867	2.55055555555556	-0.293585358191809	0.0849814367981853	-3.45469986450122	0.000550905723772726	0.00172437582868092
ENSG00000231513	8174.18833333333	0.651705461083691	0.188644242958775	3.45467982940838	0.000550946659709835	0.00172437582868092
ENSG00000055044	1359364.625	0.68255193342004	0.197579565667074	3.45456743522838	0.00055117635735741	0.00172494949928222
ENSG00000140474	4159002.86111111	0.691694100698547	0.20023068516694	3.4544860100831	0.000551342819951811	0.0017253251909083
ENSG00000196604	1471.65555555556	0.647130461026173	0.187338667254196	3.45433471109353	0.000551652254442977	0.00172614818567602
ENSG00000184163	1933.53444444444	0.65282667731147	0.188989824509729	3.45429537809779	0.000551732724203358	0.00172625465981808
ENSG00000176390	35473.6716666667	0.667499835781326	0.193240799815502	3.45423863086173	0.000551848840310032	0.00172647263650567
ENSG00000253384	15074.0127777778	0.667599436861614	0.193273969821664	3.45416114481229	0.000552007428907124	0.00172682344154838
ENSG00000241489	69762.7838888889	0.728185408657009	0.210820272176752	3.45405781492634	0.000552218977437092	0.001727274205555
ENSG00000163202	1476.49333333333	0.647175141534878	0.187367296112064	3.45404536951743	0.000552244462168835	0.001727274205555
ENSG00000186509	1448.95111111111	0.644582572251561	0.186618099276321	3.45401959805166	0.00055229723843733	0.00172729392955116
ENSG00000108878	1519.33833333333	0.647979292645645	0.187608931500453	3.45388296528984	0.000552577121242536	0.0017277913693856
ENSG00000090402	1445.72722222222	0.64691758455632	0.187304489243898	3.45382850762289	0.000552688710841936	0.0017277913693856
ENSG00000158113	1907.41166666667	0.653602836790543	0.189239709047096	3.45383556168902	0.000552674255120673	0.0017277913693856
ENSG00000176299	1538.16611111111	0.650648252919204	0.188383387087813	3.45385154698333	0.00055264149816025	0.0017277913693856
ENSG00000185345	3483.705	0.663615062036492	0.192135215690515	3.4538960473827	0.000552550317757899	0.0017277913693856
ENSG00000242731	1.535	-0.260997869277162	0.0755698739705359	-3.45372905317962	0.000552892557835656	0.00172828327094032
ENSG00000122194	1506.37666666667	0.648187191777893	0.187683532321296	3.45361782017326	0.000553120629748368	0.00172885080791682
ENSG00000168993	44904191.9816667	0.958027666938693	0.27740456595626	3.45353964754045	0.000553280967175791	0.00172920655426925
ENSG00000128394	1816.57944444444	0.64731297586034	0.18743588059679	3.4535168709391	0.000553327691690163	0.00172920718850878
ENSG00000188026	40115.7794444444	0.735287883523012	0.212912173871934	3.45347976187254	0.000553403826070246	0.00172929972383615
ENSG00000141562	4827757.91888889	0.729330360408009	0.211193975732794	3.4533672557534	0.000553634707567269	0.00172987576330492
ENSG00000259029	5.11833333333333	-0.295209540808555	0.0854860176156157	-3.45330790979119	0.00055375653161632	0.00173011097589128
ENSG00000213638	1971.805	0.654979886840451	0.189672576422797	3.453213422801	0.000553950543899186	0.00173057166891349
ENSG00000132906	4205.56888888889	0.662097578039336	0.191737072102703	3.45315368999004	0.000554073227299715	0.00173080946791582
ENSG00000104892	1753.12888888889	0.647586976186877	0.187541254182543	3.45303746106203	0.000554312018891164	0.00173140989430122
ENSG00000189306	108460.866666667	0.698190942228092	0.202202222166771	3.45293407137853	0.000554524512893738	0.00173192808539284
ENSG00000197617	8585.11333333333	0.650310458909209	0.188342091015257	3.45281532876542	0.000554768654966474	0.00173254502647486
ENSG00000187889	1611.22833333333	0.648873258858966	0.18792968171644	3.45274494658075	0.000554913412297523	0.00173270594212861
ENSG00000139505	135855.416666667	0.706391952740996	0.20458849735471	3.45274520256275	0.000554912885747274	0.00173270594212861
ENSG00000106462	2523.29111111111	0.651125201081709	0.188583733333166	3.45271137426993	0.00055498247395529	0.00173277602326066
ENSG00000102245	1469.72277777778	0.646968204199591	0.187384141086925	3.45263051849981	0.000555148835358401	0.00173314985807759
ENSG00000213416	1505.83722222222	0.647776899038421	0.187624008006262	3.4525267097844	0.000555362490733142	0.00173367126736801
ENSG00000187616	1538.88944444444	0.648782465681381	0.187922593547826	3.45239203776883	0.000555639781977881	0.001734095385117
ENSG00000204086	2776.08222222222	0.658689979399771	0.190793559306224	3.45237009988671	0.000555684964544755	0.001734095385117
ENSG00000168952	27813.0383333333	0.69059270585412	0.200033431714541	3.45238643328199	0.000555651324475941	0.001734095385117
ENSG00000228725	23.7227777777778	-0.423828212102723	0.122762049065301	-3.45243676958566	0.000555547664347233	0.001734095385117
ENSG00000211965	1514.81555555556	0.650068619743613	0.188298266991681	3.45233458666049	0.000555758113714148	0.00173417806302509
ENSG00000092853	2492.32666666667	0.650655830289513	0.188471402689558	3.45227881261778	0.000555873013661929	0.00173424541865149
ENSG00000196335	1629.60388888889	0.648951925804055	0.187976641273883	3.45230088912234	0.000555827531271834	0.00173424541865149
ENSG00000186230	4149.54722222222	0.654548584271182	0.189602070459337	3.45222276679494	0.000555988495790994	0.00173446012493087
ENSG00000227300	8433.98777777778	0.652445077334399	0.188995370883639	3.45217490927911	0.000556087123642861	0.00173462222103098
ENSG00000255347	8362.41444444445	0.649201518964508	0.188059605311966	3.45210508066084	0.000556231060194056	0.00173478003921908
ENSG00000179826	1497.89055555556	0.646963241097383	0.18741100580863	3.45210911336772	0.000556222746699414	0.00173478003921908
ENSG00000164626	1581.99388888889	0.647706363319685	0.187628206807684	3.45207351463725	0.000556296138093582	0.00173483744046803
ENSG00000164300	11378.6733333333	0.648763288131405	0.187939839192586	3.45197320013987	0.000556502997946637	0.00173533694913394
ENSG00000172399	1656.63944444444	0.64791684371022	0.187697192928149	3.45192612421352	0.000556600098535999	0.00173534857092628
ENSG00000143702	339286.66	0.653933540048536	0.189440032546044	3.4519289891359	0.000556594188787612	0.00173534857092628
ENSG00000237861	8090.49777777778	0.648628791617117	0.187904820899184	3.45190074694849	0.000556652449190449	0.00173536622799706
ENSG00000233087	1620.06555555556	0.647270501422606	0.187513499294604	3.45186081992782	0.000556734823759398	0.00173547747392962
ENSG00000232553	9312.30666666667	0.648865092892826	0.187979342614083	3.45178935019967	0.00055688230333523	0.00173579163228264
ENSG00000265010	38.4844444444444	0.874421947807039	0.253326851544618	3.45175390005204	0.000556955469103749	0.00173587412263847
ENSG00000122641	1840.36277777778	0.649846477219279	0.188271481282254	3.45164585094562	0.000557178527527986	0.0017364237333961
ENSG00000250894	8128.39611111111	0.652330426418671	0.188996820541291	3.45154180134028	0.000557393407955166	0.00173693707568589
ENSG00000187688	18606.62	0.680790898288907	0.197243745547283	3.45152083986212	0.000557436706372263	0.00173693707568589
ENSG00000149403	2394.63833333333	0.653405187437135	0.189312299608877	3.45146717242928	0.000557547577092861	0.00173713691873777
ENSG00000251694	8800.23277777778	0.649928195807495	0.188306883108243	3.4514309040626	0.000557622514981205	0.00173717103882487
ENSG00000174944	1820.41777777778	0.64770088404027	0.18766232897745	3.45141663523795	0.000557651999872433	0.00173717103882487
ENSG00000177427	3682.65888888889	0.657131743527098	0.190404495788254	3.45124069054485	0.000558015688787279	0.00173815831326767
ENSG00000196754	1946.68833333333	0.65406558970619	0.189517457577486	3.45121551368833	0.000558067749021608	0.00173817481407183
ENSG00000178691	157655.3	0.743579788062064	0.215459479377828	3.45113517497241	0.000558233902170431	0.0017385466396041
ENSG00000251402	8872.88277777778	0.649725247525945	0.188278036544196	3.45088178871798	0.000558758246825352	0.00174003385007526
ENSG00000185803	19904.6944444444	0.702279157489583	0.203519496819617	3.45067263070146	0.000559191413375718	0.00174123689663864
ENSG00000139263	1800.42388888889	0.650494602154922	0.188519793989082	3.45053741249365	0.000559471616912115	0.00174181560556471
ENSG00000168538	14851.6416666667	0.65735196484238	0.190506714585634	3.45054486017549	0.000559456180182933	0.00174181560556471
ENSG00000235715	56.5744444444445	0.918269556779799	0.266125354493976	3.45051510979044	0.000559517845855332	0.00174181560556471
ENSG00000162409	49467.3816666667	0.639051909238233	0.185206371293699	3.45048555713469	0.000559579107948161	0.00174186043400328
ENSG00000196381	3849.54222222222	0.658810979892879	0.190947093835417	3.45022784405783	0.000560113607096314	0.00174337822607352
ENSG00000206262	1703.77222222222	0.653559336378567	0.189436501702667	3.45001797702309	0.000560549224376302	0.00174422042602698
ENSG00000267382	8763.35944444445	0.652302572779628	0.189070548293513	3.45004855947736	0.000560485725284384	0.00174422042602698
ENSG00000073598	1550.60833333333	0.649823789584128	0.18835433612947	3.4500070608274	0.00056057189156089	0.00174422042602698
ENSG00000176654	9158.12277777778	0.650412361884047	0.188524650632269	3.45001229124526	0.000560561030633392	0.00174422042602698
ENSG00000128602	3173.68777777778	0.674256257198801	0.195442701108712	3.44989223631205	0.000560810373278803	0.00174481640368068
ENSG00000103313	1568.52055555556	0.648307920712251	0.187923565710703	3.44984897588779	0.000560900246368023	0.00174494996296446
ENSG00000221970	1570.60055555556	0.650315363657747	0.188508739951751	3.44978892662588	0.000561025020328861	0.00174519206675235
ENSG00000111859	5521.68055555556	0.667860016102615	0.193598365817385	3.44971928498914	0.000561169758276661	0.00174549622720866
ENSG00000158201	72960.2916666667	0.666481285115146	0.193207562951343	3.44956105720868	0.000561498736292052	0.00174637336021886
ENSG00000225999	1.66333333333333	0.281988142178371	0.0817478056585681	3.44948882611157	0.000561648974701417	0.00174669447704582
ENSG00000212807	1573.25555555556	0.650258166716094	0.188526969428936	3.44915196316888	0.000562350133599524	0.00174872872633601
ENSG00000138162	32321.5161111111	0.711302610562256	0.206230557413772	3.44906506330742	0.000562531142390632	0.00174899895965368
ENSG00000134256	2001.72888888889	0.652099449297233	0.189064539976459	3.44908383866392	0.000562492029510501	0.00174899895965368
ENSG00000099889	9007.14833333333	0.675065022738919	0.195725911672209	3.44903246060482	0.000562599066458503	0.00174906384244417
ENSG00000234544	0.430555555555556	0.429600030543917	0.124560733201507	3.44892021347479	0.000562832979166715	0.00174949839735966
ENSG00000139648	1478.86111111111	0.648921262490888	0.188151919751342	3.4489218252383	0.000562829619758767	0.00174949839735966
ENSG00000125354	80511.9383333333	0.648205204949764	0.187948350655259	3.44884753013196	0.000562984492887106	0.00174977040141282
ENSG00000109132	1516.99444444444	0.647153097276197	0.187644076613514	3.44883307246155	0.000563014635482846	0.00174977040141282
ENSG00000188487	1487.71833333333	0.645757178275798	0.187241835307273	3.44878684411567	0.000563111026404183	0.00174992365616951
ENSG00000139187	2039.73444444444	0.647997028967304	0.187903281272357	3.4485668615231	0.000563569923663581	0.00175111756158539
ENSG00000114779	15426.9405555556	0.666581950986624	0.193292977973146	3.44855751086432	0.000563589437429271	0.00175111756158539
ENSG00000172478	1586.605	0.645966529961086	0.187320185712047	3.44846193433782	0.000563788930904109	0.00175159098643478
ENSG00000216867	1.02833333333333	-0.361252186435985	0.104758255188296	-3.44843645769642	0.000563842118489228	0.00175160982400707
ENSG00000228960	11665.3055555556	0.657465216437862	0.190660653200382	3.44835290030647	0.000564016594053494	0.0017520054154244
ENSG00000129933	45880.5327777778	0.684129634035983	0.198404968159725	3.44814769701346	0.00056444529091187	0.0017531905626468
ENSG00000260852	91.455	0.939392700870035	0.272449242858899	3.44795489615856	0.000564848353916004	0.00175429589865122
ENSG00000103310	1474.62944444444	0.646902641472754	0.187625367485243	3.44784210228733	0.000565084281263071	0.00175487910108611
ENSG00000225482	0.900555555555556	0.336317881858662	0.0975450816762395	3.44781998312258	0.000565130557976882	0.00175487910108611
ENSG00000131446	590725.850555556	0.657026252895981	0.190564936763284	3.447781444244	0.000565211195703426	0.00175498288733576
ENSG00000248128	3.71333333333333	0.346964652344892	0.100645507476938	3.447393341669	0.000566023848742193	0.00175735937669122
ENSG00000197421	9157.85888888889	0.653278630145875	0.189503418303288	3.44731844942419	0.000566180791782367	0.00175769982715698
ENSG00000163520	1702.36166666667	0.645889593744975	0.187364526534177	3.447235214117	0.000566355265964116	0.00175780103840065
ENSG00000160588	1644.415	0.646326161637392	0.187490840589804	3.44724126044875	0.000566342590223747	0.00175780103840065
ENSG00000163605	86483.4816666667	0.689088094181107	0.199895788268277	3.44723668342772	0.000566352185625678	0.00175780103840065
ENSG00000169019	18101.2616666667	0.642290799476162	0.186333278763071	3.44699993334447	0.000566848721988663	0.00175906095217287
ENSG00000185130	1874.48277777778	0.646333824540001	0.187506374929731	3.44699653428966	0.000566855853783339	0.00175906095217287
ENSG00000159433	5345.15388888889	0.658227274186903	0.190958007242627	3.44697393783846	0.000566903267102554	0.00175906122699741
ENSG00000221938	1577.86055555556	0.650089519297337	0.188604763832114	3.44683509625459	0.000567194674464956	0.00175981853504695
ENSG00000132518	1696.30388888889	0.648185302835394	0.188060720668103	3.44668094715715	0.000567518373379045	0.00176038203609272
ENSG00000160336	3043.84444444444	0.655040649794541	0.19004791058882	3.4467132407036	0.000567450545662632	0.00176038203609272
ENSG00000157219	3472.64833333333	0.653191486330488	0.189513084743642	3.44668278295439	0.00056751451736184	0.00176038203609272
ENSG00000172869	16286.1044444444	0.650563989439547	0.188756296851509	3.44658165206183	0.000567726975028626	0.00176077316907785
ENSG00000107159	1631.04222222222	0.650427816176698	0.188717106018777	3.44657582928376	0.000567739209884263	0.00176077316907785
ENSG00000135535	34955804.6577778	0.643982030235781	0.186848518834508	3.44654608049721	0.000567801722042015	0.00176082012417001
ENSG00000180425	15214.3255555556	0.66654480584644	0.193401001213584	3.44643927210251	0.000568026215052522	0.00176136935125572
ENSG00000187097	2720.50333333333	0.654749524206538	0.189983595139562	3.44634768978637	0.000568218771263307	0.00176181946345155
ENSG00000135902	1452.23166666667	0.646239478853868	0.187518800640018	3.44626499662005	0.000568392689831404	0.0017619177950991
ENSG00000205944	1486.85555555556	0.648233645850505	0.188096835807454	3.44627618570932	0.000568369154269185	0.0017619177950991
ENSG00000185306	1594.28444444444	0.648298559979725	0.188116011739878	3.4462699585412	0.000568382252622947	0.0017619177950991
ENSG00000215187	1859.28944444444	0.648003433897372	0.188034120588485	3.4462013163852	0.000568526654577053	0.00176203916873418
ENSG00000188120	1487.24388888889	0.648223062464598	0.188097712306934	3.44620386135714	0.000568521300130186	0.00176203916873418
ENSG00000184659	1580.37333333333	0.649587239439304	0.188506661977635	3.44596436340468	0.000569025393226076	0.001763437874455
ENSG00000203760	2823.78055555556	0.656267607140994	0.190449221296542	3.44589283523057	0.000569176025770203	0.00176375763883939
ENSG00000178821	1939.35277777778	0.651175502800283	0.188980027000797	3.44573716669824	0.000569503979450832	0.00176455457771086
ENSG00000104901	1547.00777777778	0.6484507091208	0.188189881021042	3.44572569790984	0.000569528148205467	0.00176455457771086
ENSG00000216817	35.9211111111111	-0.433318259450702	0.125756383951316	-3.44569592282847	0.000569590899190801	0.00176460191056193
ENSG00000014257	1967.805	0.646376405796422	0.187590977988598	3.44566893742465	0.000569647776492308	0.00176463104027161
ENSG00000231861	1520.25666666667	0.647315889250307	0.187875149991361	3.44545773765223	0.000570093106262506	0.00176586339664811
ENSG00000177143	1541.255	0.649407271532553	0.188494606406444	3.44522999311853	0.000570573685109691	0.00176656563479353
ENSG00000217889	8127.60722222222	0.649488958104726	0.188519608440501	3.44520638185875	0.000570623530372072	0.00176656563479353
ENSG00000172426	1819.18944444444	0.648729288375319	0.188299858018388	3.44519265814832	0.000570652504088403	0.00176656563479353
ENSG00000112562	1923.32111111111	0.654320291704291	0.189919174765862	3.44525660724334	0.000570517505419282	0.00176656563479353
ENSG00000239605	1872.39388888889	0.646558006546256	0.187668359666952	3.4452158461537	0.000570603549999749	0.00176656563479353
ENSG00000185972	1559.29555555556	0.647783967397141	0.188020945283844	3.44527555916295	0.000570477502998991	0.00176656563479353
ENSG00000243468	12122.2705555556	0.65281474371444	0.189478452259557	3.44532444681458	0.000570374326333939	0.00176656563479353
ENSG00000223508	23793.1755555556	0.695661209079515	0.201930199171789	3.44505780677061	0.000570937277343369	0.00176715317145619
ENSG00000184492	1600.35444444444	0.649815165201151	0.188623662139774	3.44503525077159	0.000570984923034407	0.00176715317145619
ENSG00000213689	6694.44222222222	0.699222983530263	0.202964613110078	3.44504873443647	0.000570956440652844	0.00176715317145619
ENSG00000265293	10634.9066666667	0.649600854735468	0.188573349415402	3.44481792760909	0.000571444170781806	0.00176815284510965
ENSG00000137055	5713.60388888889	0.659325584090434	0.191396521749851	3.44481486947893	0.000571450635682061	0.00176815284510965
ENSG00000259224	1471.59666666667	0.644292911580122	0.187031175542896	3.44484233556214	0.000571392574705294	0.00176815284510965
ENSG00000099958	2719.63833333333	0.652841087582857	0.189519171670924	3.44472320043923	0.000571644456046646	0.00176860532971981
ENSG00000146399	1528.91333333333	0.647223452942746	0.18789240774902	3.44464931125521	0.000571800728141519	0.0017689415784453
ENSG00000078579	3280.39888888889	0.650733207299639	0.18892166252746	3.44446051656492	0.000572200200588821	0.00176986875316275
ENSG00000213736	0.917777777777778	-0.359982999691281	0.104510286051299	-3.44447435073121	0.000572170919925992	0.00176986875316275
ENSG00000187559	1631.69277777778	0.649603907958357	0.188594917287721	3.44444016466955	0.000572243278867634	0.00176986875316275
ENSG00000110583	15852.4722222222	0.649713261855618	0.188631256931227	3.44435631944336	0.000572420783526982	0.00177027044876428
ENSG00000152592	1436.52	0.645704356521531	0.187469337469068	3.44431982978587	0.000572498050020779	0.00177036210642865
ENSG00000188293	1533.755	0.647408290801561	0.187969097934905	3.44422725817286	0.000572694113081734	0.0017708210783835
ENSG00000130711	1519.18555555556	0.644026608936114	0.187001594475902	3.44396319582775	0.000573253730418269	0.00177225660481137
ENSG00000234624	10059.0644444444	0.652959576410869	0.189595196823681	3.44396686915073	0.000573245942192708	0.00177225660481137
ENSG00000213471	1589.92222222222	0.64612049646751	0.187614922326971	3.44386517049782	0.000573461601355721	0.00177275180658617
ENSG00000123171	1447.57611111111	0.644913659484494	0.187266472804145	3.44382873147285	0.000573538891259094	0.00177284329214973
ENSG00000163481	17865.0883333333	0.663457187677847	0.19265422283064	3.44377184122813	0.000573659579126225	0.00177292147302917
ENSG00000120093	2180.13611111111	0.666827067614799	0.193632155768975	3.44378269697312	0.000573636547751182	0.00177292147302917
ENSG00000157578	1651.89166666667	0.648569261122774	0.188334224893128	3.4437142876756	0.000573781698207355	0.00177315145679809
ENSG00000170049	9514.16888888889	0.682786575941946	0.198280737495305	3.44353457913738	0.000574163165696341	0.00177389740519002
ENSG00000205186	1512.24055555556	0.648615475786692	0.18835755381123	3.44353312443591	0.000574166254555854	0.00177389740519002
ENSG00000239827	8857.32888888889	0.647278498737827	0.187968242930258	3.44355242485288	0.000574125274020507	0.00177389740519002
ENSG00000261594	1862.125	0.64828030258536	0.188263386245096	3.44347520521796	0.00057428925066318	0.00177409356529606
ENSG00000185958	1517.47777777778	0.64596115294219	0.187590817455982	3.44345827638266	0.000574325205036522	0.00177409356529606
ENSG00000168129	8409.45888888889	0.64798358911915	0.188183263084048	3.44336461436394	0.000574524167363766	0.00177456068646428
ENSG00000111319	1924.80888888889	0.647234818922355	0.187979809911697	3.44310816798033	0.000575069254216817	0.00177609673279926
ENSG00000229795	12260.5727777778	0.666541617578917	0.193593078892023	3.44300334182236	0.000575292204946799	0.00177663769174747
ENSG00000204779	1728.86611111111	0.649001613004081	0.188503887264572	3.44290837935445	0.000575494246450533	0.00177681876738652
ENSG00000163162	4721658.575	0.699204674284165	0.203084781869776	3.44292008414749	0.000575469339842735	0.00177681876738652
ENSG00000165359	6662.67611111111	0.658288963987527	0.191199221699967	3.44294792695613	0.000575410097214232	0.00177681876738652
ENSG00000125084	1517.66277777778	0.647877749143108	0.188180710544607	3.44284888322565	0.000575620863673321	0.00177706208494496
ENSG00000177414	1670.145	0.650790878187155	0.18903445344179	3.44271039663971	0.000575915685612749	0.00177782460212822
ENSG00000166997	4860.005	0.663631626184113	0.192772609787576	3.44256181889843	0.000576232146793572	0.00177850609452106
ENSG00000180884	1940.86388888889	0.654929578636221	0.190244600396816	3.44256592444756	0.000576223400059098	0.00177850609452106
ENSG00000108511	2141.20555555556	0.667148390007549	0.193795549348191	3.44253721125911	0.000576284575133356	0.00177852023062993
ENSG00000258818	4618.01055555556	0.655017045970976	0.190274117052501	3.44249158066119	0.000576381806148141	0.00177867262221058
ENSG00000254798	8003.57777777778	0.647594581491402	0.188120359320531	3.44244814240435	0.000576474379849628	0.00177881061755028
ENSG00000170965	1469.05555555556	0.643910723337216	0.187052399299447	3.44240825431166	0.000576559399790483	0.00177892528349068
ENSG00000180336	1956.61055555556	0.646859399207125	0.187917817631535	3.44224622954845	0.000576904869407713	0.00177969574204371
ENSG00000185594	1552.20222222222	0.64799210330066	0.188246322190351	3.44225637856247	0.000576883223996779	0.00177969574204371
ENSG00000196616	1682.52888888889	0.649897354573118	0.188806007411371	3.44214341208498	0.000577124197019368	0.00178022459777675
ENSG00000099866	4310.61	0.656320545713436	0.190676468131978	3.44206368065911	0.000577294331523895	0.00178060163494674
ENSG00000227973	10477.21	0.655604325458869	0.190474761863962	3.44194852401025	0.000577540140396546	0.00178109950957188
ENSG00000146278	24657729.93	0.65320688741614	0.189778522281405	3.44194316387161	0.000577551584311806	0.00178109950957188
ENSG00000216636	8.89055555555556	-0.420783475617187	0.122253834010609	-3.44188367606264	0.000577678605172816	0.00178134343406949
ENSG00000196119	1766.60555555556	0.64723361541989	0.188054952200305	3.44172598406498	0.00057801544160297	0.00178151152137934
ENSG00000154511	10895.9583333333	0.662833858373333	0.192584322529092	3.44178513426607	0.000577889072975127	0.00178151152137934
ENSG00000171169	5368.02333333333	0.686492836351379	0.199464333082137	3.44168215812643	0.000578109088033881	0.00178151152137934
ENSG00000167105	1543.75944444444	0.645799404711877	0.18763574511475	3.44177173873205	0.000577917688972013	0.00178151152137934
ENSG00000023516	6496074.98	0.632179064523144	0.18367586122627	3.44181897557221	0.000577816785898579	0.00178151152137934
ENSG00000130226	9351202.335	-0.718321949779299	0.208708816967454	-3.44174223310995	0.000577980724542412	0.00178151152137934
ENSG00000234399	0.379444444444444	0.40226540131264	0.116879718933641	3.44170404397558	0.000578062321002548	0.00178151152137934
ENSG00000180016	1435.35	0.644612754089326	0.187296030845332	3.44167866868275	0.0005781165448178	0.00178151152137934
ENSG00000136021	36043.4844444444	0.678947601980413	0.197277641547538	3.44158413824511	0.000578318586181206	0.00178187519011095
ENSG00000124233	1534.67777777778	0.646671653787375	0.18789971982832	3.44157859510501	0.000578330435660438	0.00178187519011095
ENSG00000100084	5331.91833333333	0.663861687554916	0.192903796895079	3.44141327563394	0.000578683940293798	0.00178281658190804
ENSG00000116704	3185.48388888889	0.652366220384071	0.189566282616409	3.44136209973662	0.000578793411108881	0.001783006057593
ENSG00000233609	1.01166666666667	-0.47325145615415	0.137523184590185	-3.44124852521722	0.000579036428251195	0.00178360686484602
ENSG00000244486	1861.39277777778	0.650452860980251	0.189017950063932	3.44122270271286	0.000579091694313846	0.00178362929049102
ENSG00000143369	12775.9411111111	0.656654804549171	0.190822146080406	3.44118760865669	0.000579166811489871	0.00178371284970408
ENSG00000198670	1576.20888888889	0.647017531001613	0.18802777888003	3.44107415859248	0.000579409708087912	0.00178416525968252
ENSG00000273993	104.918333333333	0.989741443347868	0.287624479553321	3.44108903694473	0.000579377848131612	0.00178416525968252
ENSG00000170356	9260.36	0.659931404476644	0.191783075968927	3.44103045142298	0.000579503310447712	0.00178430567009124
ENSG00000198854	0.377222222222222	-1.93489487038927	0.562321624925697	-3.44090425233946	0.000579773654783204	0.00178480718995415
ENSG00000228154	8286.74833333333	0.649852382428551	0.188861868824192	3.44088717576701	0.000579810245324087	0.00178480718995415
ENSG00000255552	1545.60888888889	0.645097899659901	0.187478779176471	3.44091156606412	0.000579757984079224	0.00178480718995415
ENSG00000163106	63525.7105555556	0.634689099806998	0.184457405714246	3.44084368610405	0.000579903441784905	0.00178494625133694
ENSG00000162631	9444.54777777778	0.695343857066317	0.202096623529426	3.44065054092838	0.000580317512059704	0.00178607285942363
ENSG00000144645	6546.82055555556	0.687324214977139	0.19977245731064	3.44053541829528	0.000580564446244194	0.0017866849202597
ENSG00000258469	8331.50277777778	0.646017212018244	0.187769737899908	3.44047565514848	0.000580692674759835	0.00178693159374311
ENSG00000158104	1493.63888888889	0.645195331499708	0.187537978006608	3.44034492830554	0.000580973255751654	0.0017874990411629
ENSG00000145332	20118.1455555556	0.675184979835645	0.196254493937698	3.44035423744226	0.000580953271237889	0.0017874990411629
ENSG00000236741	0.918888888888889	0.343669798326667	0.0998956230573242	3.44028885158918	0.000581093652733434	0.00178772149247656
ENSG00000118308	10641.2138888889	0.635924102437962	0.184849840097205	3.44021992176761	0.000581241677220645	0.00178802889533157
ENSG00000182022	60499.4022222222	0.722777388101746	0.210103193056325	3.44010663325798	0.000581485036773629	0.00178862949494172
ENSG00000231556	0.582222222222222	0.494367528007681	0.143708183173628	3.44007917357349	0.00058154403829591	0.00178866296263624
ENSG00000170017	287814.081111111	0.714780322252992	0.207782370415625	3.44004316065517	0.000581621426256953	0.00178875297153491
ENSG00000135577	1472.48166666667	0.64505687560799	0.187517865519829	3.43997556616695	0.000581766705566582	0.00178905174533878
ENSG00000162344	1504.48722222222	0.646535731172152	0.18795045083225	3.43992647162735	0.000581872244533557	0.00178917874302386
ENSG00000230956	1.25277777777778	0.296303768534501	0.0861387122841909	3.43984441695539	0.000582048677983441	0.00178917874302386
ENSG00000121057	34899.0394444445	0.66421806684471	0.193094370080731	3.4398624183968	0.000582009967130748	0.00178917874302386
ENSG00000198286	8340.86	0.664598931494951	0.193204013159017	3.43988160819389	0.000581968703441084	0.00178917874302386
ENSG00000204815	3652.89833333333	0.678021355758177	0.197107568148176	3.43985450243328	0.000582026989566648	0.00178917874302386
ENSG00000239989	12472.1783333333	0.653630543400605	0.190021368120358	3.43977390472529	0.000582200332735374	0.00178949692944462
ENSG00000204947	3451.82222222222	0.672564106865795	0.195534739719463	3.43961440218108	0.000582543519868626	0.00179010769126297
ENSG00000125841	3617085.11055556	-0.843616749724412	0.245262905460019	-3.43964264853713	0.0005824827310304	0.00179010769126297
ENSG00000046889	6019.375	0.658454805078032	0.191432469366697	3.43961924148161	0.000582533104815479	0.00179010769126297
ENSG00000111850	25947.6227777778	0.655691023782865	0.190639615583101	3.43942690913077	0.000582947172446234	0.00179075590081211
ENSG00000103365	381792.888333333	0.7040744148192	0.204706367580551	3.43943582772114	0.000582927965773431	0.00179075590081211
ENSG00000105523	1520.93055555556	0.64432846657125	0.187335899140443	3.43942869213875	0.000582943332593777	0.00179075590081211
ENSG00000172179	1439.00166666667	0.644357437969087	0.187344122414329	3.43943236470494	0.000582935423498505	0.00179075590081211
ENSG00000103528	104693.504444444	0.712801679093632	0.207247370682804	3.43937622342427	0.000583056338080398	0.00179094323497632
ENSG00000127720	7377.705	0.694227902944068	0.201853360393672	3.43926849466427	0.000583288424865037	0.00179150807736188
ENSG00000162438	2026.11055555556	0.656774481427423	0.190967450849276	3.43919593892361	0.000583444784688406	0.00179184025835479
ENSG00000128917	2119.12	0.651031820751316	0.189306268447277	3.43903995409762	0.000583781068858055	0.00179272491155435
ENSG00000162723	1515.40222222222	0.64580879482919	0.187790018081325	3.43899426299386	0.000583879607443693	0.00179287938939959
ENSG00000125551	2462.05888888889	0.649084819648959	0.188750493511442	3.43885098032665	0.000584188714880898	0.00179368036776169
ENSG00000115275	22851.0766666667	0.662622803184461	0.192691273281094	3.43877951451305	0.000584342946883551	0.00179370941743014
ENSG00000180182	9259.42777777778	0.651564197594102	0.189474410398096	3.43879786312638	0.00058430334470593	0.00179370941743014
ENSG00000142677	1416.64944444444	0.642897852421536	0.186953732177406	3.43880726495191	0.000584283053526828	0.00179370941743014
ENSG00000213413	1716.85888888889	0.644313080637163	0.1873687607431	3.43874335338417	0.000584421001483499	0.00179380087738577
ENSG00000225624	0.383888888888889	0.403731501798272	0.1174083086272	3.43869617507409	0.000584522851507024	0.0017939653530275
ENSG00000239455	0.923888888888889	0.429094521267839	0.124784918921917	3.4386729179697	0.000584573065758092	0.00179397133869124
ENSG00000197790	1475.75277777778	0.645464901323093	0.187712422496191	3.43858383339649	0.000584765444791076	0.00179431753043745
ENSG00000181359	8474.30722222222	0.647057556445419	0.188176024424389	3.43857597387712	0.000584782420331431	0.00179431753043745
ENSG00000186103	1706.965	0.642702241229568	0.186910973855479	3.438547389553	0.00058484416262499	0.00179435885470664
ENSG00000118245	1588.805	0.64783051040571	0.188411726113162	3.43837681321712	0.000585212734611433	0.0017953414778398
ENSG00000251284	8226.32666666667	0.647734635716301	0.188387950257733	3.43830183846758	0.000585374804337928	0.00179564923271675
ENSG00000233083	8431.88055555556	0.650049877861017	0.189063433508606	3.43826336905823	0.000585457978243054	0.00179564923271675
ENSG00000281540	769.17	1.05046899659824	0.30552194712685	3.43827671457623	0.000585429122931541	0.00179564923271675
ENSG00000079557	1429.29722222222	0.643111362799735	0.187050822566102	3.43816377804202	0.000585673353008118	0.00179616159499272
ENSG00000178772	1846.47277777778	0.646872816051802	0.188149875578921	3.43807198416385	0.000585871931065051	0.00179647415258934
ENSG00000186684	2055.75333333333	0.648825692139856	0.188717716685093	3.43807515021246	0.000585865080896094	0.00179647415258934
ENSG00000220758	8799.03777777778	0.650220412019571	0.189125457856446	3.43803747728724	0.000585946596135671	0.00179655489386809
ENSG00000132297	3430.97444444445	0.654033327803158	0.190243279777429	3.43787874435476	0.000586290172387455	0.00179746005506778
ENSG00000162881	2022.71611111111	0.647411326318981	0.188318401896083	3.43785482353569	0.000586341965080846	0.00179747058491176
ENSG00000242338	20232.7222222222	0.65240571211108	0.189773135400977	3.4378191135041	0.000586419291375556	0.00179755938152972
ENSG00000057935	21717.0711111111	0.661409998161152	0.192400278443461	3.43767692807948	0.000586727273031074	0.00179802684389014
ENSG00000181378	1730.92611111111	0.645440081754972	0.187755681875251	3.43765938430463	0.000586765284271924	0.00179802684389014
ENSG00000259384	1453.26	0.644513763983772	0.187484008164282	3.43769994195462	0.000586677413466764	0.00179802684389014
ENSG00000168158	1500.02	0.644521332883258	0.187487862173045	3.43766964652029	0.000586743049351748	0.00179802684389014
ENSG00000070985	1471.29611111111	0.644916152528477	0.187606869831417	3.43759347996157	0.000586908096478725	0.00179831621021467
ENSG00000079335	2842.96888888889	0.652240614966934	0.189739326864986	3.43756155217654	0.000586977294410325	0.00179837998955092
ENSG00000253767	2196.22944444444	0.656982640031369	0.191124211309842	3.43746423087287	0.000587188268305116	0.00179887809551645
ENSG00000160870	1465.81722222222	0.64529421401608	0.187727819105997	3.43739258831812	0.000587343620712238	0.00179920573445475
ENSG00000177186	1462.70611111111	0.644462626592923	0.187487709127393	3.43735933193907	0.000587415748096464	0.00179927839775406
ENSG00000261279	13595.995	0.649472698896257	0.188948379311094	3.43730230057667	0.000587539458538695	0.00179936077069155
ENSG00000140548	4677.54555555556	0.654146213607205	0.190307970044578	3.43730330082327	0.000587537288629707	0.00179936077069155
ENSG00000080986	1488.91277777778	0.6424415258485	0.186908859018847	3.43719141629194	0.000587780054285665	0.0017999493011862
ENSG00000146722	8725.76055555556	0.646334538001474	0.18805094087007	3.43701836859218	0.000588155714930913	0.00180095130768449
ENSG00000002726	1626.05444444444	0.650264381829489	0.189195928936094	3.43698929192675	0.000588218857946316	0.0018009962891157
ENSG00000174695	343794.764444445	0.642408938288217	0.186912343911263	3.43695298472745	0.000588297711680764	0.00180108936192851
ENSG00000149639	44664.3461111111	0.736847480496969	0.214393205241513	3.43689754377669	0.000588418140009738	0.00180116134926805
ENSG00000151746	27408.0555555556	0.643398280259073	0.187202870991738	3.43690391525817	0.000588404298768548	0.00180116134926805
ENSG00000130775	35673.0722222222	0.647420979407493	0.188381828149347	3.4367485747841	0.000588741842788993	0.00180200381229141
ENSG00000218617	2.25777777777778	-0.240949982690807	0.0701120146218187	-3.43664326279141	0.000588970780924299	0.0018025561076127
ENSG00000136114	3519.10944444444	0.662344294355606	0.192740473843804	3.43645670858091	0.000589376535267201	0.0018027749170865
ENSG00000099617	1630.11388888889	0.644780977639067	0.187629724072062	3.43645432954658	0.000589381711333277	0.0018027749170865
ENSG00000151715	1785.30888888889	0.646941609646837	0.188256333807534	3.43649319288372	0.000589297161653529	0.0018027749170865
ENSG00000227059	1564.65944444444	0.647526879541944	0.188428776716443	3.43645429761704	0.000589381780802667	0.0018027749170865
ENSG00000144837	2798.75277777778	0.675552514734117	0.19658070202489	3.43651491614157	0.000589249906234056	0.0018027749170865
ENSG00000232531	9172.65944444444	0.652953580060323	0.190001345786814	3.43657344823732	0.000589122596722707	0.0018027749170865
ENSG00000125531	1525.30611111111	0.646407032376283	0.188098658164841	3.43653186409125	0.000589213041171653	0.0018027749170865
ENSG00000186860	1461.66166666667	0.644651246991122	0.187601322308385	3.43628306591263	0.000589754440892519	0.00180376635957993
ENSG00000241102	0.653333333333333	0.48229396879537	0.140354585744457	3.43625373005966	0.000589818307975421	0.00180381327196367
ENSG00000256436	1596.48222222222	0.644518860847386	0.187566751727994	3.43621060187712	0.000589912214028646	0.00180395203582433
ENSG00000213906	1523.37888888889	0.643701031590744	0.187334629039601	3.43610273706881	0.000590147136669259	0.00180452197022017
ENSG00000181722	1273502.48944444	0.744829995611785	0.216782527123911	3.4358396199803	0.000590720554198827	0.00180612675821094
ENSG00000165060	6069.02388888889	0.66646252783451	0.193977189337872	3.43577783609215	0.00059085527651476	0.00180639008291279
ENSG00000183186	171491.922777778	-0.904504319323922	0.263265096418416	-3.43571681787381	0.000590988357327922	0.00180664834623562
ENSG00000156256	1217402.79333333	0.682729768238625	0.198720982039745	3.43561993922753	0.000591199707100909	0.00180714581520895
ENSG00000074803	1592.70611111111	0.644586637642518	0.187623759430798	3.43552777962678	0.000591400827136773	0.00180761193525811
ENSG00000197713	14887.265	0.640570072920517	0.186461854151073	3.43539473978158	0.000591691272526698	0.00180835097844247
ENSG00000255152	9250.50222222222	0.651741771313187	0.189718738419583	3.43530521414174	0.000591886794791782	0.0018087998160331
ENSG00000204538	1532.57666666667	0.646557830430844	0.188212682656748	3.43525112816122	0.000592004946667963	0.0018090121561697
ENSG00000182752	1639.30722222222	0.64333084071273	0.187275894609608	3.43520367132037	0.000592108635142614	0.00180918026866017
ENSG00000187726	1782.44611111111	0.647240203333682	0.188434593401203	3.43482686300396	0.00059293252401813	0.00181110213803549
ENSG00000267631	1445.49111111111	0.643159953777678	0.187244534121568	3.43486637297572	0.000592846085674253	0.00181110213803549
ENSG00000137812	1529.56055555556	0.642815318166833	0.18714611332886	3.4348312488716	0.000592922928212626	0.00181110213803549
ENSG00000255501	1455.46722222222	0.642761212970209	0.187130354289876	3.4348313794914	0.000592922642432813	0.00181110213803549
ENSG00000151413	38138.8211111111	0.773834266130604	0.225295164564988	3.43475754406343	0.00059308420558504	0.00181141659174987
ENSG00000150244	2635.07722222222	0.677671896524335	0.19730349193056	3.43466752612182	0.000593281233975471	0.00181186948211883
ENSG00000125780	1493.33	0.643903003405198	0.187474505538252	3.43461635786962	0.000593393256566679	0.00181191385415127
ENSG00000172771	1900.18222222222	0.648965533095412	0.188947634015345	3.43463169823395	0.00059335966985962	0.00181191385415127
ENSG00000145949	1744.86833333333	0.647525193044419	0.188531844383782	3.43456669169529	0.000593502009491096	0.00181209706692821
ENSG00000205584	8968.55111111111	0.646282484431345	0.18817452033429	3.434484558713	0.00059368189497775	0.00181249741571441
ENSG00000181588	2148.66	0.649017333643009	0.18897442507468	3.43441888174299	0.000593825775457104	0.00181278778529407
ENSG00000134489	1705.25055555556	0.64359105317221	0.187396666531784	3.43437834345389	0.000593914600084721	0.00181291005051729
ENSG00000102901	8198275.32277778	0.729337643394883	0.212366419162542	3.43433602295031	0.000594007342969348	0.0018130442550641
ENSG00000178257	1520.95722222222	0.645970883226346	0.188096180446745	3.43425837617812	0.000594177536342821	0.00181341481450551
ENSG00000166220	1535.00111111111	0.646003283642141	0.188107422540725	3.43422537461159	0.000594249885972041	0.00181348672098364
ENSG00000127084	5448.19277777778	0.670784277765751	0.19532620907871	3.4341744557969	0.000594361531831697	0.00181367852706544
ENSG00000205583	15507.205	0.654975802862488	0.190724416593838	3.43414762807904	0.000594420362806414	0.00181370915165937
ENSG00000160741	15672.4638888889	0.661447192026883	0.192623641696745	3.43388374448982	0.000594999326718037	0.00181494209794428
ENSG00000186977	1393.57666666667	0.641851096925144	0.186917462703893	3.43387443655781	0.000595019758018537	0.00181494209794428
ENSG00000157388	17727.4016666667	0.643990383682053	0.187538962417898	3.43390181634382	0.000594959660106561	0.00181494209794428
ENSG00000104885	5649.33666666667	0.658478218979023	0.191756809693399	3.4339235202748	0.000594912024562081	0.00181494209794428
ENSG00000150630	1631.43888888889	0.646160926182217	0.188174876957557	3.433832064245	0.000595112775272596	0.00181507687346208
ENSG00000182533	1456.65166666667	0.643323757036021	0.187352655440877	3.43375841416369	0.000595274486840505	0.00181527218605805
ENSG00000164197	4995.41055555556	0.656306997226286	0.191133475794216	3.4337626859928	0.000595265106179145	0.00181527218605805
ENSG00000140682	2020.59777777778	0.647288320443336	0.188517983237344	3.43356272610026	0.000595704352769251	0.00181628502931942
ENSG00000188817	1583.215	0.645479571611474	0.187991054430515	3.43356535536672	0.00059569857517249	0.00181628502931942
ENSG00000227534	8393.41555555556	0.648113694805026	0.188763864729115	3.43346273257913	0.000595924119022155	0.00181680606168418
ENSG00000125207	1578.29666666667	0.643642865123476	0.18747223988077	3.43327025661412	0.000596347356099566	0.00181794728337742
ENSG00000170959	1604.21777777778	0.642680416033544	0.187194114972542	3.43322981135284	0.000596436327103279	0.00181806940121608
ENSG00000078246	6305.30111111111	0.67087796513209	0.19541256877694	3.43313620680093	0.000596642284669251	0.00181827334233879
ENSG00000125386	19480.2455555556	0.694544951590462	0.202307534970615	3.43311459798739	0.000596689839823427	0.00181827334233879
ENSG00000184058	1519.45166666667	0.643109415499686	0.187324974806778	3.43312159077049	0.000596674450213036	0.00181827334233879
ENSG00000253598	1654.98388888889	0.646365051333154	0.188273886065717	3.43311047984393	0.000596698903143626	0.00181827334233879
ENSG00000089195	7534.47277777778	0.658337290176191	0.19176795496551	3.4329890533306	0.000596966199457881	0.00181891156485564
ENSG00000120235	1427.13722222222	0.641609500372251	0.186896284024889	3.43297087857995	0.0005970062171439	0.00181891156485564
ENSG00000163534	1473.03444444444	0.644553962169876	0.187767861670802	3.4327171670087	0.000597565107319714	0.0018198288970068
ENSG00000253953	1929.84388888889	0.656844621521881	0.19134629318302	3.43275331126284	0.000597485456979554	0.0018198288970068
ENSG00000068024	19744.3805555556	0.709709446719413	0.20675225206309	3.43265642641149	0.000597698982369088	0.0018198288970068
ENSG00000165417	20753.3605555556	0.63680002135718	0.185511847962374	3.43266496642487	0.000597680158103266	0.0018198288970068
ENSG00000147378	1872.56722222222	0.653265953029349	0.190307325913128	3.4326894663401	0.000597626157395773	0.0018198288970068
ENSG00000223362	0.366666666666667	0.402454365396423	0.117242695574317	3.4326604606367	0.000597690089887125	0.0018198288970068
ENSG00000107960	4216.74666666667	0.658768412299606	0.19190882468983	3.43271557920451	0.00059756860655735	0.0018198288970068
ENSG00000179133	1553.81277777778	0.640683657760789	0.186642735513178	3.43267395861519	0.00059766033772598	0.0018198288970068
ENSG00000286001	87.1005555555556	0.975485314641567	0.284179989274997	3.43263196374324	0.000597752907091908	0.00181984401315474
ENSG00000253548	1779.24444444444	0.646254599283026	0.188276447287021	3.43247712921751	0.000598094324415041	0.00182073431928805
ENSG00000181472	3375.82	0.654482755903465	0.190677583517704	3.43240534009965	0.000598252684335002	0.00182106725712325
ENSG00000174945	2187.84111111111	0.65142604067835	0.189788944201078	3.4323708550071	0.000598328769022672	0.00182114971704657
ENSG00000197110	1450.19722222222	0.640386827798741	0.186577616831122	3.43228109928308	0.000598526839898607	0.00182160342577837
ENSG00000140691	10134.2894444444	0.674186023086153	0.196427623597866	3.43223631553152	0.000598625690476452	0.00182175511012033
ENSG00000103599	1600.78055555556	0.643467415801192	0.187478923761138	3.43221202091504	0.000598679322017002	0.00182176916900303
ENSG00000105738	7392.05666666667	0.68484857077358	0.199538729077133	3.43215862875847	0.000598797203499005	0.00182195447851081
ENSG00000082438	17815.405	0.737267616823326	0.214812801505532	3.43214003847131	0.000598838252998833	0.00182195447851081
ENSG00000261114	76.4983333333333	1.01416741684221	0.295500632289412	3.43203129206486	0.000599078430094543	0.00182253603262516
ENSG00000243964	199.722777777778	0.57916074708542	0.168755805353675	3.43194562030993	0.00059926770769795	0.00182267955691951
ENSG00000177047	1675.15944444444	0.648844307214816	0.189060319579087	3.43194335363107	0.000599272716306519	0.00182267955691951
ENSG00000115488	1474.16833333333	0.643353498259054	0.187459597715035	3.43195817179253	0.000599239973789056	0.00182267955691951
ENSG00000236383	1655.29388888889	0.64817223672323	0.188866206232465	3.4319121967507	0.000599341566628337	0.00182273981603463
ENSG00000145649	1672.63166666667	0.641940818988364	0.187055718596667	3.43181605889595	0.000599554057999859	0.00182316285792836
ENSG00000211710	1398.98055555556	0.641073432192276	0.186803578374296	3.43180488174463	0.000599578767159438	0.00182316285792836
ENSG00000177752	1632.08611111111	0.645049467746403	0.187964674854661	3.43175901666188	0.000599680170329854	0.00182332203935875
ENSG00000173218	1622.65055555556	0.64451723396264	0.187815652541949	3.43164813602895	0.00059992538240712	0.00182391840864327
ENSG00000148377	1485.40555555556	0.6442860309492	0.187752954147415	3.43156268232848	0.000600114426597963	0.00182434393037101
ENSG00000253676	12643.5472222222	0.654425018691019	0.190711262789453	3.43149643664994	0.000600261016162357	0.00182464033126879
ENSG00000152266	1422.17277777778	0.642547609271597	0.187254540810289	3.4314126989453	0.000600446360068893	0.00182469965007141
ENSG00000176009	1440.51222222222	0.64296493986597	0.187378797050734	3.43136443389528	0.000600553213476979	0.00182469965007141
ENSG00000229871	8439.16666666667	0.646646804093099	0.188450779892084	3.43138300867421	0.000600512088904729	0.00182469965007141
ENSG00000046774	1480.81777777778	0.643144521572532	0.187431688838039	3.43135424729741	0.000600575767724006	0.00182469965007141
ENSG00000213977	284571.649444445	0.72212581077673	0.210444134669794	3.43143709806791	0.000600392349881597	0.00182469965007141
ENSG00000257687	1.93666666666667	-4.70227809862401	1.3703942271865	-3.43133238986133	0.000600624165149953	0.00182469965007141
ENSG00000256043	8663.45555555556	0.696216841753085	0.202897673710155	3.43136926620288	0.000600542514492657	0.00182469965007141
ENSG00000108510	36812.5605555556	0.641769598306358	0.187036385856214	3.4312553430097	0.000600794793675713	0.0018250688526419
ENSG00000213189	11767.0011111111	0.646559892317371	0.188433932111438	3.43122857477177	0.000600854085372117	0.00182509980822764
ENSG00000240194	9137.46222222222	0.647903091190128	0.188828171742058	3.43117811930718	0.000600965859126827	0.00182529016046283
ENSG00000229808	250.475	-0.545512904518538	0.158989652226233	-3.43112206914136	0.000601090049487008	0.00182551819098228
ENSG00000160111	1670.17222222222	0.642582142869816	0.187284199874457	3.43105367831649	0.000601241615400978	0.00182568016048153
ENSG00000121988	2619.49666666667	0.648889235916451	0.189121392764657	3.43107263768901	0.000601199594584299	0.00182568016048153
ENSG00000155622	1440.58111111111	0.643301026779421	0.187501950502206	3.43090311890837	0.000601575406483311	0.00182654450735049
ENSG00000072121	11419.6177777778	0.710569040500094	0.207111971428351	3.43084484976722	0.000601704635793101	0.00182678765926894
ENSG00000145975	1895.19888888889	0.64639622314395	0.188415797180333	3.43069016938788	0.000602047811301927	0.00182753100417253
ENSG00000101457	56578.9333333333	0.671673696509583	0.195783239283225	3.4307007023105	0.000602024437070871	0.00182753100417253
ENSG00000256211	4.15	-0.331721036568233	0.0966931300223525	-3.43065775708728	0.000602119744652559	0.00182760010687046
ENSG00000179873	1464.43277777778	0.643731131929111	0.187645715213889	3.43056664627461	0.000602321991785148	0.00182791545024934
ENSG00000167173	2456.05888888889	0.652075993359849	0.190077350372899	3.43058229757826	0.000602287244635761	0.00182791545024934
ENSG00000256400	10509.7683333333	0.649458773995461	0.18931838668542	3.43051082024395	0.000602445945247	0.00182801783283094
ENSG00000130529	7789.85555555556	0.671685370614651	0.195797688389214	3.4305071532788	0.000602454088032795	0.00182801783283094
ENSG00000171365	2881.37333333333	0.647327209510332	0.188700120480285	3.43045466988964	0.000602570642769761	0.00182822225057155
ENSG00000118058	15753102.54	0.61921734425224	0.180508426366404	3.43040686087045	0.000602676834965202	0.00182839519716427
ENSG00000100068	3187.61444444444	0.671133566590587	0.195645933274832	3.43034764565138	0.000602808386472552	0.00182864504408592
ENSG00000153094	2109.92888888889	0.644815150526573	0.187977708442748	3.43027455685237	0.000602970796135973	0.00182873371015816
ENSG00000106511	1517.06	0.642961897434388	0.187437799123762	3.4302680699417	0.000602985212582684	0.00182873371015816
ENSG00000161609	1536.14055555556	0.645349342826608	0.188132479037655	3.43029202680863	0.000602931972671604	0.00182873371015816
ENSG00000139330	1530.90055555556	0.644708265150438	0.187948652497993	3.43023616600456	0.000603056120248842	0.00182879954227376
ENSG00000006740	206866.537222222	0.754124841728284	0.219860040005131	3.43002230742197	0.000603531629160823	0.00183009223820426
ENSG00000113790	2483.97	0.658609820147835	0.192016168001439	3.4299706477993	0.000603646545283345	0.00183029138495652
ENSG00000149150	2767.66	0.65017915841509	0.189568793823079	3.42977947637251	0.000604071980642845	0.00183143193478748
ENSG00000126010	1540.10944444444	0.644285665906226	0.187853729247734	3.42971985962848	0.000604204709583719	0.0018315340831785
ENSG00000211833	1.66666666666667	0.695905083254144	0.202905647522725	3.42969794951717	0.000604253496422327	0.0018315340831785
ENSG00000170498	1607.04333333333	0.64479302395991	0.188001638721209	3.4297202319395	0.000604203880597362	0.0018315340831785
ENSG00000181143	1490.64055555556	0.643332003157272	0.187578133556858	3.42967482914136	0.000604304982110025	0.00183154078481977
ENSG00000001460	7261.14166666667	0.658949990512047	0.19213825378226	3.42956166999831	0.00060455702983054	0.0018321471997216
ENSG00000198382	22834.6438888889	0.64014974885342	0.186657572054793	3.42954074568967	0.000604603646806163	0.0018321471997216
ENSG00000255996	8263.95833333334	0.643314337529406	0.187591852699871	3.42932983640099	0.000605073715512688	0.00183327443480891
ENSG00000168386	9083.36611111111	0.676448756682492	0.197253935423865	3.42932958589099	0.000605074274044545	0.00183327443480891
ENSG00000227986	9080.765	0.647012109202896	0.188677631141433	3.4291935153558	0.000605377724980205	0.00183397770508263
ENSG00000186212	2044.62777777778	0.643620727110708	0.187689328416884	3.42918125681144	0.000605405069716541	0.00183397770508263
ENSG00000170100	3087.235	0.652422828734509	0.190260030270731	3.42911134727636	0.000605561036615466	0.00183430068706681
ENSG00000163218	1629.42444444444	0.651351161117689	0.189957081550059	3.42893855708158	0.000605946688839754	0.0018347212792582
ENSG00000163075	5217.70666666667	0.654013337091717	0.190732500997619	3.42895591297196	0.000605907941724493	0.0018347212792582
ENSG00000141956	2769.59388888889	0.647532532039043	0.188842006210294	3.42896448218174	0.000605888811769534	0.0018347212792582
ENSG00000255624	8745.08333333333	0.647535262001921	0.18884417083441	3.42893963388322	0.000605944284807418	0.0018347212792582
ENSG00000225178	8766.04833333333	0.645098000166135	0.188133245591181	3.42894206783607	0.000605938850876106	0.0018347212792582
ENSG00000219622	0.506111111111111	0.403056927618528	0.117551858401554	3.42875844839218	0.000606348918577452	0.00183578963130438
ENSG00000261147	8459.28333333333	0.645625866286557	0.188299926169874	3.42871014035401	0.000606456845296042	0.00183581732548692
ENSG00000156313	5126.70222222222	0.654361313799929	0.190847599911866	3.42871125496006	0.000606454354913249	0.00183581732548692
ENSG00000168806	5047.09611111111	0.677821577533973	0.197693210483752	3.42865380088347	0.000606582737908901	0.00183604888990829
ENSG00000188761	1858.72222222222	0.643406071251027	0.187668475225614	3.42841849424911	0.000607108802175031	0.00183719239410941
ENSG00000163518	1409.04611111111	0.640872448467771	0.186929241068671	3.42842267375568	0.000607099454540976	0.00183719239410941
ENSG00000213071	8297.86833333333	0.645394562985563	0.188246375615643	3.42845678103951	0.000607023177239148	0.00183719239410941
ENSG00000147869	1399.38055555556	0.641271878170297	0.187052122997647	3.42830579997408	0.000607360897943176	0.00183780564771637
ENSG00000233720	0.866666666666667	3.22255690990205	0.939996978424342	3.42826305176408	0.000607456550669442	0.00183794546099985
ENSG00000286190	197.779444444444	1.03086717693149	0.300700448782891	3.42821961558091	0.000607553757153099	0.00183808995225303
ENSG00000149488	1587.38222222222	0.644321879266088	0.187954315742133	3.42807706607853	0.000607872872535138	0.00183890572736478
ENSG00000119523	10177.3105555556	0.637848228699378	0.186069078056331	3.42801842929686	0.000608004183780101	0.00183915328052623
ENSG00000162620	1583.13277777778	0.642588450095366	0.187458118866079	3.42790407789397	0.000608260338322319	0.00183921064195233
ENSG00000232260	11444.8788888889	0.645804826943867	0.188392392673156	3.42797720109794	0.000608096526038911	0.00183921064195233
ENSG00000184166	1820.08	0.64366186915798	0.187771276229871	3.42790378849001	0.000608260986733301	0.00183921064195233
ENSG00000235895	0.366111111111111	0.401965665228829	0.11726296613232	3.42789951923312	0.000608270552099004	0.00183921064195233
ENSG00000152223	12245.75	0.664519034016003	0.193853343809998	3.42794723555204	0.000608163650578463	0.00183921064195233
ENSG00000250420	9048.91	0.644913401406608	0.188140369773826	3.42783105073035	0.000608423976439291	0.00183937529111415
ENSG00000285250	110.292777777778	0.979235749789359	0.285671781985604	3.42783505946242	0.00060841499267304	0.00183937529111415
ENSG00000109458	10115.2427777778	0.632976609906098	0.18466093165624	3.4277776258837	0.000608543715941427	0.00183958766440654
ENSG00000031691	4201.19277777778	0.662361540432519	0.193242915841736	3.42761098148088	0.000608917351932206	0.00184056745314468
ENSG00000119514	2299.38944444444	0.648885678322583	0.189313790870387	3.42756687370356	0.000609016282386583	0.00184071680080576
ENSG00000237195	0.365555555555556	0.401965665228246	0.117283391918793	3.42730252469648	0.000609609511018265	0.00184086323215118
ENSG00000252866	0.365555555555556	0.401965665228246	0.117283391918793	3.42730252469648	0.000609609511018265	0.00184086323215118
ENSG00000167183	2266.20277777778	0.663155260055889	0.193485099722406	3.42742289203313	0.000609339326650022	0.00184086323215118
ENSG00000091262	1543.00611111111	0.640928663857876	0.187001310679924	3.42740198733101	0.000609386242709024	0.00184086323215118
ENSG00000236612	0.365555555555556	0.401965665228246	0.117283391918793	3.42730252469648	0.000609609511018265	0.00184086323215118
ENSG00000236450	0.365555555555556	0.401965665228246	0.117283391918793	3.42730252469648	0.000609609511018265	0.00184086323215118
ENSG00000217179	0.365555555555556	0.401965665228246	0.117283391918793	3.42730252469648	0.000609609511018265	0.00184086323215118
ENSG00000235014	0.365555555555556	0.401965665228246	0.117283391918793	3.42730252469648	0.000609609511018265	0.00184086323215118
ENSG00000224408	0.365555555555556	0.401965665228246	0.117283391918793	3.42730252469648	0.000609609511018265	0.00184086323215118
ENSG00000224169	0.365555555555556	0.401965665228246	0.117283391918793	3.42730252469648	0.000609609511018265	0.00184086323215118
ENSG00000252959	0.365555555555556	0.401965665228246	0.117283391918793	3.42730252469648	0.000609609511018265	0.00184086323215118
ENSG00000145642	1527.24222222222	0.643790266271181	0.187845955372482	3.42722453083753	0.000609784640636758	0.00184124249329556
ENSG00000144550	16308.1172222222	0.655777012093846	0.191345177034751	3.42719384024373	0.000609853567000503	0.00184130103853535
ENSG00000179142	1520.61833333333	0.644617011941308	0.188091305123438	3.42714944488405	0.000609953284994857	0.00184145253437775
ENSG00000007944	27786.9827777778	0.702850487854041	0.205090242522002	3.42703036093313	0.000610220838628464	0.00184211066123772
ENSG00000205208	2565.20388888889	0.652616394016312	0.190433540479479	3.42700341742917	0.000610281389494646	0.0018421438401426
ENSG00000203859	1483.29388888889	0.644286839913757	0.188004371997113	3.42697796370209	0.00061033859748096	0.00184216692394375
ENSG00000197296	5092.28833333333	0.657943426660968	0.191992630215788	3.42692022043492	0.00061046839564307	0.00184240908298578
ENSG00000166884	1493.08333333333	0.642943052202207	0.187617562745215	3.42688095290592	0.000610556677803609	0.00184252591653488
ENSG00000239590	1531.77555555556	0.64420389037754	0.187987498261041	3.42684431856737	0.000610639050677085	0.00184255930308129
ENSG00000116882	1407.22333333333	0.640297058255253	0.186848106126237	3.42683194135593	0.000610666883364499	0.00184255930308129
ENSG00000237302	0.408888888888889	0.416626670098763	0.121579935786673	3.42677159189973	0.000610802608352418	0.00184266966581117
ENSG00000198650	1522.83666666667	0.642636285101664	0.187533355552072	3.42678390844036	0.000610774906364469	0.00184266966581117
ENSG00000175087	10365.965	0.693557336628745	0.202403044326445	3.42661514275518	0.000611154590769422	0.00184358189732993
ENSG00000119929	18045.4355555556	0.692485615767069	0.202094506848413	3.42654348485824	0.000611315871158203	0.00184391876417678
ENSG00000154655	3313.88111111111	0.647064441228731	0.188845371277475	3.42642468201131	0.000611583347926842	0.00184431414095843
ENSG00000214832	39422.7938888889	0.715956471559132	0.208950706339392	3.42643719230231	0.000611555176702915	0.00184431414095843
ENSG00000144481	1527.88333333333	0.641551910125422	0.187236844665333	3.42641914988544	0.000611595805796438	0.00184431414095843
ENSG00000106591	1001998.09055556	0.686705071480716	0.200419239776591	3.42634306090669	0.000611767175566134	0.00184468126192855
ENSG00000181649	5060.36666666667	0.659376940344334	0.192445611170778	3.42630282048468	0.000611857824256794	0.00184476827803512
ENSG00000176134	8670.93166666667	0.647374170075814	0.188945020763018	3.42625684160142	0.000611961415149573	0.00184476827803512
ENSG00000259324	8023.92222222222	0.644737661996661	0.188174010120539	3.42628432897647	0.000611899483851502	0.00184476827803512
ENSG00000162736	908555.557777778	0.747908145555188	0.218288175901774	3.42624213366341	0.000611994555729112	0.00184476827803512
ENSG00000237906	8956.54388888889	0.6477376492375	0.189056361664275	3.42616161411034	0.000612176015564968	0.00184485806776363
ENSG00000258090	2.02888888888889	0.297176392221115	0.0867378217921473	3.42614543553156	0.000612212481845348	0.00184485806776363
ENSG00000198056	6446.26444444444	0.6662190517724	0.194451423635088	3.4261464345082	0.000612210230108026	0.00184485806776363
ENSG00000204936	1494.94555555556	0.642444047906582	0.187512446447874	3.42614082465812	0.000612222875056885	0.00184485806776363
ENSG00000196562	25396.08	0.715464186810307	0.208828228133126	3.42608943822578	0.00061233871456194	0.00184505755676616
ENSG00000151883	14022.9411111111	0.634386472793537	0.185165544748146	3.42605031436276	0.000612426924454439	0.00184517376849895
ENSG00000164934	8438.80055555556	0.644961580396056	0.188261851290833	3.4258750563315	0.000612822211868841	0.00184570419729301
ENSG00000126001	8045.50777777778	0.662423101346927	0.193358183370094	3.42588604113552	0.000612797429114434	0.00184570419729301
ENSG00000181552	1582.29277777778	0.645461944334518	0.188404162627974	3.42594311787611	0.000612668673613641	0.00184570419729301
ENSG00000156869	1586.17166666667	0.642164622906998	0.187445294894169	3.42587752479763	0.00061281664269509	0.00184570419729301
ENSG00000163576	2400.68777777778	0.656047837576364	0.19149860751222	3.42586218301613	0.000612851256470012	0.00184570419729301
ENSG00000173641	1602.73333333333	0.642555819800711	0.18756431053799	3.42578936236681	0.000613015577559399	0.00184575042672198
ENSG00000158402	1646.42055555556	0.647013906887596	0.188864653499258	3.42580729056397	0.000612975118459942	0.00184575042672198
ENSG00000163357	1535.58166666667	0.643681684027029	0.187891708154444	3.42581208265951	0.000612964304415306	0.00184575042672198
ENSG00000162300	146736.47	0.665384569351697	0.194239117668362	3.42559509813957	0.000613454138835996	0.00184692129762951
ENSG00000148680	1584.50055555556	0.64322311425259	0.187773731408377	3.42552235303715	0.000613618439689634	0.00184716803627985
ENSG00000215506	8251.11	0.647259294818626	0.188952414777607	3.42551480795013	0.000613635483238731	0.00184716803627985
ENSG00000115155	1588.87055555556	0.642536982490073	0.187576884531996	3.42545929416197	0.000613760896526347	0.00184739594492545
ENSG00000120875	1789.53444444444	0.642440016213128	0.187554144174484	3.42535761628097	0.000613990662704517	0.00184793788928963
ENSG00000213903	2671.28888888889	0.645351723693823	0.188408297146927	3.42528292790926	0.000614159490436748	0.00184829635329398
ENSG00000130167	1573.44388888889	0.643211900536149	0.187804761427267	3.42489666208625	0.000615033306355541	0.00185077623034613
ENSG00000175879	1462.46166666667	0.642625168070305	0.187635759349125	3.42485446430604	0.000615128836823563	0.0018509138561266
ENSG00000116898	2440757.33777778	0.710351375531909	0.207414211123995	3.42479607198781	0.00061526105246186	0.00185112168482568
ENSG00000212725	1463.99888888889	0.642089080831278	0.187483308670487	3.42477997313237	0.000615297509174636	0.00185112168482568
ENSG00000226478	39058.0266666667	0.71593328353008	0.209052476361128	3.42465822932104	0.000615573269582582	0.00185165156837295
ENSG00000261341	2003.00666666667	0.645016328286838	0.188343619711079	3.4246784110675	0.000615527548206785	0.00185165156837295
ENSG00000162062	3795.93666666667	0.659644919504166	0.192620768513571	3.42457838058978	0.000615754196403873	0.00185204592007865
ENSG00000167548	22015.945	0.646316695080678	0.188730972134549	3.42453963846437	0.000615841998839609	0.00185216013406168
ENSG00000124196	1473.77055555556	0.642795753661795	0.187709408770652	3.42441946768464	0.000616114419583471	0.00185282952879592
ENSG00000205328	1462.81777777778	0.641818365514686	0.187425541531894	3.42439114898046	0.000616178632897977	0.0018528727275154
ENSG00000139780	1654.67777777778	0.642130361904598	0.187523536860282	3.42426541572235	0.000616463811171125	0.00185319000613919
ENSG00000123576	1452.32277777778	0.642189102354045	0.187537991264271	3.42431471098086	0.000616351988915353	0.00185319000613919
ENSG00000232064	0.367777777777778	0.401965665225273	0.117387338802994	3.42426763673274	0.000616458772584929	0.00185319000613919
ENSG00000253240	1493.035	0.643251333837941	0.187851376026521	3.42425670465745	0.000616483573470838	0.00185319000613919
ENSG00000060749	7662.84055555556	0.642875317952504	0.187745416992986	3.42418647682101	0.00061664291692157	0.00185321937435113
ENSG00000183615	1723.53166666667	0.642454106384458	0.187622288328297	3.42418862976614	0.000616638031427311	0.00185321937435113
ENSG00000188581	1460.94888888889	0.642086872796625	0.187512869429799	3.42422829296529	0.000616548033565025	0.00185321937435113
ENSG00000226174	1558.90444444444	0.641706669409109	0.187407064747084	3.42413275761576	0.000616764828981279	0.0018532860705929
ENSG00000110660	3314.25777777778	0.665736689673497	0.194424370849427	3.42414218323011	0.000616743436572438	0.0018532860705929
ENSG00000099954	2812.75166666667	0.647841779191424	0.189221209479575	3.42372708098219	0.000617686208779301	0.00185590464637674
ENSG00000175137	43707.6372222222	0.718956254551601	0.209996606946633	3.42365652952818	0.000617846577140672	0.00185593642090826
ENSG00000186207	1546.37555555556	0.642168234867731	0.187566588185285	3.42368137673526	0.000617790093292096	0.00185593642090826
ENSG00000044115	2590471.48666667	0.763076425597878	0.222883233491961	3.4236600647011	0.00061783854052487	0.00185593642090826
ENSG00000177174	1470.30833333333	0.642628313217239	0.18770402741813	3.42362559853721	0.00061791689764915	0.00185599766348436
ENSG00000213171	1715.58222222222	0.651338357190735	0.19025667694854	3.42347174163515	0.000618266796512806	0.00185689858002432
ENSG00000047597	4970.37333333333	0.684516574844772	0.199951613021463	3.42341111682503	0.00061840471909588	0.00185701271681967
ENSG00000037241	118046.422222222	0.663029584494426	0.193674148138916	3.42342842793276	0.000618365333080317	0.00185701271681967
ENSG00000135297	6366.48722222222	0.657139195899299	0.191956870967149	3.42336897131315	0.000618500617796192	0.00185715065542325
ENSG00000224940	2013.48777777778	0.644474719827754	0.188261080640092	3.42330298772601	0.000618650785898002	0.00185745151145628
ENSG00000204616	1493.895	0.641600413917168	0.187423142431932	3.42327209752223	0.000618721098724142	0.0018575125789174
ENSG00000254732	101260.303333333	0.66053006612742	0.192963210193568	3.42308808743811	0.000619140099817669	0.00185832021238879
ENSG00000171360	1466.42277777778	0.64121568373577	0.187320308625272	3.42309751911898	0.000619118616943141	0.00185832021238879
ENSG00000216331	12040.3883333333	0.650284395607921	0.189968731062284	3.42311280373145	0.000619083804111123	0.00185832021238879
ENSG00000185101	1443.90777777778	0.640238724727513	0.187039522262678	3.4230130454908	0.000619311050241135	0.00185868322466395
ENSG00000211957	1462.72222222222	0.643563913465313	0.188017787556962	3.42288845022357	0.000619594983340295	0.0018593852358113
ENSG00000227344	7787.64555555556	0.642996297928315	0.187861733878962	3.42271033409387	0.000620001092444329	0.00186030356846591
ENSG00000124313	392261.62	0.729497891585073	0.213134221553477	3.42271591238592	0.000619988370047001	0.00186030356846591
ENSG00000114030	224174.738888889	0.68059219771439	0.198851978326755	3.42260712436079	0.000620236526464273	0.00186055941317706
ENSG00000229369	1.34611111111111	0.312982905003677	0.0914454873496958	3.4226172780599	0.000620213360946497	0.00186055941317706
ENSG00000070010	61130.0561111111	0.658656815751052	0.192442635608885	3.42261377613685	0.000620221350442386	0.00186055941317706
ENSG00000116031	1544.10833333333	0.643693496291324	0.188075543080809	3.42252631972863	0.000620420909763417	0.00186096233181942
ENSG00000118492	1501.265	0.642225604731461	0.18765166884587	3.42243481596192	0.000620629768359482	0.00186143859355458
ENSG00000102038	31355.5261111111	0.657766955246046	0.192198332773758	3.42233434470174	0.000620859170730683	0.00186182616991202
ENSG00000099810	20160.015	0.696490686416187	0.203512510900646	3.42234825433514	0.00062082740666657	0.00186182616991202
ENSG00000214711	1540.11333333333	0.642496805772703	0.187740723870446	3.42225593108968	0.00062103826448919	0.00186221299540684
ENSG00000042781	1544.65055555556	0.643161000696235	0.187941247178423	3.4221386223198	0.00062130628308072	0.00186286638235947
ENSG00000231292	1571.58111111111	0.644889215465518	0.188448996899569	3.42208887325201	0.000621419978646616	0.00186305699357112
ENSG00000244509	19705.9866666667	0.639695709918776	0.186933584231189	3.42204806348567	0.000621513258956968	0.00186318637272607
ENSG00000204456	8342.66555555556	0.645457764146525	0.188618927517033	3.42202011560179	0.000621577147928523	0.0018632276281051
ENSG00000147481	10421715.8366667	0.626055821201205	0.182950723301573	3.42199150625508	0.000621642555335869	0.00186327342809727
ENSG00000144681	1514.69333333333	0.642454596240825	0.187748111408391	3.42189645169508	0.000621859917446497	0.00186377464372571
ENSG00000283847	186.616111111111	0.970264725331237	0.283565830521352	3.42165599976326	0.000622410076753012	0.00186527312367245
ENSG00000088756	1696.07111111111	0.642180467250324	0.187683922136184	3.42160617671	0.000622524129618056	0.00186531413929086
ENSG00000188038	2244.80944444444	0.64682085433551	0.189039655114467	3.42161465510424	0.000622504719857124	0.00186531413929086
ENSG00000104626	2548.52	0.644210741883718	0.188286668171173	3.42143577206464	0.000622914359858752	0.00186580998707876
ENSG00000132259	1557.03833333333	0.641791519407533	0.187578671515633	3.42145252560894	0.000622875983802481	0.00186580998707876
ENSG00000164576	7818.20333333333	0.674465144302751	0.197129932275454	3.42142431906437	0.000622940595632162	0.00186580998707876
ENSG00000168116	6324.71388888889	0.654996368502302	0.191438205679051	3.42145062517151	0.00062288033687784	0.00186580998707876
ENSG00000176635	1491.25611111111	0.64290030940028	0.187902454197419	3.42145775661248	0.000622864001995362	0.00186580998707876
ENSG00000121289	9426.67666666667	0.648309688345741	0.189487861538843	3.42137846234991	0.000623045651451431	0.00186591769907604
ENSG00000073350	2825.27277777778	0.649547130106137	0.189850299005913	3.42136479904046	0.000623076956710567	0.00186591769907604
ENSG00000226802	0.489444444444445	0.41593636878122	0.121571764157636	3.42132378898357	0.000623170927394872	0.00186600093887324
ENSG00000124743	1521.73611111111	0.642338726356695	0.187747021428098	3.42129915814773	0.000623227372974106	0.00186600093887324
ENSG00000242389	1455.34333333333	0.641115524575595	0.187390164712458	3.42128694725979	0.000623255357979858	0.00186600093887324
ENSG00000160182	1528.165	0.641892521537183	0.187620813665101	3.42122235267003	0.000623403415803198	0.00186615856288164
ENSG00000228764	0.386666666666667	0.40617500259354	0.118722263494759	3.42122017081886	0.000623408417414618	0.00186615856288164
ENSG00000057657	3094.63055555556	0.648390301201994	0.189521540729612	3.42119581080784	0.000623464262122414	0.00186617544073846
ENSG00000042832	1672.50555555556	0.646397116705348	0.188943921626781	3.4211056441507	0.00062367100739821	0.00186664396046312
ENSG00000187690	1541.57777777778	0.643610513837336	0.18813194302475	3.42105919648459	0.000623777533248643	0.00186666217783206
ENSG00000231006	10696.3544444444	0.646592913229292	0.189002603010637	3.42107940805928	0.000623731176736302	0.00186666217783206
ENSG00000185304	1634.09388888889	0.644399914412102	0.188366919133172	3.42098239636507	0.000623953708365175	0.00186691421793278
ENSG00000139797	1789.73	0.644349753016465	0.188352460283411	3.42097869094422	0.000623962209560908	0.00186691421793278
ENSG00000167619	1211137.82388889	0.748896079624172	0.218924800289483	3.42079142533834	0.000624391985762968	0.00186699783692458
ENSG00000253883	1473.24833333333	0.643685136276754	0.188163687529902	3.42087862289829	0.000624191832348087	0.00186699783692458
ENSG00000109685	21442.005	0.637458262599729	0.186344426901735	3.42086035626855	0.000624233756655065	0.00186699783692458
ENSG00000159231	8215.24333333333	0.691722006026302	0.202208950369061	3.42082783558198	0.0006243084023729	0.00186699783692458
ENSG00000251634	9080.19777777778	0.64863292753374	0.189610849775375	3.42086398696146	0.000624225423530858	0.00186699783692458
ENSG00000248672	8527.03555555556	0.642799685875774	0.187908283686338	3.42081611978721	0.000624335296026595	0.00186699783692458
ENSG00000131379	1479.19888888889	0.642311369194495	0.187758990949185	3.4209353488075	0.000624061655657771	0.00186699783692458
ENSG00000102390	37829.8133333333	0.677971215749653	0.198190942286626	3.42079818546482	0.000624376466423153	0.00186699783692458
ENSG00000133067	1467.99	0.640639929382854	0.187281311067254	3.42073603464254	0.000624519160664096	0.00186722789590448
ENSG00000135973	1486.34555555556	0.64140944784999	0.187509165934829	3.42068316848531	0.000624640561798467	0.00186731867406124
ENSG00000163645	1483.74	0.642291912999958	0.18776737066316	3.42067906011305	0.000624649997128799	0.00186731867406124
ENSG00000214226	2994.42833333333	0.649033696050519	0.189750710358133	3.42045463137156	0.000625165624018865	0.00186870979049306
ENSG00000112499	1453.595	0.640540392332934	0.187269797580713	3.42041482720598	0.000625257115752738	0.00186883298428186
ENSG00000148399	112226.199444444	0.660508463615472	0.193112386611588	3.42033193833376	0.00062544767967961	0.00186925225164357
ENSG00000108256	859492.242777778	0.704707528127654	0.206044444627065	3.42017242640613	0.000625814554295262	0.00187019834243085
ENSG00000070526	1860.17444444444	0.646485321876977	0.189033855124754	3.41994465197954	0.0006263387785322	0.00187161447045919
ENSG00000141101	20076.8866666667	0.647018820305733	0.189194926459564	3.41985291262036	0.000626550032615124	0.00187194475623376
ENSG00000159527	1464.42888888889	0.641987158615628	0.187722452896241	3.41987412113387	0.000626501188525968	0.00187194475623376
ENSG00000211771	1699.65944444444	0.643162036567262	0.188070144573516	3.41979870343457	0.0006266748947269	0.00187201686385911
ENSG00000181374	1467.66	0.640119427017921	0.187180230869007	3.41980252960523	0.000626666081000937	0.00187201686385911
ENSG00000182521	1569.90333333333	0.642801955352349	0.187977504142552	3.41956851850146	0.000627205346472235	0.00187345087820419
ENSG00000134531	6583.05777777778	0.692307709289352	0.202463259237669	3.41942390879257	0.000627538807236044	0.00187384459069439
ENSG00000167311	1468.65833333333	0.640317761545222	0.187256599786386	3.4194669895516	0.000627439448508816	0.00187384459069439
ENSG00000254612	8152.82833333333	0.643786454324699	0.188272209605457	3.41944493918574	0.000627490302243967	0.00187384459069439
ENSG00000248531	9094.86555555556	0.65064914559754	0.190277352855341	3.41947759853586	0.00062741498286707	0.00187384459069439
ENSG00000186493	1523.15666666667	0.642101208187134	0.187784300345767	3.41935511650778	0.000627697495743433	0.00187416787828608
ENSG00000131264	1569.21444444444	0.639793910763931	0.187115969030966	3.41923735359034	0.000627969235271522	0.00187482863253353
ENSG00000168005	4804.01277777778	0.659514313783965	0.192885440294957	3.41920215841821	0.000628050469847958	0.00187485873701613
ENSG00000055957	1487.03722222222	0.641465125600478	0.18760737508516	3.41918927925568	0.000628080198905701	0.00187485873701613
ENSG00000010310	1863.69777777778	0.642514196554948	0.187916370461298	3.41914967268525	0.000628171631223161	0.00187486063078105
ENSG00000186075	1454.35277777778	0.64042435680057	0.187305393475346	3.41914530552409	0.00062818171363323	0.00187486063078105
ENSG00000243040	8456.54388888889	0.642781992539788	0.187996691624118	3.41911332048849	0.000628255561672112	0.00187493048794479
ENSG00000213512	1504.26055555556	0.641778986559184	0.187705839235245	3.4190677774007	0.000628360726898548	0.00187509378763801
ENSG00000214319	9685.13	0.652794333447111	0.190930881456626	3.41900864054517	0.000628497306435587	0.00187515821096243
ENSG00000161798	1586.61388888889	0.642876381680349	0.188030920250882	3.41899290192584	0.000628533660220094	0.00187515821096243
ENSG00000178522	1449.26888888889	0.641494327986325	0.187626251218948	3.41900093307168	0.000628515109266797	0.00187515821096243
ENSG00000197475	7841.58555555556	0.644474837070341	0.188502498927213	3.41891932859307	0.000628703629226175	0.00187522178461406
ENSG00000251074	0.593888888888889	0.458974442268853	0.134244478645055	3.41894465158892	0.000628645123252672	0.00187522178461406
ENSG00000188076	1511.97	0.642407567498909	0.187901437434986	3.41885392825258	0.00062885475289553	0.00187522178461406
ENSG00000135423	61773.145	0.691048134064868	0.202126461243749	3.41888998507483	0.000628771430506504	0.00187522178461406
ENSG00000184650	1590.62333333333	0.643928626043194	0.188344272159643	3.41889147283116	0.000628767992725576	0.00187522178461406
ENSG00000227367	8412.11055555556	0.643333819773698	0.188172431666026	3.41885266655588	0.000628857668690187	0.00187522178461406
ENSG00000170881	14454.675	0.636865260148701	0.186282049665629	3.41882248607343	0.000628927419859107	0.00187527933548556
ENSG00000197320	7947.44888888889	0.641869690878946	0.187748429563662	3.41877528547476	0.000629036521244685	0.00187545419865765
ENSG00000119682	5672.17722222222	0.655046020707244	0.191609724582052	3.41864705528939	0.000629333006613967	0.00187618766889968
ENSG00000181577	1482.50444444444	0.639161226061272	0.18696481274149	3.41861774250012	0.000629400799963586	0.00187623929221642
ENSG00000242573	0.922222222222222	-0.350024363921942	0.102390462582523	-3.41852507639405	0.00062961515881038	0.00187672778291755
ENSG00000066230	1582.01388888889	0.6426345627007	0.187987246082763	3.41850086158384	0.000629671184644328	0.0018767442813912
ENSG00000143869	1767.41666666667	0.641197073417581	0.187568494016597	3.41846895332456	0.000629745017902544	0.0018768138482551
ENSG00000248236	0.9	-0.345088206950405	0.100949573031043	-3.41842165933962	0.000629854467362552	0.00187693033736484
ENSG00000166523	3330.31222222222	0.652369868713903	0.190840235416748	3.41840842571425	0.000629885096268202	0.00187693033736484
ENSG00000187098	2941.91277777778	0.653725704879976	0.191240015415549	3.41835208211776	0.0006300155176678	0.00187716848029757
ENSG00000204789	54552.8788888889	0.695417519627675	0.20343983957937	3.4182956547032	0.000630146158263354	0.00187740723810908
ENSG00000204659	1567.89277777778	0.641232560858303	0.187599156930036	3.41809937396172	0.000630600783220424	0.00187861113346984
ENSG00000187773	3930.93055555556	0.65297429377426	0.191049575438568	3.41782645826514	0.000631233416966995	0.00188034509606213
ENSG00000134077	12162.5622222222	0.654683059188366	0.191551128553548	3.41779797452537	0.000631299477873576	0.00188037274852282
ENSG00000187627	1616.98555555556	0.644440039982688	0.188555220095252	3.41777883241386	0.00063134387682445	0.00188037274852282
ENSG00000237700	1538.24055555556	0.642541922218529	0.188001063283273	3.41775685199381	0.000631394862640337	0.00188037393192383
ENSG00000066926	7402.88055555556	0.651991968498477	0.190773874799857	3.41761663740639	0.000631720194773613	0.00188119208778522
ENSG00000167077	1840.28444444444	0.644027557396545	0.188451825680656	3.41746520666716	0.000632071726270146	0.00188208812508703
ENSG00000121380	1604.82444444444	0.641593105488576	0.187744962980728	3.41736521343817	0.000632303950414663	0.00188247800055371
ENSG00000105750	1966.425	0.642142680501683	0.18790469130363	3.41738503731162	0.00063225790516995	0.00188247800055371
ENSG00000169548	1480.60444444444	0.639108228660523	0.187023124996865	3.41726847239471	0.000632528697225092	0.00188299628991324
ENSG00000233448	10497.0266666667	0.645202713597179	0.188812016947072	3.41716975449737	0.000632758113226757	0.00188313925442823
ENSG00000250799	1472.17166666667	0.641565365731219	0.187747010892883	3.41718018667822	0.000632733865645332	0.00188313925442823
ENSG00000008196	1523.29222222222	0.641815042987717	0.187820199265239	3.41717794730558	0.000632739070559917	0.00188313925442823
ENSG00000106004	1522.46722222222	0.639910672370135	0.187263856092046	3.41716060816135	0.000632779372822401	0.00188313925442823
ENSG00000187545	1548.70611111111	0.642601227616758	0.188053866047472	3.41711255994355	0.000632891066237699	0.00188332086558765
ENSG00000020922	7444.51388888889	0.657273141199867	0.192351619224724	3.41703981411239	0.000633060206900919	0.00188337184972844
ENSG00000206474	1488.91166666667	0.643131792128575	0.188212274304011	3.4170555268343	0.000633023669835655	0.00188337184972844
ENSG00000196778	1768.19388888889	0.647430791478243	0.189470118411712	3.41706015125508	0.000633012916963294	0.00188337184972844
ENSG00000140093	1498.05333333333	0.641199081470801	0.187649127933849	3.41701071851951	0.000633127868568302	0.00188342239893428
ENSG00000011590	1493.75055555556	0.640937137904114	0.187580239546841	3.41686917264047	0.000633457128840023	0.00188425107866387
ENSG00000117650	1706.90111111111	0.641734086196626	0.187815990898692	3.41682347241017	0.0006335634695164	0.00188426936075878
ENSG00000247746	2898.62	0.646259671376829	0.189140519983702	3.41682296015955	0.00063356466157555	0.00188426936075878
ENSG00000179532	4520.66222222222	0.65667555469647	0.192192113724815	3.41676639051232	0.000633696317722239	0.00188451013118935
ENSG00000101194	3699.25666666667	0.647016635976615	0.189371475771243	3.41665308009849	0.00063396010481263	0.00188514376767084
ENSG00000158055	1456.54222222222	0.639955936162442	0.187306476291059	3.41662471492978	0.000634026155021098	0.00188518935942198
ENSG00000237064	9510.38555555555	0.643978389412725	0.18848639161393	3.41657763140675	0.00063413580631219	0.00188536457531788
ENSG00000102243	1561.85444444444	0.643977594727504	0.188493466225005	3.41644518308548	0.000634444355532362	0.00188613106415564
ENSG00000259404	1.975	-0.334661604640641	0.0979583555707184	-3.41636609445777	0.000634628665561046	0.00188638372227746
ENSG00000139549	1562.05555555556	0.641913504319972	0.187893704051243	3.41636516008492	0.000634630843343547	0.00188638372227746
ENSG00000205236	9325.84111111111	0.646486410106743	0.189237728448574	3.41626596031789	0.000634862092006155	0.00188682045372937
ENSG00000124875	1474.53333333333	0.639118607512439	0.18708144954812	3.41625858178979	0.000634879295528469	0.00188682045372937
ENSG00000224584	8965.63166666667	0.64778981695633	0.189624523577733	3.41617109820071	0.000635083302309912	0.00188727585120398
ENSG00000232764	0.369444444444444	0.401965665217096	0.117673272670177	3.41594702089873	0.000635606116064009	0.00188867849820923
ENSG00000212900	1411.75333333333	0.638340482958082	0.186873083645542	3.4159038343311	0.000635706924311846	0.00188882704849491
ENSG00000258083	1386.45222222222	0.637660663316609	0.186683434030287	3.4157324490461	0.000636107127064975	0.00188969213769628
ENSG00000153930	1609.59166666667	0.641270341315855	0.187741236987705	3.41571383892529	0.000636150597766844	0.00188969213769628
ENSG00000236718	7993.57111111111	0.643507016229165	0.18839484361216	3.4157358231838	0.00063609924583581	0.00188969213769628
ENSG00000151079	1720.96666666667	0.644049194936479	0.188558907352773	3.41563919720607	0.000636324978404121	0.00189005908960214
ENSG00000175556	1739.78055555556	0.643139254807766	0.188298399817363	3.41553223729765	0.000636574939455696	0.00189065045941416
ENSG00000201695	8500.67555555556	0.642551325085793	0.188129258615556	3.41547789968626	0.000636701959275716	0.00189087662402352
ENSG00000203757	1556.24333333333	0.639498605726614	0.187240111360566	3.41539321398468	0.000636899967919064	0.00189126544773525
ENSG00000227827	8545.78944444445	0.644059835033365	0.188576421873117	3.41537838419015	0.000636934648231097	0.00189126544773525
ENSG00000225362	1466.80277777778	0.641671601865229	0.187882113278754	3.41528839902499	0.000637145121291774	0.00189173928895401
ENSG00000114520	39048.6472222222	0.695630033919294	0.203687925298066	3.41517560700442	0.00063740903038809	0.00189237169804515
ENSG00000175189	1508.16722222222	0.640367743258162	0.187516206561776	3.41499945524547	0.000637821391069955	0.00189322752688586
ENSG00000197992	78190.1416666667	0.633410848936418	0.185479714248424	3.41498719416859	0.000637850102749304	0.00189322752688586
ENSG00000165861	4446.74555555556	0.654421500789371	0.191630596987004	3.41501571815149	0.000637783310189611	0.00189322752688586
ENSG00000078070	40544.6494444444	0.705677956195228	0.206644513228373	3.41493681671261	0.000637968083909353	0.00189342651540328
ENSG00000007129	3869.77833333333	0.652269463615093	0.191013954938487	3.41477387777844	0.000638349816718136	0.00189440819859586
ENSG00000229932	370152.907222222	0.78243257865019	0.229134678115486	3.41472790188414	0.000638457567321623	0.00189457670264607
ENSG00000261575	9723.24222222222	0.648048378750181	0.18978183095081	3.41470190008943	0.00063851851346398	0.00189460630202412
ENSG00000228225	0.518333333333333	0.449322540621054	0.131589717413754	3.41457181801115	0.000638823496793218	0.00189478778981725
ENSG00000266076	8400.74888888889	0.643984636475436	0.188595256820491	3.41463856160706	0.000638666996485151	0.00189478778981725
ENSG00000165521	2509.90222222222	0.642302179823816	0.188103377620648	3.41462332015729	0.000638702731476924	0.00189478778981725
ENSG00000197893	1536.07722222222	0.64167567804105	0.187922995549869	3.41456710054821	0.000638834559644599	0.00189478778981725
ENSG00000106341	1654.31444444444	0.644013035269184	0.188605506822115	3.41460356126606	0.00063874906079731	0.00189478778981725
ENSG00000095209	4229.06944444445	0.649465437261977	0.190206675073658	3.41452494772053	0.000638933419517264	0.00189492980160031
ENSG00000164548	117719276.356111	0.7272651357352	0.213000713467851	3.41437887176359	0.000639276117572256	0.00189579490108192
ENSG00000213236	366081.106111111	0.782458960925604	0.229184264009998	3.41410421132347	0.00063992094122921	0.00189755575472595
ENSG00000169550	1491.85666666667	0.639992381156292	0.187460423223148	3.41401331626389	0.000640134469866971	0.00189803751156312
ENSG00000241804	0.447222222222222	0.413112424671939	0.12100800489871	3.41392641765919	0.000640338672087323	0.00189834012134996
ENSG00000188585	1521.11777777778	0.64102938365163	0.18776784989101	3.41394644516469	0.000640291604266802	0.00189834012134996
ENSG00000197353	1945.41388888889	0.647160800424863	0.18956723507575	3.41388531708162	0.000640435275055356	0.00189847509161876
ENSG00000103222	2389.55	0.645185823996467	0.18899981548667	3.4136849410944	0.000640906433778071	0.00189956878586484
ENSG00000162374	16121487.7077778	0.739988989093648	0.216771095250802	3.41368847279887	0.000640898126632406	0.00189956878586484
ENSG00000250622	1.14888888888889	0.401703072825361	0.11767825213875	3.41357103393861	0.000641174415722642	0.00189985295311243
ENSG00000180433	1471.65333333333	0.640648493453836	0.1876776744337	3.41355728851039	0.000641206760742412	0.00189985295311243
ENSG00000116213	33338.9133333333	0.694041530912419	0.2033174521683	3.41358561948687	0.000641140095436096	0.00189985295311243
ENSG00000182223	1419.92444444444	0.638335401685279	0.186996822326359	3.41361630504723	0.000641067896857449	0.00189985295311243
ENSG00000206559	2122.56111111111	0.645201083492149	0.189017110678767	3.41345331740184	0.0006414514692562	0.00190042651938889
ENSG00000129744	1509.18333333333	0.641695979922311	0.187994095844939	3.4133836865366	0.000641615402439983	0.0019007607004618
ENSG00000226280	8663.43722222222	0.64440486820422	0.188791446412249	3.41331601855035	0.00064177475171828	0.00190079007073975
ENSG00000197272	1775.105	0.641939687262879	0.188067491018719	3.41334743067841	0.000641700775678216	0.00190079007073975
ENSG00000137960	1708.19888888889	0.639317220131529	0.187301009642711	3.41331432943725	0.000641778729830076	0.00190079007073975
ENSG00000182652	1509.19388888889	0.639563421055716	0.187378441293432	3.41321774608087	0.000642006236109624	0.00190128424432767
ENSG00000072415	21727.9427777778	0.702276106899742	0.205752986267154	3.41320006888207	0.000642047883637368	0.00190128424432767
ENSG00000142784	24299.8544444444	0.648349546581842	0.189957809295891	3.41312394044264	0.000642227271160653	0.00190166395833996
ENSG00000136689	1909.85222222222	0.642539743296838	0.188264021734502	3.41297151403137	0.0006425865858128	0.00190257634177647
ENSG00000250796	4.35444444444445	-0.373853816783764	0.109541828589562	-3.41288639780283	0.000642787311576655	0.00190278796178352
ENSG00000124610	1779.17055555556	0.645987141972249	0.189279401227402	3.41287608574033	0.000642811634009031	0.00190278796178352
ENSG00000175768	40066539.5266667	0.702323050294167	0.205785560552245	3.41288790335636	0.000642783760591039	0.00190278796178352
ENSG00000172457	1449.61833333333	0.639307152997911	0.187331476710258	3.41270545785915	0.000643214207861739	0.00190382800654729
ENSG00000227251	0.371666666666667	0.401965665213872	0.117785964177711	3.41267881975651	0.000643277078089848	0.00190386248846243
ENSG00000168582	1933.81	0.652362205936029	0.191164313425488	3.41257316413456	0.000643526498734328	0.00190429742520141
ENSG00000111231	50918.1261111111	0.634277942236607	0.185864737469348	3.41257815157762	0.000643514722882469	0.00190429742520141
ENSG00000184347	3719.33611111111	0.664126343968232	0.194614950547651	3.41251451699556	0.000643664985530841	0.00190455560517285
ENSG00000198429	2750.37	0.650077422275281	0.190501663634251	3.41245010607036	0.00064381711461975	0.00190485410733233
ENSG00000204267	8974.53166666667	0.654593265222441	0.191835367990649	3.41226579894458	0.000644252605594118	0.00190599087471612
ENSG00000162006	1621.18388888889	0.644209358938341	0.188793955546347	3.41223508493202	0.000644325204973489	0.0019060539489745
ENSG00000177138	1639.82888888889	0.642464357443385	0.188286375170843	3.41216594594506	0.000644488658144282	0.00190638575706056
ENSG00000188095	1746.42222222222	0.64223043762422	0.188227236460625	3.41199525478114	0.000644892358452858	0.00190727633383933
ENSG00000226823	9279.885	0.642450488012872	0.188291497880867	3.41199945426827	0.000644882423457986	0.00190727633383933
ENSG00000173281	3251.58222222222	0.644713615420464	0.18896133285057	3.41188118063445	0.000645162285405837	0.00190792283781804
ENSG00000120669	1592.85611111111	0.641370073275297	0.187983495076304	3.41184247593098	0.000645253893944908	0.00190804194414735
ENSG00000181023	1547.73388888889	0.639788126337581	0.187529687911468	3.411663152981	0.000645678483808954	0.00190914559248897
ENSG00000154240	2403.56777777778	0.645064883890252	0.189079940448673	3.41159872570067	0.000645831094205536	0.00190944493888162
ENSG00000171199	1416.33222222222	0.637673188692171	0.186918402182773	3.41150566902792	0.000646051578931918	0.00190994489691398
ENSG00000129595	2235.47611111111	0.647504523452857	0.189812493942134	3.41128505297577	0.000646574577467181	0.0019107923797317
ENSG00000140563	1703.53388888889	0.639880508539688	0.18757803468692	3.41127632351885	0.00064659527985648	0.0019107923797317
ENSG00000185869	2700.61166666667	0.643074220436065	0.188512061584185	3.41131604541328	0.000646501082169161	0.0019107923797317
ENSG00000142619	1467.69444444444	0.637671197736517	0.186928855244339	3.41130424675742	0.000646529060521627	0.0019107923797317
ENSG00000169040	7813.11611111111	0.641887842014247	0.188165389256625	3.41129601224817	0.000646548587820107	0.0019107923797317
ENSG00000114529	1530.87944444444	0.639932290541788	0.187597004172773	3.41120740900757	0.000646758736072567	0.0019110772428379
ENSG00000118420	6913.01555555556	0.665772403434699	0.195172930404905	3.41119233109576	0.000646794504032843	0.0019110772428379
ENSG00000241962	2988.42388888889	0.65742978453585	0.192732806545565	3.4110943347905	0.000647027016602868	0.00191161228893797
ENSG00000180638	1550.70166666667	0.640461818928669	0.18776152560927	3.41103863984074	0.000647159196798678	0.00191181546043805
ENSG00000182334	1465.57388888889	0.640532609171619	0.187783194020982	3.41102201669894	0.00064719865317977	0.00191181546043805
ENSG00000180090	1558.24555555556	0.638525429624214	0.187200071982499	3.4109251287249	0.000647428669204197	0.00191234294614749
ENSG00000255639	9301.92444444445	0.643929611329559	0.188786790551438	3.41088277123982	0.000647529251494138	0.00191247019494467
ENSG00000226094	8236.75944444445	0.642692199582297	0.188425063236553	3.41086365339544	0.000647574653580135	0.00191247019494467
ENSG00000234383	8939.49888888889	0.643208097129715	0.188586891563973	3.41067235265143	0.000648029127951313	0.00191366033891716
ENSG00000089116	1448.67611111111	0.640226002645497	0.18772977858612	3.41035933386453	0.000648773408482609	0.00191504841183362
ENSG00000224368	8009.21	0.644006886473159	0.188837868370498	3.41036939269842	0.00064874947872857	0.00191504841183362
ENSG00000227298	8010.32722222222	0.64400496638005	0.188839873577755	3.410323011654	0.000648859825091005	0.00191504841183362
ENSG00000102048	1532.26555555556	0.639744689626391	0.187586239360327	3.41040308611087	0.000648669328789584	0.00191504841183362
ENSG00000174483	61728.4805555556	0.728342426873718	0.213565572787496	3.41039249616528	0.000648694519175256	0.00191504841183362
ENSG00000213759	1499.15055555556	0.638656420816253	0.18727152560011	3.4103231592186	0.00064885947398851	0.00191504841183362
ENSG00000237489	2172.48611111111	0.640131443636952	0.187698109303956	3.41043096284114	0.000648603022544532	0.00191504841183362
ENSG00000211734	1511.215	0.640622778819771	0.187851077075822	3.41026939420315	0.000648987409531335	0.00191527288704087
ENSG00000211767	1509.44722222222	0.640845196022616	0.187922560954415	3.41015571929156	0.000649257979793255	0.00191583363808565
ENSG00000136155	1439.29777777778	0.637258368665877	0.186871271914327	3.41014625810452	0.000649280504142183	0.00191583363808565
ENSG00000255556	8396.08388888889	0.643548267667855	0.188717611873358	3.41011239639742	0.000649361125024708	0.00191591943301861
ENSG00000224373	1476.51	0.6400704216493	0.187701293301957	3.41004800973648	0.000649514448041381	0.00191621970265086
ENSG00000172016	1432.93944444444	0.63848986403734	0.187242364784357	3.40996475222195	0.000649712757862266	0.00191665263569369
ENSG00000065243	1231258.4	0.643420532624976	0.188692114963081	3.40989623626227	0.000649875997231535	0.00191676869099838
ENSG00000167207	1731.80722222222	0.638915475196713	0.187369393784993	3.40992444011358	0.000649808796898103	0.00191676869099838
ENSG00000084734	1822.72555555556	0.643967602128293	0.188853266764774	3.40988330866623	0.000649906801524146	0.00191676869099838
ENSG00000135720	36199402.5433333	0.785159562218533	0.230266421322147	3.40978748751248	0.000650135169596931	0.00191729008679133
ENSG00000229924	1626.66888888889	0.644398059506883	0.188989901469816	3.40969572710106	0.000650353929757435	0.00191778306775755
ENSG00000188523	1473.63055555556	0.638919912507117	0.187384946629985	3.40966509849239	0.000650426964712589	0.00191784628576606
ENSG00000227329	25.3188888888889	-0.496541374353164	0.145629888819688	-3.40961171073857	0.000650554287856212	0.00191804653995152
ENSG00000211968	1474.15888888889	0.639989903752384	0.187702707700302	3.40959334893682	0.000650598083823211	0.00191804653995152
ENSG00000176383	3229.30722222222	0.650158583976482	0.190688295653376	3.4095358697752	0.000650735198960465	0.00191829862363078
ENSG00000227515	8361.59333333334	0.643735122688411	0.188808825244522	3.4094546261528	0.000650929049477422	0.00191871790397112
ENSG00000171877	5902.19666666667	0.657741183487545	0.192919712078772	3.40940371722606	0.000651050547571389	0.00191892386434292
ENSG00000090932	5385.35555555556	0.656135935043357	0.192456644400129	3.40926621207846	0.00065137881967139	0.00191943547160543
ENSG00000229090	0.455	0.417784068709509	0.122542568478987	3.40929747021868	0.000651304182219289	0.00191943547160543
ENSG00000112761	1520.22277777778	0.639989209228686	0.187720520192913	3.40926611843497	0.000651379043283049	0.00191943547160543
ENSG00000073417	10624.38	0.637212104298394	0.186908313660977	3.40922290623305	0.000651482237494608	0.00191958737754059
ENSG00000183281	9568.32833333333	0.645608593695851	0.189373891153093	3.40917425187155	0.000651598446217201	0.00191977760351089
ENSG00000223619	4.41277777777778	-0.349448456642921	0.102508544816993	-3.40896905001224	0.000652088773630581	0.00192089581606225
ENSG00000180053	1519.015	0.641301662100248	0.188122900133646	3.40895054054906	0.000652133018641094	0.00192089581606225
ENSG00000177873	1782.14444444444	0.639759461106556	0.187669136803522	3.40897534886807	0.000652073717485792	0.00192089581606225
ENSG00000101342	1535.77222222222	0.639474716312743	0.187597992461294	3.40875031722251	0.000652611810847942	0.00192200150615783
ENSG00000253936	0.502777777777778	0.453137678217284	0.13293290843114	3.40876975885931	0.000652565305913658	0.00192200150615783
ENSG00000146678	1452.05888888889	0.63682755823998	0.186822906194495	3.40872311223442	0.000652676891107695	0.00192204088436642
ENSG00000108602	1594.12888888889	0.641715672204942	0.188262241951733	3.4086265283586	0.00065290798953813	0.00192241682280832
ENSG00000180708	1526.51055555556	0.638467450405999	0.187308257637274	3.40864550479351	0.000652862578185979	0.00192241682280832
ENSG00000177324	1579.69388888889	0.640860970521985	0.188013986848014	3.40858135751381	0.000653016096957805	0.00192258283753834
ENSG00000160224	1860.49111111111	0.643071469084949	0.188667017546972	3.40849968079262	0.000653211616185272	0.00192274768305065
ENSG00000256671	1588.62722222222	0.640714706288287	0.187977879468877	3.40845799568863	0.000653311423729923	0.00192274768305065
ENSG00000170178	1950.18055555556	0.651979444948965	0.191281339815938	3.40848430681392	0.000653248424783886	0.00192274768305065
ENSG00000224261	1.63111111111111	0.423826023638972	0.124345679699631	3.40844993298331	0.000653330730076128	0.00192274768305065
ENSG00000123130	21664.2083333333	0.646270101904064	0.189607972398425	3.40845426344231	0.000653320360619592	0.00192274768305065
ENSG00000100147	1720.16444444444	0.638734608070883	0.187406423884508	3.40828555836759	0.000653724444824627	0.00192375406651345
ENSG00000088882	1484.42666666667	0.637083420965295	0.186925660278177	3.40821811204094	0.000653886058014476	0.00192382733588986
ENSG00000130669	4931.53444444445	0.654389641189284	0.192003887806744	3.40821036836473	0.000653904615594093	0.00192382733588986
ENSG00000006788	1459.00444444444	0.639657503831304	0.187679462043733	3.40824455092615	0.00065382270139618	0.00192382733588986
ENSG00000120498	1487.08222222222	0.64096606712636	0.188073442444178	3.40806260999134	0.000654258809705077	0.00192471705237338
ENSG00000055118	4838.28222222222	0.654872644814863	0.192158461302285	3.40798235152748	0.00065445127340027	0.00192508309476219
ENSG00000236025	2.29222222222222	-0.258471353793493	0.0758432559676027	-3.40796753113951	0.000654486819168948	0.00192508309476219
ENSG00000173124	1443.92777777778	0.636330373711371	0.186719664345329	3.40794514569451	0.000654540512655181	0.00192508868930156
ENSG00000236444	107.217222222222	-0.471742282818631	0.138433653828705	-3.4077138742748	0.000655095477607795	0.00192656847081903
ENSG00000164010	3400.28444444444	0.645619358458262	0.189468137427111	3.40753525751334	0.000655524390505476	0.00192762331610416
ENSG00000129925	10284.5772222222	0.674041449059986	0.197809899477242	3.40752131638152	0.000655557878366229	0.00192762331610416
ENSG00000163673	1712.85611111111	0.641274818851025	0.188199196096451	3.40742591972802	0.000655787072456586	0.00192814471469794
ENSG00000244720	1.74	-0.290734178162826	0.085326149385357	-3.40732800269456	0.000656022399348141	0.00192853538316156
ENSG00000211766	1504.74	0.640410549505454	0.187950984365837	3.40732745649754	0.000656023712259746	0.00192853538316156
ENSG00000184374	1586.10888888889	0.639113950577238	0.187572026886756	3.4072988450623	0.000656092489917105	0.00192858504153569
ENSG00000187824	4408.225	0.652045581845506	0.191371732807184	3.40721992888298	0.00065628222749185	0.00192899022583205
ENSG00000137269	4771.64388888889	0.649790010775618	0.190715162900651	3.40712296228965	0.000656515433407456	0.00192906550670001
ENSG00000197646	2266.12	0.639808844203241	0.187783748387155	3.40715769973951	0.000656431880532793	0.00192906550670001
ENSG00000203730	1676.11277777778	0.647114186957127	0.189928855588857	3.40713992589915	0.000656474630145829	0.00192906550670001
ENSG00000175595	11445.285	0.631856915474267	0.185450450907582	3.40714682753265	0.000656458030040278	0.00192906550670001
ENSG00000227632	8292.82611111111	0.642315098701104	0.188525370660452	3.40704859219166	0.000656694346672269	0.00192943868989078
ENSG00000143458	157085.985	0.802846612523362	0.235652689224311	3.40690621934366	0.000657036981665287	0.001930292808133
ENSG00000213020	3364.00722222222	0.644280956743937	0.189115759312397	3.40680733898892	0.000657275045286773	0.00193083959798541
ENSG00000161634	1514.92555555556	0.63743863063259	0.187113889317476	3.40668794260937	0.000657562610041022	0.00193137907666731
ENSG00000173335	1850.09277777778	0.649777876253967	0.190735111986079	3.40670298975362	0.000657526362731839	0.00193137907666731
ENSG00000211770	1502.39333333333	0.640560156043097	0.188036792310511	3.40656819429954	0.000657851139922605	0.00193207386780367
ENSG00000176495	1538.89444444444	0.639159221274387	0.187626945268119	3.40654280951507	0.000657912318904105	0.00193210088438537
ENSG00000211768	1502.64666666667	0.640479717224183	0.188034653886273	3.40617914829443	0.000658789347104337	0.00193440113278158
ENSG00000149196	283613.242222222	0.658774129478659	0.193405845253222	3.40617486827319	0.000658799675541621	0.00193440113278158
ENSG00000147874	3476.23333333333	0.64414065145024	0.189118483748154	3.40601636965337	0.000659182266391146	0.00193537163047069
ENSG00000005108	8186.80222222222	0.632382373769094	0.185669775861744	3.40595215798605	0.000659337322098337	0.00193567398012757
ENSG00000224760	8264.29333333333	0.643833185752975	0.189035513118697	3.40588482624801	0.000659499948451405	0.00193584561983248
ENSG00000089101	1525.41722222222	0.638558257820837	0.187486742542615	3.40588485970253	0.000659499867639429	0.00193584561983248
ENSG00000196301	8613.50388888889	0.642321665416696	0.188594365622286	3.40583698403338	0.000659615524422905	0.00193603198379654
ENSG00000145919	29503.6277777778	0.662607688707242	0.194559226846903	3.40568627582306	0.000659979724501022	0.00193679507024341
ENSG00000197978	2255.89277777778	0.640799689882211	0.188155187223712	3.40569770803244	0.00065995209097602	0.00193679507024341
ENSG00000256977	1638.99166666667	0.640213689730628	0.187986535103837	3.40563588438394	0.000660101541697703	0.00193699962934425
ENSG00000218803	9372.81333333333	0.643129342758851	0.188849799066435	3.4055071593304	0.000660412818949617	0.00193716651300305
ENSG00000089902	5097.04444444445	0.648889559694711	0.190538548582627	3.40555527751026	0.000660296445716495	0.00193716651300305
ENSG00000205856	1460.24277777778	0.638693534688553	0.187547400055192	3.40550460577217	0.000660418995232032	0.00193716651300305
ENSG00000215493	8379.87388888889	0.642280126980311	0.18859913468157	3.40553061425619	0.000660356091114455	0.00193716651300305
ENSG00000172116	1556.21888888889	0.638602056671221	0.187517531894947	3.4055592040801	0.000660286950196597	0.00193716651300305
ENSG00000211765	1503.01277777778	0.640096689402084	0.187962012069396	3.40545774305586	0.000660532351458926	0.00193719326998014
ENSG00000174417	1477.75388888889	0.638112211803717	0.187378291325886	3.40547566790392	0.000660488990906592	0.00193719326998014
ENSG00000198265	316922.358888889	0.704896333268069	0.20699728889267	3.40534089619679	0.000660815071131353	0.00193786952220532
ENSG00000184898	2481.69666666667	0.642248797167942	0.188611443922115	3.40514225336799	0.000661295960496894	0.00193875827685289
ENSG00000157734	7704.80277777778	0.668644426251961	0.196364540955077	3.40511796579876	0.000661354779974971	0.00193875827685289
ENSG00000091483	178273.431111111	0.731392109077406	0.21479888416141	3.4050088850918	0.000661619010918033	0.00193875827685289
ENSG00000145388	11199.49	0.640253703220274	0.188031676232835	3.40503108863139	0.000661565218362307	0.00193875827685289
ENSG00000166689	2903.89666666667	0.661367788039616	0.194228744682561	3.40509737176404	0.000661404658286323	0.00193875827685289
ENSG00000162777	3040.09666666667	0.644009364237298	0.189131849480939	3.40508151326571	0.000661443069613671	0.00193875827685289
ENSG00000203690	1465.54333333333	0.639310271150507	0.187754432372167	3.40503424112655	0.000661557581136244	0.00193875827685289
ENSG00000197360	1947.1	0.642325539098245	0.188637733011669	3.40507452482219	0.000661459997183227	0.00193875827685289
ENSG00000166984	1472.70111111111	0.639391269628142	0.187780090149856	3.40500033373018	0.000661639729402177	0.00193875827685289
ENSG00000154133	2563.39888888889	0.645734130613096	0.189641213125031	3.4050305836599	0.000661566441712457	0.00193875827685289
ENSG00000232150	7863.64722222222	0.639763053360647	0.187893942846134	3.40491579275947	0.000661844590156374	0.00193905718750636
ENSG00000279457	172.426666666667	1.02264202477265	0.300342878001651	3.40491518086549	0.000661846073120612	0.00193905718750636
ENSG00000102104	1527.12611111111	0.639551909392292	0.187837294927083	3.40481856726355	0.00066208026113042	0.00193959042451274
ENSG00000175003	1752.86944444444	0.647433436905834	0.190163846279825	3.40460844462063	0.000662589857148903	0.00194043855481663
ENSG00000241671	8449.27222222222	0.643102428727787	0.188890572370733	3.40462957285966	0.000662538599794038	0.00194043855481663
ENSG00000112167	8880.64444444444	0.679982729105558	0.199725198964023	3.40459157198309	0.000662630793012847	0.00194043855481663
ENSG00000159714	3447.27555555556	0.646946311191905	0.190019075637619	3.40463876598201	0.000662516298322903	0.00194043855481663
ENSG00000168564	14284.4855555556	0.691801718279685	0.203195707131329	3.40460794200028	0.00066259107655667	0.00194043855481663
ENSG00000144036	14866.6322222222	0.637233337516315	0.187183323337293	3.40432751248923	0.000663271752340188	0.00194216252044153
ENSG00000239969	10621.9016666667	0.64538220215438	0.189579806080102	3.40427715113123	0.000663394061375599	0.00194227108607409
ENSG00000074590	24660903.9466667	0.737407250195411	0.216612959457871	3.40426192431405	0.000663431045788287	0.00194227108607409
ENSG00000188086	1523.16055555556	0.639655107328722	0.187899108161249	3.40424770286716	0.000663465589988775	0.00194227108607409
ENSG00000096264	1464.30055555556	0.6393449730276	0.187810487657258	3.40420272053371	0.000663574864055914	0.0019424379978704
ENSG00000163060	1637.875	0.636740028941953	0.18704796501056	3.40415373621415	0.000663693879046928	0.0019426333950842
ENSG00000178473	1511.60055555556	0.638487069712783	0.18756485284492	3.40408695994173	0.000663856154313615	0.0019428023979086
ENSG00000224331	63336.5438888889	0.739649460274988	0.217282468346253	3.40409176085164	0.00066384448623016	0.0019428023979086
ENSG00000185596	981209.413888889	0.769348716056337	0.226016683810536	3.4039465719321	0.000664197436257334	0.00194364814247245
ENSG00000238269	1427.63555555556	0.636972038107108	0.187134841961366	3.40381316184087	0.000664521906113004	0.0019443811265614
ENSG00000182742	1610.38777777778	0.640864666360242	0.18827914653621	3.40380057032492	0.000664552537848697	0.0019443811265614
ENSG00000184811	1511.86055555556	0.638250789094135	0.187514779851713	3.40373590603825	0.000664709869166165	0.00194464670714586
ENSG00000183246	1619.09611111111	0.643538706739604	0.189070406043631	3.40369876072038	0.000664800261170366	0.00194464670714586
ENSG00000160838	1523.82833333333	0.6398886229762	0.187997434021006	3.40370934480256	0.00066477450396319	0.00194464670714586
ENSG00000179295	874148.561666667	0.755238589377161	0.221893483075998	3.40360869957814	0.000665019469678849	0.00194513485111448
ENSG00000175779	1588.62833333333	0.639858108730751	0.187998994836771	3.40351877565252	0.000665238411253963	0.0019456221375647
ENSG00000197437	1511.04555555556	0.640592510511457	0.188218983213334	3.4034426261106	0.000665423868161768	0.00194598621215555
ENSG00000255713	1439.10111111111	0.637603756561752	0.187341815384878	3.40342467191239	0.000665467601364249	0.00194598621215555
ENSG00000156284	1446.58166666667	0.637728940794604	0.187381426409464	3.40337328525318	0.000665592784808334	0.00194619916703318
ENSG00000253818	1521.25055555556	0.639201628883028	0.187829807772822	3.40308940557579	0.000666284740998011	0.00194806920655204
ENSG00000172725	53650.7027777778	0.647464656179197	0.190260046603403	3.40305107529401	0.000666378222224232	0.00194818928111331
ENSG00000225180	1485.16277777778	0.636408567191873	0.187014303391084	3.40299407934064	0.000666517248488757	0.00194837834513961
ENSG00000146555	2232.11166666667	0.641918974384008	0.188634277991649	3.40298158541698	0.000666547727651205	0.00194837834513961
ENSG00000198015	61683.4205555556	0.642912816932488	0.188927579179048	3.402959058313	0.000666602686221088	0.00194838577076652
ENSG00000134242	1616.07055555556	0.6376820150995	0.187395547018922	3.40286642475614	0.000666828725283739	0.0019488733988751
ENSG00000149534	1592.97111111111	0.638244310871248	0.187561819921399	3.40284771782825	0.000666874381498317	0.0019488733988751
ENSG00000101336	131208.800555556	0.637150496883621	0.187241709732686	3.40282353645053	0.000666933402987166	0.00194889265637052
ENSG00000164796	8407.65111111111	0.628950753462738	0.1848374019001	3.40272448647959	0.000667175213139521	0.00194944600836381
ENSG00000253703	1550.105	0.640155119705424	0.188136217419118	3.40261502270627	0.000667442541270676	0.00195007382951038
ENSG00000144354	2169.63555555556	0.648581979274863	0.190614691411379	3.40258127257941	0.000667524984590569	0.00195016141454307
ENSG00000224435	8390.40888888889	0.639389342432157	0.187916035706743	3.40252677227595	0.000667658135515613	0.00195039711546018
ENSG00000164053	2194.625	0.642707264846134	0.188899979703896	3.40236809899922	0.00066804593440777	0.00195106506007917
ENSG00000144040	18427367.3188889	0.764675625076557	0.224748147475198	3.4023667543731	0.000668049221580582	0.00195106506007917
ENSG00000211764	1548.46944444444	0.640184274575819	0.188157269756556	3.40238926406677	0.00066799419469394	0.00195106506007917
ENSG00000196498	1503199.37888889	0.726687999480298	0.213584308792866	3.40234731468519	0.000668096746964962	0.00195106506007917
ENSG00000226776	7988.90777777778	0.6376019367308	0.187402324381823	3.40231605362438	0.00066817317936892	0.00195113497345767
ENSG00000163808	2036.82777777778	0.65204332423788	0.191650521658218	3.40225175802395	0.00066833040583837	0.00195135204556344
ENSG00000212901	1492.64444444444	0.637808722252245	0.187467142984032	3.4022427189098	0.00066835251256573	0.00195135204556344
ENSG00000242802	19654.2511111111	0.652234201843784	0.191710035418385	3.40219123334028	0.000668478442454813	0.00195156642366049
ENSG00000152670	1514.03277777778	0.636548845580869	0.187103591642394	3.40211986308358	0.000668653045302161	0.00195192285352088
ENSG00000172789	1501.89888888889	0.641207646596806	0.188476097486171	3.40206347196813	0.000668791032607304	0.00195217234820272
ENSG00000154114	2788.62555555556	0.644440011223114	0.189429439948736	3.40200557736704	0.000668932726438178	0.00195243262204217
ENSG00000205571	4760.17222222222	0.66040017136903	0.194122493451844	3.40197655421552	0.000669003769497348	0.00195246575870845
ENSG00000171310	15250.1038888889	0.630222759549442	0.185252950038399	3.40195802236246	0.000669049135557424	0.00195246575870845
ENSG00000128578	1464469.43111111	-0.780796856495397	0.229517867549464	-3.40190009968233	0.000669190948981634	0.00195259429890652
ENSG00000146352	40158.4122222222	0.633926352251803	0.186344951039931	3.4018971199062	0.000669198245191555	0.00195259429890652
ENSG00000189377	1680.30777777778	0.644493746318143	0.189453127745783	3.40186384878773	0.000669279717095124	0.00195267873504127
ENSG00000117153	69828.4011111111	0.719813109818619	0.211609422870454	3.40161179995886	0.00066989721561747	0.00195432693701447
ENSG00000225415	8722.63222222222	0.644545532268626	0.189484761413024	3.4015692209871	0.000670001582816171	0.0019544780123432
ENSG00000118491	1415.01111111111	0.635294396460747	0.186774288089579	3.40140178264822	0.000670412144953184	0.00195552220261397
ENSG00000188277	1591.75888888889	0.638086416266455	0.187597541003909	3.40135810337278	0.000670519285866205	0.0019556812504431
ENSG00000161692	4481.13777777778	0.652096872361269	0.191719291895328	3.40131066578992	0.000670635663565649	0.001955867211827
ENSG00000211769	1498.93944444444	0.640525096086052	0.188320309868251	3.40125340986409	0.000670776153426637	0.00195612346013401
ENSG00000239402	9448.37222222222	0.645185886578966	0.189694143018437	3.40119033889338	0.000670930943436033	0.0019564213671858
ENSG00000211931	0.390555555555556	0.398466571946704	0.117159852562662	3.40105047275976	0.000671274324122301	0.0019572691110469
ENSG00000166965	6065.88166666667	0.657572143330346	0.193351356552356	3.40091817846794	0.000671599265785033	0.00195775583948158
ENSG00000173611	137079.947222222	0.614618519815393	0.180720506072154	3.40093403440339	0.000671560312673994	0.00195775583948158
ENSG00000158874	1652.94888888889	0.640699869026978	0.188388298483964	3.40095363768847	0.000671512156391995	0.00195775583948158
ENSG00000139675	3911.84944444444	0.654073722274199	0.192325570816117	3.40086718317638	0.00067172455962776	0.00195777646424521
ENSG00000218823	1527.86222222222	0.637465633154924	0.187442976856159	3.40085098864017	0.000671764353644967	0.00195777646424521
ENSG00000091704	1513.17277777778	0.63694155027313	0.187287537583714	3.40087524504096	0.000671704750431528	0.00195777646424521
ENSG00000133107	1605.13	0.638483724311996	0.187753137572691	3.40065541682252	0.000672245095497017	0.00195902392784196
ENSG00000164483	1521.79888888889	0.637360068151483	0.187431556481889	3.40049498662233	0.000672639693307389	0.00195986653603791
ENSG00000267433	0.370555555555556	0.399821900457434	0.117577342977692	3.40050123885937	0.000672624311129706	0.00195986653603791
ENSG00000118298	2993.60388888889	0.663421653688177	0.195100193737837	3.40041514556177	0.000672836152456342	0.00196028529446639
ENSG00000176971	3357.27888888889	0.647768663229025	0.190500302526929	3.40035503690319	0.000672984092701654	0.00196056264015366
ENSG00000152778	10461.1611111111	0.655834529187609	0.192876671552726	3.4002791727372	0.000673170853785552	0.00196069160824944
ENSG00000236956	8061.03	0.63963051836649	0.188112001701699	3.40026427118028	0.000673207543840411	0.00196069160824944
ENSG00000148702	1531.76833333333	0.638416854056281	0.187754460395037	3.40027529952175	0.000673180390092631	0.00196069160824944
ENSG00000196711	1442.07388888889	0.63648387681061	0.187187302146353	3.40025134991782	0.000673239359593424	0.00196069160824944
ENSG00000197588	7972.89166666667	0.640715051005168	0.188435279202288	3.40018627996592	0.00067339960121447	0.00196100463625367
ENSG00000224834	1.39222222222222	0.40602259318292	0.119416690339294	3.40004895487644	0.000673737895119547	0.00196168240338348
ENSG00000230650	3.21777777777778	-0.260854108102718	0.0767203287694354	-3.40006504516753	0.000673698249273508	0.00196168240338348
ENSG00000121075	1432.87111111111	0.636117544827416	0.18709283753218	3.40001014051648	0.000673833541106995	0.00196180721570823
ENSG00000165370	1503.65166666667	0.638277129705312	0.187738809054267	3.39981452380906	0.000674315770143282	0.00196305742295002
ENSG00000163359	1659.82888888889	0.635127054005148	0.18681718091294	3.3997250729371	0.000674536388903895	0.00196341632370437
ENSG00000228049	13052.68	0.656498796646857	0.193104903489695	3.39970029130768	0.000674597521388983	0.00196341632370437
ENSG00000236786	7591.74777777778	0.639573148395317	0.188125933049895	3.39970751520839	0.000674579700600232	0.00196341632370437
ENSG00000230601	1476.96944444444	0.638309663827963	0.187759098114536	3.39962041913188	0.000674794588870933	0.00196354554158287
ENSG00000237440	4051.15666666667	0.645885315523999	0.189988754501943	3.39959760890686	0.000674850878038073	0.00196354554158287
ENSG00000159712	0.812777777777778	-0.346585077313787	0.10194888161869	-3.39959665874598	0.000674853222860404	0.00196354554158287
ENSG00000166148	1569.49888888889	0.638073773535323	0.187688171945625	3.39964829387426	0.000674725807837121	0.00196354554158287
ENSG00000102383	2080.95222222222	0.642570713286769	0.189016908572345	3.39954090954158	0.000674990814904943	0.00196379215638828
ENSG00000077150	3013.36944444445	0.647652516548757	0.19051523906033	3.39947880150242	0.000675144131607711	0.00196408447772236
ENSG00000074771	1521.88944444444	0.638434824092837	0.187811820905909	3.3993324861734	0.000675505446064507	0.00196498179920314
ENSG00000118004	1644.62777777778	0.637707861269976	0.187605009388286	3.3992048685124	0.000675820734829614	0.00196536267555512
ENSG00000205022	1531.01166666667	0.637876624956356	0.18765297682695	3.39923531053063	0.000675745513174906	0.00196536267555512
ENSG00000214843	0.937777777777778	-0.34381457717265	0.10114591546025	-3.39919388349171	0.000675847880520461	0.00196536267555512
ENSG00000263155	1576.39944444444	0.638152715549591	0.187736095224832	3.39920096231543	0.000675830387532375	0.00196536267555512
ENSG00000188322	5516.37055555556	0.653082356915706	0.192131892593806	3.39913560470887	0.000675991913391611	0.00196561343671486
ENSG00000204648	7718.28	0.639063001181068	0.188009537190899	3.39909884748124	0.000676082771573036	0.00196561343671486
ENSG00000144847	4051.36388888889	0.649275621923136	0.191014272505397	3.39909480797981	0.000676092757288121	0.00196561343671486
ENSG00000196143	8403.09055555556	0.643625829169573	0.189357815811022	3.39899267644652	0.000676345273707734	0.00196606000648725
ENSG00000184647	1590.365	0.639935333516612	0.188272208187039	3.39898989701586	0.000676352146972087	0.00196606000648725
ENSG00000129292	886416.842777778	0.630379358421046	0.185464108171804	3.3989291223782	0.000676502453031569	0.00196634314820014
ENSG00000254953	8331.09	0.63801610733456	0.187715687433224	3.3988427715266	0.000676716066841058	0.0019668102435282
ENSG00000109323	19306.1816666667	0.66540441527406	0.19577922906013	3.39874877671366	0.00067694866147556	0.00196733242744696
ENSG00000039523	831895.094444445	0.748433344294942	0.220211060785765	3.39870913669983	0.000677046774853224	0.00196746373397657
ENSG00000049860	494345.646111111	0.718456973256311	0.211392839686047	3.39868168819406	0.000677114720658422	0.00196750736138786
ENSG00000214042	1503.65833333333	0.638874139333532	0.187978961697262	3.39864702712016	0.000677200529451677	0.00196760288280457
ENSG00000131059	1415.29333333333	0.63445540383121	0.186681158510301	3.398604384578	0.000677306111459885	0.0019677321233318
ENSG00000217624	445429.670555556	0.777312512803322	0.228716426109142	3.39858630194052	0.000677350888297832	0.0019677321233318
ENSG00000165895	1923.85777777778	0.638783134200663	0.187957521828063	3.39855052347945	0.000677439492241302	0.00196783572418015
ENSG00000243364	3083.98166666667	0.642965791520286	0.189189617259954	3.39852577975686	0.000677500775393715	0.00196785995322219
ENSG00000215819	0.891111111111111	-0.33800999148303	0.0994680913159584	-3.39817510330371	0.000678369855350476	0.00197017481272222
ENSG00000079263	2178.24111111111	0.638156861651	0.187794745455184	3.39816143473137	0.00067840375109044	0.00197017481272222
ENSG00000149781	34388.4094444444	0.648901432881831	0.190963904168698	3.39803187260242	0.000678725121385748	0.00197095412202408
ENSG00000224725	8279.62444444444	0.640284583396194	0.188429518806976	3.39800572357292	0.00067878999948596	0.00197098853846521
ENSG00000125823	1433.62333333333	0.636091797124368	0.187196846087317	3.39798351531877	0.000678845104694345	0.00197099457440156
ENSG00000229859	1614.18555555556	0.63828100421658	0.187842364543383	3.39796086877498	0.000678901301710715	0.00197100377916014
ENSG00000258846	4.65277777777778	-0.313681797930108	0.092318442185865	-3.39782377716656	0.000679241584563694	0.00197151326001921
ENSG00000101096	4695.62222222222	0.643036126494269	0.189250576232198	3.39780274013701	0.000679293815796897	0.00197151326001921
ENSG00000109511	1423.56333333333	0.635312943471525	0.186978650583894	3.39778333776386	0.000679341991776326	0.00197151326001921
ENSG00000203857	1434.00666666667	0.635303712895504	0.18697339711039	3.39782943837951	0.000679227529408181	0.00197151326001921
ENSG00000102931	917376.034444445	0.727455160009093	0.214094969868763	3.39781528008347	0.000679262680872586	0.00197151326001921
ENSG00000181698	1425.73944444444	0.636138080905695	0.187234635232876	3.39754490462989	0.000679934279254109	0.00197219521913665
ENSG00000173231	0.508888888888889	-0.388547874874005	0.114357624334112	-3.39765605604753	0.000679658110304579	0.00197219521913665
ENSG00000250204	8044.99611111111	0.637919812686939	0.187759366503939	3.39753922568522	0.000679948392069846	0.00197219521913665
ENSG00000260327	8101.17444444444	0.639432512678832	0.188200544066046	3.39761245564961	0.000679766428260241	0.00197219521913665
ENSG00000182132	7185.90722222222	0.651961082929831	0.191888571520932	3.39760246148226	0.000679791259371749	0.00197219521913665
ENSG00000258186	10483.055	0.645033046258462	0.189847879180396	3.39763103513811	0.000679720268641276	0.00197219521913665
ENSG00000198471	1563.21222222222	0.640662356221202	0.188565796741558	3.39755335958023	0.000679913268256788	0.00197219521913665
ENSG00000179632	3092060.87166667	0.693619031905243	0.204156293734055	3.39749032086558	0.000680069937312716	0.00197228563811382
ENSG00000168918	683247.377777778	0.616832002646028	0.181555529193651	3.39748398402177	0.000680085688020037	0.00197228563811382
ENSG00000146426	81310.3277777778	0.647497109040164	0.19058563541939	3.39740771971259	0.000680275275362784	0.00197268154043023
ENSG00000229415	1595.16666666667	0.638367842629014	0.187904008131416	3.39730827978164	0.000680522549353094	0.00197309073006665
ENSG00000161243	6860.92944444444	0.666847394915324	0.196285970929191	3.39732580865846	0.000680478954809208	0.00197309073006665
ENSG00000136378	1629.62833333333	0.638141264998643	0.187842708085303	3.397210738193	0.000680765183971062	0.00197348634286417
ENSG00000133962	1532.44611111111	0.638461181238638	0.187935755231699	3.39723104021107	0.000680714676092512	0.00197348634286417
ENSG00000257987	1530.13777777778	0.636168235420509	0.187267729212934	3.39710551355674	0.00068102702032962	0.00197393748796413
ENSG00000143387	4050.56111111111	0.654375021294347	0.192626895082329	3.39711140032999	0.000681012369470101	0.00197393748796413
ENSG00000196383	0.442777777777778	0.396687975084807	0.116773811876675	3.39706282350145	0.000681133275078153	0.00197409152706861
ENSG00000243811	1593.04611111111	0.636414134209678	0.187347871968245	3.39696484151978	0.000681377208674643	0.00197464453815971
ENSG00000151502	215677.486666667	0.70724238523497	0.208199789772494	3.39694091914212	0.000681436777585961	0.0019746632121985
ENSG00000023171	97733.5055555556	0.634910860077317	0.186908445598128	3.39690835288653	0.000681517878325758	0.00197474427325915
ENSG00000153044	2056.94	0.640714201297634	0.188618821712483	3.3968730982441	0.000681605684151148	0.00197484474860848
ENSG00000241058	59054.2838888889	0.642676873537335	0.189198158527916	3.39684528928704	0.000681674953042057	0.00197489150464328
ENSG00000126790	4997.09888888889	0.658658348350907	0.193907687699009	3.39676242941592	0.00068188138618173	0.00197532112853934
ENSG00000264424	1473.46944444444	0.638092591944712	0.187854239124614	3.39674310741228	0.000681929532456735	0.00197532112853934
ENSG00000124249	1462.41777777778	0.635317886354435	0.187039337210198	3.3967073228048	0.000682018708343538	0.00197542549591906
ENSG00000176915	43022.8494444444	0.637706678014426	0.18774387237461	3.39668437615899	0.000682075897502595	0.00197543720665198
ENSG00000131746	1592.135	0.637184007667321	0.187592917281119	3.3966314768295	0.000682207753718627	0.00197566515042628
ENSG00000102554	2575.08388888889	0.642110190712163	0.189045327334025	3.3965938210026	0.00068230162860417	0.00197578307379378
ENSG00000257414	8063.27111111111	0.641216994283096	0.188786220018711	3.39652435553582	0.000682474835508136	0.00197584266792787
ENSG00000096395	1435.17333333333	0.636937294068584	0.187526946411414	3.39651077488997	0.000682508702600664	0.00197584266792787
ENSG00000198523	1565.39388888889	0.636078258025658	0.187274606983929	3.39650029584759	0.000682534836055792	0.00197584266792787
ENSG00000232423	1473.57166666667	0.638094373764688	0.187867305237299	3.39651634944515	0.000682494800718159	0.00197584266792787
ENSG00000260497	8238.36333333333	0.638993187207235	0.188134804231284	3.39646451818498	0.000682624068197307	0.0019759470925079
ENSG00000164695	1693.05833333333	0.639312839014589	0.188233843021495	3.39637563974924	0.000682845784533266	0.00197629155874601
ENSG00000167664	5771.64666666667	0.642971686629341	0.189311203986983	3.39637418751799	0.000682849407828221	0.00197629155874601
ENSG00000235036	51622.9205555556	0.711248889574612	0.209415826658234	3.39634735790703	0.000682916350515626	0.00197633141923589
ENSG00000187871	1585.91277777778	0.636711450684355	0.187475816687218	3.39623244179079	0.00068320314728045	0.00197685669604433
ENSG00000108821	1951.40111111111	0.638750362933975	0.188076185959878	3.39623200924671	0.000683204226994496	0.00197685669604433
ENSG00000183134	2471.49055555556	0.664224232591609	0.195582786245613	3.39612828583736	0.000683463186568507	0.00197745206232984
ENSG00000260746	3.04444444444444	-0.255780575772408	0.0753180026504249	-3.39600848099448	0.000683762409178004	0.00197816381920505
ENSG00000227499	1.06111111111111	-0.365732695967648	0.107700223127443	-3.39583972388686	0.000684184100732034	0.00197922974738966
ENSG00000173431	1434.23111111111	0.636048829740063	0.187307515208354	3.39574644953539	0.000684417279114932	0.00197975021515191
ENSG00000082196	2430.12888888889	0.643578606754589	0.189526800724798	3.3957129244697	0.000684501107130132	0.00197983862361116
ENSG00000160339	1474.40888888889	0.636702165118976	0.187503731135163	3.39567730873582	0.00068459017322808	0.00197994216766945
ENSG00000146263	4189.50555555556	0.645173659961866	0.190006001785409	3.39554358230494	0.000684924685958816	0.00198075551054922
ENSG00000243729	1529.91666666667	0.637403230693512	0.187720028473056	3.39549932885824	0.000685035418107422	0.00198092161903321
ENSG00000267640	8386.46944444445	0.63933568672269	0.188291300530864	3.39546057051049	0.000685132413942569	0.00198096239225663
ENSG00000204392	181656.564444444	0.629299541027751	0.185336203490427	3.3954485371783	0.000685162530906367	0.00198096239225663
ENSG00000005981	1564.46277777778	0.63839795059147	0.188016830328174	3.39542981060355	0.000685209402131922	0.00198096239225663
ENSG00000205445	1548.745	0.639388041221804	0.18831058849167	3.3953908080431	0.000685307032211575	0.00198097284281892
ENSG00000230170	8019.89833333333	0.641544260279374	0.188946774689818	3.39537026409981	0.000685358462414286	0.00198097284281892
ENSG00000175868	1596.04055555556	0.63887670613799	0.188161449762889	3.39536449651653	0.000685372901766244	0.00198097284281892
ENSG00000140961	2120.505	0.641497169050148	0.188947909810106	3.3951006374977	0.000686033784757061	0.00198272885307674
ENSG00000231213	1454.80388888889	0.636548215164027	0.187491460795635	3.39507843430727	0.000686089423703948	0.00198273549052058
ENSG00000171790	1679.70166666667	0.640055941332219	0.188527238297014	3.39503165226367	0.000686206668497235	0.00198292014833571
ENSG00000182747	1421.28277777778	0.634315822760011	0.186839546371197	3.39497625143986	0.000686345537696133	0.00198294166992937
ENSG00000213265	1625.89833333333	0.63635349924053	0.187440380191402	3.39496483410205	0.000686374159949188	0.00198294166992937
ENSG00000230029	0.381111111111111	0.398166835870535	0.11728021917916	3.39500419301132	0.000686275495334983	0.00198294166992937
ENSG00000176787	1446.64388888889	0.635856516704994	0.187301173883027	3.39483465865568	0.000686700576692217	0.00198373050716171
ENSG00000101417	5383.74111111111	0.650218413401637	0.191534653298391	3.39478210446161	0.000686832397944967	0.00198395712089015
ENSG00000196460	1602.19166666667	0.635839500898	0.18730116766259	3.39474392409246	0.000686928180201311	0.00198403420480204
ENSG00000167394	8276.89	0.686931876338871	0.202352814608659	3.39472360524051	0.000686979158722092	0.00198403420480204
ENSG00000256812	1699.04888888889	0.637181992941139	0.187698635768998	3.39470764041847	0.000687019215765593	0.00198403420480204
ENSG00000186191	1439.43	0.634830846112498	0.187008116774305	3.39467001252496	0.00068711363581484	0.00198415272243922
ENSG00000205593	182449.542777778	0.715353472761163	0.210729941659421	3.39464561669792	0.000687174858952351	0.00198417536761119
ENSG00000230458	0.519444444444445	0.505606937250306	0.14894489764897	3.39459051791025	0.000687313152105445	0.0019842663971852
ENSG00000236429	0.519444444444445	0.505606937250306	0.14894489764897	3.39459051791025	0.000687313152105445	0.0019842663971852
ENSG00000131016	174537.679444444	0.659556587853452	0.194301194691692	3.39450608577062	0.000687525119608005	0.00198472419197185
ENSG00000171611	1543.97777777778	0.636309126182354	0.18745485567258	3.39446595767981	0.000687625882772715	0.00198486091967553
ENSG00000249884	8366.80888888889	0.638064060424734	0.18797763014062	3.3943616586049	0.000687887845930075	0.0019853203454714
ENSG00000147465	2924.20333333333	0.647033296756603	0.190620112710995	3.39436005757477	0.000687891867886095	0.0019853203454714
ENSG00000253483	8426.77611111111	0.639866781392368	0.188510748470791	3.39432518613926	0.000687979474021729	0.00198541902557358
ENSG00000080371	110687.951111111	0.690457529476525	0.203418467275656	3.39427161517679	0.000688114078446166	0.00198559935280457
ENSG00000136383	1874.89777777778	0.639385665279689	0.188372746934907	3.39425779834612	0.000688148799107571	0.00198559935280457
ENSG00000184208	44706.5238888889	0.69583361174658	0.205004821233232	3.39423047497472	0.000688217465489131	0.00198564334333859
ENSG00000163746	1550.80722222222	0.638092014639456	0.187997168109189	3.39415758788904	0.000688400669224087	0.00198601776428588
ENSG00000152034	1944.235	0.63890654015795	0.188244478670644	3.39402539011936	0.00068873306769825	0.00198682251659635
ENSG00000235095	0.47	0.398772994897692	0.117497032253218	3.39389844365001	0.000689052402690164	0.00198755773148251
ENSG00000037280	1656.14333333333	0.638781932044389	0.188217593142825	3.39384815934642	0.000689178931358141	0.00198755773148251
ENSG00000256374	1435.19111111111	0.635759985966872	0.187325604297802	3.39387660512318	0.000689107351573442	0.00198755773148251
ENSG00000115486	16536.5516666667	0.649133179385368	0.191268108784033	3.39383906450565	0.000689201818699973	0.00198755773148251
ENSG00000225523	2069.36888888889	0.642922338604766	0.189439419976868	3.39381496566697	0.000689262467307398	0.00198757842589728
ENSG00000240704	8997.21166666667	0.639161371127443	0.188342798456429	3.39360663835154	0.000689786963367568	0.00198872143337391
ENSG00000244474	1437.65277777778	0.635862627668652	0.187370804917355	3.3936056791191	0.000689789379240513	0.00198872143337391
ENSG00000160472	1430.38388888889	0.635629412027145	0.187302739737009	3.39359377721665	0.000689819355407315	0.00198872143337391
ENSG00000223602	8231.12277777778	0.637787786010155	0.187944196841236	3.39349549882043	0.000690066925948047	0.00198928087773297
ENSG00000170848	1443.42333333333	0.635901791799644	0.187390458769954	3.39345874904066	0.000690159522570356	0.00198939352105003
ENSG00000124356	68652.9894444445	0.709761223778077	0.209163759131853	3.39332792030505	0.000690489259079372	0.00199018965260393
ENSG00000005073	1421.71833333333	0.635012926194269	0.187137366372317	3.39329840161844	0.000690563677264049	0.0019902498165391
ENSG00000254229	8387.475	0.639213194389596	0.188386035502936	3.39310285225273	0.000691056855949434	0.00199151677280512
ENSG00000235818	8861.20388888889	0.641933008310062	0.18919313847971	3.39300364415121	0.000691307185546436	0.00199200762409991
ENSG00000237427	0.366111111111111	0.397867099798352	0.11726296613232	3.39294760248002	0.00069144863149849	0.00199200762409991
ENSG00000224866	0.366111111111111	0.397867099798352	0.11726296613232	3.39294760248002	0.00069144863149849	0.00199200762409991
ENSG00000226529	0.366111111111111	0.397867099798352	0.11726296613232	3.39294760248002	0.00069144863149849	0.00199200762409991
ENSG00000236765	50.7544444444445	0.905089673256921	0.266757608503589	3.39292917766859	0.000691495140537022	0.00199200762409991
ENSG00000154589	7080931.13555556	0.683237955540276	0.201376205095619	3.39284353489458	0.000691711363448038	0.00199247608333568
ENSG00000189375	1667.14722222222	0.644663533230933	0.190014521542075	3.39270666262308	0.000692057056298467	0.00199269972752452
ENSG00000255151	1492.83333333333	0.636322913808343	0.187555499419217	3.39271797296681	0.00069202848412832	0.00199269972752452
ENSG00000235282	0.785	-0.310336720803834	0.0914713058886257	-3.39272209780951	0.000692018064230892	0.00199269972752452
ENSG00000198774	1524.15666666667	0.637606692728784	0.187930525195613	3.39277875196226	0.000691874963113495	0.00199269972752452
ENSG00000197566	3375.06555555556	0.666940980887947	0.196578732959504	3.39274229133086	0.000691967054833304	0.00199269972752452
ENSG00000113119	7075.66388888889	0.655533153296834	0.193223107737879	3.39262296819132	0.000692268519099974	0.00199315421029791
ENSG00000120471	1567.705	0.637257152762278	0.187840091380998	3.39255133489966	0.000692449555853978	0.00199352102789036
ENSG00000230869	8703.45777777778	0.638639159188011	0.188254582791497	3.3924229079477	0.000692774235754166	0.00199430129669938
ENSG00000137674	1491.12833333333	0.636153252010841	0.187524435932082	3.39237523285363	0.00069289480054909	0.00199449390044217
ENSG00000186951	3413.64333333333	0.650930276750938	0.191884940133121	3.39229475903295	0.000693098353768161	0.00199477087182056
ENSG00000145451	4248.87388888889	0.64446423067431	0.189977948849918	3.39231071066797	0.000693058000744107	0.00199477087182056
ENSG00000229877	8010.74722222222	0.636864782757043	0.187743645419723	3.39220420128338	0.000693327480078726	0.00199479253136295
ENSG00000179362	8476.15444444445	0.638659562915596	0.188273760028051	3.39218573432878	0.000693374213215208	0.00199479253136295
ENSG00000241136	8132.48055555556	0.636729707410682	0.18770261621069	3.39222606623647	0.000693272151630585	0.00199479253136295
ENSG00000164107	1550.46277777778	0.639156723431674	0.188419571709638	3.39219921599567	0.000693340095737825	0.00199479253136295
ENSG00000163914	1508.81388888889	0.63591447016134	0.187462187311314	3.39222794357612	0.00069326740128395	0.00199479253136295
ENSG00000118096	19542.8694444444	0.678177791018447	0.199925180431785	3.39215795405944	0.000693444520474099	0.00199484040136385
ENSG00000101294	6015437.75111111	0.685390510858393	0.202058967690731	3.39203213146888	0.000693763039575748	0.00199557614677027
ENSG00000165623	1587.61611111111	0.638097828788431	0.188117658878455	3.39201451151757	0.00069380765522497	0.00199557614677027
ENSG00000124370	8592.085	0.686789221875214	0.202475634960676	3.39195983758046	0.000693946112605677	0.00199581994781438
ENSG00000043462	17246.0705555556	0.633319111023948	0.186715185380478	3.39189932373955	0.000694099389017107	0.00199610632802831
ENSG00000068394	23897.5122222222	0.673876136965836	0.198674982390689	3.39185200298986	0.000694219270372826	0.00199629663312378
ENSG00000165591	2160.83055555556	0.644324195482506	0.189967587366953	3.39175858583648	0.000694455987846532	0.0019964355138022
ENSG00000250372	11.0883333333333	-0.365587067165229	0.107787344563711	-3.39174388834801	0.000694493237860736	0.0019964355138022
ENSG00000127530	1830.90444444444	0.635989487298564	0.187511465560433	3.39173652873824	0.000694511891103706	0.0019964355138022
ENSG00000139155	7064.28722222222	0.64941546008854	0.191469498308738	3.39174367627673	0.000694493775357867	0.0019964355138022
ENSG00000104826	1461.36888888889	0.634222785922188	0.186991108575347	3.39172696902127	0.000694536121306865	0.0019964355138022
ENSG00000230605	6.83055555555556	-0.335202424843448	0.098831987548428	-3.39163901443546	0.00069475908919963	0.00199692200321298
ENSG00000204501	1476.76388888889	0.637199958028423	0.187880292142846	3.3915210092603	0.000695058340869574	0.00199762766025841
ENSG00000205879	9178.05888888889	0.643681386986358	0.1897987338657	3.39138925679989	0.000695392596090699	0.00199830189526949
ENSG00000135040	10590.6422222222	0.633406694048502	0.186769263189072	3.3913861586919	0.000695400457769999	0.00199830189526949
ENSG00000168542	1951.995	0.643048093646362	0.189613562694212	3.39136127452761	0.000695463606182671	0.00199832886841449
ENSG00000239810	1473.71833333333	0.637089710001377	0.187859166896354	3.39131552921702	0.000695579707720563	0.00199845078993833
ENSG00000215853	1487.32777777778	0.637501060216656	0.187981932964791	3.39128899337394	0.000695647063910186	0.00199845078993833
ENSG00000229571	1472.37777777778	0.637036053737664	0.187845257333268	3.3912810085349	0.000695667333091525	0.00199845078993833
ENSG00000243073	1475.02888888889	0.637092683748846	0.187873364988803	3.39107506690379	0.00069619029701809	0.00199975650155941
ENSG00000130517	15026.1083333333	0.637567197382599	0.188014598854195	3.39105155274155	0.00069625003163076	0.00199975650155941
ENSG00000219188	0.905	-0.337530118608757	0.0995359153596437	-3.39103847479768	0.000696283256475165	0.00199975650155941
ENSG00000244731	124870.545	0.849134801598984	0.250409395550429	3.39098618776857	0.000696416107706778	0.00199986360566985
ENSG00000183654	2284.80444444444	0.643635023477374	0.189807887059886	3.39098144680521	0.000696428154742818	0.00199986360566985
ENSG00000143520	1664.82777777778	0.635741378692256	0.18748346387835	3.39091974055249	0.000696584971226854	0.00200015939594455
ENSG00000112339	79264.7794444445	0.64207719690861	0.189354355399127	3.39087630466814	0.000696695376197301	0.00200032188577581
ENSG00000115657	67295.5444444445	0.700950556587956	0.206729762441444	3.39066106548881	0.000697242709355045	0.00200173874308543
ENSG00000163833	1728.50777777778	0.636677580372537	0.187780318999781	3.39054478000582	0.000697538578734197	0.0020024335010465
ENSG00000165197	1970.04	0.64076919980592	0.188988968968628	3.39051111449942	0.000697624256882208	0.00200252479946804
ENSG00000108950	1852.84055555556	0.636336768397344	0.187684148735698	3.39046623107981	0.000697738499642412	0.0020026980719466
ENSG00000204505	1478.03833333333	0.637102968369229	0.187915577293516	3.39036804476354	0.000697988476065605	0.00200319406273555
ENSG00000258073	8057.72611111111	0.63564113447488	0.187486239762132	3.39033486020805	0.000698072980753661	0.00200319406273555
ENSG00000170782	1455.08833333333	0.635546471461828	0.187457553662574	3.39034868984699	0.000698037762331972	0.00200319406273555
ENSG00000135932	3849095.64	0.736623542085909	0.217276269010747	3.39026229343746	0.000698257805640705	0.00200333554827822
ENSG00000249853	2674.17388888889	0.645057736895172	0.19026698464197	3.39027676351203	0.000698220947265078	0.00200333554827822
ENSG00000184956	1490.09388888889	0.638009484768725	0.188189397425939	3.39025202001515	0.000698283975342819	0.00200333554827822
ENSG00000167768	1447.95333333333	0.634890453275974	0.187276213606537	3.39012862898789	0.000698598363097323	0.00200408282444451
ENSG00000113492	1431.56777777778	0.634493731698272	0.187162163754244	3.39007478312445	0.000698735598088877	0.00200417227552803
ENSG00000188778	1555.89277777778	0.634376663757882	0.18712790985103	3.39006973498983	0.000698748465370211	0.00200417227552803
ENSG00000229492	8794.54944444445	0.639687769421714	0.188695510854425	3.39005292985068	0.000698791301879023	0.00200417227552803
ENSG00000262664	4649.19888888889	0.655050139606406	0.193228782820283	3.39002362922117	0.000698865995385425	0.0020042318531345
ENSG00000143375	4791.08	0.690212401758982	0.203606121749945	3.38993933889008	0.000699080910656029	0.0020046935233054
ENSG00000105186	10701.5461111111	0.662322405808916	0.195382374281513	3.38987796747019	0.000699237428158752	0.0020049876729662
ENSG00000008323	1527.48833333333	0.637263043551422	0.187991520896088	3.38984992787875	0.000699308949266998	0.00200503184240204
ENSG00000106070	7799.91444444445	0.65758006445862	0.193986169038547	3.38982963433828	0.000699360716619382	0.00200503184240204
ENSG00000147509	5640.51888888889	0.654258179970073	0.193007980381239	3.38979859111396	0.000699439912527612	0.00200510423790308
ENSG00000152766	17103.1877777778	0.625402083383617	0.184496619801786	3.38977529266128	0.000699499355839695	0.0020051200012772
ENSG00000083720	81306.4027777778	0.683924423120335	0.201768027163003	3.38965708658989	0.000699801017324804	0.00200583002883737
ENSG00000214653	9201.83166666667	0.643057983306435	0.189725178226882	3.38941825916977	0.000700410873001051	0.00200682893698412
ENSG00000159961	2077.955	0.636779545361457	0.187873000355627	3.38941489280573	0.000700419472679445	0.00200682893698412
ENSG00000168412	1511.33944444444	0.636505257903312	0.187789275296815	3.38946543617715	0.000700290365433761	0.00200682893698412
ENSG00000204930	1530.19777777778	0.636541275444053	0.187799989005516	3.38946385894281	0.000700294393963691	0.00200682893698412
ENSG00000189362	1781.67777777778	0.634426371645334	0.18717751123887	3.38943694382013	0.000700363143172256	0.00200682893698412
ENSG00000197472	1518.54555555556	0.63639639866858	0.187766153453325	3.3893030610907	0.000700705212589442	0.00200749288977567
ENSG00000168434	31278.7238888889	0.662128129824246	0.195359434897755	3.38928155771327	0.000700760168034111	0.0020074956027613
ENSG00000141748	1744.72111111111	0.637574103612877	0.188117200607077	3.38923873816614	0.000700869612412348	0.00200749969125121
ENSG00000117407	1530.51	0.634850791082387	0.187313129437817	3.38924875681573	0.000700844003878427	0.00200749969125121
ENSG00000131037	1671.52555555556	0.637247470711205	0.188023320968558	3.38919378419962	0.000700984529339484	0.00200766398518982
ENSG00000198730	26507.5338888889	0.644595494744606	0.190192503072948	3.38917404382323	0.00070103499768035	0.00200766398518982
ENSG00000257207	8385.07833333333	0.640276583489683	0.188919641649456	3.38914777679775	0.000701102157319352	0.0020077016323236
ENSG00000266647	8195.30055555556	0.638100474517436	0.188285381337842	3.3890069955696	0.000701462209253393	0.00200842322584722
ENSG00000261011	8869.37166666667	0.638670139077432	0.18845300684193	3.38901538256237	0.000701440754471949	0.00200842322584722
ENSG00000008516	1764.42777777778	0.641422128145321	0.189269333520809	3.38893848365985	0.000701637492533499	0.00200877036104677
ENSG00000135413	1488.99333333333	0.636626988287731	0.187856769984466	3.38889563756672	0.000701747132171593	0.00200877480961248
ENSG00000134160	1466.77055555556	0.634457605975904	0.187216467765344	3.38889849567683	0.000701739818006691	0.00200877480961248
ENSG00000237702	1541.39166666667	0.636608868750035	0.187862338215958	3.38869873970278	0.000702251182382316	0.00201006287148858
ENSG00000211715	1527.44055555556	0.636430963156239	0.187833061310149	3.38827977735701	0.000703324828073765	0.00201298097016261
ENSG00000139985	1634.59777777778	0.638897767138112	0.188570240760221	3.38811556140776	0.000703746068830975	0.0020138764630416
ENSG00000234801	8243.285	0.637900974518242	0.188275434355555	3.38812642606139	0.000703718191977332	0.0020138764630416
ENSG00000273590	64.2716666666667	0.90798765137813	0.267995473442102	3.38807084954102	0.000703860802679368	0.00201404973330193
ENSG00000102385	8167.09388888889	0.634650290066026	0.187321950085904	3.38801880812676	0.000703994366560811	0.00201427685359598
ENSG00000141448	1505.98	0.635876740061003	0.187698555764645	3.38775510269949	0.000704671526586516	0.00201605916280948
ENSG00000131778	6233.04	0.672695263784228	0.19856852824342	3.38772347126222	0.000704752792500383	0.00201613648096969
ENSG00000141198	3017.63611111111	0.644559728695641	0.190265626014904	3.38768353588551	0.000704855404920424	0.0020162748499994
ENSG00000157483	3134.67166666667	0.644676060487071	0.190302327127241	3.38764149771025	0.000704963435399762	0.00201642869517577
ENSG00000085415	41525.0005555556	0.689376311666757	0.203507799697481	3.38746874906776	0.000705407529592949	0.00201754369613496
ENSG00000091583	1479.66666666667	0.63429603418894	0.187253041786024	3.38737372775902	0.0007056519167742	0.00201808738528099
ENSG00000241123	1429.77944444444	0.634479109953535	0.187311838241407	3.38728782927121	0.000705872908498169	0.00201840880135987
ENSG00000156194	1602.04611111111	0.634753283440454	0.187392340907555	3.38729576868669	0.000705852480003661	0.00201840880135987
ENSG00000100575	40613.9255555556	0.656225089742707	0.193733306306604	3.38726005483104	0.000705944377779593	0.00201845788631288
ENSG00000122711	1463.95611111111	0.633177435873104	0.186931574288865	3.38721501855357	0.000706060279569447	0.00201863399673843
ENSG00000186458	1470.14888888889	0.63588385357464	0.18773247506314	3.38718089856736	0.000706148099830694	0.00201872980085425
ENSG00000070190	2859.72333333333	0.639120343898284	0.188689404354994	3.38715544777419	0.000706213613362803	0.00201876182486314
ENSG00000105352	2163.60833333333	0.639036492855829	0.188669728592226	3.38706425044468	0.000706448413102651	0.00201927772339476
ENSG00000165046	2209.18555555556	0.639312194836049	0.188752881391089	3.38703277070201	0.000706529478756636	0.00201935415035634
ENSG00000189164	2941.32333333333	0.642658122510443	0.189746442735491	3.38693107098887	0.000706791431769423	0.00201994752567042
ENSG00000228366	11764.8111111111	0.642140389144675	0.189597683827146	3.38685777264087	0.000706980285931413	0.00202030003620148
ENSG00000188803	1920.105	0.637762538191277	0.188306016261078	3.38684100940805	0.000707023483209817	0.00202030003620148
ENSG00000181634	6043.075	0.71151331372377	0.210083250871258	3.38681599210304	0.000707087955019279	0.0020203289482717
ENSG00000167822	1509.93166666667	0.637813136648348	0.188327978430775	3.3867147195168	0.000707348999260136	0.00202065557236608
ENSG00000253325	1510.82888888889	0.635796966902888	0.187733012867812	3.3867083747842	0.000707365356675476	0.00202065557236608
ENSG00000174667	1525.98222222222	0.636918809176281	0.188062104317628	3.38674722101671	0.000707265212346504	0.00202065557236608
ENSG00000233995	7926.31277777778	0.636869372742069	0.188051538797293	3.38667461492336	0.000707452399204079	0.00202074891865178
ENSG00000196534	14.5261111111111	-0.383320127361562	0.113187052372169	-3.38660756091757	0.000707625313029319	0.00202097110759003
ENSG00000188234	11398.2688888889	0.630330504204836	0.186124750345894	3.38660228171391	0.00070763892831004	0.00202097110759003
ENSG00000278211	49.5083333333333	0.906021204107901	0.267547442982424	3.38639455495532	0.00070817485733272	0.00202234630048073
ENSG00000159625	1558.92388888889	0.635876075025326	0.187776665148472	3.3863423579418	0.000708309583394804	0.00202257564836636
ENSG00000029153	2796.46666666667	0.63898531238489	0.18869832459127	3.38627973390312	0.000708471254149242	0.00202288189558514
ENSG00000148842	5108.65666666667	0.648181537131397	0.191417487116334	3.38621902782302	0.000708628006214143	0.00202317405261385
ENSG00000239789	81058.6161111111	0.680813363256597	0.201060248408013	3.38611619475879	0.000708893609907397	0.0020237769186066
ENSG00000196352	9706.49722222222	0.640991327699633	0.189311217165838	3.38591308690452	0.000709418481428085	0.00202465332883
ENSG00000105146	1906.69722222222	0.63607354770453	0.187857917689831	3.38592887394153	0.000709377671611934	0.00202465332883
ENSG00000084092	8999.31833333333	0.677159007724711	0.199990569231544	3.38595469939741	0.000709310916978942	0.00202465332883
ENSG00000251692	1515.20722222222	0.636471558438848	0.187974922171559	3.3859386724893	0.000709352343261074	0.00202465332883
ENSG00000147117	1655.40277777778	0.636401035069944	0.187957354614549	3.38587993204647	0.000709504194521319	0.0020247385168022
ENSG00000134460	1467.48388888889	0.633261843550782	0.187031346676869	3.38585940165878	0.000709557275218332	0.0020247385168022
ENSG00000069011	1667.02666666667	0.636565169236478	0.188009412224804	3.38581543181112	0.000709670970345117	0.00202475206998219
ENSG00000228081	7868.51388888889	0.636293110786882	0.187927967225648	3.38583511640327	0.000709620068776614	0.00202475206998219
ENSG00000138606	4861.64333333333	0.656571028008266	0.19392464270296	3.3857018832514	0.000709964657080348	0.00202543451559418
ENSG00000100031	1862.50944444444	0.637223510605932	0.188212282208243	3.38566380009616	0.000710063182229738	0.00202556012920026
ENSG00000198836	260114.527777778	0.702015606328927	0.207355311353165	3.38556848024627	0.000710309840457075	0.0020261082625884
ENSG00000185591	10205.7977777778	0.686856988111993	0.202888208597053	3.38539628725357	0.000710755624377942	0.00202722426013874
ENSG00000187175	1574.72333333333	0.638283594218747	0.188544853246053	3.38531433359138	0.000710967882402741	0.00202767407265479
ENSG00000211956	1482.76222222222	0.636262654241666	0.187955706124527	3.38517338664952	0.000711333069369255	0.00202840431058345
ENSG00000205976	8156.79	0.638363979494822	0.188575692316533	3.38518698594143	0.000711297826641397	0.00202840431058345
ENSG00000169807	1545.99888888889	0.63686397747135	0.188141348472904	3.38502930185531	0.000711706566512118	0.00202931367576369
ENSG00000169789	1546.00888888889	0.636860430158311	0.188141479214973	3.38500809505504	0.000711761554239937	0.00202931479413197
ENSG00000100302	57975.8127777778	0.740493210510687	0.218765028282863	3.38487927582844	0.000712095658177238	0.00202968442653458
ENSG00000183313	1458.25222222222	0.634578718853648	0.187474848049261	3.38487389352041	0.000712109620835013	0.00202968442653458
ENSG00000248834	8132.24833333333	0.636164520329134	0.187942443388113	3.38489012306503	0.000712067519302369	0.00202968442653458
ENSG00000123965	12918.9277777778	0.643948674404076	0.190240237428911	3.38492362660506	0.000711980614112153	0.00202968442653458
ENSG00000112238	1496.68611111111	0.636310772987854	0.187989605603857	3.38481891561988	0.000712252257790943	0.00202993531836293
ENSG00000120907	1570.35166666667	0.634046309968873	0.187322050702044	3.38479270108671	0.000712320279214266	0.00202997353203974
ENSG00000229886	7852.31444444445	0.63637403582487	0.188014570510288	3.38470595176583	0.00071254541923399	0.00203045946281259
ENSG00000181273	1445.70388888889	0.634617633865775	0.187498091312121	3.38466183535358	0.000712659939668069	0.00203063012322439
ENSG00000157168	3601.31888888889	0.641431683483067	0.189512771037438	3.3846356631889	0.000712727887265215	0.00203066806451388
ENSG00000100580	22371.4266666667	0.634771165121205	0.187547724496093	3.38458473344169	0.000712860127206244	0.00203073351688045
ENSG00000128709	1518.17777777778	0.635690280807602	0.187819192753847	3.38458637526319	0.000712855863833657	0.00203073351688045
ENSG00000178645	1513.16777777778	0.635873076337798	0.187877115797574	3.38451585036525	0.000713039019535459	0.00203080788286008
ENSG00000211805	0.462222222222222	0.416584270606528	0.123084308112986	3.38454411446277	0.000712965611405916	0.00203080788286008
ENSG00000143379	20467.5122222222	0.697293505058398	0.206024854932782	3.38451156917887	0.000713050139338363	0.00203080788286008
ENSG00000171777	2625.73944444444	0.641430234277306	0.189525126291312	3.38440737029975	0.000713320831530283	0.00203142317713612
ENSG00000139131	15380.245	0.698020964216785	0.206248917435336	3.38436183276274	0.000713439160820929	0.00203160450530253
ENSG00000248295	0.813888888888889	-0.326483548028156	0.0964705159985367	-3.38428321491624	0.000713643492220767	0.00203203068835958
ENSG00000172404	1759.44611111111	0.634828085111479	0.187583428727017	3.38424395704654	0.000713745545583784	0.00203205586047516
ENSG00000256103	8193.50666666667	0.639097315119551	0.188845276693341	3.38423775436734	0.00071376167108861	0.00203205586047516
ENSG00000196290	31970.0472222222	0.722840051359129	0.213604232634076	3.38401558080276	0.000714339493280905	0.00203323370589258
ENSG00000186666	6916.71222222222	0.672448067309917	0.198712351439351	3.38402752742401	0.000714308411821366	0.00203323370589258
ENSG00000165757	5308.19444444444	0.651673055345167	0.192572232791666	3.38404476023382	0.000714263579527316	0.00203323370589258
ENSG00000178201	2774.85222222222	0.650005020556541	0.192085016741339	3.38394441994316	0.000714524658138356	0.00203360501860664
ENSG00000064012	3274.29555555556	0.642743997648992	0.189942554602801	3.38388624388604	0.000714676068885183	0.00203372450470542
ENSG00000249896	12094.6711111111	0.645933087096319	0.190883825104233	3.3839068697602	0.000714622383957383	0.00203372450470542
ENSG00000205869	1498.22166666667	0.635948538838138	0.187942150672668	3.38374620361638	0.000715040664136751	0.00203384781483015
ENSG00000161653	1685.30944444444	0.635472637738758	0.187801657500169	3.38374349937879	0.000715047706327695	0.00203384781483015
ENSG00000196177	8463.17444444444	0.638823008349864	0.188791022173064	3.38375734712776	0.000715011645644882	0.00203384781483015
ENSG00000154997	1739.47055555556	0.634932890860137	0.187637838239855	3.38382117815976	0.000714845446205683	0.00203384781483015
ENSG00000164180	10116.8011111111	0.625186718165098	0.184760273610742	3.38377242005097	0.000714972396427609	0.00203384781483015
ENSG00000006555	1535.35166666667	0.633278930664194	0.187150450284274	3.38379592302487	0.0007149111997299	0.00203384781483015
ENSG00000226810	7921.04888888889	0.636630772529019	0.188151666229533	3.38360422358615	0.000715410485976332	0.00203472398528887
ENSG00000163352	1464.35666666667	0.634719067952689	0.187595619799433	3.38344290037953	0.000715830907542819	0.00203560820391451
ENSG00000162739	1488.92388888889	0.634198910361589	0.187441571544604	3.383448533511	0.000715816223271171	0.00203560820391451
ENSG00000156222	1413.00166666667	0.632682762931952	0.186999751436485	3.38333478024352	0.000716112805989643	0.00203578684501989
ENSG00000124568	1406.37555555556	0.632433563612582	0.18692488260655	3.38335675161966	0.000716055512318746	0.00203578684501989
ENSG00000232845	0.376111111111111	0.401965665184511	0.118805854153117	3.38338264599703	0.000715987994298916	0.00203578684501989
ENSG00000262666	97.0722222222222	0.956774095523956	0.28279004820839	3.3833372199113	0.000716106443978433	0.00203578684501989
ENSG00000224443	7886.48	0.635943323480134	0.18796843059735	3.38324537508322	0.000716345987334985	0.00203613828471678
ENSG00000164086	10325.3355555556	0.645854228580504	0.190897360414488	3.38325384477913	0.000716323894141556	0.00203613828471678
ENSG00000147160	1532.96222222222	0.636552677106285	0.188156509435451	3.38310207292968	0.000716719886846232	0.00203673380688642
ENSG00000230199	604682.001111111	0.781143368277566	0.230894937013918	3.38311172336567	0.000716694701536444	0.00203673380688642
ENSG00000233494	16994.2072222222	0.65412315529892	0.193347831797937	3.38314192208025	0.00071661589548907	0.00203673380688642
ENSG00000128710	1495.46611111111	0.636176727699815	0.188065511515303	3.38273999615314	0.000717665414277025	0.0020388265301643
ENSG00000254634	11848.7855555556	0.642494110832365	0.189930443675916	3.38278634218678	0.000717544321583783	0.0020388265301643
ENSG00000124226	493961.181111111	0.72317247288386	0.213783298877276	3.38273605413397	0.000717675714841799	0.0020388265301643
ENSG00000184601	1498.58277777778	0.637090270494207	0.188334584248628	3.38275772894244	0.000717619079888346	0.0020388265301643
ENSG00000057252	51325.3583333333	0.62991704285087	0.186217439512121	3.38269629579924	0.00071777961174216	0.00203896585162064
ENSG00000100982	45767.6594444444	0.657089961485554	0.19425398406484	3.38263312667104	0.000717944714715108	0.00203912317918244
ENSG00000004838	2160.26722222222	0.64144952978457	0.189630103198242	3.3826355571509	0.000717938361601057	0.00203912317918244
ENSG00000204279	1493.31166666667	0.634296668207947	0.18752926984188	3.38238755338178	0.000718586896415222	0.00204079117815967
ENSG00000203397	9403.07555555555	0.636564397005429	0.188203125670554	3.3823263813361	0.000718746946199073	0.00204108976928868
ENSG00000159023	29789.4438888889	0.627764724229534	0.185603448130395	3.38229020286573	0.000718841618686661	0.00204120267124394
ENSG00000164713	102341583.09	0.720095540966639	0.212909478825831	3.38216759976059	0.000719162534913363	0.00204174252446235
ENSG00000196943	5688.49222222222	0.647242055326453	0.191370928749341	3.38213363731026	0.000719251455886736	0.00204174252446235
ENSG00000255223	1455.27611111111	0.634241437161058	0.187524128604543	3.38218575860479	0.000719114995358058	0.00204174252446235
ENSG00000234798	52.7994444444445	0.905533754898549	0.267740109995856	3.38213708402735	0.000719242431177036	0.00204174252446235
ENSG00000159166	1505.96333333333	0.635363799681124	0.187860040846798	3.3821125387664	0.000719306701539939	0.00204174342086594
ENSG00000135451	1603.94777777778	0.633818390248906	0.187410803968935	3.38197359397683	0.000719670621131241	0.00204262041748994
ENSG00000188383	8995.94888888889	0.641411594622678	0.189660634898957	3.38189100212807	0.000719887024018126	0.00204307861974145
ENSG00000230301	1466.965	0.634648426028652	0.187663174256115	3.38184850887426	0.000719998386193933	0.00204308267919906
ENSG00000148429	5426.43833333333	0.657942647275882	0.194551017576184	3.38185148282886	0.000719990591822901	0.00204308267919906
ENSG00000104804	1750.44277777778	0.636482787281374	0.188212085011572	3.38173176946763	0.000720304407833341	0.00204329446291344
ENSG00000239944	1547.97055555556	0.635872229340503	0.188030273754455	3.38175452624654	0.000720244743545814	0.00204329446291344
ENSG00000211714	1507.47055555556	0.635205363582776	0.187833178399063	3.38175272865396	0.000720249456351623	0.00204329446291344
ENSG00000165633	2488.34944444444	0.637482568500012	0.188506772838161	3.38174888308821	0.000720259538490201	0.00204329446291344
ENSG00000173389	1491.32833333333	0.634530948338706	0.1876358334855	3.38171519027968	0.000720347878450839	0.00204329446291344
ENSG00000171428	1744.92944444444	0.633401271123163	0.187305270062827	3.38165216019124	0.000720513165539799	0.00204345759170419
ENSG00000189099	1418.455	0.632259735129561	0.186967748370826	3.38165133098547	0.000720515340244151	0.00204345759170419
ENSG00000159197	1615.85722222222	0.635255833752814	0.187856346530664	3.38160432418034	0.000720638631923696	0.00204365132742838
ENSG00000164647	2156.39611111111	0.638290728101789	0.188756602897057	3.38155443732951	0.000720769498961699	0.00204386651483112
ENSG00000221937	1430.45333333333	0.632379143932849	0.187012108113695	3.38148770318332	0.000720944595647707	0.00204420708064881
ENSG00000162763	1422.91888888889	0.633444817036141	0.187329141823458	3.38145368558357	0.000721033866044378	0.00204430425635923
ENSG00000167880	1967.21055555556	0.642477034195864	0.190002543278997	3.38141281220883	0.000721141141232594	0.00204445246126272
ENSG00000012124	7165.12833333333	0.668774632622851	0.197780934526673	3.38139080100595	0.000721198917401248	0.00204446032335299
ENSG00000257779	11047.8811111111	0.638269050975487	0.18876076099844	3.38136510787198	0.000721266363536729	0.00204449559465113
ENSG00000023697	27685.3155555556	0.718246266511005	0.212419112548429	3.38126950015975	0.000721517391430573	0.00204505120020393
ENSG00000231147	8000.97388888889	0.638054095393023	0.188710766670322	3.38112184403184	0.000721905237277742	0.00204599448491145
ENSG00000227817	8002.69833333333	0.638059081176375	0.18871650724719	3.38104541295168	0.000722106073567901	0.00204640765130519
ENSG00000177181	10297.3688888889	0.682580812447188	0.201886107930174	3.38101922636139	0.000722174895440622	0.00204644666185316
ENSG00000185448	1431.24222222222	0.633007207147547	0.18722631540643	3.38097348000156	0.000722295137633063	0.0020464753613706
ENSG00000177301	23379.7211111111	0.633536716715701	0.18738205041953	3.38098934928545	0.000722253423847066	0.0020464753613706
ENSG00000105997	1465.66777777778	0.633280257018995	0.187313411090272	3.38085913514115	0.000722595769164249	0.00204717109297524
ENSG00000170925	1491.20944444444	0.636216003124297	0.188188432641068	3.38073915700097	0.000722911336492365	0.00204790902960302
ENSG00000100557	1589.34166666667	0.63473235053015	0.187756482837321	3.38061483118059	0.000723238474187127	0.00204866278266894
ENSG00000186583	1521.76277777778	0.633299594854471	0.187333702949767	3.38059614945148	0.000723287643179027	0.00204866278266894
ENSG00000185753	5225.76611111111	0.644978784374023	0.190796173551503	3.38045974595985	0.000723646741661527	0.00204889925255629
ENSG00000077009	1484.81666666667	0.633679035302516	0.187451537392664	3.38049526889245	0.000723553207352114	0.00204889925255629
ENSG00000149792	13807.5411111111	0.673186767218712	0.199140563919019	3.38046028378461	0.000723645325448437	0.00204889925255629
ENSG00000163794	17106.7227777778	0.652928569040975	0.193145699984531	3.38049756786336	0.000723547154391561	0.00204889925255629
ENSG00000232951	7713.14777777778	0.634311366106746	0.187640427328173	3.38046216979335	0.000723640359185205	0.00204889925255629
ENSG00000101445	369126.854444445	0.765822231696918	0.226550155900314	3.38036506156233	0.000723896107026505	0.00204944918106293
ENSG00000180592	2464.06777777778	0.640786141064273	0.189564681212456	3.38030342448712	0.000724058480275367	0.00204975275794634
ENSG00000213160	10138.5205555556	0.649921583040041	0.192271669842972	3.38022540487027	0.000724264059291263	0.00205017859141393
ENSG00000176055	6074.09	0.670913523731078	0.198483619733708	3.38019593068283	0.000724341736875579	0.00205024233625231
ENSG00000261143	8161.19444444444	0.637056361100243	0.188472919230771	3.3800949425536	0.00072460794417383	0.0020508396622966
ENSG00000262539	8594.97888888889	0.638300851393081	0.188849018106888	3.37995324408732	0.000724981618197251	0.00205174103459661
ENSG00000163322	2909.94666666667	0.637457629475862	0.188602407515624	3.3799018680239	0.000725117146589757	0.00205196835468148
ENSG00000174384	20807.3811111111	0.647331311105913	0.191531987149711	3.37975562588366	0.000725503057484035	0.00205229840092254
ENSG00000105889	2399.75111111111	0.638376520858604	0.188878124573356	3.37983301295789	0.0007252988209352	0.00205229840092254
ENSG00000115295	46597.1122222222	0.682976623224972	0.2020765344228	3.37979184557865	0.00072540746141448	0.00205229840092254
ENSG00000196266	8424.96444444445	0.63871896375369	0.188983914970129	3.37975305387575	0.000725509846330971	0.00205229840092254
ENSG00000242324	9535.58222222222	0.637839601877052	0.188723135982333	3.37976368693217	0.000725481780628353	0.00205229840092254
ENSG00000205359	1446.51166666667	0.633575002576027	0.187464057860555	3.37971454265282	0.000725611504241378	0.00205242977038673
ENSG00000170827	8887.10444444445	0.63699952414061	0.188481935283926	3.37963170412615	0.000725830217591718	0.00205289219204719
ENSG00000255622	8464.25222222222	0.638658784451337	0.188975878589899	3.37957833146158	0.000725971166518727	0.00205294911770442
ENSG00000175646	1432.68833333333	0.632617436075241	0.187186936181971	3.37960249245305	0.000725907357938955	0.00205294911770442
ENSG00000211930	0.392222222222222	0.39436800652961	0.116692069362668	3.37956134194476	0.000726016038531735	0.00205294911770442
ENSG00000101189	46655.7272222222	0.737043091776936	0.21810095713491	3.37936660828602	0.000726530545107235	0.00205424770741183
ENSG00000178093	1657.67388888889	0.638547111298653	0.188956324187014	3.37933707191864	0.000726608612838063	0.00205431217305779
ENSG00000118702	1499.89333333333	0.634093018756142	0.187644891653554	3.37921812402364	0.000726923083545116	0.00205494199284549
ENSG00000201000	32.5272222222222	-0.430260079728324	0.127325603835355	-3.37921098952491	0.000726941949527182	0.00205494199284549
ENSG00000234620	0.753333333333333	-0.308460257304048	0.0912832010472245	-3.37915688500526	0.000727085034634799	0.00205519017014262
ENSG00000172469	2542.68888888889	0.635959605911839	0.188202336496843	3.3791270488425	0.000727163950704883	0.00205525694226299
ENSG00000165288	4114.25444444444	0.64167831480816	0.189901763600947	3.37900134596201	0.000727496519765304	0.00205604057479291
ENSG00000124374	6181.91833333333	0.652112393481328	0.192991899801945	3.37896250646037	0.000727599305061572	0.0020561637455045
ENSG00000254046	1483.54444444444	0.633818159005158	0.187578821303926	3.37894307363307	0.000727650737378699	0.0020561637455045
ENSG00000145700	1589.10888888889	0.633147062131581	0.187382567200718	3.37890056471142	0.000727763256319735	0.0020561936454906
ENSG00000283930	119.237777777778	0.916483405374359	0.271237427444893	3.37889727832844	0.000727771955880395	0.0020561936454906
ENSG00000173821	334641.483333333	0.623669297603718	0.184587048229186	3.37872729201109	0.000728222067527805	0.0020567143544292
ENSG00000127452	11672.6338888889	0.642334923504509	0.190111733470848	3.37872319492056	0.000728232919522268	0.0020567143544292
ENSG00000068366	24428.4688888889	0.634549853539012	0.187805868142563	3.37875413486722	0.000728150972369168	0.0020567143544292
ENSG00000227932	2.49444444444444	-0.282831921524842	0.0837094751904214	-3.37873246584641	0.000728208363765927	0.0020567143544292
ENSG00000065371	1624.59388888889	0.639028712945678	0.189130932048833	3.37876362170458	0.000728125847367213	0.0020567143544292
ENSG00000204694	1482.02	0.634511852403719	0.187797882123303	3.37869546360015	0.000728306375628669	0.00205676553579377
ENSG00000080802	362681.654444445	0.700858940064876	0.207439976557203	3.37861077549634	0.000728530744314844	0.00205724286000021
ENSG00000205667	1484.71611111111	0.635080009424371	0.187975649309024	3.37852275951086	0.00072876399777629	0.00205774519882594
ENSG00000255562	8695.31	0.641169369534628	0.189791759546002	3.37827823014213	0.000729412395591112	0.00205910676267347
ENSG00000264281	582022.928888889	0.781007822418524	0.231184308575982	3.37829079849437	0.000729379056096331	0.00205910676267347
ENSG00000256393	582022.928888889	0.781007822418524	0.231184308575982	3.37829079849437	0.000729379056096331	0.00205910676267347
ENSG00000026950	2944.92	0.640587288116508	0.189622241985089	3.37822863715999	0.00072954396244685	0.00205932177127502
ENSG00000104043	14716.7844444444	0.670789544336689	0.198575887545343	3.37800098807827	0.000730148183089256	0.00206087083039165
ENSG00000227427	0.863888888888889	0.327020493085753	0.0968123580253994	3.3778796401174	0.000730470451792053	0.0020614673671787
ENSG00000221977	1499.935	0.633453645965294	0.18752978223344	3.37788290702946	0.000730461773990725	0.0020614673671787
ENSG00000104731	14532.7855555556	0.682869942288992	0.202163338324966	3.37781295039419	0.000730647618651492	0.00206170885301743
ENSG00000228646	7787.86277777778	0.634101087870283	0.187725745447903	3.37780567261754	0.000730666955092781	0.00206170885301743
ENSG00000122872	8704.32444444445	0.637741889121157	0.188810656340728	3.37767953081147	0.000731002178806336	0.00206249817718472
ENSG00000156931	191802.541666667	0.693078646452655	0.2051979626046	3.37760978547415	0.000731187589397991	0.002062864720905
ENSG00000213215	1466.91444444444	0.633809348367687	0.187654044590315	3.37754163386894	0.000731368805418478	0.00206321937594147
ENSG00000259852	0.420555555555556	0.391357613435928	0.115875497787354	3.37739747322699	0.000731752267940408	0.00206414447896676
ENSG00000163121	1901.77111111111	0.642235016790332	0.190160454495008	3.37733215087152	0.000731926084714039	0.00206416483830203
ENSG00000242736	1534.84	0.635391711247618	0.188133864979498	3.37733831873841	0.000731909670948631	0.00206416483830203
ENSG00000066032	1927815.75388889	0.723299309903759	0.21416128592499	3.37735789538121	0.000731857576365623	0.00206416483830203
ENSG00000197565	1440.16277777778	0.63225222842803	0.187206268116725	3.37730266613623	0.000732004553441521	0.00206418314996783
ENSG00000139914	1806.11944444444	0.638171835993169	0.188959851824298	3.37728797854141	0.000732043644952272	0.00206418314996783
ENSG00000127586	7567.76277777778	0.675949285655139	0.200147593701977	3.37725412108445	0.000732133765061205	0.002064280668082
ENSG00000171804	1507.2	0.634071106755373	0.187753634299407	3.3771442514089	0.000732426281730881	0.00206494879338113
ENSG00000148459	3467.85166666667	0.650146848696792	0.192517039969252	3.3770872895232	0.000732577979599523	0.00206521983327374
ENSG00000151151	3253.07055555556	0.639980723296366	0.189516059794166	3.37692079495242	0.000733021546434209	0.00206566970393329
ENSG00000248418	8985.78611111111	0.640154431849135	0.189568541429771	3.37690223821388	0.000733070999854292	0.00206566970393329
ENSG00000219582	55202.8283333333	0.707806689014253	0.209598398221444	3.37696611720498	0.000732900776361454	0.00206566970393329
ENSG00000224313	54.0538888888889	0.906126062852381	0.268328896343353	3.37692315363942	0.000733015260791978	0.00206566970393329
ENSG00000206346	54.0538888888889	0.906126062852381	0.268328896343353	3.37692315363942	0.000733015260791978	0.00206566970393329
ENSG00000225682	54.0538888888889	0.906126062852381	0.268328896343353	3.37692315363942	0.000733015260791978	0.00206566970393329
ENSG00000198915	8830.11222222222	0.641081715587923	0.189845636241908	3.37685778972045	0.000733189467001162	0.00206575508261881
ENSG00000166801	10621.2627777778	0.6718328366225	0.198952574842978	3.37684916695719	0.000733212451035512	0.00206575508261881
ENSG00000170807	1546.77666666667	0.63557770931566	0.188225856219133	3.3766758833373	0.000733674481596016	0.00206688753232004
ENSG00000183638	1606.94333333333	0.638498551229223	0.189091934845906	3.3766567133048	0.000733725611755795	0.00206688753232004
ENSG00000146926	1526.90388888889	0.634357064027722	0.187871804275435	3.37654213986098	0.000734031270155123	0.00206759186963216
ENSG00000174740	1924.91166666667	0.638025582314966	0.188960786510671	3.37649728336062	0.000734150970292403	0.00206777233960511
ENSG00000070915	1426.12333333333	0.631141927950224	0.18692519208362	3.37644124323214	0.000734300539557744	0.00206803690372491
ENSG00000135436	1480.60611111111	0.633107591649685	0.187508534776872	3.37642013150526	0.000734356893404029	0.00206803892172345
ENSG00000135747	8752.50888888889	0.63587866405479	0.188331623687742	3.37637753874566	0.000734470599118285	0.00206820243706262
ENSG00000262262	9308.37222222222	0.644144381438772	0.19078113142652	3.37635266455513	0.000734537010869547	0.00206823276221658
ENSG00000157110	2507.74277777778	0.642990257038278	0.190441050451509	3.37632173060293	0.000734619609396619	0.0020682621654538
ENSG00000197241	1431.72444444444	0.632490475807868	0.187332035091473	3.37630707689172	0.000734658740126085	0.0020682621654538
ENSG00000235832	8037.70055555556	0.634509025212459	0.187933991016436	3.3762334412244	0.000734855403403811	0.00206865914454102
ENSG00000142961	4490.09666666667	0.643614583837902	0.190640075085016	3.37607181255505	0.000735287246447455	0.00206971805758818
ENSG00000235738	7954.26277777778	0.635733210380822	0.188309014475848	3.37601050141101	0.00073545112057247	0.00206994417970286
ENSG00000236981	1455.08444444444	0.633072016470358	0.18752132697266	3.3760000885801	0.000735478955645298	0.00206994417970286
ENSG00000215029	1481.86333333333	0.633798490653648	0.187738600327462	3.37596258600068	0.000735579213824122	0.00207006960765011
ENSG00000234627	8314.66	0.637723467664146	0.188903921136022	3.37591440044776	0.000735708050151204	0.00207027543524266
ENSG00000108733	2836.79277777778	0.639250099249253	0.189358453345517	3.37587304899893	0.000735818630474634	0.00207042986334157
ENSG00000260861	8699.09	0.638468252142119	0.189135831426314	3.37571282674093	0.000736247235977277	0.00207123684730502
ENSG00000134698	13918.9811111111	0.631226277559606	0.186991947413978	3.37568695491547	0.000736316466621951	0.00207123684730502
ENSG00000170236	1415.56611111111	0.630603166111953	0.18680760451812	3.37568252501619	0.00073632832123456	0.00207123684730502
ENSG00000264743	10767.0622222222	0.637235737373944	0.188770885217596	3.375709853982	0.000736255190501532	0.00207123684730502
ENSG00000144451	25430.7066666667	0.632179582670428	0.187278122971497	3.37561895986454	0.00073649844400421	0.00207155862002546
ENSG00000137757	1730.41833333333	0.632745914405563	0.187448855023044	3.37556564070651	0.00073664117303498	0.00207180329916088
ENSG00000100285	3946991.36722222	0.874756387980237	0.259152153972899	3.37545482285174	0.000736937901414937	0.00207232423933978
ENSG00000240720	1513.74111111111	0.631355308718919	0.187042766520253	3.37545963666313	0.000736925009539119	0.00207232423933978
ENSG00000137819	2000.84	0.639582081505353	0.189483501948848	3.37539719778882	0.000737092243449806	0.00207260145918975
ENSG00000282826	116.065555555556	0.940137737004028	0.27852910640949	3.3753662197941	0.00073717522681692	0.00207267800157223
ENSG00000253293	1582.08388888889	0.634272398806384	0.18792855529482	3.37507196717043	0.000737963898930165	0.00207382199452927
ENSG00000139734	1766.49555555556	0.634947544769685	0.188127163985163	3.3750976271548	0.000737895092446297	0.00207382199452927
ENSG00000174255	1583.72444444444	0.638151460789493	0.189076354396991	3.37509924403137	0.000737890757039501	0.00207382199452927
ENSG00000138161	1791.09555555556	0.638962642039095	0.189316154610568	3.37510891953975	0.000737864814140561	0.00207382199452927
ENSG00000125861	1476.395	0.632122676935871	0.187288781529058	3.37512301471083	0.000737827022335091	0.00207382199452927
ENSG00000122912	4363.97388888889	0.64172224087498	0.190136052751874	3.37506870258016	0.000737972653259045	0.00207382199452927
ENSG00000151466	4442.42777777778	0.646974144833782	0.191689642574141	3.37511268812318	0.000737854709683294	0.00207382199452927
ENSG00000184497	5262.07166666667	0.642773371827788	0.190451905238379	3.37499050494277	0.000738182376959126	0.00207425453217196
ENSG00000065183	3873.68388888889	0.640877431249296	0.189894004226799	3.37492188791736	0.000738366451345972	0.00207445812521011
ENSG00000112984	1431.79055555556	0.6297927147849	0.186608834717995	3.37493514568401	0.000738330882283689	0.00207445812521011
ENSG00000204697	9135.57	0.64234619617304	0.190336680997692	3.37478930916542	0.000738722232427271	0.00207514399783265
ENSG00000149948	1631.99833333333	0.632822489716105	0.18751395665813	3.37480207337232	0.000738687972174685	0.00207514399783265
ENSG00000224688	24350.7022222222	0.691593403182712	0.204933096944539	3.37472772087116	0.000738887561560669	0.00207536456409396
ENSG00000138685	9996.67	0.695794386420126	0.206178659876434	3.37471582576551	0.000738919497034643	0.00207536456409396
ENSG00000177558	1484.89166666667	0.633622217154768	0.187756735526862	3.3746976659813	0.000738968254123853	0.00207536456409396
ENSG00000204928	1582.21388888889	0.637878597065563	0.189020677324456	3.37464983246588	0.000739096696327192	0.00207556846498049
ENSG00000260897	0.794444444444444	-0.326120969909167	0.0966420258519704	-3.37452538928248	0.000739430947396408	0.00207635025419087
ENSG00000260514	1.24388888888889	-0.412134711038273	0.122131947887012	-3.3745037082316	0.000739489196479647	0.00207635695974834
ENSG00000242524	9112.85222222222	0.642376500925097	0.190364349099862	3.37445800099953	0.000739612009119964	0.00207654493383104
ENSG00000114019	5888.17722222222	0.647292043952432	0.191823443187663	3.37441572935994	0.00073972560738697	0.00207655017193367
ENSG00000167139	1404.07555555556	0.629799244732728	0.186639472242425	3.37441612519502	0.000739724543568374	0.00207655017193367
ENSG00000226885	23892.9772222222	0.691617366244785	0.204968709910921	3.37425827847265	0.000740148874059529	0.00207758145663742
ENSG00000251535	7954.38111111111	0.634460373192442	0.188032259224189	3.3742102329153	0.000740278077108939	0.00207763033268946
ENSG00000248821	8679.415	0.6381381884363	0.189121954094395	3.3742152860677	0.000740264487297695	0.00207763033268946
ENSG00000163395	1650.15666666667	0.63356230965071	0.187772279731972	3.37409925764902	0.00074057658941529	0.00207831119883475
ENSG00000241014	8317.41333333333	0.634494070615574	0.188049736896035	3.37407582211275	0.000740639642947162	0.00207833123421003
ENSG00000227069	7973.27111111111	0.634534602297414	0.188063936930788	3.37403657847989	0.000740745239477764	0.002078348671121
ENSG00000149609	1554.04722222222	0.631317993437451	0.187110852001713	3.37403195316364	0.000740757686171941	0.002078348671121
ENSG00000189143	1918.91166666667	0.634820908346883	0.18815157073869	3.37398675894415	0.000740879313727378	0.00207837615782993
ENSG00000234764	23981.2266666667	0.691590144238728	0.204976924978557	3.37399023968711	0.000740869945625553	0.00207837615782993
ENSG00000186265	1793.37	0.643489659374993	0.190723496459254	3.37394013491394	0.000741004808654286	0.00207838609223627
ENSG00000205267	8215.28555555556	0.632602392508959	0.18749581779036	3.37395468317205	0.000740965647917356	0.00207838609223627
ENSG00000178409	1614.50777777778	0.633382989532809	0.187728933454745	3.37392312349922	0.000741050602109425	0.00207838609223627
ENSG00000251313	8187.94333333333	0.635348695442192	0.188319383946317	3.3737827839502	0.000741428485967442	0.00207888633757944
ENSG00000184988	10363.1916666667	0.622087054977167	0.184389012494117	3.37377507782365	0.000741449240973166	0.00207888633757944
ENSG00000174697	5106.24611111111	0.702538525448778	0.208236500436056	3.37375303550354	0.000741508610805171	0.00207888633757944
ENSG00000198561	329094.260555556	0.624948069346929	0.185234094973611	3.37382850298678	0.00074130536141878	0.00207888633757944
ENSG00000187272	1491.30111111111	0.634484137179646	0.188064536638917	3.37375747984773	0.000741496639842044	0.00207888633757944
ENSG00000120662	3688.69722222222	0.647479388657413	0.191918584881567	3.37371906455528	0.000741600118416755	0.00207898607749836
ENSG00000197442	128808.324444444	0.702315420606708	0.208175557399857	3.37366898102126	0.000741735047663059	0.00207920752048536
ENSG00000233673	9655.96555555556	0.636042752259886	0.188532794501095	3.37364517373762	0.000741799194479167	0.00207923053003474
ENSG00000248998	0.489444444444445	0.391026270511783	0.115910503692517	3.37351886200998	0.000742139617491435	0.00208002786775423
ENSG00000115652	39171.88	0.634779673361314	0.188172461856705	3.37339304113853	0.000742478861841659	0.00208082178199913
ENSG00000129566	3515.78833333333	0.639368804771023	0.189534476458809	3.37336413256706	0.00074255682688184	0.00208088338775618
ENSG00000116014	2856.73666666667	0.664809168069053	0.197077794164478	3.3733337177207	0.000742638862481704	0.00208095639038409
ENSG00000167889	400536.956111111	-0.755055390801864	0.223835151044372	-3.3732654914964	0.000742822914390079	0.0020811583423441
ENSG00000133958	11177.9766666667	0.627323331282943	0.185968602913803	3.37327549626057	0.00074279592217725	0.0020811583423441
ENSG00000116176	1506.25166666667	0.632228120674488	0.187430586072699	3.37313206943324	0.000743182965660295	0.00208167863009996
ENSG00000132950	29453.3777777778	0.641310205793285	0.190122064105416	3.37314981725477	0.000743135062245481	0.00208167863009996
ENSG00000257780	8195.31722222222	0.635186345786935	0.188309768092595	3.37309292141767	0.000743288640804055	0.00208167863009996
ENSG00000141179	3402.21888888889	0.642960321080409	0.190610115471475	3.37316998885417	0.00074308062025688	0.00208167863009996
ENSG00000234402	0.780555555555556	-0.30623267250957	0.0907864517275674	-3.37310982731779	0.000743243003741309	0.00208167863009996
ENSG00000151338	3430.93277777778	0.640561482362433	0.189904800994098	3.3730662890526	0.000743360539499697	0.00208172314120423
ENSG00000172900	8091.26388888889	0.632906537484025	0.187639307840546	3.37299548142579	0.00074355172840461	0.00208210168335086
ENSG00000176563	1676.65	0.635802627743421	0.188501040225616	3.37293962400649	0.000743702582216072	0.002082367230205
ENSG00000264070	9405.855	0.636883235045412	0.188831859821677	3.37275307062512	0.000744206611881046	0.0020836215549577
ENSG00000131721	1592.50722222222	0.635223317177004	0.188340872605719	3.37273215520674	0.00074426314090298	0.00208362287771061
ENSG00000187741	3230.94444444444	0.644126157797127	0.190984606380868	3.3726600798003	0.000744457972827355	0.00208401136089718
ENSG00000159307	1489.1	0.631380959110182	0.187216426452587	3.37246560611005	0.000744983904215336	0.0020853265848094
ENSG00000228278	1500.87111111111	0.632346826185952	0.187506307740835	3.37240295435801	0.000745153412039723	0.0020856440004154
ENSG00000244427	8162.30333333333	0.635360892991208	0.188405068431766	3.37231316694283	0.000745396399371143	0.00208616701789213
ENSG00000165097	4769.19055555556	0.641260386499124	0.190156073090733	3.37228454540679	0.00074547387191353	0.00208622675945083
ENSG00000257184	7775.30833333333	0.63445787916198	0.188143338338329	3.37220485596501	0.00074568961404763	0.00208667341369799
ENSG00000266971	8035.39722222222	0.633357632087059	0.187823316953147	3.37209267923349	0.000745993406839695	0.00208736637550673
ENSG00000105605	193772.207222222	0.705708322824895	0.20928600061895	3.37198054689662	0.000746297194273176	0.00208792784322735
ENSG00000106384	1832.59333333333	0.632081030634978	0.187451160968004	3.37197714525154	0.000746306411759985	0.00208792784322735
ENSG00000196970	8385.54833333333	0.63600066850767	0.188617643557255	3.37190443329132	0.000746503465694629	0.00208832195528482
ENSG00000120051	1707.985	0.636875514919328	0.188880052762425	3.37185163602424	0.000746646579852219	0.002088565124406
ENSG00000220212	8149.70388888889	0.633340798142928	0.187839507343345	3.37171241077239	0.000747024090987817	0.00208946387704245
ENSG00000144674	3685272.18555556	0.632946077679765	0.187726338712136	3.3716423706017	0.000747214072860256	0.00208983800513286
ENSG00000224963	8895.24833333333	0.637204956536075	0.188992035831201	3.37159687038452	0.00074733751488293	0.00209002598963197
ENSG00000257109	8000.405	0.633248439180736	0.187824087219667	3.37149749297133	0.0007476071915165	0.00209062287907526
ENSG00000083807	21977.8144444444	0.656107483800861	0.194607786270567	3.37143490697059	0.000747777075097031	0.0020906260911137
ENSG00000187862	1537.97722222222	0.633262372602646	0.187831620192167	3.37143645971199	0.000747772859898626	0.0020906260911137
ENSG00000253945	297.967777777778	0.545886981219814	0.161914948890511	3.37144275411501	0.000747755772825107	0.0020906260911137
ENSG00000187812	8867.035	0.63691125619265	0.18891645968652	3.37139102251605	0.000747896216540084	0.00209080192304414
ENSG00000179023	1609.40111111111	0.636458400259469	0.188787032585204	3.37130358766681	0.000748133645043464	0.00209115600934271
ENSG00000243672	8052.88944444444	0.635429518018088	0.188481880347929	3.37130294352493	0.000748135394464337	0.00209115600934271
ENSG00000203989	1564.67055555556	0.635485814078545	0.188510425324566	3.37109108413714	0.000748710988194462	0.00209247163001882
ENSG00000228744	8100.79444444444	0.635400613568662	0.188485502039176	3.37108481392163	0.000748728029798845	0.00209247163001882
ENSG00000174939	2546981.22111111	-0.78571548937548	0.233076162992887	-3.3710675484196	0.000748774956978216	0.00209247163001882
ENSG00000254976	8722.37	0.635169776548533	0.188419964664583	3.37103224533151	0.000748870918343431	0.00209258247141974
ENSG00000011405	14972.6277777778	0.626110280050911	0.185735432443974	3.37097920311879	0.000749015119925214	0.00209274318982871
ENSG00000237974	1.13111111111111	0.378578952977406	0.112305653859196	3.3709696704322	0.000749041038404122	0.00209274318982871
ENSG00000244674	8047.71111111111	0.635402971422379	0.18850022173878	3.37083407945752	0.000749409787709515	0.0020936160698356
ENSG00000137080	1611.86333333333	0.637585054396403	0.189149763170252	3.37079488607405	0.000749516408308769	0.00209375656822764
ENSG00000217874	8193.15333333333	0.633294701887428	0.187879354870032	3.37075195050311	0.000749633225220267	0.00209392552652268
ENSG00000180581	219503.611111111	0.755533342671255	0.224155413555537	3.37057816577811	0.000750106222573554	0.00209493187264701
ENSG00000100368	3485.815	0.641112377150258	0.190208416090075	3.37057839147692	0.000750105608099694	0.00209493187264701
ENSG00000186871	1530.45111111111	0.63121577681929	0.187277552128803	3.37048284561709	0.0007503657772363	0.00209540167914767
ENSG00000204909	55723.9833333333	0.633710224739474	0.188019981300251	3.3704408454732	0.000750480169156089	0.00209540167914767
ENSG00000140022	4763.01666666667	0.645797479089547	0.191605362695091	3.37045618142342	0.000750438398165412	0.00209540167914767
ENSG00000172409	3214.14222222222	0.649735998572241	0.192776380537164	3.37041289374651	0.000750556307672103	0.00209540167914767
ENSG00000258997	8037.45444444444	0.634120832681867	0.188143271912874	3.37041461134744	0.000750551628842433	0.00209540167914767
ENSG00000260007	10005.4438888889	0.635596326638371	0.188586825471723	3.37031139396147	0.000750832846191264	0.00209571425591814
ENSG00000136271	241813.632777778	0.702466059727167	0.208427059023469	3.3703208355882	0.000750807118269349	0.00209571425591814
ENSG00000168907	1568.35888888889	0.634801624804611	0.188351194493119	3.37030846293785	0.000750840833238535	0.00209571425591814
ENSG00000196549	1546.41111111111	0.631697998451465	0.187431402278807	3.37028902719196	0.000750893797694855	0.00209571425591814
ENSG00000136542	1505.41722222222	0.630631053327868	0.187116253803562	3.37026335504725	0.000750963762313411	0.00209575216196332
ENSG00000100811	675777.726666667	0.710061998908814	0.210686656928966	3.37022766063545	0.000751061050802583	0.00209586631068559
ENSG00000236148	9782.47944444445	0.642216858178273	0.19055794256526	3.37019202418359	0.000751158192992312	0.00209598003404581
ENSG00000214135	17692.4088888889	0.644825041142037	0.191336300344706	3.37011345981048	0.000751372394566064	0.00209642035024926
ENSG00000140675	1514.31666666667	0.63164141180718	0.187428906741682	3.37003199126439	0.000751594574118499	0.00209688285821396
ENSG00000133477	1652.67833333333	0.634143199286828	0.188174757354975	3.36996953364245	0.000751764948734537	0.00209710543283167
ENSG00000163046	2143.63833333333	0.636454851662752	0.188861170721549	3.36996138079182	0.000751787191081032	0.00209710543283167
ENSG00000240458	1.975	4.30189645593043	1.27655941612925	3.36991478937544	0.000751914312019516	0.00209730263978429
ENSG00000184954	1511.99333333333	0.631266320737495	0.187329187388773	3.36982362191856	0.00075216311285013	0.00209783919146389
ENSG00000185640	1518.82277777778	0.633592683376676	0.18802306519103	3.36976042132358	0.000752335635496111	0.00209816293302749
ENSG00000259581	8605.49722222222	0.635103079375717	0.188473763154075	3.3697161278439	0.00075245656809884	0.00209834275911425
ENSG00000237226	8011.04833333333	0.6354907347402	0.188593168295999	3.3696381501094	0.000752669511253247	0.00209846427642388
ENSG00000172673	4915.89666666667	0.674521531658366	0.20017558101139	3.36964942602058	0.000752638715309232	0.00209846427642388
ENSG00000196313	30884.91	0.63625804317403	0.188820701826016	3.36964134240055	0.000752660792582366	0.00209846427642388
ENSG00000214268	8005.93444444444	0.635397527348684	0.188567792079181	3.36959732275953	0.00075278102571441	0.00209861776987959
ENSG00000221923	3408.83722222222	0.640653661701552	0.190133481960978	3.36949418426491	0.000753062803095779	0.00209877366657195
ENSG00000203972	1472.37722222222	0.632893627967281	0.187827159020482	3.36955332374626	0.000752901220327573	0.00209877366657195
ENSG00000184394	1452.89722222222	0.631620908808453	0.18745146775604	3.36951700815958	0.000753000439110834	0.00209877366657195
ENSG00000254073	0.425	0.423546664413242	0.125700133947408	3.36950050180895	0.000753045540565289	0.00209877366657195
ENSG00000162552	1766.31444444444	0.631638230821999	0.187460367675606	3.36944943965451	0.000753185077138902	0.00209895706382164
ENSG00000229018	14325.1283333333	0.645176895843086	0.191485702647933	3.36932150505937	0.00075353478700636	0.00209977419844264
ENSG00000175294	1545.82833333333	0.631535426947851	0.187441273041664	3.36924422620345	0.000753746102194179	0.00210006874778548
ENSG00000187808	2448.24888888889	0.635216548894998	0.188533990248784	3.36924152539701	0.000753753488410173	0.00210006874778548
ENSG00000242608	1.14888888888889	0.376640215369117	0.111790808071806	3.36915191745632	0.000753998587994802	0.00210059417746716
ENSG00000176920	1896.86277777778	0.631595293890155	0.187468117474534	3.36908111309088	0.000754192307553459	0.00210097639749397
ENSG00000069849	56470261.9355556	0.749918352356669	0.22259054197306	3.36904859348171	0.000754281296147124	0.00210098933879142
ENSG00000142182	1478.69055555556	0.630243016023801	0.187069291138934	3.36903514300338	0.000754318105686726	0.00210098933879142
ENSG00000166106	1629.19222222222	0.633197705777313	0.187948443840234	3.36899679954554	0.000754423048287573	0.00210098933879142
ENSG00000119632	72568673.3333333	0.731526925140942	0.21713464989657	3.36900133391606	0.000754410637415868	0.00210098933879142
ENSG00000182793	1428.61777777778	0.630618667717086	0.187185435001844	3.36895158381781	0.00075454681709389	0.00210111917453729
ENSG00000106415	28761.0205555556	0.632863096414941	0.18785237621522	3.36893846735203	0.000754582724264146	0.00210111917453729
ENSG00000213394	9734.20222222222	0.634148702850619	0.188239464202475	3.36884035203433	0.000754851371600243	0.00210158572874008
ENSG00000154252	1554.08444444444	0.633729963502238	0.188116210825179	3.36882164871574	0.000754902592812325	0.00210158572874008
ENSG00000159792	2999.315	0.64027283236487	0.19005875054505	3.36881532962149	0.00075491989911589	0.00210158572874008
ENSG00000162882	3132.35111111111	0.638391933891707	0.189506661227313	3.36870445480519	0.000755223615436461	0.00210227378010734
ENSG00000111405	2031.05388888889	0.644816728089751	0.191417824620103	3.36863470980032	0.000755414724132325	0.00210262683362518
ENSG00000158092	37181.275	0.635741059172945	0.188724655109555	3.36861688158284	0.000755463582541411	0.00210262683362518
ENSG00000240654	1434.52055555556	0.630522790697789	0.18718609328859	3.36842753444133	0.000755982671393315	0.00210391403831158
ENSG00000188467	1451.64111111111	0.631107841187342	0.18736189762225	3.36838946016522	0.000756087090733675	0.00210404710358394
ENSG00000113924	1704.80166666667	0.636464892258446	0.188958381564708	3.36828081923685	0.000756385113933108	0.00210460286248292
ENSG00000182583	1538.34388888889	0.632878710966383	0.187893993218279	3.36827537765489	0.000756400044119164	0.00210460286248292
ENSG00000187238	1478.40777777778	0.632389096614989	0.187751399018825	3.36822574915451	0.000756536223537867	0.00210482420875019
ENSG00000240100	8759.53611111111	0.637936469185142	0.189400781982401	3.36818286866639	0.000756653904905046	0.00210483880231042
ENSG00000205937	76944985.7061111	0.799448565823878	0.237353097440847	3.3681825703712	0.000756654723606992	0.00210483880231042
ENSG00000227992	8332.97222222222	0.633117726476035	0.187979276356929	3.36801874518281	0.000757104483042615	0.00210593232318297
ENSG00000254947	8433.75388888889	0.637162352807302	0.189183687826442	3.36795608610737	0.000757276570503697	0.00210625337665537
ENSG00000169857	2599.07444444444	0.645407010422743	0.191637788992473	3.36784834460855	0.000757572557669274	0.0021069189651004
ENSG00000109452	5613.42722222222	0.66334771707441	0.196973813654702	3.36769494770136	0.00075799415460674	0.00210793376677634
ENSG00000147113	2637.31611111111	0.63832034558004	0.189547648906998	3.36759832823478	0.000758259815917475	0.00210804168718419
ENSG00000242371	0.425	0.414482905286314	0.123079266214732	3.36760949291964	0.000758229113495701	0.00210804168718419
ENSG00000141736	2596.53277777778	0.637600721576388	0.189333744680697	3.36760212846196	0.000758249365320275	0.00210804168718419
ENSG00000125046	1684.21277777778	0.635152620777451	0.188605457815405	3.3676258796238	0.00075818405282724	0.00210804168718419
ENSG00000144843	2156.25388888889	0.635807463787307	0.188806933403711	3.36750061200247	0.000758528580786172	0.00210849515936973
ENSG00000184787	2674412.33277778	0.698255764374292	0.207351514593881	3.36749777662293	0.000758536380712725	0.00210849515936973
ENSG00000154736	1614.28833333333	0.632116871112558	0.187712845646542	3.36746730856563	0.000758620200861931	0.00210857046781111
ENSG00000169059	1526.76611111111	0.633024262675189	0.187986188028614	3.36739772912908	0.000758811651903007	0.00210894490064564
ENSG00000233497	8057.07611111111	0.631926493509354	0.187661577613601	3.36737280771722	0.000758880235232978	0.00210897782008298
ENSG00000267471	4.54055555555556	-0.311058405356258	0.0923758631514336	-3.36731257218494	0.000759046026231082	0.00210928086087091
ENSG00000226160	14.245	-0.448497581189175	0.133193432800421	-3.36726497515242	0.000759177055077657	0.0021094872645015
ENSG00000132681	1588.79611111111	0.630912472463993	0.18737178068525	3.36716911242792	0.000759441017257655	0.00211006298486074
ENSG00000214359	40687.635	0.644254838212819	0.191345906494026	3.36696431095553	0.00076000523255213	0.00211147279273209
ENSG00000214706	58053.575	0.674818825926142	0.200427613607013	3.36689547803172	0.000760194950340841	0.00211184202572265
ENSG00000111424	1689.89333333333	0.632470387891667	0.187852042840715	3.36685392571406	0.000760309498415147	0.0021120023956424
ENSG00000132967	15157.3738888889	0.950185684204969	0.282230160520143	3.3667049703469	0.000760720258258874	0.00211298550287568
ENSG00000137571	1608.14222222222	0.631538539013264	0.187588449209646	3.36661740994227	0.000760961811289815	0.00211318270643574
ENSG00000235554	14379.6561111111	0.667293836653911	0.198206876878991	3.36665330265664	0.000760862785388214	0.00211318270643574
ENSG00000132671	0.734444444444445	-0.416122239878751	0.123602374973468	-3.36662009907233	0.000760954391722444	0.00211318270643574
ENSG00000266251	7973.50888888889	0.63354223856713	0.188189382615338	3.36651425156168	0.000761246485859583	0.0021133416894018
ENSG00000178795	1575.74222222222	0.634545839324844	0.188487274589007	3.36651819444289	0.000761235603316922	0.0021133416894018
ENSG00000123342	1542.55166666667	0.632184093512221	0.187785430875642	3.36652364650629	0.000761220555596469	0.0021133416894018
ENSG00000187475	1491.35055555556	0.630407598660678	0.187258202519794	3.36651527237661	0.00076124366834718	0.0021133416894018
ENSG00000036448	62131.1683333333	0.735960676706132	0.218619483507559	3.36640021693532	0.000761561289449169	0.00211405773927002
ENSG00000197273	1483.67888888889	0.631643894017097	0.187634203783825	3.36635795222506	0.000761677995959147	0.00211422381523422
ENSG00000184007	117731456.288333	0.653556246498394	0.194147264536459	3.3662912946974	0.000761862092661599	0.00211457691041156
ENSG00000122483	3402.78555555556	0.637610074382894	0.18941422739325	3.36622060104877	0.000762057381582665	0.00211464692504267
ENSG00000255011	8235.37111111111	0.634358061838386	0.188446886560179	3.36624326046273	0.000761994780622652	0.00211464692504267
ENSG00000169403	453394.366111111	0.616784948630554	0.183227738823186	3.3662203801235	0.00076205799195444	0.00211464692504267
ENSG00000160688	35603.1083333333	0.633219596161792	0.18811620428254	3.36610872293984	0.000762366536230896	0.00211487156890084
ENSG00000234743	8157.20111111111	0.632980084159317	0.188044751226976	3.36611407672469	0.000762351739375173	0.00211487156890084
ENSG00000212237	8007.425	0.632722826656966	0.187968165495471	3.36611694320234	0.000762343817078949	0.00211487156890084
ENSG00000143412	1674.85611111111	0.63250187904948	0.187902898097045	3.36611029129958	0.000762362201551556	0.00211487156890084
ENSG00000180801	1982.95777777778	0.635686928856014	0.188850669581467	3.36608247280685	0.000762439090527121	0.00211491499961889
ENSG00000213551	57332.6983333333	0.70036918675775	0.208074397877741	3.36595560963377	0.000762789825532787	0.00211573000634682
ENSG00000111530	945956.988888889	0.644309368278235	0.191425585624337	3.36584770618208	0.000763088261026312	0.00211639984049754
ENSG00000237487	8175.36888888889	0.634750955147659	0.188588159980898	3.36580491167608	0.000763206650555925	0.00211657026047629
ENSG00000261719	9257.64611111111	0.640181723397391	0.190208523602601	3.36568367848178	0.000763542130615341	0.00211734265853269
ENSG00000105928	28851.6705555556	0.708394853609274	0.210478686606483	3.36563699170981	0.000763671360135657	0.00211754304037616
ENSG00000186163	8460.33444444445	0.633061665921703	0.188097391700284	3.3656057651795	0.000763757806863343	0.00211762477108089
ENSG00000226767	9033.19722222222	0.638728223584144	0.189782926777049	3.36557262779756	0.000763849553480469	0.00211772118317812
ENSG00000149573	1695.31166666667	0.631435648413985	0.187620612086979	3.36549189020479	0.000764073132417247	0.00211802508255269
ENSG00000184106	8665.86111111111	0.633555390949554	0.18825011327818	3.3654980595594	0.000764056046066463	0.00211802508255269
ENSG00000196378	8169.25611111111	0.676693094072711	0.20107858873351	3.36531650801236	0.000764559011006914	0.00211911845167093
ENSG00000116954	28464.7222222222	0.693281010938289	0.206008168166092	3.36530836184776	0.000764581586100589	0.00211911845167093
ENSG00000172640	1520.725	0.6322993380206	0.187890334863358	3.36525739059667	0.000764722854451376	0.00211935196092735
ENSG00000213023	6311.86166666667	0.675099352988816	0.200613743740314	3.36517000481633	0.000764965103152034	0.00211980097048188
ENSG00000157131	1474.52888888889	0.63177259892513	0.1877424056334	3.36510335421384	0.000765149918198948	0.00211980097048188
ENSG00000254335	8946.85777777778	0.639928144406875	0.190166379877698	3.36509610593857	0.000765170019396164	0.00211980097048188
ENSG00000066294	69062.7938888889	0.620551187905092	0.184406408108163	3.36512811171458	0.000765081263437916	0.00211980097048188
ENSG00000253492	8946.85777777778	0.639928144406875	0.190166379877698	3.36509610593857	0.000765170019396164	0.00211980097048188
ENSG00000177504	1497.57333333333	0.633072870366547	0.188133798833241	3.36501401817593	0.000765397702574712	0.00212021148331678
ENSG00000141569	7600.97944444445	0.662870796517757	0.196989744584767	3.36500155332967	0.00076543228126521	0.00212021148331678
ENSG00000204140	1845.54055555556	0.635276493139857	0.188794651011411	3.36490726689847	0.000765693887938461	0.00212077807858961
ENSG00000169905	103274.837777778	0.646502275149174	0.192132549916136	3.36487635973897	0.000765779660857289	0.00212085761076413
ENSG00000248564	13602.5833333333	0.635894180997693	0.188985334047404	3.36478057518573	0.000766045536862656	0.00212111983054119
ENSG00000242689	1523.11277777778	0.629402385632853	0.187055199167927	3.36479492915786	0.000766005688061338	0.00212111983054119
ENSG00000184032	1548.47388888889	0.632008004974962	0.18782819053261	3.36481974927633	0.00076593678819317	0.00212111983054119
ENSG00000173681	6129.46	0.6512139370271	0.193544124416195	3.36467944450093	0.000766326345519408	0.00212173931195206
ENSG00000147044	7732.58444444445	0.662695933389157	0.196959999511	3.36462192848525	0.000766486092349347	0.00212185272185293
ENSG00000225808	2237.62944444444	0.840524283546737	0.24981094058945	3.36464160281951	0.00076643144474246	0.00212185272185293
ENSG00000120833	3296.925	0.643933694606537	0.191385518890838	3.36458943361238	0.000766576358320896	0.00212185272185293
ENSG00000110237	222592.222222222	0.69797014178862	0.20744628606936	3.3645824903091	0.000766595647074604	0.00212185272185293
ENSG00000197299	2885.86222222222	0.644280497991053	0.191492910129052	3.36451358724902	0.000766787086753453	0.0021222245729431
ENSG00000212373	0.368333333333333	0.39425723453711	0.117182797705187	3.36446340467989	0.000766926541513176	0.00212229448690029
ENSG00000172969	1546.68888888889	0.633019119540703	0.188147682688061	3.36448002174024	0.000766880360955911	0.00212229448690029
ENSG00000164669	10442.04	0.638663196914139	0.189834721672017	3.36431181445077	0.000767347945921294	0.00212317751515971
ENSG00000066813	1889.11833333333	0.645334926306415	0.191819201074364	3.36428742634704	0.000767415762278338	0.00212317751515971
ENSG00000235421	9374.00722222222	0.638539902374598	0.189799474890273	3.36428698100324	0.00076741700070408	0.00212317751515971
ENSG00000139800	1904.02	0.632654301665127	0.188054729514174	3.36420308757746	0.000767650327226559	0.00212366497938458
ENSG00000172650	3523.16055555556	0.638847499377874	0.189900410168821	3.36411858621022	0.000767885411151016	0.00212406671608682
ENSG00000148541	16986.6544444444	0.66904009146524	0.198875818419322	3.364109808738	0.000767909834026762	0.00212406671608682
ENSG00000255065	8353.50666666667	0.634888413024087	0.188729015495184	3.36402122036337	0.000768156367104425	0.00212459053242589
ENSG00000187736	2194.63555555556	0.635953466682945	0.18904684636279	3.36399934153104	0.000768217265142009	0.00212460087390837
ENSG00000100678	2894.91222222222	0.636179260471476	0.189117790514964	3.36393132945965	0.0007684066001072	0.00212465025113328
ENSG00000188064	1957.00777777778	0.634273331143924	0.188550755277106	3.36393948786764	0.000768383886089342	0.00212465025113328
ENSG00000144589	35281.4505555556	0.673475120278618	0.200204379227242	3.36393800614217	0.000768388011350164	0.00212465025113328
ENSG00000200079	0.367777777777778	0.394257234536562	0.117202613092744	3.36389457651923	0.000768508932573185	0.00212477514309322
ENSG00000173662	1490.82388888889	0.630230017621675	0.187354062437096	3.36384495443366	0.000768647117112875	0.0021249991329926
ENSG00000205057	1446.44055555556	0.629527275071576	0.187155935501107	3.36365113607552	0.000769187071630147	0.00212633373884371
ENSG00000253900	8919.71888888889	0.639795760237152	0.190210401065232	3.3636213196235	0.000769270167908237	0.00212640530535801
ENSG00000282417	48.9205555555556	0.893837394464793	0.265739126151012	3.36358972580068	0.000769358226683443	0.00212649057747052
ENSG00000119326	30448.5638888889	0.681228092295557	0.202533258288483	3.36353692253957	0.000769505421613314	0.00212673927588422
ENSG00000252667	0.368333333333333	0.394257234536115	0.117218774573	3.36343078122339	0.000769801381372985	0.00212685755284939
ENSG00000180667	5407.06722222222	0.640678767973847	0.190482559699793	3.36345106336022	0.00076974481939188	0.00212685755284939
ENSG00000121314	1565.84611111111	0.633408303044685	0.188323896575338	3.36339845639978	0.000769891535474537	0.00212685755284939
ENSG00000252315	0.368333333333333	0.394257234536115	0.117218774573	3.36343078122339	0.000769801381372985	0.00212685755284939
ENSG00000187533	1413.57444444444	0.628701049538325	0.186923826163385	3.36340777118908	0.000769865555473325	0.00212685755284939
ENSG00000005156	3932.63833333333	0.638518255835287	0.189841067580315	3.3634358675588	0.000769787196449465	0.00212685755284939
ENSG00000163812	19570.3855555556	0.653397580716334	0.194269952216164	3.36334864585389	0.000770030476536916	0.00212700987109538
ENSG00000139618	1825.67777777778	0.631235837900678	0.187681375313864	3.36333766120932	0.000770061120132649	0.00212700987109538
ENSG00000165121	9458.92888888889	0.633922420585501	0.188484114383541	3.36326709897446	0.000770257992879088	0.00212739557105927
ENSG00000020219	8299.65166666667	0.633884407081819	0.188475621690162	3.36321695823279	0.000770397916868244	0.00212762393714189
ENSG00000135220	1402.30055555556	0.628388931078057	0.18684360459797	3.36318137530132	0.000770497229788807	0.00212774012119242
ENSG00000257851	0.694444444444445	-0.365661059996984	0.108730747687399	-3.36299591214308	0.00077101505491072	0.00212885378034701
ENSG00000198373	9604.45777777778	0.647223669096155	0.192453973900264	3.36300496154768	0.000770989780892443	0.00212885378034701
ENSG00000125637	3395.77333333333	0.641298787089765	0.190696719853817	3.36292510737137	0.000771212831613168	0.00212924169583759
ENSG00000148655	9715.54555555556	0.626901613551315	0.186421578134301	3.36281679312727	0.000771515473461347	0.00212991905440867
ENSG00000009830	21086.6005555556	0.71350812038416	0.212192339689678	3.36255362199991	0.00077225126184007	0.00213179200910474
ENSG00000179846	1558.17611111111	0.630313092862862	0.187452544228596	3.36252087405228	0.000772342865923253	0.00213188655327249
ENSG00000164220	1442.74833333333	0.628129334380508	0.186814575896193	3.36231437706199	0.000772920721307881	0.00213205663903628
ENSG00000133619	6765.10166666667	0.665050129787081	0.197794924652791	3.3623215102941	0.000772900753180075	0.00213205663903628
ENSG00000145839	1468.00222222222	0.630402816681546	0.187485969936565	3.36239995395304	0.000772681196652298	0.00213205663903628
ENSG00000243289	9529.29833333333	0.634045749684725	0.188569631463115	3.36239586812125	0.000772692631087085	0.00213205663903628
ENSG00000163394	1591.30611111111	0.630716963665135	0.187578065894425	3.36242385620993	0.000772614307961788	0.00213205663903628
ENSG00000180438	7995.56444444445	0.631954684810996	0.187949019465077	3.36237287435501	0.000772756983391411	0.00213205663903628
ENSG00000132631	1649.75444444444	0.630886123730143	0.187627130389693	3.36244615807863	0.000772551902686541	0.00213205663903628
ENSG00000213965	5566.25055555556	0.644545494851394	0.191688342567445	3.36246579326863	0.000772496963207579	0.00213205663903628
ENSG00000187922	1629.07444444444	0.632469906849522	0.188104092649846	3.36233995730683	0.000772849116493978	0.00213205663903628
ENSG00000204368	8651.57888888889	0.635456951292637	0.189004731349828	3.36212192549018	0.000773459633711322	0.00213301735520192
ENSG00000129673	2097.74944444444	0.632420995904787	0.188102520623721	3.36210803453228	0.000773498545352882	0.00213301735520192
ENSG00000229241	2.46166666666667	0.293554272621005	0.0873118479753661	3.36213560276296	0.000773421322424523	0.00213301735520192
ENSG00000123240	5530607.32055556	0.761766633796302	0.22657144176724	3.36214762043522	0.000773387661283965	0.00213301735520192
ENSG00000244623	1464.795	0.630192125116945	0.187451911985909	3.36188688843204	0.00077411826925023	0.00213452765115614
ENSG00000136159	5231.07944444445	0.650079694085179	0.193368387575214	3.36187161840152	0.00077416107789174	0.00213452765115614
ENSG00000133020	1507.48444444444	0.630788717052285	0.18763680110719	3.36175373556884	0.000774491629527562	0.00213528066084702
ENSG00000176407	21575.6344444444	0.637683471267784	0.189689161317129	3.36172856076727	0.000774562238392996	0.00213531694734612
ENSG00000180475	1467.16444444444	0.630998613387034	0.187703098438945	3.36168458930519	0.000774685581407935	0.00213549859544148
ENSG00000183463	1429.27388888889	0.629342276676938	0.187216436523195	3.36157598320148	0.000774990307236661	0.00213618017945767
ENSG00000213873	0.572222222222222	0.4586588072141	0.136446718201427	3.36144989971114	0.000775344210502233	0.00213630092928974
ENSG00000162063	5648.19555555556	0.674431539274092	0.20063484300956	3.36148761181005	0.000775238340833417	0.00213630092928974
ENSG00000178585	35032.6922222222	0.702256208706692	0.208915442807904	3.36143752356503	0.000775378957144146	0.00213630092928974
ENSG00000148735	1513.09	0.630601750054384	0.187598250436774	3.36144792707923	0.000775349748666982	0.00213630092928974
ENSG00000170180	1460.97	0.628948237296474	0.187105802781697	3.36145767766642	0.000775322374248001	0.00213630092928974
ENSG00000230265	0.792222222222222	-0.301917906108644	0.0898169550391365	-3.36148009000179	0.000775259455832726	0.00213630092928974
ENSG00000091436	7737.83444444445	0.646328886754412	0.192279613987616	3.36140100008751	0.000775481507040468	0.00213642511241433
ENSG00000244067	1505.34444444444	0.632368998567005	0.188129332494213	3.36135248120575	0.000775617756868027	0.0021366421124127
ENSG00000182010	2876.83722222222	0.63536032382342	0.189024278457975	3.36126305576495	0.000775868937966518	0.00213717566505228
ENSG00000166596	1896.54722222222	0.630471734536961	0.187578501234442	3.36110871122153	0.000776302643610024	0.00213821187573061
ENSG00000132958	1580.44111111111	0.629511305999258	0.187300919440589	3.36096217722484	0.000776714609999761	0.00213902956610292
ENSG00000177602	1490.095	0.629789639807542	0.18738323509143	3.36097111089072	0.000776689488039893	0.00213902956610292
ENSG00000158773	22528.4694444444	0.673545544585835	0.200410140090942	3.36083565572177	0.000777070476424238	0.00213985106005993
ENSG00000140505	1791.85611111111	0.631415435010592	0.187886733067609	3.36061745660023	0.000777684559671983	0.0021409076494599
ENSG00000235734	412.27	-0.597039581628039	0.177657234819039	-3.36062633326574	0.000777659569062164	0.0021409076494599
ENSG00000124813	3967.43888888889	0.636483804980784	0.189392849770169	3.36065382485752	0.000777582176300267	0.0021409076494599
ENSG00000226864	10342.0677777778	0.641539890695217	0.190896441404324	3.36066972215798	0.000777537426389043	0.0021409076494599
ENSG00000214192	8446.64888888889	0.632056011413367	0.188082858286339	3.36051896048454	0.000777961907301937	0.00214151255975805
ENSG00000205795	1964.905	0.632988402274354	0.188363220440368	3.3604670847871	0.000778108016996601	0.0021415975558507
ENSG00000234995	1.83444444444444	0.349619082771868	0.104038411433318	3.3604807873864	0.000778069420676657	0.0021415975558507
ENSG00000254656	1498.93611111111	0.63133339239102	0.187872891449594	3.36042835940707	0.000778217104973078	0.0021417392115985
ENSG00000182271	1624.565	0.634490689058998	0.188815704698825	3.36037031491134	0.000778380640778421	0.00214203068170089
ENSG00000144355	3631.165	0.646641656671067	0.192434898062326	3.36031386813026	0.000778539705744159	0.00214230980622671
ENSG00000251823	8246.21388888889	0.631643718909296	0.187976992869563	3.36021823344941	0.000778809269649777	0.00214289292715095
ENSG00000143643	16725.5722222222	0.686589714234787	0.204334361197527	3.36012851784175	0.000779062228322127	0.00214318719740841
ENSG00000187713	42047.0905555556	0.638550825256328	0.190038160497199	3.36011895498084	0.000779089195894065	0.00214318719740841
ENSG00000236816	9807.96277777778	0.635459250168322	0.189116528878727	3.36014653999818	0.000779011407623043	0.00214318719740841
ENSG00000168792	4809.05666666667	0.643386510773647	0.191480945108509	3.36005501962114	0.000779269517907325	0.0021435246045005
ENSG00000140279	1522.61777777778	0.631012305840335	0.187801242681793	3.36000069450824	0.000779422765816559	0.0021437874948499
ENSG00000172349	14096.0416666667	0.62361489321532	0.185605476718323	3.35989489233512	0.000779721307749841	0.00214444994517659
ENSG00000175809	1419.62444444444	0.629112215628437	0.187252263225903	3.3597042021835	0.000780259646124162	0.00214537831491931
ENSG00000183706	1474.16055555556	0.630855047996822	0.187771604469096	3.35969354781037	0.000780289734716012	0.00214537831491931
ENSG00000123201	8724.65666666667	0.635532430519371	0.189162425690475	3.35971812689317	0.000780220323528457	0.00214537831491931
ENSG00000128534	247178.124444444	0.623232505105374	0.18549991750613	3.35974545694759	0.000780143150342793	0.00214537831491931
ENSG00000173917	1714.88444444444	0.632315756596629	0.188211181210112	3.35960782208116	0.000780531868541626	0.00214588532201866
ENSG00000133937	1522.04611111111	0.631900911056427	0.18808994378203	3.35956775971346	0.000780645049314116	0.00214603775482625
ENSG00000184698	1711.26722222222	0.633242274168008	0.188496524702742	3.35943739634791	0.000781013446188008	0.00214689171681765
ENSG00000102794	1619.725	0.637115662665112	0.18966759701668	3.3591170694754	0.000781919350928498	0.00214922297374934
ENSG00000146070	10488.36	0.643487000913137	0.191571470428465	3.35899181372845	0.000782273847326444	0.00215003836920467
ENSG00000235713	7994.77222222222	0.631017487878298	0.187865235742004	3.35888375188732	0.000782579801730126	0.00215048856731723
ENSG00000138231	4059.93888888889	0.640981594159612	0.190831069385254	3.35889536344621	0.000782546920714647	0.00215048856731723
ENSG00000120217	2146.26055555556	0.633191346766912	0.188514201698585	3.35885223002625	0.000782669070182069	0.00215048856731723
ENSG00000074935	35037.4705555556	0.637085914999622	0.18967338560572	3.35885771725482	0.000782653529925219	0.00215048856731723
ENSG00000254126	1648.03611111111	0.629977402268599	0.187562502186428	3.35875985298188	0.000782930732138498	0.00215088952798137
ENSG00000233916	0.855	-0.317760459106103	0.0946064376760371	-3.35876148507163	0.000782926108469432	0.00215088952798137
ENSG00000258934	0.532777777777778	0.453860242897433	0.135134465826922	3.35858243209938	0.000783433512186977	0.00215195267868681
ENSG00000170927	1470.25555555556	0.62896537713107	0.187270714515925	3.35858908189078	0.000783414662425351	0.00215195267868681
ENSG00000122025	1916.08277777778	0.63613275448934	0.189406863424227	3.35855175989348	0.000783520462284024	0.0021520324823097
ENSG00000186562	1479.09888888889	0.628612556029968	0.187170648788156	3.35849963709558	0.000783668241433548	0.00215213668527482
ENSG00000183571	1571.61055555556	0.63164181068592	0.188072733124774	3.35849753545543	0.00078367420057021	0.00215213668527482
ENSG00000140398	1102815.36944444	0.647495875660815	0.192795367845406	3.35846178721479	0.000783775570060788	0.0021522560534249
ENSG00000120440	1477.96555555556	0.629612439938207	0.187471622398337	3.35844130372124	0.000783833659559597	0.00215225656540077
ENSG00000143479	2186.12666666667	0.635884704233681	0.189341921172265	3.35839364202472	0.00078396883966909	0.00215246873766436
ENSG00000118873	39697.0283333333	0.626268319787611	0.186484579787613	3.35828474665769	0.000784277774497999	0.00215283988465332
ENSG00000135945	71379.1572222222	0.670719649810259	0.199718904015719	3.3583182979888	0.000784182577738009	0.00215283988465332
ENSG00000088340	12571.0305555556	0.638178139631922	0.190030526402463	3.35829275281979	0.000784255057265647	0.00215283988465332
ENSG00000137707	1437.17166666667	0.628901308467689	0.187276399038029	3.35814502894186	0.00078467431746068	0.00215361030643236
ENSG00000249235	8345.84944444445	0.632890074775456	0.188463968588562	3.3581489316779	0.000784663238296851	0.00215361030643236
ENSG00000225690	8127.99722222222	0.630580843794973	0.187780117873315	3.35808098821405	0.000784856138279806	0.00215363226486493
ENSG00000250374	1500.19888888889	0.630513453114677	0.187758037594637	3.35811697433658	0.000784753963699516	0.00215363226486493
ENSG00000243646	72779.4883333333	0.647075751264661	0.192691164894067	3.35809766690856	0.000784808781306148	0.00215363226486493
ENSG00000164211	12106.7311111111	0.623519611532597	0.185681593040605	3.3580044274838	0.000785073556504267	0.00215406983799096
ENSG00000165272	1569.24611111111	0.626856191004368	0.186677435067025	3.35796445231477	0.000785187100758353	0.00215422236014083
ENSG00000148358	11226.0694444444	0.625725972235175	0.186343005349564	3.3579257298194	0.000785297101489953	0.00215436513856237
ENSG00000214313	7851.16444444445	0.631206933775657	0.18797670455883	3.35789977410797	0.000785370843052367	0.00215440843072003
ENSG00000037474	59460.95	0.708790470925038	0.211087088078714	3.35781064287898	0.000785624118569284	0.00215494417291863
ENSG00000260649	0.885	-3.23140497151589	0.962396272234699	-3.35766571914552	0.000786036096061436	0.00215591511884619
ENSG00000237635	8007.32222222222	0.630678150012781	0.187835166879142	3.35761487314341	0.000786180684484757	0.00215615258926425
ENSG00000214111	8219.36888888889	0.629704406297062	0.187546686728859	3.35758747477871	0.000786258606181459	0.00215620720021874
ENSG00000196341	1542.88833333333	0.631642711112735	0.188128132263008	3.35751332623492	0.000786469522616461	0.00215630833928257
ENSG00000230073	0.366666666666667	0.393768534367419	0.117279480174091	3.35752284869362	0.000786442432928045	0.00215630833928257
ENSG00000257672	0.366666666666667	0.393768534367419	0.117279480174091	3.35752284869362	0.000786442432928045	0.00215630833928257
ENSG00000251655	1560.02555555556	0.631656018974637	0.188139074939149	3.35738877837544	0.000786823918712923	0.00215712089235576
ENSG00000224837	9038.52777777778	0.635742080292549	0.189364824357129	3.35723428282322	0.000787263735781636	0.00215784920426247
ENSG00000231738	2377.64	0.633156937510597	0.188592793756268	3.35727004674882	0.000787161902946413	0.00215784920426247
ENSG00000184730	2819.385	0.634860703245323	0.189102246852031	3.35723511388042	0.000787261369322356	0.00215784920426247
ENSG00000237136	1491.14	0.629721638791942	0.187572938383549	3.35720943659948	0.0007873344891679	0.0021578840113826
ENSG00000244227	8669.88333333333	0.632919489861479	0.188532993992751	3.35707547234843	0.000787716074379563	0.00215877066170378
ENSG00000204165	1557.61055555556	0.631890176868596	0.188233441761348	3.35694959915646	0.000788074769341037	0.00215943525074872
ENSG00000186119	1435.53555555556	0.628852037557291	0.187327652541564	3.35696320871667	0.00078803597950401	0.00215943525074872
ENSG00000196535	9793.81388888889	0.662332501338287	0.197305748481705	3.35688395515603	0.000788261892127419	0.00215978877564324
ENSG00000198049	1411.07111111111	0.628103469509606	0.187110678419116	3.356855283816	0.000788343634714232	0.00215980392961957
ENSG00000176399	1540.65166666667	0.630169429861911	0.187728047773678	3.35682087645014	0.000788441741216248	0.00215980392961957
ENSG00000249230	12025.7994444444	0.638233234130698	0.190129373470531	3.35683657122881	0.000788396988932627	0.00215980392961957
ENSG00000186792	5695.14222222222	0.677304956550507	0.201772734844132	3.35677145414973	0.000788582679970261	0.00216003081904898
ENSG00000123584	1532.94333333333	0.631229865326003	0.188059416318816	3.35654484993127	0.000789229192085792	0.00216129871562348
ENSG00000198704	1601.45944444444	0.634604557341301	0.189065788961357	3.35652769772647	0.0007892781481268	0.00216129871562348
ENSG00000186599	1456.525	0.629110783508939	0.187427820691982	3.35654963700836	0.00078921552925258	0.00216129871562348
ENSG00000159650	1516.11611111111	0.629175442572613	0.187445088042704	3.35658538264429	0.00078911351430041	0.00216129871562348
ENSG00000173559	20013.1605555556	0.63138545912864	0.188113395738953	3.35640881208067	0.000789617550529053	0.00216206882896242
ENSG00000230712	7754.23222222222	0.630253346476105	0.187784331159041	3.35626163581412	0.000790037906469009	0.00216306047314769
ENSG00000076641	301588.587777778	0.612050168098987	0.182365680836004	3.35616967673532	0.000790300659841944	0.00216362049983981
ENSG00000088782	1483.74833333333	0.628433087846578	0.187255026157721	3.35602787674849	0.000790705981900137	0.00216457072818
ENSG00000177212	1648.79777777778	0.631411003003055	0.188146002137421	3.3559629002474	0.000790891775631486	0.00216460108241089
ENSG00000161920	36600.0288888889	0.632334750132412	0.188421057163421	3.35596647026545	0.000790881566474162	0.00216460108241089
ENSG00000184900	28890697.635	0.75216112071229	0.224125079355514	3.35598819585553	0.000790819440583037	0.00216460108241089
ENSG00000226342	8501.42888888889	0.632057537120771	0.188340621642961	3.35592784820988	0.000790992020210816	0.00216471605001001
ENSG00000147432	1508.475	0.628993758756216	0.187429549344875	3.35589431311523	0.000791087937555535	0.00216481915916508
ENSG00000135569	1444.09277777778	0.629119523316071	0.187476405082859	3.35572640748054	0.000791568344946233	0.0021656685597664
ENSG00000170584	97011.2733333333	0.64206229128623	0.19133342021312	3.35572473732534	0.000791573124912195	0.0021656685597664
ENSG00000101353	2931.41666666667	0.635239546845101	0.189298053519822	3.35576375474238	0.00079146146448767	0.0021656685597664
ENSG00000142864	24424661.9033333	0.70738906590579	0.210804879265404	3.35565793529468	0.000791764333561229	0.00216603225719223
ENSG00000170689	1585.31722222222	0.631166144764894	0.188099010911402	3.35549954094221	0.00079221787989261	0.00216711352631795
ENSG00000183444	100.111666666667	-0.565934811960368	0.168662586721797	-3.3554259006703	0.000792428823522755	0.00216737155042979
ENSG00000168421	2503.11388888889	0.630219243770969	0.18782008700908	3.35544112350722	0.000792385213211092	0.00216737155042979
ENSG00000124782	4553.50111111111	0.63723767427952	0.189920109582606	3.35529331612118	0.000792808745318747	0.00216793210207444
ENSG00000196188	1736.16388888889	0.638558895364134	0.190313821343397	3.35529438091591	0.000792805693469984	0.00216793210207444
ENSG00000185247	1421.75388888889	0.627926123517519	0.187144528995953	3.35530045621102	0.000792788281043626	0.00216793210207444
ENSG00000198283	1518.33388888889	0.629577520247207	0.187641971571407	3.35520627381397	0.000793058257472507	0.00216845486466479
ENSG00000168875	1558.50111111111	0.630201662626965	0.18783342837406	3.35510919479121	0.000793336626461953	0.00216873739836661
ENSG00000169612	31734.5066666667	0.690431521060889	0.205784927163238	3.35511220660592	0.000793327988878874	0.00216873739836661
ENSG00000181562	1954.03444444444	0.644055578675456	0.191961093768841	3.35513601235793	0.000793259719436446	0.00216873739836661
ENSG00000122335	4467.04611111111	0.639461466084462	0.190600201439029	3.35498840639484	0.000793683107443484	0.00216927919477996
ENSG00000154438	1388.69111111111	0.625021705126903	0.186294995975546	3.35501070146267	0.000793619143572779	0.00216927919477996
ENSG00000170683	1531.82555555556	0.631351137872931	0.188183331449873	3.3549790675329	0.000793709901775827	0.00216927919477996
ENSG00000125447	25723.6572222222	0.661683049566058	0.197226395382486	3.35494165617559	0.000793817247934648	0.00216941306563715
ENSG00000234903	8202.30833333333	0.63172318246231	0.188298739275014	3.35489863020094	0.000793940721037099	0.00216959098668938
ENSG00000203995	1526.12111111111	0.627687453536685	0.187115910035533	3.35453812247974	0.000794975982882187	0.00217194099843667
ENSG00000233156	0.368888888888889	0.393768534364547	0.117383250357228	3.35455470151156	0.000794928345782414	0.00217194099843667
ENSG00000228571	0.368888888888889	0.393768534364547	0.117383250357228	3.35455470151156	0.000794928345782414	0.00217194099843667
ENSG00000231849	9.69111111111111	0.749205718331916	0.223346180724782	3.35445950273546	0.000795201919759072	0.00217239860042957
ENSG00000093009	1494	0.62758187299935	0.187097207637698	3.35430913653518	0.000795634207100014	0.00217341981905692
ENSG00000177418	10564.7188888889	0.641118877101644	0.191157827030687	3.3538719656963	0.000796892267375378	0.00217669647107164
ENSG00000183682	2097.84555555556	0.630375576717461	0.187959439503247	3.35378514845258	0.000797142323701459	0.00217711957043531
ENSG00000116032	1543.04722222222	0.630741225664253	0.188070033348042	3.35375718521304	0.000797222880634787	0.00217711957043531
ENSG00000154611	1499.11888888889	0.630104454724516	0.187879279342304	3.35377300216544	0.000797177313985401	0.00217711957043531
ENSG00000172432	5780.06833333333	0.650737063695453	0.194040517426255	3.35361434986261	0.000797634480794782	0.00217808357707479
ENSG00000204010	1432.19722222222	0.627758386301616	0.187193075829812	3.35353422405618	0.000797865460917938	0.0021785542630074
ENSG00000181652	2887.32	0.636087595322575	0.189679304124885	3.35348971390034	0.000797993797973343	0.00217874463571832
ENSG00000080511	1490.11722222222	0.630994053448221	0.188170605739738	3.35330829683867	0.000798517079747743	0.00217969302006489
ENSG00000100012	1520.065	0.628859530499009	0.187533502670956	3.3533183220195	0.000798488154672841	0.00217969302006489
ENSG00000137709	1545.26166666667	0.628227323089232	0.187344706409878	3.35332305421419	0.000798474501482821	0.00217969302006489
ENSG00000130559	52673.835	0.690445463294723	0.205901390341985	3.35328218108655	0.000798592434584122	0.00217973863955734
ENSG00000235370	9340.38611111111	0.634916811169733	0.189343331991571	3.35325677694315	0.000798665742464641	0.00217977866564437
ENSG00000182858	7592.67277777778	0.653415048288336	0.194863356183919	3.35319611180061	0.000798840827086318	0.00218009644220253
ENSG00000137478	35752.3411111111	0.713736551786911	0.212866994885797	3.35296954875428	0.000799495021758675	0.00218161247357535
ENSG00000110042	4010.50222222222	0.638250506972446	0.190354171169394	3.35296307431306	0.000799513723837594	0.00218161247357535
ENSG00000243314	24.4294444444444	-0.431453101992093	0.128680371714975	-3.35290531292337	0.000799680591428382	0.00218190762558856
ENSG00000122224	1468.17666666667	0.626799344670776	0.186946762136657	3.35282268335084	0.000799919357208442	0.00218231580104141
ENSG00000109072	1833.76333333333	0.630353032065888	0.188007219516461	3.35281290626553	0.000799947613376088	0.00218231580104141
ENSG00000204480	1557.72333333333	0.632032388032144	0.188511333063754	3.35275539014089	0.00080011385603016	0.00218260913170711
ENSG00000188133	1476.82222222222	0.627920840053363	0.187287806986571	3.35270539047097	0.000800258399428383	0.00218284323084707
ENSG00000164347	8048.20944444445	0.635013305197827	0.189410812562055	3.35257156974491	0.000800645379262635	0.00218373853442854
ENSG00000188993	1694.81333333333	0.629627800772156	0.18780599697104	3.35254364038889	0.00080072616666174	0.0021837986363502
ENSG00000197919	1571.92388888889	0.631571549317094	0.188388532118377	3.35249466735181	0.000800867842479184	0.00218397948407196
ENSG00000172318	3795.08777777778	0.640018080397941	0.190909631303172	3.35246616961701	0.000800950295282777	0.00218397948407196
ENSG00000072422	4232.07333333333	0.642344339019909	0.191603890503266	3.35245979261032	0.000800968747023646	0.00218397948407196
ENSG00000133328	1548.79055555556	0.630620114185133	0.188116359681159	3.35228746321681	0.000801467528058915	0.00218496266670849
ENSG00000172878	4287.08555555556	0.636820886378366	0.189964693020171	3.35231182307518	0.000801397004691587	0.00218496266670849
ENSG00000197587	1512.94	0.628650255101919	0.18752948035354	3.35227428731075	0.000801505675560137	0.00218496266670849
ENSG00000169836	1625.815	0.633135770703223	0.188874601637731	3.35214880779791	0.000801869054174042	0.00218579295567976
ENSG00000183421	1769.08333333333	0.638567699882483	0.190497081291902	3.35211277543929	0.000801973429247832	0.00218591716397609
ENSG00000019505	723308.393888889	0.733769334957091	0.21890582788115	3.35198629501757	0.000802339905387871	0.00218675570342185
ENSG00000172238	1509.30611111111	0.626734561708958	0.186980268786457	3.35187539186141	0.000802661374381252	0.00218747146313888
ENSG00000163568	2248.41444444444	0.631072367000428	0.188276046863903	3.35184627844138	0.000802745783685469	0.00218754111287309
ENSG00000182854	1554.81944444444	0.629013239914013	0.187664593755207	3.35179496210408	0.000802894586547984	0.00218778121591235
ENSG00000233816	1608.39666666667	0.631541809357614	0.188420091735436	3.35177529923069	0.000802951610101595	0.00218778121591235
ENSG00000254521	1707.13222222222	0.633776089011808	0.189094347339616	3.35163952771966	0.000803345458495527	0.00218869388640906
ENSG00000147364	17615.1405555556	0.623095437102801	0.185910985076524	3.35157944995195	0.000803519790350736	0.00218900839983413
ENSG00000144015	1426.12277777778	0.627199409940596	0.187140839223351	3.35148336698457	0.00080379867398156	0.00218928678184909
ENSG00000125798	1470.74388888889	0.627075458433987	0.187102746800857	3.35150322032106	0.000803741041728747	0.00218928678184909
ENSG00000183389	1455.19166666667	0.625860649196125	0.186739772453336	3.35151232634451	0.000803714609134981	0.00218928678184909
ENSG00000213707	8610.60444444445	0.631789396437091	0.188516526412281	3.35137405966935	0.000804116050886458	0.00218983028877204
ENSG00000162222	71265.3377777778	0.645295401748986	0.192545683039076	3.35138857212408	0.000804073906866802	0.00218983028877204
ENSG00000112852	1787.42944444444	0.630791061527599	0.188223097011406	3.35129466863131	0.000804346637927525	0.00219029776789495
ENSG00000128594	40035.3066666667	0.636071290632098	0.189801644330455	3.35124225543939	0.000804498902876541	0.00219055191706989
ENSG00000205212	1739.62166666667	0.630240597366168	0.188067426268921	3.35114171480698	0.000804791057156412	0.00219102641137507
ENSG00000132109	2665.74666666667	0.639412953849714	0.190804063285865	3.35114956588602	0.000804768239689065	0.00219102641137507
ENSG00000224916	19536.4388888889	0.644325728659757	0.192274533024109	3.35107160852638	0.000804994832551831	0.00219142067716065
ENSG00000166341	3259.33444444445	0.64414379221114	0.192224889784323	3.35099056596611	0.000805230455701993	0.00219144405246016
ENSG00000101412	2803.17388888889	0.63660149272979	0.189974247458471	3.35098836419369	0.000805236858028286	0.00219144405246016
ENSG00000111679	40489.62	0.620526512317248	0.18517694189505	3.35099233180411	0.000805225321022369	0.00219144405246016
ENSG00000151575	1719.02888888889	0.629114904342601	0.187741186848202	3.3509690383031	0.000805293055989375	0.00219144405246016
ENSG00000234602	1642.75055555556	0.63055339614039	0.188170562655138	3.35096726737228	0.000805298205879833	0.00219144405246016
ENSG00000081052	1645.09222222222	0.628520087587239	0.187570570673972	3.35084595269324	0.000805651063347463	0.00219224377925514
ENSG00000158125	1472.12166666667	0.626925121221458	0.187105547806688	3.35064955887454	0.000806222601136587	0.00219363839281509
ENSG00000254939	8051.72555555556	0.630776470813182	0.188256812956653	3.35061696257665	0.000806317498035054	0.00219373601244056
ENSG00000075213	6612.41833333333	0.663586303534986	0.198052787561059	3.35055270721905	0.000806504593625906	0.00219408325242546
ENSG00000120322	1501.54611111111	0.628730006567715	0.187650765981573	3.35053258791097	0.000806563184319114	0.00219408325242546
ENSG00000102837	1619.46444444444	0.62846924063902	0.187580827251597	3.35039166767332	0.000806973677673532	0.00219503926813942
ENSG00000106268	26988.6194444444	0.62935941742404	0.187848064899337	3.35036412411965	0.000807053933264245	0.00219509693395522
ENSG00000253742	1587.81222222222	0.63035074642989	0.188147937347984	3.35029315396661	0.000807260758123107	0.0021954988204753
ENSG00000125885	2436.44833333333	0.63463209895297	0.189428384245839	3.35024817679566	0.000807391858361641	0.00219569471578155
ENSG00000187980	1650.245	0.629248960676632	0.187827271972905	3.35014694121418	0.000807687013874377	0.00219601538334508
ENSG00000152936	1487.27166666667	0.627041045489178	0.187167781103241	3.35015482789372	0.000807664016417168	0.00219601538334508
ENSG00000160087	120916.495	0.659402133625635	0.196825592869502	3.35018492266312	0.000807576266035413	0.00219601538334508
ENSG00000148719	32531.9005555556	0.631967450884173	0.188641943518057	3.35008980027647	0.000807853654272496	0.00219625410486798
ENSG00000238002	7811.07833333333	0.629404360477654	0.187877618728349	3.35007631424	0.000807892988320149	0.00219625410486798
ENSG00000241057	8629.14111111111	0.630409024417534	0.188178875273636	3.35005203692944	0.000807963801215981	0.00219628598004958
ENSG00000131042	3061.76277777778	0.634670833765008	0.189456985472849	3.3499468609246	0.00080827064874023	0.00219695941599081
ENSG00000163508	1407.34944444444	0.625604883815667	0.186751914484082	3.34992487516903	0.000808334805119942	0.00219697314319306
ENSG00000186795	1484.90888888889	0.627255451082185	0.187246075762401	3.34989904876895	0.000808410174875757	0.00219701734299422
ENSG00000140853	7459.66555555556	0.651373687979237	0.194450276586797	3.34982134977052	0.00080863696490738	0.00219731237558354
ENSG00000182601	9476.92722222222	0.655326787615686	0.195629637877947	3.34983387345707	0.000808600406426738	0.00219731237558354
ENSG00000109667	1764.25888888889	0.628761991132768	0.187701728689166	3.34979328919233	0.000808718883425175	0.00219737433456972
ENSG00000259767	73.3955555555556	0.90750238636454	0.270921069955034	3.34969290692364	0.000809011996983243	0.00219791632588245
ENSG00000178081	8189.35055555556	0.629923892776312	0.18805469509987	3.34968447579454	0.000809036620143225	0.00219791632588245
ENSG00000011638	3691.38333333333	0.653597609967951	0.195130598001746	3.34953931705832	0.000809460666119174	0.00219874692777329
ENSG00000156876	3149.93	0.640361889818381	0.191178702474888	3.34954616559601	0.000809440655145799	0.00219874692777329
ENSG00000185551	4249.335	0.645688101064295	0.192772742616136	3.34947821098359	0.000809639234342522	0.00219907127077176
ENSG00000109424	1516.54222222222	0.628809933646967	0.187743224937887	3.34930825788789	0.000810136074773687	0.00220025996634064
ENSG00000187288	1479.03722222222	0.626983149540606	0.187202679011764	3.34922103065205	0.000810391184492056	0.00220079201633446
ENSG00000146197	1612.55944444444	0.62791046068817	0.187481228370854	3.34919109579391	0.000810478750853729	0.00220086902171487
ENSG00000110944	1620.075	0.626596189489071	0.187093661683004	3.34910431413076	0.00081073265684871	0.00220132842475785
ENSG00000198759	1474.43833333333	0.627101190486078	0.187245092765112	3.34909279183481	0.000810766374359293	0.00220132842475785
ENSG00000228121	0.642222222222222	-0.365222216952672	0.109057198617211	-3.34890517621489	0.000811315574065409	0.00220265867270552
ENSG00000205111	1612.40777777778	0.629802380170829	0.188071002873823	3.34874792257775	0.000811776162249096	0.00220371233558133
ENSG00000145703	2100.51777777778	0.630902672476224	0.188400456138788	3.34873219208906	0.000811822249424674	0.00220371233558133
ENSG00000135045	7116.67666666667	0.677368290520699	0.202278985091677	3.3486834542585	0.000811965056903562	0.00220393903644701
ENSG00000129007	3642.92	0.636458880187333	0.190067068849306	3.34860154386842	0.000812205116324913	0.0022044296585467
ENSG00000159958	8233.45277777778	0.640528227672463	0.191289004817657	3.34848429099747	0.000812548870567155	0.00220520162959851
ENSG00000198445	1474.58277777778	0.628597829695439	0.187734494975399	3.34833419813344	0.000812989099941982	0.00220623529567376
ENSG00000259371	8843.23555555556	0.637508843465267	0.190398672243524	3.34828408178119	0.000813136142819203	0.00220647323905605
ENSG00000178425	9142.76666666667	0.631535327637112	0.188618229796305	3.34821999082022	0.000813324223574161	0.00220682249728094
ENSG00000169849	8301.45611111111	0.63134504267253	0.188568265588863	3.34809805192278	0.000813682175823247	0.00220763258944161
ENSG00000096996	2187.24	0.629045066513351	0.187887628144365	3.34798556310488	0.00081401251693072	0.00220820648476973
ENSG00000147041	1758.31444444444	0.631418696973137	0.188595468095382	3.34800567240459	0.000813953453676279	0.00220820648476973
ENSG00000261371	1690.62166666667	1.02731556164973	0.306874706151169	3.34767102357293	0.000814936872297299	0.00221055269235135
ENSG00000175894	1463.76444444444	0.627607546483895	0.187479714150764	3.34760242902438	0.000815138584343622	0.00221082510388543
ENSG00000153107	6561.935	0.639867974485841	0.191142507688455	3.34759642019957	0.000815156256355927	0.00221082510388543
ENSG00000204478	1456.11388888889	0.626998183843297	0.187304164214139	3.34748662142114	0.000815479238234565	0.00221137836763543
ENSG00000267467	2020.83666666667	0.629464687384491	0.188040672457742	3.34749221621695	0.00081546277782514	0.00221137836763543
ENSG00000237490	8159.21	0.628972452091204	0.187895715358685	3.34745500125174	0.00081557227350744	0.00221146931764455
ENSG00000095380	656446.561666667	0.637052015936355	0.19031159044801	3.34741575348449	0.000815687764978253	0.00221162114116578
ENSG00000136367	12844.6794444444	0.683349100274073	0.204148253442649	3.34731788663597	0.000815975816535564	0.00221187256060473
ENSG00000175535	1506.39833333333	0.627484970596721	0.187456545789483	3.34736228043697	0.000815845140538825	0.00221187256060473
ENSG00000205485	2.56222222222222	-0.440121979215938	0.131485515833249	-3.3473038944769	0.00081601700737689	0.00221187256060473
ENSG00000214602	1.49111111111111	-0.269053810967955	0.0803792726252223	-3.34730338034345	0.000816018520946265	0.00221187256060473
ENSG00000165131	1435.90555555556	0.626208085867552	0.187094757082656	3.34701033653713	0.000816881643381632	0.00221388922234745
ENSG00000234571	13103.8822222222	0.633833785313481	0.189372777123924	3.34701637130614	0.000816863860215101	0.00221388922234745
ENSG00000123552	5623.425	0.650443025668167	0.194345386645757	3.34684057540178	0.0008173820401385	0.00221508387517848
ENSG00000164287	1640.985	0.631307933176332	0.188630365605266	3.34679907527416	0.000817504411327435	0.00221525398914054
ENSG00000152192	1470.73555555556	0.62893855803972	0.187927166415011	3.34671442153709	0.000817754082019488	0.00221576900631756
ENSG00000198380	19735.6766666667	0.664160415234343	0.198456405384748	3.34663128633582	0.000817999342920773	0.00221627200060975
ENSG00000189127	1574.47222222222	0.626428453235811	0.187189121834475	3.3465003045943	0.000818385896528062	0.00221715770947143
ENSG00000231741	9220.88888888889	0.633840734774833	0.18940993091114	3.34639652591496	0.000818692288728249	0.00221766450750831
ENSG00000087586	2311.68	0.640819610204952	0.191494415865756	3.34641408370982	0.000818640444288194	0.00221766450750831
ENSG00000178836	7992.56055555556	0.631700044295138	0.188779909305981	3.3462249590938	0.000819199049460959	0.00221887551325977
ENSG00000257175	8706.91055555556	0.632174585706077	0.188926462191327	3.34614102425668	0.000819447075657463	0.00221907771379301
ENSG00000133115	1532.97166666667	0.629437985415166	0.188108733437174	3.34613908622904	0.000819452803323188	0.00221907771379301
ENSG00000163098	8100.32611111111	0.630440699142628	0.188408384373451	3.34613929862596	0.000819452175601446	0.00221907771379301
ENSG00000089356	2083.31722222222	0.631679559273364	0.188782797450238	3.34606525491217	0.000819671032777089	0.00221950697809605
ENSG00000137392	1698.515	0.628156311447268	0.187734129559	3.34598888823705	0.000819896812931668	0.00221991520001135
ENSG00000180720	1569.195	0.628041847473846	0.187700763024057	3.34597386475915	0.000819941237044815	0.00221991520001135
ENSG00000156735	46031.8411111111	0.633160050675005	0.189232200934179	3.34594243236244	0.000820034189215242	0.00222000515754775
ENSG00000226970	8335.14388888889	0.630663059353228	0.18849308233585	3.3458154089153	0.00082040992370509	0.00222072228701362
ENSG00000183598	6610.79166666667	0.66527193211217	0.198837183838157	3.3458124847195	0.00082041857533686	0.00222072228701362
ENSG00000137440	1449.91333333333	0.626519304163439	0.187265745748287	3.34561615451858	0.000820999638652983	0.0022216563000097
ENSG00000087128	1518.50833333333	0.62853369993548	0.187868665085414	3.34560156505993	0.000821042833182797	0.0022216563000097
ENSG00000176547	1629.46277777778	0.633553994596923	0.189366671225736	3.34564678407264	0.000820908961600144	0.0022216563000097
ENSG00000129810	1578.08888888889	0.628185049505539	0.187763454522293	3.34561936508765	0.000820990133509869	0.0022216563000097
ENSG00000197915	1802.88	0.629367031852945	0.188118121142792	3.34559492742977	0.000821062485693659	0.0022216563000097
ENSG00000233139	13530.3238888889	0.643378575133186	0.192310068297759	3.34552725620702	0.000821262869676137	0.00222187501753126
ENSG00000240563	1662.97444444444	0.627267625434045	0.18749365508948	3.34554054714377	0.00082122350976798	0.00222187501753126
ENSG00000212938	1423.455	0.625099374014759	0.186849587750865	3.34546830709753	0.00082143746323378	0.00222203076250705
ENSG00000234560	1514.17666666667	0.627877703456299	0.187682210871959	3.34543002524972	0.00082155086360916	0.00222203076250705
ENSG00000155313	15325.4633333333	0.626741792757058	0.187342834209369	3.34542709040385	0.000821559557953577	0.00222203076250705
ENSG00000095110	1491.67055555556	0.627108265006276	0.187451101823952	3.34544987415031	0.00082149206440515	0.00222203076250705
ENSG00000188163	1604.23055555556	0.627052713974636	0.187438289624479	3.34538218008123	0.000821692613344038	0.00222222893175188
ENSG00000183549	6700.73277777778	0.633661022178757	0.189421851875006	3.34523718307269	0.000822122331100934	0.00222317666654947
ENSG00000164074	11420.8272222222	0.663468173552792	0.198332983918425	3.34522357524596	0.000822162670389804	0.00222317666654947
ENSG00000253897	8342.59944444444	0.6309918141872	0.188626611745557	3.34518978180216	0.00082226285623159	0.00222328583444593
ENSG00000175311	1627.885	0.62639055340668	0.187254098734423	3.34513667599379	0.000822420319422312	0.0022235498452813
ENSG00000242366	1434.355	0.626795521960949	0.187376452463979	3.34511361336315	0.000822488710775138	0.00222357301472921
ENSG00000164871	1442.76555555556	0.627129797734806	0.187480137229786	3.34504661134401	0.000822687432644285	0.00222379295673522
ENSG00000132975	4773.42888888889	0.647227520876209	0.193488386076103	3.34504583971071	0.000822689721497607	0.00222379295673522
ENSG00000113083	1457.98166666667	0.623637144134758	0.186438944617763	3.34499396257223	0.000822843615344574	0.002224047206396
ENSG00000185885	436831.917222222	0.840708858308426	0.25133946244574	3.34491388708973	0.000823081212180474	0.00222452764173258
ENSG00000244196	1.58555555555556	0.319803107008612	0.0956190409908901	3.34455463780567	0.000824147946123819	0.00222704552585141
ENSG00000167523	15316.0583333333	0.633613071196579	0.189444770684992	3.34457936688128	0.000824074475958374	0.00222704552585141
ENSG00000206073	1446.67444444444	0.627417684818775	0.187594633945603	3.3445396151401	0.000824192581480011	0.00222704552585141
ENSG00000213033	8951.36111111111	0.631701187054151	0.188877947854388	3.34449412559877	0.000824327753720109	0.00222724886281722
ENSG00000113248	1833.22444444444	0.62824742472076	0.187846780350397	3.3444673555164	0.000824407310672631	0.00222730191435541
ENSG00000134762	1478.45555555556	0.625509924584669	0.187033715853273	3.34436987326595	0.000824697074531346	0.0022275990306177
ENSG00000173349	2899.575	0.639075287899557	0.191087615510429	3.34440976822319	0.000824578476223174	0.0022275990306177
ENSG00000119004	7084.50111111111	0.653047418518882	0.195267560339898	3.34437229298168	0.000824689880835816	0.0022275990306177
ENSG00000176358	1507.53333333333	0.626767991200541	0.187420918846072	3.3441730787549	0.000825282329843663	0.00222901788986259
ENSG00000198842	1621.00833333333	0.627130221192468	0.187531284871026	3.34413653499882	0.000825391051236411	0.00222914955855972
ENSG00000235674	22.4988888888889	-0.562300676384054	0.168148520038676	-3.34407151638753	0.000825584521073027	0.00222951007325519
ENSG00000179774	1964.64333333333	0.629967471569533	0.188385551780501	3.34403283911891	0.000825699629381338	0.00222965893382523
ENSG00000255014	487998.052777778	0.773615391298508	0.231346753884627	3.34396475553884	0.000825902290662397	0.00222988219248357
ENSG00000224785	8334.84666666667	0.630474649796897	0.188540884777915	3.34396781122323	0.000825893193957352	0.00222988219248357
ENSG00000229754	9330.45722222222	0.630974584149008	0.188704423810029	3.34371908940628	0.000826633937532817	0.0022316954864973
ENSG00000117174	39084.7427777778	0.714684865634902	0.213740899899676	3.343697280073	0.000826698919494854	0.00223170882690273
ENSG00000167798	8670.105	0.633947405610912	0.189598574337847	3.3436296017779	0.000826900600415867	0.00223192907686136
ENSG00000109181	1428.42055555556	0.625291388126872	0.187009559310215	3.34363329036901	0.000826889607260128	0.00223192907686136
ENSG00000187170	1464.26555555556	0.627884988121474	0.187787863394133	3.34358662361292	0.000827028698790066	0.00223211274571789
ENSG00000137561	1703.43833333333	0.627018648649736	0.187530167707746	3.34356149900589	0.000827103592349685	0.00223215280096114
ENSG00000068781	1424.59444444444	0.624903512031847	0.186900087364644	3.34351642550415	0.000827237967035451	0.00223235336392535
ENSG00000233491	7689.24222222222	0.628744540549253	0.188054580671342	3.34341518459523	0.000827539863778789	0.00223292648089871
ENSG00000117385	40133.7516666667	0.65147245266181	0.19485299243702	3.34340491523309	0.00082757049235568	0.00223292648089871
ENSG00000166351	1474.775	0.628080181604633	0.187863833110672	3.34327353596913	0.000827962426422976	0.00223382183277506
ENSG00000267281	10769.2705555556	0.632554462846903	0.189203516876115	3.34324896963243	0.000828035732470089	0.00223385746667972
ENSG00000125735	2300.66277777778	0.630555381781231	0.188610405750388	3.34316327496651	0.000828291492832977	0.00223422313415107
ENSG00000225396	1473.715	0.628087034130976	0.187871156646881	3.34317968410402	0.000828242513202839	0.00223422313415107
ENSG00000178665	2927.56666666667	0.636561699765048	0.190415373572292	3.34301631125059	0.00082873028460579	0.00223524451627583
ENSG00000186115	1581.31722222222	0.630580066973251	0.188630778408316	3.34293306900467	0.000828978917881464	0.00223575289345915
ENSG00000168903	1484.39333333333	0.626570237524948	0.187436457149454	3.3428408061797	0.000829254575253376	0.00223633407546746
ENSG00000053108	3239.93722222222	0.636138667752667	0.190314882989732	3.34255869934769	0.000830097964825918	0.00223844612250286
ENSG00000159182	1656.53611111111	0.628010404076209	0.187886483693858	3.34249910759674	0.000830276222720954	0.00223876439597663
ENSG00000249311	8020.17666666667	0.629832546461538	0.188446481476566	3.34223563914011	0.000831064766382731	0.00224056555932735
ENSG00000119699	3162.04666666667	0.637224215404115	0.190657042607849	3.34225374886772	0.000831010542938792	0.00224056555932735
ENSG00000095002	10877.2561111111	0.620607731319493	0.185689071058413	3.34218771079028	0.000831208287426507	0.00224078996545135
ENSG00000189326	1416.67222222222	0.625082119731331	0.1870324931626	3.34210440742991	0.000831457793355408	0.00224130003473932
ENSG00000205838	1723.92388888889	0.632103095016356	0.189137021139964	3.34203791096293	0.000831657010006156	0.00224167447874756
ENSG00000167588	2256.46777777778	0.63135283608583	0.188919256730835	3.34191890763871	0.000832013642390537	0.00224247314100908
ENSG00000261089	8247.14666666667	0.628205202215395	0.187980848561147	3.34185746592717	0.000832197828101431	0.00224280693666837
ENSG00000151773	1988.31333333333	0.632231064968313	0.189188622056744	3.34180278969781	0.000832361764522651	0.00224308611522562
ENSG00000186300	3133.55222222222	0.633308655707495	0.189520890186467	3.34162980705922	0.000832880617864085	0.00224432163012963
ENSG00000260357	8758.58333333333	0.628216582298333	0.187998530479642	3.34160368538817	0.0008329589946641	0.00224437012190392
ENSG00000171209	1439.26722222222	0.624708143668399	0.186959717410247	3.34140504875494	0.000833555218057162	0.00224581381959878
ENSG00000214013	3660.865	0.63480336184963	0.189983778423231	3.34135559950527	0.000833703705378546	0.00224605107841709
ENSG00000263029	0.883888888888889	0.327369422047392	0.0979768803987442	3.34129256529776	0.000833893021491198	0.00224639829024698
ENSG00000107018	1491.28888888889	0.626013121977508	0.187358162336576	3.34126420845717	0.000833978201058877	0.00224646494190582
ENSG00000126603	2160.38333333333	0.631772286780786	0.189086581711682	3.34117990320491	0.000834231488679546	0.00224698437929121
ENSG00000083782	1468.95777777778	0.628785444938728	0.188193926664498	3.34115694423919	0.00083430047920837	0.00224700737715927
ENSG00000128805	82635.27	0.618012560804122	0.18497431516	3.34107230114381	0.000834554873147511	0.00224752967938654
ENSG00000167555	5786.47111111111	0.639405377016029	0.191382046958813	3.34098933090435	0.000834804309168953	0.00224755026634151
ENSG00000171405	1525.68611111111	0.625321963312499	0.187165841170881	3.34100474424489	0.00083475796633248	0.00224755026634151
ENSG00000104755	1572.54388888889	0.629944837396302	0.188550390239821	3.34098930580341	0.000834804384641132	0.00224755026634151
ENSG00000067992	44145.6716666667	0.623596326591621	0.186647335330476	3.34104060734372	0.000834650147046673	0.00224755026634151
ENSG00000135409	1503.78111111111	0.628422833193646	0.188096163319528	3.34096571723323	0.000834875312326422	0.00224757842827356
ENSG00000236072	0.92	-0.312529396244365	0.0935466338302012	-3.34089409151424	0.00083509071557125	0.00224799550244665
ENSG00000129988	1400.38833333333	0.6239166451128	0.186754126687134	3.34084529311652	0.000835237498710655	0.00224822780991202
ENSG00000139574	2874.06611111111	0.635266035369392	0.190156793360327	3.34074856934315	0.000835528509714802	0.0022488482770528
ENSG00000204599	2698.23055555556	0.632822415311108	0.189429911396113	3.34066785254324	0.000835771432827502	0.00224927164570458
ENSG00000171815	1599.85833333333	0.625166010965419	0.187138691849388	3.34065609194575	0.000835806832673437	0.00224927164570458
ENSG00000186166	318682.846111111	0.709785731335086	0.212472135538115	3.34060619072451	0.000835957052719416	0.00224939451712272
ENSG00000115361	2130.10944444444	0.631142432487485	0.188930819754476	3.34060071992321	0.0008359735232589	0.00224939451712272
ENSG00000133687	7223.51833333333	0.636514925879862	0.19054625643098	3.34047457977965	0.000836353367614163	0.00225025368615407
ENSG00000248838	0.539444444444444	0.42260884953553	0.126514536509882	3.34039756374178	0.000836585363824857	0.00225071496622539
ENSG00000104140	2198.61944444444	0.629951102054494	0.188587521014368	3.34036472119754	0.000836684313916038	0.00225081826360709
ENSG00000162571	1730.27333333333	0.627388561409751	0.187826626809885	3.34025357355102	0.000837019267108424	0.00225155638720655
ENSG00000005001	1543.86111111111	0.626317026217182	0.187509268508612	3.34019236061612	0.000837203790772316	0.00225156717770738
ENSG00000095951	6391.66	0.664134534429464	0.198830164139363	3.34021016028515	0.000837150130572971	0.00225156717770738
ENSG00000182541	8110.09777777778	0.647641678342883	0.193893550546934	3.34019195850516	0.000837205003042606	0.00225156717770738
ENSG00000282269	45.6888888888889	0.888312511621537	0.26595172856247	3.34012685844559	0.000837401285936622	0.00225193212257736
ENSG00000170571	9943.79777777778	0.619469964711627	0.185468450722901	3.34002878816919	0.000837697057770429	0.0022525645400656
ENSG00000160345	5525.77666666667	0.651877054060398	0.195175161193592	3.33995909148402	0.000837907316102493	0.00225296693717663
ENSG00000136169	13309.87	0.672648070623687	0.20140242889693	3.33982104539525	0.000838323912843426	0.00225378883168102
ENSG00000206560	105357.575555556	0.634726924745853	0.190049226946237	3.33980271819476	0.000838379235279696	0.00225378883168102
ENSG00000151657	24487.8866666667	0.624873391094925	0.18709918348072	3.33979753128809	0.000838394893076499	0.00225378883168102
ENSG00000115297	1646.53555555556	0.628808986576069	0.188279961450533	3.33975523327944	0.000838522588866361	0.00225396909373464
ENSG00000100346	7535.34166666667	0.638826799001624	0.191280870154239	3.3397317697609	0.000838593431954897	0.00225399651932631
ENSG00000169877	1762.04166666667	0.637285956376234	0.190821624272812	3.33969464312455	0.000838705539255007	0.00225405776778239
ENSG00000066827	2096.25944444444	0.630674569648804	0.188842584686998	3.33968405851959	0.000838737502991614	0.00225405776778239
ENSG00000178172	1532.60388888889	0.626253740262333	0.18752284182675	3.33961310612454	0.000838951796532544	0.00225447066780759
ENSG00000243244	1640.20111111111	0.624951867023296	0.187135130824206	3.33957533398886	0.000839065898309329	0.0022546142875846
ENSG00000127564	1962.73055555556	0.631375643490825	0.189061899963716	3.33951813460034	0.000839238713185323	0.00225475265407289
ENSG00000227018	7907.265	0.628911813652396	0.188323278883915	3.33953304859387	0.000839193650781838	0.00225475265407289
ENSG00000186226	1380.67722222222	0.624945900273156	0.187141451107138	3.33943066368218	0.000839503050414861	0.0022552998253773
ENSG00000026559	7029.845	0.680911512237054	0.203903853611844	3.33937539764821	0.00083967010425106	0.00225558558755597
ENSG00000168267	1471.46111111111	0.625068232251821	0.187182464265056	3.33935251203181	0.000839739290126071	0.00225560842708383
ENSG00000186723	2107.95333333333	0.627583144522557	0.187942413179683	3.33923106501009	0.000840106527061598	0.00225643179499094
ENSG00000250979	8328.51833333333	0.628115847106205	0.188108291082124	3.33911835301286	0.000840447483912107	0.00225668766318574
ENSG00000197479	1638.47333333333	0.626111107550125	0.187511780030515	3.33904945837662	0.000840655955255557	0.00225668766318574
ENSG00000136487	1469.47111111111	0.627100151072607	0.18780322231417	3.33913413915525	0.000840399722674887	0.00225668766318574
ENSG00000131023	10681.0438888889	0.617088337214033	0.184810494424528	3.33903298692832	0.000840705804047326	0.00225668766318574
ENSG00000101493	5406.07555555556	0.643359010034777	0.192673005050013	3.33912376499124	0.000840431109597607	0.00225668766318574
ENSG00000130021	9300.31833333333	0.668729516076822	0.200274780992371	3.33906002924201	0.000840623965289141	0.00225668766318574
ENSG00000204745	26540.6205555556	0.673791696897193	0.201793311588913	3.33901897734757	0.000840748204460481	0.00225668766318574
ENSG00000232198	1.77222222222222	-0.296786473448946	0.0888841625679681	-3.33902536598687	0.000840728868807477	0.00225668766318574
ENSG00000234816	13402.8705555556	0.632939538414848	0.189555286075345	3.33907616885591	0.000840575125136123	0.00225668766318574
ENSG00000176239	1452.76444444444	0.62626428708878	0.18756380496251	3.33893997945903	0.000840987331050055	0.00225716651708647
ENSG00000197233	1524.43777777778	0.627376404641995	0.187903816841721	3.33881671584384	0.000841360575996679	0.00225787940428067
ENSG00000181961	1490.16666666667	0.626337486902794	0.187593566690083	3.33880046077244	0.000841409808176831	0.00225787940428067
ENSG00000105370	1419.14222222222	0.625055740292806	0.187210141972208	3.33879208523647	0.000841435176435187	0.00225787940428067
ENSG00000116191	5057.77611111111	0.636791601451226	0.190728712467617	3.33872961869516	0.000841624400717256	0.00225822413734645
ENSG00000146383	1500.27388888889	0.626751926930972	0.187723911310485	3.33868990133259	0.000841744733480554	0.00225838398610309
ENSG00000168078	1479.23388888889	0.625401962389706	0.187326700950214	3.3385628381718	0.000842129807358504	0.00225925405554064
ENSG00000091157	15739.8127777778	0.624502753603294	0.187058547791976	3.33854165433697	0.000842194022354041	0.00225926326579819
ENSG00000143401	76384.0711111111	0.639149526818869	0.191453771272262	3.3384013413345	0.000842619470733272	0.00226024144671687
ENSG00000102239	1495.35388888889	0.626476524861818	0.187663008765302	3.33830587596148	0.000842909048856852	0.00226044630178265
ENSG00000229079	2.80166666666667	-0.269063142825521	0.0805992431567672	-3.3382837392429	0.00084297621004474	0.00226044630178265
ENSG00000196505	4644.52777777778	0.636507069983628	0.190668472801905	3.33829217085578	0.000842950628561711	0.00226044630178265
ENSG00000204003	8153.37611111111	0.629816920900977	0.188661680171345	3.33834046388736	0.000842804121550351	0.00226044630178265
ENSG00000166484	3225.50055555556	0.635656001570708	0.190414458016561	3.33827592816204	0.000842999909478371	0.00226044630178265
ENSG00000081985	1949.20444444444	0.630491742315163	0.188870612432515	3.33822045788327	0.000843168228444674	0.00226065701406004
ENSG00000204673	31070.8222222222	0.644149715855179	0.19296261359953	3.3382099456428	0.000843200130291321	0.00226065701406004
ENSG00000223648	1430.64888888889	0.625355154335228	0.187336816008574	3.33813271549681	0.000843434537517514	0.00226112237717461
ENSG00000017260	1013033.15833333	0.67859797142381	0.203289545310174	3.33808593249801	0.000843576561631655	0.00226123337830165
ENSG00000196743	26566.5894444444	0.647592178575508	0.194001453765595	3.33807899892324	0.000843597612507639	0.00226123337830165
ENSG00000237549	3.12833333333333	-0.263619796386981	0.0789755691213006	-3.33799172731609	0.000843862617605666	0.0022617806097781
ENSG00000115825	48101.1383333333	0.621220202847265	0.186107813109229	3.33795874804387	0.000843962781103852	0.00226188597401617
ENSG00000158714	3818.75388888889	0.629949761291305	0.188724653337689	3.33793041953095	0.000844048828281696	0.00226195349295102
ENSG00000164855	1551.16666666667	0.624513856451272	0.187097903362934	3.33789874299038	0.000844145054649411	0.0022620482792386
ENSG00000162078	1575.53666666667	0.624834778873929	0.187198156059434	3.33782550013767	0.000844367589300892	0.00226248149468816
ENSG00000081320	13000.0677777778	0.675772113022351	0.202463891619387	3.33774139979853	0.000844623179492933	0.00226300321356248
ENSG00000124467	1553.01777777778	0.628117906592838	0.188194196778158	3.33760507680935	0.000845037632502599	0.00226379892129426
ENSG00000134757	1542.07	0.625109396192853	0.187292878866708	3.33760365036477	0.000845041970216784	0.00226379892129426
ENSG00000186866	10368.4994444444	0.67569730430665	0.20245507118513	3.33751730866141	0.000845304567514352	0.00226433920254457
ENSG00000188610	2011.32111111111	0.627520470180782	0.188024724019895	3.33743593270417	0.000845552131405819	0.00226479958430433
ENSG00000136931	1468.35555555556	0.627180086429424	0.187923588717062	3.33742076080564	0.000845598295156727	0.00226479958430433
ENSG00000167535	495501.383888889	0.732837440949296	0.219592912940461	3.33725451853718	0.000846104276020721	0.00226599149360114
ENSG00000222009	10.4511111111111	0.432408626822227	0.129572062551497	3.33720570860227	0.000846252888987534	0.0022662262164025
ENSG00000225693	11155.6316666667	0.63536663264138	0.190390144162806	3.33718237062769	0.000846323955322869	0.00226625325404157
ENSG00000204702	1442.50833333333	0.625259956599031	0.187372171962645	3.3369947631481	0.00084689543892793	0.00226762018909027
ENSG00000160062	5585.12888888889	0.637025671783664	0.190905737187871	3.33685975690068	0.000847306911851762	0.00226855851858604
ENSG00000235008	7884.84277777778	0.626263997568737	0.187682183474655	3.33683243648596	0.00084739020174438	0.00226861810709007
ENSG00000152475	1631.14611111111	0.625600018964878	0.187488239561108	3.33674272279342	0.000847663759195704	0.00226918703127867
ENSG00000172689	1649.30111111111	0.624651667767428	0.187208753532305	3.33665844134599	0.000847920827109243	0.00226971173438359
ENSG00000117281	1530.21555555556	0.626416085789075	0.187738819390915	3.33663590631586	0.000847989573740705	0.00226973230042068
ENSG00000197550	8072.30277777778	0.627282543288193	0.188004123242527	3.33653609542911	0.000848294124607363	0.00227031982353045
ENSG00000237449	7968.79333333333	0.628700929710558	0.188429917456594	3.33652393524708	0.000848331235647415	0.00227031982353045
ENSG00000258713	1572.23777777778	0.629159901317313	0.188569338819103	3.33649099719693	0.000848431765167828	0.00227042539318129
ENSG00000236138	12100.1955555556	0.632097575839415	0.189454860039484	3.33640200999689	0.000848703416352373	0.00227082536609687
ENSG00000157119	1442.09	0.624983195965068	0.187321793582636	3.33641475458839	0.000848664505995239	0.00227082536609687
ENSG00000265646	8029.75388888889	0.626573543128254	0.187810608595636	3.33619888574715	0.000849323795899809	0.00227215816133553
ENSG00000230353	8083.79888888889	0.629048355937562	0.188552257478901	3.33620166816594	0.000849315295030758	0.00227215816133553
ENSG00000186187	7309.41444444445	0.643560026686329	0.192906556927256	3.33612313099866	0.000849555272761852	0.00227261385308082
ENSG00000183762	3408.25388888889	0.634726936154353	0.190260195265409	3.33609946772589	0.000849627590453721	0.00227264374907634
ENSG00000094661	1944.95333333333	0.62545012654024	0.187482722797178	3.33604140802277	0.000849805051795024	0.00227279132070953
ENSG00000041988	14193.5583333333	0.628345180709585	0.188350462397177	3.33604267657482	0.000849801174057756	0.00227279132070953
ENSG00000188070	4138.74666666667	0.642146548744988	0.192491527955729	3.33597304548736	0.000850014048140598	0.00227318671626635
ENSG00000186190	1453.80055555556	0.624767949305243	0.18728461561008	3.33592776571668	0.000850152502639267	0.00227322987721038
ENSG00000126249	7327.49	0.66244002627223	0.198576578782182	3.33594238723822	0.00085010779130508	0.00227322987721038
ENSG00000131620	1670.995	0.62655173792128	0.187831015955004	3.33572032678231	0.000850787067759904	0.00227476300594415
ENSG00000180190	10908.3638888889	0.626745418459303	0.187892449790935	3.33566047574915	0.000850970236425038	0.00227508909500962
ENSG00000119630	1882.94222222222	0.626963667214227	0.187960965598706	3.33560569460355	0.000851137921214601	0.00227537374363829
ENSG00000184814	1436.01666666667	0.623679710696743	0.186980810491709	3.33552790287214	0.000851376093938216	0.00227584677538177
ENSG00000110075	220035.839444444	0.695426054244487	0.20849615910115	3.33543820299878	0.000851650802205614	0.00227610270622322
ENSG00000158805	62537.3366666667	0.633832259835194	0.190029252425001	3.33544573662598	0.00085162772710858	0.00227610270622322
ENSG00000244362	1567.96611111111	0.629263453793684	0.188663384353736	3.33537668662745	0.000851839245258844	0.00227610270622322
ENSG00000204700	1548.12944444444	0.624856250016163	0.187340006113117	3.3354127769104	0.000851728685234823	0.00227610270622322
ENSG00000163491	3587.93888888889	0.634603978771859	0.190263956268996	3.33538727574156	0.000851806804878656	0.00227610270622322
ENSG00000071677	1469.48222222222	0.626551321987087	0.187848903735285	3.3354004709552	0.00085176638216113	0.00227610270622322
ENSG00000147596	1674.20833333333	0.627284166187522	0.188074120842718	3.33530292938125	0.000852065236751432	0.00227654290181503
ENSG00000215604	8039.38444444445	0.62711896854465	0.188028219773001	3.33523855781726	0.00085226251604217	0.00227681880077162
ENSG00000125900	1767.23833333333	0.628064352647433	0.188313298080504	3.33520977567361	0.000852350738273602	0.00227681880077162
ENSG00000169855	5285.86388888889	0.636798361469257	0.190932055033168	3.33520927828821	0.000852352262920017	0.00227681880077162
ENSG00000173137	23885.1205555556	0.648397100816524	0.194413494260664	3.33514452421277	0.000852550776614285	0.00227718542445767
ENSG00000125898	3636.04555555556	0.638343825904008	0.191410335559002	3.33494962035235	0.000853148543508365	0.00227861833456966
ENSG00000108370	2658.145	0.630768151051014	0.189141329431951	3.33490386762852	0.000853288922670166	0.00227866579895467
ENSG00000259295	8984.93333333333	0.629402766810794	0.18873146151379	3.33491174053566	0.000853264765378064	0.00227866579895467
ENSG00000226481	8845.46	0.627768694083415	0.188245112627261	3.33484723891049	0.00085346270137737	0.00227896613579
ENSG00000111266	3569.67111111111	0.643326236593263	0.192916941639317	3.33473167844451	0.000853817428020326	0.00227974957255337
ENSG00000249581	1508.68055555556	0.627026215274029	0.188031840122089	3.33468105650034	0.000853972861181948	0.00228000080808311
ENSG00000213014	9063.72277777778	0.631277619719632	0.189309311043759	3.33463587310669	0.000854111617600434	0.00228020748590161
ENSG00000254851	8671.78833333333	0.630503819148414	0.189078701024702	3.33461048617022	0.00085418958905411	0.00228025186908512
ENSG00000130762	1688.39	0.624692137599041	0.18733806023974	3.33457139889039	0.000854309651578052	0.00228031584307444
ENSG00000112812	1894.07666666667	0.628398451440102	0.188450030909107	3.33456274009948	0.000854336250488421	0.00228031584307444
ENSG00000162391	1473.29944444444	0.626230905675725	0.187812366060162	3.33434330663363	0.000855010583811846	0.0022819518489471
ENSG00000196539	1425.87722222222	0.624126880514974	0.187187951320777	3.33422571330689	0.000855372158860627	0.00228275295411039
ENSG00000147168	2051.27055555556	0.626840262577002	0.188006484574738	3.33414171322274	0.00085563052848522	0.0022831943339793
ENSG00000203909	1463.99166666667	0.625064156979455	0.187476197742737	3.33409875229706	0.000855762696778714	0.0022831943339793
ENSG00000139540	1493.07666666667	0.625003011724948	0.187456679499243	3.3341197197909	0.000855698188404148	0.0022831943339793
ENSG00000066027	9512.61611111111	0.651377463798817	0.195368769012903	3.3340920715726	0.000855783251573838	0.0022831943339793
ENSG00000134398	1538.62944444444	0.624623038105771	0.187352347816345	3.3339482818655	0.000856225764878262	0.00228421098690339
ENSG00000237214	117964.486666667	0.736666033855512	0.220963516809104	3.33388083468973	0.00085643340688961	0.00228443700998111
ENSG00000257473	36.2772222222222	0.859693462043734	0.257865129845544	3.33388800012888	0.000856411345243688	0.00228443700998111
ENSG00000185507	37627.8388888889	0.628769256413215	0.188601689485927	3.33384742271958	0.000856536285848013	0.00228454748457022
ENSG00000120057	1559.42888888889	0.625789747597683	0.187709407591826	3.33382197315577	0.000856614655411698	0.00228459256434058
ENSG00000262096	32795.6388888889	0.705223476799947	0.21153729983596	3.33380201669787	0.00085667611411835	0.00228459256434058
ENSG00000231442	8534.60444444445	0.630126345414339	0.1890157432778	3.33372413581566	0.000856915998319785	0.00228490442306646
ENSG00000175354	368201.610555556	0.609619567062086	0.182863776933579	3.33373605907482	0.000856879268946781	0.00228490442306646
ENSG00000228759	7977.60333333333	0.6277914313581	0.188319249310992	3.33365512901636	0.000857128601130394	0.00228507924239026
ENSG00000198873	3616.22388888889	0.638040097000442	0.191393913367232	3.33364883854075	0.000857147983867583	0.00228507924239026
ENSG00000187516	1582.92666666667	0.626894617053504	0.188050915485044	3.33364299469928	0.000857165990762642	0.00228507924239026
ENSG00000133216	3716.08388888889	0.635457314408391	0.190628305580348	3.33348876219515	0.00085764136123144	0.00228618254424646
ENSG00000125834	10362.5877777778	0.669112153264186	0.200729180158423	3.33340749330066	0.000857891943945172	0.00228668652251287
ENSG00000176895	1473.39722222222	0.626513478507443	0.187951458824003	3.33337917368393	0.000857979279976195	0.00228675533032519
ENSG00000188937	1441.44555555556	0.624869944594811	0.187464093579491	3.33327803027968	0.000858291267593876	0.00228716689478623
ENSG00000214447	1653.29944444444	0.628717815890858	0.18861851769245	3.33327726027413	0.000858293643161574	0.00228716689478623
ENSG00000065325	1614.62111111111	0.62395713401163	0.187190737825485	3.33326926994292	0.000858318294736967	0.00228716689478623
ENSG00000163354	1572.54166666667	0.624797317003922	0.187446641860193	3.33320090882144	0.000858529227644971	0.00228740100290758
ENSG00000166225	5186.33944444445	0.637065231302286	0.191126761596687	3.33320789815198	0.000858507659382451	0.00228740100290758
ENSG00000168131	1584.89944444444	0.628550337141219	0.188581546974746	3.33304263977318	0.000859017762088442	0.00228853857632077
ENSG00000179409	5133.44222222222	0.666636423279488	0.200011149090826	3.33299631700413	0.000859160796911431	0.00228875559529835
ENSG00000168122	7878.76611111111	0.627194157804044	0.188183993077667	3.33287729496308	0.000859528412851051	0.00228957081164351
ENSG00000173208	2516.63555555556	0.628476921189954	0.188576199598945	3.33274783629413	0.00085992842935499	0.00229041831930891
ENSG00000198729	12037.795	0.677396188652588	0.203257321907793	3.33270251863245	0.000860068497942296	0.00229041831930891
ENSG00000090889	1543.27555555556	0.624797196157698	0.187474409043803	3.33270657763062	0.000860055951460234	0.00229041831930891
ENSG00000225594	7880.03055555556	0.627219838741621	0.188202016374137	3.33269457376449	0.000860093056252723	0.00229041831930891
ENSG00000259987	8061.77333333333	0.625790931473857	0.187777588486579	3.33261778744476	0.000860330443275202	0.00229088635120992
ENSG00000266818	7936.6	0.627151987637919	0.188188371016338	3.33257567537725	0.000860460659687808	0.0022910689627934
ENSG00000107789	7174.4	0.649026518851539	0.194756774039368	3.33249778885918	0.000860701543874366	0.00229154619194973
ENSG00000183486	9252.505	0.653591043107514	0.196129303993228	3.332449714552	0.000860850257302742	0.00229156283271988
ENSG00000255974	1487.15833333333	0.625333024885609	0.187649810895548	3.33244686952385	0.000860859058881228	0.00229156283271988
ENSG00000138594	13774.1116666667	0.623266250052486	0.187030224646972	3.33243598048887	0.000860892746733937	0.00229156283271988
ENSG00000233455	0.440555555555556	0.38978422827673	0.116970463111369	3.33233038417238	0.000861219497789518	0.00229197787237975
ENSG00000182722	7981.98888888889	0.626760122503316	0.188084886728543	3.33232580993016	0.000861233654655042	0.00229197787237975
ENSG00000155918	1470.22666666667	0.625216598081121	0.187620506232008	3.33234682411521	0.000861168619436285	0.00229197787237975
ENSG00000196092	1401.62555555556	0.622019570732553	0.186665643472256	3.33226596583106	0.000861418886604012	0.0022923067021099
ENSG00000100150	9824.99277777778	0.660335059158501	0.198170408321345	3.33215773612239	0.000861753977532037	0.0022930342433149
ENSG00000235436	9758.05666666667	0.628783939242748	0.188705144038803	3.33209750293533	0.000861940518367458	0.00229336643290755
ENSG00000107187	1476.00277777778	0.626667678248711	0.188073881500194	3.33202927089089	0.000862151876717749	0.00229352324849318
ENSG00000140254	1540.08277777778	0.625919158267409	0.187849832503346	3.33201871902793	0.000862184566887147	0.00229352324849318
ENSG00000204248	2981.46555555556	0.638294300515608	0.191561643661165	3.33205692077181	0.00086206622153346	0.00229352324849318
ENSG00000157617	10555.8883333333	0.623027548831536	0.186986388189461	3.33194065548913	0.000862426447121879	0.00229383835703186
ENSG00000188779	1622.47222222222	0.624983555521329	0.187573145716055	3.33194580245201	0.000862410497296296	0.00229383835703186
ENSG00000249992	39475.2227777778	0.735734486771319	0.220821903438455	3.33180031199384	0.000862861460345521	0.00229483117351481
ENSG00000175785	1842.83	0.627839240176603	0.188441698148588	3.33174263629033	0.000863040292798666	0.00229514256874339
ENSG00000175077	2189.02388888889	0.630985544876066	0.189387794549443	3.33171177359761	0.000863136001473618	0.00229523287843571
ENSG00000249351	8132.17666666667	0.628437956920203	0.188627485879781	3.33163512193938	0.000863373749449192	0.00229570085607171
ENSG00000180035	3631.26611111111	0.634250511326272	0.190375534313066	3.33157573852567	0.00086355797881108	0.00229602647155993
ENSG00000213533	5923.34666666667	0.663968212379809	0.199307984922621	3.33136784578695	0.000864203226373615	0.002297577707196
ENSG00000157399	1661.375	0.625802075635433	0.187860648446255	3.33120363850158	0.000864713201093	0.0022986047117662
ENSG00000237840	9108.20666666667	0.629996188790625	0.189119148119504	3.33121312704165	0.000864683725161666	0.0022986047117662
ENSG00000231694	0.37	0.390158669108182	0.117124744503728	3.33113784590381	0.000864917609912873	0.00229865490922791
ENSG00000139223	1454.69333333333	0.624374131882094	0.187434643128042	3.33115651120891	0.000864859614749198	0.00229865490922791
ENSG00000180613	1497.80833333333	0.624180980464714	0.187376497224414	3.33115940211625	0.000864850632703421	0.00229865490922791
ENSG00000101251	1481.98	0.623991357890397	0.187325735772851	3.33104981713267	0.000865191173633848	0.00229921755372633
ENSG00000138271	1453.555	0.62444462148205	0.187466990243767	3.33095773645308	0.000865477415172256	0.00229981380625913
ENSG00000203933	1435.62444444444	0.624424176941338	0.187464777042242	3.33088800356684	0.000865694244899264	0.00230022554027491
ENSG00000129437	1533.88722222222	0.625321948918408	0.187735662596961	3.33086394065083	0.000865769078609598	0.00230025994652743
ENSG00000213648	3524.36277777778	0.643447907842483	0.193184484855778	3.3307431925646	0.000866144685907138	0.00230108569010553
ENSG00000060339	468099.660555556	0.636329963970777	0.191048528783058	3.33072423024701	0.000866203685121241	0.00230108569010553
ENSG00000173212	2289.12	0.631033139059669	0.18946107471866	3.33067433506709	0.000866358946416745	0.00230116921811565
ENSG00000196550	2181.92222222222	0.627236679452541	0.188320907426605	3.33067999737095	0.000866341325448244	0.00230116921811565
ENSG00000238001	1.12333333333333	-0.35369625466797	0.106195147707802	-3.33062538451542	0.000866511293341833	0.00230140941575677
ENSG00000168065	1491.98388888889	0.625276394481138	0.187741387222493	3.33051973106026	0.000866840199210739	0.00230211847704081
ENSG00000122180	1522.04055555556	0.626108234544095	0.18799984065152	3.330365772515	0.000867319689122195	0.00230322732333157
ENSG00000235289	0.530555555555556	0.384984683305742	0.115600411149425	3.33030548488372	0.000867507516472396	0.00230356153645371
ENSG00000254536	12343.1616666667	0.644492955973936	0.193529778624853	3.33020045056349	0.000867834843145503	0.00230426609898695
ENSG00000176269	1550.50833333333	0.624958644949544	0.187665614883428	3.33017130142754	0.000867925703177561	0.00230434274193642
ENSG00000171346	1630.86166666667	0.624070439233232	0.187400998615312	3.33013401126157	0.000868041952267348	0.00230448677707145
ENSG00000171560	1428.76111111111	0.623482534120031	0.187228841728542	3.33005603390957	0.00086828508704368	0.00230496762501168
ENSG00000229030	0.64	0.511199960700413	0.153512401356058	3.33002386898198	0.000868385396256297	0.00230506928364254
ENSG00000188883	1558.92277777778	0.625016863332947	0.187695153976653	3.32995738084262	0.000868592779546273	0.00230545512823015
ENSG00000143363	3422.26944444445	0.631683497349319	0.189703420254905	3.32984769858404	0.000868934990064079	0.0023061987562072
ENSG00000127870	18065.3994444444	0.626224853882676	0.188066434445157	3.32980659589892	0.00086906326334083	0.00230637451794793
ENSG00000106952	1722.29444444444	0.62587741245285	0.187967069866325	3.32971840704837	0.00086933854239221	0.00230694035987138
ENSG00000253276	2319.50222222222	0.626767681454213	0.188238964549591	3.32963838254164	0.00086958840663575	0.00230701540027459
ENSG00000181019	12109.7322222222	0.663297459081545	0.19921458427467	3.32956275011981	0.000869824618472206	0.00230701540027459
ENSG00000141068	8316.36166666667	0.643602307865498	0.19329575917049	3.32962456407452	0.000869631559420288	0.00230701540027459
ENSG00000180992	1676482.83	0.659913691958481	0.198200225475624	3.32953048047688	0.00086992541969999	0.00230701540027459
ENSG00000126246	25936.3961111111	0.633056784672647	0.190132093917166	3.32956299817773	0.000869823843651468	0.00230701540027459
ENSG00000185290	3364.46888888889	0.649731228973638	0.195140923474157	3.32954880711982	0.0008698681711276	0.00230701540027459
ENSG00000169432	3071.46111111111	0.641111470669375	0.19254681203337	3.32963949856653	0.000869584921561491	0.00230701540027459
ENSG00000181322	2835.81833333333	0.631323012146334	0.189606845759036	3.32964250113974	0.000869575545319987	0.00230701540027459
ENSG00000215914	8294.25611111111	0.625286654987938	0.187797576855072	3.32957786495023	0.000869777407745907	0.00230701540027459
ENSG00000241431	11470.53	0.641752559656377	0.192747982640735	3.32949040951856	0.000870050605103417	0.00230718277746265
ENSG00000139197	105947.153333333	0.751508285348684	0.225721550989662	3.32935992178745	0.000870458376687436	0.0023080994336904
ENSG00000159763	1471.22777777778	0.625207593387871	0.187793255955053	3.32923347118232	0.000870853701384477	0.00230848895168029
ENSG00000188997	5713.265	0.660544883418197	0.1984054416268	3.32926797774367	0.000870745806417755	0.00230848895168029
ENSG00000247081	20288.2277777778	1.16730454915129	0.350617423484148	3.32928277651344	0.000870699537486167	0.00230848895168029
ENSG00000169359	12524.9872222222	0.622506963827181	0.186982004555394	3.32923462505057	0.000870850093273931	0.00230848895168029
ENSG00000259982	9251.43111111111	0.626212108072104	0.188096495095248	3.32920668061893	0.000870937478550041	0.00230854639361799
ENSG00000252012	0.368888888888889	0.390158669106159	0.117198844045955	3.32903171769488	0.000871484791471329	0.00230966771472294
ENSG00000251953	0.368888888888889	0.390158669106159	0.117198844045955	3.32903171769488	0.000871484791471329	0.00230966771472294
ENSG00000153832	2188.465	0.625830141088864	0.187994850061318	3.32897492077436	0.000871662530169875	0.0023099740657646
ENSG00000151320	1056465.42666667	0.651017235892349	0.195568645097887	3.32884259420266	0.000872076759629712	0.00231090704751097
ENSG00000138801	570566.571666667	0.713097072931097	0.214219032138068	3.32882221441227	0.000872140571873515	0.00231091139553312
ENSG00000078747	89243.8927777778	0.730731707411334	0.219522400269096	3.32873413608628	0.000872416408386582	0.00231141589977452
ENSG00000127249	13807.1038888889	0.623567118124462	0.18733042053329	3.32870185391833	0.000872517527299875	0.00231141589977452
ENSG00000119457	1913.23777777778	0.629106328220219	0.188994157777529	3.32870780567069	0.000872498883536328	0.00231141589977452
ENSG00000167131	1729.58666666667	0.628719997958172	0.188879921595536	3.32867566148457	0.000872599579044899	0.00231146852573396
ENSG00000250618	2.34388888888889	-0.316864320922547	0.0951961670665506	-3.32854074577425	0.00087302233617884	0.00231209406738636
ENSG00000059145	17962.7933333333	0.631048738406344	0.189586788350471	3.3285480697093	0.000872999381822272	0.00231209406738636
ENSG00000230178	1509.92722222222	0.62494983483306	0.187753787548259	3.328560467375	0.000872960526876554	0.00231209406738636
ENSG00000145192	1486.06888888889	0.624651335928677	0.187668054838561	3.32849049064864	0.000873179858687638	0.00231234649098173
ENSG00000221888	1527.93444444444	0.625323305213032	0.187871873395078	3.32845621812708	0.000873287299531226	0.00231238613398778
ENSG00000157445	24561.975	0.689230557575193	0.207072775712416	3.32844602678432	0.000873319250710802	0.00231238613398778
ENSG00000182504	12294.5094444444	0.614296582424481	0.184564106267047	3.32836430034588	0.000873575512879312	0.00231273517191767
ENSG00000170027	233575733.397778	-1.00493312294232	0.301928524394984	-3.32838086416659	0.000873523569578997	0.00231273517191767
ENSG00000197706	1467.18	0.624689955813818	0.187691104774943	3.32828748897222	0.000873816426878987	0.00231320821786853
ENSG00000147457	23076.8788888889	0.643798026704218	0.193436805391614	3.3282085350864	0.000874064124931051	0.00231369915422925
ENSG00000214654	1731.36333333333	0.625670520672659	0.187992226016274	3.32817230760646	0.000874177801366999	0.00231383528283211
ENSG00000149418	3353.61055555556	0.630318520698804	0.189394834734068	3.32806605620392	0.000874511281500789	0.00231431317049794
ENSG00000159640	3205.21388888889	0.629756095527824	0.189226453360911	3.32805527103916	0.000874545138359271	0.00231431317049794
ENSG00000156261	68953474.6661111	0.741942344600585	0.222935416699391	3.32805955906517	0.000874531677214953	0.00231431317049794
ENSG00000171053	1527.185	0.625957765479864	0.188091366025984	3.32794523589877	0.000874890630833507	0.00231506262889453
ENSG00000186113	1485.67611111111	0.624882449227309	0.187771806065462	3.32788219020198	0.000875088641103217	0.00231525694282914
ENSG00000159267	3593.39333333333	0.628674310095339	0.188910455060692	3.3278958006499	0.000875045890681027	0.00231525694282914
ENSG00000101452	5117.86055555556	0.656685277624097	0.197334799248886	3.32777229421082	0.00087543389540011	0.00231600554391616
ENSG00000172935	1944.72555555556	0.63375247379711	0.190446659660366	3.32771640588139	0.000875609525184286	0.00231630531998434
ENSG00000100739	1694.37333333333	0.630459328332698	0.189465192657394	3.32757336315988	0.00087605918756392	0.00231732991757408
ENSG00000135960	1427.18555555556	0.622845708227409	0.187184758420742	3.32743816046933	0.000876484401193495	0.00231828970272271
ENSG00000012211	2189.08444444444	0.62665519707144	0.188331308315984	3.32740850512244	0.000876577693099494	0.00231837148516495
ENSG00000188315	6328.985	0.653888375919069	0.196520990379334	3.32732078470041	0.000876853704155816	0.00231893647694569
ENSG00000127533	2038.66166666667	0.62669069274105	0.188349879788387	3.32726887559017	0.000877017073375946	0.00231920351575014
ENSG00000185176	1467.63388888889	0.624336618230705	0.187650882943089	3.32711793538459	0.000877492275256772	0.00232029507514365
ENSG00000164500	1514.78333333333	0.625852143105598	0.188108232251287	3.32708534663994	0.000877594905046073	0.00232040138145985
ENSG00000016082	1563.53277777778	0.626560767950482	0.188322499821255	3.32706271712185	0.000877666177383949	0.00232042476800351
ENSG00000198948	8044.51611111111	0.640306300013707	0.192456519807544	3.32701797088512	0.000877807122779177	0.00232063234379104
ENSG00000091831	1697.815	0.624393426516187	0.18767675824914	3.32696191228595	0.000877983730401604	0.00232093416250819
ENSG00000138193	4681.57166666667	0.644849126231069	0.193835351526495	3.32678802474752	0.000878531757190364	0.0023220525787361
ENSG00000148337	1741567.425	0.703849091348512	0.211569669374477	3.32679581827347	0.000878507188200698	0.0023220525787361
ENSG00000100290	1853.47444444444	0.623501319619199	0.187431955229157	3.32654759353546	0.000879290026507732	0.0023238915163035
ENSG00000181778	1511.93333333333	0.624455087398754	0.187725309530639	3.32642992551217	0.000879661347722517	0.0023247075929503
ENSG00000064309	2030.84055555556	0.625069771222308	0.187913675922136	3.32636657845655	0.000879861310190805	0.00232507073082555
ENSG00000173699	1469.39277777778	0.62368847918305	0.187502926018563	3.32628664750172	0.000880113681829615	0.00232540699129988
ENSG00000224792	8153.88944444444	0.626107332193453	0.188229104903386	3.32630457183984	0.000880057082216728	0.00232540699129988
ENSG00000080224	1703.83111111111	0.623462206098472	0.187439499468923	3.32620503076963	0.000880371445337657	0.00232592271115223
ENSG00000128250	1607.74277777778	0.626313751637133	0.188299421498638	3.32615866077774	0.000880517923098696	0.002326144364007
ENSG00000185482	4003.11666666667	0.633734062580217	0.190535270743223	3.32607217607639	0.000880791179233045	0.00232621303028338
ENSG00000177951	17073.2422222222	0.634765059845445	0.190845300870945	3.32607120504734	0.000880794247732266	0.00232621303028338
ENSG00000232882	8519.83222222222	0.626896361981073	0.188478790988023	3.32608437636312	0.00088075262657569	0.00232621303028338
ENSG00000178935	4009.11277777778	0.632322498750263	0.190107833552803	3.32612542541353	0.000880622923899541	0.00232621303028338
ENSG00000136040	6610.56222222222	0.637855035610109	0.191782396246608	3.32593109739804	0.000881237098637459	0.00232721726155271
ENSG00000136250	4680262.25444444	0.728553048390334	0.219068846475894	3.3256807625109	0.000882028868665308	0.00232914272863665
ENSG00000007866	1729.33611111111	0.624802531148354	0.187875399545223	3.32562183585914	0.00088221534029838	0.00232946964544227
ENSG00000230444	8221.94722222222	0.627450667974933	0.188674936901523	3.32556447760957	0.000882396883869253	0.0023295781140558
ENSG00000256502	8196.20666666667	0.626952339073361	0.188525473504573	3.32555769477038	0.000882418354402149	0.0023295781140558
ENSG00000136514	2377.25888888889	0.630977631905916	0.189736355035065	3.32554945407961	0.000882444440298779	0.0023295781140558
ENSG00000234068	1527.75	0.624129247568286	0.187678293578301	3.32552707970938	0.000882515269946193	0.0023295996437682
ENSG00000168282	15906.525	0.664031078517545	0.199680952242981	3.32546029582993	0.000882726716342353	0.00232984273163768
ENSG00000205678	1404.64666666667	0.621338898871039	0.186843082710657	3.32545839994108	0.000882732719657074	0.00232984273163768
ENSG00000161992	1460.18	0.623803936169225	0.187591538756007	3.3253308774261	0.000883136605438506	0.00233069236726438
ENSG00000253055	0.368333333333333	0.38966996893957	0.117182797705187	3.32531716745589	0.000883180037474274	0.00233069236726438
ENSG00000140527	1697.39388888889	0.623965810102736	0.187642418031096	3.32529188575759	0.000883260132966508	0.00233073826085227
ENSG00000122012	2678.31611111111	0.626483917690188	0.188406194130702	3.32517686364165	0.000883624622024182	0.00233123676611223
ENSG00000169084	6711.87944444445	0.645227709382607	0.194041381716	3.32520673516418	0.000883529949930247	0.00233123676611223
ENSG00000232420	8738.20388888889	0.629183403239405	0.18921937816193	3.32515310720958	0.000883699920218491	0.00233123676611223
ENSG00000236131	8946.48611111111	0.632012704648564	0.190070011368921	3.3251573990904	0.00088368631626763	0.00233123676611223
ENSG00000131408	319415.916111111	0.699983836290528	0.210514659461768	3.32510732544806	0.000883845046495755	0.00233136467567111
ENSG00000102786	405411.208333333	0.688010675439071	0.206914390437102	3.32509823983564	0.000883873850136059	0.00233136467567111
ENSG00000187792	2391.84222222222	0.633903769054713	0.190649040070899	3.32497750221547	0.000884256700903979	0.00233220900962186
ENSG00000164853	1460.49333333333	0.623739752408647	0.187594529590054	3.32493572052283	0.000884389223605328	0.00233239303543423
ENSG00000167106	57775.2355555556	0.65698415353513	0.197594634281438	3.32490887682392	0.000884474375860936	0.00233245211427818
ENSG00000175984	1992.26444444444	0.63115154396254	0.189828200142015	3.32485659923215	0.000884640230069402	0.00233253245352224
ENSG00000178401	1962.23444444444	0.630340513889691	0.189584981582828	3.32484413389202	0.0008846797814638	0.00233253245352224
ENSG00000218690	11222.045	0.628553426793643	0.189047725248695	3.3248399364064	0.000884693100074159	0.00233253245352224
ENSG00000251915	0.367777777777778	0.389669968939034	0.117202613092744	3.3247549577302	0.000884962777157098	0.00233291251254818
ENSG00000113212	1610.78888888889	0.622672404472722	0.187283132468805	3.32476500293713	0.000884930895046331	0.00233291251254818
ENSG00000198198	10423.91	0.617488615048612	0.185726036215913	3.32472833443105	0.000885047281012573	0.00233296982024235
ENSG00000078900	1477.71333333333	0.623507616971311	0.187538843923498	3.32468519015536	0.000885184239264314	0.00233316537891466
ENSG00000231274	1546.19666666667	0.625501255079059	0.188144543320449	3.32457824202588	0.000885523822759661	0.00233388124774599
ENSG00000266605	8032.90833333333	0.625024391726982	0.188002940170177	3.32454583508759	0.000885626745652763	0.00233388124774599
ENSG00000189320	1514.82444444444	0.624267051232538	0.18777760798232	3.32450209553907	0.000885765677960885	0.00233388124774599
ENSG00000166847	95428.1183333333	0.678262904238158	0.204019473674991	3.32450080387253	0.000885769781058721	0.00233388124774599
ENSG00000147246	1755.06611111111	0.623381813490652	0.18751062143446	3.324514679338	0.000885725705285526	0.00233388124774599
ENSG00000080839	2488.43333333333	0.627521944284929	0.188760672752388	3.32443159443545	0.000885989656981725	0.00233429511979095
ENSG00000186952	4284.75055555556	0.633216629914898	0.190481520591222	3.32429428298086	0.000886426040373935	0.0023352793196328
ENSG00000166025	2587.89777777778	0.63131162620406	0.189910568898227	3.32425746427193	0.000886543086137006	0.00233542214824327
ENSG00000104472	7346.87444444444	0.65269192523226	0.196356094056134	3.32402173902313	0.000887292790413522	0.00233723145203534
ENSG00000188831	8025.91888888889	0.624869671960648	0.187990468142874	3.32394337932998	0.000887542136934448	0.00233772259281841
ENSG00000146707	3396.77166666667	0.634982137510387	0.191037656675564	3.32385849240585	0.000887812326897926	0.00233826856024913
ENSG00000175329	1502.73333333333	0.625205969184482	0.188100639558984	3.32378438824198	0.00088804825831765	0.00233872422854379
ENSG00000104343	516046.081111111	0.638517149260026	0.192112122535854	3.32366922415768	0.000888415030875367	0.00233952438523821
ENSG00000204663	7544.62722222222	0.624000472516578	0.187754007454876	3.32350015307422	0.000888953739901928	0.00234077716861396
ENSG00000184735	1458.99833333333	0.622265278960843	0.187234828113954	3.32344834147054	0.000889118887155988	0.00234092762484013
ENSG00000186572	1707.75722222222	0.631870869077503	0.190126528462667	3.32342295515892	0.000889199815311212	0.00234092762484013
ENSG00000198129	1707.75722222222	0.631870869077503	0.190126528462667	3.32342295515892	0.000889199815311212	0.00234092762484013
ENSG00000111863	2007.84055555556	0.62991382559618	0.189544835387713	3.32329722573393	0.000889600724510048	0.00234181720467695
ENSG00000250316	8097.32333333333	0.62750115293164	0.188827531823568	3.32314438933592	0.000890088294438697	0.00234293477121212
ENSG00000065060	4406.08388888889	0.63192231068751	0.190175880453705	3.32283099823134	0.00089108883161075	0.0023454023418051
ENSG00000168928	1885.57	0.62832081553411	0.189094214919727	3.32279237522333	0.000891212212142765	0.00234556099450163
ENSG00000128944	3767.11888888889	0.635289775533411	0.19120096810789	3.32262844597592	0.000891736057550659	0.00234654014470881
ENSG00000170162	1567.36833333333	0.626428331605743	0.188534637046573	3.3226166895317	0.000891773636915701	0.00234654014470881
ENSG00000185982	1637.275	0.626110595601535	0.188437872546803	3.32263672445159	0.000891709596360663	0.00234654014470881
ENSG00000262497	8126.89611111111	0.62524889259281	0.188183233984732	3.3225536587576	0.000891975139235326	0.00234673810343835
ENSG00000231122	8831.81555555556	0.625096048037294	0.188136924363671	3.3225590890865	0.000891957777421257	0.00234673810343835
ENSG00000163694	3.42777777777778	-0.359683016344527	0.108259493386366	-3.32241547686593	0.00089241703894517	0.00234773454155227
ENSG00000178732	1468.74055555556	0.622854898188659	0.187472398201907	3.32238187681285	0.000892524521127655	0.00234785112882625
ENSG00000233905	7961.73944444444	0.625041978682878	0.188138377337628	3.32224603787878	0.000892959174467757	0.0023485530340146
ENSG00000186143	1563.20555555556	0.626330705550621	0.188526670846194	3.32223924996586	0.000892980899373914	0.0023485530340146
ENSG00000198277	0.382222222222222	0.402454365282981	0.121138484586794	3.32226679783688	0.000892892734678454	0.0023485530340146
ENSG00000235618	10090.0855555556	0.628380415513812	0.189152912732086	3.3220763372745	0.000893502453029451	0.00234975846746177
ENSG00000259303	1510.70722222222	0.625696736777987	0.188347559850165	3.32203261500039	0.000893642474900649	0.00234996043806559
ENSG00000187823	1430.65833333333	0.62221317223521	0.187302136164522	3.32197584595978	0.000893824309774996	0.00235027232557559
ENSG00000176782	1408.89611111111	0.6210266426061	0.186953187853199	3.32182965017825	0.000894292742124992	0.00235088588176395
ENSG00000164185	1509.50166666667	0.62258137854664	0.187420251893597	3.32184687757273	0.00089423753124586	0.00235088588176395
ENSG00000232145	8551.06111111111	0.626219828705481	0.1885168558366	3.32182406674693	0.000894310636753896	0.00235088588176395
ENSG00000177023	1408.89611111111	0.6210266426061	0.186953187853199	3.32182965017825	0.000894292742124992	0.00235088588176395
ENSG00000161860	1538.25166666667	0.623528606467795	0.187710550793749	3.32175577681252	0.000894529529566255	0.00235129500134204
ENSG00000244607	2133.46	0.62749594086998	0.188908578897553	3.32169107687945	0.000894736960997426	0.00235167393864194
ENSG00000019991	3237.80444444444	0.627199349280265	0.188826420614243	3.32156563281778	0.000895139268369861	0.00235256498658755
ENSG00000237740	33.0988888888889	-0.422131090947531	0.127090720373071	-3.32149420278976	0.000895368424089865	0.00235300087128254
ENSG00000244025	1411.08722222222	0.620860406937113	0.186929806435315	3.32135585424658	0.000895812416736423	0.00235391733997235
ENSG00000234648	0.367222222222222	0.389669968935768	0.117322904770061	3.32134607218833	0.000895843817359398	0.00235391733997235
ENSG00000198740	63327.0155555556	0.631115128256352	0.190019056538302	3.32132544889853	0.000895910021917853	0.00235392489677575
ENSG00000140986	2009.76	0.624757072799508	0.18810630709399	3.32129784721859	0.000895998635490255	0.00235399132606537
ENSG00000198315	3328.76055555556	0.628201624298036	0.189152560855173	3.32113729498501	0.000896514240090062	0.00235500487920373
ENSG00000256394	1439.17	0.622124310768469	0.187321778046182	3.32115313690377	0.000896463352419445	0.00235500487920373
ENSG00000196171	1447.39722222222	0.622112916415846	0.187322433627322	3.32108068622223	0.000896696101562472	0.00235500487920373
ENSG00000181617	1478.44277777778	0.623546627276715	0.187753616101672	3.32108984222735	0.000896666684636518	0.00235500487920373
ENSG00000179886	7295.19833333333	0.678080652354195	0.204177222196569	3.32103965887723	0.000896827927498757	0.00235500487920373
ENSG00000130305	411873.127777778	0.66639162358428	0.200656879445171	3.32105046897418	0.000896793191576726	0.00235500487920373
ENSG00000165568	1638.65277777778	0.624458522011437	0.188030800261585	3.32104379252071	0.000896814644777035	0.00235500487920373
ENSG00000203942	1521.11166666667	0.622303784998695	0.187388151211488	3.3209345466905	0.00089716574793051	0.0023555749201356
ENSG00000159247	9473.14777777778	0.627522215231183	0.188959631557164	3.32093267784206	0.000897171755296199	0.0023555749201356
ENSG00000005884	9818.39944444445	0.624592449296174	0.188078560116991	3.32091254265057	0.000897236481721054	0.00235557847334168
ENSG00000229977	8611.735	0.626091610069045	0.188538941277029	3.32075488399555	0.000897743439612433	0.00235664359598813
ENSG00000135605	1718.52555555556	0.624241881320813	0.187982370378336	3.32074694060115	0.00089776898894786	0.00235664359598813
ENSG00000131951	1863.89333333333	0.629936006219384	0.189699148538485	3.32071077320406	0.000897885327202545	0.00235678254446145
ENSG00000251566	1.04222222222222	0.381013914633928	0.114743201353723	3.3205794342391	0.000898307917641783	0.00235772527176565
ENSG00000146112	39434.3055555556	0.621776210222732	0.187254285878735	3.32049120961318	0.000898591888791357	0.00235830406738507
ENSG00000100253	1504.55833333333	0.623008583745697	0.187628915991898	3.32042947885815	0.000898790632827574	0.00235865912328445
ENSG00000063515	1448.20666666667	0.62235202515754	0.187435828665149	3.32034718009737	0.000899055659547305	0.00235918805968043
ENSG00000099998	4014.45333333333	0.64393968984452	0.193948767596009	3.32015355305496	0.000899679482463902	0.00236055421884714
ENSG00000230031	1441.30555555556	0.621755269329852	0.187267439072599	3.32014616320359	0.000899703298854114	0.00236055421884714
ENSG00000157093	1613.09055555556	0.626222559574096	0.188614136251117	3.32012526749509	0.000899770645772418	0.00236056429300965
ENSG00000233917	1441.36166666667	0.621744386650411	0.187266668720936	3.32010170788552	0.000899846584054163	0.0023605969037542
ENSG00000185962	1431.86611111111	0.621899414692676	0.187321861219642	3.31995107588363	0.00090033224760558	0.00236170427971061
ENSG00000236428	267.374444444444	0.943125596659243	0.284082275569441	3.31990299207775	0.000900487329234463	0.00236194439543046
ENSG00000234460	0.462222222222222	0.406248828815491	0.122373860425077	3.31973533730444	0.000901028249150988	0.00236316782204605
ENSG00000124253	1678.41833333333	0.626194611600777	0.188633128942654	3.31964281730781	0.000901326883808762	0.00236316782204605
ENSG00000173214	10934.835	0.615380073863668	0.185375531810079	3.31964023436564	0.000901335222306882	0.00236316782204605
ENSG00000117151	8438.82222222222	0.633213219355447	0.190746996447929	3.31964975148799	0.000901304498586258	0.00236316782204605
ENSG00000114638	1518.405	0.621900809758366	0.187339651217849	3.31964325606214	0.00090132546738764	0.00236316782204605
ENSG00000165182	1455.505	0.620571200656084	0.186937122842472	3.31967878407451	0.000901210779920815	0.00236316782204605
ENSG00000186136	1464.84777777778	0.623462028688527	0.187814988178633	3.31955417794209	0.000901613078667797	0.00236356288413019
ENSG00000075218	1664.26111111111	0.621320377585388	0.187168898579804	3.31957062471291	0.000901559969699247	0.00236356288413019
ENSG00000185238	15118.4561111111	0.695996911519486	0.209668659045158	3.31950857457235	0.000901760353619576	0.00236378225275315
ENSG00000233204	7986.30944444444	0.624322407928433	0.188079966948142	3.31945192281203	0.000901943340128314	0.00236401714179063
ENSG00000138678	3905.86388888889	0.646845910791952	0.194865889325645	3.31944145294199	0.000901977161820682	0.00236401714179063
ENSG00000129455	1485.92833333333	0.622057941280617	0.187402793947564	3.31936321853703	0.000902229926139262	0.00236434618969236
ENSG00000182308	2217.96166666667	0.635249862782332	0.191376578061187	3.31937099731834	0.000902204791056008	0.00236434618969236
ENSG00000165828	1707.41666666667	0.622984279999725	0.187684464919253	3.31931723953685	0.000902378508425927	0.00236456885147633
ENSG00000121570	1526.38777777778	0.622622074141372	0.187577765719981	3.31927439135207	0.000902516993818849	0.00236476502609944
ENSG00000185038	1498.485	0.622934717409294	0.187678744236074	3.31915433441801	0.000902905122920196	0.00236561524063887
ENSG00000254425	2.67611111111111	-0.29435523320726	0.088686532265133	-3.31905223588255	0.000903235316471891	0.00236631355464196
ENSG00000105996	1450.31611111111	0.621847161873918	0.18735986632657	3.31899874859023	0.000903408342652756	0.00236660004908048
ENSG00000162706	24258784.035	0.83821698115008	0.252562210212824	3.31885352303398	0.000903878288129847	0.00236749742581822
ENSG00000214324	1480.10222222222	0.623625165048116	0.187903476361336	3.31885911386169	0.000903860192189164	0.00236749742581822
ENSG00000237039	541962.671666667	0.772573510791239	0.232786066293682	3.31881337698522	0.000904008239488495	0.00236767095982155
ENSG00000140199	10468.4861111111	0.61453881890392	0.185174505093924	3.31870101984188	0.000904372027691477	0.00236845686389715
ENSG00000244471	7769.44833333333	0.623378360897611	0.187844700610062	3.31858369638892	0.000904752040537372	0.00236924350318076
ENSG00000166046	2002.72944444444	0.625457889354991	0.188481107543842	3.31841157718953	0.000905309805641009	0.00236924350318076
ENSG00000188981	2062.02055555556	0.625808189211077	0.188584291859897	3.3184534249332	0.00090517416559236	0.00236924350318076
ENSG00000197576	1465.82444444444	0.6230082646766	0.187737268699676	3.31851139090144	0.000904986313057559	0.00236924350318076
ENSG00000262400	16252.5244444444	0.657450761362612	0.198118519565308	3.31847200758983	0.000905113940129551	0.00236924350318076
ENSG00000213064	11389.2222222222	0.614973508091117	0.185319732410848	3.31844591016212	0.000905198521645068	0.00236924350318076
ENSG00000017797	2296020.18166667	0.682293041805222	0.205600641844464	3.31853556333434	0.000904907987203545	0.00236924350318076
ENSG00000231275	96.3927777777778	0.953120449887714	0.287221425080458	3.31841696565888	0.000905292339073007	0.00236924350318076
ENSG00000230209	96.3922222222222	0.953120307905314	0.287221290437367	3.31841802692951	0.0009052888990317	0.00236924350318076
ENSG00000235171	96.3927777777778	0.953120449887714	0.287221425080458	3.31841696565888	0.000905292339073007	0.00236924350318076
ENSG00000225237	96.5588888888889	0.95321926794698	0.287261787349631	3.31829470512485	0.000905688719926394	0.00237006827088595
ENSG00000103522	2877.08277777778	0.642130462611631	0.193514717350062	3.31825130101106	0.000905829479078675	0.00237026974567789
ENSG00000189252	1479.83833333333	0.622039328117137	0.187462243562765	3.31821126374639	0.000905959337545759	0.00237044267046149
ENSG00000237295	96.5505555555556	0.953152188367056	0.287259838950928	3.31808369679508	0.000906373208374699	0.00237119173390256
ENSG00000234216	96.5505555555556	0.953152188367056	0.287259838950928	3.31808369679508	0.000906373208374699	0.00237119173390256
ENSG00000248355	0.959444444444444	0.333995878007278	0.100662665966703	3.31797171076073	0.000906736673801448	0.00237174485669967
ENSG00000168350	2919.24777777778	0.631546241812705	0.190340386659486	3.31798339226097	0.000906698753644168	0.00237174485669967
ENSG00000253368	42595.6461111111	0.697376410223921	0.210182310489146	3.31795957804896	0.000906776060224888	0.00237174485669967
ENSG00000122136	1555.1	0.62490638715054	0.188343421425081	3.31790928731278	0.000906939335954841	0.00237200500404176
ENSG00000134317	3174.92888888889	0.626439362871027	0.188806652567002	3.3178881906649	0.000907007837209746	0.00237201725948683
ENSG00000075702	1769.97	0.623460013872448	0.187916404863695	3.31775192445106	0.000907450411967414	0.00237300772568093
ENSG00000171561	1435.03722222222	0.620958662159396	0.187166270486251	3.31768464769944	0.000907668991807413	0.00237336604372462
ENSG00000144395	1888.91666666667	0.623502224358695	0.187933742803458	3.31767044628466	0.000907715137949669	0.00237336604372462
ENSG00000175697	1547.61	0.624642679682536	0.188280515041692	3.31761722419454	0.000907888097396673	0.00237365130338569
ENSG00000232775	8386.72833333333	0.626494611848743	0.18884139654103	3.31757031733571	0.0009080405591279	0.00237366188939387
ENSG00000228294	8386.81111111111	0.626493552544669	0.188841539794324	3.31756219117368	0.000908066974067351	0.00237366188939387
ENSG00000171155	13977.5938888889	0.61735179551382	0.186086264210481	3.31755703803875	0.000908083725240271	0.00237366188939387
ENSG00000157680	14119.8583333333	0.628028991163334	0.189313881843692	3.31739534917926	0.000908609468848849	0.00237481947143183
ENSG00000100448	1472.78833333333	0.622926336314583	0.187776512103324	3.31738154754848	0.000908654358964312	0.00237481947143183
ENSG00000176798	1431.05222222222	0.619969615541098	0.18688931359968	3.31730907241215	0.000908890119717133	0.00237493467486016
ENSG00000198844	1646.07222222222	0.621968980984646	0.187491189950282	3.31732376945059	0.000908842305844745	0.00237493467486016
ENSG00000092200	1493.65611111111	0.619922984139492	0.186873846938189	3.31733409621807	0.000908808711168442	0.00237493467486016
ENSG00000007372	18141.2655555556	0.687798890394213	0.207339200308292	3.31726412261419	0.000909036369354759	0.00237514985582148
ENSG00000181856	1656.02055555556	0.623328060805854	0.18791200950558	3.31712732169652	0.000909481601988445	0.00237597913592286
ENSG00000165462	1519.12833333333	0.623329721025491	0.187911578577799	3.31714376380176	0.000909428078785502	0.00237597913592286
ENSG00000233160	96.8766666666667	0.953131795130696	0.287338253271641	3.31710722216173	0.000909547035013316	0.00237598308324162
ENSG00000170379	1641.16611111111	0.622707214986054	0.187730470777471	3.31702793056003	0.000909805207391283	0.00237649048199114
ENSG00000204246	1468.64555555556	0.623327008320012	0.187919707690851	3.31698583389378	0.000909942301162053	0.00237668156378283
ENSG00000180205	1494.88055555556	0.623301606478661	0.187913873887388	3.31695363191858	0.000910047184389801	0.00237678849380051
ENSG00000225480	12661.45	0.632093812738953	0.190565717491352	3.31693350231076	0.00091011275308469	0.00237679273745225
ENSG00000226372	1410.70111111111	0.620127433247443	0.186966291900918	3.31678735745627	0.000910588925813191	0.00237786921262304
ENSG00000125492	1449.38055555556	0.62158243264595	0.187410011298878	3.31669812267746	0.000910879786260117	0.00237846165474454
ENSG00000158089	2280.76111111111	0.628617140298135	0.189538154175745	3.31657308277501	0.000911287498233795	0.00237935911136205
ENSG00000182095	27539.7994444444	0.630313925653109	0.190060227922578	3.31639045445041	0.000911883290079483	0.00238041308324
ENSG00000166948	1455.33111111111	0.621169773978693	0.18730142930307	3.31641769253979	0.000911794407845863	0.00238041308324
ENSG00000170788	1480.08666666667	0.619901324804256	0.186920395791776	3.31639210466261	0.00091187790494518	0.00238041308324
ENSG00000166634	1426.34166666667	0.62040813688669	0.187078683702537	3.31629517916196	0.000912194251720913	0.00238089041053763
ENSG00000169016	4691.88944444445	0.636403351350337	0.191900958449355	3.31631147907107	0.00091214104474189	0.00238089041053763
ENSG00000197951	3220.89722222222	0.631693131723983	0.190484309199223	3.31624759214845	0.000912349604088236	0.0023811286886645
ENSG00000112902	4385.18611111111	0.650013175514204	0.196010464491131	3.31621669894883	0.00091245047102473	0.00238122474253944
ENSG00000138442	15835.2422222222	0.644187451934617	0.19426845075156	3.31596535331635	0.000913271503873692	0.00238303276932153
ENSG00000213210	7910.21611111111	0.625291902345454	0.188569753666017	3.3159713590809	0.000913251877767621	0.00238303276932153
ENSG00000138794	3697.40555555556	0.634032823247366	0.191207271948891	3.31594513527101	0.000913337576852783	0.00238303788653783
ENSG00000188636	16853.0827777778	0.681203392378235	0.205439828256124	3.31582925356115	0.000913716366078273	0.00238354877944508
ENSG00000171180	1892.78777777778	0.624528329498429	0.188346658565443	3.31584501819781	0.000913664826747728	0.00238354877944508
ENSG00000114850	3208990.18111111	0.623940920516504	0.18817056415242	3.31582637978969	0.00091372576159034	0.00238354877944508
ENSG00000267618	8429.42111111111	0.626466610960326	0.188934884023744	3.3157805356982	0.000913875656428068	0.00238377250171448
ENSG00000204610	1507.78666666667	0.623040415207832	0.187905429330121	3.31571268285839	0.000914097554331002	0.00238418399371857
ENSG00000185013	1437.21111111111	0.622195472218531	0.18765621198862	3.31561351273712	0.000914421958383168	0.00238469544608871
ENSG00000250329	2.22833333333333	-0.233592888572625	0.0704522913565336	-3.31561804555789	0.000914407128350467	0.00238469544608871
ENSG00000187223	1478.545	0.622512909043227	0.187753658053914	3.31558338460958	0.000914520534262037	0.00238478520124315
ENSG00000146013	1572.09333333333	0.625429229741945	0.188640269564899	3.31545979649258	0.000914925003880007	0.00238567256360715
ENSG00000106336	1635.58222222222	0.621528781420943	0.187468669435152	3.31537415448473	0.000915205383642108	0.00238623625911737
ENSG00000249961	1445.58722222222	0.620530107519392	0.187169526720047	3.31533726880408	0.000915326166648123	0.00238638378440841
ENSG00000259990	8354.89611111111	0.625145260308134	0.188569372313377	3.31520040947704	0.000915774444741798	0.00238738505477996
ENSG00000132000	1699.14444444444	0.62376553988697	0.188165591157819	3.3149819584379	0.00091649039527688	0.00238908394645078
ENSG00000230657	1483.89833333333	0.622735392000535	0.187861187185037	3.31486988521563	0.0009168579048714	0.00238970677540635
ENSG00000198960	54035.4711111111	0.645857974263359	0.194835843749785	3.31488273324488	0.000916815766789612	0.00238970677540635
ENSG00000093217	2739.55055555556	0.637542466230116	0.192334041168217	3.31476665471046	0.000917196538320558	0.00239042177319977
ENSG00000175336	1799.26055555556	0.62322450993232	0.188032544206937	3.31445023286202	0.0009182352388157	0.00239296107598539
ENSG00000230863	8283.92777777778	0.624941219966831	0.188555689344419	3.31435886204051	0.000918535379516004	0.00239357543862941
ENSG00000170222	4682.59611111111	0.644603720038581	0.194490712864111	3.31431619816705	0.000918675555659936	0.0023937728989751
ENSG00000137745	1449.27555555556	0.620893424189337	0.187346625141332	3.31414256179392	0.000919246258726142	0.00239492419127011
ENSG00000185559	1474.16388888889	0.621615986202766	0.187564595248549	3.3141435108211	0.00091924313859804	0.00239492419127011
ENSG00000249839	9797.73611111111	0.622790586192631	0.187934998026001	3.31386166884396	0.000920170185283144	0.00239716328756479
ENSG00000214819	1508.38166666667	0.622348807649214	0.187804366919269	3.31381435830372	0.000920325886025392	0.00239740088188127
ENSG00000120896	34711.7627777778	0.65227325317983	0.196837636710499	3.31376287624896	0.000920495343112797	0.00239753369544809
ENSG00000256210	9141.05944444445	0.624829728063268	0.188556138337841	3.31375967693899	0.000920505874838301	0.00239753369544809
ENSG00000250673	1557.42277777778	0.621916035450121	0.187680000627887	3.31370435512302	0.000920688004948621	0.00239784004652048
ENSG00000133657	22722.5633333333	0.617059593638369	0.186217928690402	3.31364223615796	0.000920892552384852	0.00239820473426364
ENSG00000181958	1461.94777777778	0.621757941904542	0.187643785384814	3.3135013804452	0.000921356522861782	0.00239924491766656
ENSG00000148832	4201.63777777778	0.644355217586443	0.194467299689593	3.31343736769604	0.000921567448690871	0.002399626064297
ENSG00000166368	1631.86	0.622574907797449	0.187898000437182	3.31336632826803	0.000921801580225752	0.00239986885679407
ENSG00000166262	1953.29944444444	0.622171400849437	0.187775943642568	3.3133711847229	0.000921785572581262	0.00239986885679407
ENSG00000189007	4177.62833333333	0.631536230431362	0.190603519597988	3.31335030834356	0.00092185438626058	0.00239986885679407
ENSG00000180479	4272.84277777778	0.633913399378593	0.19132455326277	3.31328827674282	0.000922058885755464	0.00240023312441562
ENSG00000146109	15308.1638888889	0.617117780641793	0.186258288445529	3.31323661240593	0.000922229239589169	0.00240050846187181
ENSG00000249754	0.948333333333333	0.350796310872486	0.105878599223114	3.31319372797203	0.000922370665426118	0.00240070846816671
ENSG00000067334	29154.5727777778	0.627799937497771	0.189491598712036	3.31307531186022	0.00092276128672724	0.00240155699675476
ENSG00000135679	88449.1077777778	0.629596988964032	0.190036227186731	3.31303666824214	0.000922888794276277	0.00240172068075679
ENSG00000259431	4056.59888888889	0.649084520178746	0.195919503558521	3.3130163581946	0.000922955815363446	0.00240172694322734
ENSG00000140623	1775.96666666667	0.628261998329	0.189643569963939	3.31285684217221	0.000923482358810941	0.00240281467515282
ENSG00000197416	1487.11277777778	0.620381086743105	0.187265038303905	3.31285055855601	0.00092350310597883	0.00240281467515282
ENSG00000101849	9912.77444444444	0.690302945418012	0.208383077968165	3.31266315935439	0.000924122056940173	0.00240425679684092
ENSG00000180785	1430.66777777778	0.619566763581829	0.187036355927477	3.31254723451768	0.000924505131390744	0.00240474847682253
ENSG00000119715	1631.95333333333	0.623147046255432	0.188115316972968	3.31258005080457	0.000924396674808724	0.00240474847682253
ENSG00000167747	5490.36055555556	0.634872141069833	0.191656411756662	3.31255362265627	0.00092448401791114	0.00240474847682253
ENSG00000198860	112268.756666667	0.683601012317577	0.206369605500993	3.31250820903608	0.000924634124473438	0.00240491570965487
ENSG00000166592	2051.51166666667	0.629660804915387	0.19008836285929	3.31246371657945	0.000924781208195282	0.0024051299684172
ENSG00000204959	8398.65	0.625536004877145	0.188844466844098	3.31244020717621	0.000924858934629316	0.0024051638284595
ENSG00000113658	30819.4561111111	0.614715910597571	0.185579397238976	3.31241463084387	0.00092494350158786	0.0024052154718078
ENSG00000047662	11158.1722222222	0.63390200826148	0.191373394075727	3.31238316236708	0.000925047560480007	0.00240531779104875
ENSG00000196407	1564.68833333333	0.621562330934943	0.187650221692133	3.31234530569702	0.000925172758006917	0.00240547505701715
ENSG00000146221	1570.74222222222	0.620838852800493	0.187439020956948	3.31221775290371	0.000925594709268086	0.00240559340475929
ENSG00000138741	2094.78222222222	0.625764925357606	0.188923502036132	3.31226617447482	0.00092543450720499	0.00240559340475929
ENSG00000219699	0.886111111111111	-0.333872914129744	0.100800521257251	-3.31221416283823	0.000925606587970604	0.00240559340475929
ENSG00000113263	1716.64222222222	0.626617725158258	0.189178544254366	3.31230863218675	0.000925294057623594	0.00240559340475929
ENSG00000138709	49714.0127777778	0.630865324913276	0.190464258653834	3.31225044201005	0.000925486555017815	0.00240559340475929
ENSG00000213489	8585.15388888889	0.626892458350229	0.189265440724723	3.31223944503431	0.000925522937992807	0.00240559340475929
ENSG00000163281	9406.42777777778	0.614952878505941	0.185664615945793	3.31217057904822	0.000925750807993267	0.00240573935600588
ENSG00000162825	5982.17333333333	0.645130482378969	0.194776477437293	3.3121580740501	0.000925792191237776	0.00240573935600588
ENSG00000203697	1829.35722222222	0.623595189612258	0.188276782509313	3.31211943024049	0.0009259200874339	0.00240590350576149
ENSG00000244306	14521.2905555556	0.641223922627322	0.193605082755757	3.31202008490789	0.000926248957546894	0.002406589805118
ENSG00000213801	11515.8772222222	0.625209862564045	0.188779628288076	3.31185026813371	0.000926811365053834	0.00240730356739031
ENSG00000170044	1468.90111111111	0.620276218718229	0.187287976974349	3.31188487770992	0.000926696717699908	0.00240730356739031
ENSG00000076248	7791.97666666667	0.640976493074005	0.193536563939331	3.31191419351093	0.000926599616734859	0.00240730356739031
ENSG00000227268	1732.85055555556	0.620635755247847	0.187399782953974	3.31182750302479	0.000926886783702746	0.00240730356739031
ENSG00000102128	1584.13222222222	0.624328554557565	0.188515254350261	3.31181981378315	0.000926912258716441	0.00240730356739031
ENSG00000100564	14693.745	0.639961985370092	0.193234011162756	3.31184961446082	0.000926813530530867	0.00240730356739031
ENSG00000163207	1473.62888888889	0.622208097265257	0.187883280258945	3.3116735901551	0.000927396831660375	0.00240788909142331
ENSG00000175513	1532.11111111111	0.621256480204746	0.187595537882177	3.31168047608328	0.000927374007001624	0.00240788909142331
ENSG00000174705	3933.17222222222	0.64845014830628	0.195806854056817	3.31168258348157	0.000927367021751511	0.00240788909142331
ENSG00000236533	249380.493333333	0.741563867961161	0.223920719345732	3.31172510577814	0.000927226086396043	0.00240788909142331
ENSG00000187257	3861402.65833333	0.631987127535027	0.190843832556217	3.31154074548813	0.000927837271315768	0.00240885572090541
ENSG00000213083	8058.08777777778	0.624556135957583	0.188600920184695	3.31152220967937	0.000927898741240884	0.00240885572090541
ENSG00000132423	12672.6366666667	0.67543430036643	0.203973108822109	3.31138895841165	0.000928340750781977	0.00240983488417949
ENSG00000134253	3683.78611111111	0.642699407005334	0.19409049581638	3.31133889015031	0.00092850688328966	0.00241009782485172
ENSG00000179284	1722.85388888889	0.623823545739274	0.188392494662556	3.311297230055	0.000928645137487351	0.00241028837095209
ENSG00000187942	1545.44222222222	0.623515837199611	0.188301660879202	3.31126042270867	0.000928767303105223	0.00241043713562499
ENSG00000109625	1518.76722222222	0.62168818981247	0.187751458262185	3.31122962008804	0.000928869550151026	0.00241053418830647
ENSG00000188386	1525.22611111111	0.621416409000377	0.18767603281966	3.31111223774377	0.00092925928786258	0.00241137725005949
ENSG00000185313	1446.35611111111	0.620338081130498	0.187353339178062	3.31105964725253	0.000929433950127887	0.00241166212399676
ENSG00000204923	2835.46111111111	0.62842083489007	0.189799682445789	3.31096884247718	0.000929735600349966	0.00241227643899262
ENSG00000233381	0.876666666666667	-0.320828099906779	0.0969015183862609	-3.31086762364157	0.000930071952615398	0.00241281228913417
ENSG00000187082	1586.40944444444	0.625300613309432	0.188862873601429	3.31087101125576	0.00093006069368075	0.00241281228913417
ENSG00000232999	9.00555555555556	0.442383142945478	0.133622795126678	3.31068619337057	0.000930675131294103	0.00241360582062932
ENSG00000124103	1538.45833333333	0.622047533536714	0.187891284145906	3.31067796127076	0.000930702508126984	0.00241360582062932
ENSG00000121101	1629.48333333333	0.620557394334521	0.187437886826382	3.3107361848852	0.000930508894553253	0.00241360582062932
ENSG00000143595	1603.82222222222	0.621265781070662	0.187653361210895	3.31070958208123	0.00093059735340957	0.00241360582062932
ENSG00000184949	3161.395	0.623976153887722	0.188472931461654	3.31069373754964	0.000930650042879136	0.00241360582062932
ENSG00000231961	44.1533333333333	-0.440812858129772	0.13315061621757	-3.31063325617268	0.000930851193308309	0.00241382299813519
ENSG00000172828	1906.06444444444	0.623239287578378	0.188256351425007	3.31058836985188	0.00093100050336162	0.00241388424158878
ENSG00000212122	1594.41944444444	0.625447509834217	0.188924156054391	3.31057458663015	0.000931046356383298	0.00241388424158878
ENSG00000173085	7720.10611111111	0.649022087810212	0.196046719213639	3.31054806942701	0.000931134577775085	0.00241388424158878
ENSG00000138798	1804.58722222222	0.623854874405735	0.188443732289219	3.31056314172476	0.000931084432053889	0.00241388424158878
ENSG00000215182	1565.56111111111	0.621845115051697	0.187850330744591	3.31032217290681	0.000931886438139401	0.00241526180093294
ENSG00000225710	8128.99166666667	0.622161500241424	0.187946578542363	3.31031032895972	0.00093192587433361	0.00241526180093294
ENSG00000023839	1660.93722222222	0.624011838471231	0.188504555041934	3.31032763814336	0.000931868241337821	0.00241526180093294
ENSG00000105552	47845.7194444445	0.677799554455	0.204751689865874	3.31034901298741	0.000931797075796545	0.00241526180093294
ENSG00000100191	1598.35444444444	0.620926719160058	0.187576517623398	3.31025827234254	0.000932099222963778	0.0024155426422341
ENSG00000162931	4041.075	0.640759108454518	0.193573822161882	3.31015372480823	0.00093244745669515	0.00241627662892908
ENSG00000234829	1430.11944444444	0.620085466391884	0.187333305715678	3.31006525520352	0.000932742231165012	0.00241687199249937
ENSG00000262048	7858.92166666667	0.624532352088606	0.188680686565944	3.30999618167242	0.000932972439304749	0.00241713149571043
ENSG00000234576	0.506666666666667	0.390761231316314	0.118054884430123	3.30999630555401	0.000932972026385294	0.00241713149571043
ENSG00000172123	2103.91944444444	0.622896921297197	0.188187976871772	3.30997193153115	0.000933053272615487	0.00241717243818774
ENSG00000196345	2072.06944444444	0.62734530405627	0.189536908628005	3.30988464778398	0.000933344270373135	0.00241775779007383
ENSG00000120963	12398804.2938889	0.631768738707914	0.19087693850409	3.30982225332777	0.000933552340552719	0.00241812825772436
ENSG00000250277	8199.20333333333	0.624620054648774	0.188721975880491	3.3097367263912	0.000933837621697675	0.00241853012810079
ENSG00000112115	1454.55	0.620419252548073	0.187452187504104	3.30974666558368	0.000933804464671103	0.00241853012810079
ENSG00000110680	1474.33111111111	0.621382330427524	0.18774843382403	3.30965386912321	0.00093411407499825	0.00241907755644708
ENSG00000264564	9.25777777777778	-5.19790983921436	1.57053985188752	-3.30963256549484	0.000934185166813776	0.00241909312041717
ENSG00000176842	1469.83166666667	0.62015234641527	0.187380323609059	3.30959160743647	0.000934321861028527	0.00241911002886809
ENSG00000134240	1463.63888888889	0.62053112213047	0.187493868425192	3.30960754792926	0.000934268658717668	0.00241911002886809
ENSG00000180881	8931.89888888889	0.618674771068148	0.18693516225946	3.30956874881274	0.000934398157897442	0.00241913764884336
ENSG00000143278	1463.77666666667	0.618754245713367	0.186960268045519	3.30954941486668	0.000934462694702529	0.00241913764884336
ENSG00000158816	1492.00388888889	0.621149932971813	0.187686424913236	3.30950910945722	0.000934597247631843	0.00241931284269956
ENSG00000181541	1505.97166666667	0.62211767173742	0.187979913334472	3.30949015084653	0.000934660544018448	0.00241931284269956
ENSG00000198728	5033.23944444445	0.645715305987355	0.195115039252606	3.30940817509909	0.000934934279019404	0.00241985287592447
ENSG00000175520	1728.33777777778	0.628590555985168	0.189949829432652	3.30924517206813	0.000935478802582725	0.00242109365631527
ENSG00000169484	1469.75777777778	0.620250161425362	0.187432911733377	3.30918490082289	0.000935680217486281	0.00242144633321486
ENSG00000121351	1728.91944444444	0.624359652848772	0.188678086974487	3.30912647494247	0.00093587550388532	0.00242178310215938
ENSG00000141428	9791.27	0.650404403037373	0.196550475728843	3.30909605090276	0.000935977210091672	0.00242187768180351
ENSG00000175097	1447.67277777778	0.61945568626716	0.187202797950153	3.3090086956505	0.000936269291713107	0.00242246481783212
ENSG00000115415	35847.0466666667	0.636637517063305	0.192398322873289	3.30895564761541	0.000936446704695173	0.00242258658223271
ENSG00000217680	8145.43833333333	0.624443313491258	0.188712754700837	3.3089618901551	0.000936425825630639	0.00242258658223271
ENSG00000123454	2194.555	0.640829744130507	0.193668571021542	3.30889901624372	0.000936636136101219	0.00242290800883028
ENSG00000132704	1479.96166666667	0.618213804522673	0.186848870959784	3.30863013165188	0.000937536037062574	0.00242473566332775
ENSG00000149507	1481.67333333333	0.621415359119819	0.187816547895655	3.30862943698154	0.000937538363017123	0.00242473566332775
ENSG00000242169	8275.77277777778	0.622573856017082	0.188166493371064	3.30863292854891	0.000937526672307085	0.00242473566332775
ENSG00000114450	62156.315	0.62023836401289	0.187462357353179	3.30860217896631	0.000937629634852815	0.00242480300058994
ENSG00000151615	1455.64555555556	0.620643503091374	0.187586169427288	3.30857815896681	0.000937710071209318	0.00242484230881107
ENSG00000003989	2539.14833333333	0.625368007257412	0.189018249695331	3.30850596842057	0.000937951855926971	0.0024252988163343
ENSG00000233441	8492.79222222222	0.622698408351372	0.188213831135285	3.30846253219183	0.000938097362864528	0.00242550632844147
ENSG00000233663	8245.91666666667	0.623590656046693	0.18849093602974	3.30833232186986	0.000938533679483539	0.00242646566504856
ENSG00000102287	2145.73555555556	0.626157868192976	0.189276283102968	3.30816866185152	0.00093908234801764	0.00242771532033772
ENSG00000130649	6356.09111111111	0.669068942492254	0.202251870958846	3.30809766713306	0.000939320449480597	0.00242816197977563
ENSG00000205038	1649.47722222222	0.621230737478412	0.187792741595279	3.30806575483762	0.000939427494875526	0.00242826981811706
ENSG00000171865	107609.607777778	0.699928524107965	0.21158371646586	3.30804532503285	0.000939496029771877	0.00242827810490374
ENSG00000204787	7879.75055555556	0.62382304696387	0.188588590846662	3.30785146738325	0.000940146585374288	0.00242951089067421
ENSG00000137310	1752.93722222222	0.621499604818619	0.187884408024704	3.30788281663532	0.000940041353965176	0.00242951089067421
ENSG00000165997	6086.64722222222	0.634034754564279	0.191676091003073	3.30784476689956	0.000940169078597197	0.00242951089067421
ENSG00000182934	253263.218888889	0.670066116544849	0.202572076555493	3.30779112273794	0.000940349177613321	0.00242980736405194
ENSG00000223945	8390.27277777778	0.622653662151141	0.188240418934363	3.30775752453171	0.000940461992817424	0.00242992995085664
ENSG00000262470	10.3127777777778	-0.385535893036656	0.116558400143009	-3.30766287598003	0.00094077986873849	0.00243058231187945
ENSG00000111834	1635.51722222222	0.62458150075099	0.188832549013935	3.30759450112014	0.000941009566730811	0.00243100678310983
ENSG00000170703	1669.13722222222	0.622785321193438	0.188296476444224	3.30747198754893	0.000941421267855504	0.00243190135007221
ENSG00000182256	8929.58888888889	0.613228262602011	0.185415879802387	3.30731253038077	0.000941957366138202	0.00243294804387165
ENSG00000152315	2962.13166666667	0.626507323229844	0.189430887764008	3.30731345149131	0.000941954268533655	0.00243294804387165
ENSG00000261263	319.924444444444	0.601467829240791	0.181867885937523	3.30716897125758	0.000942440256774222	0.00243385703774737
ENSG00000139044	3044.275	0.627230181173093	0.189657636381415	3.3071707163517	0.000942434385414623	0.00243385703774737
ENSG00000133475	1557.66833333333	0.62303808058643	0.188393428705595	3.30711153179372	0.000942633530450644	0.00243418704507784
ENSG00000155868	19702.0661111111	0.615514194716681	0.186121986019403	3.30704721070682	0.000942850003155974	0.00243453866702215
ENSG00000184640	1056449.305	0.754022232700971	0.228006300069072	3.30702367641837	0.000942929219342641	0.00243453866702215
ENSG00000180043	1446.26	0.621255426383211	0.187860006546937	3.30701269419997	0.000942966187493084	0.00243453866702215
ENSG00000199455	14.93	0.381050604768288	0.115231910196211	3.30681496227439	0.000943632018976717	0.00243575014898365
ENSG00000077498	1491.51	0.621333848922436	0.187893712758788	3.30683682705277	0.000943558371327282	0.00243575014898365
ENSG00000157502	3691.255	0.638991742617352	0.193234482900043	3.30682046510245	0.000943613483169556	0.00243575014898365
ENSG00000196289	1492.91777777778	0.620460450011926	0.187633331509403	3.30677095066572	0.000943780280465525	0.00243595512619005
ENSG00000181625	4777.03277777778	0.641365870401018	0.193956444744537	3.3067520455212	0.000943843972671876	0.00243595512619005
ENSG00000122687	8463.57888888889	0.630402500503005	0.190642091300007	3.3067330315369	0.000943908035580179	0.00243595512619005
ENSG00000204001	1558.24944444444	0.620121568152975	0.187534533758584	3.30670600088656	0.000943999115591631	0.00243602104460851
ENSG00000170858	0.372222222222222	0.38703750401376	0.117048736817928	3.30663546259203	0.00094423683333356	0.00243646533113561
ENSG00000125618	1638.35722222222	0.621808722368447	0.188053260845461	3.30655644881074	0.000944503179757144	0.00243698342298855
ENSG00000214719	889.515	0.96665600332565	0.292354823936052	3.30644793306743	0.000944869087350351	0.00243775831032224
ENSG00000187806	1474.04055555556	0.620465458297526	0.187659301175348	3.30634002371013	0.000945233080464909	0.00243823639899184
ENSG00000133065	14138.4661111111	0.681893394335941	0.206236998971381	3.30635820796911	0.000945171733357747	0.00243823639899184
ENSG00000013561	30680.2466666667	0.625000474223498	0.189031220043047	3.30633465774157	0.000945251184005178	0.00243823639899184
ENSG00000198033	1474.08777777778	0.6202906541919	0.18760968403664	3.30628270804377	0.000945426466911205	0.00243851930990837
ENSG00000068489	2297.51888888889	0.625183279808127	0.189091291246619	3.306251047769	0.000945533306263535	0.0024386256587438
ENSG00000230124	20839.2244444444	0.635760597530296	0.192296356461145	3.30614999280424	0.000945874396670337	0.0024393361079745
ENSG00000177494	1491.60388888889	0.621204972845653	0.187896085992464	3.30610916967461	0.00094601221913191	0.00243935304787604
ENSG00000183137	4327.44166666667	0.630959316201597	0.190846118230774	3.3061155346038	0.000945990729349369	0.00243935304787604
ENSG00000112877	2412.38333333333	0.628362665317995	0.190063219820128	3.30607187394102	0.000946138149056319	0.00243950853221583
ENSG00000104974	2218.37166666667	0.622752493329105	0.188369494479856	3.30601563192972	0.000946328080899773	0.00243982900513592
ENSG00000215864	8571.80944444445	0.621930542295037	0.188124423452362	3.3059532137385	0.00094653891133478	0.00244020331074447
ENSG00000253913	0.595	2.38525905858942	0.721511934211187	3.30591767854425	0.000946658958286733	0.00244034353835341
ENSG00000235173	3300.17777777778	0.629500151591291	0.190420815438802	3.30583686526436	0.000946932018673503	0.0024408637234646
ENSG00000255378	1469.11055555556	0.620888723248753	0.187819103077487	3.30578047214184	0.000947122608890146	0.0024408637234646
ENSG00000255251	1469.11055555556	0.620888723248753	0.187819103077487	3.30578047214184	0.000947122608890146	0.0024408637234646
ENSG00000286112	95.0483333333333	0.935679596914349	0.283043496879857	3.30578023246906	0.000947123418981164	0.0024408637234646
ENSG00000143107	1491.76166666667	0.619550920012238	0.187419132259232	3.30569730285217	0.000947403758598711	0.00244124767466995
ENSG00000264958	11.3911111111111	-0.349121723337942	0.105612106859666	-3.30569793292585	0.000947401628374914	0.00244124767466995
ENSG00000213401	1730.25555555556	0.629033970560562	0.190292924117474	3.30560883163601	0.000947702916067753	0.00244184925760699
ENSG00000261047	12.5466666666667	5.4443836261888	1.64704077801196	3.30555484652929	0.000947885504841675	0.00244215042732135
ENSG00000101751	6173.56222222222	0.631199578451018	0.190952952495514	3.30552405816216	0.000947989652045437	0.00244224947092659
ENSG00000220349	7690.73444444445	0.61913599971293	0.187317140022787	3.30528215217044	0.000948808311583861	0.00244235446000215
ENSG00000133083	24937746.6783333	0.691025140860956	0.20906622700072	3.30529302018053	0.000948771517961226	0.00244235446000215
ENSG00000185267	1588.57111111111	0.620769674846773	0.187812051528671	3.30527072035102	0.000948847015408044	0.00244235446000215
ENSG00000234573	8402.38666666667	0.623263884921927	0.188564912613698	3.30530148097473	0.000948742874877298	0.00244235446000215
ENSG00000204873	1471.09888888889	0.619367600747754	0.187384048112297	3.30533792490477	0.000948619507134498	0.00244235446000215
ENSG00000231071	8224.31166666667	0.62201587998835	0.188182331202803	3.30538938492587	0.000948445333152031	0.00244235446000215
ENSG00000118557	2123.75944444444	0.620831852470236	0.18782219174334	3.30542331929873	0.000948330493502911	0.00244235446000215
ENSG00000253542	8436.31388888889	0.623070063069011	0.188507650197886	3.30527733179498	0.000948824631376781	0.00244235446000215
ENSG00000228327	77620.0133333333	0.633561350916274	0.191682375058245	3.30526659388355	0.000948860986428037	0.00244235446000215
ENSG00000102904	5180.63388888889	0.636241798544071	0.192486504253582	3.30538393333741	0.00094846378344909	0.00244235446000215
ENSG00000223703	8383.36777777778	0.623434448628518	0.188609954187275	3.30541646815469	0.00094835367789371	0.00244235446000215
ENSG00000204571	1660.435	0.620264206896619	0.187659754015274	3.30525961813919	0.000948884604705166	0.00244235446000215
ENSG00000197403	1457.31777777778	0.618669026621434	0.187176043633544	3.30527889473224	0.000948819339890707	0.00244235446000215
ENSG00000114771	1488.09166666667	0.621365278573725	0.187999754310595	3.30513877984736	0.000949293821992764	0.00244323856553601
ENSG00000188010	32509.1605555556	0.658274062818873	0.199173538610692	3.3050277030301	0.00094967012636794	0.00244403784512195
ENSG00000213118	8436.59444444445	0.623145797864564	0.188546570592982	3.30499672258562	0.000949775106093922	0.00244413879074433
ENSG00000182021	9432.61555555556	0.621841966378269	0.188156304413551	3.30492230019312	0.000950027336281567	0.00244461862856254
ENSG00000252760	0.372222222222222	0.387526204175062	0.117260008188546	3.30484544698262	0.000950287870045585	0.00244511976530489
ENSG00000223656	1.02333333333333	-0.32498127806152	0.0983359585343116	-3.30480612489404	0.000950421198224634	0.00244529355146464
ENSG00000128965	2873.65611111111	0.632331551195299	0.191338389185688	3.30478140788381	0.000950505014288949	0.00244533993501663
ENSG00000226030	0.433888888888889	0.436520024724863	0.132088657924988	3.30475024564757	0.000950610696050268	0.00244535234246508
ENSG00000228638	1.50055555555556	0.446869537753328	0.135220736588779	3.30474118856715	0.000950641413737433	0.00244535234246508
ENSG00000162782	1604.22	0.620465742057097	0.187754299032848	3.30466862944398	0.000950887535991985	0.00244564694940646
ENSG00000213030	1489.685	0.621262406432529	0.187994301162996	3.30468744312563	0.000950823713873389	0.00244564694940646
ENSG00000177363	1664.79722222222	0.619312127538427	0.187407864257265	3.30462187375586	0.000951046163657084	0.00244588569176875
ENSG00000172361	2017.87277777778	0.625088804865849	0.189159756844081	3.30455491852367	0.000951273364844707	0.00244615712796479
ENSG00000139826	12791.9716666667	0.613454464123472	0.185639223500887	3.30455198289784	0.000951283327541863	0.00244615712796479
ENSG00000241721	9818.53611111111	0.624514588417125	0.188989415681499	3.30449504891644	0.000951476564745679	0.00244648477529032
ENSG00000167208	2365.61833333333	0.622105977037926	0.188269140298285	3.30434385610031	0.000951989898346085	0.00244763536843909
ENSG00000226558	0.376111111111111	0.387526204174201	0.117291785064687	3.30395009301358	0.000953328016845549	0.0024506056068865
ENSG00000169474	1379.27722222222	0.616779757968977	0.186679749948335	3.30394570455379	0.000953342939886437	0.0024506056068865
ENSG00000075826	15529.4788888889	0.619736153134141	0.187573960645474	3.30395621546575	0.000953307197692113	0.0024506056068865
ENSG00000231390	1.09888888888889	-0.419835872179851	0.127076424563428	-3.30380614360373	0.000953817632420334	0.00245093203404728
ENSG00000189334	1780.15444444444	0.621259756127248	0.188044513906581	3.30379091216607	0.000953869452780692	0.00245093203404728
ENSG00000255769	9278.21833333334	0.625758491419349	0.189407248213367	3.30377267671633	0.000953931496813611	0.00245093203404728
ENSG00000204661	1541.53666666667	0.621398719955135	0.188082428956146	3.30386375486476	0.000953621651110968	0.00245093203404728
ENSG00000162885	9820.07833333333	0.615122641980774	0.186184942178842	3.30382594200294	0.000953750278252082	0.00245093203404728
ENSG00000221963	7149.035	0.624699371903235	0.189086219345613	3.3037805402487	0.000953904741585331	0.00245093203404728
ENSG00000164532	1439.55888888889	0.618914738235171	0.187331026527122	3.30385601205022	0.000953647988356518	0.00245093203404728
ENSG00000134258	1508.53833333333	0.618741841281925	0.187289886336424	3.30365858715133	0.000954319758375529	0.00245176012018374
ENSG00000205327	1416.99222222222	0.61801466822132	0.187074482245837	3.30357545722981	0.000954602752438379	0.00245231766591572
ENSG00000230965	1.68611111111111	-0.298170057491888	0.0902595356008995	-3.30347431445146	0.00095494717137675	0.00245303292053032
ENSG00000134545	1569.60722222222	0.620257509943238	0.187761988801607	3.30342426548652	0.000955117644414289	0.00245330128138202
ENSG00000221954	1543.23277777778	0.618779555187818	0.18731953309504	3.30333705708026	0.000955414754509513	0.00245372531093198
ENSG00000172006	3119.59055555556	0.63020658869079	0.190778473857335	3.30334222697505	0.000955397138821507	0.00245372531093198
ENSG00000126856	1737.88666666667	0.620297847949571	0.187781231332181	3.30330056709596	0.000955539097544849	0.00245387510403082
ENSG00000136682	11077.1927777778	0.617342574469885	0.186893998005255	3.30316960982625	0.000955985470128745	0.00245485180826843
ENSG00000144785	7159.42	0.623523154339215	0.188768594229723	3.30310853287605	0.000956193719156695	0.00245521694812478
ENSG00000186009	1477.84333333333	0.619966090817487	0.187692977605105	3.30308623544702	0.000956269755326349	0.00245524257826072
ENSG00000181408	1477.08555555556	0.619565128697711	0.187574997465363	3.30302618723009	0.000956474552811849	0.00245559877939055
ENSG00000182261	1567.89333333333	0.619835592600698	0.187659861964611	3.30297372124033	0.000956653523980555	0.00245588863086934
ENSG00000154144	1583321.59	0.618988071309793	0.187405484679713	3.30293466259902	0.000956786780351001	0.0024560610929314
ENSG00000185652	1566.71277777778	0.620468736551119	0.187856269950005	3.30289075108458	0.00095693661379834	0.00245627608140904
ENSG00000171759	2066	0.628415544497991	0.190266554929625	3.30281664441986	0.000957189527447988	0.00245675560939385
ENSG00000228305	8138.23388888889	0.620816458969423	0.187973932477802	3.30267314614347	0.000957679439082516	0.00245784331635
ENSG00000185339	4466.03833333333	0.649610217735109	0.196697763925576	3.30258059253231	0.000957995545799179	0.0024584848410215
ENSG00000254399	8262.51777777778	0.623198788936536	0.188709752434284	3.30241962006471	0.000958545559837775	0.00245972650736418
ENSG00000136603	169746.040555556	0.600355183939557	0.181802535703458	3.30223768121039	0.000959167564349935	0.00246115272448482
ENSG00000146205	1729.88777777778	0.619278881896422	0.187534468104911	3.30221365786466	0.00095924972223606	0.00246119363398318
ENSG00000163082	14764.9927777778	0.689208653924558	0.208716195160924	3.30213308743563	0.000959525314132187	0.00246126702901433
ENSG00000129038	1583.125	0.618357968180181	0.187260432183186	3.30212827649183	0.00095954177232976	0.00246126702901433
ENSG00000172073	1456.46944444444	0.618798724966839	0.187393932344188	3.30212786095063	0.000959543193904939	0.00246126702901433
ENSG00000258691	9341.32777777778	0.630020194620012	0.190790794263574	3.30215195681638	0.000959460764665789	0.00246126702901433
ENSG00000186638	1682.41277777778	0.622769229275061	0.188599824651404	3.30206685200343	0.000959751927960619	0.00246163256709193
ENSG00000159346	3386359.21	0.685380004627151	0.207566386804645	3.3019797433397	0.000960050031641356	0.00246222725978812
ENSG00000112655	3339.06944444444	0.636010344161208	0.19261679691424	3.30194642601384	0.00096016407302289	0.00246234984091768
ENSG00000077420	14603778.3072222	0.627228283754578	0.189959742037902	3.30190111349714	0.000960319192701266	0.00246257774354647
ENSG00000172845	19954.4666666667	0.642648004157192	0.194633199055922	3.30184165535165	0.000960522772739567	0.00246292987463643
ENSG00000054938	1448.205	0.617050623335877	0.186883328412178	3.30179598457787	0.000960679173038143	0.00246307588068849
ENSG00000163239	1739.64611111111	0.623746258893433	0.188917292022863	3.30168960297159	0.000961043570019509	0.00246307588068849
ENSG00000252272	4.13611111111111	5.3544784332446	1.62171247618416	3.3017433804564	0.000960859345926507	0.00246307588068849
ENSG00000214896	8579.36444444445	0.624835131602794	0.189246520872242	3.30169943797601	0.000961009876063513	0.00246307588068849
ENSG00000007908	1505.95722222222	0.620842546309499	0.188035647427848	3.30172791596724	0.000960912318863191	0.00246307588068849
ENSG00000129255	84753.0511111111	0.641443076310408	0.194272779792109	3.3017650594016	0.000960785090193679	0.00246307588068849
ENSG00000215371	8273.77055555555	0.623315907974549	0.188785621248855	3.30171283094119	0.000960963994571557	0.00246307588068849
ENSG00000151838	1846.42888888889	0.619305541829214	0.187577459004423	3.30159895072794	0.000961354189041615	0.00246370209643387
ENSG00000112541	4080.63055555556	0.625783722791276	0.18954395391138	3.30152299705565	0.000961614515141598	0.00246419934697092
ENSG00000158526	11165613.3455556	-0.768793154731644	0.23286981425817	-3.30138604344539	0.000962084079428994	0.00246515426243156
ENSG00000217930	3563209.235	0.699371328686211	0.21184591990805	3.30132073815614	0.000962308062361537	0.00246515426243156
ENSG00000139350	2613.21833333333	0.624342481139355	0.189119180025403	3.30131761916211	0.000962318761040677	0.00246515426243156
ENSG00000267706	7964.07833333333	0.621103385747212	0.18813627732824	3.3013483341311	0.00096221340828044	0.00246515426243156
ENSG00000221887	1667.82833333333	0.618062902704495	0.187216572475254	3.30132580963787	0.000962290666553208	0.00246515426243156
ENSG00000198841	4854.74055555556	0.640706137448735	0.194078379666008	3.30127517836523	0.000962464351129334	0.00246535731041812
ENSG00000125872	1542.82388888889	0.620190173740047	0.187866135110974	3.30123453795277	0.000962603784249392	0.00246554456040173
ENSG00000120949	1576.49611111111	0.621532776251632	0.188276508504925	3.3011700779196	0.000962824978434197	0.00246594118710116
ENSG00000215217	4071.99277777778	0.632747941920682	0.191675329542113	3.30114440618015	0.000962913083947651	0.00246599692230496
ENSG00000101158	1100970.50666667	0.676447178607478	0.204919210701431	3.30104325647178	0.000963260302831219	0.00246660652618445
ENSG00000224321	3.18555555555556	0.329241788811887	0.0997389149402736	3.30103640097795	0.000963283840034798	0.00246660652618445
ENSG00000177689	1494.11944444444	0.616590888654468	0.186792535448265	3.30093966107785	0.000963616037270003	0.0024672871878023
ENSG00000242598	8053.15333333333	0.622929932549928	0.188714500092742	3.30091186551005	0.000963711504691728	0.00246736166341035
ENSG00000070269	9959.53611111111	0.614133752170896	0.186054952690556	3.30081915740408	0.000964029985838436	0.00246771139523272
ENSG00000212993	1529.68444444444	0.620327584682863	0.187930428336879	3.30083632636052	0.000963970997785524	0.00246771139523272
ENSG00000233306	1498.50722222222	0.620129585161489	0.18787170726203	3.30081412576178	0.000964047273881471	0.00246771139523272
ENSG00000253188	1513.46555555556	0.620590292964921	0.188013586993717	3.30077364560711	0.00096418636867034	0.00246789748818872
ENSG00000214283	9598.94611111111	0.623796094176211	0.188992894599228	3.30063252112738	0.000964671435099111	0.00246896903137327
ENSG00000185873	1592.235	0.619084875638828	0.18756672827615	3.30061136817061	0.000964744160521437	0.00246898515881175
ENSG00000229907	8225.37555555556	0.623184258175927	0.18881344629934	3.30052901628599	0.000965027340729931	0.00246953984543418
ENSG00000130348	5457.10833333333	0.63261662843162	0.191675700830372	3.3004529300846	0.000965289043795359	0.00247003949868329
ENSG00000205403	2190.82888888889	0.621372585153543	0.188271001859891	3.30041577839991	0.000965416853130231	0.00247019649141947
ENSG00000128714	2192.10777777778	0.637787680218056	0.193254595289653	3.30024587131876	0.000966001567731798	0.00247152245819046
ENSG00000106344	24243.6916666667	0.634033262581855	0.192121287531933	3.30017183794102	0.000966256447192062	0.00247200441476557
ENSG00000211959	1617.07222222222	0.624111318120592	0.189118026593433	3.30011543247705	0.000966450679703486	0.00247233116067299
ENSG00000131650	1459.055	0.618193093444871	0.187329369425347	3.30003295981428	0.000966734739838065	0.00247288763882602
ENSG00000104413	1612.62333333333	0.61672081927079	0.186887063732735	3.29996526754122	0.000966967949734562	0.00247331397547713
ENSG00000105373	131549702.821667	0.797211570232065	0.241589326295747	3.29986254962332	0.000967321927675951	0.00247404913312565
ENSG00000167117	1628.53666666667	0.620312120818121	0.187988089212698	3.29974161350336	0.000967738841488395	0.00247494514504773
ENSG00000235113	8600.06722222222	0.622604670351222	0.188698324175394	3.29947111651355	0.000968671952189425	0.00247716109135748
ENSG00000196981	3860.71888888889	0.629996887598636	0.190940594677555	3.2994392243437	0.000968782022817872	0.00247727213732391
ENSG00000181852	125100.448888889	0.68734317863542	0.208322576789212	3.29941761103933	0.000968856624201384	0.00247729247585922
ENSG00000158517	1179777.26111111	-0.733172605382438	0.222223247247555	-3.29926150600117	0.000969395600866661	0.00247850010209202
ENSG00000215545	0.610555555555556	0.486054550890771	0.147325006687441	3.29919924539331	0.000969610642643529	0.00247887939934383
ENSG00000178776	1420.58111111111	0.617304310366236	0.187110949320936	3.29913515273458	0.000969832058282244	0.00247910443617021
ENSG00000262165	18870.355	-0.654351179892099	0.198339110305918	-3.29915355011339	0.000969768497579428	0.00247910443617021
ENSG00000226850	182.025555555556	1.01213968284625	0.306801454181267	3.29900549378834	0.000970280123567088	0.00248007923208559
ENSG00000196859	1514.00111111111	0.621404333777828	0.188372786571478	3.29880098440884	0.000970987240816639	0.00248152527444611
ENSG00000204572	1615.26555555556	0.619782207614695	0.187880021708864	3.29881911859207	0.000970924520289405	0.00248152527444611
ENSG00000124171	2767.48055555556	0.62374486285104	0.189083985971049	3.29877149377707	0.000971089247797094	0.00248152527444611
ENSG00000249910	8472.30777777778	0.621308724660038	0.188345877813183	3.29876465507944	0.000971112904011115	0.00248152527444611
ENSG00000125533	1460.29722222222	0.619018747989888	0.187653059582946	3.29874050210341	0.000971196457519278	0.00248156818079271
ENSG00000198133	4998.59111111111	0.634290013440836	0.192285891185378	3.29868202773824	0.000971398768167599	0.00248191450459098
ENSG00000188419	225071.102777778	0.695965142923416	0.210987806208595	3.29860362752596	0.000971670079858708	0.00248243706566418
ENSG00000185246	21952.4177777778	0.620654347372588	0.188158993323804	3.29856328633997	0.00097180971186672	0.00248262316083065
ENSG00000261554	8017.96	0.620692423703219	0.188171972249351	3.29853812065447	0.000971896826679451	0.0024826750771545
ENSG00000224287	9200.48611111111	0.621541358905141	0.188439444397704	3.29836123690414	0.000972509340518452	0.00248322147988393
ENSG00000171234	1599.41055555556	0.616883667363605	0.187028451585118	3.29834130655174	0.000972578377835628	0.00248322147988393
ENSG00000132793	3155.61888888889	0.626462767644994	0.189928703132846	3.29841017872277	0.000972339828809091	0.00248322147988393
ENSG00000135517	1408.38222222222	0.616371653523753	0.186870974967648	3.29838089425317	0.000972441253310869	0.00248322147988393
ENSG00000240224	1468.14777777778	0.618875718786638	0.187626451515315	3.29844600155496	0.000972215772514062	0.00248322147988393
ENSG00000204531	1677.47833333333	0.620250660092377	0.188047423943926	3.298373607486	0.000972466491989105	0.00248322147988393
ENSG00000211727	1540.73944444444	0.620031347480745	0.187982309980992	3.29834944332496	0.000972550192086172	0.00248322147988393
ENSG00000266865	12442.3894444444	0.625373556880665	0.189603666241191	3.29831996014855	0.000972652325285153	0.00248323970951639
ENSG00000075891	1577.23166666667	0.621504290781447	0.188435732129265	3.29822950116011	0.000972965747876451	0.00248369870534769
ENSG00000115598	1688.50555555556	0.619868618478146	0.18793967867524	3.29823176695582	0.000972957896198405	0.00248369870534769
ENSG00000174501	857023.97	0.62721876671755	0.190169615381455	3.29820705300073	0.00097304354081385	0.0024837267141911
ENSG00000168916	6544.98611111111	0.649292084578877	0.196864655470919	3.2981648383033	0.00097318984926933	0.00248392959536778
ENSG00000127780	1438.51777777778	0.616766342035112	0.187005412274099	3.29812027649285	0.000973344314493846	0.00248415326625489
ENSG00000235689	7800.48666666667	0.620317229389569	0.188086332917843	3.2980452102308	0.000973604569060651	0.00248454345608487
ENSG00000165195	2534.92555555556	0.622646209901586	0.188792937334558	3.29803762096356	0.000973630884620183	0.00248454345608487
ENSG00000162630	26707.8522222222	0.646808909656259	0.196125704412223	3.29793033297041	0.000974002973041744	0.00248532233870815
ENSG00000165102	62057.8944444444	0.62758304649759	0.190297405463537	3.29790647943353	0.000974085718036232	0.00248536285965175
ENSG00000166866	1787.03833333333	0.627349067787597	0.190228494037336	3.29787117835496	0.000974208185094408	0.00248550471823455
ENSG00000239696	8136.68166666667	0.622485015545897	0.188755714287194	3.29783401735208	0.000974337120036202	0.00248566305777252
ENSG00000228166	81503.9044444445	-0.756247315706093	0.229322478985128	-3.29774612176218	0.000974642148132014	0.00248612599607672
ENSG00000232138	8113.00277777778	0.619499729487488	0.187855662326963	3.29774318119434	0.000974652354447939	0.00248612599607672
ENSG00000101882	41956.4466666667	0.624435360159019	0.189356183977905	3.29767608874016	0.000974885250235825	0.00248654942367842
ENSG00000158691	2412.07777777778	0.628991468765706	0.190739661815566	3.29764382917855	0.000974997250116698	0.00248656760378488
ENSG00000183166	2920.34666666667	0.625462178790966	0.189669894971806	3.29763549921267	0.000975026172320813	0.00248656760378488
ENSG00000168032	5500.73555555556	0.652092161897718	0.197747276992823	3.29760374865432	0.00097513641968935	0.00248667815037412
ENSG00000197050	4467.72055555556	0.632954583167466	0.191951086077936	3.29747851966034	0.0009755713645127	0.00248752144949169
ENSG00000259171	15724.7233333333	0.626766061105513	0.190074833443565	3.29747000037018	0.000975600960201503	0.00248752144949169
ENSG00000164304	1479.11	0.61713635600209	0.187160303307452	3.29736779165348	0.000975956094210169	0.00248825626049743
ENSG00000155903	82442.5227777778	0.640161660950659	0.194150180209656	3.29724989314648	0.000976365892587119	0.00248913033110173
ENSG00000137218	25643.9261111111	0.70855931616448	0.214901500298592	3.29713526978631	0.000976764459779191	0.00248991558146261
ENSG00000204614	1474.59333333333	0.618548921510402	0.187602634769076	3.29712278439898	0.000976807882940215	0.00248991558146261
ENSG00000225510	8480.51166666667	0.623188279421015	0.189011727375007	3.29708790071309	0.000976929215035337	0.00249005409880433
ENSG00000254997	1617.20833333333	0.618530001182828	0.187605403202931	3.29697327807648	0.000977327992644079	0.00249089971794984
ENSG00000167098	1642.82166666667	0.624728420816593	0.189493230537366	3.29683767090247	0.00097779997110921	0.00249193177416039
ENSG00000023572	79856.535	0.639751567172857	0.194052015305207	3.29680455091719	0.000977915276720536	0.00249205476729071
ENSG00000267685	8174.47333333333	0.620830969615427	0.18831736000536	3.29672723533166	0.000978184496161026	0.00249256994051589
ENSG00000259025	8594.00611111111	0.622596744826606	0.188858158925226	3.2966367371669	0.000978499705643652	0.00249286045639305
ENSG00000171116	1698.09722222222	0.620790444164278	0.18830858620716	3.29666563096247	0.000978399056937417	0.00249286045639305
ENSG00000125813	1544.5	0.620729312727002	0.188291637699394	3.29663770686402	0.000978496327643263	0.00249286045639305
ENSG00000196131	1725.20555555556	0.624450681835447	0.189423729204136	3.29658108020087	0.000978693608254067	0.00249302194147383
ENSG00000167286	1814.145	0.618184955003545	0.187523114123022	3.2965800397171	0.000978697233521284	0.00249302194147383
ENSG00000253250	1539.93555555556	0.616540917559564	0.18702851834965	3.29650752195417	0.000978949931500301	0.00249349475459921
ENSG00000150783	1487.73888888889	0.617560900065283	0.187340694378876	3.29645890399196	0.000979119381211917	0.00249375547482849
ENSG00000267335	8324.43611111111	0.620736585015995	0.188307524467257	3.29639820167637	0.000979330987024913	0.00249412352091237
ENSG00000105371	1669.50555555556	0.618221468404027	0.187547435690337	3.29634722078944	0.000979508737047936	0.00249440529981309
ENSG00000131914	1652.61611111111	0.617442309441434	0.187327489014627	3.2960582170256	0.000980516942742899	0.00249589248557906
ENSG00000197092	8564.99444444444	0.628276548726576	0.190615277351289	3.29604508860384	0.000980562764781032	0.00249589248557906
ENSG00000267019	8287.13666666667	0.620707728178026	0.188316581329163	3.29608642954854	0.000980418479481138	0.00249589248557906
ENSG00000206445	184.342222222222	1.01214572092832	0.307078767533718	3.2960459267741	0.000980559839262033	0.00249589248557906
ENSG00000234920	184.342222222222	1.01214572092832	0.307078767533718	3.2960459267741	0.000980559839262033	0.00249589248557906
ENSG00000234668	184.342222222222	1.01214572092832	0.307078767533718	3.2960459267741	0.000980559839262033	0.00249589248557906
ENSG00000230900	184.342222222222	1.01214572092832	0.307078767533718	3.2960459267741	0.000980559839262033	0.00249589248557906
ENSG00000267099	8163.62055555556	0.620793582331325	0.188347452095737	3.29600201873597	0.000980713105161335	0.00249591497404448
ENSG00000166387	13649.4444444444	0.701623390365601	0.212870494053546	3.2960105320614	0.000980683386716932	0.00249591497404448
ENSG00000101605	8894.87222222222	0.701799808977766	0.212925679793632	3.29598482276986	0.000980773135641706	0.00249591497404448
ENSG00000178919	1631.10222222222	0.625996028763001	0.189927961012453	3.29596561467827	0.00098084019440053	0.00249591497404448
ENSG00000230268	1494.24	0.619251861220877	0.187883974819118	3.29592697736489	0.000980975096781278	0.00249608737317635
ENSG00000141505	25972.6288888889	0.676469567141542	0.205247420894299	3.29587365431461	0.000981161302705778	0.0024963622937472
ENSG00000121454	1571.26277777778	0.61967864023656	0.188018517741034	3.29583834444473	0.000981284623996244	0.0024963622937472
ENSG00000239684	8996.80611111111	0.622957045696207	0.189013148849923	3.2958397311863	0.000981279780468876	0.0024963622937472
ENSG00000248406	8913.09944444445	0.623221483972374	0.189098614734736	3.29574854287863	0.000981598324629231	0.00249698944199757
ENSG00000183831	1984.67722222222	0.620263399207545	0.188202610233554	3.29572155475323	0.000981692619438189	0.00249705841815626
ENSG00000174914	1512.68	0.61820304239743	0.187587246858169	3.29554941901163	0.000982294248252872	0.00249841776430541
ENSG00000223698	8486.97055555556	0.628301288988356	0.190654970464412	3.29548863823426	0.000982506763698528	0.00249878730117511
ENSG00000173275	3133.84222222222	0.624327743955694	0.189450948965397	3.29545852034623	0.00098261208441662	0.00249888418019744
ENSG00000227587	185.272222222222	1.01227690263756	0.307192503830841	3.29525261851761	0.000983332392687462	0.00250054491593302
ENSG00000234438	1411.88444444444	0.615733954052212	0.186860842434717	3.29514705183527	0.000983701887155004	0.00250131339072045
ENSG00000176542	6531.565	0.629184859228658	0.190944792898618	3.29511399435084	0.000983817618248803	0.00250143654629646
ENSG00000180096	8077.82444444445	0.633174737640818	0.192158599893224	3.29506323418598	0.000983995349277011	0.00250171731413314
ENSG00000196415	1994.77555555556	0.624322817718495	0.189476282480555	3.29499190898769	0.000984245136702198	0.00250218122776969
ENSG00000163092	1441.11777777778	0.618305458125115	0.187653262556476	3.29493582846197	0.000984441577105993	0.00250250946662767
ENSG00000008382	11677.1694444444	-0.83515054052944	0.253467406528717	-3.29490308819971	0.000984556277377407	0.00250262988648829
ENSG00000232771	0.797777777777778	-0.32106594466086	0.0974444731837447	-3.29486048998846	0.000984705531920036	0.00250283811689468
ENSG00000157766	1767.28166666667	0.622165860307995	0.188834320539677	3.29477109102774	0.000985018833875643	0.00250332422430359
ENSG00000215113	1518.43777777778	0.619621114285792	0.188062167499784	3.29476748313296	0.000985031479813408	0.00250332422430359
ENSG00000259769	8494.98166666667	0.622661727247881	0.188987273762446	3.2947283425579	0.000985168680082489	0.00250350173232147
ENSG00000198077	1463.22166666667	0.618538720979186	0.187738826721835	3.29467660888096	0.000985350050362356	0.00250379145282805
ENSG00000132603	11298.3583333333	0.664258302239674	0.20162197740839	3.294572897151	0.000985713740786386	0.00250454438068425
ENSG00000135205	5637.55611111111	0.638560130242169	0.193832375764573	3.29439355898809	0.000986342927007196	0.00250597174277905
ENSG00000197822	3417.88611111111	0.624389678985984	0.189533256664706	3.29435419394793	0.000986481084242778	0.00250598017368125
ENSG00000226126	8654.75611111111	0.622227565445719	0.188876616365219	3.29435997647562	0.000986460788512601	0.00250598017368125
ENSG00000215873	8380.00444444445	0.623166916071375	0.189163627910975	3.29432736595988	0.000986575251168442	0.00250604811630773
ENSG00000251079	24179.6916666667	0.631856663892518	0.191804698109619	3.29427104820657	0.000986772955000698	0.00250637903084433
ENSG00000156574	1565.62166666667	0.619556084988804	0.188073247860714	3.2942276056595	0.000986925485400829	0.00250659516859233
ENSG00000176148	2628.21388888889	0.622735113948207	0.189046800022019	3.29407910568004	0.000987447046062893	0.00250759326384791
ENSG00000230071	19.7688888888889	0.476296689704862	0.144591837547706	3.29407729912634	0.000987453392599995	0.00250759326384791
ENSG00000083838	8582.77222222222	0.663259713819462	0.201354304176825	3.29399322518083	0.000987748791453904	0.00250794287584275
ENSG00000135269	2692.06277777778	0.622562278936456	0.189002191916408	3.29394211053279	0.000987928425829691	0.00250794287584275
ENSG00000010671	37397.1872222222	0.614438436771437	0.186534887448116	3.29395988695327	0.000987865949970927	0.00250794287584275
ENSG00000261542	135.107777777778	0.92169662062802	0.279815621442417	3.29394268939233	0.000987926391349757	0.00250794287584275
ENSG00000176695	1563.88777777778	0.621078166866969	0.188548178166517	3.29400248205242	0.000987716262871996	0.00250794287584275
ENSG00000081138	4395.91333333333	0.630715791335047	0.191479089621981	3.2939147171642	0.000988024707955365	0.00250801600728682
ENSG00000187242	1406.89222222222	0.615648595019834	0.186907408053444	3.29386941604688	0.000988183951244173	0.00250824893934348
ENSG00000178602	4950.36333333333	0.659327370869894	0.200171504583763	3.29381233478212	0.000988384638152086	0.00250858702629655
ENSG00000119979	242829.226111111	0.672740399502224	0.204248603032635	3.29373317375754	0.000988663015765689	0.00250877964882651
ENSG00000112936	1586.49111111111	0.617758971082527	0.187555227951971	3.29374434308343	0.000988623733322386	0.00250877964882651
ENSG00000176230	1910.69944444444	0.618794548774546	0.187869246869967	3.29375115450823	0.000988599778297004	0.00250877964882651
ENSG00000077327	1812.96888888889	0.617227438917775	0.187403595971602	3.29357308069642	0.000989226220805734	0.00251003745152223
ENSG00000100053	1446.78277777778	0.616716291755697	0.187254528165113	3.29346530521229	0.000989605540665604	0.00251070830117963
ENSG00000231752	8373.96888888889	0.619937811544661	0.188233010563098	3.29345957805233	0.000989625701387753	0.00251070830117963
ENSG00000120889	5602.09	0.628879538873412	0.190949487146008	3.2934340294538	0.00098971564207883	0.0025107651116619
ENSG00000142675	2624.59	0.628175209640559	0.190741447326234	3.29333355936091	0.000990069408059095	0.00251097706724595
ENSG00000087237	1551.02555555556	0.617550259458934	0.187513817969993	3.29335867694699	0.000989980955368354	0.00251097706724595
ENSG00000166670	1447.05055555556	0.616986250931983	0.187343643205836	3.29333966380751	0.000990047910307253	0.00251097706724595
ENSG00000130513	1871.45388888889	0.619867120665022	0.188217624595937	3.29335322340691	0.000990000159629196	0.00251097706724595
ENSG00000124602	1641.21555555556	0.619042408234244	0.18797168543592	3.29327476528521	0.000990276482608687	0.00251133089026164
ENSG00000151694	888390.198888889	0.648081764168213	0.196792754165128	3.29321964580267	0.000990470651545428	0.00251163264524847
ENSG00000226020	8674.86388888889	0.622664617708516	0.189075707889284	3.29320262586628	0.000990530614654218	0.00251163264524847
ENSG00000152779	1637.87944444444	0.618204952739107	0.187724259474681	3.29315430232119	0.000990700882140106	0.00251189302790912
ENSG00000167470	55309.085	0.669201977430158	0.203212453051634	3.29311500048731	0.000990839381706124	0.00251190150170622
ENSG00000155256	106934.463888889	0.630939112371528	0.191592940985278	3.29312295707184	0.000990811341274638	0.00251190150170622
ENSG00000232003	0.368888888888889	0.38606010367468	0.11723502250518	3.29304413838981	0.000991089144864606	0.00251236333046562
ENSG00000146618	1563.05444444444	0.620264643750322	0.188369176650637	3.29281390288555	0.000991901043823239	0.00251424998628681
ENSG00000005421	1666.88	0.619736992595756	0.188222221617733	3.29258143522713	0.000992721438953471	0.00251615791925677
ENSG00000253989	1622.95777777778	0.623116406487375	0.189256430091109	3.29244510311963	0.000993202856992184	0.00251720647718529
ENSG00000180871	1799.44944444444	0.622573180477966	0.189096853416089	3.29235082039178	0.000993535916032282	0.0025177967705506
ENSG00000238135	0.428333333333333	0.424447720414079	0.128919739276263	3.29234082225784	0.000993571241066348	0.0025177967705506
ENSG00000235254	8505.32777777778	0.620423082080357	0.188447207749939	3.29229119119468	0.000993746612901905	0.00251806950723047
ENSG00000183434	1515.62277777778	0.61824174994292	0.187789535483624	3.29220554463129	0.000994049313251631	0.00251866482437377
ENSG00000115183	7828.43111111111	0.657545801739276	0.199730791365647	3.29216039872143	0.00099420890663929	0.0025188974889089
ENSG00000151292	10079.4333333333	0.610115724571351	0.185325837611831	3.2921244680909	0.000994335940437122	0.00251904763536313
ENSG00000103496	450199.808888889	0.694809259659082	0.211059306434801	3.2920095843948	0.000994742215960114	0.00251956171497359
ENSG00000152785	1574.40833333333	0.617058976755466	0.187439841321439	3.29203744734972	0.000994643667092963	0.00251956171497359
ENSG00000248422	8097.22222222222	0.619606289950758	0.188214295832915	3.29202565197707	0.000994685385204804	0.00251956171497359
ENSG00000170312	1689.09944444444	0.616158955301691	0.187169951078191	3.29197583133571	0.000994861609725728	0.00251960970647448
ENSG00000236424	1452.44944444444	0.617529625762771	0.187592513281992	3.29186711643705	0.000995246254130288	0.00251960970647448
ENSG00000233803	1452.55444444444	0.617530406428459	0.18759389593946	3.29184701525548	0.000995317389242225	0.00251960970647448
ENSG00000214510	1563.75333333333	0.618832343941809	0.187987561808485	3.29187919662607	0.000995203506390375	0.00251960970647448
ENSG00000228927	1452.44111111111	0.617526598356357	0.187591256104384	3.29187303918226	0.000995225295307752	0.00251960970647448
ENSG00000117899	162603.955	0.600703405796771	0.182481088113072	3.29186663674733	0.000995247951626532	0.00251960970647448
ENSG00000258992	1452.38888888889	0.617518974335984	0.187591739882018	3.29182390826142	0.000995399167296118	0.00251960970647448
ENSG00000169710	2208010.71333333	-0.789673273375894	0.239888257018154	-3.29183797152745	0.000995349395194928	0.00251960970647448
ENSG00000229549	1452.39777777778	0.617518529123805	0.187592246385676	3.29181264695893	0.000995439024470747	0.00251960970647448
ENSG00000112337	1489.95055555556	0.617771471176852	0.187665266002735	3.29187965538519	0.000995201883029118	0.00251960970647448
ENSG00000240435	11042.0172222222	0.624751746844111	0.189791588242521	3.2917778529035	0.000995562180550764	0.00251974984686585
ENSG00000173285	2059.15444444444	0.620641003595016	0.188547575406784	3.29169442914345	0.000995857522454116	0.00252019406637442
ENSG00000001036	46204.9922222222	0.615778469172275	0.187070615406305	3.29168997404987	0.000995873296930521	0.00252019406637442
ENSG00000255030	1.78	0.275911499725629	0.0838229039112498	3.29160034848899	0.000996190689866769	0.00252052707175242
ENSG00000205495	1493.06333333333	0.617007673260616	0.187449832731127	3.2915882840271	0.000996233421157352	0.00252052707175242
ENSG00000149782	3745.48222222222	0.627933156098132	0.190769744612062	3.29157622648738	0.00099627612962568	0.00252052707175242
ENSG00000081277	1597.24722222222	0.619330823837761	0.188153905854686	3.29161821554786	0.000996127409392114	0.00252052707175242
ENSG00000174898	1503.97611111111	0.617478321439008	0.187595939205499	3.29153351641903	0.000996427424671502	0.00252060325037163
ENSG00000143032	1493.99944444444	0.617334544671685	0.187552490697136	3.2915294399826	0.00099644186604683	0.00252060325037163
ENSG00000140332	22844.6972222222	0.619777486043378	0.188298138422164	3.29146900355349	0.000996655993715259	0.00252097334374931
ENSG00000063046	72428754.8361111	0.736739831078687	0.223837962187035	3.29139804472969	0.000996907456842838	0.00252143781783127
ENSG00000006062	5318.78277777778	0.644278857520696	0.195751170523213	3.29131547872045	0.000997200127326821	0.00252197350268082
ENSG00000186335	1601.17333333333	0.616014936471613	0.187166802525106	3.29126174172357	0.000997390650777724	0.00252197350268082
ENSG00000139055	1860.96055555556	0.61597407452707	0.187152868238165	3.29128845486461	0.000997295935656892	0.00252197350268082
ENSG00000091010	1467.01833333333	0.616916627156979	0.187440635025408	3.2912640691457	0.000997382398250838	0.00252197350268082
ENSG00000225259	8273.34166666667	0.620405459228047	0.188501897430664	3.29124251630544	0.000997458822299091	0.00252197431636332
ENSG00000159899	5456.61611111111	0.640177791182247	0.194519477806287	3.29107294756245	0.000998060283926086	0.0025228086197574
ENSG00000168757	1456.58555555556	0.617497426655137	0.187627752023827	3.29107725266953	0.000998045009525255	0.0025228086197574
ENSG00000104327	3631.75222222222	0.626387434093268	0.1903281273255	3.2910922988383	0.000997991627834457	0.0025228086197574
ENSG00000204479	1504.64611111111	0.617971180747124	0.187770242344247	3.29110285544699	0.000997954176049339	0.0025228086197574
ENSG00000168477	4627.08	0.633297350680611	0.192435347117922	3.2909616666866	0.000998455180499735	0.00252363518694242
ENSG00000109163	1480.34666666667	0.617717478022921	0.187712877797923	3.29075706083365	0.000999181632003377	0.00252493675776402
ENSG00000188305	2209.21944444444	0.622433355323742	0.1891463578178	3.29074988545809	0.000999207116997644	0.00252493675776402
ENSG00000116678	2920.35777777778	0.620822751443213	0.188656605407918	3.290755444798	0.00099918737167267	0.00252493675776402
ENSG00000244537	1475.43833333333	0.616100341436493	0.187222424648975	3.29074010547414	0.0009992418538259	0.00252493675776402
ENSG00000115935	19842.7933333333	0.611770848896626	0.185911984818792	3.2906477196342	0.000999570047674697	0.00252559436286238
ENSG00000134539	2761.09055555556	0.622881387918664	0.189293077812225	3.29056611640363	0.000999860020100826	0.00252611662231608
ENSG00000178826	1630.38777777778	0.619161539031771	0.188163466258849	3.29055130276999	0.000999912667854089	0.00252611662231608
ENSG00000089723	1746.90777777778	0.617573427912142	0.187683995438817	3.29049595554602	0.00100010939496692	0.00252644190641026
ENSG00000174450	1521.05611111111	0.618434071287709	0.187954476938015	3.29033966821477	0.00100066509877223	0.00252767391922282
ENSG00000106701	14802.4927777778	0.619804730196598	0.18837291484785	3.29030705235526	0.00100078110555682	0.00252779516808556
ENSG00000214553	8179.35944444444	0.619636073168873	0.188326269957289	3.29022644217082	0.00100106787004902	0.00252834767477897
ENSG00000105072	3240.15555555556	0.637652178031745	0.193808711491178	3.29011102300615	0.00100147859722937	0.00252855542275389
ENSG00000242613	8947.50777777778	0.621280302218845	0.188832813417645	3.29010774650032	0.00100149025918167	0.00252855542275389
ENSG00000157350	14770.9272222222	0.66485317517579	0.202075407361005	3.29012413662014	0.0010014319236614	0.00252855542275389
ENSG00000131459	9593.66388888889	0.66707103957092	0.202746735961932	3.29016906933669	0.00100127201580118	0.00252855542275389
ENSG00000166211	1589.35111111111	0.61867103415082	0.188039110133755	3.29011892106248	0.00100145048647117	0.00252855542275389
ENSG00000204007	1484.52944444444	0.618096156254824	0.187867454480859	3.29006510447928	0.00100164204489721	0.00252876688234934
ENSG00000167646	1532.78222222222	0.618424468717192	0.187973121339481	3.28996222603716	0.00100200833186441	0.0025295198108802
ENSG00000215115	1564.15777777778	0.619231851675563	0.188220672436992	3.28992476574461	0.00100214173575934	0.00252968477542783
ENSG00000223897	0.367777777777778	0.385571403508527	0.117202613092743	3.28978504262034	0.00100263946392188	0.00253076931101293
ENSG00000183439	2250.565	0.628189378296814	0.190957018798642	3.28968991162989	0.00100297847486403	0.00253145310726529
ENSG00000236238	8187.48722222222	0.619102857407582	0.188196810433258	3.28965648239368	0.00100309762923743	0.0025315819445108
ENSG00000129195	1471.33444444444	0.616821052534702	0.187513142278201	3.28948171333807	0.00100372078526578	0.00253281069846089
ENSG00000159885	2651.97666666667	0.630231590755904	0.191589669900182	3.28948628119802	0.00100370449355796	0.00253281069846089
ENSG00000028277	312970.276666667	0.599098584436579	0.182128565034353	3.28942680860401	0.00100391662738793	0.0025331329196938
ENSG00000174038	1567.53666666667	0.619981585406253	0.188481536490358	3.28934916889309	0.001004193624282	0.00253365985708404
ENSG00000230062	1483.33555555556	0.616256882347017	0.187353986290535	3.28926485391866	0.00100449451679567	0.00253424700938674
ENSG00000233622	10330.9811111111	0.620915864399315	0.188778647953208	3.28912125990657	0.00100500714888298	0.00253503073629456
ENSG00000127311	3180.92388888889	0.623990252255598	0.18971340424615	3.28912052754048	0.00100500976405802	0.00253503073629456
ENSG00000238074	1465.24	0.617516905292318	0.187743573969034	3.28915068695863	0.00100490207428129	0.00253503073629456
ENSG00000259040	8597.22166666667	0.616353348698667	0.187393215359524	3.28909105655805	0.00100511500596792	0.00253512416175801
ENSG00000138160	1902.07333333333	0.620909282830933	0.188781266793332	3.28904076859848	0.0010052946095885	0.00253540511863242
ENSG00000170820	1431.43055555556	0.614970126155608	0.186985740652211	3.28886108646882	0.00100593658768217	0.00253685209065378
ENSG00000188996	1691.81055555556	0.621768230006555	0.189057584210883	3.28877697555369	0.00100623723412504	0.00253743812703037
ENSG00000141741	38316576.9838889	0.665117987813766	0.202241512348645	3.28873128018923	0.00100640060271385	0.00253767793249263
ENSG00000105784	109781.143333333	0.703065320413241	0.213791892785074	3.28854995975005	0.00100704909572343	0.0025391408823796
ENSG00000213448	1.89611111111111	-0.305992104062511	0.093053657308349	-3.28834043619107	0.00100779893900041	0.00254085915774573
ENSG00000117010	3096.52222222222	0.637896284166766	0.193992105078909	3.28825899336107	0.00100809054620989	0.0025409388241547
ENSG00000204866	1721.85777777778	0.617678620613082	0.187840833580424	3.28830855804642	0.00100791306984864	0.0025409388241547
ENSG00000237276	8725.075	0.620291342018898	0.188636976313506	3.28828077157048	0.00100801256137226	0.0025409388241547
ENSG00000254719	15192.3816666667	0.625671627259637	0.190279071581844	3.28817889460071	0.00100837741714033	0.0025409388241547
ENSG00000105011	1730.54166666667	0.616335707610408	0.187437132138282	3.28822630062279	0.00100820762499162	0.0025409388241547
ENSG00000266042	0.388888888888889	0.406552930635676	0.123640562202306	3.28818409908599	0.00100835877516166	0.0025409388241547
ENSG00000184012	1504.07166666667	0.616221415589427	0.187401213115825	3.28824667324094	0.00100813466537571	0.0025409388241547
ENSG00000100578	14603.4611111111	0.630207463473507	0.191657858442902	3.28819005175963	0.00100833745363348	0.0025409388241547
ENSG00000177051	7247.63777777778	0.665701244648527	0.202455909616946	3.28812947919405	0.00100855443439296	0.0025412126034698
ENSG00000105398	1804.43277777778	0.616935221850687	0.187633718071182	3.28797631999513	0.00100910326832111	0.00254242313315906
ENSG00000150361	1625.38333333333	0.620638901925415	0.188764848100286	3.28789447914415	0.00100939665188739	0.00254269540678569
ENSG00000204403	7935.44277777778	0.617925412421885	0.187937909319144	3.28792320112789	0.00100929368015891	0.00254269540678569
ENSG00000202331	12.615	5.02497402714691	1.52832840105917	3.28788892731725	0.00100941655696878	0.00254269540678569
ENSG00000241003	7974.83888888889	0.616380077270698	0.187474222191069	3.28781242597982	0.00100969087581885	0.00254315278579658
ENSG00000203734	1686.36055555556	0.620912045376796	0.188853342850566	3.2878001310684	0.00100973496940506	0.00254315278579658
ENSG00000165841	1498.11	0.616645828771237	0.187560603715517	3.28771509877702	0.00101003997189645	0.00254357627069044
ENSG00000178055	8241.56722222222	0.618704325064293	0.188186422528562	3.28772031877267	0.00101002124582723	0.00254357627069044
ENSG00000227949	0.368333333333333	0.385571403506412	0.117281702716022	3.2875665562258	0.00101057298408269	0.00254474614310368
ENSG00000183474	6281.44444444444	0.629861391815336	0.191591071975816	3.28752997370797	0.00101070429233118	0.00254490438598767
ENSG00000185689	1438.34055555556	0.616173436720116	0.187431144273192	3.28746558694647	0.001010935438701	0.00254514157792712
ENSG00000188408	1475.31055555556	0.617423388433291	0.187810939064004	3.28747298485568	0.00101090887796074	0.00254514157792712
ENSG00000185909	21304.2311111111	0.684937714797253	0.208353229759537	3.28738707620586	0.00101121735590488	0.00254567891086924
ENSG00000145321	1461.33333333333	0.617191471305787	0.187751308425123	3.28728186494598	0.00101159526372273	0.00254611294370083
ENSG00000251122	1.50777777777778	-0.213578869615023	0.0649707569817123	-3.28730769867958	0.00101150245955246	0.00254611294370083
ENSG00000232556	8332.19055555556	0.619315478714258	0.188396741689043	3.2872940007448	0.00101155166653641	0.00254611294370083
ENSG00000162522	10582.3572222222	0.669868502280116	0.203778374578365	3.28724038390301	0.00101174429520948	0.00254614322633286
ENSG00000152430	1417.01611111111	0.614264419545553	0.186862735245573	3.28724942797339	0.00101171180029083	0.00254614322633286
ENSG00000133874	2664.38333333333	0.626973158867595	0.190733347207928	3.28717116354121	0.00101199303270208	0.00254659677919818
ENSG00000255450	8297.90722222222	0.618903863308645	0.188286093831119	3.28703968899457	0.00101246563118891	0.00254760826300176
ENSG00000240891	2946.71888888889	0.618976247680821	0.188309173497608	3.28702121189377	0.00101253206535714	0.00254760826300176
ENSG00000181693	1585.345	0.61820513362507	0.188076944484361	3.28697988645002	0.00101268066504085	0.00254780968725927
ENSG00000250667	8741.74111111111	0.619845176643085	0.188580220954274	3.28690449882006	0.00101295179889952	0.00254793734480808
ENSG00000142149	2694.475	0.622062708867857	0.189255738850919	3.28688954239781	0.00101300559810529	0.00254793734480808
ENSG00000171433	1546.43222222222	0.617290710047046	0.187801350630704	3.28693434830987	0.00101284443628497	0.00254793734480808
ENSG00000146839	1430.08277777778	0.615006728508325	0.187109021111024	3.28688977611293	0.00101300475739671	0.00254793734480808
ENSG00000122574	28972.235	0.615672473574565	0.187314343612214	3.28684104859133	0.00101318005161397	0.00254803129353797
ENSG00000100483	6199.93777777778	0.627678496817376	0.190966187751316	3.2868567164087	0.00101312368455666	0.00254803129353797
ENSG00000118894	2870.22	0.623806791302127	0.189790892273221	3.28681099409186	0.00101328818479898	0.00254813083208025
ENSG00000203785	1756.28888888889	0.616726717016959	0.187638744449535	3.28677703971115	0.00101341036223134	0.00254826567204294
ENSG00000184995	1883.72888888889	0.61898807963204	0.18833063166161	3.28670951810023	0.0010136533645405	0.00254870429276671
ENSG00000214929	1588.88333333333	0.619192075990873	0.188393855435832	3.28668933792149	0.00101372600109011	0.00254871451978622
ENSG00000262885	8140.17833333333	0.619408923717567	0.188461223838886	3.28666508208126	0.00101381331395429	0.00254876164218336
ENSG00000162460	1458.60888888889	0.616294425851935	0.187516819481728	3.28660878290967	0.00101401599886019	0.00254909878788267
ENSG00000166188	5785.39222222222	0.663259667781871	0.201811972267111	3.28652289718474	0.00101432527175799	0.0025497038176266
ENSG00000145850	1825.20055555556	0.615819856700593	0.187382805159614	3.28642671442576	0.00101467172772339	0.00255040222609403
ENSG00000146425	2064587.09777778	0.651903467081628	0.198370848509661	3.2862866292064	0.00101517651888094	0.00255149849258263
ENSG00000161381	11794.27	0.621159272433048	0.189019183802039	3.28622344006941	0.0010154042943263	0.00255189841920951
ENSG00000185385	1783.06222222222	0.617278386170341	0.187846702015034	3.28607518550386	0.00101593888754353	0.0025530693293214
ENSG00000234017	3462.895	-0.709738832505693	0.215988617548646	-3.28600108913537	0.00101620617030547	0.00255356837143417
ENSG00000234795	8727.52944444444	0.619042057870979	0.188393954150319	3.28589131568971	0.0010166022681907	0.00255421835261919
ENSG00000241119	1479.50055555556	0.615041450775396	0.18717590094339	3.28590084340724	0.00101656788346006	0.00255421835261919
ENSG00000015568	3008.72666666667	0.625151356882784	0.190254498618639	3.28586898823289	0.00101668285032038	0.00255423039757779
ENSG00000044090	5020.09333333333	0.631091304163849	0.192063221885309	3.28585190839248	0.00101674449724404	0.00255423039757779
ENSG00000176438	2432.80277777778	0.622403998438066	0.189421169725097	3.28582068910961	0.00101685718714197	0.00255434085598885
ENSG00000121377	1456.71388888889	0.616172915977918	0.187529357711892	3.28574108873431	0.00101714456694936	0.00255437224197741
ENSG00000138834	9480329.305	0.773367190485043	0.235370186276495	3.28574830448811	0.00101711851294477	0.00255437224197741
ENSG00000159248	1728.12055555556	0.615165058910605	0.187221015309985	3.28576927057075	0.00101704281397573	0.00255437224197741
ENSG00000148600	4280.37388888889	0.632972361500562	0.192641982003405	3.28574464879298	0.00101713171252767	0.00255437224197741
ENSG00000106526	1879.02722222222	0.617081786529394	0.187807815472732	3.28570877083115	0.00101726126515037	0.00255449271893253
ENSG00000126705	132419.625	0.67272338280391	0.204749117319921	3.28559845145891	0.00101765971579922	0.00255532065366865
ENSG00000153487	4422.23666666667	0.626528375913287	0.190692665099191	3.28553998439001	0.0010178709452645	0.00255567840012709
ENSG00000165555	1480.48388888889	0.614712635694048	0.187099622226726	3.28548304041547	0.00101807671111211	0.00255584974686188
ENSG00000132549	7682.34777777778	0.621510859561284	0.189168738522547	3.28548397803693	0.00101807332272509	0.00255584974686188
ENSG00000099814	76410.8761111111	0.676763706326477	0.205988290917287	3.28544745583731	0.00101820531477894	0.00255599996963148
ENSG00000249255	0.822777777777778	-0.316318736468154	0.0962809667845587	-3.28537141900495	0.0010184801644238	0.0025565172684787
ENSG00000182111	1637.29722222222	0.616508914766886	0.187655488764416	3.28532311432071	0.00101865480659315	0.00255667110303116
ENSG00000205549	1535.58611111111	0.617388823030293	0.187923701812991	3.28531641870633	0.00101867901630055	0.00255667110303116
ENSG00000229212	12801.895	0.62596268340973	0.190546982842251	3.28508315415284	0.00101952277652698	0.0025582705463787
ENSG00000131864	1456.83444444444	0.61435723325327	0.187013585957056	3.28509412890646	0.00101948306435479	0.0025582705463787
ENSG00000230562	9039.71777777778	0.619447116905949	0.188563559472806	3.28508391885381	0.00101952000940828	0.0025582705463787
ENSG00000172782	2976.90777777778	0.627146541849741	0.190918518997449	3.28489108936636	0.00102021799523999	0.00255984223593022
ENSG00000253954	8308.01833333333	0.61919919997915	0.188510488676771	3.28469362275569	0.0010209332244331	0.00256146391847306
ENSG00000180068	8973.74166666667	0.623376402533775	0.189784517777227	3.28465361576811	0.00102107818730633	0.00256165471261989
ENSG00000231579	29310.8883333333	0.667294928043554	0.203156971480214	3.28462726718952	0.00102117367017461	0.00256171293089705
ENSG00000164089	719112.791666667	-0.784996704960801	0.238992422739317	-3.2846091769907	0.00102123923083219	0.00256171293089705
ENSG00000244057	1456.56388888889	0.616114446125688	0.187585859452753	3.28443971162372	0.00102185357917863	0.00256188251374948
ENSG00000132002	29734267.1977778	0.722580318270388	0.219999907148764	3.28445737834688	0.00102178951754621	0.00256188251374948
ENSG00000265798	9273.40111111111	0.618137084655142	0.188194426411593	3.28456637341234	0.0010213943707191	0.00256188251374948
ENSG00000177875	46697.0683333333	0.697120354107361	0.212246070278279	3.28449121905228	0.00102166681751609	0.00256188251374948
ENSG00000074966	1596.97	0.615215903066004	0.187307034061455	3.28453176437652	0.00102151982575726	0.00256188251374948
ENSG00000213478	2.57277777777778	-0.274875152594553	0.0836876280578886	-3.28453749943081	0.00102149903564985	0.00256188251374948
ENSG00000168828	1464.8	0.616458095685153	0.18769043619336	3.28444063633628	0.00102185022596907	0.00256188251374948
ENSG00000166401	2184.295	0.617217345512818	0.187921728014842	3.28443843100501	0.00102185822299838	0.00256188251374948
ENSG00000197372	3166.27833333333	0.622248547480905	0.189459972459175	3.2843272349519	0.00102226152010281	0.0025627207595752
ENSG00000168818	9238.77111111111	0.638710765086074	0.194479805553774	3.28420096506869	0.00102271966712424	0.0025635222164575
ENSG00000198961	30770787.3905556	0.789394291273133	0.240366537732581	3.28412722802278	0.0010229872963009	0.0025635222164575
ENSG00000162040	1473.49777777778	0.617117535887549	0.187909265709328	3.28412509919629	0.00102299502385564	0.0025635222164575
ENSG00000236175	8306.59222222222	0.618706645007112	0.188390759196519	3.28416663134581	0.00102284427357316	0.0025635222164575
ENSG00000172058	7932.21722222222	0.664502555289458	0.20233619496095	3.28415069492486	0.0010229021159679	0.0025635222164575
ENSG00000115602	2352.31611111111	0.624796223788097	0.190247154367695	3.2841291417192	0.00102298034970577	0.0025635222164575
ENSG00000170790	1612.49111111111	0.615201922997047	0.187327431531006	3.28409949343282	0.00102308797598298	0.0025635823154434
ENSG00000122859	1591.06222222222	0.616397226953423	0.187694298687627	3.28404874981989	0.00102327220474656	0.00256387110552272
ENSG00000134812	1478.81333333333	0.616825946930542	0.187829686842464	3.2839640916182	0.00102357963149332	0.00256446851594813
ENSG00000123407	1397.51444444444	0.613301554415735	0.186761338113438	3.2838785618639	0.00102389030999102	0.00256507399220639
ENSG00000249312	1.22166666666667	0.274298144690458	0.0835316122626379	3.28376452052687	0.0010243046897985	0.00256593916429508
ENSG00000007545	11709.6977777778	0.666408534216286	0.202954616255944	3.2835347454028	0.00102514007054188	0.00256785877903105
ENSG00000153789	1501.53055555556	0.614141789959977	0.187045082371526	3.28338912829643	0.00102566980899886	0.00256883948524274
ENSG00000203923	1527.33277777778	0.614981581373657	0.187300087531171	3.2834025305584	0.00102562104251177	0.00256883948524274
ENSG00000142611	2764.44722222222	0.620728246173639	0.189056208832194	3.28329997733424	0.00102599425507284	0.00256947894226232
ENSG00000141499	5031.80166666667	0.648513685571758	0.1975215281316	3.28325571245926	0.00102615538301102	0.00256970933008959
ENSG00000172342	8080.16055555556	0.618318689914846	0.188326991622379	3.28321864321318	0.00102629033626115	0.00256987414435643
ENSG00000007306	1489.62888888889	0.61840125783822	0.188353973060209	3.28318669253948	0.00102640666816133	0.00256999231091658
ENSG00000166104	8269.46888888889	0.618576903993854	0.188420028658552	3.28296789039777	0.00102720365132499	0.00257181461132628
ENSG00000172294	8080.25666666667	0.618318981864948	0.188360901716528	3.28262912435767	0.00102843873089356	0.00257473345640962
ENSG00000120332	1560.29611111111	0.61931656870449	0.188669494780722	3.28254744851192	0.00102873671177031	0.00257530600596056
ENSG00000129493	7940.63277777778	0.624861384892353	0.190361036827001	3.28250673198541	0.00102888528915697	0.00257550449174789
ENSG00000168671	1429.20444444444	0.614186108328197	0.187112646796622	3.28244038467252	0.00102912743758047	0.00257593716194385
ENSG00000152127	12225.445	0.612933686118293	0.186735864065736	3.2823565477627	0.00102943349338271	0.00257641636440276
ENSG00000036828	1776.44166666667	0.615961776810789	0.187658775793084	3.28234996848727	0.001029457515311	0.00257641636440276
ENSG00000237666	10259.045	0.621693840341827	0.189407277193099	3.28231232482169	0.00102959496799536	0.00257658688213746
ENSG00000228259	8425.68	0.62101780567543	0.189210854668671	3.28214682377975	0.00103019948266599	0.00257792613240169
ENSG00000092295	1989.16777777778	0.619373825724668	0.188713696614319	3.28208199424181	0.0010304363707388	0.00257834533156253
ENSG00000010361	28044.8483333333	0.647851208981308	0.197403891613195	3.28185631846988	0.00103126138651362	0.00258023598120027
ENSG00000168876	237919.348333333	0.652589103708156	0.198851742681947	3.28178719938068	0.00103151419136355	0.00258069478986223
ENSG00000174899	1519.02111111111	0.615385843859199	0.187525863502666	3.28160517362689	0.00103218022967328	0.00258218679641699
ENSG00000101349	9053.14666666667	0.620385662894442	0.189050543084794	3.28158625080587	0.00103224949173958	0.00258218679641699
ENSG00000165509	1670.73722222222	0.62148029665647	0.189398736644998	3.28133285187297	0.00103317740718674	0.00258433406629415
ENSG00000107614	3181.00222222222	0.622349617477058	0.18966902606972	3.28124011797419	0.00103351718010945	0.00258500999829542
ENSG00000253367	1605.16611111111	0.619399669202102	0.188772463368733	3.28119715210908	0.00103367464019914	0.00258505593596193
ENSG00000196482	6180.24444444445	0.628276716651182	0.191476858723734	3.2812148728514	0.00103360969503314	0.00258505593596193
ENSG00000180900	33088.8416666667	0.652401258329217	0.198836970631378	3.28108629022869	0.00103408102623696	0.00258572430173076
ENSG00000143437	14856.8183333333	0.620988556514737	0.189262346272175	3.28109932454132	0.00103403323873048	0.00258572430173076
ENSG00000229133	8951.93944444445	0.618574513415934	0.188528496835883	3.28106638411493	0.00103415401166969	0.00258573285441696
ENSG00000152642	170838.307777778	0.73253175863942	0.223266105252924	3.28098059402963	0.0010344686141282	0.00258623481554612
ENSG00000213203	22585.5183333333	0.606388624382097	0.184820784080774	3.28095472269548	0.00103456350477146	0.00258623481554612
ENSG00000118600	15938.7622222222	0.682738023778438	0.208090585046812	3.280965468115	0.00103452409184189	0.00258623481554612
ENSG00000078687	232099.452222222	0.597804432696986	0.182206083705788	3.28092465706179	0.00103467378934794	0.00258633656691749
ENSG00000255292	8140.97833333333	0.617271500384078	0.188142207353186	3.28087731651473	0.00103484746256052	0.00258659674422531
ENSG00000213970	38.7883333333333	-0.446115275814618	0.135978966636982	-3.28076677480271	0.00103525310018793	0.00258743664160741
ENSG00000185271	1566.61722222222	0.616688344169535	0.187977685730586	3.28064653936311	0.00103569447642832	0.00258836574254291
ENSG00000196115	8077.47666666667	0.618847840651648	0.188646856924387	3.28045667307191	0.00103639181748665	0.0025899343724606
ENSG00000164778	1477.90888888889	0.615591136959371	0.187659843442041	3.28035623214989	0.00103676089267931	0.002590682513001
ENSG00000143473	5744.69555555556	0.623394973575312	0.190050114134374	3.28016100603098	0.0010374786087949	0.00259092669418993
ENSG00000212126	1416.10944444444	0.614288031893468	0.187267305442642	3.28027377999315	0.00103706395815282	0.00259092669418993
ENSG00000204941	1561.07944444444	0.615338591747634	0.187594627360911	3.28015039878403	0.00103751761772715	0.00259092669418993
ENSG00000150394	22890.7433333333	0.641658322467997	0.195613417071071	3.28023676532816	0.00103720003785851	0.00259092669418993
ENSG00000224657	8015.54611111111	0.619017700245325	0.188716850457579	3.28014005503165	0.00103755565894584	0.00259092669418993
ENSG00000183873	1540.78166666667	0.615469413975117	0.18762896589577	3.28024732768082	0.00103716120502829	0.00259092669418993
ENSG00000253441	1584.39944444444	0.619372806747121	0.188825091002388	3.2801403852589	0.00103755444444913	0.00259092669418993
ENSG00000221880	1586.73444444444	0.617669593760301	0.188302794045092	3.28019346124196	0.00103735926079434	0.00259092669418993
ENSG00000196431	1466.51388888889	0.613856991710872	0.1871363460827	3.28026599087061	0.00103709259249807	0.00259092669418993
ENSG00000221864	1516.80611111111	0.615613270750304	0.187675617917506	3.28019844869193	0.00103734092150117	0.00259092669418993
ENSG00000240540	6.12111111111111	-0.30754143988378	0.0937608231204304	-3.28006335320628	0.00103783778552742	0.00259145710654669
ENSG00000167531	1464.22555555556	0.615477371492873	0.187645454210207	3.2800015011469	0.00103806534302902	0.0025915254353535
ENSG00000146039	1463.205	0.61556085750542	0.187670476472594	3.28000903005812	0.00103803764123731	0.0025915254353535
ENSG00000170365	8539.95166666667	0.614961226247485	0.187488232274305	3.27999906334262	0.00103807431280544	0.0025915254353535
ENSG00000214646	9294.17888888889	0.620960573364299	0.189322854057061	3.27990287520779	0.00103842828938845	0.00259223502461844
ENSG00000188656	7997.79166666667	0.616991922019264	0.188115435950586	3.27985802388559	0.00103859338241528	0.00259229895409454
ENSG00000138083	1747.82111111111	0.618066527910597	0.188442373091985	3.27987022116781	0.00103854848309061	0.00259229895409454
ENSG00000151611	2410.785	0.617803263164877	0.188365794802789	3.27980599562511	0.00103878492343023	0.00259260294124096
ENSG00000258823	3.23277777777778	-0.260151375704974	0.079320444442416	-3.27975186641617	0.00103898423374003	0.00259292627689788
ENSG00000143971	4083.60611111111	0.623685293242685	0.190166152318264	3.27968613572661	0.00103922630968477	0.00259335628942484
ENSG00000196260	1639.23	0.616891757513334	0.188097439362667	3.2796393167475	0.00103939876855687	0.0025936125286828
ENSG00000251920	2805.66166666667	0.607377286546059	0.185198784002703	3.27959651472223	0.0010395564540519	0.00259383187199497
ENSG00000148965	1598.05833333333	0.612982647272408	0.186913121907424	3.27950569236124	0.00103989112296733	0.0025944927534364
ENSG00000171488	17036.6616666667	0.612046101321209	0.186629794249458	3.27946619553746	0.00104003669487231	0.00259468178726115
ENSG00000134551	1526.39777777778	0.616924476977465	0.188122636710592	3.27937396458323	0.00104037670034117	0.00259501071299588
ENSG00000148826	379224.494444444	0.79035103813467	0.241009046047991	3.27934179689377	0.00104049530934341	0.00259501071299588
ENSG00000123561	1465.47055555556	0.613891875242548	0.187200068044315	3.27933574841022	0.00104051761276542	0.00259501071299588
ENSG00000228607	1445.15333333333	0.614573747335902	0.187403684454155	3.27941122996569	0.00104023931072066	0.00259501071299588
ENSG00000214487	0.39	0.390458405126452	0.119065990974524	3.2793445208884	0.00104048526492028	0.00259501071299588
ENSG00000226086	8499.59777777778	0.619538685863966	0.188926210877303	3.27926275018728	0.00104078682424575	0.00259535575376449
ENSG00000147573	1443.27	0.614663327185565	0.187439623034581	3.27926036786878	0.00104079561112761	0.00259535575376449
ENSG00000234534	8686.82388888889	0.618216968344098	0.188524526973886	3.27923893122793	0.00104087468056665	0.00259537880704784
ENSG00000171574	2877.32888888889	0.624313004209203	0.19038789222524	3.27916338015131	0.00104115339640379	0.00259589963404407
ENSG00000250366	66101.3333333333	-0.783835494941842	0.239041124266445	-3.27908219703715	0.00104145296639076	0.00259647238317423
ENSG00000187522	16280.17	0.657326101059405	0.200465209527115	3.27900338722114	0.00104174385507637	0.00259667510013335
ENSG00000182968	1835.73277777778	0.615788600640009	0.187797205590989	3.2790083255081	0.00104172562554785	0.00259667510013335
ENSG00000137404	2338.91055555556	0.621082600025885	0.189409959458006	3.27903876756589	0.00104161325618253	0.00259667510013335
ENSG00000185966	1511.28111111111	0.616650091392395	0.188061771405512	3.27897630009414	0.00104184385159041	0.00259675021549087
ENSG00000181215	3441.30333333333	0.623494081658155	0.190156127233228	3.27885349123372	0.0010422973318104	0.00259770630437124
ENSG00000157613	1915.88833333333	0.617098173915416	0.18821490441592	3.27868919749173	0.00104290428344498	0.00259782550701312
ENSG00000124549	9526.96444444444	0.615903696690008	0.187846256321007	3.27876481944629	0.00104262487206503	0.00259782550701312
ENSG00000226092	8015.10333333333	0.618746575149151	0.188716925614514	3.27870207261135	0.00104285670698357	0.00259782550701312
ENSG00000136231	1661.76666666667	0.617599546895791	0.188363134701473	3.27877080552196	0.00104260275740379	0.00259782550701312
ENSG00000260261	9678.05444444444	0.619524925687195	0.188951142258794	3.27875723999949	0.00104265287382031	0.00259782550701312
ENSG00000215507	8015.10333333333	0.618746575149151	0.188716925614514	3.27870207261135	0.00104285670698357	0.00259782550701312
ENSG00000183647	1863.56944444444	0.617033803315498	0.188190288857979	3.27877600411758	0.00104258355232197	0.00259782550701312
ENSG00000215540	8015.10333333333	0.618746575149151	0.188716925614514	3.27870207261135	0.00104285670698357	0.00259782550701312
ENSG00000144010	1471.02555555556	0.615190307077688	0.187637191540015	3.27861604636356	0.00104317463143223	0.00259832480401634
ENSG00000012504	1507.66333333333	0.615696012537059	0.187796578482309	3.27852625171795	0.00104350657828955	0.00259897745343223
ENSG00000198794	52329061.1233333	0.853055731735966	0.260198597084981	3.27847936650233	0.0010436799392654	0.00259923506482377
ENSG00000120262	2152.86111111111	0.619417700736504	0.188939215645553	3.2783966982192	0.00104398567526234	0.00259982229328027
ENSG00000073146	1826.68166666667	0.618057008520041	0.188527529979236	3.2783382277809	0.00104420196926696	0.00259984408442475
ENSG00000058804	3571.285	0.621000604926385	0.189425458588636	3.2783376086473	0.00104420425978954	0.00259984408442475
ENSG00000124593	56312.5127777778	0.673244855140223	0.205360468880077	3.27835663217818	0.00104413388319906	0.00259984408442475
ENSG00000130733	33822.1788888889	0.627646329471579	0.191457340336588	3.2782568083739	0.00104450322523043	0.00260041425866143
ENSG00000205867	1454.055	0.614289075320727	0.187386192803052	3.27819817528585	0.00104472022045862	0.00260078029565648
ENSG00000007168	26748652.2766667	0.722765493071201	0.220477821680258	3.27817776664798	0.00104479576058393	0.00260079416159287
ENSG00000236375	10605.7133333333	0.62494844027132	0.19064390383887	3.27809296645289	0.00104510969246777	0.00260140141090384
ENSG00000002587	5325.95777777778	0.643712365626057	0.196371812497395	3.27802833532738	0.00104534901669369	0.00260164867428889
ENSG00000198515	1547.70111111111	0.615068614863989	0.187632712462073	3.27804574582544	0.0010452845419312	0.00260164867428889
ENSG00000174903	65600358.8594444	-0.880129183977046	0.268500942380135	-3.27793703878695	0.00104568716736726	0.00260231601573655
ENSG00000142484	1414.50444444444	0.612994637908214	0.187008286983545	3.277900930466	0.00104582093588519	0.00260242266012787
ENSG00000099721	1549.35277777778	0.617023612792364	0.188238180821173	3.27788767454431	0.00104587004834517	0.00260242266012787
ENSG00000126561	6921.02944444445	0.652710937832927	0.199137098830073	3.27769632915008	0.0010465792102657	0.00260401293564335
ENSG00000116133	463132.894444445	-0.72536099157704	0.221305649938613	-3.27764334881755	0.00104677564395224	0.00260432735513419
ENSG00000198681	1428.68333333333	0.613739076360969	0.18725599437168	3.27754034481146	0.00104715764664396	0.00260510338837802
ENSG00000122783	7063.68777777778	0.632856821578978	0.193093232522554	3.27746764250299	0.0010474273495086	0.00260532106432585
ENSG00000125498	1501.76222222222	0.616406723804106	0.188072491873468	3.27749538310374	0.00104732443295874	0.00260532106432585
ENSG00000105851	3689.15	0.622801881221557	0.190025771994519	3.27746007651804	0.0010474554206426	0.00260532106432585
ENSG00000185261	2981.145	0.618958200582948	0.188861470253514	3.27731325903638	0.00104800027713537	0.00260650186022897
ENSG00000160181	1537.77444444444	0.614467545043006	0.187492342818686	3.27729407934929	0.00104807147451477	0.00260650453015616
ENSG00000167604	34139.3322222222	-0.655286918209832	0.199952314051993	-3.27721597680254	0.00104836144708539	0.00260705124695016
ENSG00000136279	1180178.66777778	0.705859141357863	0.215395680814837	3.27703479794773	0.00104903439856331	0.00260855021371409
ENSG00000196933	8058.375	0.617010742739179	0.18828819403752	3.27694864722229	0.00104935452785091	0.00260917170380751
ENSG00000115271	1679450.18444444	0.663893186191051	0.202598980038741	3.27688316132737	0.00104959792872726	0.00260952878629823
ENSG00000100027	23767.5083333333	0.670455325887484	0.204602217614041	3.27687223386906	0.0010496385494739	0.00260952878629823
ENSG00000198208	48299.8538888889	0.657292439240462	0.200599900582465	3.27663392320703	0.0010505247858504	0.00261138275196009
ENSG00000184389	1420.09388888889	0.613238354837027	0.187154201065815	3.27664755236445	0.00105047408269779	0.00261138275196009
ENSG00000154227	1476.57444444444	0.615826310673028	0.187947529517647	3.27658635499759	0.00105070176671102	0.00261164803187433
ENSG00000141979	8177.58666666667	0.61750643586104	0.188463889132394	3.27652389380147	0.00105093419986832	0.00261205110057543
ENSG00000188001	1607.03	0.61478184566758	0.187640663464511	3.27637855418186	0.00105147522775886	0.00261287165502051
ENSG00000176170	2681.70111111111	0.626016044431807	0.191069320221387	3.27638180586217	0.00105146312053528	0.00261287165502051
ENSG00000238000	4.62055555555556	-0.295134730442553	0.0900793322101441	-3.27638674933824	0.00105144471436959	0.00261287165502051
ENSG00000188176	1426.73777777778	0.612861750500702	0.187058432927984	3.27631179684184	0.00105172381884638	0.00261296533296705
ENSG00000163519	1538.62611111111	0.616177375265405	0.1880686651987	3.27634257740063	0.00105160919139794	0.00261296533296705
ENSG00000231824	1577.72444444444	0.612812408227715	0.187042783410347	3.27632211761567	0.00105168538277933	0.00261296533296705
ENSG00000250227	10371.1738888889	0.627821491350467	0.191628448234773	3.27624367432801	0.00105197754962698	0.00261329925676696
ENSG00000227621	1.595	-0.251740350536687	0.0768382375262801	-3.27623795965631	0.00105199883720753	0.00261329925676696
ENSG00000167014	1770.50388888889	0.624974345969948	0.190775469433385	3.27596806772989	0.00105300465889313	0.00261562304003326
ENSG00000206127	2552.98888888889	0.635926531207356	0.194119969920358	3.27594595995589	0.00105308708861383	0.00261565299590886
ENSG00000256704	8774.96888888889	0.619497520654241	0.189106052099623	3.27592646441524	0.00105315978347145	0.00261565876998757
ENSG00000259585	1.95888888888889	-0.298925284401578	0.0912502224341532	-3.27588554227673	0.00105331238880298	0.0026158629980495
ENSG00000275145	296.811666666667	0.941021247276134	0.287263550753001	3.2758115145811	0.001053588502141	0.00261637390597146
ENSG00000172817	2831.39944444444	0.617030136266601	0.188367822932715	3.27566633547071	0.0010541301951336	0.00261754421491856
ENSG00000104827	1601.39277777778	0.614927309728146	0.187739702141596	3.27542497784703	0.00105503132017149	0.00261913431449675
ENSG00000181001	1621.37722222222	0.614044576360574	0.187468448379054	3.27545558556606	0.00105491700473201	0.00261913431449675
ENSG00000117598	4576.21777777778	0.627097838056993	0.191455741881973	3.27541933134386	0.00105505241030293	0.00261913431449675
ENSG00000205846	1577.155	0.616074476473469	0.188087301871484	3.27547086030518	0.00105485996005944	0.00261913431449675
ENSG00000182885	1479.38666666667	0.613576473959937	0.187333542021432	3.2753156073339	0.0010554398970017	0.00261992126162369
ENSG00000145113	1425.23388888889	0.613345828804149	0.1872644791209	3.27529188495042	0.00105552853633174	0.00261996632356933
ENSG00000162892	1404.315	0.61273214884251	0.187079825373804	3.27524439162914	0.00105570601711414	0.00262005693103643
ENSG00000146592	14101.1188888889	0.60599614543183	0.185023099181064	3.27524589153488	0.00105570041159976	0.00262005693103643
ENSG00000111713	1513.655	0.614818371008964	0.187721504450464	3.27516217605853	0.00105601331892486	0.00262064461639985
ENSG00000110244	1408.39277777778	0.612024997369643	0.186877076711641	3.27501375845055	0.00105656827741282	0.00262168033006378
ENSG00000126838	1529.37555555556	0.615798873586584	0.188029453544483	3.27501283431056	0.00105657173377335	0.00262168033006378
ENSG00000214837	25919.4672222222	0.630367025532847	0.192489457522895	3.2748132476703	0.00105731844957405	0.0026232511271827
ENSG00000109832	33813.2711111111	0.650369821815358	0.198597975244518	3.27480590380948	0.00105734593455613	0.0026232511271827
ENSG00000177627	1883.34166666667	0.621345909038037	0.18973794921898	3.27475822098684	0.00105752440738489	0.00262351880280962
ENSG00000088256	31361.935	0.632312932836004	0.193090088556288	3.27470424589752	0.00105772646527341	0.002623844948893
ENSG00000205054	35.2183333333333	0.825203274597459	0.251998247862018	3.27463893736793	0.00105797099810021	0.00262427640970203
ENSG00000152767	120020.131666667	0.604364180862885	0.184561079017422	3.27460255477719	0.00105810724705954	0.00262443923483271
ENSG00000111335	2669.72277777778	0.619285574871289	0.189120455329741	3.27455628103017	0.00105828056080789	0.00262469396445115
ENSG00000169679	1475.62611111111	0.612290761297848	0.186987059537405	3.2745087430789	0.00105845863685807	0.00262496047051071
ENSG00000189169	1411.83777777778	0.612948698334675	0.187193417671017	3.27441373719616	0.00105881460973397	0.00262566809285554
ENSG00000205581	109607045.537778	0.683999966482453	0.20889912574933	3.27430746313043	0.00105921293405246	0.00262648063767379
ENSG00000259538	8750.86388888889	0.619142509313711	0.189099495660188	3.27416266845212	0.00105975586005158	0.00262742737786025
ENSG00000114124	1488.79555555556	0.613039965886042	0.187234723705545	3.2741788155179	0.00105969530182954	0.00262742737786025
ENSG00000143257	1625.46	0.614411772338299	0.187655404800865	3.27414908720747	0.00105980679785469	0.00262742737786025
ENSG00000256098	7.06611111111111	-0.329756655819739	0.1007162118623	-3.27411694425704	0.001059927362198	0.00262755102393622
ENSG00000038532	48507.56	0.709525128284938	0.216711449630603	3.27405464498698	0.0010601610754025	0.00262795512989069
ENSG00000136436	242207.312222222	0.657478254136835	0.200817911577358	3.27400204978013	0.00106035842131872	0.00262824923340506
ENSG00000150051	6488.035	0.673625175483681	0.205750822392248	3.27398533649342	0.00106042113945052	0.00262824923340506
ENSG00000185842	2186.74611111111	0.614985179077034	0.187843724599187	3.27391921337411	0.001060669306133	0.00262868903246858
ENSG00000148498	2715.57611111111	0.622522870205884	0.190147968457256	3.2738865172037	0.00106079203798364	0.00262881792465176
ENSG00000189045	1710.29777777778	0.615198511685029	0.187912633379291	3.27385392148321	0.00106091440585252	0.00262894589770254
ENSG00000154928	13576.2	0.693897461435245	0.211955288189444	3.27379169145828	0.00106114806037928	0.00262934960364629
ENSG00000267310	8850.95388888889	0.620358047682172	0.189500015087655	3.27365698306261	0.00106165401188471	0.00263032892288136
ENSG00000116539	11420251.8438889	0.595437774978263	0.181888105490336	3.2736487818875	0.00106168482189909	0.00263032892288136
ENSG00000174990	1828.97166666667	0.62153397589385	0.189861028680672	3.27362587368686	0.00106177088736191	0.00263036682772874
ENSG00000184459	1474.645	0.613663447484815	0.187458224506524	3.27360108685686	0.00106186401805245	0.00263042222932421
ENSG00000234042	20265.9994444444	0.621431841722175	0.189836291882698	3.27351443477503	0.00106218965228465	0.00263105353694658
ENSG00000177992	1600.39611111111	0.618266795152807	0.188871260245334	3.27348265876826	0.00106230908809315	0.00263117403907658
ENSG00000213120	8043.58277777778	0.61690365928619	0.188457734275974	3.27343243118273	0.00106249790280363	0.00263146635442504
ENSG00000108405	3182.42555555556	0.622643654167485	0.190213265038219	3.27339764680649	0.00106262868185199	0.00263161490468642
ENSG00000214274	3696.89944444444	0.623034979611469	0.190336760078969	3.27332975171469	0.00106288399037822	0.00263207181361482
ENSG00000214796	9970.74	0.618625281206798	0.188994440936278	3.27324591211324	0.00106319933396016	0.00263267731951897
ENSG00000139287	1504.43722222222	0.614579661442106	0.187760794433977	3.27320548091424	0.00106335143764665	0.00263287855964068
ENSG00000173638	6973.14777777778	0.64316972838785	0.196498171847916	3.27315884081429	0.00106352692445662	0.00263290117511042
ENSG00000103353	17047.0761111111	0.61963709998113	0.189311753164712	3.27310422951928	0.00106373243752683	0.00263290117511042
ENSG00000258436	1792.12388888889	0.615843626027971	0.188153087978931	3.27309869130041	0.00106375328098802	0.00263290117511042
ENSG00000066923	7556.42444444445	0.669655864637504	0.204593044158051	3.27311159278801	0.00106370472595222	0.00263290117511042
ENSG00000109471	1493.92944444444	0.61413042849578	0.187625525626241	3.27317099550281	0.00106348118896505	0.00263290117511042
ENSG00000236229	12315.0938888889	0.624728349096956	0.190868056784739	3.27309011062823	0.00106378557567415	0.00263290117511042
ENSG00000226082	0.404444444444444	0.380417245654783	0.11622753249115	3.27303899085829	0.00106397799162902	0.00263302676090883
ENSG00000184361	1547.96111111111	0.617571411430586	0.188684374249876	3.27303950783297	0.00106397604556366	0.00263302676090883
ENSG00000114541	53199.3555555556	0.609174841989543	0.18612482240891	3.2729371295313	0.00106436149593867	0.00263380046628322
ENSG00000111241	1479.34388888889	0.616660465708061	0.188419224976007	3.27281075371468	0.00106483747418544	0.0026348028834691
ENSG00000101413	6895.49777777778	0.627155974371692	0.191631826069509	3.27271303120709	0.00106520566842907	0.0026353630654625
ENSG00000259060	8244.62611111111	0.615096754395466	0.187946461444395	3.27272325144278	0.0010651671555943	0.0026353630654625
ENSG00000175664	1630.66388888889	0.61325435235845	0.187391319717883	3.27258676272574	0.0010656815912514	0.0026362379936157
ENSG00000196083	6830.62944444445	0.618587701010212	0.189021323797965	3.27258157217958	0.0010657011593239	0.0026362379936157
ENSG00000186579	1661.88111111111	0.617444811133448	0.18869580195132	3.27217036493869	0.00106725244460217	0.00263970822726952
ENSG00000131788	19772	0.625531316093252	0.191167418692788	3.27216489279745	0.00106727310241147	0.00263970822726952
ENSG00000235602	10104.795	0.624781900577858	0.19093907063627	3.27215325022733	0.00106731705535737	0.00263970822726952
ENSG00000282956	48.0183333333333	0.876942807061162	0.268008057512768	3.2720762771074	0.00106760768585263	0.00264025134285709
ENSG00000072849	67666.465	0.634038128239148	0.193779813345655	3.27195138282119	0.00106807940998531	0.00264106650273776
ENSG00000186090	1566.69055555556	0.617108544532209	0.188605275631469	3.27195802167287	0.00106805433027541	0.00264106650273776
ENSG00000178115	2401.35	0.63589953406793	0.194359208425952	3.27177466515665	0.00106874719978876	0.00264113645476684
ENSG00000139496	41076.1216666667	0.608412695390487	0.185956535751542	3.27180054700198	0.00106864937200469	0.00264113645476684
ENSG00000169418	1504.67	0.612951258741227	0.187344185729857	3.27179227021798	0.00106868065555918	0.00264113645476684
ENSG00000197124	2570.22166666667	0.61715815602674	0.188628380498792	3.27182025522768	0.00106857488472465	0.00264113645476684
ENSG00000172046	15124.7138888889	0.624254703742556	0.190791397496894	3.27192269637166	0.00106818778556677	0.00264113645476684
ENSG00000203740	0.347222222222222	-1.88859282322933	0.577216430137661	-3.27189720288959	0.0010682841068575	0.00264113645476684
ENSG00000178053	6665.88055555556	0.62675784284655	0.191564808584398	3.271779652422	0.00106872834835876	0.00264113645476684
ENSG00000196109	1579.09222222222	0.616120498314506	0.188310937649861	3.27182534378379	0.0010685556532964	0.00264113645476684
ENSG00000101892	1478.11833333333	0.614152315779202	0.187711327360467	3.27179144921728	0.00106868375872128	0.00264113645476684
ENSG00000126464	13625.9588888889	0.641926110769972	0.196204040651037	3.27172727248611	0.00106892635531905	0.00264140357846092
ENSG00000227113	10923.4994444444	0.617786346566736	0.188829960963836	3.27165426192643	0.00106920240691064	0.00264154516656865
ENSG00000187902	12113.575	0.615670049011472	0.188184098896904	3.27163693755424	0.00106926791972537	0.00264154516656865
ENSG00000176826	9907.70833333333	0.618053175278363	0.188912119892785	3.27164385021529	0.00106924177877259	0.00264154516656865
ENSG00000187079	9961.47111111111	0.604918314330142	0.184897637151639	3.27163896547815	0.00106926025085712	0.00264154516656865
ENSG00000258963	7.46888888888889	0.335531716889974	0.102561301173139	3.2715235966395	0.0010696966146056	0.00264242860137503
ENSG00000169402	1491.59777777778	0.61420180684758	0.187749693959991	3.27138646084006	0.00107021552260541	0.00264353475380403
ENSG00000169164	7921.60944444444	0.614807500373575	0.187937630545435	3.27133793583155	0.00107039919209961	0.00264381274306217
ENSG00000239218	11302.0744444444	0.620151019347588	0.189573494487028	3.27129602704044	0.00107055784235806	0.00264402890368433
ENSG00000203414	9055.82444444445	0.616001446512227	0.188309218079867	3.27122300646463	0.00107083432160928	0.00264453602645784
ENSG00000145861	1821.96944444444	0.614534959612695	0.187863346476683	3.27118073396489	0.00107099440899704	0.0026447556592094
ENSG00000146216	11738.0477777778	0.662094480992666	0.202410791374515	3.27104338902372	0.00107151469176833	0.00264568892606807
ENSG00000129055	672404.736666667	0.710368455597497	0.217168428583404	3.27104846791613	0.00107149544801701	0.00264568892606807
ENSG00000223807	12.0144444444444	0.357148297639658	0.109193348898692	3.27078802181453	0.00107248268173483	0.00264790310727888
ENSG00000180872	1426.46055555556	0.61181950279715	0.187061422144572	3.27068775476486	0.00107286297316746	0.00264866609409104
ENSG00000185917	9189.88166666667	0.615105096832769	0.188070194852495	3.27061444964845	0.00107314108269488	0.00264917673133884
ENSG00000230685	63.1372222222222	1.4303433879036	0.437338875767526	3.27056081029466	0.0010733446252738	0.00264950323558422
ENSG00000137634	1445.37277777778	0.612964331962432	0.187427369740754	3.27040993431361	0.00107391733833882	0.00265074091679753
ENSG00000176302	1501.065	0.615258077644668	0.18813187960631	3.27035523661472	0.00107412503620151	0.002651077529589
ENSG00000173988	1728.28	0.620401582101524	0.189707936504693	3.27029851007934	0.00107434047720274	0.00265143320746471
ENSG00000165983	1994.58888888889	0.613250756948111	0.187532867444393	3.27009747840576	0.00107510429475716	0.0026531421216388
ENSG00000177839	2814.83944444444	0.617632704075404	0.188874743063748	3.2700650921174	0.00107522739306109	0.00265326974706771
ENSG00000179476	6261.19944444444	0.660067784264728	0.201853272358584	3.27003757012244	0.0010753320127301	0.0026533517600357
ENSG00000164241	2684.21277777778	0.618056269445452	0.189010591613361	3.26995574253185	0.00107564312048871	0.00265386340040434
ENSG00000249506	8279.42333333333	0.616783533063247	0.188621962582096	3.26994547517127	0.0010756821627789	0.00265386340040434
ENSG00000258453	1468.62555555556	0.613813381805537	0.187716344073106	3.26989844617093	0.00107586101029055	0.00265412847630582
ENSG00000171401	1846.37833333333	0.613880457871505	0.187738333230551	3.26987273887019	0.0010759587847175	0.002654193524552
ENSG00000225720	7869.88666666667	0.615556505629737	0.188253799573451	3.26982247914506	0.00107614996489049	0.00265425422861473
ENSG00000130538	1469.07833333333	0.613785670718289	0.187712949559863	3.26980995268282	0.00107619761849482	0.00265425422861473
ENSG00000163806	1724.48666666667	0.616620614272281	0.188579825808563	3.26981219559638	0.00107618908578141	0.00265425422861473
ENSG00000153237	2007.45722222222	0.616353716366226	0.188500955798627	3.26976440917715	0.00107637089313662	0.00265450544704671
ENSG00000111788	10410.5666666667	0.618701928814014	0.189220478461541	3.26974085386728	0.00107646052170011	0.00265455036101592
ENSG00000205534	15165.7805555556	0.621190898831991	0.18998472257683	3.26968869078819	0.00107665902813732	0.0026546876335565
ENSG00000169083	2197.01	0.622133239891993	0.19027237388706	3.26969820779801	0.00107662280866057	0.0026546876335565
ENSG00000187483	7909.99	0.616369630519314	0.188511437624275	3.26966702014022	0.00107674150567649	0.00265471489559534
ENSG00000186881	1592.24555555556	0.61323580755091	0.187555464854545	3.26962377783283	0.00107690610147514	0.00265494460382244
ENSG00000180934	1704.14611111111	0.614423970387302	0.187922945154332	3.26955268758003	0.00107717674716788	0.00265543571377041
ENSG00000204421	1463.58833333333	0.61282218680695	0.187440339542882	3.26942529181	0.00107766190940589	0.00265645554563413
ENSG00000176945	9379.68944444444	0.636848237496201	0.194806230768783	3.26913690071896	0.00107876093806408	0.00265898833341125
ENSG00000155026	1519.79722222222	0.614465594323357	0.18796297737235	3.26907778815462	0.00107898633793059	0.00265936756056496
ENSG00000186146	1537.105	0.615130375735941	0.188173318058344	3.26895641785524	0.00107944926694244	0.00265942822305211
ENSG00000249662	1598.81666666667	0.613356470085783	0.187629810010763	3.26897133270347	0.00107939236902388	0.00265942822305211
ENSG00000175202	1441	0.61034608367072	0.186705662446036	3.26902824303537	0.00107917529009267	0.00265942822305211
ENSG00000034152	6150.16111111111	0.628774620526742	0.192346057793164	3.26897586433969	0.00107937508205795	0.00265942822305211
ENSG00000196470	24655.1933333333	0.611074810736236	0.186933625269177	3.26894003075323	0.00107951178448777	0.00265942822305211
ENSG00000179335	53090.7138888889	0.623108061250525	0.190614310243316	3.26894691408602	0.00107948552384972	0.00265942822305211
ENSG00000123358	6505.82611111111	0.658605777849661	0.201468964617968	3.26901852649381	0.00107921235003743	0.00265942822305211
ENSG00000170627	1679.90722222222	0.61306816035385	0.187556943435581	3.26870415524988	0.00108041203146838	0.00266108327039239
ENSG00000170477	1477.62777777778	0.614247769537244	0.1879186854412	3.26868915720168	0.00108046929678145	0.00266108327039239
ENSG00000236847	8337.29944444445	0.614727101671465	0.188065339093338	3.26868898136713	0.00108046996816685	0.00266108327039239
ENSG00000161654	66250.2044444445	0.644006300597358	0.197019630673559	3.2687417918492	0.00108026834035479	0.00266108327039239
ENSG00000177489	1467.12888888889	0.613099254308915	0.187570103259553	3.26864059706002	0.00108065472761581	0.00266136197081293
ENSG00000164893	1445.77055555556	0.612705480157459	0.187456420279979	3.2685222476901	0.00108110677756765	0.0026622988553193
ENSG00000164508	1473.33111111111	0.613499242360992	0.187703586839758	3.26844709091645	0.00108139393889071	0.0026628295931479
ENSG00000186832	1487.40111111111	0.612657788862085	0.187447805909139	3.268418031839	0.00108150498762293	0.00266292662890463
ENSG00000204161	12108.3644444444	0.608126131610313	0.186062533830243	3.26839648526525	0.00108158733426963	0.00266295298501702
ENSG00000274305	69.96	0.892893995004633	0.273219384249533	3.26804775384878	0.00108292092197147	0.00266605978736782
ENSG00000134595	1799.82166666667	0.621788300584848	0.19026797565154	3.2679608770506	0.00108325338505555	0.00266670165722994
ENSG00000155249	1464.48166666667	0.614125748670051	0.187926895714365	3.26789705292358	0.00108349768954461	0.0026671264318128
ENSG00000198570	1486.39111111111	0.613941736131332	0.187874542906736	3.26782823597395	0.00108376116253834	0.0026675983320012
ENSG00000174780	174943.663333333	0.646673262519074	0.197894237587322	3.26777207059263	0.00108397624157719	0.00266795105942418
ENSG00000176601	1556.92666666667	0.613825051354477	0.187845095312922	3.26771934253559	0.00108417819369556	0.00266809477354768
ENSG00000129173	1494.31333333333	0.612865384767121	0.187550418028024	3.26773670360759	0.00108411169574237	0.00266809477354768
ENSG00000241255	5.67055555555556	0.366149910567127	0.112052297982539	3.26766980382842	0.00108436796208823	0.00266838511425485
ENSG00000163885	1567.73611111111	0.613125004954752	0.187636030049899	3.26762938222312	0.00108452282827334	0.00266858953574209
ENSG00000163219	6789.12944444445	0.62018850289967	0.189799664525913	3.26759535876312	0.00108465319727603	0.00266873365610315
ENSG00000160207	1824.81444444444	0.619909855002095	0.18971843513026	3.26752566020517	0.00108492030918754	0.00266921418404163
ENSG00000185710	9615.55222222222	0.617238472696121	0.188905901510709	3.26743880291708	0.00108525326516042	0.00266985663286868
ENSG00000183476	1508.27277777778	0.612700239971635	0.187520234128285	3.2673820125058	0.00108547101481671	0.00266986220359564
ENSG00000226468	8402.20611111111	0.61502514253096	0.188231403701368	3.26738859954903	0.00108544575625617	0.00266986220359564
ENSG00000249139	7829.86944444444	0.613556116352894	0.187780371294979	3.26741347949024	0.00108535035697393	0.00266986220359564
ENSG00000136449	2295.60333333333	0.621027593704547	0.190071673693532	3.26733374645756	0.00108565611154602	0.00267007427361722
ENSG00000187010	1577.76222222222	0.612180299968348	0.187366312890283	3.26729117163567	0.00108581940707454	0.00267007427361722
ENSG00000258488	10509.5688888889	0.632495183862976	0.193582263860524	3.26731990446547	0.00108570919994936	0.00267007427361722
ENSG00000261581	10543.9966666667	0.632038330671986	0.19344476004359	3.26728069827048	0.00108585958109872	0.00267007427361722
ENSG00000126773	131991.169444444	0.668858082367946	0.204714922495101	3.26726588475226	0.00108591640554941	0.00267007427361722
ENSG00000145826	1464.44277777778	0.612961320896713	0.187610661252688	3.26719876580538	0.00108617390736382	0.00267053076707986
ENSG00000285281	50.0494444444445	0.870800299353158	0.26653345263146	3.26713322757736	0.00108642539924551	0.0026709724247606
ENSG00000078142	51804.7238888889	0.611757005362732	0.187251486298575	3.26703417663279	0.00108680559272564	0.00267155372538934
ENSG00000070886	1923.29166666667	0.621186295255553	0.19013709792375	3.26704415939211	0.00108676726969639	0.00267155372538934
ENSG00000105929	1493.23722222222	0.612217882221332	0.187394255930423	3.26700452573445	0.00108691942756601	0.0026716568656678
ENSG00000158428	1591.06444444444	0.614002080022893	0.187944048539719	3.26694079857034	0.00108716412430657	0.00267208163066027
ENSG00000253781	8481.32444444445	0.616830881887776	0.188812480161523	3.26689677165459	0.00108733320666452	0.00267232050328751
ENSG00000234424	8906.38722222222	0.617862866482591	0.189133322351131	3.26681125674677	0.00108766169031795	0.00267269348863471
ENSG00000187116	1798.05333333333	0.61391251721485	0.187922747380028	3.26683451457507	0.00108757234223194	0.00267269348863471
ENSG00000184560	1762.69611111111	0.622295159016994	0.190490678373794	3.26680110716957	0.00108770068341612	0.00267269348863471
ENSG00000110811	9533.00333333334	0.65337195201789	0.200009629035715	3.26670248411501	0.00108807964518885	0.00267270639534958
ENSG00000167104	1473.66666666667	0.612899285611566	0.187620979455399	3.26668844492022	0.00108813360110487	0.00267270639534958
ENSG00000213886	1429.86111111111	0.609568298822843	0.186600730435649	3.26669835321495	0.00108809552094902	0.00267270639534958
ENSG00000214414	1441.62111111111	0.612266144089676	0.187427218113331	3.26668746542169	0.00108813736563963	0.00267270639534958
ENSG00000168334	1444.81611111111	0.611632656743305	0.18723156785848	3.26671759329394	0.00108802157983752	0.00267270639534958
ENSG00000100342	4463.11333333333	0.636744535943114	0.19491924914708	3.2667093615913	0.00108805321433855	0.00267270639534958
ENSG00000115850	1490.49333333333	0.611888914661066	0.187319674430499	3.26654910393886	0.00108866925533394	0.00267383614515412
ENSG00000267681	9598.12666666667	0.618114512881522	0.189230557043803	3.26646247063808	0.00108900241377552	0.00267447768219597
ENSG00000163581	1479.40166666667	0.612959516412893	0.187658006606615	3.26636484899806	0.00108937794214593	0.00267517774394043
ENSG00000156885	1620.81111111111	0.612446074700786	0.187501613781658	3.26635095212549	0.00108943141000878	0.00267517774394043
ENSG00000176566	1536.39222222222	0.612211030612422	0.18744014355713	3.26616816971135	0.0010901348866215	0.00267655153812808
ENSG00000170779	2531.34444444444	0.618539373615484	0.189376769562385	3.26618399418691	0.00109007396618733	0.00267655153812808
ENSG00000238013	8866.69388888889	0.615812524575563	0.188549196645073	3.26605753582061	0.00109056088852565	0.00267742062262209
ENSG00000183684	7562.96333333333	0.651996728763968	0.199630035487999	3.26602521093657	0.0010906853863372	0.00267754942276955
ENSG00000261857	4106.83555555556	0.627139699962772	0.192021239766659	3.26599130765358	0.00109081597740291	0.00267769316339097
ENSG00000261401	10438.5677777778	0.632312552419163	0.193614526592386	3.26583218494944	0.00109142909073383	0.00267902128393162
ENSG00000164946	1723.97333333333	0.614076987464091	0.188032560427954	3.2658013381644	0.00109154798289802	0.00267913619415738
ENSG00000164400	1453.75166666667	0.611638118795483	0.187300474560168	3.26554494980205	0.00109253663919605	0.00268138572987237
ENSG00000143545	61287.1711111111	0.643042115879972	0.196919206520948	3.26551242634409	0.00109266211171135	0.00268151661774137
ENSG00000104415	1450.56	0.613365438343014	0.187832934872121	3.26548397255573	0.00109277189474444	0.00268154220795376
ENSG00000168925	1514.14444444444	0.613421255357703	0.187850697748843	3.26547232833731	0.00109281682448436	0.00268154220795376
ENSG00000105793	5342.07555555556	0.62177333503575	0.190412454199041	3.26540266313568	0.00109308566648339	0.00268164148116452
ENSG00000182816	1472.89888888889	0.610555028999154	0.186976220978106	3.2654153870756	0.00109303655950614	0.00268164148116452
ENSG00000107485	1574.03722222222	0.614220533472263	0.188098364533243	3.26542197746599	0.00109301112525011	0.00268164148116452
ENSG00000165699	47931.5022222222	0.610525147886785	0.186968691747221	3.26538706658015	0.00109314586286265	0.00268164148116452
ENSG00000172365	1537.70833333333	0.612645021976258	0.187619520898725	3.26535863134922	0.00109325561921247	0.00268173374025787
ENSG00000182983	3231.05944444444	0.624741640615658	0.191325697803673	3.265330521657	0.0010933641290417	0.0026818229296872
ENSG00000236932	7960.665	0.614272631498498	0.188129463056094	3.26515911713063	0.00109402600521356	0.00268326932456535
ENSG00000188984	1514.89055555556	0.61264665479439	0.187632717021159	3.26513768238671	0.00109410880123777	0.00268329533795248
ENSG00000237118	8462.92888888889	0.615835301866482	0.18861189894269	3.265092527665	0.00109428323942578	0.00268336904667213
ENSG00000232215	8319.77388888889	0.614866727729437	0.188314919701841	3.26509831883187	0.00109426086600532	0.00268336904667213
ENSG00000188522	1480.715	0.610481426206164	0.186978500855829	3.26498192793235	0.00109471060831678	0.00268423994400257
ENSG00000110852	82669.8905555556	0.612192382204368	0.187506860730564	3.2649065736536	0.00109500187350639	0.00268477702099158
ENSG00000104499	1444.12611111111	0.611597971007663	0.187335531442569	3.26471954518228	0.00109572510014464	0.00268637306064087
ENSG00000172780	2491.90166666667	0.617446631504931	0.189135676759886	3.2645698690089	0.00109630420613583	0.00268761557459893
ENSG00000235687	9179.24111111111	0.621167676355663	0.190278115119511	3.26452506619332	0.00109647760592147	0.00268786339194758
ENSG00000232268	1870.83055555556	0.613694943516172	0.187993657581601	3.26444493612658	0.00109678779558127	0.00268844647597968
ENSG00000261794	1625.56944444444	0.614864198095487	0.188353550664892	3.26441522299423	0.00109690283802882	0.00268855116976797
ENSG00000175216	421105.212222222	0.713300233554946	0.218514588452058	3.26431401494936	0.00109729477615896	0.00268897988065853
ENSG00000139209	1512.575	0.613876508239268	0.188056146602073	3.26432567789571	0.00109724960364814	0.00268897988065853
ENSG00000205155	3844665.95055556	0.627879566622615	0.192346474185572	3.26431544576611	0.00109728923427767	0.00268897988065853
ENSG00000237265	8505.36277777778	0.614845696530216	0.188355358827603	3.26428565854062	0.00109740461237127	0.00268907175435693
ENSG00000178038	5371.18055555556	0.627158131361671	0.192129703270938	3.26424348075562	0.00109756800335427	0.00268911757199118
ENSG00000168505	1513.14888888889	0.613532420838288	0.187954452752571	3.26426116462354	0.00109749949572465	0.00268911757199118
ENSG00000113262	1710.26222222222	0.610225596321339	0.186944928545103	3.26419978905239	0.00109773728277267	0.00268927418315814
ENSG00000285049	127.456111111111	0.943047699655766	0.288907142355644	3.2641896353496	0.00109777662580195	0.00268927418315814
ENSG00000181803	1446.94222222222	0.612044696102381	0.187506335143151	3.26412809271281	0.00109801511585397	0.00268952672328958
ENSG00000075407	36251.3888888889	0.606341289545427	0.185759173263331	3.26412568969546	0.00109802442899972	0.00268952672328958
ENSG00000188800	1490.335	0.611514120797845	0.187349091808786	3.26403568276687	0.0010983733129053	0.00269020400900697
ENSG00000147206	1645.73388888889	0.614501454509541	0.188266101814633	3.26400477083538	0.00109849315705523	0.00269032026406687
ENSG00000228861	8131.38111111111	0.615275816358509	0.188505212275873	3.26397243307028	0.00109861854203912	0.00269045007297366
ENSG00000212952	9803.61777777778	0.614868319272051	0.188382073078832	3.26394284351435	0.00109873328283703	0.00269055379952912
ENSG00000105205	1529.165	0.614025001333667	0.188127495240219	3.26387698166938	0.00109898871816532	0.0026910020193811
ENSG00000267773	8463.70444444444	0.616669506174313	0.188939081441214	3.26385362663141	0.00109907931038052	0.00269104656918805
ENSG00000211869	1483.37444444444	0.611522906868171	0.187366900698741	3.2637723343218	0.00109939469022336	0.00269164145933356
ENSG00000237540	8280.43555555556	0.615144763234918	0.188482425616152	3.26367172548846	0.00109978512590442	0.00269206373337114
ENSG00000164603	4523.63222222222	0.621369930992761	0.190387826780254	3.26370620170977	0.00109965131857163	0.00269206373337114
ENSG00000108846	2242.18555555556	0.615868491074366	0.188705246985361	3.26365324183139	0.00109985686992128	0.00269206373337114
ENSG00000148400	22459.8905555556	0.691306368695068	0.211818401929721	3.26367474401227	0.00109977340996402	0.00269206373337114
ENSG00000027869	1547.27333333333	0.612336902522133	0.187625378392265	3.26361448418737	0.00110000732114436	0.00269219831785149
ENSG00000204296	1475.76222222222	0.613746489754459	0.188058021368292	3.26360176124846	0.00110005671378877	0.00269219831785149
ENSG00000214544	8359.73	0.615372850802164	0.188559359093879	3.26354975833251	0.00110025861940674	0.00269251516777591
ENSG00000232450	27186.8655555556	0.662804478718242	0.203100481598029	3.26343134936551	0.00110071847986361	0.00269328588615171
ENSG00000196248	1574.96944444444	0.615179085625051	0.18850598880989	3.26344584333321	0.00110066218064071	0.00269328588615171
ENSG00000228797	7885.34055555556	0.613211792864393	0.187911239962852	3.26330555311976	0.00110120722473077	0.002694127067942
ENSG00000173889	30717.6927777778	0.606705904127715	0.185917529867908	3.26330660997257	0.00110120311779958	0.002694127067942
ENSG00000116793	38941.0455555556	0.653940098492463	0.200398851586818	3.26319284424222	0.00110164529286436	0.0026950214252842
ENSG00000228522	8962.82833333333	0.61358385613025	0.188041292507394	3.2630272210351	0.00110228931671886	0.00269641947367159
ENSG00000188282	1733.90166666667	0.616084104220631	0.188810214702482	3.26298079365794	0.00110246991148525	0.00269668377269722
ENSG00000116668	2652.03222222222	0.619279983117798	0.189792328093023	3.26293475263274	0.0011026490304269	0.00269694442725327
ENSG00000113739	2058.76777777778	0.628060353579398	0.192486652500161	3.26287742771606	0.00110287208606228	0.00269695759466676
ENSG00000214279	1932.56277777778	0.6149114890797	0.188455631760549	3.26289792103959	0.00110279234018134	0.00269695759466676
ENSG00000117009	1713.68666666667	0.612495418479452	0.187715856674114	3.26288588152029	0.00110283918904065	0.00269695759466676
ENSG00000106819	1556.76611111111	0.612390478489492	0.187687225501269	3.26282450419276	0.00110307805258188	0.00269699363731632
ENSG00000197763	1886.73444444444	0.614007682259597	0.188184374132964	3.26279843950149	0.00110317950360484	0.00269699363731632
ENSG00000232346	8878.30888888889	0.614985333874955	0.188486127333099	3.26276178823565	0.0011033221751152	0.00269699363731632
ENSG00000186930	1460.08944444444	0.611941929040314	0.187552634860147	3.26277436462903	0.0011032732173652	0.00269699363731632
ENSG00000189180	12603.955	0.633487485560297	0.194156078070001	3.26277442281203	0.00110327299087336	0.00269699363731632
ENSG00000171489	1533.21388888889	0.612110094850054	0.187600267390375	3.26284233687323	0.00110300864780356	0.00269699363731632
ENSG00000197879	5470.67611111111	0.626866675536947	0.192129285342598	3.26273360367287	0.00110343190009722	0.00269708448258128
ENSG00000165583	1501.07833333333	0.611933789515486	0.187554199717056	3.26270374344402	0.00110354815960305	0.00269719128698351
ENSG00000261247	1556.43055555556	0.614758928537603	0.188429539482355	3.26254009974466	0.00110418550041234	0.00269827805532385
ENSG00000238105	9310.90666666667	0.615260464957151	0.188583637440902	3.26253366042937	0.00110421058648187	0.00269827805532385
ENSG00000162928	7008.85333333333	0.633229210476524	0.194091015629123	3.26253746688886	0.00110419575734039	0.00269827805532385
ENSG00000262484	2648.055	0.619297050448246	0.189822620248368	3.26250396100288	0.00110432629533703	0.00269838340768324
ENSG00000233659	8734.10555555556	0.614202569219073	0.188268465197237	3.26237624859592	0.00110482399018276	0.002699422054499
ENSG00000050405	12560.2316666667	0.64708236705495	0.198352020226269	3.26229279801029	0.0011051493088856	0.00270003942495581
ENSG00000255307	1483.61944444444	0.61197308477507	0.187591264121634	3.26226856906443	0.00110524377813005	0.00270009275275018
ENSG00000255669	8400.27166666667	0.614702883129576	0.188429405918001	3.26224497781984	0.00110533576813688	0.00270014001719557
ENSG00000250884	8210.12722222222	0.617019990437921	0.189143604785637	3.26217738705577	0.0011055993659157	0.00270060645535167
ENSG00000197468	8209.33944444444	0.617043221529605	0.189165495122649	3.26192269435572	0.00110659316637267	0.00270232363143501
ENSG00000171478	1477.51166666667	0.611906694577157	0.187590387383024	3.26192990543679	0.0011065650176715	0.00270232363143501
ENSG00000232797	7880.68	0.612949403103718	0.187909153572017	3.26194542124208	0.00110650445344072	0.00270232363143501
ENSG00000087191	133498347.940556	0.826342102952694	0.253326076581607	3.2619701615538	0.00110640788870917	0.00270232363143501
ENSG00000260187	7719.975	0.614598333864799	0.18841974412188	3.26185738511163	0.00110684813339228	0.00270276869781836
ENSG00000226435	8862.31055555556	0.616817508057998	0.189106641349415	3.26174429230276	0.00110728977573489	0.00270331434903553
ENSG00000196420	1639.85	0.612070569746157	0.187650620729399	3.26175616881541	0.0011072433887294	0.00270331434903553
ENSG00000100985	1906.07888888889	0.628047386917498	0.192549035802347	3.26175295711266	0.00110725593274563	0.00270331434903553
ENSG00000165816	1601.89277777778	0.611286550710554	0.187423294013302	3.26152922414846	0.00110813009487488	0.00270518820612763
ENSG00000223917	8099.33222222222	0.614649147758328	0.188461162185425	3.26141015279096	0.00110859558674133	0.0027057914478413
ENSG00000196862	1454.23	0.611362602715542	0.187453408809263	3.26141096392445	0.00110859241512332	0.0027057914478413
ENSG00000226421	1.39277777777778	0.295830268852505	0.0907052556731908	3.26144573053601	0.0011084564818697	0.0027057914478413
ENSG00000163888	53705.9005555556	0.691285253628717	0.211968458299672	3.26126471444826	0.00110916440173721	0.00270700202314983
ENSG00000123453	1986.32111111111	0.617533762610326	0.189357749396379	3.26120142734509	0.00110941200430796	0.00270742854705055
ENSG00000242441	1537.09666666667	0.612990459961308	0.18797435801395	3.26103233673933	0.00111007380006133	0.00270868792413047
ENSG00000205643	4236.89333333333	0.621137236884353	0.190472153363561	3.2610396108599	0.00111004532271126	0.00270868792413047
ENSG00000070214	50475239.0577778	0.593852884886344	0.182108386956242	3.26098591510251	0.0011102555513722	0.00270871683275992
ENSG00000182310	14741.6861111111	0.619870605476603	0.190088680002084	3.26095486311867	0.0011103771423396	0.00270871683275992
ENSG00000119509	2948.82444444444	0.618653529958971	0.189714187072114	3.26097662756139	0.00111029191752007	0.00270871683275992
ENSG00000105063	179538.344444444	0.677334283522181	0.2077094822892	3.26096948515383	0.00111031988496635	0.00270871683275992
ENSG00000230101	8452.78777777778	0.615394891679713	0.188717811263875	3.26092639353068	0.00111048863217955	0.00270881102888266
ENSG00000137809	1812.175	0.614715122094867	0.188510908263251	3.26089947663098	0.00111059405105168	0.00270889040472412
ENSG00000185728	37482.0488888889	0.629639756249014	0.193091551019402	3.26083535465385	0.00111084521927799	0.00270920956323688
ENSG00000231192	1541.61722222222	0.61247815277389	0.187828978350464	3.26082885693542	0.00111087067401919	0.00270920956323688
ENSG00000109686	5799.08111111111	0.649516102007213	0.199192561667125	3.26074476160728	0.00111120016521561	0.00270983533270334
ENSG00000164729	1475.03833333333	0.611438323741767	0.18752314951248	3.26060182612854	0.00111176040344375	0.00271102369586067
ENSG00000172594	6839.56	0.645209949853548	0.197889304921777	3.26045892226763	0.00111232077882163	0.00271203432920958
ENSG00000153165	1494.51333333333	0.610826431665771	0.18734294793248	3.26047197616384	0.00111226957915081	0.00271203432920958
ENSG00000181135	2392.37	0.618302745995811	0.189640196658437	3.2603992027568	0.00111255503700939	0.00271209141192618
ENSG00000188100	1596.84555555556	0.611310463185635	0.187493875958758	3.26042896099765	0.00111243830041918	0.00271209141192618
ENSG00000196184	1602.08	0.612314756630748	0.187803733162639	3.2603971514266	0.00111256308445118	0.00271209141192618
ENSG00000204962	1480.35	0.611020936755567	0.18740933615545	3.26035484298789	0.00111272907397356	0.00271231816378761
ENSG00000169598	3665.46055555556	0.620176154470666	0.19022510659006	3.26022240485407	0.00111324881912579	0.00271340712176431
ENSG00000204969	1465.145	0.611368721922613	0.187524831585682	3.26020141840934	0.00111333119971261	0.00271342998448087
ENSG00000064218	1518.03888888889	0.610553339436124	0.187281373761625	3.26008575851887	0.00111378531437603	0.0027143587814947
ENSG00000046651	704371.942777778	0.62563681465678	0.191910905494149	3.26003784436239	0.00111397348957831	0.00271463938947261
ENSG00000102683	1676.11833333333	0.613574314523879	0.188215885377524	3.25994967583725	0.00111431983420596	0.00271512738364048
ENSG00000214822	7789.31888888889	0.612631846160825	0.187925961890417	3.25996387086772	0.00111426406639819	0.00271512738364048
ENSG00000074527	4676.88722222222	0.624971753547047	0.191715380908478	3.25989365373558	0.00111453995260585	0.00271548571305449
ENSG00000235720	8089.875	0.613960845573264	0.188342283260238	3.25981417951133	0.00111485228653329	0.00271606865638346
ENSG00000124203	1778.805	0.612392399946113	0.187865280533221	3.25974229090096	0.00111513487868551	0.00271657906938921
ENSG00000255408	1493.28166666667	0.611193101043551	0.187509866687255	3.25952501509135	0.00111598938656863	0.00271848256758345
ENSG00000136939	1485.53	0.611362629111768	0.187564838053837	3.25947355301364	0.00111619186660932	0.00271879762004381
ENSG00000171136	1460.655	0.61115734409259	0.187508574090298	3.25935678972352	0.00111665140340959	0.00271973872385391
ENSG00000165406	3553.42444444444	0.618078866840685	0.189639227289237	3.25923531579251	0.00111712966518633	0.00272063806335359
ENSG00000196236	4238.89277777778	0.624516776166397	0.191617171529648	3.25919003595025	0.00111730798742515	0.00272063806335359
ENSG00000260776	8489.65611111111	0.615181732852202	0.188753140489974	3.2591867412393	0.00111732096376765	0.00272063806335359
ENSG00000215148	1487.71222222222	0.613085687116588	0.18810953227021	3.25919521311616	0.00111728759724482	0.00272063806335359
ENSG00000148396	497585.063333333	0.703216159798222	0.215765407870453	3.25917007150858	0.00111738662026247	0.00272063806335359
ENSG00000171056	2794.20166666667	0.626852195710422	0.192337893465587	3.25911958593109	0.0011175854878316	0.00272094403502329
ENSG00000204963	1491.69944444444	0.61105152757202	0.18749146342312	3.25908986156364	0.00111770259029284	0.00272105090916851
ENSG00000163501	1446.44611111111	0.610311565463451	0.187266291054877	3.25905726025514	0.00111783103982927	0.00272118539200039
ENSG00000259586	102.050555555556	-0.474328851776685	0.145544543275798	-3.25899440199459	0.00111807874063844	0.00272129904013859
ENSG00000167210	1540.32444444444	0.613614729020697	0.188288021496668	3.25891537944466	0.0011183902108463	0.00272129904013859
ENSG00000225355	8390.93444444445	0.616457445523432	0.189159616390543	3.25892734023461	0.00111834306181296	0.00272129904013859
ENSG00000198876	16012.1711111111	0.661424197776042	0.202957926468504	3.25892272001845	0.00111836127433245	0.00272129904013859
ENSG00000147133	14498.3416666667	0.60986547483396	0.187136785766699	3.25892887566356	0.0011183370093366	0.00272129904013859
ENSG00000095370	18188.025	0.676337264134273	0.207532917453001	3.25893970187857	0.00111829433455777	0.00272129904013859
ENSG00000129167	1756.98666666667	0.61281211553359	0.188041652149856	3.25891688637803	0.00111838427046427	0.00272129904013859
ENSG00000070770	12209.7411111111	0.610227152914468	0.187252574635207	3.25884519400213	0.00111866691654587	0.00272179415382666
ENSG00000106100	3273.88055555556	0.623510074520054	0.191331800446999	3.25878956380162	0.00111888628325526	0.00272214970209439
ENSG00000225492	8742.90944444444	0.614853550720869	0.18868294329779	3.25865995078565	0.00111939754088036	0.00272321530169009
ENSG00000242660	8350.30333333333	0.612596289582944	0.187993136986446	3.25860985886475	0.00111959518596916	0.00272351787058073
ENSG00000225781	1558.44722222222	0.614299566704348	0.188527428809391	3.25840950881174	0.00112038601939933	0.00272526329043079
ENSG00000197557	2602.17833333333	0.627125098397364	0.192470392022779	3.25829386954822	0.00112084271250082	0.00272619576126524
ENSG00000204172	7641.39055555556	0.627225938590123	0.19250349542407	3.25825740051313	0.00112098677502724	0.00272636775683848
ENSG00000223601	1487.61777777778	0.612162781223433	0.187888655877002	3.25811464436775	0.00112155086499362	0.0027275612177318
ENSG00000239389	1532.54722222222	0.611056977987361	0.187551550379641	3.25807478930706	0.00112170839606633	0.00272776585422214
ENSG00000176182	95320.9766666667	0.712521058673068	0.218697405906716	3.25802245215926	0.00112191529489467	0.00272809050838904
ENSG00000230338	0.369444444444444	0.381961538244034	0.117241123282969	3.25791435247635	0.00112234274546944	0.00272895138674032
ENSG00000173627	1448.00444444444	0.610888388929476	0.187511491856605	3.25787173298498	0.00112251131395008	0.0027291827275984
ENSG00000108702	1435.16388888889	0.609547480517831	0.18710098321303	3.25785289874084	0.00112258581455178	0.00272918534416179
ENSG00000139926	2883.04888888889	0.621816828265065	0.190870606923776	3.25779248196862	0.00112282482955836	0.00272923089946928
ENSG00000176933	9559.51333333334	0.614866872437151	0.188736712649964	3.25780217215873	0.00112278649099528	0.00272923089946928
ENSG00000105877	1466.49277777778	0.610115859638341	0.187278398059751	3.257801572201	0.00112278886465114	0.00272923089946928
ENSG00000164342	3206.44888888889	0.613867712516331	0.188435132983981	3.25771369062326	0.00112313660696832	0.00272981021912068
ENSG00000248383	1584.67722222222	0.610910822923415	0.187533648314936	3.25760645309623	0.00112356107454043	0.00273066334122321
ENSG00000169067	1380.915	0.606964198468403	0.186326503910806	3.25753011905894	0.00112386331027663	0.00273121930323521
ENSG00000013288	57304.9344444445	0.662130661633609	0.203279967948613	3.25723517332011	0.0011250318200437	0.00273388027922491
ENSG00000132874	1879.31888888889	0.615705147322404	0.189040753058782	3.25699690336587	0.00112597661298888	0.00273599730043777
ENSG00000176679	1486.57611111111	0.609541353392134	0.187155985921922	3.25686272009714	0.00112650900206969	0.00273711201509545
ENSG00000169629	1703.36111111111	0.611422912752561	0.187736723662166	3.25681039290333	0.00112671667989115	0.00273743767511301
ENSG00000235942	1492.48555555556	0.610490354206681	0.187452267887714	3.25677763777375	0.00112684669749761	0.00273757462392066
ENSG00000101746	28859.1333333333	0.672380360098708	0.206463045481194	3.2566620265221	0.00112730571355061	0.00273839436521626
ENSG00000183324	1447.67611111111	0.609814543823226	0.187251779015003	3.25665554170444	0.00112733146560504	0.00273839436521626
ENSG00000143333	956847.756111111	0.589221242377742	0.18093238929879	3.25658244309541	0.0011276217873101	0.00273892059297632
ENSG00000263142	8457.88666666667	0.613432740398084	0.188374243013588	3.25645762703256	0.00112811767214873	0.00273994601893415
ENSG00000178762	8452.42166666667	0.612902190653383	0.18821360691265	3.2564180704418	0.0011282748695769	0.00273996974403329
ENSG00000121743	1464.00722222222	0.610442111292223	0.187458125407508	3.25641851995056	0.00112827308312061	0.00273996974403329
ENSG00000175065	1585.27722222222	0.615560629780798	0.189033396854975	3.25635914088266	0.0011285090925106	0.00274018049180945
ENSG00000237447	0.821111111111111	-0.313430360581447	0.0962512695428359	-3.25637637893137	0.00112844057307014	0.00274018049180945
ENSG00000177535	1634.865	0.610013702818153	0.187331505530809	3.25633267660804	0.00112861429271927	0.00274025692470935
ENSG00000057704	4759.99666666667	0.622996939886103	0.191326089997617	3.25620483800126	0.00112912260165645	0.00274131202505358
ENSG00000082482	1837.52111111111	0.612093107038671	0.187985459389956	3.25606623525572	0.00112967394983535	0.00274247147249559
ENSG00000244234	1541.02055555556	0.610248312960745	0.187423053589243	3.25599386667857	0.00112996192385598	0.00274299142566136
ENSG00000039987	1431.13666666667	0.609340489932636	0.1871467999805	3.2559492868493	0.00113013935275701	0.00274324297929721
ENSG00000224807	8079.365	0.612398878807832	0.188087872460644	3.25591900634621	0.00113025988464955	0.00274335640018439
ENSG00000169340	1459.47722222222	0.611005590528147	0.187666860331852	3.25579907634041	0.00113073738417741	0.00274433617824841
ENSG00000105825	1479.41222222222	0.611178499604943	0.187725329284141	3.25570609962741	0.00113110769789679	0.00274505570193417
ENSG00000250036	1498.84722222222	0.610566425376045	0.187541723941234	3.25562980090428	0.00113141166917908	0.00274561413745423
ENSG00000176927	1972.54611111111	0.612196478458797	0.188049918743831	3.25549982976997	0.00113192964324836	0.002746691790021
ENSG00000267717	0.719444444444445	0.43470254962531	0.133529471205455	3.25548019999612	0.00113200789285447	0.00274670235507543
ENSG00000100271	3876.87722222222	0.619670990299073	0.190353613310548	3.25536762618803	0.00113245673918588	0.00274761207542684
ENSG00000251664	1813.41888888889	0.61099263330818	0.18769473572984	3.25524650935132	0.00113293983139848	0.00274860476033429
ENSG00000180346	2738.60722222222	0.62816920535751	0.192973664597989	3.25520690435216	0.00113309784305763	0.00274880869510847
ENSG00000187191	1517.09611111111	0.612482549798795	0.188156044836504	3.25518401670807	0.00113318916694496	0.0027488508343891
ENSG00000153779	1462.37166666667	0.609831723915579	0.187343938618046	3.25514520733385	0.00113334403560796	0.0027490471028157
ENSG00000164393	1449.22055555556	0.610602136875644	0.187581973572399	3.25512161561716	0.00113343818782718	0.00274909608101379
ENSG00000224769	9370.48222222222	0.616256097193693	0.189322847239652	3.25505403166482	0.00113370794875705	0.00274920244200547
ENSG00000038295	1777.01277777778	0.612756430981208	0.188247576778051	3.25505614185761	0.00113369952503794	0.00274920244200547
ENSG00000170561	1500.67055555556	0.61043970687821	0.187536976865444	3.25503651109932	0.00113377789167344	0.00274920244200547
ENSG00000233868	8222.225	0.613486173592116	0.188471774431055	3.25505596497971	0.001133700231118	0.00274920244200547
ENSG00000176153	2160.05555555556	0.615585786815321	0.189126287379385	3.25489277744063	0.00113435183376843	0.00275039764940189
ENSG00000262633	8171.99166666667	0.613634347190676	0.188529721288813	3.25484142763164	0.00113455694352146	0.00275039764940189
ENSG00000213209	13938.5283333333	0.624840592373668	0.19197272186746	3.25484051221124	0.00113456060035343	0.00275039764940189
ENSG00000184906	8161.90222222222	0.612938709029004	0.188316139601002	3.25483896562279	0.00113456677853858	0.00275039764940189
ENSG00000168769	8662.14777777778	0.601486856634498	0.184802111980297	3.25476181083162	0.00113487502967358	0.00275096549191125
ENSG00000250662	8.70333333333333	-0.407196823627776	0.125109483727927	-3.25472387459691	0.00113502662204584	0.00275115354036152
ENSG00000173588	4226.455	0.618847652422038	0.190147343523673	3.25456901450213	0.00113564563381854	0.00275247445285832
ENSG00000120329	1441.20611111111	0.609946622999288	0.187417252769036	3.25448492061164	0.00113598190736543	0.00275310996262457
ENSG00000167359	1541.58277777778	0.612984421364341	0.188353319285426	3.25443917680814	0.00113616486573787	0.00275337384662123
ENSG00000109182	1517.81277777778	0.611943579079948	0.188035474991831	3.25440494197455	0.00113630181028907	0.00275342306187475
ENSG00000252259	0.368333333333333	0.381472838077601	0.117218774573	3.25436637148967	0.00113645611638557	0.00275342306187475
ENSG00000229310	0.452777777777778	0.414673319411243	0.127420572714704	3.2543670976876	0.00113645321096012	0.00275342306187475
ENSG00000241635	1515.59	0.611686686391456	0.187959131864182	3.25436003201726	0.00113648148009907	0.00275342306187475
ENSG00000184530	1458.63166666667	0.609290904639053	0.187224217057554	3.25433810975293	0.00113656919332926	0.00275345609828902
ENSG00000229060	8418.975	0.612674953959647	0.188267168808008	3.25428463092491	0.00113678319386479	0.00275347794239776
ENSG00000164451	1439.44277777778	0.60915610617853	0.187184069407332	3.25431596880685	0.00113665778787943	0.00275347794239776
ENSG00000118242	3095.23277777778	0.618246874580299	0.189979600307876	3.25428032051012	0.00113680044401496	0.00275347794239776
ENSG00000239862	1462.19944444444	0.611058346995311	0.187778837821362	3.25413850721893	0.00113736811149308	0.00275463971702135
ENSG00000236832	11.0522222222222	-0.343320043368662	0.105503078277716	-3.25412347178097	0.00113742831253279	0.00275463971702135
ENSG00000101856	97340909.6866667	0.778764721833449	0.239317908739758	3.25410131625504	0.00113751702736854	0.00275467508679971
ENSG00000141294	1589.30444444444	0.611979091835442	0.188067798536524	3.25403443118728	0.0011377848863905	0.00275514424932476
ENSG00000227592	0.382222222222222	0.381772574147465	0.11732423712901	3.25399579396086	0.00113793964599545	0.00275533949851157
ENSG00000232952	8074.43555555556	0.61258537520514	0.188264193865209	3.25386024091087	0.00113848275130365	0.00275629543841313
ENSG00000230637	8316.84222222222	0.613854259411343	0.188654139027388	3.2538605438295	0.00113848153736623	0.00275629543841313
ENSG00000131019	2201.63722222222	0.614761047377835	0.188936016408328	3.25380548962785	0.00113870218509927	0.00275646761446695
ENSG00000144134	22656.7327777778	0.617239833023966	0.189697786471786	3.25380619618231	0.00113869935310065	0.00275646761446695
ENSG00000183066	2537.00055555556	0.612750682815801	0.188324836274419	3.25369024573543	0.00113916419070504	0.00275740641889205
ENSG00000243238	1547.15888888889	0.609600367591745	0.187372162490151	3.25342014251337	0.00114024769679841	0.00275983271243369
ENSG00000130182	1483.07555555556	0.609575339580055	0.187365436312467	3.25340335750866	0.00114031506046695	0.00275983271243369
ENSG00000172215	1496.77611111111	0.609318393736265	0.187289595013664	3.25334887766621	0.00114053373109498	0.00275992343345728
ENSG00000261127	8731.47611111111	0.614690672541522	0.188941503716909	3.25333852250119	0.00114057529893294	0.00275992343345728
ENSG00000235711	1980.06222222222	0.613084504614209	0.188445669998692	3.25337538728518	0.00114042732221935	0.00275992343345728
ENSG00000102076	1473.17833333333	0.610560957341489	0.187676218047664	3.25326758868523	0.00114086008003303	0.00276043283262778
ENSG00000205916	1516.79444444444	0.612844534378128	0.188380845855201	3.25322105650377	0.00114104693052029	0.00276070522732795
ENSG00000100867	1568.46333333333	0.611538620009621	0.187984172754615	3.25313887360025	0.00114137700597554	0.00276132408956722
ENSG00000237816	1.12	-0.353552005744237	0.108684914642822	-3.25299980136284	0.00114193577006883	0.00276231632002202
ENSG00000203910	1479.03111111111	0.610903560819335	0.187796039357369	3.25301621328023	0.00114186981715111	0.00276231632002202
ENSG00000176076	1816.77444444444	0.617302859680923	0.189766044865604	3.25296793806347	0.00114206382595201	0.00276244630771369
ENSG00000197779	1839.12944444444	0.611755581924758	0.188070404863329	3.25280089852159	0.0011427353608469	0.00276389077060641
ENSG00000108516	0.369444444444444	0.381472838076053	0.117277795549106	3.25272858591826	0.00114302618625888	0.00276441429782305
ENSG00000252856	0.368333333333333	0.381472838075948	0.117281702716022	3.25262022328939	0.0011434621250374	0.00276492890890191
ENSG00000182318	1941.18944444444	0.613543919359024	0.188629645554785	3.25263782134834	0.00114339131825754	0.00276492890890191
ENSG00000276345	254.152777777778	0.929396275247191	0.285734983590603	3.25265133295269	0.00114333695630802	0.00276492890890191
ENSG00000259112	1.53333333333333	1.49331828429394	0.459118784696499	3.25257500688216	0.00114364407438113	0.00276518898359115
ENSG00000188175	1512.95944444444	0.610604053521894	0.187735889269837	3.25246310599813	0.00114409447495032	0.00276609806386778
ENSG00000163104	23687.8994444444	0.640772647860834	0.197016592524054	3.25237909991059	0.00114443270682519	0.00276673585123203
ENSG00000197766	121907.19	0.645107473937166	0.198354128925364	3.25230171628999	0.00114474435658782	0.00276719349814503
ENSG00000205426	1717.72888888889	0.613605657385466	0.188668504433885	3.2522951259228	0.00114477090182879	0.00276719349814503
ENSG00000172243	343959.06	0.600438981559538	0.184625069408008	3.25220720828878	0.0011451250783731	0.00276786962954404
ENSG00000136881	1755.915	0.613261677277345	0.188569518814795	3.25217819471483	0.0011452419818991	0.00276797220022041
ENSG00000224826	11.6711111111111	-0.350592461935816	0.107809553856373	-3.25196097558188	0.00114611756697853	0.00276968948231178
ENSG00000156687	6297.96388888889	0.616594998141558	0.189606815060504	3.25196643351032	0.00114609555912716	0.00276968948231178
ENSG00000022556	2795.86555555556	0.630875759092306	0.193999429035638	3.25194647339098	0.00114617604565294	0.00276968948231178
ENSG00000239571	1921.99777777778	0.611279687443293	0.187978914694398	3.25185241353833	0.00114655539981929	0.00277042606847057
ENSG00000081842	1550.15833333333	0.610452305784685	0.187728658402068	3.25178004776048	0.0011468473382819	0.00277095134970998
ENSG00000140832	1868.89333333333	0.609696659796083	0.18749887049253	3.25173510749427	0.00114702867115961	0.00277120934072166
ENSG00000158014	1988.75055555556	0.611772807770704	0.188148170510499	3.25154800129489	0.00114778392500212	0.0027728537951598
ENSG00000184451	4103.475	0.623450671114118	0.191748113473617	3.25140445879744	0.00114836364558747	0.00277407400445091
ENSG00000124157	1436.32944444444	0.608667931984711	0.187203404567065	3.25137212858037	0.00114849425395891	0.00277420921624986
ENSG00000141753	10658.5111111111	0.657377164490856	0.202190977020859	3.25126854905616	0.00114891278942216	0.00277503985852374
ENSG00000087053	7183.29944444445	0.62336409946314	0.191736740692101	3.25114580133687	0.00114940896064313	0.00277605789909715
ENSG00000179674	1536.25333333333	0.609565909161208	0.187495002220784	3.25110483981549	0.00114957457950327	0.0027762775076432
ENSG00000204965	1686.73444444444	0.610283567376625	0.187717823210217	3.25106884865799	0.00114972011999994	0.00277644860059757
ENSG00000171195	1473.41388888889	0.609456533644147	0.187464701850837	3.25104687776946	0.00114980897391703	0.0027764827883126
ENSG00000168496	6381.32833333333	0.631183649077842	0.194155743785425	3.25091412065257	0.00115034600077074	0.00277759911969912
ENSG00000179626	1576.95111111111	0.609243514421783	0.187409408730698	3.25086941231029	0.00115052690638024	0.00277785547971118
ENSG00000134007	1684.485	0.610107906575097	0.187678359535404	3.25081649309709	0.00115074107003127	0.00277801166286046
ENSG00000237872	9530.31555555556	0.611824930181432	0.188205655879983	3.2508317952548	0.00115067913852957	0.00277801166286046
ENSG00000226660	1547.35555555556	0.61244264377513	0.18840107707489	3.25073854822859	0.00115105657942229	0.00277853972414852
ENSG00000202164	14.4016666666667	0.380011275133833	0.116900449615825	3.25072552229423	0.0011511093142901	0.00277853972414852
ENSG00000013588	2184.63166666667	0.6131838285392	0.18863621284665	3.2506156653902	0.00115155415351422	0.00277943297961841
ENSG00000214888	9112.39388888889	0.613986376450557	0.18888830024775	3.25052624035072	0.00115191637609842	0.00277994622124258
ENSG00000156920	1416.07111111111	0.608015280017923	0.187050901461732	3.25053381334446	0.00115188569705913	0.00277994622124258
ENSG00000226729	14.2327777777778	-0.37210320132746	0.114477374297837	-3.25045192213576	0.00115221748752095	0.00278049237234003
ENSG00000168634	1463.45833333333	0.608085850148786	0.18708355803804	3.25034362466606	0.00115265640125066	0.00278137097081843
ENSG00000162076	53126.8288888889	0.636660339949512	0.195879169911339	3.25027076762518	0.00115295176707504	0.00278190309524047
ENSG00000159860	8220.23388888889	0.611206926711971	0.188052209198558	3.25019806636048	0.0011532465711038	0.00278243379514009
ENSG00000215817	1648.87444444444	0.60852592102397	0.187231304476364	3.25012915295258	0.00115352607967046	0.00278292752523859
ENSG00000065923	45883.0038888889	0.705644296950024	0.217118803643225	3.25003769875942	0.00115389710896403	0.00278351394537731
ENSG00000101986	2825.495	0.6202688374981	0.190850051916201	3.25003232260293	0.00115391892344146	0.00278351394537731
ENSG00000128322	1660.36222222222	0.610669758609496	0.187898524528334	3.2499976258058	0.00115405971952698	0.00278356939258154
ENSG00000227871	8755.75944444444	0.613351387938094	0.188724099236927	3.24998974915272	0.00115409168439801	0.00278356939258154
ENSG00000187323	3556.74555555556	0.614380199386424	0.189041888014429	3.2499685960581	0.00115417753149982	0.00278359582441268
ENSG00000179165	1490.96777777778	0.610127911240007	0.187737683609326	3.24989580946176	0.00115447297159395	0.00278389044614946
ENSG00000255150	2716.52111111111	0.61750156714516	0.190007313940678	3.24988314575064	0.00115452438061323	0.00278389044614946
ENSG00000182346	1453.46388888889	0.609124726884495	0.187428011538902	3.24991297663139	0.00115440328391971	0.00278389044614946
ENSG00000229930	8487.49055555556	0.614817691502918	0.189183159937668	3.24985422436907	0.00115464179645771	0.00278399296667963
ENSG00000046604	1567.22555555556	0.607787585280348	0.187021971828302	3.24981914872727	0.00115478421235144	0.00278415574840132
ENSG00000256060	9605.43166666667	0.60839977301893	0.187221564146638	3.24962445320889	0.0011555750201427	0.00278588166420445
ENSG00000085491	2467.43944444444	0.611289665732902	0.18811797338854	3.24950165431743	0.00115607405797077	0.0027866338027391
ENSG00000168427	1485.11055555556	0.609109112757348	0.187447468363343	3.24949234084435	0.00115611191477104	0.0027866338027391
ENSG00000011478	2455.955	0.624632928983301	0.192224324255472	3.24949993401014	0.0011560810504778	0.0027866338027391
ENSG00000111331	4452.18166666667	0.62124740806997	0.19118553563327	3.24944774724821	0.00115629319180003	0.00278689002329186
ENSG00000224003	35.465	-0.501491816660513	0.154335198756673	-3.24936774436771	0.00115661847663698	0.00278731255034988
ENSG00000111077	44972.8	0.628324307334205	0.193367384894252	3.24938100433959	0.00115656455688436	0.00278731255034988
ENSG00000150527	38592.2611111111	0.60420100697649	0.185946377937557	3.24932926189823	0.00115677497317349	0.00278739910393383
ENSG00000172262	37562.3105555556	0.609882378175175	0.187696335656383	3.24930359477924	0.0011568793644441	0.00278739910393383
ENSG00000124224	8023.12277777778	0.610220594964766	0.187799659249529	3.24931683797129	0.00115682550169659	0.00278739910393383
ENSG00000125629	70069.0905555556	0.668960828292319	0.205879466815068	3.24928385837144	0.00115695964071787	0.00278741183857164
ENSG00000197079	1488.52833333333	0.611218418567766	0.18811433911519	3.249185689101	0.00115735901293651	0.00278806072749108
ENSG00000213770	0.790555555555556	-0.317417169985478	0.0976914464034414	-3.24918077960094	0.00115737898910916	0.00278806072749108
ENSG00000125965	1543.52722222222	0.610929317637607	0.188027125304783	3.24915523038136	0.00115748295099354	0.00278813047037975
ENSG00000070540	14494.4294444444	0.637844279443743	0.196322961669713	3.24895403990914	0.00115830191326296	0.00278992237661898
ENSG00000123892	1794.82722222222	0.609939640799117	0.187742563401677	3.2488085266746	0.0011588945704781	0.00279098815502598
ENSG00000124097	17713.6172222222	0.654462953054131	0.201446402481336	3.24881926404602	0.00115885082893144	0.00279098815502598
ENSG00000071051	91995.3616666667	0.61116722464243	0.188126416882137	3.24870496537087	0.00115931653341257	0.00279182348862618
ENSG00000211870	1467.11555555556	0.608133352630076	0.187194755216852	3.24866661956205	0.00115947281031853	0.00279201894011011
ENSG00000187144	1553.28222222222	0.608880004867464	0.187425989015612	3.24864234712267	0.00115957174179717	0.00279207628701178
ENSG00000143365	1447.12777777778	0.609052074832754	0.187485495738346	3.24852902585459	0.00116003372859537	0.00279300775306969
ENSG00000134827	1470.59555555556	0.610234873379726	0.187856938708209	3.24840209563715	0.00116055139816877	0.00279407315693589
ENSG00000178297	1490.59166666667	0.608357500990036	0.187283648870047	3.24832148807697	0.00116088025720822	0.00279453482255592
ENSG00000249158	1596.87055555556	0.609492142172259	0.18763420170727	3.24829981222259	0.00116096870405995	0.00279453482255592
ENSG00000285827	234.308888888889	0.979427968418368	0.301519661978491	3.24830547365179	0.00116094560238174	0.00279453482255592
ENSG00000093072	6790.98777777778	0.621546354532697	0.191348425324188	3.24824389581287	0.00116119689592782	0.00279490310313003
ENSG00000107341	64545.4622222222	0.616894634196454	0.189926440199894	3.24807137725102	0.00116190119617866	0.00279641721457919
ENSG00000197635	1868.61777777778	0.612938941967108	0.188712065274759	3.24801141397444	0.00116214608634067	0.00279682551176969
ENSG00000205765	32363.35	0.697935712414382	0.214898584014065	3.24774458434171	0.00116323639769548	0.00279926821846051
ENSG00000243967	8615.325	0.611404388809532	0.188261523946253	3.24763327096025	0.00116369152252216	0.00280012518902194
ENSG00000127585	8560985.27111111	0.884371033470525	0.272313527830713	3.24762063976603	0.00116374317783188	0.00280012518902194
ENSG00000231841	8113.52	0.610568694385556	0.188007607664293	3.24757440388152	0.00116393227770655	0.0028003493580572
ENSG00000078674	68944099.7522222	0.658609617671101	0.202801306456546	3.24756102008752	0.00116398702130707	0.0028003493580572
ENSG00000235299	9339820.00944444	0.895947826358716	0.275890332819385	3.24747814540229	0.00116432605580273	0.00280080245238076
ENSG00000178015	2178.70055555556	0.613369136455928	0.18887551428138	3.24747831284341	0.00116432537072091	0.00280080245238076
ENSG00000149133	1508.26444444444	0.610435969756774	0.187979504066433	3.24735386864859	0.00116483463427996	0.00280184451926397
ENSG00000253226	0.519444444444445	0.449391614034214	0.138388618435309	3.24731628305318	0.00116498848645755	0.00280203326269103
ENSG00000163530	1558.30333333333	0.60902140977298	0.187550855248698	3.24723344484567	0.0011653276411443	0.00280266764292032
ENSG00000197938	1457.64277777778	0.610020168832039	0.187860395316423	3.24719943128273	0.00116546692527938	0.00280282127410937
ENSG00000123569	1430.91166666667	0.608643789802445	0.18744045184344	3.2471314693096	0.00116574527283349	0.00280330929619078
ENSG00000151364	1768.03611111111	0.616402988174212	0.189846637877187	3.24684700802005	0.00116691098977828	0.00280577157741309
ENSG00000167850	7551.48166666667	0.627057543879701	0.193128279495152	3.24684476824866	0.00116692017259158	0.00280577157741309
ENSG00000107719	1803871.71277778	0.595796686984231	0.183503567644575	3.24678530576702	0.00116716398656693	0.00280617628594391
ENSG00000259633	9493.72944444445	0.611517066764334	0.188356489181842	3.24659410153885	0.00116794830024445	0.00280769876601257
ENSG00000283852	64.7583333333333	0.898494973005073	0.276748530920745	3.24661153580751	0.00116787676525251	0.00280769876601257
ENSG00000250120	2080.58944444444	0.611050893437754	0.18822306758081	3.2464187375727	0.00116866806583706	0.00280924736514023
ENSG00000152467	2354.88166666667	0.613440554739594	0.188967795491341	3.24627036656996	0.00116927736133724	0.0028105302328573
ENSG00000260734	1455.31555555556	0.608833083345878	0.187552274247052	3.24620474899651	0.00116954691792334	0.0028108146216999
ENSG00000196611	1474.07444444444	0.608132885751535	0.187336017543412	3.24621444250896	0.00116950709341944	0.0028108146216999
ENSG00000176988	1496.33833333333	0.610929273060279	0.188203558265949	3.24610904644524	0.00116994016636722	0.00281139617170089
ENSG00000049167	3101.175	0.622373985002803	0.191729058723837	3.24611193079115	0.00116992831260354	0.00281139617170089
ENSG00000158786	1432.99111111111	0.608057153125875	0.187327914809043	3.24595057680385	0.00117059159783873	0.00281277973312209
ENSG00000139880	2605.54944444444	0.619607261326785	0.190890939354164	3.24587046102389	0.00117092106253945	0.0028133895213052
ENSG00000261812	8615.84222222222	0.612145465658325	0.188595531803793	3.24581107412012	0.00117116533799637	0.0028137945584206
ENSG00000176040	1659.09111111111	0.609941686519114	0.187921270354677	3.24572990256998	0.0011714992961563	0.00281383092530371
ENSG00000188770	1611.13611111111	0.61425134870321	0.18924927362002	3.24572632144693	0.00117151403173504	0.00281383092530371
ENSG00000160293	5333.29055555556	0.632542745968006	0.194885462378501	3.245715397383	0.00117155898305085	0.00281383092530371
ENSG00000225471	8422.12055555556	0.611333357129257	0.188350390775225	3.24572385867155	0.00117152416564439	0.00281383092530371
ENSG00000236698	12885.2788888889	0.617885695064386	0.190368330401588	3.24573784810181	0.0011714666025521	0.00281383092530371
ENSG00000187642	1750.125	0.615393325576567	0.18960470992142	3.24566476134275	0.00117176736557779	0.00281414957540391
ENSG00000258684	7802.13833333333	0.609032840081517	0.187655048771716	3.24549136337072	0.0011724812098467	0.00281568203708501
ENSG00000234667	8282.09611111111	0.611563029075551	0.188437726760913	3.24543837153955	0.00117269944662171	0.00281584428454334
ENSG00000227919	0.222777777777778	-1.07642396495978	0.331672923375905	-3.24543816843261	0.00117270028315122	0.00281584428454334
ENSG00000166664	1686.68777777778	0.609648335595086	0.187851539866815	3.24537310701483	0.00117296827773324	0.00281613603848685
ENSG00000142224	1681.41944444444	0.607331918657668	0.187137850562637	3.24537188405072	0.00117297331578836	0.00281613603848685
ENSG00000153558	60890.8683333333	0.690779599630204	0.212862987640718	3.24518417826654	0.00117374681523125	0.00281781109101244
ENSG00000060688	45028.2583333333	0.64129055933263	0.197623626008215	3.24500957849023	0.00117446673043007	0.00281935729592391
ENSG00000261077	8962.76277777778	0.612150319212929	0.188646713725159	3.24495617827075	0.00117468699333231	0.00281955543393573
ENSG00000236032	2389.22333333333	0.611043560080288	0.188305839896863	3.24495278752355	0.00117470098062762	0.00281955543393573
ENSG00000099625	5650.24611111111	0.629476619663789	0.19398865176178	3.24491465839348	0.00117485827909276	0.00281975090294297
ENSG00000198923	8357.28555555556	0.611898507960442	0.188576766235416	3.24482448276028	0.00117523036840538	0.00282046182810098
ENSG00000169926	167741.471111111	0.708530359218336	0.218362854156346	3.24473849710279	0.00117558527015148	0.0028206377109192
ENSG00000189013	1517.46388888889	0.610051714046845	0.188012774036145	3.24473545573858	0.00117559782505204	0.0028206377109192
ENSG00000158019	62805.6605555556	0.646683104419115	0.199300932844648	3.24475703745548	0.00117550873734641	0.0028206377109192
ENSG00000256825	8166.75388888889	0.610321538592586	0.188096063248968	3.24473318606754	0.00117560719444607	0.0028206377109192
ENSG00000213645	8858.91722222222	0.614826841694273	0.189486101759459	3.24470679371914	0.00117571614935911	0.00282071705103454
ENSG00000235876	9854.61055555555	0.620277736262007	0.191172311006087	3.2446002927812	0.00117615590948731	0.00282158998035648
ENSG00000188227	7205.59611111111	0.619008382203065	0.190783476336893	3.24455971810681	0.00117632348906175	0.00282180987985964
ENSG00000063761	11123.0305555556	0.66277207547531	0.204277145015891	3.24447492852786	0.00117667375414341	0.00282242185295465
ENSG00000243232	1678.67722222222	0.609992474376539	0.188010408008319	3.2444612021136	0.00117673046691521	0.00282242185295465
ENSG00000242849	8661.47388888889	0.614464798232785	0.189390181755172	3.24443850540845	0.00117682424735151	0.00282246465828207
ENSG00000068323	36042.6911111111	0.639722520568069	0.19717626683278	3.24441947727209	0.0011769028749632	0.00282247111829034
ENSG00000248099	1903.74611111111	0.611661558076927	0.188530832988981	3.24435822183354	0.00117715602619454	0.00282289609636458
ENSG00000265296	9906.47722222222	0.620166777526641	0.191157787844912	3.24426634414595	0.00117753582476888	0.0028234689133666
ENSG00000180233	3112.35	0.61379079510139	0.189194777682003	3.24422694231573	0.00117769873642281	0.0028234689133666
ENSG00000187054	1473.37444444444	0.60956879941552	0.187893209948997	3.24423005802596	0.00117768585338205	0.0028234689133666
ENSG00000221840	1433.73222222222	0.607928163668868	0.187387169697004	3.2442357961426	0.00117766212738598	0.0028234689133666
ENSG00000183891	9481.18722222222	0.637671469261647	0.196558909804643	3.24417483743382	0.00117791420236743	0.00282380334743614
ENSG00000159110	27121.2138888889	0.657755748507891	0.202751307283791	3.24415046847136	0.00117801498626127	0.00282386282982918
ENSG00000124275	6830.74555555556	0.621787415134508	0.191670650915318	3.24404081775264	0.00117846857262506	0.00282476796572345
ENSG00000103549	26222.9338888889	0.620295862561494	0.191214289538159	3.2439827800511	0.00117870871944305	0.00282497924441926
ENSG00000230154	8044.56611111111	0.609110763749391	0.187765904157728	3.24399025734579	0.00117867777755973	0.00282497924441926
ENSG00000186603	1821.98222222222	0.613428622404338	0.189100659082719	3.2439264113617	0.00117894200355373	0.00282523553350824
ENSG00000122188	1502.82555555556	0.60785345190814	0.187382368432295	3.24392020974893	0.00117896767178494	0.00282523553350824
ENSG00000197857	4999.62166666667	0.61764244333411	0.190401523383359	3.24389444138288	0.00117907433156845	0.00282530898042802
ENSG00000125245	1565.68111111111	0.606887026418835	0.187092699892464	3.24377715842284	0.00117955989894722	0.00282607028478684
ENSG00000070031	1546.12111111111	0.609003999470023	0.187746167747841	3.24376261191104	0.0011796201363591	0.00282607028478684
ENSG00000156006	1464.10388888889	0.60904364794929	0.18775664512476	3.24379276986226	0.0011794952548097	0.00282607028478684
ENSG00000162494	1925.20055555556	0.614691673140003	0.189503443431818	3.24369658940348	0.00117989357268274	0.00282654318745924
ENSG00000167711	2679.89055555556	0.61664756456362	0.190108466279756	3.24366177178131	0.0011800377956169	0.00282669182915804
ENSG00000176198	1489.60555555556	0.609416844148772	0.187882385927692	3.24360818146791	0.00118025981136757	0.00282669182915804
ENSG00000184194	3562.89333333333	0.615721942562905	0.189825897920474	3.24361401319886	0.00118023564960532	0.00282669182915804
ENSG00000267740	75731.7711111111	0.686314748093383	0.21158948214422	3.24361466902021	0.00118023293246473	0.00282669182915804
ENSG00000223573	2682.04277777778	0.620776511073311	0.19138948582615	3.24352462933725	0.00118060603093868	0.00282733884221317
ENSG00000211695	1483.325	0.609001030324125	0.18776598714465	3.24340440771612	0.00118110436455887	0.00282835003418717
ENSG00000173653	19203.1761111111	0.661478959337625	0.203947195652151	3.2433834514	0.00118119125099393	0.00282837588091506
ENSG00000132286	74812.1033333333	0.634969685180802	0.195779404495157	3.24329153425589	0.00118157241603011	0.00282910633237821
ENSG00000260518	8391.54666666667	0.608791571791145	0.187710030219292	3.24325541410826	0.00118172223134906	0.00282928279157774
ENSG00000168502	10213.9855555556	0.622411570616813	0.191925146508018	3.24299124914729	0.00118281844045797	0.00283172494086197
ENSG00000213652	8270.715	0.610098282319871	0.188132408704783	3.24291963580414	0.00118311577720975	0.00283225435943107
ENSG00000185863	1443.66777777778	0.607066049929077	0.187205272216763	3.24278287005807	0.00118368381695428	0.00283343170248522
ENSG00000159674	3089.50611111111	0.617909088106555	0.190553034721958	3.24271449682324	0.0011839678912648	0.00283392919816553
ENSG00000159388	270362.059444444	0.631416820391916	0.194720885578503	3.24267640071593	0.00118412619873355	0.0028341256153848
ENSG00000229442	8910.72888888889	0.610550557925702	0.188287636179006	3.24264816488136	0.00118424354469266	0.00283422397503227
ENSG00000229231	9881.79944444444	0.619988388679622	0.191208453488059	3.24247373675004	0.00118496869284383	0.00283504675032217
ENSG00000112053	5612.51722222222	0.658893827047091	0.203203669856847	3.24252917041935	0.001184738194599	0.00283504675032217
ENSG00000257138	1874.60277777778	0.62044576170134	0.191348586925404	3.2424893837508	0.00118490362699302	0.00283504675032217
ENSG00000241127	10888.75	0.604708537362734	0.186493576629201	3.24251670375251	0.00118479002852398	0.00283504675032217
ENSG00000142405	1840.66166666667	0.611173302186271	0.188489513381883	3.24247907069517	0.00118494651201274	0.00283504675032217
ENSG00000097096	2239.57388888889	0.616273488052571	0.190064168508488	3.24244960472414	0.00118506904894949	0.00283510436695968
ENSG00000152904	36864.9127777778	0.620926266917825	0.191510821446177	3.24225159825932	0.00118589278068331	0.00283668241228788
ENSG00000183566	8603.33166666667	0.611486433599019	0.18859888795377	3.24225895620821	0.00118586216123128	0.00283668241228788
ENSG00000187026	1767.38	0.610034706060274	0.188152467205198	3.24223601806386	0.00118595761869663	0.00283668241228788
ENSG00000169071	1710.19444444444	0.61143967376969	0.18859171618103	3.24213431083455	0.00118638096054098	0.00283751240610696
ENSG00000205710	1776.69777777778	0.609884699368467	0.188115372593975	3.24207793844063	0.00118661566273126	0.00283789114552316
ENSG00000257884	8521.47777777778	0.609893880893222	0.188138385311775	3.24173017580933	0.00118806449498622	0.00284117334353971
ENSG00000125843	6962.25777777778	0.6518606060011	0.20108968380426	3.24164121037467	0.00118843540103128	0.0028415118909258
ENSG00000151093	3997.97833333333	0.622434673986247	0.19201169106658	3.24164987313412	0.00118839928039544	0.0028415118909258
ENSG00000179580	1474.63888888889	0.608697384218587	0.18777359587182	3.24165589625339	0.00118837416672115	0.0028415118909258
ENSG00000225992	1468.485	0.609018303996201	0.18787666319972	3.24158569576462	0.00118866690135415	0.00284151705725988
ENSG00000076662	4312.69388888889	0.644234166992299	0.198738346572031	3.24161983887092	0.00118852451696354	0.00284151705725988
ENSG00000189186	1506.51333333333	0.60947730380081	0.188017472171778	3.24159928734695	0.00118861021952759	0.00284151705725988
ENSG00000205496	1500.38388888889	0.607482973572006	0.187409432274741	3.24147491510161	0.00118912899002839	0.00284243887841514
ENSG00000138483	1429.39111111111	0.606384462632052	0.187080250768843	3.24130665925449	0.00118983113685748	0.00284393436801444
ENSG00000101115	1563.13611111111	0.608174205948641	0.187634992256135	3.24126219014864	0.0011900167744348	0.00284401231310626
ENSG00000222014	1659.295	0.608152292698895	0.1876273719815	3.24127703903916	0.00118995478433329	0.00284401231310626
ENSG00000145283	1398.93277777778	0.605695081784313	0.18687342918434	3.24120493977144	0.00119025580720283	0.0028442178305194
ENSG00000196182	6464.22611111111	0.626887230285721	0.193411264528859	3.24121364809226	0.00119021944521031	0.0028442178305194
ENSG00000138135	159536.649444444	0.591276232041227	0.182431561401425	3.24108519106611	0.00119075592751274	0.00284522999650609
ENSG00000096006	1446.19277777778	0.607795892944249	0.187530337192371	3.24105369853179	0.00119088748565045	0.00284536143482852
ENSG00000236360	14244.675	0.628419106476242	0.193895056666301	3.24102696211472	0.00119099918593868	0.00284539081218324
ENSG00000224129	8206.00277777778	0.609505423674328	0.188060673805711	3.24100414690643	0.00119109451172534	0.00284539081218324
ENSG00000185761	1954.30222222222	0.615338872868897	0.189861052864447	3.24099578921129	0.0011911294333487	0.00284539081218324
ENSG00000227513	7528.68	0.607204944700831	0.187359511440685	3.24085465441163	0.00119171929100496	0.00284661692993087
ENSG00000113430	1422.02888888889	0.605818411988981	0.186935049082426	3.24079628171738	0.00119196333225943	0.00284683672773476
ENSG00000166743	1494.44944444444	0.60825212464029	0.18768602640065	3.24079600546215	0.00119196448732139	0.00284683672773476
ENSG00000205189	4083.72222222222	0.618979966794411	0.190998968300321	3.24075031557838	0.0011921555373837	0.00284692716508527
ENSG00000215486	8604.33388888889	0.614185668691978	0.189519123399304	3.24075828167446	0.00119212222549802	0.00284692716508527
ENSG00000224403	8445.32333333333	0.609236544245699	0.187994950810697	3.24070695313076	0.00119233688154885	0.0028471773022723
ENSG00000230666	9111.53777777778	0.610982251272189	0.188534991269616	3.24068358429258	0.00119243462189637	0.00284722778286683
ENSG00000168658	1854.57444444444	0.610011516498107	0.188238910654567	3.24062391976718	0.00119268420281526	0.00284764078999508
ENSG00000104371	1478.61611111111	0.607938345363202	0.187602345151542	3.24056900713112	0.00119291394889433	0.00284800638964624
ENSG00000243478	8776.50166666667	0.61198253330408	0.188855003588382	3.24048884951931	0.00119324938949898	0.00284862426510449
ENSG00000061656	2223.09277777778	0.612821782594721	0.189117565063628	3.24042762706118	0.00119350564966854	0.00284905304721468
ENSG00000184155	1500.055	0.608315777830147	0.187732661547806	3.24033001404628	0.00119391433574159	0.00284984561132255
ENSG00000171459	1434.555	0.606586926629259	0.187205537830488	3.24021892545997	0.00119437959861702	0.00285077311247638
ENSG00000143621	2763026.24111111	0.670853191174824	0.207043635611504	3.24015364777313	0.00119465307372852	0.00285124276040126
ENSG00000188211	2470.62555555556	0.614335836399296	0.189605666149992	3.24007108476027	0.00119499904704431	0.00285188536620461
ENSG00000184709	1820.64888888889	0.607234574149579	0.187424717448869	3.23988523186777	0.00119577818659223	0.00285344155114073
ENSG00000171936	1491.00888888889	0.610065277918505	0.188298789235905	3.23987892006145	0.00119580465542424	0.00285344155114073
ENSG00000172497	1546.53777777778	0.609244149676339	0.188049970757473	3.23979922582428	0.0011961389032116	0.00285405591426212
ENSG00000185894	1450.25722222222	0.607194786429239	0.187427519804802	3.2396245069113	0.00119687199866839	0.00285562181080325
ENSG00000131142	1552.14388888889	0.610042183525049	0.188313467795617	3.23950374163971	0.00119737895498114	0.00285661557869212
ENSG00000168754	3281.50055555556	0.632376094401942	0.195208614080718	3.23948867410357	0.00119744222038208	0.00285661557869212
ENSG00000042429	22711.3327777778	0.607023453651844	0.187383798111154	3.23946605720823	0.00119753718974402	0.00285665879494194
ENSG00000151812	1693.54777777778	0.61112417380326	0.188655441473592	3.23936680028816	0.00119795405630445	0.00285740427879919
ENSG00000232858	8298.95222222222	0.610067865772626	0.188330040388546	3.23935504136242	0.001198003451192	0.00285740427879919
ENSG00000091073	5792.59166666667	0.620700103375906	0.191618050176826	3.23925696354347	0.00119841551304875	0.00285820369714611
ENSG00000131480	2006.38222222222	0.614303041769144	0.189653302362993	3.2390843402947	0.00119914108638359	0.00285975068528668
ENSG00000264570	8508.02055555556	0.612737418310194	0.189172576950942	3.23903933744633	0.00119933030989455	0.00285991577940822
ENSG00000139304	1699.78777777778	0.612753854808165	0.189178122106626	3.23903127901228	0.00119936419611018	0.00285991577940822
ENSG00000112249	11537.2994444444	0.599445983355903	0.185071607577142	3.23899484747297	0.00119951740403415	0.00286009762704147
ENSG00000163145	1504.96444444444	0.605514320287758	0.186947150278781	3.23895988457057	0.00119966445280495	0.00286026476656576
ENSG00000187569	1616.85	0.609540671070798	0.188191970686454	3.23893027341933	0.00119978900593048	0.00286037825350753
ENSG00000111729	9384.64888888889	0.649444098440671	0.200513673644803	3.23890179974021	0.00119990878578371	0.00286048034681764
ENSG00000181867	1431.88444444444	0.606937799164195	0.187394716308685	3.23882023527505	0.00120025196310137	0.00286111495340716
ENSG00000211868	1460.59111111111	0.606396488977706	0.187232170418644	3.23874090452419	0.00120058582918694	0.0028617272842682
ENSG00000183753	1454.75555555556	0.607199941302211	0.187482766411082	3.2386973636331	0.00120076910892959	0.0028617971132927
ENSG00000183795	1454.75555555556	0.607199941302211	0.187482766411082	3.2386973636331	0.00120076910892959	0.0028617971132927
ENSG00000224578	2959.28111111111	0.614505026845722	0.189739886302754	3.23867078672748	0.00120088099367539	0.00286188026767417
ENSG00000263956	2973.90555555556	1.00406979419537	0.310030931457667	3.23861167488855	0.00120112988009379	0.00286228988608066
ENSG00000174137	1807.97333333333	0.610899443928641	0.18863527214392	3.23852181506411	0.00120150832011603	0.00286300815813276
ENSG00000148288	6139.66222222222	0.621493434956497	0.191911311073995	3.23844087916667	0.00120184927176073	0.00286363701482989
ENSG00000264364	982060.547222222	0.596741645542799	0.184272582541659	3.23836371809621	0.00120217440474011	0.00286416586057371
ENSG00000186306	1461.56555555556	0.607862651859298	0.187707426745074	3.23835163264392	0.00120222533647218	0.00286416586057371
ENSG00000163617	4579.59777777778	0.634769530359232	0.196019897233712	3.23829131285792	0.00120247957200279	0.00286445312970096
ENSG00000174429	1544.01277777778	0.607167885423361	0.187496657147856	3.23828645619298	0.00120250004401006	0.00286445312970096
ENSG00000176160	1413.31	0.605475611331993	0.186976569404074	3.23824323690261	0.0012026822378638	0.0028647035425439
ENSG00000081853	1753.57722222222	0.609584244431657	0.188248721725987	3.23818530528437	0.00120292649253468	0.00286473460581202
ENSG00000196268	363995.073888889	0.632184110819999	0.195226905449792	3.2382017702093	0.00120285706749609	0.00286473460581202
ENSG00000238092	8640.82555555556	0.60938327859828	0.188186169444605	3.23819375460352	0.00120289086516783	0.00286473460581202
ENSG00000252182	8445.42611111111	0.612036821891492	0.189011753413319	3.23808869469153	0.0012033339296924	0.00286548653298573
ENSG00000189423	11970.5933333333	0.613383402033426	0.189428476501586	3.23807388076782	0.00120339641592433	0.00286548653298573
ENSG00000235196	1.63111111111111	-0.259463696601132	0.0801299568970685	-3.23803614339177	0.001203555608527	0.00286568201710003
ENSG00000171794	1562.92166666667	0.606471130222558	0.187301797763426	3.23793544677328	0.00120398048570954	0.00286651003419315
ENSG00000161652	1533.76833333333	0.606669888687599	0.187365219710965	3.23790023369047	0.00120412909574167	0.00286668023369743
ENSG00000238152	1.05611111111111	0.481851056716624	0.148817466643714	3.23786627728472	0.00120427241825902	0.00286683782417623
ENSG00000158525	1519.88888888889	0.609043298787839	0.188102172934084	3.23783234019984	0.00120441567497242	0.00286685993986769
ENSG00000197321	1990.445	0.610688321601014	0.188610515914749	3.2378275338425	0.00120443596505176	0.00286685993986769
ENSG00000039537	1536.61	0.609381274428516	0.188208123676424	3.23780537484234	0.00120452951354746	0.00286689902148677
ENSG00000135114	2078.165	0.612493434892219	0.189172512976895	3.23775069249636	0.00120476039434387	0.00286715128856922
ENSG00000172731	6691.55222222222	0.626730913555738	0.193571357357388	3.23772546781606	0.00120486691222629	0.00286715128856922
ENSG00000185278	6162.49666666667	0.615033679542161	0.189957775194308	3.23773890757061	0.00120481015822625	0.00286715128856922
ENSG00000105829	18863.7022222222	0.619155189119604	0.191233315956536	3.23769519982766	0.00120499473829342	0.00286727190463903
ENSG00000114737	2031.45055555556	0.607414044839006	0.187611338316347	3.23761906018066	0.00120531634236503	0.00286785356841046
ENSG00000232794	0.778888888888889	-0.291874404313972	0.0901515046200027	-3.23759881262383	0.00120540187878499	0.00286787350921323
ENSG00000182931	1490.25888888889	0.606517697492304	0.187337381729365	3.23756898859888	0.0012055278814988	0.00286790315760763
ENSG00000253224	0.402777777777778	0.376807380386691	0.116386246845708	3.23755933882996	0.00120556865315091	0.00286790315760763
ENSG00000204970	1666.51611111111	0.608776771544307	0.188040576133638	3.23747557076009	0.00120592263873914	0.00286856165889759
ENSG00000137494	6059.79	0.621653688020954	0.192022179629504	3.23740564355847	0.00120621820936413	0.00286908113150731
ENSG00000127377	1478.64888888889	0.607069489278813	0.187519690780769	3.23736396295866	0.00120639441814254	0.00286927667997594
ENSG00000106540	8106.53555555556	0.610134422245473	0.188467259535281	3.2373496794612	0.00120645480848383	0.00286927667997594
ENSG00000158553	1478.41333333333	0.607629339450465	0.187708118100984	3.2370967521158	0.00120752464288728	0.00287163729853615
ENSG00000171984	5507.74777777778	0.633376799422878	0.195669264312192	3.23697644415077	0.00120803383012026	0.00287266441466125
ENSG00000136147	98351.8077777778	0.674434741431913	0.208359998020568	3.23687246995143	0.00120847404666165	0.00287352739984734
ENSG00000211807	0.42	0.382860746432633	0.118284335844259	3.23678316067761	0.00120885229165234	0.00287424292718721
ENSG00000135482	4491.39555555556	0.631278355947772	0.195034532901043	3.23675170011083	0.00120898556031903	0.00287437592919653
ENSG00000105428	1466.56277777778	0.607144236442917	0.187579599055681	3.23672851151948	0.0012090837971372	0.00287442563092996
ENSG00000135925	2030.09944444444	0.610563166935066	0.188637462496363	3.23670154833025	0.00120919803404243	0.00287451336181614
ENSG00000110497	4754.89888888889	0.627198607237079	0.193781523380246	3.23662749831089	0.00120951181843822	0.00287507541672628
ENSG00000171988	43771213.1605556	0.650985618690869	0.201136600912772	3.23653485112432	0.00120990451360958	0.00287582496296638
ENSG00000214128	1592.21777777778	0.606417926680114	0.187375189505646	3.23638326013189	0.00121054730251937	0.00287716882375121
ENSG00000236425	7979.86055555556	0.609612307587835	0.188373952046764	3.2361815472051	0.00121140311182403	0.00287901877663037
ENSG00000250346	2.24722222222222	-0.224833574780515	0.0694762551474254	-3.23612109350783	0.00121165970811081	0.00287902985971925
ENSG00000233683	0.753333333333333	2.53591548855276	0.783635099436071	3.23609227097878	0.00121178206327988	0.00287902985971925
ENSG00000137074	32960.1916666667	0.612069660934973	0.189137963314474	3.23610157479228	0.00121174256620367	0.00287902985971925
ENSG00000039139	1681.075	0.607548446688536	0.187741563064462	3.23608921099657	0.00121179505394963	0.00287902985971925
ENSG00000030304	1678.23888888889	0.612017308454076	0.189119811906118	3.23613534872746	0.00121159919717389	0.00287902985971925
ENSG00000170929	1784.34333333333	0.608273145043104	0.187967102128679	3.23606172651792	0.0012119117407166	0.00287912306036277
ENSG00000170128	1463.13611111111	0.607711708179002	0.187796678327644	3.23600882396196	0.00121213637045302	0.00287947267142191
ENSG00000165698	15660.1461111111	0.65251586040237	0.201645793532099	3.23595076779273	0.00121238292722637	0.00287972832491299
ENSG00000204406	53169.5016666667	0.600583402827259	0.185597416523625	3.23594699795194	0.00121239893883679	0.00287972832491299
ENSG00000100614	893857.338888889	0.682080964209286	0.210787764864308	3.23586601266145	0.00121274295409535	0.00288036138042965
ENSG00000204967	2202.73888888889	0.609596333710094	0.188388741893436	3.23584269199546	0.00121284203405046	0.00288041265131019
ENSG00000255717	16429.7727777778	0.955887838136002	0.295426053480083	3.23562470836867	0.00121376851882228	0.00288239418373259
ENSG00000241370	48480525.0372222	0.697990772836214	0.215721546904873	3.23560990012745	0.00121383148124741	0.00288239418373259
ENSG00000071205	3444.29888888889	0.632251951296774	0.195407875264369	3.23555000248273	0.00121408618784911	0.00288281484619595
ENSG00000196652	3172.85444444445	0.61310591207205	0.189500535842439	3.23537825023259	0.00121481681473525	0.00288402172231907
ENSG00000182329	1927.48	0.608576577150556	0.188098811471742	3.2354089448459	0.00121468621133682	0.00288402172231907
ENSG00000176681	1992.055	0.609643438244969	0.188430487031846	3.23537580275921	0.0012148272291189	0.00288402172231907
ENSG00000104055	1474.615	0.607819147005468	0.187870466844578	3.23530971745712	0.00121510846363659	0.00288450514710511
ENSG00000219784	8193.08722222222	0.60973357451068	0.188464273248355	3.23527406017789	0.00121526023275922	0.00288468119622327
ENSG00000132005	16613.0166666667	0.66198618565083	0.204619278626326	3.23520926324711	0.00121553607465519	0.0028851517174287
ENSG00000004809	1477.53111111111	0.606631333882616	0.18751055095157	3.2351850645423	0.00121563910388097	0.0028852120229395
ENSG00000171105	226990.206111111	0.592488913320647	0.183140665056962	3.23515759395308	0.00121575607336859	0.00288530540461694
ENSG00000019169	2174.42166666667	0.609350336609896	0.188354709220615	3.23512132577571	0.00121591051881938	0.00288531335197317
ENSG00000240871	1546.63555555556	0.608169741550915	0.187989835194914	3.23512035063142	0.00121591467165208	0.00288531335197317
ENSG00000136327	1538.23666666667	0.608754495289078	0.188176026915831	3.23502682709615	0.00121631301984759	0.00288607436627736
ENSG00000238259	12032.7277777778	0.624984282497638	0.193194863563144	3.23499430042232	0.00121645159014215	0.00288621892031046
ENSG00000248712	1662.98722222222	0.607490719810107	0.187791784681931	3.23491637740721	0.00121678361746387	0.00288682243321199
ENSG00000100385	1504.885	0.607716739000822	0.187864217336686	3.23487222642132	0.00121697178046455	0.00288708457236835
ENSG00000160214	32743.9338888889	0.610896226776066	0.188848566232368	3.2348470468364	0.00121707910304139	0.00288715490842098
ENSG00000256087	4223.89055555556	0.625712979309087	0.193431659777016	3.23480127312352	0.00121727422606033	0.00288743350240348
ENSG00000168621	1483.21055555556	0.605814747880582	0.187295228539173	3.23454448148888	0.00121836940674409	0.00288984690502699
ENSG00000185495	124082.28	0.712745663588319	0.220360865258032	3.23444756288159	0.00121878298766692	0.00289045898370315
ENSG00000079616	46513.1188888889	0.612965555714751	0.18951101493852	3.23445872480607	0.00121873534976308	0.00289045898370315
ENSG00000213921	1426.21777777778	0.605986185202028	0.187358973348863	3.23435901878946	0.00121916094535373	0.00289117087781026
ENSG00000164151	27657.6683333333	0.632470357328309	0.195548843145976	3.23433443610901	0.00121926589773105	0.00289123530581583
ENSG00000127588	4176.68944444444	0.620313349524751	0.191791673496092	3.23430802921374	0.00121937864763979	0.00289131821464474
ENSG00000178307	46010.3516666667	0.614226466992704	0.189912169290765	3.23426597298403	0.00121955823562386	0.00289155958526114
ENSG00000215595	1596.05055555556	0.610021333069809	0.188617001625272	3.23417999339076	0.00121992546063051	0.00289214219381883
ENSG00000112159	32176.0416666667	0.618786422427329	0.191328694318539	3.23415379293356	0.00122003738496312	0.00289214219381883
ENSG00000203914	8280.235	0.609523238038804	0.188463941712677	3.23416369465547	0.00121999508521173	0.00289214219381883
ENSG00000132698	1796.48833333333	0.611287951490321	0.189026809881787	3.23386905737132	0.00122125434335952	0.00289484241710819
ENSG00000228057	9772.92333333333	0.613273377084019	0.189647399686183	3.23375579153116	0.00122173875263346	0.00289579604150655
ENSG00000243710	1552.89944444444	0.60708285517259	0.187734055795508	3.23373855958166	0.00122181246486272	0.00289579604150655
ENSG00000242062	7899.05444444444	0.60749395910663	0.187865697656629	3.23366089011617	0.00122214475854865	0.00289618056088554
ENSG00000008226	1881.85944444444	0.606448152768693	0.187543148509891	3.23364600406455	0.00122220845515336	0.00289618056088554
ENSG00000248290	8651.53055555556	0.615569348111297	0.190361996740451	3.23367772271582	0.00122207273646451	0.00289618056088554
ENSG00000230092	12445.6572222222	0.613229002652684	0.189656715749118	3.23336297494404	0.00122342010486467	0.00289886691514118
ENSG00000211866	1460.99388888889	0.605385479778252	0.187232410882559	3.23333698970516	0.00122353140344622	0.00289894583542171
ENSG00000128928	235711.671111111	0.665686808273694	0.205885606620237	3.23328482841238	0.00122375484612539	0.00289929043473012
ENSG00000157456	1546.97166666667	0.604628845030718	0.18700662110047	3.23319485413236	0.00122414035640025	0.00290001893227516
ENSG00000263177	0.857777777777778	-0.276368828303468	0.0854791027210744	-3.23317418533608	0.0012242289312535	0.00290004393440142
ENSG00000240043	8671.87277777778	0.612077770247863	0.189343239811517	3.23263598350361	0.00122653744694934	0.00290532735808736
ENSG00000084453	22472.9305555556	0.600742824806871	0.185838489367078	3.23260712489033	0.00122666134404812	0.00290543568204094
ENSG00000139626	2199.49	0.614135486009527	0.189987587406708	3.23250320924831	0.00122710757511814	0.00290610845541976
ENSG00000260984	8498.1	0.610895128536175	0.188986142652476	3.23248636096849	0.00122717993855982	0.00290610845541976
ENSG00000197870	1626.87722222222	0.611396516087338	0.189140627393166	3.2324970288717	0.00122713411940729	0.00290610845541976
ENSG00000246082	15377.6772222222	0.611566649927116	0.18919889981501	3.23240066683833	0.00122754805625991	0.0029067950086756
ENSG00000144306	6082.54111111111	0.63205749168583	0.195547963661575	3.23223765592211	0.00122824858649398	0.00290826856669519
ENSG00000155761	1514.30166666667	0.60628759647378	0.187576740871903	3.23221095353084	0.00122836337370444	0.0029083550927189
ENSG00000188078	8702.20388888889	0.607223077472413	0.187868523596131	3.23217038090845	0.00122853780469368	0.00290858281531617
ENSG00000111886	1583.86388888889	0.606354872443621	0.187603003657392	3.23211708033721	0.00122876699081454	0.00290894013429568
ENSG00000182185	2183.35	0.609167674409994	0.188478527914373	3.23202691123916	0.00122915479712348	0.00290967289575084
ENSG00000263772	8583.91	0.611292200897253	0.18914174071088	3.23192648328042	0.00122958685860069	0.00291051031867717
ENSG00000153531	2862.23611111111	0.612764611661187	0.189598457309903	3.23190715976982	0.00122967000835711	0.00291052179130372
ENSG00000143178	2075.29111111111	0.610684367215727	0.188959266350382	3.23183074855589	0.00122999885941111	0.00291099342019633
ENSG00000230870	1.93555555555556	-0.289194571025056	0.0894833782019141	-3.23182446657864	0.00123002589877868	0.00291099342019633
ENSG00000007350	1555.00333333333	0.607262475865422	0.187902171056542	3.23180127430614	0.00123012572948886	0.00291104433469796
ENSG00000188158	5774.72777777778	0.650454190814036	0.2012687450814	3.23176949581004	0.00123026253159172	0.00291118272849913
ENSG00000176533	9453756.97722222	0.71438828432833	0.221055720992596	3.23171135820664	0.00123051284243209	0.00291158968446119
ENSG00000147180	9942.90722222222	0.599917020295383	0.18563926767032	3.2316278114218	0.00123087263459839	0.00291225562240752
ENSG00000153066	19128.9911111111	0.626541949232158	0.193887141548825	3.231477571061	0.00123151988546269	0.00291360156213151
ENSG00000134313	24602555.6694444	0.675187856090452	0.208945243933551	3.23141050439596	0.00123180891698879	0.00291409988826842
ENSG00000105639	52546.9711111111	0.599863080009602	0.185647860270777	3.23118768584065	0.00123276962911897	0.00291618704985377
ENSG00000165863	1589.76277777778	0.606110928947854	0.187585389392375	3.23112013633451	0.00123306101454619	0.00291650511681081
ENSG00000204849	1492.38444444444	0.607168090295494	0.187912248607335	3.23112567060088	0.0012330371392252	0.00291650511681081
ENSG00000198874	6935.99666666667	0.636193091829757	0.196898032766471	3.23107896453342	0.00123323864678824	0.00291673966029007
ENSG00000188916	1689.925	0.608131244221299	0.188218732388098	3.230981510211	0.00123365919936807	0.00291754866962595
ENSG00000172487	1445.70388888889	0.60544045950773	0.187387900769411	3.230947446563	0.00123380622823942	0.00291771074587474
ENSG00000197410	2031.09333333333	0.608291799311213	0.188275509170892	3.23085993494291	0.00123418402870425	0.00291823284649727
ENSG00000093144	44962.7972222222	0.607890340299755	0.188150202054809	3.23087795633977	0.00123410621896389	0.00291823284649727
ENSG00000211865	1459.67666666667	0.60578847965998	0.187502634645898	3.23082649373979	0.00123432842748099	0.00291838862982434
ENSG00000253958	1920.75388888889	0.612771332673535	0.189672353711683	3.23068344269612	0.00123494629657769	0.00291966377329809
ENSG00000229365	8139.88777777778	0.609554734853227	0.188688927831596	3.23047431483235	0.00123585008008696	0.00292087158878568
ENSG00000125430	1724.58611111111	0.607540007909986	0.188061043778566	3.23054682513268	0.00123553664468569	0.00292087158878568
ENSG00000158062	34036.45	0.616327297868808	0.190784811592467	3.23048408688495	0.00123580783481129	0.00292087158878568
ENSG00000213931	1527.345	0.60787583493146	0.188167109104727	3.23051057022479	0.00123569335216149	0.00292087158878568
ENSG00000171126	1591.46055555556	0.605556936457839	0.187448999586621	3.23051570183499	0.0012356711702789	0.00292087158878568
ENSG00000184108	1648.67333333333	0.611339915301792	0.189249593777187	3.23033673732243	0.00123644497898339	0.0029220918024423
ENSG00000196497	2384.045	0.614248738704358	0.190151270452939	3.23031624895917	0.00123653359533352	0.00292211543890565
ENSG00000198271	1448.77222222222	0.605905383905644	0.187571989070218	3.23025515115065	0.00123679789064295	0.00292255420185623
ENSG00000116990	2073.50222222222	0.610256458530201	0.188921615592574	3.23020982334955	0.00123699400217165	0.00292283180094846
ENSG00000234776	1607.50666666667	0.607804745763721	0.188166491491605	3.23014337433632	0.0012372815469024	0.00292332539399709
ENSG00000220154	0.808333333333333	0.31121716557452	0.0963491341157655	3.23009820929564	0.0012374770247602	0.00292360141170385
ENSG00000258692	9030.33	0.60920143478364	0.188603815164604	3.23005891610389	0.00123764711199178	0.00292381741151231
ENSG00000186446	1929.76277777778	0.608998706426653	0.188545199921335	3.22998785798175	0.00123795475392484	0.00292435832242685
ENSG00000214290	2856.80388888889	0.619505689868699	0.19180735556228	3.229832808302	0.00123862627750822	0.00292557277339903
ENSG00000215478	8605.35222222222	0.610680172418137	0.189074846354141	3.22983296929048	0.00123862558008916	0.00292557277339903
ENSG00000183530	11804.3905555556	0.600290858228168	0.18586115263431	3.22978120882134	0.00123884983058792	0.00292591486865885
ENSG00000223773	11753.6361111111	0.611003905270363	0.189183756756092	3.22968480881849	0.00123926758031199	0.00292671554483746
ENSG00000169609	25967.1322222222	0.626521499176541	0.19399179305023	3.22962888958048	0.00123950996612304	0.0029269813292962
ENSG00000102531	64663.3088888889	0.630698351244921	0.195285470341612	3.22962251181126	0.0012395376137867	0.0029269813292962
ENSG00000120500	1522.68833333333	0.606529496837979	0.187803124385851	3.22960280251693	0.00123962305728226	0.00292699714389414
ENSG00000196368	22295.0205555556	0.673710148352543	0.20860583395488	3.22958440605386	0.00123970281431508	0.00292699953046379
ENSG00000123933	3347255.1	0.730681613012794	0.226250514671023	3.22952464472946	0.00123996193953361	0.00292742538697053
ENSG00000116745	1502.04777777778	0.60400172749236	0.187026219226953	3.22950295412545	0.00124005600240544	0.00292746151853987
ENSG00000160882	1400.56333333333	0.602811725717555	0.186660511783797	3.22945501411554	0.00124026392109934	0.00292750352418898
ENSG00000147183	1558.45388888889	0.608662376859	0.188471250843293	3.22947067064928	0.0012401960142351	0.00292750352418898
ENSG00000165055	8026.01166666667	0.623513624950739	0.193071486260896	3.22944437330425	0.00124031007530073	0.00292750352418898
ENSG00000137090	1513.05	0.606107200242294	0.18768551548523	3.22937653806317	0.00124060434592134	0.00292801216190846
ENSG00000099246	4031011.42	0.643856361948459	0.199377142109351	3.22933890583769	0.00124076762306467	0.00292821159043262
ENSG00000197177	17191.2133333333	0.60644118298757	0.187793716996037	3.2292943165951	0.00124096111071189	0.00292848228589683
ENSG00000257674	0.743888888888889	-0.324396941372319	0.100455662625518	-3.2292549060337	0.00124113214952458	0.00292869997446855
ENSG00000242550	1497.32777777778	0.606317926666655	0.187759195050223	3.22923160436682	0.00124123328721135	0.00292875270016161
ENSG00000214652	2972.13666666667	0.610677508769541	0.189115736745574	3.22912053369262	0.00124171547883381	0.00292952829769453
ENSG00000141646	46659.4811111111	0.669026824096892	0.207185521501881	3.2291195796267	0.0012417196214737	0.00292952829769453
ENSG00000229020	8242.82277777778	0.607811053270903	0.188242850682705	3.22886660006763	0.0012428185319102	0.00293193480776225
ENSG00000198092	1515.73611111111	0.606857323716819	0.187948852045205	3.22884293845465	0.00124292136080541	0.00293199130425443
ENSG00000053524	9083.55388888889	0.632258542076334	0.195819611657027	3.22878049203631	0.00124319277885866	0.00293244546199875
ENSG00000130544	4567.69666666667	0.612585579456414	0.18973171310358	3.22869366135954	0.00124357027198206	0.00293314975630262
ENSG00000260153	8820.04277777778	0.611251663278542	0.18932060725722	3.22865889843711	0.00124372143215731	0.00293332015439639
ENSG00000181450	2479.955	0.607724148661942	0.188230843610355	3.22861087484661	0.00124393028181891	0.00293362658303464
ENSG00000148484	17018.7522222222	0.652184577836199	0.202004280069338	3.22856811554853	0.00124411626486759	0.00293369292426114
ENSG00000252094	8465.725	0.610099342932345	0.188968234118065	3.2285814903216	0.00124405808806914	0.00293369292426114
ENSG00000184911	3314.78555555556	0.623349370938831	0.193074343230481	3.22854585704696	0.00124421308915331	0.00293373512584551
ENSG00000176723	2624.28	0.609817056065575	0.1888946940204	3.22834402113867	0.00124509139125343	0.00293561985492482
ENSG00000169676	1883.99888888889	0.612553743324728	0.18975103756211	3.22819706914238	0.0012457312225587	0.00293694212498458
ENSG00000129244	46102870.17	0.820655378029974	0.254216402363584	3.22817635054193	0.00124582145608791	0.00293696857504838
ENSG00000119888	2058.21944444444	0.607718084103574	0.188262444752903	3.22803671704791	0.00124642974449748	0.00293821623560193
ENSG00000230501	9107.60833333333	0.614951941434686	0.190513493375467	3.22786554662944	0.00124717579205077	0.00293970048147533
ENSG00000250496	8582.35277777778	0.611003941668123	0.189290955949891	3.2278559670324	0.00124721755697783	0.00293970048147533
ENSG00000090612	5333.67	0.615770178569626	0.190780874939699	3.22763054087186	0.00124820073808967	0.00294164477775762
ENSG00000123600	4899.77333333333	0.614692720257155	0.190446955626189	3.22763216789708	0.00124819363936479	0.00294164477775762
ENSG00000196152	1916.98333333333	0.610506624830975	0.189160336689691	3.22745579498773	0.00124896337291718	0.00294325547272754
ENSG00000184330	1467.45666666667	0.605836156890397	0.187719993661065	3.2273395341375	0.00124947100272869	0.00294413313484251
ENSG00000094841	8739.47944444445	0.655285783052739	0.203042430342066	3.22733421752674	0.00124949422120368	0.00294413313484251
ENSG00000114354	268239.145555556	0.669867530062416	0.207561846475218	3.22731533486524	0.00124957668797505	0.00294414081465723
ENSG00000255071	7765.73777777778	0.607496517716384	0.188238414517442	3.22727175148457	0.00124976705006982	0.00294440269069502
ENSG00000182473	11200392.0816667	0.714345757316138	0.221355998857827	3.2271352979006	0.00125036322083893	0.00294526351258088
ENSG00000163817	1761.03166666667	0.607255758812104	0.188171861678523	3.22713371380442	0.00125037014335556	0.00294526351258088
ENSG00000174145	2413.93222222222	0.609330512985346	0.18881344014645	3.22715645937455	0.00125027074837368	0.00294526351258088
ENSG00000160117	2073.64666666667	0.610869515353295	0.189295428860826	3.22706955487245	0.00125065054829368	0.00294573733477447
ENSG00000165905	1471.13555555556	0.606183946247589	0.187848291506949	3.22698674225187	0.00125101256453103	0.00294640330906211
ENSG00000136014	1893.82444444444	0.606764888226477	0.188029614390689	3.22696448744365	0.00125110986815191	0.00294644578338761
ENSG00000186513	1498.71722222222	0.604959643121639	0.187475009522697	3.22688151696507	0.00125147269755607	0.00294711354334511
ENSG00000106263	141919.497222222	0.629669336774382	0.195139771570626	3.22676065317873	0.00125200140801916	0.00294817182996973
ENSG00000164299	1499.64555555556	0.606892094990342	0.188085939677634	3.22667444483363	0.00125237864660563	0.00294887332410562
ENSG00000114268	2601.18277777778	0.610828136711342	0.189310138283897	3.22660023519352	0.00125270346418444	0.0029492644897223
ENSG00000146700	1842.87333333333	0.608911514257681	0.188715698848094	3.22660763240381	0.00125267108290713	0.0029492644897223
ENSG00000166170	109660.942222222	0.67803932426843	0.210143254483844	3.22655764484964	0.00125288991838905	0.00294951664237894
ENSG00000213420	2361.92888888889	0.614019611963487	0.190307115461303	3.22646691625329	0.00125328720015773	0.00295026505572278
ENSG00000071859	26773475.0622222	0.716307022481299	0.222014749814729	3.22639384581004	0.00125360724508332	0.00295083156859901
ENSG00000249493	8724.81166666667	0.610039060877482	0.189081008363112	3.22633704018524	0.00125385610304302	0.00295104358577274
ENSG00000203795	1464.72055555556	0.604952132983576	0.187503760224483	3.22634667304441	0.00125381389954444	0.00295104358577274
ENSG00000267041	1890.77888888889	0.607553081793792	0.188314258160949	3.22627233714044	0.00125413961412624	0.00295152396207878
ENSG00000251563	8224.13111111111	0.60441487974418	0.187346371856499	3.22618940390871	0.00125450309146785	0.00295219246026337
ENSG00000186074	3408.71611111111	0.611786782234311	0.189636080013498	3.22610962107403	0.00125485285313358	0.00295282859907415
ENSG00000130714	108705.126111111	0.660483914906121	0.204736940212139	3.22601243440367	0.00125527903348573	0.00295350111538623
ENSG00000136695	1558.29888888889	0.608568724813686	0.188644505999233	3.22600820835016	0.00125529756849265	0.00295350111538623
ENSG00000205863	1546.38833333333	0.605449075502129	0.187679737280948	3.22596932558468	0.00125546811589376	0.00295371541665745
ENSG00000175344	2034.52277777778	0.608607404263083	0.188661323024686	3.22592566672209	0.00125565963768649	0.00295397903372196
ENSG00000131845	4121.59277777778	0.623915421394063	0.19340849258403	3.22589464949679	0.00125579571979703	0.00295411220206669
ENSG00000156136	53559.1683333333	0.615846008165901	0.190908223307153	3.22587470302452	0.00125588323830175	0.00295413112059714
ENSG00000151304	27264.8672222222	0.622510364266823	0.192978873304097	3.22579541277489	0.00125623119330972	0.00295457564257923
ENSG00000189350	3528.03166666667	0.614294558992312	0.19043194349906	3.22579577619731	0.0012562295982744	0.00295457564257923
ENSG00000091622	5844.31555555556	0.621120082715696	0.192560594987227	3.22558248616181	0.0012571660347306	0.00295658725156193
ENSG00000065665	56788.7072222222	0.644663379581006	0.19986331033676	3.22552137505768	0.00125743445794305	0.00295699571729064
ENSG00000102030	25637983.5044444	-0.700757831593269	0.217255114260108	-3.22550672272915	0.00125749882440713	0.00295699571729064
ENSG00000124177	1031964.49888889	0.628247043685902	0.194776394242741	3.22547835495375	0.00125762345033823	0.00295710169844839
ENSG00000188985	8452.53333333333	0.608796613218097	0.188752252350512	3.22537403202779	0.00125808186218626	0.00295780536479844
ENSG00000164073	13600.2655555556	0.61845401342092	0.191745624113251	3.2253878871084	0.00125802097183323	0.00295780536479844
ENSG00000163016	9796.08333333333	0.610373299810613	0.189249323882226	3.22523371439076	0.00125869868393693	0.00295906837530427
ENSG00000146904	1682.28222222222	0.605717682761882	0.187813044233559	3.22510976398758	0.00125924378928215	0.00296016263898416
ENSG00000160323	4923.66722222222	0.618652236317212	0.191825963534081	3.22507039672604	0.00125941696303796	0.00296038250275856
ENSG00000119919	1517.92	0.608298086681399	0.188619756415232	3.22499667183472	0.00125974133268794	0.00296077049231809
ENSG00000104728	19155.955	0.600523264915457	0.186208406535716	3.22500619648593	0.00125969942245148	0.00296077049231809
ENSG00000105402	49204176.7955556	0.789609827755179	0.244842919658681	3.22496492386189	0.00125988103896936	0.00296091162231227
ENSG00000168356	1708.14166666667	0.605641936959763	0.187801159190111	3.22491053607754	0.0012601204045053	0.00296128693402429
ENSG00000120457	3238.01166666667	0.610482461669754	0.189305094104924	3.22486018961217	0.00126034202125585	0.00296162049121759
ENSG00000197888	1669.40555555556	0.604778601730614	0.187538546864523	3.22482290623432	0.00126050615966258	0.00296163172911872
ENSG00000278087	38.1072222222222	0.837540098418951	0.259716412157462	3.22482546043784	0.00126049491426594	0.00296163172911872
ENSG00000184478	1517.89777777778	0.605666223618943	0.187819187447912	3.22473029432583	0.00126091396486023	0.00296240263408475
ENSG00000109805	1511.41666666667	0.603668462641009	0.187200936675489	3.22470855841637	0.00126100969392354	0.00296244029346087
ENSG00000241888	0.792222222222222	-0.290121478680705	0.0899717550527472	-3.22458396538577	0.00126155855471715	0.00296354240528575
ENSG00000182048	9308.29777777778	0.607268864737081	0.188333311008218	3.22443683215754	0.00126220699425767	0.00296469093058816
ENSG00000180855	2453.04111111111	0.612860180459739	0.190067139898381	3.22444048343865	0.00126219089875827	0.00296469093058816
ENSG00000234557	32.3522222222222	-0.418248255028169	0.129712909088186	-3.22441504063271	0.00126230305913245	0.0029647292245642
ENSG00000125409	1651.85611111111	0.607255335077689	0.188336325607055	3.22431338256364	0.00126275129364623	0.00296521988658982
ENSG00000215354	8703.16055555556	0.607492621972663	0.188409562362703	3.22431947908882	0.00126272440848062	0.00296521988658982
ENSG00000204791	8454.53944444444	0.60931893257916	0.188974474815116	3.22434515653657	0.00126261117888624	0.00296521988658982
ENSG00000258405	2374.47277777778	0.608374164158999	0.188686823764856	3.22425356482318	0.00126301511290649	0.00296546470511872
ENSG00000183979	9702.55666666667	0.662141774851711	0.205362150971985	3.22426392457312	0.00126296941877848	0.00296546470511872
ENSG00000080947	17053.7894444444	0.616399493954132	0.191177401937712	3.22422779944967	0.00126312876380054	0.00296554422375355
ENSG00000121388	8040.875	0.607552930887024	0.188434844101432	3.22420693361779	0.00126322080976775	0.00296557301200451
ENSG00000137501	137388.598333333	0.625341943006825	0.193955037384085	3.22415932806361	0.00126343083652449	0.00296587875417553
ENSG00000106479	5346.43944444444	0.617162413555649	0.191423965882054	3.22406032448368	0.00126386772495493	0.002966716977365
ENSG00000172410	1727.32944444444	0.606850597531912	0.18822910089633	3.22399987378223	0.00126413455370537	0.00296707860418875
ENSG00000173080	1504.85333333333	0.604369686324891	0.187460204928459	3.22398925444224	0.00126418143272901	0.00296707860418875
ENSG00000170417	2567.53111111111	0.612734294545985	0.190061521800499	3.22387345287675	0.00126469274235527	0.00296809125100045
ENSG00000187753	1490.56388888889	0.603990082395385	0.187354131870968	3.22378842870334	0.00126506827919351	0.00296878514663948
ENSG00000248713	1666.655	0.606745892592871	0.188227372914432	3.22347320263933	0.00126646147592482	0.00297186698611904
ENSG00000187997	1575.86111111111	0.603998188974835	0.187377298754622	3.2234331105701	0.00126663877133765	0.00297209539363805
ENSG00000162894	1611.74777777778	0.603132558463889	0.187115456278905	3.2233176802075	0.00126714935621586	0.00297310576761417
ENSG00000164879	1793.29666666667	0.604951103959838	0.187682067217762	3.22327600568216	0.00126733374245758	0.00297335070423205
ENSG00000196466	2367.82666666667	0.612596724943785	0.190055700949847	3.22324835236297	0.00126745610645071	0.00297345010583015
ENSG00000167916	1542.40111111111	0.606432677840227	0.188159282353726	3.2229750786367	0.00126866591008952	0.00297595778786825
ENSG00000147050	6004.11166666667	0.634445257672967	0.196851076230832	3.22297073412494	0.0012686851521808	0.00297595778786825
ENSG00000185664	1493.94277777778	0.606019363229462	0.188036685196056	3.2228783580055	0.00126909435507729	0.0029765419723765
ENSG00000200806	0.371666666666667	0.377862972813485	0.117243557446467	3.22288901022144	0.00126904716223447	0.0029765419723765
ENSG00000233132	8170.70055555556	0.607906261964355	0.188643270852151	3.22251760806671	0.00127069355360135	0.00298010469981464
ENSG00000197852	12696.1411111111	0.604681631752686	0.187646994266869	3.22244240636605	0.00127102715573824	0.00298054278028113
ENSG00000223459	9035.90333333333	0.606335490135702	0.188160404126429	3.22243934876061	0.00127104072128696	0.00298054278028113
ENSG00000249005	8170.38666666667	0.607886106692553	0.188643451104495	3.22240768568122	0.00127118120739074	0.00298068417100138
ENSG00000211706	1501.85444444444	0.604989022504502	0.187749317440362	3.22232341908074	0.00127155516021111	0.00298137294550223
ENSG00000196873	18435.5505555556	0.603869052712137	0.187410321743272	3.22217606316988	0.00127220933073707	0.00298271860877361
ENSG00000213549	14621.9516666667	0.611193340390927	0.189690062188584	3.22206305032098	0.00127271124947586	0.0029837071676454
ENSG00000220585	1.50611111111111	-0.20819169484412	0.0646177996689554	-3.22189390401268	0.00127346281271324	0.00298528082420227
ENSG00000160867	1937.625	0.613128733375759	0.190305900935731	3.22180620969195	0.00127385262377875	0.0029860063079937
ENSG00000175745	2864806.355	0.718510224321156	0.223020000848581	3.22172998649115	0.00127419153391192	0.00298661239219991
ENSG00000170255	1419.97722222222	0.603724079968607	0.187401782027614	3.22154930138095	0.00127499524409464	0.0029883077888264
ENSG00000183876	1597.66833333333	0.60426703721153	0.187572748236735	3.22150761713469	0.00127518072730914	0.00298837843638298
ENSG00000223803	9207.05722222222	0.607375170761315	0.188537627112071	3.22150639140206	0.00127518618185285	0.00298837843638298
ENSG00000217801	17065.9666666667	0.61460482080844	0.190796925691093	3.2212511736353	0.00127632237713698	0.00299066691938011
ENSG00000186710	1718.29055555556	0.610025668452288	0.189375397589361	3.22125089223607	0.00127632363040427	0.00299066691938011
ENSG00000237238	10312.8472222222	0.606876654417193	0.188406769842256	3.22109791981097	0.00127700509161738	0.00299207509174344
ENSG00000237674	8252.03	0.607043531033242	0.188460116120638	3.22107161732118	0.00127712229772478	0.00299216109715916
ENSG00000088812	21311.7633333333	0.606397518915117	0.188270136794987	3.22089062683075	0.00127792907588459	0.00299386258355163
ENSG00000197046	1698.33388888889	0.603081486779364	0.187246246161876	3.22079346924795	0.00127836235685334	0.00299468890176081
ENSG00000229917	9736.84444444445	0.611177687475242	0.189770464384552	3.22061543906404	0.00127915664671258	0.00299636076117385
ENSG00000204366	1727.52444444444	0.606105068393099	0.188197019326207	3.22058803355711	0.00127927895809779	0.0029964584329507
ENSG00000245958	144337.827777778	0.711207326027268	0.220833332493979	3.22056148859076	0.001279397439164	0.00299654712121775
ENSG00000164175	1500.41777777778	0.604962865933807	0.187847981874109	3.22049169705341	0.00127970899573239	0.00299708798257029
ENSG00000232676	8620.34555555556	0.60940990098662	0.189236920025058	3.22035415132483	0.00128032321898257	0.00299833757872872
ENSG00000234122	0.477777777777778	0.440624410170143	0.136827278394679	3.22029653253177	0.00128058060193332	0.00299871646020794
ENSG00000177359	8496.20722222222	0.605858073840325	0.188138215480591	3.2202818140519	0.00128064635699061	0.00299871646020794
ENSG00000232727	8283.97222222222	0.606206728974887	0.188257500600974	3.22009336700898	0.00128148852279239	0.00300049942627988
ENSG00000258315	1772983.87388889	0.660963952521506	0.205267733517739	3.22000901551527	0.00128186565341607	0.0030011933949027
ENSG00000152822	11641.5727777778	0.657700680360852	0.20425847834264	3.21994311177415	0.00128216037649862	0.00300169434996875
ENSG00000238139	2.44722222222222	-0.268347054559419	0.0833442170466527	-3.21974414144666	0.00128305055602498	0.00300358919054342
ENSG00000167653	1589.51	0.604590329274661	0.187785475918466	3.21957982276099	0.00128378613657025	0.00300512190291053
