## Supplementary material for "Combined Metabolic Activators Improves Cognitive Functions in Alzheimer’s Disease": Dataset S1 (part 3 of 3)

### Sheet: allDEG_Alzheimer's disease_vs_C (continued)
gene	baseMean	l2fc	l2fc_se	stat	pval	padj
ENSG00000248635	8677.14222222222	0.607309074485903	0.188633093704534	3.21952560157425	0.00128402894574008	0.00300549291703241
ENSG00000078725	157116.586111111	0.70839711544768	0.220033775536018	3.21949261526769	0.00128417668323262	0.00300549291703241
ENSG00000196437	2428.89555555556	0.608085184616666	0.188876230229381	3.21949026554679	0.00128418720764888	0.00300549291703241
ENSG00000115705	1410.45222222222	0.601770933483412	0.186917571484204	3.21944549517255	0.00128438774967717	0.0030057730060757
ENSG00000184271	13064.1733333333	0.634721214666047	0.197158530094339	3.21934442482573	0.0012848405850996	0.00300602874231163
ENSG00000168703	1709.47722222222	0.603965758651771	0.187603829523594	3.2193679637857	0.00128473510801806	0.00300602874231163
ENSG00000147127	1541.52555555556	0.604290662740027	0.187706394443912	3.21933978077978	0.00128486139581666	0.00300602874231163
ENSG00000225581	8186.49777777778	0.607981680728877	0.18885083175902	3.21937518127896	0.0012847027683379	0.00300602874231163
ENSG00000166013	8209.59166666667	0.607982585111234	0.188853712865772	3.21933085606508	0.00128490138977259	0.00300602874231163
ENSG00000173334	31235.6127777778	0.672912285586538	0.209025509081879	3.21928308435764	0.00128511548669327	0.00300634040156013
ENSG00000228790	0.410555555555556	0.376318680205805	0.116897103615051	3.21923014829388	0.00128535276700392	0.00300670625233075
ENSG00000180910	8728.41611111111	0.611425802232246	0.189931197219168	3.2191962730941	0.00128550463022519	0.0030068722613725
ENSG00000099769	1737.78888888889	0.607658704143696	0.188768484449603	3.21906861685869	0.00128607706458514	0.00300802192868297
ENSG00000242208	8011.69888888889	0.605054860353197	0.187971162632705	3.21887066015265	0.00128696520470683	0.0030099098130594
ENSG00000122787	1571.47888888889	0.604846140963402	0.187911535986213	3.2187813153088	0.00128736623905999	0.00301065830538944
ENSG00000142197	17692.8794444444	0.622064093280115	0.193262121285667	3.21875848791197	0.00128746872089021	0.00301070854705815
ENSG00000230510	2679.11166666667	0.608145996779522	0.188942083347198	3.21869001339421	0.00128777617710921	0.00301123807896008
ENSG00000188508	1874.34777777778	0.609446103893227	0.189348798539297	3.21864257177604	0.00128798923362006	0.00301135739172584
ENSG00000211962	1426.78277777778	0.602355214513179	0.187144899198987	3.21865686476824	0.00128792504151153	0.00301135739172584
ENSG00000090674	542943.723333333	0.655970596024337	0.203805917070043	3.21860427535525	0.00128816124351356	0.0030115701252531
ENSG00000160712	15165.7905555556	0.598352405645954	0.185905437081019	3.21858475492132	0.00128824892847527	0.0030115857026054
ENSG00000115839	2205649.38777778	0.714056964501051	0.221870261435225	3.21835364452176	0.00128928748541325	0.00301382402570973
ENSG00000141431	5113.28833333333	0.622272018014066	0.193352291759381	3.21833277667305	0.00128938129875207	0.00301385378409097
ENSG00000131068	1579.59055555556	0.607140158489344	0.188655460577921	3.21824852898215	0.00128976010608795	0.00301436010709815
ENSG00000137288	16203453.135	0.668642392959792	0.207765873945476	3.21824937013123	0.00128975632347736	0.00301436010709815
ENSG00000223518	1.52222222222222	-0.237623210879935	0.0738387822954252	-3.21813555821136	0.00129026822374864	0.00301535805575209
ENSG00000155329	21238.4733333333	0.604241311649395	0.187767298424439	3.21803272838029	0.00129073089032176	0.00301624966636866
ENSG00000237296	15708.2888888889	0.613826582167835	0.19075738324911	3.21783918248783	0.00129160213485633	0.00301809589190983
ENSG00000054219	6.63111111111111	0.370277111250896	0.115071088000782	3.21781185599271	0.00129172518846944	0.00301819369219318
ENSG00000078898	1443.31555555556	0.603142467290107	0.187442236348661	3.21775112716967	0.00129199869445142	0.00301864299910486
ENSG00000151718	6499.80222222222	0.617976363920156	0.192060300415189	3.21761635582283	0.00129260585862315	0.00301987176398633
ENSG00000168724	45030.1338888889	0.637837434058715	0.198237288557443	3.21754518890067	0.00129292658201661	0.00302043121447788
ENSG00000175826	1525180.83222222	0.663801996829045	0.206308335256957	3.21752388725486	0.00129302259505627	0.00302046567736562
ENSG00000105492	1514.02888888889	0.603483955160271	0.187564771482579	3.21746962603967	0.00129326719669938	0.00302084721305322
ENSG00000115896	6029.00333333333	0.615189308412667	0.191207993896526	3.21738278759194	0.00129365874062246	0.00302138205397027
ENSG00000206066	8885.03944444445	0.61159733311889	0.190090994333118	3.21739246651063	0.00129361509414651	0.00302138205397027
ENSG00000173575	9353652.31055555	0.62093088037758	0.192997862136669	3.21729408555767	0.00129405880018604	0.00302212651438271
ENSG00000095981	1462.12166666667	0.604415217797265	0.187870932939865	3.217183245642	0.00129455886542838	0.00302310441841885
ENSG00000005243	3151.94444444444	0.620700232122285	0.192936794338677	3.21711695402547	0.00129485803184241	0.00302361308227054
ENSG00000142327	37812.9627777778	0.615813164511762	0.191426654342782	3.21696665820134	0.00129553653589818	0.00302500741499688
ENSG00000139083	31326.6188888889	0.626610071930041	0.194798915863675	3.21670204965904	0.00129673189731356	0.00302760833059957
ENSG00000197905	1810.07388888889	0.606106908525683	0.188431311954481	3.21659336889878	0.00129722315434087	0.00302834800296266
ENSG00000100987	1778.00888888889	0.604774585270959	0.188017944900964	3.21657906424579	0.0012972878267942	0.00302834800296266
ENSG00000158859	3139.68222222222	0.611989537263389	0.190261065488276	3.21657789360535	0.00129729311948277	0.00302834800296266
ENSG00000182405	4316.59444444445	0.625218779796755	0.194376228061019	3.21653931673417	0.00129746754402078	0.00302856497181942
ENSG00000196350	1555.57444444444	0.606519976482488	0.188566534103895	3.21647729998745	0.00129774799684775	0.00302902939044464
ENSG00000164604	8211.87611111111	0.611256633596596	0.190043040074104	3.21641157370587	0.00129804528604404	0.00302953304547638
ENSG00000129646	3472.06722222222	0.616201833344509	0.191582430904326	3.2163796567141	0.00129818967374872	0.00302967979991462
ENSG00000133124	1623.75833333333	0.609578309660907	0.189526538115156	3.21632165987503	0.00129845208072924	0.00303010194881378
ENSG00000102996	3159.55277777778	0.623412605231511	0.193831152986389	3.21626629995483	0.00129870260262245	0.00303049631109777
ENSG00000145002	1566.16666666667	0.607104243980302	0.188763791801015	3.21621131991394	0.00129895144958835	0.00303088671570614
ENSG00000236362	1325.95277777778	0.597860157740041	0.185891665944435	3.21617515611888	0.00129911515571941	0.00303107842182477
ENSG00000155875	1522.26833333333	0.603190338794417	0.18755505000894	3.21607090166682	0.00129958720095892	0.00303156837896827
ENSG00000248822	8092.93388888889	0.606968469805116	0.188730324371626	3.21606224026799	0.00129962642532233	0.00303156837896827
ENSG00000215269	1325.36111111111	0.597848272241087	0.185894815544084	3.21605672805495	0.00129965138872369	0.00303156837896827
ENSG00000213516	6502.23111111111	0.613681827776148	0.190815283570441	3.21610416258718	0.00129943658435447	0.00303156837896827
ENSG00000113356	3412.90888888889	0.610988170839368	0.189987241100358	3.21594317229242	0.00130016575216907	0.00303257787450579
ENSG00000135374	1446.87333333333	0.600892915424006	0.186854161555455	3.21583908231914	0.00130063740430419	0.00303348762740708
ENSG00000174136	11809.6811111111	0.597845918200859	0.18591261795949	3.2157361063633	0.00130110416398682	0.00303438585615448
ENSG00000243844	5.52222222222222	0.331160379981962	0.102985930814499	3.21558855042498	0.0013017732610767	0.00303556537730369
ENSG00000078053	1293341.38833333	0.744053281984409	0.231389260667164	3.21559125016901	0.00130176101615018	0.00303556537730369
ENSG00000196150	4391.64611111111	0.624873499330864	0.19433396344054	3.21546212647516	0.00130234678707691	0.00303671225617268
ENSG00000160185	1457.49277777778	0.603343340576617	0.187640117031182	3.21542828965702	0.00130250032836176	0.00303687976447163
ENSG00000178397	2501.95055555556	0.612953210896485	0.190632512507807	3.21536553672282	0.00130278512649086	0.00303735326799631
ENSG00000172023	1495.64333333333	0.603231411773256	0.187613495374364	3.21528795447026	0.00130313730549648	0.00303794422328148
ENSG00000160221	148973.089444444	-0.720898832837621	0.224210721096043	-3.2152736912559	0.00130320206188386	0.00303794422328148
ENSG00000175449	2144.92888888889	0.609074147303541	0.189435877326451	3.21519954878419	0.00130353872379735	0.00303853846504122
ENSG00000134207	3090.58166666667	0.61383256075103	0.190918460877233	3.21515561109485	0.00130373827143051	0.00303881304001204
ENSG00000178591	1471.02222222222	0.603532225341527	0.187717182012207	3.2151144550118	0.00130392521167714	0.00303905819651614
ENSG00000250441	21.2605555555556	0.421374158017705	0.13106308516783	3.21504836757142	0.00130422544754949	0.00303956736381055
ENSG00000154007	1524.09888888889	0.601608961135323	0.187124599942689	3.21501802178645	0.00130436333011281	0.00303969811788671
ENSG00000001084	9492.82833333333	0.608182324646119	0.189174146373459	3.21493362758711	0.00130474686394001	0.0030404012872328
ENSG00000139174	58140.8444444445	0.717077660879768	0.223049323762393	3.21488381486261	0.00130497328929859	0.00304073828756447
ENSG00000168418	1511.89222222222	0.601689446182586	0.187159916264816	3.21484139441079	0.00130516614143136	0.0030409970210621
ENSG00000177694	1989.06888888889	0.605196493555699	0.188257205338262	3.21473216639053	0.00130566283562663	0.00304196362042384
ENSG00000161270	1691.98555555556	0.60482506386158	0.188147117514673	3.21463901148745	0.00130608657812006	0.00304276014470215
ENSG00000185986	17932.9727777778	0.609795628086232	0.189703236525572	3.214471398879	0.00130684933303575	0.00304434630915886
ENSG00000172519	1753.85277777778	0.603389201688584	0.187715589122817	3.21437982060086	0.00130726625206762	0.00304512668981346
ENSG00000244076	8410.49111111111	0.606155562888078	0.188578992622176	3.21433238379065	0.00130748226102264	0.00304543345493549
ENSG00000156009	1482.03	0.602995009522261	0.187596743093257	3.21431491602444	0.00130756181079676	0.00304543345493549
ENSG00000240303	58690.3288888889	0.694845618791121	0.216180788071353	3.21418764817241	0.00130814153484821	0.00304659278510701
ENSG00000124641	11342.8438888889	0.674561733358227	0.209874851752175	3.21411416244745	0.00130847638130086	0.0030467999181202
ENSG00000203799	8606.21055555556	0.605555424514953	0.188403145313719	3.21414710729279	0.00130832625441121	0.0030467999181202
ENSG00000141664	9159.19833333333	0.606044492849855	0.188556913184288	3.21411971916156	0.00130845105870746	0.0030467999181202
ENSG00000178623	2083.96166666667	0.606916978768242	0.188839290013094	3.21393380967572	0.00130929851548549	0.00304852329119242
ENSG00000123364	1530.72166666667	0.60507603370634	0.188271606220009	3.21384645223276	0.00130969690383565	0.00304918446299977
ENSG00000130176	1987.93277777778	0.606786205734315	0.188804371852122	3.21383556843467	0.00130974654657666	0.00304918446299977
ENSG00000187855	1597.83777777778	0.601138242045128	0.187050987927458	3.21376673123085	0.00131006056428014	0.00304972450518525
ENSG00000213417	1465.43166666667	0.603755527593478	0.187871134226595	3.21366840136962	0.00131050924044434	0.0030505779350774
ENSG00000170852	78594.1277777778	0.694178653435442	0.216011094746117	3.21362499575	0.00131070734407728	0.00305084597996909
ENSG00000188662	9006.40666666667	0.607871548918786	0.18915552214682	3.21360720543471	0.00131078854721836	0.00305084597996909
ENSG00000120659	1499.74833333333	0.603651021589136	0.187843929390322	3.21357748184029	0.0013109242296653	0.00305097073549929
ENSG00000168439	3702069.35944444	0.727671369442774	0.226444115722926	3.21346998626869	0.001311415034316	0.0030519219149465
ENSG00000164756	1500.78888888889	0.603997835011477	0.187963304873684	3.21338165136742	0.00131181848185732	0.00305266969076795
ENSG00000160994	1520.50388888889	0.601782649196396	0.187291689933759	3.21307714938785	0.0013132100964936	0.00305571674512754
ENSG00000250299	9096.92333333333	0.607692690992222	0.189133178588542	3.21304117832362	0.00131337457899262	0.00305590817534621
ENSG00000133818	3775.08277777778	0.624239301400045	0.194294826593625	3.212845716709	0.00131426868572742	0.00305779713623487
ENSG00000103266	68773610.5627778	0.860636005398397	0.267882181341424	3.21274076942613	0.00131474898138877	0.00305872314190529
ENSG00000249931	1485.45222222222	0.602631951464794	0.187578901015069	3.2126851591714	0.00131500354971029	0.00305912391680633
ENSG00000225871	8548.09833333333	0.603887249486331	0.18797618450859	3.21257318348609	0.00131551628134921	0.0030601251754021
ENSG00000211781	1548.80277777778	0.604879784568053	0.188287687125348	3.21252968690072	0.00131571550000672	0.00306039706728723
ENSG00000251451	275.689444444445	-0.540798108774555	0.168348897138415	-3.21236502268211	0.00131646993060847	0.00306196028538369
ENSG00000253923	1302.41833333333	-0.57303576615525	0.178388984723036	-3.21228223281239	0.0013168493939866	0.00306265123104004
ENSG00000112183	3283.61944444444	0.618562129789591	0.192569867653267	3.21214392120448	0.00131748356374462	0.00306393443436073
ENSG00000197948	5902.01111111111	0.61598802492428	0.191776732009975	3.21200605760787	0.00131811595977667	0.00306521335240858
ENSG00000230818	0.969444444444444	-0.306663337512545	0.0954751881828304	-3.21196892458907	0.00131828634104383	0.00306541778521107
ENSG00000186523	1930.76166666667	0.606981389450754	0.188984149924899	3.21181109469743	0.0013190107550327	0.00306691040689137
ENSG00000170860	2464065.83333333	0.635468648300462	0.197855844884762	3.21177597088718	0.00131917201767159	0.00306709350702778
ENSG00000169840	1407.81666666667	0.601154412970585	0.187173242599028	3.21175401260964	0.0013192728431336	0.00306713607576156
ENSG00000108556	1958.865	0.608228993207226	0.18937825087771	3.21171512773126	0.00131945140763651	0.0030673593609262
ENSG00000099821	162406.722777778	0.688765495696686	0.214457895904053	3.21165836675388	0.00131971210158756	0.00306740120043543
ENSG00000196090	12982.4877777778	0.598033162560636	0.18620702823041	3.2116573055483	0.00131971697598502	0.00306740120043543
ENSG00000244646	7832.86055555556	0.60355398758528	0.187925119351278	3.21167276449664	0.00131964597059472	0.00306740120043543
ENSG00000187605	5635.96388888889	0.613129526392139	0.190910086425119	3.21161410522239	0.00131991542059426	0.00306743460868891
ENSG00000251349	15884.15	0.62259429949886	0.193856804128559	3.21161953689269	0.00131989046821157	0.00306743460868891
ENSG00000254091	0.885555555555556	-0.320085373272301	0.0996653833385582	-3.21160028236672	0.00131997892294805	0.00306743460868891
ENSG00000166860	3064.81666666667	0.619667215966671	0.192948478942085	3.21156828685169	0.00132012592151763	0.00306758442753253
ENSG00000216904	8509.41388888889	0.606501427137547	0.188854443431561	3.21147554760785	0.00132055208334159	0.003068382880403
ENSG00000081800	1511.72722222222	0.603038931143752	0.187782461621006	3.21136982622394	0.00132103805644211	0.00306932019989707
ENSG00000256683	5505.96611111111	0.623803167337477	0.194253288288092	3.21128755572123	0.00132141634624641	0.00307000722482523
ENSG00000117834	1535.33	0.603343536575851	0.187897962914005	3.21101691162018	0.00132266150622606	0.00307232397115502
ENSG00000134955	2625.08555555556	0.606071785535273	0.188747155152456	3.21102474390003	0.00132262545682734	0.00307232397115502
ENSG00000232578	8517.16222222222	0.606467731712528	0.188870625491792	3.21102198996469	0.00132263813217929	0.00307232397115502
ENSG00000183128	1410.70444444444	0.600476273363057	0.187027392936592	3.21063275242594	0.00132443077738761	0.00307624145444588
ENSG00000250868	7823.30611111111	0.603437532735106	0.187950950156309	3.21061176989665	0.00132452747671311	0.00307627382588268
ENSG00000106609	198249.547777778	0.603891895064555	0.188099637006049	3.21048942292821	0.00132509145027705	0.00307739139061531
ENSG00000174130	3289.44722222222	0.607439058695541	0.189206866884153	3.21044932828713	0.00132527631970988	0.00307762843956119
ENSG00000226023	1538.24611111111	0.604701479058017	0.188365081570879	3.21026314439535	0.00132613509320982	0.00307943033764035
ENSG00000159202	186762.866111111	0.642712527210018	0.200218091690328	3.21006219659752	0.00132706254138633	0.00308119899202511
ENSG00000187860	4036.62555555556	0.612129530265672	0.190690540980084	3.21006761593698	0.00132703752128606	0.00308119899202511
ENSG00000232869	1493.58333333333	0.601506719800089	0.187382994090515	3.21003900444419	0.00132716962023864	0.00308125513955467
ENSG00000186364	3757.85666666667	0.61558619193569	0.191771926187889	3.20999118156935	0.00132739044502314	0.00308157534454502
ENSG00000174946	1783.51111111111	0.602649675636358	0.187745940677248	3.20992120235701	0.00132771363902971	0.00308213314781004
ENSG00000121621	1456.19277777778	0.59980924059426	0.186862637884208	3.20989389524695	0.00132783977466526	0.00308223346183148
ENSG00000184385	75.3361111111111	0.857892959227164	0.267269268872174	3.20984512303757	0.00132806508832286	0.00308256396484081
ENSG00000140829	27423.2833333333	0.620354216033211	0.193274020897759	3.2097134066527	0.00132867375663754	0.00308378417322618
ENSG00000236371	1548.47611111111	0.604747111177117	0.188414817716815	3.20965791600342	0.00132893025888599	0.00308418692075376
ENSG00000137731	1930.45944444444	0.605347534908937	0.188607268344341	3.20956631323322	0.00132935378724699	0.00308497722869268
ENSG00000179119	6580.52388888889	0.625962471541913	0.195034844586003	3.20949045218373	0.00132970462752786	0.00308559876421592
ENSG00000156466	1608.08722222222	0.602912419588359	0.187865598779025	3.2092752665033	0.00133070027779715	0.00308771641960921
ENSG00000234933	8.61222222222222	-0.449596770460013	0.140099296629828	-3.20912939090582	0.0013313756259418	0.00308889782262385
ENSG00000196860	1476.03777777778	0.602455586805969	0.187731206433523	3.20913927019002	0.00133132987865842	0.00308889782262385
ENSG00000139193	1607.71722222222	0.601066778477449	0.187301300149593	3.20909026257368	0.00133155682891442	0.00308893261753411
ENSG00000227038	12195.2161111111	0.607041231472434	0.189162701150493	3.20909580895384	0.0013315311422911	0.00308893261753411
ENSG00000124812	1446.61333333333	0.601219329604388	0.187361447648431	3.20887427563289	0.00133255747213145	0.00309106098596642
ENSG00000151224	1447.96	0.601765346172756	0.187538606163675	3.2087544985141	0.00133311268507316	0.00309215591289669
ENSG00000198765	1450.46444444444	0.603007141852629	0.187935744810637	3.20858143542739	0.00133391527593164	0.00309382446065013
ENSG00000249274	12950918.4294444	-0.798677323552014	0.248926452516909	-3.20848714741461	0.00133435273005694	0.00309464597093757
ENSG00000215712	28024.4933333333	0.602187562325835	0.18768697608369	3.20846749673946	0.00133444391704932	0.00309466436216141
ENSG00000184967	10133.1327777778	0.605280883698128	0.188658274490351	3.20834527578108	0.00133501120027959	0.00309578678110876
ENSG00000236969	8589.93222222222	0.605319495770148	0.18867243157385	3.20830918815617	0.00133517874195346	0.00309598214837243
ENSG00000186399	1783.78111111111	0.602483602087965	0.187806188425661	3.20800718622989	0.00133658158735179	0.00309904170680968
ENSG00000203756	1698.31166666667	0.607189636775398	0.189283021347942	3.20783994492172	0.0013373590338775	0.00310065090376912
ENSG00000123838	1468.00722222222	0.601854212851711	0.187638381122947	3.20752187931825	0.00133883876135089	0.00310352687194382
ENSG00000021776	31924.0505555556	0.603546955976448	0.188166264114567	3.20751947123196	0.00133884997018077	0.00310352687194382
ENSG00000188611	1509.14166666667	0.600983235842666	0.187366495472629	3.20752776170945	0.00133881138116706	0.00310352687194382
ENSG00000204334	1830.99833333333	0.604599710743217	0.188497234518919	3.20747257797321	0.0013390682597502	0.0031038393124791
ENSG00000065613	31967.0366666667	0.623749581752149	0.194469497518381	3.20744173102618	0.00133921187114601	0.00310397862757981
ENSG00000188785	3997.22611111111	0.624254364545767	0.194628891412506	3.20740851995447	0.00133936650487233	0.00310414347088817
ENSG00000110851	13964.5372222222	0.665177740931106	0.207393477333185	3.20732237814053	0.00133976766565644	0.00310487961421846
ENSG00000109705	1485.53888888889	0.604223101714226	0.188389766808668	3.20730319884033	0.00133985699837837	0.00310489305671596
ENSG00000232024	59641.1983333333	0.64092003325596	0.199844259971436	3.20709753358724	0.00134081528479832	0.00310692002593065
ENSG00000173464	1479.00888888889	0.602529284205589	0.18787684786824	3.20704382174939	0.00134106565639047	0.00310711278738601
ENSG00000141946	1543.97611111111	0.6015252820474	0.187562926700689	3.20705851965782	0.00134099713948431	0.00310711278738601
ENSG00000186526	1573.72833333333	0.602585257361203	0.187898245660135	3.206976495412	0.00134137955133324	0.00310745265958595
ENSG00000171241	2058.925	0.6042721731933	0.188423534855053	3.20698883851289	0.00134132199913749	0.00310745265958595
ENSG00000198843	42705092.7677778	0.609559996180158	0.190074201830488	3.20695807379361	0.00134146545007934	0.00310745798201727
ENSG00000205592	1597.29166666667	0.601647260735841	0.187613647260768	3.2068416638135	0.00134200837922179	0.00310836936334664
ENSG00000104044	2085.81277777778	0.613287625326857	0.191243727526128	3.20683785690732	0.00134202613782585	0.00310836936334664
ENSG00000181690	5612.925	0.611068518891806	0.190557978240601	3.20673279877194	0.00134251630265885	0.00310931092091904
ENSG00000135775	29179.7222222222	0.665223677986596	0.207450039140839	3.20666932983788	0.00134281250672479	0.00310980316977946
ENSG00000127362	1479.45	0.601054401377154	0.187441530300829	3.20662342231474	0.00134302679076875	0.00311010565154036
ENSG00000231788	8137.53111111111	0.603846847922901	0.188315391254256	3.20657193180567	0.00134326717223322	0.00311046852678226
ENSG00000175063	2018.14444444444	0.603191491002386	0.188114484759483	3.20651273491038	0.00134354357971384	0.00311091477343571
ENSG00000227406	1.65722222222222	-0.258290567640618	0.0805553844473198	-3.2063724779258	0.0013441986897292	0.00311204393006754
ENSG00000002834	1764554.16111111	0.714764378193206	0.222918953250843	3.20638675074392	0.00134413201101941	0.00311204393006754
ENSG00000006659	1524.71722222222	0.603484109171184	0.188217778037345	3.20630769029398	0.00134450139822385	0.00311255088265948
ENSG00000167914	1663.09777777778	0.605323173844253	0.188792642398242	3.20628582848782	0.0013446035577502	0.00311259352566326
ENSG00000170099	1488.70611111111	0.602036063398255	0.187770171283947	3.20623909155332	0.00134482198198143	0.00311290528523165
ENSG00000136918	1591.85	0.604769373383143	0.188627413389335	3.20615843962655	0.00134519898430903	0.00311319632941702
ENSG00000116406	30194.5666666667	0.594661709071002	0.185473885152899	3.20617486704816	0.00134512218746011	0.00311319632941702
ENSG00000285868	50.3738888888889	0.867522779109453	0.270580114987384	3.20615866080884	0.00134519795027312	0.00311319632941702
ENSG00000178358	1463.50888888889	0.602125939395572	0.187814537158645	3.20596024410487	0.00134612585097049	0.00311514742127836
ENSG00000233859	7986.58277777778	0.60349461733258	0.188243227416603	3.20593003857176	0.00134626715967986	0.0031152804784474
ENSG00000179859	10858.1844444444	0.673043940997589	0.209940576108829	3.20587831791362	0.00134650915306852	0.00311564649026126
ENSG00000115353	1589.91666666667	0.600459027811979	0.187304338203884	3.20579348866105	0.00134690614360885	0.00311637107736949
ENSG00000221996	1420.01555555556	0.599868620360248	0.187124326369494	3.20572227031429	0.00134723952014881	0.00311694839810353
ENSG00000172530	9402.28333333333	0.592984716503457	0.184978332085919	3.20569825566394	0.00134735195105399	0.00311701450306074
ENSG00000254677	0.423888888888889	0.389702548669348	0.121570137363163	3.20557792498991	0.0013479154411282	0.00311792998610588
ENSG00000163873	2550.975	0.605520086730294	0.188895079664005	3.2055895145991	0.00134786115930784	0.00311792998610588
ENSG00000204623	9246.10833333333	0.604306689537823	0.188524847446488	3.20544850041241	0.0013485217592203	0.00311913838146973
ENSG00000198798	1435.30222222222	0.600239097845175	0.187263475323589	3.20531858552753	0.00134913062728908	0.00312035252419483
ENSG00000140835	1449.22722222222	0.600542137101348	0.187359411877228	3.20529473851502	0.00134924241788876	0.00312041691593612
ENSG00000197549	8929.04166666667	0.603157993951132	0.18817715587692	3.20526681966453	0.00134937330740704	0.00312052546732532
ENSG00000260548	9041.76888888889	0.609257693924067	0.190091947834973	3.20506839381219	0.00135030390759223	0.00312248328015449
ENSG00000075673	1561.32555555556	0.603773969069286	0.188387412001736	3.20495919899214	0.00135081627442574	0.00312347377420869
ENSG00000243709	2220.015	0.610621178780139	0.190526874591454	3.2049083893781	0.00135105474578213	0.00312383085971148
ENSG00000226344	8345.00222222222	0.604853108109448	0.18873337908158	3.20480198602284	0.0013515542682883	0.00312479145066095
ENSG00000244142	2.18555555555556	-0.343078849297824	0.107054605589003	-3.2047089185023	0.0013519913238945	0.00312560750772227
ENSG00000258916	7940.76111111111	0.604605301046189	0.188662963191629	3.20468464407653	0.00135210534077991	0.00312567669113685
ENSG00000189152	1659.60222222222	0.603160017041984	0.188217833093173	3.20458485325035	0.00135257415109964	0.00312656599479935
ENSG00000187612	1418.47944444444	0.599444453168417	0.187061333017875	3.20453427492221	0.00135281182180256	0.0031269209263355
ENSG00000244171	23432.0044444444	0.65591095738185	0.204685019223888	3.20448931665294	0.00135302311584139	0.00312721484988339
ENSG00000229708	7835.21888888889	0.601817454829469	0.187810498691302	3.20438665049634	0.00135350573847973	0.00312813581416973
ENSG00000151233	10162.3811111111	0.642060178946091	0.200373459271099	3.20431748437004	0.00135383097057953	0.00312869293561559
ENSG00000143125	1492.58833333333	0.600494997269275	0.187404638206718	3.20426966491029	0.0013540558687975	0.00312901813137725
ENSG00000120334	2465.36833333333	0.609911836172156	0.190347579581521	3.20420063923612	0.00135438056208247	0.00312957388366315
ENSG00000061492	1465.525	0.600835222143697	0.18752217220384	3.20407563053705	0.00135496877951693	0.00313064219709329
ENSG00000130827	16454.8283333333	0.657822535476547	0.205308634419514	3.20406658656351	0.00135501134427863	0.00313064219709329
ENSG00000183665	5175.015	0.637079917377538	0.198841886523499	3.2039522885046	0.0013555493855564	0.00313149600131332
ENSG00000073734	1808.33888888889	0.604235483005232	0.18858970721022	3.20396850890539	0.00135547301841126	0.00313149600131332
ENSG00000131043	11183.8944444444	0.650546068854433	0.203048037941154	3.20390226594049	0.00135578492140246	0.00313184547439745
ENSG00000178287	1631.31333333333	0.60734129383623	0.189569382855391	3.20379422398357	0.001356293775731	0.00313282622694017
ENSG00000172156	1436.21833333333	0.600283515176786	0.18737391551139	3.20366638834687	0.00135689608156476	0.0031340227025267
ENSG00000181939	1508.07	0.602535847982871	0.188081218394972	3.20359392141719	0.00135723762373582	0.0031346167810526
ENSG00000257524	268581.453888889	0.71870796406471	0.224353699341022	3.20345938656558	0.00135787190704035	0.00313569202191164
ENSG00000256162	1736.605	0.6031110064753	0.188268248912242	3.20346638352401	0.00135783891216544	0.00313569202191164
ENSG00000255359	1476.09111111111	0.601427173424464	0.187746185546869	3.20340555347434	0.00135812578723707	0.00313608346347779
ENSG00000229251	9228.64722222222	0.602268932516083	0.18801936966885	3.20322812259626	0.00135896287228011	0.00313782146618534
ENSG00000128519	1498.26388888889	0.602670412374375	0.188155425878589	3.20304561805866	0.00135982439038426	0.00313961566498435
ENSG00000131848	3465.82722222222	0.616165596651884	0.192370154128694	3.20302075674211	0.00135994178794972	0.00313969169304912
ENSG00000176919	1770.07944444444	0.603889146465677	0.188547380608375	3.20285089359047	0.00136074414853137	0.00314134898459171
ENSG00000163612	8162.13944444444	0.603256870780039	0.188354832183009	3.20276822096023	0.00136113481649206	0.00314205571537759
ENSG00000223767	45.4177777777778	0.84556124241253	0.264024258754559	3.20258921055651	0.00136198108135385	0.00314303326466274
ENSG00000228907	45.4177777777778	0.84556124241253	0.264024258754559	3.20258921055651	0.00136198108135385	0.00314303326466274
ENSG00000225452	45.4177777777778	0.84556124241253	0.264024258754559	3.20258921055651	0.00136198108135385	0.00314303326466274
ENSG00000227277	45.4177777777778	0.84556124241253	0.264024258754559	3.20258921055651	0.00136198108135385	0.00314303326466274
ENSG00000183574	45.4177777777778	0.84556124241253	0.264024258754559	3.20258921055651	0.00136198108135385	0.00314303326466274
ENSG00000104888	135981019.043889	0.923492684241819	0.288369928553091	3.2024583453465	0.00136260004870144	0.00314426643967174
ENSG00000117543	10185.6677777778	0.637930433054113	0.199214462066508	3.20222952910487	0.00136368292914106	0.00314656989733523
ENSG00000197183	19683.7744444444	0.597670296439876	0.186648985498565	3.20210846495317	0.001364256190292	0.00314733422554463
ENSG00000131370	87832.0905555556	0.634203806866153	0.1980579357209	3.20211257659407	0.00136423671726597	0.00314733422554463
ENSG00000101680	1914.35444444444	0.604481263598406	0.188776160757342	3.2021059289124	0.00136426820129069	0.00314733422554463
ENSG00000165695	1768.12444444444	0.603139923494515	0.188363582583864	3.20199857754342	0.0013647767199407	0.00314831196426463
ENSG00000183655	2555.80055555556	0.610492880644803	0.190666966483179	3.20188070280471	0.00136533528870062	0.00314940503171167
ENSG00000249624	12989.8377777778	0.626728414682048	0.195741152392357	3.20182244266035	0.00136561144179735	0.00314984655858565
ENSG00000053254	384630.679444444	0.587544663036184	0.183504590805161	3.20179817005242	0.00136572650916662	0.00314991650196843
ENSG00000111785	25090.2872222222	0.610821897556489	0.190777354424628	3.20175263672508	0.00136594238979033	0.00315021893829538
ENSG00000153707	6216779.93555556	0.664649600477275	0.207594480600385	3.20167279281721	0.00136632101822923	0.00315089665266041
ENSG00000205302	355022.942777778	0.656045587845633	0.204915745848788	3.20153819867872	0.00136695949731954	0.00315197794760344
ENSG00000196196	2442.88944444444	0.613301516451512	0.191564200067698	3.20154557184888	0.0013669245138216	0.00315197794760344
ENSG00000182472	1646.76611111111	0.600509103149126	0.187573948296537	3.20145259297829	0.00136736573134832	0.00315271907662162
ENSG00000146530	1822.35777777778	0.604508094507167	0.188828709614251	3.20135691093842	0.00136781991350632	0.00315357066027975
ENSG00000220291	0.517222222222222	0.409822313861819	0.128020260224786	3.20123012671765	0.0013684219454028	0.00315476299141736
ENSG00000259658	9417.63222222222	0.603026168739104	0.188382283380891	3.20107686305003	0.00136915004062722	0.00315617505919898
ENSG00000146285	1496.15	0.599413353445151	0.187255371289562	3.20104758179805	0.00136928918495138	0.00315617505919898
ENSG00000260128	8208.61944444444	0.602492563799683	0.188216912695758	3.20105433231485	0.00136925710538148	0.00315617505919898
ENSG00000115266	506904.932222222	0.683890654712742	0.213654279661245	3.20092186216475	0.00136988675208342	0.00315715541370642
ENSG00000104835	7191.53444444445	0.62010381813051	0.193727366803947	3.20090975457307	0.00136994431425383	0.00315715541370642
ENSG00000135537	2447.98888888889	0.611143995501301	0.190928531762739	3.20090449478107	0.00136996932116413	0.00315715541370642
ENSG00000167967	92252.2977777778	0.681807718783595	0.213008326473075	3.20085007977271	0.00137022805405704	0.00315755590634224
ENSG00000214694	2188.72	0.605208895943005	0.18908043521624	3.20080126349859	0.00137046020439738	0.0031578950962402
ENSG00000188060	2215.99222222222	0.607229011352036	0.189715161901764	3.20074054843579	0.00137074899115428	0.00315816897050794
ENSG00000261835	7.08111111111111	-0.337380154870798	0.105406541366812	-3.20075158994851	0.00137069646883127	0.00315816897050794
ENSG00000231162	7773.22888888889	0.600085832661703	0.187486553042376	3.20068731823167	0.00137100222290184	0.00315836086924458
ENSG00000182993	2034.735	0.604639464712615	0.188909079221246	3.20069033846952	0.00137098785358696	0.00315836086924458
ENSG00000257408	0.774444444444445	-0.290887383041561	0.0908854347605129	-3.20059406447317	0.00137144596248923	0.00315918730947724
ENSG00000240934	2.92	0.331656550458449	0.103627503690289	3.2004683954336	0.00137204415680062	0.00315946989998525
ENSG00000248452	8309.12388888889	0.605331614340975	0.189134062997415	3.20054253976053	0.00137169119499137	0.00315946989998525
ENSG00000214514	8852.78722222222	0.602879213011692	0.188369688446389	3.20051075087527	0.00137184251475406	0.00315946989998525
ENSG00000244669	0.866111111111111	-0.313922633517734	0.0980866876928982	-3.20046115228808	0.00137207864206516	0.00315946989998525
ENSG00000189064	1354.80666666667	0.59467148316797	0.185807242009625	3.20047527069567	0.00137201142380166	0.00315946989998525
ENSG00000187103	9718.09333333333	0.61048437475343	0.190746152624846	3.20050688494941	0.00137186091817897	0.00315946989998525
ENSG00000167355	1476.90833333333	0.599455929390199	0.187304556918758	3.20043430470413	0.0013722064727903	0.00315956851846717
ENSG00000230449	0.597777777777778	-0.344606483060225	0.107678675829586	-3.20032244458137	0.00137273919614101	0.00316040358752316
ENSG00000146385	1618.29388888889	0.605778980981974	0.189286465864228	3.20032907908212	0.00137270759463253	0.00316040358752316
ENSG00000244624	1416.36333333333	0.598318063641884	0.186957438582412	3.20029022743667	0.0013728926626498	0.0031605611464569
ENSG00000107447	1500.48777777778	0.602517832231941	0.188280871851156	3.20010113777387	0.001373793711114	0.00316204794365641
ENSG00000140297	1484.70888888889	0.599139738395138	0.187224568731992	3.20011279744377	0.0013737381347783	0.00316204794365641
ENSG00000196224	1433.07888888889	0.599411744190814	0.187310136749187	3.20010307287021	0.00137378448724764	0.00316204794365641
ENSG00000183733	1445.71444444444	0.599128365101356	0.187233312053944	3.19990261630762	0.00137474029081355	0.00316403074981671
ENSG00000134438	1456.68777777778	0.599955234242232	0.187497382986875	3.19980591027358	0.00137520161733276	0.00316444886250281
ENSG00000254198	14119.5255555556	0.605301518244467	0.189166933924849	3.19982729373273	0.00137509959737389	0.00316444886250281
ENSG00000138613	18192.2044444444	0.664732140704661	0.207742222489348	3.19979315104683	0.00137526249461583	0.00316444886250281
ENSG00000126337	1525.54055555556	0.601075507384739	0.187846365845697	3.19982505213054	0.00137511029167541	0.00316444886250281
ENSG00000176809	4325.01222222222	0.610657532326167	0.190844247412436	3.19976913428503	0.00137537709099874	0.00316451664948457
ENSG00000101463	2406592.53833333	0.65163929435705	0.203659635403172	3.1996487328824	0.00137595172107299	0.00316564282447902
ENSG00000224659	1321.13444444444	0.594795009242027	0.185898140819173	3.19957481350283	0.00137630461983156	0.00316625875590389
ENSG00000173166	21844.6466666667	0.646143822088694	0.201949239867548	3.19953579677982	0.00137649092335701	0.00316649137400546
ENSG00000237671	1318.47277777778	0.594823485100893	0.185919427010254	3.19936165179816	0.0013773227433381	0.00316726253412531
ENSG00000227488	1318.47277777778	0.594823485100893	0.185919427010254	3.19936165179816	0.0013773227433381	0.00316726253412531
ENSG00000214787	3084.68555555556	0.60613968518576	0.189452521928398	3.19942790423685	0.00137700622767468	0.00316726253412531
ENSG00000189409	2338.85	0.608813043232964	0.190288192056545	3.19942628417034	0.00137701396661112	0.00316726253412531
ENSG00000131096	1525.30944444444	0.600033647186903	0.187548107490087	3.19935858173678	0.0013773374119344	0.00316726253412531
ENSG00000139133	1866.52277777778	0.600575531064767	0.187716075361149	3.19938252442853	0.00137722301879699	0.00316726253412531
ENSG00000135966	4983.765	0.611087225699222	0.191004561277896	3.19933315524407	0.00137745890395468	0.00316734596102664
ENSG00000224902	1321.09055555556	0.594896973099304	0.185945117245899	3.19931484037085	0.00137754642159521	0.00316735126133205
ENSG00000156096	1496.99833333333	0.60185003495208	0.188120676131829	3.19927637582125	0.00137773024118026	0.00316757797146474
ENSG00000119599	5878.15055555556	0.636805546545598	0.199048455855624	3.19924886534912	0.00137786172581592	0.00316768433625543
ENSG00000105514	6757.58722222222	0.618272822892216	0.193257167145622	3.19922325274663	0.00137798415010137	0.0031677698595626
ENSG00000227141	8123.06388888889	0.604171006977478	0.18885122967049	3.19919021989766	0.00137814205683192	0.00316793693583441
ENSG00000205777	1359.02555555556	0.594594757183046	0.18586287766839	3.19910444001573	0.00137855218782846	0.00316868374383674
ENSG00000224183	8913.73444444444	0.605949909297953	0.189414871881202	3.19906194946506	0.00137875538544736	0.00316895484028435
ENSG00000120937	1472.71333333333	0.598431750962198	0.187069827493834	3.19897526490167	0.00137917001261546	0.00316951585068114
ENSG00000138395	1484.68611111111	0.601260775145997	0.18795356437986	3.19898575549667	0.00137911982818065	0.00316951585068114
ENSG00000213669	7.07555555555556	-0.413769398292672	0.129347953805417	-3.19888630720144	0.00137959563214365	0.00316996461610031
ENSG00000071282	3097.83388888889	0.622971362173477	0.194745244970568	3.19890409785167	0.00137951050280597	0.00316996461610031
ENSG00000197632	1641.81055555556	0.603166763979054	0.188555550577859	3.19888097767767	0.00137962113518038	0.00316996461610031
ENSG00000224966	11303.4738888889	0.62064769689963	0.194031633667108	3.19869335308721	0.00138051924053457	0.00317167031549546
ENSG00000196155	2014.71722222222	0.608959298816577	0.190377998510895	3.19868526604836	0.00138055796299927	0.00317167031549546
ENSG00000187682	1662.02888888889	0.600934440858928	0.187869954085704	3.19867242094916	0.00138061947012958	0.00317167031549546
ENSG00000077942	3479.41833333333	0.6115874692589	0.191201552250879	3.19865326436484	0.00138071120370176	0.00317168502821793
ENSG00000100029	14841.9377777778	0.617719214355619	0.193122000595946	3.19859577080514	0.00138098655217249	0.00317212150193126
ENSG00000242607	11034.7855555556	0.607239918704937	0.189852355249365	3.19848504332404	0.00138151699151992	0.00317314382838752
ENSG00000132485	35905252.9061111	0.651235732791185	0.203617281902176	3.19833231593799	0.00138224893949264	0.00317462883594547
ENSG00000183251	1453.24611111111	0.599550864702778	0.187461340075089	3.1982640498709	0.00138257622114304	0.00317518431509958
ENSG00000041880	4642.40722222222	0.6159201812467	0.19258808079318	3.19812201622247	0.00138325738888031	0.00317639309063698
ENSG00000180264	1618.12055555556	0.600436633804761	0.187746827744238	3.19811866340942	0.00138327347210495	0.00317639309063698
ENSG00000186625	8169.75555555556	0.639183854657516	0.199865891385598	3.19806371275402	0.00138353709137728	0.00317680217979326
ENSG00000182327	1645.65333333333	0.598956384723655	0.187291128455952	3.19799656108389	0.00138385930648021	0.00317734575464015
ENSG00000213213	3292.73888888889	0.608528457091126	0.190285543786796	3.19797523753537	0.00138396163813404	0.00317738444036085
ENSG00000181192	16477.6733333333	0.613314617159028	0.191785711888857	3.19791610708964	0.0013842454414969	0.00317783972950649
ENSG00000249282	8285.84722222222	0.602449526714394	0.188390100823404	3.19788313760247	0.00138440370564047	0.00317800677733796
ENSG00000143196	1669.71222222222	0.601177338631234	0.188002648909663	3.19770674571774	0.00138525072693162	0.0031797548026955
ENSG00000205439	1518.85166666667	0.600633792508653	0.18783536950587	3.19766077117805	0.00138547157190465	0.00318006535307495
ENSG00000159905	1620.76722222222	0.599449759387545	0.187467653122981	3.19761702566522	0.00138568173958887	0.00318035135909345
ENSG00000187045	1446.44333333333	0.599956565153984	0.187629031725454	3.19756787975041	0.00138591788763128	0.00318069695500461
ENSG00000150593	306733.042222222	0.711889434627484	0.22264139980464	3.19747106895727	0.00138638317584267	0.00318156835500846
ENSG00000238084	9057.87444444444	0.605790985295271	0.189462089962865	3.19742585661336	0.00138660052296896	0.00318167426623596
ENSG00000150907	10480.9738888889	0.669726274470132	0.209456934910567	3.1974413965147	0.00138652581520483	0.00318167426623596
ENSG00000123144	137863316.508333	0.80321206102518	0.25121672021024	3.19728742717834	0.00138726618353988	0.00318300518778871
ENSG00000147274	105242396.988889	0.643010380635726	0.201112750228814	3.19726312679902	0.00138738306628904	0.00318302187808369
ENSG00000154305	132006.717222222	0.589763387032972	0.18445956061424	3.19725030824693	0.00138744472608856	0.00318302187808369
ENSG00000130300	7065.12722222222	0.609672400978411	0.190690400976137	3.19718453502389	0.00138776114820007	0.00318335484316198
ENSG00000206549	8304.17722222222	0.601936549864666	0.188270003693431	3.1971983749723	0.00138769456138745	0.00318335484316198
ENSG00000237521	1491.39722222222	0.599968434344214	0.187659198828335	3.19711710425156	0.00138808561354099	0.00318390263840288
ENSG00000108175	212062.938333333	0.699693323017434	0.218856793398073	3.19703725963297	0.00138846990264855	0.00318439108295468
ENSG00000115596	1882.66055555556	0.601545047823683	0.188156368753826	3.19704856023616	0.00138841550731629	0.00318439108295468
ENSG00000161405	1944.57944444444	0.600158874416447	0.18772543286261	3.19700354536236	0.00138863219760651	0.00318456680559192
ENSG00000166268	1530.49888888889	0.600858207071694	0.187946879988736	3.19695760370007	0.00138885338138009	0.00318487754863952
ENSG00000181626	2510.69333333333	0.615894711750189	0.192653668555175	3.19690103162401	0.00138912578936964	0.00318530571195988
ENSG00000256894	111.167777777778	0.890099580171176	0.278427858523779	3.19687686746029	0.00138924216057714	0.00318537604766222
ENSG00000185453	7399.91611111111	0.62608983655054	0.195847665224893	3.19682052799352	0.00138951351842659	0.00318580171970863
ENSG00000180610	8132.56833333333	0.602217930814542	0.188381501578284	3.19679971636856	0.00138961376953983	0.00318583505913746
ENSG00000152213	3505.055	0.604899247586766	0.189224534172054	3.19672737065245	0.00138996231601964	0.00318643760247009
ENSG00000161180	1589.39277777778	0.601563599054178	0.188184153212487	3.19667511203734	0.00139021413721012	0.00318665273612591
ENSG00000216649	1361.49444444444	0.594244660567171	0.185894768771832	3.19667231355256	0.00139022762359477	0.00318665273612591
ENSG00000196975	10488.6977777778	0.598426632924132	0.187210278118208	3.19654796167909	0.00139082701869632	0.00318769853099453
ENSG00000285426	48.2083333333333	0.96893852731239	0.303120842421026	3.19654207732296	0.00139085538809979	0.00318769853099453
ENSG00000145391	6848.29888888889	0.61257358279461	0.191648152132227	3.19634484329369	0.00139180659303454	0.00318966400129445
ENSG00000198390	1727.66333333333	0.604874265480575	0.189240321218254	3.19632867660885	0.00139188458705935	0.00318966400129445
ENSG00000249065	0.422222222222222	0.392523977656815	0.122807401825804	3.19625667362941	0.00139223200482627	0.0031902634621412
ENSG00000154059	6641.195	0.614588228136476	0.19229606508771	3.1960520245495	0.0013932198829542	0.00319230315451775
ENSG00000128309	46760.5344444444	0.609035595562675	0.190559637823161	3.19603669759206	0.00139329389496211	0.00319230315451775
ENSG00000100121	1484.26277777778	0.599112867195762	0.187456653973792	3.19600747423734	0.00139343502102424	0.00319242971717646
ENSG00000122035	1913.81111111111	0.603728690224813	0.18890626896317	3.19591664976729	0.00139387371668714	0.00319323796913782
ENSG00000184402	87912.165	0.65260197356255	0.204200587119051	3.1958868618829	0.00139401762432024	0.00319337083051789
ENSG00000183054	2605.82444444444	0.609612508917645	0.190760211760462	3.19570052523918	0.00139491814238394	0.00319493794577084
ENSG00000215871	8009.85333333333	0.599504190874462	0.187597615769109	3.19569195171605	0.00139495958896731	0.00319493794577084
ENSG00000143622	13981.6211111111	0.60735593474644	0.19005385616008	3.19570434937595	0.00139489965590395	0.00319493794577084
ENSG00000198663	56628.9022222222	0.603891733029159	0.188974899257295	3.19561875890693	0.00139531346778569	0.00319555154637055
ENSG00000106852	3203.48277777778	0.61326549134355	0.191913382989892	3.19553270224958	0.00139572964771532	0.00319630774478335
ENSG00000137273	2594.51777777778	0.617043129448106	0.193109762076181	3.19529744542218	0.00139686796114749	0.0031987174787982
ENSG00000197891	1435.91944444444	0.599021686618026	0.187473577233627	3.19523260534754	0.00139718184671498	0.00319923915741981
ENSG00000133710	1514.27444444444	0.598614755563267	0.187354878634357	3.19508496350142	0.00139789681164186	0.00320067909872662
ENSG00000069329	38248543.9855556	0.676927361947583	0.21187419158166	3.19494959199258	0.00139855265314391	0.00320198349968334
ENSG00000225766	8631.68277777778	0.604073281981697	0.189072383231267	3.19493133612652	0.00139864112001096	0.00320198881687653
ENSG00000181656	3932.665	0.639818822771426	0.200264193564614	3.19487378838391	0.00139892002680263	0.003202430091535
ENSG00000146001	8764.99388888889	0.604576886253818	0.18923781030058	3.19479962959582	0.00139927951513055	0.00320305576902344
ENSG00000127903	2170.14611111111	0.602643202223733	0.188634625939296	3.19476447774583	0.00139944994518761	0.00320324862754008
ENSG00000154198	7980.92388888889	0.601815753965367	0.188377989407599	3.1947243723002	0.00139964441561021	0.0032032992382385
ENSG00000163138	5180.31611111111	0.609495549292619	0.190781488027133	3.19473108001933	0.00139961188829264	0.0032032992382385
ENSG00000122375	1598.54055555556	0.601401019240932	0.188250745418469	3.1946806792401	0.00139985631065802	0.00320341324132764
ENSG00000197496	1913.41777777778	0.602450384244004	0.188579343149925	3.194678559067	0.00139986659345937	0.00320341324132764
ENSG00000123191	2238.35333333333	0.603052012260879	0.188770075359843	3.1946377682549	0.00140006444172429	0.00320366875762694
ENSG00000229447	59126.375	0.638185572873347	0.199772740615599	3.19455783059681	0.00140045223927841	0.00320435886327968
ENSG00000232168	1.50222222222222	-0.208544373239118	0.0652824138311391	-3.19449543913225	0.00140075498468124	0.00320485428909279
ENSG00000103494	5644.64666666667	0.610008279962966	0.190965431634987	3.19433875932551	0.00140151551646887	0.00320629309744388
ENSG00000171612	21057.3961111111	0.625399515557943	0.195784232672293	3.19433034530798	0.00140155636931042	0.00320629309744388
ENSG00000102781	7304.19055555556	0.616888391411281	0.193121797090836	3.19429707419884	0.00140171792231901	0.00320646533156488
ENSG00000102225	996542.925	-0.655176457139266	0.205112694617859	-3.19422675597876	0.00140205941979173	0.00320704914668669
ENSG00000170242	365817.142222222	0.585049306557367	0.183159448966743	3.19420761450094	0.00140215239285487	0.0032070644540284
ENSG00000198083	1486.53333333333	0.600455251414441	0.187994522036231	3.19400397900275	0.00140314183336681	0.00320913007299066
ENSG00000255245	8461.18222222222	0.605823646567258	0.189676484626484	3.19398394461106	0.00140323921285484	0.00320915532774345
ENSG00000127831	1476.62833333333	0.596459806170691	0.1867470398169	3.19394517179765	0.00140342769031846	0.00320938890421662
ENSG00000184523	19571.9355555556	0.605135576336976	0.189470444315976	3.19382570997618	0.0014040085496782	0.0032105197041857
ENSG00000228903	12933.1433333333	0.607698177513786	0.19027498308844	3.19378915530545	0.00140418633378603	0.00321072871720145
ENSG00000237004	9016.92388888889	0.602371837486933	0.188608718217352	3.19376454694295	0.00140430602856131	0.00321080488907079
ENSG00000147614	1640.71055555556	0.599944352802787	0.187860171984333	3.19356863387105	0.00140525928299117	0.00321278678489247
ENSG00000249338	0.929444444444444	0.323109652088576	0.10117679636743	3.19351534827396	0.00140551865796093	0.00321307996342094
ENSG00000183625	1504.64388888889	0.599071529694567	0.187590499187415	3.19350677294193	0.00140556040369181	0.00321307996342094
ENSG00000172955	1559.36944444444	0.601275774759343	0.188287424018548	3.19339317478851	0.00140611352083682	0.00321414670496923
ENSG00000255835	10034.3516666667	0.610488932622719	0.191179469726002	3.19327662901079	0.00140668119873167	0.0032146535602125
ENSG00000240429	11414.1227777778	0.603186616676629	0.188892054584756	3.19328739370548	0.00140662875657976	0.0032146535602125
ENSG00000152669	3703.99166666667	0.61037118347711	0.191141273801905	3.19329871218545	0.00140657361850716	0.0032146535602125
ENSG00000101004	3732.11	0.615268650392415	0.192673133675573	3.19332871508914	0.00140642746874609	0.0032146535602125
ENSG00000122870	4400.27166666667	0.625595676725603	0.195911607692442	3.19325477491724	0.00140678767043534	0.00321469923214568
ENSG00000164045	1646.495	0.603362667112522	0.188952699941183	3.19319420839362	0.00140708278538069	0.00321517594716913
ENSG00000129654	1859.15333333333	0.605379714444582	0.189595372473871	3.19300891443441	0.00140798599862947	0.00321704201924376
ENSG00000224236	8989.98833333333	0.601764167477746	0.188474401105279	3.19281644588757	0.00140892475031284	0.00321898905704888
ENSG00000229180	20108.9227777778	0.614551264712263	0.19248110189038	3.1927875447339	0.00140906576346305	0.00321911336373211
ENSG00000223958	2.49777777777778	-0.259807807096358	0.08137607921862	-3.19268032560741	0.00140958901567662	0.00322011085444656
ENSG00000143452	1491.38388888889	0.598260474748629	0.187392874542832	3.19254654803797	0.0014102421299725	0.00322140486547922
ENSG00000131187	6498.99444444445	0.614212292252388	0.192405673000132	3.1922774556235	0.00141155670882384	0.00322420960283796
ENSG00000225264	8662.85555555556	0.601820627737687	0.188528946739219	3.19219217073414	0.00141197358101118	0.00322496362333696
ENSG00000151892	2194.29444444444	0.603561114820249	0.189081541260432	3.19206788138527	0.00141258131008875	0.00322615344368656
ENSG00000104951	6389.20555555556	0.604536298967516	0.189388255206323	3.19204745990676	0.00141268118665192	0.00322618331947971
ENSG00000121903	1731.43055555556	0.599798326416729	0.187905079924194	3.1920282658601	0.00141277506607527	0.00322619949659136
ENSG00000120211	1589.38944444444	0.599447695915497	0.18780044745974	3.19193965735361	0.00141320853104581	0.00322699109835193
ENSG00000249481	1414.03277777778	0.597181899110033	0.187091670159475	3.19192136454285	0.00141329803312546	0.00322699722902349
ENSG00000138738	2022.04333333333	0.600699968750201	0.188208465416312	3.191673485151	0.00141451135939956	0.00322956924010328
ENSG00000171150	7559.73333333333	0.599310265886727	0.187775680937701	3.19162877159564	0.00141473032664888	0.00322987078444438
ENSG00000085552	1443.64666666667	0.596778845701227	0.186985538115651	3.19157755040991	0.0014149812008917	0.00323024513187228
ENSG00000257743	1516.44388888889	0.601203529095606	0.188375228819038	3.19152116159153	0.00141525743291172	0.00323067731875752
ENSG00000285953	59.3427777777778	0.865090275516381	0.27107915822853	3.19128287534033	0.00141642527530078	0.00323314465014309
ENSG00000140511	1936.71388888889	0.600766512246928	0.18825835820808	3.191181087338	0.00141692440969812	0.00323368823653707
ENSG00000168026	10203.2855555556	0.645859927624688	0.202387571980808	3.19120349784093	0.00141681450215095	0.00323368823653707
ENSG00000167791	1586.63555555556	0.600107216395931	0.188051009261034	3.19119380828699	0.0014168620215437	0.00323368823653707
ENSG00000266504	9669.58277777778	0.601384126704936	0.188459093935729	3.19105920624891	0.00141752228722369	0.00323465549856373
ENSG00000266497	9669.58277777778	0.601384126704936	0.188459093935729	3.19105920624891	0.00141752228722369	0.00323465549856373
ENSG00000255967	2.23111111111111	-0.216421346373274	0.0678228316353895	-3.19098069418186	0.00141790754478488	0.00323533599997875
ENSG00000174606	97290.9722222222	0.700172389725893	0.219434928983048	3.1907973492223	0.0014188075917704	0.00323699381817493
ENSG00000267623	9375.44611111111	0.607052852305437	0.190252211599154	3.19077947742573	0.00141889535322906	0.00323699381817493
ENSG00000201347	1.13277777777778	3.50899031551775	1.09972533525919	3.19078792041355	0.0014188538923681	0.00323699381817493
ENSG00000154914	4315.27444444444	0.606182359607224	0.189982370852608	3.190729523412	0.00141914068455388	0.00323715613653683
ENSG00000153495	15776.9588888889	0.650114953605382	0.203750790411038	3.19073586067503	0.00141910955918061	0.00323715613653683
ENSG00000087303	1615.78777777778	0.600161777705934	0.188106822113554	3.19053700957021	0.00142008651344497	0.00323911485669794
ENSG00000082512	3444.91944444444	0.604852890057481	0.189578243044303	3.19051849170335	0.0014201775231641	0.00323912367527824
ENSG00000141469	382110.215	0.744486090191909	0.233345268981285	3.19049146975257	0.00142031033753402	0.00323922783446677
ENSG00000133742	1639.91722222222	0.604614973921535	0.189507529651519	3.19045356684955	0.00142049665167664	0.00323945069723069
ENSG00000162975	67539.7594444444	-0.685023626234781	0.214711593614403	-3.19043613203767	0.00142058236117461	0.00323945069723069
ENSG00000092067	1632.10111111111	0.599315186774646	0.187854502479288	3.19031579687969	0.00142117405858165	0.00324040238973622
ENSG00000016490	1431.02555555556	0.597539376498598	0.187297677173187	3.19031920479226	0.00142115729848264	0.00324040238973622
ENSG00000211750	1501.67055555556	0.6001920431098	0.188132761681217	3.19025797392375	0.00142145845940142	0.00324085204784094
ENSG00000145040	1500.72444444444	0.597669175497262	0.18734759482567	3.19016198768606	0.0014219306812498	0.00324172984678944
ENSG00000266907	10687.1672222222	0.604851824505027	0.189601313700425	3.19012464998375	0.00142211440997153	0.00324194986928194
ENSG00000136573	1473.68111111111	0.599505533703225	0.18793015330449	3.1900444029963	0.00142250935773332	0.00324265134471652
ENSG00000151388	1445.64555555556	0.597748126627786	0.187398481647488	3.18971702103862	0.00142412166585033	0.0032461275721872
ENSG00000125571	1460.09222222222	0.598862764272971	0.187752603199512	3.18963760857473	0.00142451301439221	0.00324682050189835
ENSG00000121644	7479.90222222222	0.631960193789384	0.198130597509691	3.18961433384096	0.00142462773221442	0.00324688287487951
ENSG00000088808	134687.238888889	0.712800779367972	0.223480186154841	3.18954799363778	0.00142495476028962	0.00324694391767063
ENSG00000249271	3.08777777777778	-0.244883444728189	0.0767765068947198	-3.1895622063659	0.00142488469195548	0.00324694391767063
ENSG00000165192	1503.32833333333	0.597990774740276	0.187484512058909	3.18954759608294	0.00142495672026903	0.00324694391767063
ENSG00000136381	121171.107222222	0.638572457752634	0.200208448284893	3.18953802011371	0.00142500393136833	0.00324694391767063
ENSG00000153684	1462.65222222222	0.597935453952703	0.18747591810098	3.1893987238971	0.00142569084763769	0.0032482027362694
ENSG00000186976	1827.98666666667	0.600978593620033	0.188430543212354	3.18939054876445	0.0014257311714349	0.0032482027362694
ENSG00000248577	7782.23888888889	0.600044003836423	0.188142049729397	3.18931363137299	0.00142611061753541	0.0032488680837087
ENSG00000101204	4437.39055555556	0.611164455362797	0.191630301142583	3.18928922888902	0.00142623101844047	0.00324894324664044
ENSG00000187372	1772.49888888889	0.600637781166142	0.18833317527216	3.18922983323656	0.00142652411343861	0.00324934076500875
ENSG00000010292	5588.19111111111	0.639990259048556	0.200673071417853	3.18921843636874	0.00142658035900398	0.00324934076500875
ENSG00000258562	4.01	0.292068227402883	0.0915813821402238	3.18916596995322	0.00142683931644648	0.00324960895297897
ENSG00000119973	1616.41944444444	0.597556547676572	0.187371190516958	3.18915915529977	0.00142687295457546	0.00324960895297897
ENSG00000248967	1.96722222222222	0.350912740047668	0.110034118368015	3.18912665682495	0.00142703338187035	0.00324971906446101
ENSG00000189052	1491.89111111111	0.599891536008242	0.188107207432165	3.189093837484	0.00142719540998172	0.00324971906446101
ENSG00000173302	1461.73166666667	0.598135226926681	0.187557384496277	3.18907852406394	0.00142727101768431	0.00324971906446101
ENSG00000183629	1464.83444444444	0.597950636243024	0.187498041048873	3.18910337888364	0.00142714830262666	0.00324971906446101
ENSG00000127954	1925.60277777778	0.599372537387843	0.187954486046166	3.18892381871972	0.00142803505910452	0.0032512595336834
ENSG00000026103	3271.19722222222	0.603836525810037	0.189355757060702	3.18889974713821	0.00142815397502597	0.00325133112339776
ENSG00000224476	1.78388888888889	0.292439399352933	0.0917065378305576	3.18886097186725	0.00142834554777949	0.00325156810454211
ENSG00000151164	1727.51	0.599442115200666	0.187991979162232	3.18865793036502	0.00142934907964908	0.00325365333397981
ENSG00000006831	185958.101666667	0.704605380228069	0.220978955594829	3.18856326536353	0.00142981718319191	0.00325451957741845
ENSG00000229046	131.771111111111	0.517599624147166	0.162334037380188	3.18848488277872	0.00143020487969051	0.00325520270516786
ENSG00000164574	4898.34944444444	0.607681079436978	0.190587296877476	3.1884658074963	0.00143029924464846	0.00325521815598722
ENSG00000159495	1494.18777777778	0.597911455305329	0.18752664018744	3.18840808275397	0.00143058484250992	0.00325566880524665
ENSG00000124444	12088.7272222222	0.630209951432907	0.197659181449833	3.18836669670646	0.00143078963570406	0.00325593551849639
ENSG00000226268	13999.1922222222	0.625841307088706	0.196295380547062	3.18826304187357	0.00143130267607732	0.00325654576026911
ENSG00000106144	9149.17777777778	0.599786997767256	0.188123649915429	3.18825941361913	0.00143132063722132	0.00325654576026911
ENSG00000233597	52.1272222222222	0.468911514229632	0.147073492618743	3.18828026641882	0.00143121741131448	0.00325654576026911
ENSG00000242531	11422.2744444444	0.606839553437474	0.190338989885882	3.18820412886138	0.00143159434204946	0.0032569691329403
ENSG00000178295	2093.00111111111	0.599720780646467	0.188107480343401	3.18818145642929	0.00143170660310656	0.00325702518131287
ENSG00000100211	36704.9077777778	0.673859217874764	0.211364390891358	3.18813975728358	0.0014319130948734	0.00325729557750576
ENSG00000213996	1688.93611111111	0.599647661109053	0.188089835097877	3.18809180090466	0.00143215060604052	0.00325763649877769
ENSG00000131238	83441326.0977778	0.693019497344037	0.217380115649069	3.18805377057957	0.00143233898275409	0.00325786562164788
ENSG00000182348	1639.23722222222	0.597854809454025	0.187537810788627	3.18791611643513	0.00143302102000281	0.00325921748231686
ENSG00000107984	1749.53277777778	0.597390004209764	0.187400214506741	3.18777652300005	0.00143371297160716	0.00326059172507574
ENSG00000228970	8451.81833333333	0.602529945609221	0.189014701927163	3.18774116227956	0.00143388830027612	0.00326079095266218
ENSG00000203926	1525.39111111111	0.598462937786812	0.187741404222905	3.18769820788311	0.00143410130717131	0.0032610758343055
ENSG00000237846	206070.371666667	0.608758335713692	0.190974297577742	3.18764537131431	0.00143436335885499	0.00326147219970881
ENSG00000123700	40880.6127777778	0.657475512405063	0.206268159753118	3.18747941122854	0.00143518675238363	0.00326291567897481
ENSG00000110900	1657.18	0.598037477730122	0.187621699738016	3.18746434215864	0.00143526153756358	0.00326291567897481
ENSG00000230618	8261.57777777778	0.602176243433376	0.188918735729424	3.18748821342862	0.00143514307025344	0.00326291567897481
ENSG00000143217	1505.90055555556	0.596709661602876	0.187206453315408	3.18744173096177	0.00143537375975036	0.00326297123417044
ENSG00000080007	1633.00944444444	0.598862845136197	0.187884418210256	3.18740026895699	0.00143557956185953	0.00326323950063104
ENSG00000123444	4068.24611111111	0.607459520669326	0.190591089844816	3.1872398713074	0.00143637597284285	0.00326485017492625
ENSG00000204688	1408.49833333333	0.59642145527456	0.187140007569875	3.18703340359685	0.0014374017317394	0.0032669819230007
ENSG00000215339	8105.36444444444	0.600370063846828	0.188382714616508	3.186970020413	0.00143771676321585	0.00326749814055231
ENSG00000221995	4315.90777777778	0.616164928539817	0.193341416725791	3.18692672772592	0.00143793197609819	0.00326778745118426
ENSG00000175548	2857.77	0.601001033075166	0.188589145695887	3.18682727395309	0.00143842648460924	0.00326871140385923
ENSG00000174804	8563.22444444444	0.663270157545538	0.208130443853077	3.18680028383426	0.00143856071312992	0.00326881658558742
ENSG00000232387	8255.74833333333	0.599799259583642	0.188215661723622	3.18676593696222	0.00143873154529499	0.00326900492319914
ENSG00000166763	8567.25	0.599645605756114	0.188175424920963	3.18663080478216	0.001439403838183	0.00327033255900135
ENSG00000018869	2738.49888888889	0.601694488337325	0.188820130345706	3.18660138214976	0.00143955025640351	0.00327046531572144
ENSG00000100033	466314.108888889	0.835582990778789	0.262226863059377	3.18648890899322	0.0014401100922074	0.00327153722817193
ENSG00000142615	1469.385	0.597035786506857	0.187370615434825	3.18638963276784	0.00144060440694592	0.00327246017271771
ENSG00000188603	29868.9194444444	0.615380721053403	0.193134129388315	3.18628676869493	0.00144111675121613	0.00327342395763283
ENSG00000165953	1484.375	0.599677334679252	0.188208111100964	3.18624596555011	0.00144132002960295	0.00327368564010643
ENSG00000132300	386236.277222222	0.589825942158137	0.185119013437615	3.18619860383444	0.00144155601547038	0.00327402157491348
ENSG00000054392	2406.16444444445	0.603411146463911	0.189389237808104	3.18608994601536	0.00144209755167844	0.00327505138363093
ENSG00000228716	6067.73777777778	0.611216601054797	0.19184349821434	3.18601676232941	0.00144246239516848	0.00327547970116761
ENSG00000234828	1601.20555555556	0.601392656102118	0.188759717368404	3.18602223231969	0.00144243512261993	0.00327547970116761
ENSG00000253313	1576.33777777778	0.597794403212621	0.187637763628471	3.18589601396163	0.00144306454942548	0.00327664687245846
ENSG00000176697	1966.27166666667	0.598815252186492	0.18796439739563	3.18579082253593	0.00144358931234569	0.00327763818580963
ENSG00000263916	52.5538888888889	0.841558621643496	0.264161718366131	3.1857705455909	0.00144369048709074	0.00327766768905221
ENSG00000116977	54314.7677777778	0.596328456997173	0.187189228196023	3.18569857221006	0.00144404966144192	0.00327828289963942
ENSG00000137145	12910.2305555556	0.660663191319095	0.207387792821709	3.18564165388011	0.00144433376372514	0.003278727616811
ENSG00000237575	8462.97833333333	0.600328893797164	0.188455279344535	3.18552441664232	0.0014449191042956	0.00327965578326011
ENSG00000133121	4978.57166666667	0.606406777390927	0.190362899404761	3.18553026502054	0.0014448898994073	0.00327965578326011
ENSG00000178690	1535.825	0.599368005376679	0.188156893877107	3.18546928058958	0.00144519446245777	0.00327990278593017
ENSG00000146909	6698.38055555556	0.610094965404702	0.19152447976134	3.18546728942925	0.001445204407532	0.00327990278593017
ENSG00000174977	8454.68055555556	0.60084314406511	0.188622578863442	3.18542534878661	0.00144541389944754	0.00328004896562138
ENSG00000138347	1463.15777777778	0.595796263078863	0.187038581607622	3.18541906144665	0.001445445306884	0.00328004896562138
ENSG00000255099	8505.98611111111	0.600841647673559	0.188624221665644	3.18538967248126	0.00144559212326736	0.00328018187057247
ENSG00000241878	900617.542777778	0.647006403387198	0.203121390850941	3.18531889072185	0.00144594577913343	0.00328078406851359
ENSG00000241015	18405.4161111111	0.609038130523868	0.191203183332055	3.18529283827966	0.00144607596832541	0.00328087918834497
ENSG00000203963	1450.67777777778	0.597041360924916	0.187442428420031	3.18519860181834	0.00144654697673601	0.00328174750520492
ENSG00000215704	1444.45	0.596787259569188	0.187367626163518	3.18511405512693	0.0014469696745151	0.0032825061215579
ENSG00000171262	21562.2672222222	0.592777536814565	0.186116370178624	3.18498333191029	0.00144762345953436	0.00328373894528346
ENSG00000163918	7679.94222222222	0.634464650298617	0.19920584386788	3.18497006904785	0.00144768980619747	0.00328373894528346
ENSG00000133773	214895.666666667	0.659277028591959	0.207002061717937	3.18488146021607	0.00144813313840818	0.00328454410267464
ENSG00000165966	3756.27444444444	0.624368967494687	0.196044774798308	3.18482840533261	0.0014483986451865	0.00328494585646361
ENSG00000180116	1439.06777777778	0.597528246503056	0.18762175492105	3.18474926723978	0.00144879476562386	0.00328504248387964
ENSG00000125363	1519.98277777778	0.597966356988975	0.1877587570558	3.1847588169284	0.00144874695999841	0.00328504248387964
ENSG00000237360	19.2194444444444	0.382261572282001	0.120028380736482	3.18475988709074	0.00144874160286929	0.00328504248387964
ENSG00000157240	2298.47555555556	0.601325411080751	0.188813251242935	3.18476275961724	0.00144872722336989	0.00328504248387964
ENSG00000240053	5908.45166666667	0.614016226250462	0.19280906256953	3.18458177259712	0.00144963347819842	0.00328674371017661
ENSG00000156697	8695.27666666667	0.640645951111304	0.201173762170695	3.18454029093375	0.0014498412625826	0.00328701431718177
ENSG00000137656	5091.98277777778	0.623886823877615	0.195914461985835	3.18448580851945	0.00145011421028809	0.00328723212760921
ENSG00000213300	10333.0955555556	0.61031795812361	0.191653440978223	3.1844873486668	0.00145010649375919	0.00328723212760921
ENSG00000197487	1473.96055555556	0.597876812550994	0.187750602329976	3.18442021027561	0.00145044290926503	0.00328777673724729
ENSG00000160298	2747.13833333333	0.603492868702329	0.189520278002039	3.18431819045684	0.00145095424552884	0.00328873524643619
ENSG00000179420	8097.00388888889	0.600766583285029	0.188675261852959	3.18413011533662	0.00145189733737007	0.00329067219695399
ENSG00000142973	1629.81	0.598386708890272	0.187940636849415	3.18391338308448	0.00145298482939019	0.00329293616904051
ENSG00000232789	0.381666666666667	0.381961538171291	0.119967180121505	3.18388360703679	0.00145313429456401	0.00329307412077455
ENSG00000198967	1462.78444444444	0.597303439887236	0.187606934203905	3.18380257329956	0.0014535411268775	0.00329379526221038
ENSG00000121068	1968.85111111111	0.603031257919981	0.189412855442604	3.18368706554193	0.00145412121851526	0.00329490890588955
ENSG00000134910	34871.8533333333	0.637344398182663	0.200192263568642	3.18366148032554	0.00145424973892064	0.00329499925606097
ENSG00000154814	3714.26222222222	0.615870625386863	0.193450596283456	3.18360675655117	0.00145452466412443	0.00329542129498386
ENSG00000134765	1779.54722222222	0.60757543877935	0.190848744891066	3.18354432525163	0.00145483836944016	0.00329593113866587
ENSG00000169957	16955.4172222222	0.617947474079177	0.19411297847541	3.18344233823323	0.00145535096880162	0.00329689148649172
ENSG00000229183	1517.86666666667	0.597333337713151	0.187642151711325	3.18336435745049	0.00145574302214568	0.00329757865397983
ENSG00000265480	9787.40222222222	0.600693549687035	0.188709993815775	3.1831570630724	0.00145678568115329	0.00329968925222393
ENSG00000105676	16001.105	0.628754993885525	0.197527511794653	3.18312617909737	0.00145694108171911	0.00329968925222393
ENSG00000163295	1557.77111111111	0.599800427774557	0.188430877357704	3.18313238353149	0.00145690986130644	0.00329968925222393
ENSG00000181767	1486.35388888889	0.597217342749188	0.18762106038434	3.18310397311365	0.00145705282620868	0.00329974127521944
ENSG00000172164	3405.705	0.634000299981813	0.199185332390257	3.18296679968201	0.00145774328262203	0.00330110380255032
ENSG00000179299	2101.74888888889	0.59992137249674	0.188483001353289	3.1828937792234	0.00145811095084793	0.00330167798623137
ENSG00000103855	13050.8922222222	0.59518653545234	0.18699615386973	3.18288116164664	0.00145817449077143	0.00330167798623137
ENSG00000164938	6580.49722222222	0.626906216541683	0.19696730031629	3.18279336486309	0.00145861669077353	0.00330247806517952
ENSG00000140006	3585.70833333333	0.601815080699532	0.189087997930616	3.18272490737547	0.00145896157162619	0.00330305771819623
ENSG00000122970	5285.39666666667	0.609412168976762	0.19147608234575	3.18270648485665	0.00145905439496377	0.00330306668255091
ENSG00000139547	1698.05277777778	0.600015456587004	0.188530726604889	3.18258709013772	0.00145965610677675	0.00330422761808111
ENSG00000015413	1530.87333333333	0.596274272311475	0.187370622425917	3.18232530047357	0.00146097624484544	0.00330701461670452
ENSG00000139697	282920.2	0.579256435075004	0.182025184357284	3.18228731436429	0.00146116789043097	0.00330704563644397
ENSG00000248403	0.507222222222222	0.437703816584114	0.137543752154485	3.18228788823862	0.00146116499497703	0.00330704563644397
ENSG00000260174	8332.67055555556	0.600978388021762	0.188865589403709	3.182042795192	0.00146240208078618	0.00330963744172078
ENSG00000113712	169484582.993889	0.60407549132288	0.189851258417432	3.1818355925494	0.00146344867094415	0.00331180438958868
ENSG00000229961	8493.51	0.60001827653836	0.188577289343344	3.18181621248094	0.00146354659586081	0.00331182436187425
ENSG00000072133	6303.965	0.610008823196404	0.191719976702616	3.18176975445085	0.00146378136671706	0.00331215397825977
ENSG00000154102	1944.65166666667	0.599814935671006	0.188523360879571	3.18164779618038	0.00146439783539028	0.00331314550742326
ENSG00000180083	1892.61833333333	0.598199995112779	0.188015156057613	3.18165837082556	0.0014643443737215	0.00331314550742326
ENSG00000254806	10417.2555555556	0.601023224237273	0.188906196757139	3.18159612842113	0.00146465907518698	0.00331353486455873
ENSG00000112494	1461.00388888889	0.596882743451689	0.187606000003232	3.18157598073306	0.00146476095650234	0.00331356367556399
ENSG00000259630	8704.32444444445	0.59744787123542	0.187786786478045	3.18152241933843	0.00146503183349884	0.00331397475968547
ENSG00000228196	9577.995	0.602435410093683	0.189364564615171	3.1813523893341	0.00146589203518112	0.00331571879435783
ENSG00000147119	16505.1927777778	0.68309078249056	0.214719066801105	3.18132335738636	0.00146603895771448	0.00331584934028522
ENSG00000099338	1952.13222222222	0.60172170873623	0.189145966906316	3.18125582362674	0.00146638077960524	0.00331621888403058
ENSG00000132016	2040.06611111111	0.600358686312131	0.188717500606291	3.18125602757224	0.00146637974722524	0.00331621888403058
ENSG00000224600	8856.42	0.60074149058802	0.188845914678599	3.18111986489321	0.00146706915704573	0.00331737197757573
ENSG00000249418	6.17277777777778	-0.30692457594515	0.0964830751220043	-3.18112348261122	0.00146705083619461	0.00331737197757573
ENSG00000183304	1529.18722222222	0.597768404211274	0.187916319732335	3.18103507488188	0.00146749861109082	0.00331814121140251
ENSG00000175084	1624.55444444444	0.598038557811861	0.188006695385102	3.18094287326774	0.00146796573574162	0.00331899552296327
ENSG00000004468	1705.80666666667	0.596247094162411	0.187446467733884	3.18089266429335	0.00146822016905836	0.00331936887560972
ENSG00000161850	1467.47833333333	0.597407548999857	0.187820607774474	3.18073483031849	0.00146902025534234	0.0033209757262544
ENSG00000257254	0.983888888888889	0.325857761116082	0.102448773330383	3.18068972934635	0.00146924895335816	0.00332129073747629
ENSG00000231047	13459.4455555556	0.60132978029476	0.189064897787928	3.18054693034169	0.0014699732749879	0.00332272601747143
ENSG00000232382	1479.36944444444	0.597879480234661	0.187985517847803	3.18045500036187	0.0014704397469578	0.00332317415908199
ENSG00000255073	17307.8655555556	0.638274104518754	0.200686043770523	3.18046084584037	0.0014704100817151	0.00332317415908199
ENSG00000239528	5.07111111111111	0.30917182713699	0.09720894102014	3.18048755487353	0.00147027454295036	0.00332317415908199
ENSG00000213671	9893.75611111111	0.600005170666207	0.188654938053307	3.18043713489581	0.00147053041590326	0.00332317701599733
ENSG00000118231	199.366666666667	-0.494327232934938	0.155429486401981	-3.18039546020554	0.0014707419389606	0.00332345296803244
ENSG00000221867	1666.23722222222	0.602310363924387	0.189390951694066	3.18024889012297	0.00147148608928176	0.00332493239748348
ENSG00000092068	12051.6694444444	0.595423308539924	0.187228946121135	3.18018832491153	0.00147179368594549	0.00332542528153874
ENSG00000244743	1.22277777777778	0.356060783587887	0.111973741512211	3.17985965976725	0.00147346393345772	0.00332899674244004
ENSG00000111799	3454.74055555556	0.61208683381652	0.192493137765615	3.17978521687258	0.0014738424882696	0.00332964962553826
ENSG00000170917	4211.435	0.605717373795056	0.190499173512372	3.17963255497126	0.00147461908042535	0.00333120160565274
ENSG00000225347	0.523333333333333	0.396133639951836	0.124592259362912	3.17944021544693	0.00147559804973574	0.00333321054443498
ENSG00000239238	6.59222222222222	-0.325412696654455	0.102350478119891	-3.17939596015639	0.00147582338495642	0.00333351696760026
ENSG00000189030	1562.55277777778	0.596142121105754	0.187502776084862	3.17937757271361	0.00147591701785434	0.00333352588890112
ENSG00000254737	1675.35222222222	0.596980857710761	0.187770784039355	3.17930641215004	0.00147627943466439	0.00333414185116512
ENSG00000164049	1494.11	0.597422114105862	0.187911342709199	3.17927649013928	0.00147643185029733	0.00333428348475313
ENSG00000171763	4282.43277777778	0.623257935400051	0.196042510164554	3.17919789374714	0.00147683227076501	0.00333498514607141
ENSG00000138615	1699.485	0.601970620241032	0.189348693776769	3.17916436725316	0.00147700310668914	0.0033351683054271
ENSG00000114767	9319.06444444444	0.607538634602443	0.191101991661191	3.17913292960107	0.0014771633153583	0.00333532744696076
ENSG00000180628	39320.8177777778	0.606159393428476	0.190672343755769	3.17906300142249	0.00147751973210612	0.0033359295658376
ENSG00000169856	1669.52111111111	0.598269689141851	0.188194545321116	3.17899590618328	0.00147786178414458	0.0033364991810407
ENSG00000118200	2673921.87277778	0.70001479527799	0.220203786575698	3.17894077192606	0.00147814291361958	0.00333661903803281
ENSG00000065615	13859.8238888889	0.590430109108668	0.185732183827844	3.17893268113372	0.00147818417270073	0.00333661903803281
ENSG00000124564	1728.62555555556	0.600054389641734	0.188759364808126	3.17893838142384	0.0014781551039005	0.00333661903803281
ENSG00000180279	8605.23833333333	0.600636850896576	0.188948086524224	3.17884590389632	0.00147862676087455	0.00333741539359406
ENSG00000164078	1601.305	0.596804671410811	0.187745530675665	3.17879562439121	0.00147888325627768	0.00333779164708491
ENSG00000198547	2260.95111111111	0.60328972962653	0.189787776316185	3.17875967217959	0.00147906668769681	0.00333790312148031
ENSG00000104818	1719.48222222222	0.596173123585635	0.187549503507942	3.17875074278929	0.00147911224949965	0.00333790312148031
ENSG00000101188	1893.69	0.606144080681354	0.190701258276567	3.17850068824551	0.00148038866661012	0.00334058078787628
ENSG00000003056	2345087.18444444	0.641688555038557	0.201888486685012	3.17843065533363	0.00148074633533771	0.00334098223166825
ENSG00000182489	1483.31388888889	0.596562630783244	0.187690125086391	3.17844442007087	0.00148067603044562	0.00334098223166825
ENSG00000169248	1499.31	0.596287394459645	0.187614252443423	3.17826277424985	0.0014816040537986	0.00334230883532767
ENSG00000237185	0.497777777777778	0.387844060359439	0.122029121308402	3.17829101939732	0.00148145971495988	0.00334230883532767
ENSG00000204434	8172.165	0.59914877138331	0.188513775357276	3.1782758063584	0.00148153745528319	0.00334230883532767
ENSG00000127515	1475.80777777778	0.596910014778234	0.187811922691186	3.17823280985051	0.00148175719255287	0.00334245144114518
ENSG00000123843	1577.13111111111	0.597954735426005	0.188150590093421	3.17806462966237	0.0014826169800374	0.00334418794514171
ENSG00000182108	1108682.83833333	0.693921243427333	0.218350485438315	3.17801557452167	0.00148286785118918	0.00334455085125618
ENSG00000166912	9119.25277777778	0.602140126495686	0.189473580182732	3.17796352354228	0.00148313408602259	0.00334474541787766
ENSG00000230596	8981.99277777778	0.601297313006967	0.189207777427651	3.17797355469116	0.00148308277441231	0.00334474541787766
ENSG00000109819	33448.2505555556	0.690143636555355	0.217186980753117	3.177647362481	0.00148475216032468	0.00334819133648416
ENSG00000111291	1466.09888888889	0.596581844974992	0.18774987784381	3.17753519643454	0.00148532660344931	0.00334928353859565
ENSG00000160710	20761299.6844444	0.680472634249021	0.214152581858244	3.17751309997959	0.00148543979157417	0.00334933558100164
ENSG00000256116	111.317222222222	0.975782589360913	0.307092261885805	3.1774899939477	0.0014855581597132	0.00334939929616278
ENSG00000183729	1449.08111111111	0.595687772860233	0.187482687230693	3.17729483004077	0.00148655829686835	0.00335145095497038
ENSG00000090512	1500.74666666667	0.596378332814589	0.187710554523421	3.17711667481211	0.0014874718129528	0.00335330708924403
ENSG00000088926	1638.45166666667	0.601265408845197	0.18925257418187	3.17705273729796	0.00148779978768782	0.00335384305345118
ENSG00000145309	1434.80888888889	0.595850325467269	0.187549779915003	3.17702492499489	0.00148794247484746	0.00335396129715464
ENSG00000127529	1547.53944444444	0.595751156071773	0.187528739272796	3.17685256340971	0.00148882703326297	0.00335554819466315
ENSG00000198965	1471.71888888889	0.596536053341545	0.187775352255103	3.1768602544338	0.00148878755265749	0.00335554819466315
ENSG00000171055	32785419.89	0.674604846524192	0.212356921302244	3.17674998482408	0.00148935369577916	0.00335612908870145
ENSG00000236829	13525.7255555556	0.60632231978318	0.190862483709008	3.17674960526862	0.0014893556448246	0.00335612908870145
ENSG00000196074	3736.28555555556	0.607039832227572	0.19108778240648	3.17675899831358	0.00148930741153216	0.00335612908870145
ENSG00000256713	1526.95388888889	0.596203689905891	0.187678779467857	3.17672403665648	0.00148948694695711	0.00335622149723544
ENSG00000255425	8542.96555555556	0.602168112177488	0.189558398587663	3.17668917159063	0.00148966600622416	0.00335633423175965
ENSG00000187589	8544.025	0.599945498174337	0.188860376963146	3.17666155189032	0.00148980786897505	0.00335633423175965
ENSG00000181214	8570.29333333333	0.60217452781118	0.18956165426494	3.17666845726907	0.00148977239979018	0.00335633423175965
ENSG00000189001	1533.40666666667	0.596420726166754	0.187753066225598	3.17662309413426	0.00149000541984024	0.00335637242927469
ENSG00000126259	1564.045	0.597332528893825	0.188039581885021	3.17663187136349	0.00148996033060077	0.00335637242927469
ENSG00000173198	4939.81388888889	0.607906961355688	0.191372009144435	3.1765719766096	0.00149026803911614	0.00335676057532098
ENSG00000213147	1.83111111111111	1.03754246443997	0.326636617760722	3.17644259101415	0.00149093295578874	0.00335805477589938
ENSG00000251250	0.919444444444444	0.294710022834882	0.0927816586492411	3.1763823488975	0.00149124263518539	0.00335854876089681
ENSG00000159618	2051.76333333333	0.593815428398629	0.186949795068336	3.17633634303568	0.00149147917189093	0.00335867447105209
ENSG00000147873	1410.79555555556	0.59459254347902	0.187193937823307	3.17634508036397	0.00149143424672065	0.00335867447105209
ENSG00000084463	45903.9855555556	0.600653219291436	0.189104208221439	3.17630805226755	0.00149162464454319	0.00335879857258559
ENSG00000147697	1486.46555555556	0.595694336274164	0.187553528290935	3.17612972521699	0.00149254191278531	0.00336066046148716
ENSG00000113391	113549.862222222	0.669455085230635	0.210779759632606	3.17608809497416	0.00149275612280127	0.00336093918980697
ENSG00000145242	4154.12166666667	0.60191746656046	0.189517830947391	3.17604662079289	0.00149296955796241	0.00336121613988265
ENSG00000161013	29084.6866666667	0.615721487523472	0.193868386360325	3.17597674939682	0.00149332919495527	0.00336172154816039
ENSG00000125398	175112.590555556	0.682755736007092	0.214975643677497	3.17596786467285	0.00149337493148304	0.00336172154816039
ENSG00000187821	1453.48944444444	0.595201183674021	0.187411361704304	3.17590768383149	0.00149368476267482	0.00336221538355375
ENSG00000158764	1516.91277777778	0.594439885021756	0.187176631122201	3.17582318614157	0.00149411988512852	0.00336299116690245
ENSG00000162929	24314.6488888889	0.594240304842083	0.187132164101819	3.17551131679724	0.00149572687337069	0.00336620052574405
ENSG00000113273	4499.43222222222	0.603861548102964	0.190161834585701	3.1755138954069	0.00149571357988476	0.00336620052574405
ENSG00000120054	1481.23277777778	0.595553524397064	0.18754913295405	3.17545335996289	0.0014960256864978	0.00336666917522089
ENSG00000188833	1438.11722222222	0.596561179565232	0.187868567632421	3.17541772465338	0.00149620944188791	0.00336667503813631
ENSG00000213816	7858.11777777778	0.597104100821914	0.188038585615911	3.1754339082382	0.00149612598778506	0.00336667503813631
ENSG00000243064	8109.38777777778	0.599636083399092	0.188842920996945	3.17531671419545	0.0014967304207642	0.00336764344671945
ENSG00000258184	1.02111111111111	0.329856409273032	0.103885599621908	3.17518896241197	0.00149738956199917	0.0033689225845596
ENSG00000251669	2.485	-0.382203455570462	0.120374104863782	-3.17513019933125	0.00149769284262189	0.0033694009781053
ENSG00000204669	1534.80777777778	0.597143348340689	0.188071598086211	3.17508520381137	0.00149792510609687	0.00336971955417422
ENSG00000154099	7720.14166666667	0.627269332145486	0.197563485296256	3.17502665639284	0.00149822737313146	0.00337004224403642
ENSG00000092470	1886.40055555556	0.595151679109941	0.18744846723137	3.17501491423419	0.00149828800199653	0.00337004224403642
ENSG00000136273	5261.26055555556	0.605174930867226	0.190605992994922	3.17500473809	0.00149834054681049	0.00337004224403642
ENSG00000110195	1584.25555555556	0.597069883558088	0.188072570616502	3.17467816599141	0.00150002771300219	0.00337363284881051
ENSG00000140009	1660.43888888889	0.596557598656671	0.187914946352098	3.17461495339969	0.00150035448969981	0.00337416362428254
ENSG00000183150	2790.00166666667	0.603666072626252	0.190158764663728	3.17453720155241	0.00150075651684147	0.00337486355683933
ENSG00000163535	2892.51555555556	0.59881674270271	0.188636717148151	3.17444425324903	0.00150123724968711	0.00337574038541257
ENSG00000109189	108878.839444444	0.64440027847993	0.202998233311353	3.17441323487563	0.00150139770969194	0.00337580122451344
ENSG00000101213	2221.75055555556	0.613306723237557	0.19320374485162	3.17440391079673	0.0015014459468296	0.00337580122451344
ENSG00000119048	162458838.375	0.705891148548873	0.222383286037448	3.17420954212362	0.00150245181779389	0.00337785846896503
ENSG00000215568	1495.27944444444	0.59654776501798	0.187941995924529	3.17410572386137	0.00150298933860789	0.00337886256901265
ENSG00000143341	1511.99611111111	0.596266040652796	0.187854859086914	3.17407834724639	0.00150313111101184	0.00337897692145813
ENSG00000115221	1521.37166666667	0.594988805888893	0.187455700938068	3.17402353148741	0.00150341501666334	0.00337920639592287
ENSG00000131668	1466.77555555556	0.59518843669806	0.187517667939071	3.17403924248594	0.00150333364009981	0.00337920639592287
ENSG00000080031	1741.75222222222	0.599323760339544	0.188834184039931	3.173809675333	0.00150452310795188	0.00338128810221727
ENSG00000178372	1434.90722222222	0.594032962771841	0.187166531748785	3.17382043264632	0.00150446735118622	0.00338128810221727
ENSG00000100170	1465.51055555556	0.595190990439722	0.187534968750493	3.17376004275552	0.0015047803856872	0.00338166184619064
ENSG00000154262	7196.27055555556	0.614783062895674	0.193713025211088	3.17367953045877	0.00150519781917221	0.00338226923369534
ENSG00000243537	1.06166666666667	0.331947097985713	0.104593988585601	3.17367281307991	0.00150523265170267	0.00338226923369534
ENSG00000100889	2653.81777777778	0.600560736241587	0.189233588150768	3.17364767064027	0.00150536303277675	0.00338235773005572
ENSG00000255986	9566.05222222222	0.603196102503413	0.190067525704597	3.17358844056769	0.0015056702231126	0.00338284345944725
ENSG00000078795	1786.91888888889	0.595757175993587	0.187726361644557	3.17354031034597	0.00150591988780687	0.00338319989300582
ENSG00000048392	26971.555	0.622740738133861	0.196237205142429	3.17340810924144	0.00150660584754499	0.00338433186397819
ENSG00000150045	1582.905	0.596151183471076	0.187858040672273	3.17341318656191	0.00150657949723568	0.00338433186397819
ENSG00000116062	33579.645	0.681324729406611	0.214705735338399	3.17329543308553	0.00150719072422797	0.00338544109376079
ENSG00000136929	1522.58944444444	0.595713515588034	0.187737357868645	3.17312186743803	0.00150809207389339	0.00338722771830368
ENSG00000244004	11734.9972222222	0.602230140994102	0.189791931766135	3.17310717789722	0.00150816838143465	0.00338722771830368
ENSG00000162032	38649730.1994444	0.68394580859668	0.215548571428294	3.17304728147645	0.00150847956131077	0.00338772190767453
ENSG00000156853	12225.6144444444	0.656786205421183	0.206998991837701	3.17289567253612	0.00150926747959374	0.00338908187135259
ENSG00000136247	23931.0566666667	0.598883348570237	0.188749384078919	3.17290226663646	0.0015092332018816	0.00338908187135259
ENSG00000177291	1589.81333333333	0.59456487364636	0.18739042341329	3.17286690971954	0.001509417003987	0.00338921288136986
ENSG00000223443	1701.64722222222	0.595965722638445	0.187836865912923	3.17278357335201	0.00150985030772744	0.0033899810291893
ENSG00000197153	2212.55944444444	0.597718032981414	0.1883902782464	3.1727647442595	0.00150994822462579	0.00338999610469561
ENSG00000067533	28989.1011111111	0.606210598664569	0.191072092607231	3.17267995756292	0.00151038921322435	0.00339078136471275
ENSG00000164129	1687.16166666667	0.593983498090064	0.187219540936301	3.17265759289603	0.00151050555505699	0.00339083775102477
ENSG00000168404	5435.33666666667	0.607210608234489	0.1913936007838	3.17257528855628	0.00151093377640321	0.00339159420670977
ENSG00000135333	3592.69444444444	0.60093705954647	0.189423109301906	3.17245906141624	0.00151153868520086	0.00339274715754324
ENSG00000206026	1490.51777777778	0.59594347708942	0.187858856874357	3.17229374757665	0.00151239945201485	0.00339447422446664
ENSG00000186532	29016.2155555556	0.636493320190562	0.200642578885656	3.17227441814976	0.0015125001272074	0.0033944865528419
ENSG00000134146	5223.17111111111	0.613330061643855	0.193341819588231	3.17225762615709	0.00151258759146409	0.0033944865528419
ENSG00000157014	20429.1461111111	0.659231149027373	0.207827590837085	3.17200977200444	0.00151387912854825	0.00339717986042854
ENSG00000163440	1524.72277777778	0.59643896769373	0.188038180923403	3.17190351855557	0.00151443311305378	0.0033982178576643
ENSG00000186810	1468.74277777778	0.594763215143934	0.18751722656414	3.17177907353753	0.00151508218224611	0.0033994690760647
ENSG00000173698	1639.21722222222	0.598990899905748	0.188857325753627	3.17165827439047	0.00151571248072498	0.00340043440335032
ENSG00000061455	1822.55388888889	0.602266828500561	0.18989105470076	3.17164402214545	0.00151578686115446	0.00340043440335032
ENSG00000240122	7791.34277777778	0.59565480014629	0.187805790229487	3.17165301143505	0.00151573994694543	0.00340043440335032
ENSG00000259822	0.334444444444444	1.77833847030439	0.560704672789402	3.17161342968212	0.0015159465302022	0.0034005873583353
ENSG00000226941	1502.51222222222	0.597412599723694	0.188363973842148	3.17158630463135	0.00151608811499096	0.00340069973050594
ENSG00000152705	1557.565	0.594383194492929	0.18741234491301	3.17152637286952	0.00151640098435463	0.003401196270122
ENSG00000179178	25941.9622222222	-0.686023610770512	0.216309914899791	-3.1714848165343	0.00151661796106888	0.00340147768134497
ENSG00000240069	8598.22666666667	0.601321025366723	0.189608024308891	3.17139017485415	0.00151711221726965	0.00340176516353459
ENSG00000118496	4344.56722222222	0.601524543698202	0.189672148344799	3.17139099729449	0.00151710792152259	0.00340176516353459
ENSG00000124678	1585.62888888889	0.598733519289893	0.188790670660829	3.17141475897157	0.00151698381504407	0.00340176516353459
ENSG00000169800	1502.01055555556	0.597410490094973	0.188372720235818	3.17142784447289	0.00151691547388292	0.00340176516353459
ENSG00000150269	1496.095	0.594542065541618	0.187476699838194	3.1712851039876	0.00151766111259596	0.0034027906596207
ENSG00000143001	1600.37722222222	0.59523955655002	0.187699843877183	3.17123096244821	0.00151794402204775	0.00340321969355902
ENSG00000105223	43072382.3172222	0.792839240022028	0.250025791671321	3.17102981545312	0.00151899551461813	0.00340537172969578
ENSG00000205639	1654.58888888889	0.598426174118867	0.188721530953336	3.17094806880745	0.00151942303555859	0.00340591932406903
ENSG00000156103	18580.1827777778	0.58700800163187	0.185119679747601	3.17096487219629	0.00151933514766722	0.00340591932406903
ENSG00000158711	18374.1283333333	0.587946486813641	0.185418013938034	3.17092430409771	0.00151954734170848	0.00340595571392106
ENSG00000197016	3458.51833333333	0.606657132428621	0.19131971594612	3.17090755350833	0.00151963496470291	0.00340595571392106
ENSG00000167094	2110.02277777778	0.609197234780983	0.192121698020287	3.17089241381082	0.0015197141650627	0.00340595571392106
ENSG00000108244	1625.69888888889	0.598222328455471	0.188662288560658	3.17086330829244	0.00151986643555792	0.00340609160796382
ENSG00000112319	1815.93777777778	0.599030564563143	0.188920644067429	3.17080522099713	0.00152017037118663	0.00340656735377145
ENSG00000163510	10905.9161111111	0.593456692340588	0.187165581792759	3.17075760754827	0.00152041954527417	0.00340692033384622
ENSG00000173585	1476.75166666667	0.596412514384523	0.188098852827038	3.17073977549954	0.00152051287490303	0.00340692407982071
ENSG00000106302	2008.17	0.598655313081675	0.188811873041678	3.17064442737418	0.00152101199882224	0.00340783701001944
ENSG00000235608	1600.47055555556	0.599795130556197	0.189174263847841	3.17059582184304	0.00152126649486166	0.0034082017728894
ENSG00000167165	1433.77166666667	0.594331961508636	0.18746142320579	3.17042275335868	0.00152217299097786	0.00340920523467385
ENSG00000135100	1496.45277777778	0.592492970949722	0.186880923668282	3.17043045014809	0.00152213266625342	0.00340920523467385
ENSG00000132467	12144.205	0.589704914581443	0.186000199302342	3.17045313281026	0.00152201383384104	0.00340920523467385
ENSG00000174938	54488357.0844444	0.736843463087365	0.232409913104155	3.17044765107393	0.001522042551378	0.00340920523467385
ENSG00000146411	3471.87777777778	0.620866788741319	0.195827233644586	3.17048235419672	0.00152186075823986	0.00340920523467385
ENSG00000135722	6111.55166666667	0.607304477812307	0.191554313631479	3.1704035596957	0.00152227355396878	0.00340922504073142
ENSG00000243135	1434.11944444444	0.59434159465347	0.187467985357846	3.17036316104304	0.00152248523806165	0.00340949369193587
ENSG00000225880	160.411666666667	0.850990690280296	0.268431380793245	3.17023549096802	0.00152315439219129	0.00341078671954637
ENSG00000186529	1643.70722222222	0.593280574600863	0.187143046446218	3.17019833687149	0.00152334917795782	0.00341101740630676
ENSG00000224680	8589.82555555556	0.59706848988179	0.188342282066061	3.17012453779427	0.00152373614842837	0.00341167837100672
ENSG00000156509	1680.34611111111	0.596371228209981	0.188126760259666	3.17004995667191	0.00152412731159333	0.00341234864305048
ENSG00000085741	1572.64666666667	0.596167753042789	0.188070163797681	3.1699220174239	0.00152479854295564	0.0034136458375993
ENSG00000160868	1459.74444444444	0.594257455429265	0.187474185931138	3.16980949925311	0.00152538909289002	0.00341476226106492
ENSG00000233830	131961.815	0.690602375133006	0.217877995366905	3.16967472538948	0.00152609672878837	0.00341614064493005
ENSG00000174125	9325.07055555556	0.605123552303948	0.190912603202045	3.16963648368221	0.00152629757356108	0.00341638448809257
ENSG00000154451	1730.52888888889	0.594210264657184	0.187473942109728	3.16956190268509	0.00152668934168738	0.00341705562898294
ENSG00000171885	9469357.82388889	0.735523358480956	0.232060021825358	3.16953929718446	0.00152680810489882	0.00341711568274862
ENSG00000113389	1641.30555555556	0.594522288872589	0.187587020339641	3.16931463486205	0.00152798888285426	0.0034195524580464
ENSG00000138109	1428.40055555556	0.593166562042071	0.187164395032429	3.16922757632025	0.00152844667032807	0.00342037102565289
ENSG00000121900	95058.7533333333	0.675912312294253	0.213284612119555	3.16906271660787	0.00152931391257079	0.00342210572092325
ENSG00000166024	4340.50277777778	0.608615464591339	0.192050265219432	3.16904256235184	0.00152941996484168	0.00342213701499912
ENSG00000237706	8240.32888888889	0.596743043221724	0.188311818280174	3.16890914586082	0.00153012217708399	0.00342336683391308
ENSG00000070182	6387.42388888889	0.608904624036037	0.192149963934391	3.16890313986188	0.00153015379549723	0.00342336683391308
ENSG00000184599	1475.59888888889	0.593216274268752	0.187207203214319	3.16876842388178	0.00153086316215318	0.00342474774223496
ENSG00000179397	2262.01777777778	0.608771670683739	0.192118487205353	3.16873029524239	0.00153106398905752	0.00342499088067332
ENSG00000143450	1822.4	0.597134374370594	0.188449876116142	3.16866419165263	0.0015314122199943	0.00342535757715659
ENSG00000229089	8396.77111111111	0.596673965187256	0.188303923611967	3.16867515950867	0.00153135443674171	0.00342535757715659
ENSG00000204455	8310.41166666667	0.59673609033766	0.188332902622585	3.16851746045408	0.00153218545448538	0.00342676299916304
ENSG00000255184	7959.24555555556	0.596023734858524	0.188108524397876	3.16850996926566	0.00153222494070728	0.00342676299916304
ENSG00000168333	1490.67388888889	0.595789239553603	0.188039229818448	3.16843054573686	0.00153264364155565	0.00342708080109628
ENSG00000221866	5167.68777777778	0.602708086733406	0.190221663238418	3.16845135550092	0.00153253392753148	0.00342708080109628
ENSG00000183542	1780.36555555556	0.599770837276024	0.189295688953856	3.16843368483806	0.00153262709100442	0.00342708080109628
ENSG00000125249	3127068.05666667	0.693504609318462	0.218886630699672	3.16832785584789	0.00153318515300514	0.00342808542692499
ENSG00000144677	59864.9394444445	0.698099319114109	0.22034825640245	3.16816357211868	0.00153405183183836	0.00342961064534055
ENSG00000172992	125177.200555556	0.719172653268792	0.226999682612314	3.16816589782218	0.00153403955944126	0.00342961064534055
ENSG00000171497	334903.633888889	0.61281404755363	0.193431071749345	3.16812620646459	0.00153424901732651	0.00342984518999377
ENSG00000179930	1467.98222222222	0.59448099518172	0.187651628378568	3.16800339180865	0.00153489729752169	0.00343089615133708
ENSG00000219061	8363.51388888889	0.596674846117779	0.188345990876107	3.1679721099573	0.00153506245985558	0.00343089615133708
ENSG00000149646	5809.67722222222	0.602833462982116	0.190290310343648	3.16796720701885	0.00153508834793885	0.00343089615133708
ENSG00000111877	3086.45944444445	0.606581159351931	0.19147213788217	3.16798655961744	0.00153498616631414	0.00343089615133708
ENSG00000115694	18570245.045	-0.763581511806474	0.241034039114765	-3.16794057225629	0.00153522898959773	0.00343090726687741
ENSG00000251473	0.537222222222222	0.400088023340398	0.126293149956781	3.16793130488321	0.00153527792762905	0.00343090726687741
ENSG00000157554	1704.72055555556	0.594892204037564	0.187802972086449	3.16763998688862	0.00153681701737195	0.00343414022698783
ENSG00000177693	1466.35277777778	0.593947065374027	0.187510232238309	3.16754482293623	0.00153732009491866	0.00343485140226777
ENSG00000234414	1405.66666666667	0.592237269258527	0.186970080061494	3.16755102775664	0.00153728728894995	0.00343485140226777
ENSG00000186073	3536.35666666667	0.615030531555144	0.194167785530383	3.16752096582419	0.00153744623764058	0.00343492676883456
ENSG00000143627	1550.75833333333	0.594366002194535	0.187645575509117	3.16749276172332	0.00153759537704209	0.00343505350190253
ENSG00000255190	8562.41222222222	0.59655334926937	0.188340136290455	3.16742549420999	0.00153795113217674	0.00343564178033592
ENSG00000168004	1813.64666666667	0.594430515410595	0.187675240460158	3.16733584010932	0.00153842540025315	0.00343649471919529
ENSG00000161682	40095.0972222222	0.623361394947864	0.196811082537218	3.16730840007439	0.0015385705843102	0.0034366125003792
ENSG00000116194	1665.76722222222	0.594966265934771	0.187853229958354	3.16718677696769	0.00153921423891999	0.00343784360417354
ENSG00000250946	7916.31166666667	0.595844676257522	0.188141319207563	3.16700594408063	0.00154017170240936	0.00343956874420548
ENSG00000142330	23455.1138888889	0.618784725189329	0.195383929429958	3.16701955475388	0.00154009961832098	0.00343956874420548
ENSG00000134899	135068.812222222	0.67315645787556	0.212554440394175	3.16698374603332	0.00154028927313561	0.00343962464899072
ENSG00000065600	5545.46944444445	0.607099247023029	0.191700252848964	3.16691938586721	0.00154063019991141	0.00343997263955711
ENSG00000197837	1758.34222222222	0.595569660859684	0.188059366500022	3.1669236791756	0.00154060745536149	0.00343997263955711
ENSG00000153292	1513.75222222222	0.593887638376813	0.187531214454898	3.16687352611181	0.00154087316925792	0.0034403084875851
ENSG00000167797	3900809.94555556	0.641755399750213	0.202653982079308	3.16675445093925	0.00154150420563361	0.00344151068072564
ENSG00000141756	5531.29722222222	0.613007114189799	0.193580954819029	3.16667057853327	0.0015419488285398	0.00344229657398344
ENSG00000225774	0.860555555555555	-0.271419117690361	0.0857147736826753	-3.16653834606367	0.00154265005685236	0.00344332757011066
ENSG00000175928	6963.73388888889	0.635894334645071	0.200815568490446	3.16655894473303	0.0015425408028745	0.00344332757011066
ENSG00000262943	10430.4816666667	0.600214689302966	0.189549596402889	3.16653108575977	0.0015426885667219	0.00344332757011066
ENSG00000168256	10648.5283333333	0.587203293870373	0.185453151100293	3.16631607706041	0.00154382941034131	0.00344566705790719
ENSG00000248334	8933.89777777778	0.596153173363494	0.188283944133092	3.16624540721376	0.0015442045566266	0.00344629741037591
ENSG00000205330	1465.80222222222	0.593823228512428	0.187550644897305	3.16620200819668	0.00154443497909342	0.00344660471739327
ENSG00000235486	8427.925	0.597043179704745	0.188570635718153	3.16615138635432	0.00154470379039128	0.00344699765196878
ENSG00000226306	8885.47388888889	0.598182425023076	0.188939235929201	3.16600425571333	0.00154548532579912	0.00344853461159523
ENSG00000213927	1736.60777777778	0.596058355681154	0.18827835912386	3.16583572565041	0.00154638097909552	0.00345011890714169
ENSG00000205702	11963.6805555556	0.601387113161035	0.189960523488626	3.16585310524818	0.00154628859309376	0.00345011890714169
ENSG00000216966	8089.57666666667	0.596560406893073	0.188439057829232	3.16580019962577	0.00154656984320463	0.00345033317759536
ENSG00000177570	58635.0405555556	0.593750749452983	0.18756015662091	3.165655009838	0.00154734192466905	0.00345164132148765
ENSG00000135047	18418176.4822222	0.60973897297743	0.192610330077168	3.16566080714956	0.00154731108927414	0.00345164132148765
ENSG00000170605	1443.02277777778	0.593271855070838	0.187412172150648	3.16559937523134	0.00154763786906822	0.00345209431068566
ENSG00000227755	10773.5883333333	0.61046925603344	0.192857557782811	3.16538933216674	0.00154875564841554	0.00345407226817204
ENSG00000253393	9151.07666666667	0.601900957198802	0.190151226213588	3.16538036164287	0.00154880340311066	0.00345407226817204
ENSG00000183747	1479.1	0.592593655730479	0.187209780595363	3.16539901839486	0.00154870408518256	0.00345407226817204
ENSG00000188338	7080.38555555556	0.626438630261627	0.19790712387322	3.16531622511439	0.00154914487422385	0.00345462652837175
ENSG00000128891	8961.88888888889	0.607655349890826	0.191975112401101	3.16528190706944	0.00154932761637432	0.0034548267742896
ENSG00000180251	1935.91888888889	0.599251664144388	0.189325719889128	3.16518888450718	0.00154982305745746	0.00345572423789405
ENSG00000128274	2810.90944444444	0.610317320381013	0.192823263124827	3.16516436082671	0.00154995369564839	0.00345580822189735
ENSG00000123636	7511521.12055556	0.675203063717788	0.213324488535383	3.16514558808281	0.00155005370532485	0.0034558239099643
ENSG00000167395	3283.16833333333	0.608709926728857	0.192319160666452	3.16510286660709	0.00155028132132013	0.0034561240756594
ENSG00000072080	1459.72166666667	0.593839929748377	0.187622854893005	3.16507245392371	0.00155044337598499	0.00345627805477763
ENSG00000148357	1725.43555555556	0.594661868354359	0.187885524214298	3.16502227002918	0.00155071081610068	0.00345666692860344
ENSG00000010327	91495918.3661111	0.584931058599773	0.184814960807171	3.16495513158196	0.00155106867688987	0.0034572572991123
ENSG00000082516	4676.69	0.613100846380383	0.193726283026388	3.16477886635997	0.00155200856626402	0.00345914483468452
ENSG00000198911	1571287.41333333	-0.679339508296925	0.21465955766645	-3.16472984330155	0.00155227006243256	0.00345952021948785
ENSG00000226011	0.373333333333333	0.373275707197961	0.117952058334081	3.16463919722974	0.00155275368872029	0.00346039058754921
ENSG00000131473	155919.248888889	0.675993276106056	0.213613461648571	3.1645630892784	0.00155315985656116	0.00346101134095872
ENSG00000115414	11361.1122222222	0.604418005744247	0.190996382685957	3.16455210954467	0.00155321846054701	0.00346101134095872
ENSG00000161132	8067.02111111111	0.595883753412443	0.188305957888723	3.16444450347436	0.00155379291236521	0.00346187631436881
ENSG00000211638	1576.87444444444	0.596249818308964	0.188420746302827	3.16445948765472	0.00155371290803886	0.00346187631436881
ENSG00000118620	173792.867222222	0.738814719877644	0.233475134921986	3.1644257112198	0.00155389325432449	0.00346189236773204
ENSG00000176894	19921.0933333333	0.648065290798271	0.204801038694433	3.16436525385595	0.001554216109203	0.00346240412221009
ENSG00000206034	8069.32444444444	0.595472789207955	0.188184900114344	3.16429633220378	0.00155458424048822	0.00346280914597873
ENSG00000205989	8069.32444444444	0.595472789207955	0.188184900114344	3.16429633220378	0.00155458424048822	0.00346280914597873
ENSG00000136883	2006.58722222222	0.598913799739491	0.189275127718689	3.16424987772102	0.00155483241315815	0.00346315441018027
ENSG00000082397	28685563.86	0.774425954626227	0.244744431622783	3.16422297942135	0.00155497612797739	0.00346326698285815
ENSG00000213079	10142.655	0.624603145317851	0.197416913247114	3.16387859096962	0.00155681724091589	0.00346666345495716
ENSG00000104941	1517.15555555556	0.594725398192656	0.187974153186351	3.16386794732926	0.00155687417416196	0.00346666345495716
ENSG00000185532	3874.61055555556	0.601458223778839	0.190100727582705	3.1638922766204	0.00155674403865531	0.00346666345495716
ENSG00000120289	1424.34555555556	0.592600851013137	0.18730053718181	3.1639036381295	0.00155668327024833	0.00346666345495716
ENSG00000243649	3957.19222222222	0.627062661906511	0.198208600457933	3.16365011638129	0.00155803978159543	0.00346905107714761
ENSG00000049768	1458.46666666667	0.593014578690348	0.187464471172648	3.16334383246521	0.00155968005777705	0.00347249522297533
ENSG00000161664	1555.735	0.595216113454329	0.188162442650033	3.1633098777389	0.00155986199716326	0.00347269228764724
ENSG00000180532	1585.65444444444	0.595723096926703	0.188324162362279	3.16328552562847	0.00155999249495021	0.00347277481207996
ENSG00000183690	2813.91222222222	0.617957997153781	0.195374870346793	3.16293490589091	0.00156187250635344	0.0034767517703412
ENSG00000135931	7747.18166666667	0.60520375605031	0.191344097484848	3.16290789214565	0.00156201743968564	0.00347686617361011
ENSG00000134900	37050.1383333333	0.603967909467923	0.190956867022898	3.16284990890377	0.00156232857144733	0.00347735047908367
ENSG00000151208	5735.06277777778	0.607258920152024	0.192000424430034	3.16279988419146	0.001562597044459	0.0034777397845962
ENSG00000197889	1559.59333333333	0.591798072270064	0.187114161079853	3.16276474669123	0.00156278564606438	0.00347795129111562
ENSG00000134612	8268.50222222222	0.595377503597049	0.188271891448549	3.16232815751869	0.00156513080067626	0.00348296185482467
ENSG00000167580	1469.03166666667	0.594425231632593	0.18797515664299	3.16225421618639	0.00156552829995723	0.00348363786574535
ENSG00000120899	34960781.1461111	0.736450578193351	0.232898345606367	3.16211167698916	0.00156629483504223	0.00348513493077041
ENSG00000239327	1.17222222222222	-0.365263297634642	0.11551905763304	-3.16193107110467	0.00156726657824709	0.00348708839419636
ENSG00000116183	1552.82388888889	0.593612232307652	0.187739674820668	3.16189016985718	0.00156748672295752	0.00348736945545765
ENSG00000239557	40246.0977777778	0.648794054788495	0.205199316092577	3.16177493737741	0.00156810709727496	0.00348854086699246
ENSG00000237451	16074.2388888889	0.599185275516756	0.189512771847873	3.16171448327366	0.00156843265297961	0.00348905629967394
ENSG00000174332	2003.07444444444	0.594599916030703	0.18806380918337	3.16169239904603	0.00156855159584718	0.00348911207765648
ENSG00000255819	8943.75888888889	0.600246582682478	0.189851596442273	3.16166202407991	0.00156871520515523	0.00348926719978577
ENSG00000138375	7826.81111111111	0.638546957249288	0.20197926026002	3.16144814287987	0.00156986768281604	0.00349162169520537
ENSG00000237882	2.34777777777778	-0.262358984706854	0.0829877942813332	-3.16141653093518	0.00157003808676043	0.00349179176000032
ENSG00000128606	2480.38666666667	0.609844188675917	0.192909423096333	3.16129807910618	0.0015706767519124	0.00349300316313174
ENSG00000112116	1437.94388888889	0.592089976918475	0.187308233239718	3.16104618936165	0.0015720356790378	0.00349560697474486
ENSG00000204778	21369.8605555556	0.603660073912491	0.190967652243407	3.16105930413319	0.00157196489907953	0.00349560697474486
ENSG00000188784	1505.37833333333	0.594724157736453	0.188154725857549	3.16082498074863	0.00157322997634603	0.00349805337206329
ENSG00000216809	7853.38444444445	0.595357793184297	0.188361044189153	3.16072676145517	0.00157376052652598	0.00349902373316011
ENSG00000091542	1343203.715	0.713329588960657	0.225707619682949	3.16041430042401	0.0015754494399951	0.00350256927355811
ENSG00000203663	2127.19944444444	0.595498919483483	0.188426430214402	3.1603789277645	0.00157564074130795	0.00350278506904404
ENSG00000137265	1523.81333333333	0.592761816826021	0.187565593652976	3.16029078298186	0.00157611753622253	0.00350363547762643
ENSG00000135164	638660.316666667	0.665753191601136	0.210664703279568	3.16025029934716	0.001576336565803	0.00350391281849645
ENSG00000237433	0.983888888888889	-0.307111987668474	0.0971809034322113	-3.16020922652464	0.00157655881171931	0.00350419727510654
ENSG00000143179	5871.55	0.613108427725939	0.194017605115777	3.16006595051041	0.0015773343071451	0.00350550171578974
ENSG00000180745	1696.43611111111	0.596133744511615	0.188645503657472	3.16007396388322	0.00157729092471133	0.00350550171578974
ENSG00000186314	2104.65111111111	0.595460530120309	0.188442861002506	3.15989964784279	0.00157823487698479	0.0035072934579412
ENSG00000179636	1450.68222222222	0.592100517175914	0.187387886405932	3.15975876846845	0.00157899814378636	0.00350877987711717
ENSG00000239809	9.12111111111111	-0.328274160753818	0.103893090689878	-3.15973043610495	0.00157915168602331	0.0035089112965977
ENSG00000162592	1835.17055555556	0.595049730634301	0.188333739317069	3.15954928093106	0.00158013374945352	0.00351088358342922
ENSG00000144366	10150	0.593663303427804	0.187897582074665	3.15950475185944	0.0015803752328488	0.00351121024536699
ENSG00000128408	1605.06611111111	0.592840078418782	0.187638778114889	3.15947526611899	0.00158053515420012	0.00351135566801856
ENSG00000170166	1502.45055555556	0.59411211121635	0.188052264864269	3.15929250650166	0.00158152671710602	0.00351313859289015
ENSG00000085662	28672520.0238889	-0.72984141920639	0.231013565138857	-3.1593011378691	0.00158147987471119	0.00351313859289015
ENSG00000072694	2579.15555555556	0.597680450051093	0.189184212927205	3.15925119122423	0.00158175095263421	0.00351321678574327
ENSG00000237693	1784.83055555556	0.596417062319567	0.188783829289377	3.15925926793947	0.00158170711457447	0.00351321678574327
ENSG00000078081	1697.89666666667	0.597264254177517	0.189060030252155	3.15912492651635	0.00158243642617245	0.00351452927586221
ENSG00000256843	8958.30555555556	0.597559166337386	0.189154922795644	3.15909920559122	0.00158257609502357	0.00351462947075498
ENSG00000185002	1582.205	0.594146794601545	0.188077208031836	3.15905792530147	0.00158280027750643	0.00351491733271084
ENSG00000188676	1972.51666666667	0.606411158693849	0.191965978832915	3.15895119739766	0.00158338002442552	0.00351584718764198
ENSG00000232303	0.943333333333333	-0.364232472499264	0.115302147265905	-3.15893919702369	0.00158344522278847	0.00351584718764198
ENSG00000243137	1474.66833333333	0.594365156996569	0.18815403292781	3.1589286062479	0.00158350276481879	0.00351584718764198
ENSG00000124827	1497.60944444444	0.5945555881375	0.188224658069161	3.15875504429945	0.00158444603965247	0.00351773141165226
ENSG00000159445	40898.155	0.602011137615961	0.19058602664065	3.15873701880071	0.00158454403431688	0.00351773886134852
ENSG00000110435	49845.4933333333	0.644318406859515	0.203984338828912	3.15866605524027	0.00158492987816163	0.00351838530645411
ENSG00000185220	3844.92611111111	0.608655160553947	0.192715107753933	3.15831575244792	0.00158683581601687	0.00352227317919284
ENSG00000094880	34265.55	0.653774030897183	0.207001266304156	3.15830933099976	0.001586870773709	0.00352227317919284
ENSG00000166947	1481.37111111111	0.593940935400654	0.188063759379456	3.15818920859846	0.00158752483818935	0.0035235145539797
ENSG00000185115	33542.4122222222	0.593256689323437	0.187851304753408	3.15811854542189	0.00158790971394487	0.00352415835128558
ENSG00000260863	6.17777777777778	-4.92491787648517	1.55945956214147	-3.15809271111987	0.00158805044511725	0.00352426025703076
ENSG00000130701	1468.15222222222	0.591094062793975	0.187169141725213	3.15807433504062	0.00158815055495242	0.00352427200761681
ENSG00000213252	8780.68277777778	0.598633117985763	0.189558762926132	3.1580345257847	0.00158836744910974	0.00352454289794096
ENSG00000239886	1520.57444444444	0.592829411462811	0.187724941579847	3.15796828313651	0.00158872842168289	0.00352513344281
ENSG00000161849	1550.25388888889	0.594884828089744	0.18838012385972	3.15789593881324	0.00158912273006839	0.00352558743444205
ENSG00000215861	15819.1566666667	0.618236679443478	0.195774833811098	3.15789658664715	0.00158911919868886	0.00352558743444205
ENSG00000170967	1495.33111111111	0.593674977862185	0.188001679290653	3.15781742004739	0.00158955079383689	0.00352632664917441
ENSG00000267360	8269.49888888889	0.595356523730083	0.188538613324723	3.15774319770079	0.00158995553224833	0.0035270140328044
ENSG00000162129	14207.8344444444	0.590006782185704	0.186849238438781	3.15766222605725	0.0015903971831409	0.00352749935956494
ENSG00000242875	1457.30944444444	0.592306729268051	0.187578074069872	3.15765439113859	0.00159043992383217	0.00352749935956494
ENSG00000138308	1529.70555555556	0.593958440735478	0.188101364369439	3.15765089065977	0.00159045901982644	0.00352749935956494
ENSG00000152092	87414.515	0.683303576094241	0.216403473261607	3.15754440442001	0.00159104002999087	0.00352857744121484
ENSG00000147003	1555.37277777778	0.592488768906805	0.18764541697539	3.15749128572915	0.00159132992920246	0.0035290098125682
ENSG00000159374	2243.54944444444	0.596781342947908	0.189006079158712	3.1574716834731	0.0015914369222577	0.00352903653503871
ENSG00000002079	8052.78777777778	0.594415384704188	0.188266265794511	3.15731223645229	0.00159230746220702	0.00353075633062308
ENSG00000187583	1563.39555555556	0.593995064162926	0.188135900071338	3.15726591223521	0.00159256046275354	0.00353110668101582
ENSG00000236516	28.0644444444444	-0.397450781716473	0.125887177239399	-3.15719829796995	0.00159292980570889	0.00353171493457795
ENSG00000164520	1749.385	0.596521755848504	0.188941951720699	3.15716943969281	0.00159308746806984	0.00353185382250721
ENSG00000115457	13735.8494444444	0.628336809336796	0.199023086640944	3.15710513760834	0.00159343882339953	0.00353221141852102
ENSG00000187969	1415.77777777778	0.590951077495926	0.187180564627404	3.15711772038008	0.0015933700638111	0.00353221141852102
ENSG00000166509	1494.32944444444	0.59379616067303	0.188084571531888	3.15707001290298	0.00159363077968903	0.00353221562796907
ENSG00000214263	2.51222222222222	0.283778303954753	0.089886346388371	3.15707908216266	0.00159358121420452	0.00353221562796907
ENSG00000105989	1824.73777777778	0.598006006598517	0.189430244063995	3.15686657932244	0.00159474296165128	0.00353446997105588
ENSG00000102195	1469.12	0.592121968475493	0.187568566173944	3.15682942272098	0.00159494617587843	0.00353470959679236
ENSG00000133597	61888.4072222222	0.653452623199376	0.20699923332777	3.15678764937586	0.00159517466813463	0.0035350052116237
ENSG00000166750	2692.57777777778	0.596739628367672	0.189040307200373	3.15667931990376	0.00159576735015611	0.00353610781002161
ENSG00000173762	2992.68555555556	0.597341308014224	0.189233417435654	3.156637533206	0.00159599602378128	0.00353640370813413
ENSG00000228966	0.401111111111111	0.368121549351752	0.116619833086031	3.15659471987228	0.00159623034685767	0.00353671208826297
ENSG00000183560	1454.24444444444	0.590936791926584	0.187212310378299	3.15650605845568	0.0015967157033015	0.003537576604382
ENSG00000166960	1640.60055555556	0.593731451649363	0.188106119888563	3.15636435433945	0.00159749171183964	0.00353887400495139
ENSG00000066405	1538.67444444444	0.594072665049398	0.18821371566392	3.15637286556836	0.00159744509234165	0.00353887400495139
ENSG00000198768	1515.46555555556	0.593040082269904	0.187889687913893	3.15632054560485	0.00159773169009435	0.00353919469134725
ENSG00000147679	12592.8483333333	0.619347967584845	0.19623754864749	3.15611345460398	0.00159886655554919	0.00354128648967723
ENSG00000101425	1603.91944444444	0.593199210466551	0.187952039301183	3.15612010740666	0.00159883008643992	0.00354128648967723
ENSG00000086570	1466.13611111111	0.592447721354255	0.187720161988533	3.15601539588723	0.00159940417934512	0.0035422661828194
ENSG00000125731	1774.19833333333	0.59268069408995	0.187798466036551	3.15594001696797	0.00159981757037033	0.00354294207124376
ENSG00000117322	1550.98944444444	0.594515619500602	0.18838078260072	3.1559249902932	0.00159989999100959	0.00354294207124376
ENSG00000251595	13639.68	0.606762995474932	0.192270627490589	3.15577581138665	0.00160071844268875	0.003544543340566
ENSG00000171467	8297.14055555556	0.598322090647215	0.189597627929476	3.15574671044815	0.00160087814631845	0.00354468581036855
ENSG00000178922	45497.9077777778	0.613151218882361	0.194301360179745	3.15567126403615	0.00160129225851849	0.00354539154450394
ENSG00000180878	1636.50833333333	0.592640619214093	0.187805660353862	3.155605736789	0.0016016520061631	0.00354576563842062
ENSG00000164438	1483.10388888889	0.593180516452217	0.187975971142925	3.15561884237427	0.0016015800499372	0.00354576563842062
ENSG00000240611	0.450555555555556	0.388031126939244	0.122967260472916	3.1555645417075	0.00160187820716881	0.00354605520579268
ENSG00000106633	2889.37333333333	0.596022513262717	0.18888186713154	3.15553060923333	0.00160206455149384	0.0035462565137581
ENSG00000196843	123130.093333333	0.604076100372247	0.191439363968242	3.15544351929867	0.00160254290783542	0.00354710414364571
ENSG00000185105	2079.65611111111	0.595616636163915	0.188767443508751	3.15529322796758	0.00160336871787091	0.00354872068853528
ENSG00000183909	8093.98444444445	0.593460601239982	0.188087892157994	3.1552302193991	0.00160371504936092	0.00354927587881783
ENSG00000176231	1484.21388888889	0.592700277817998	0.187861774455302	3.1549807273806	0.00160508707788768	0.00355210089813558
ENSG00000203581	8335.37555555556	0.59547152104711	0.188744643748157	3.15490553385796	0.00160550080058736	0.00355280495075503
ENSG00000137076	1070249.01	0.625589329590591	0.198308619819772	3.15462499894932	0.00160704519968689	0.00355567965077201
ENSG00000211801	1483.37555555556	0.592690016247358	0.187879681266179	3.15462540841583	0.00160704294449812	0.00355567965077201
ENSG00000251229	5737.70888888889	-0.643987242590014	0.204141153538037	-3.15461743714514	0.00160708684780656	0.00355567965077201
ENSG00000166261	4090.58555555556	0.615970500321759	0.195265154965118	3.15453364135447	0.00160754843606956	0.00355648921901705
ENSG00000173557	1535.49166666667	0.592624211545261	0.187866678341504	3.15449347791198	0.0016077697192452	0.00355676707917772
ENSG00000247077	5413.90277777778	0.609988828443286	0.193373091577768	3.15446592628928	0.00160792153296857	0.00355689123254429
ENSG00000250742	38.08	0.796026410887706	0.252351301479564	3.15443750922034	0.00160807812925831	0.00355702595004353
ENSG00000139988	1925.85666666667	0.599735002548544	0.190126599884518	3.15439819001035	0.00160829482649249	0.00355729358528567
ENSG00000078319	14790.9972222222	0.598970533329852	0.189898514693353	3.15416123342021	0.00160960131809545	0.00355997149789409
ENSG00000102743	2829.45277777778	0.608378708530811	0.1928871432018	3.15406562838832	0.00161012872565939	0.00356092608631876
ENSG00000266412	4622500.64055556	1.08578898981679	0.344264010111576	3.15394278206683	0.00161080664398978	0.00356221340772846
ENSG00000108389	459613.461111111	0.657602723289486	0.208508051892561	3.1538480999685	0.00161132931940479	0.00356315728492332
ENSG00000126756	115747740.345556	0.682416197381957	0.216378283222107	3.15381094266966	0.00161153448220747	0.00356339897106792
ENSG00000100218	2116.05111111111	0.596353418843081	0.189094087314723	3.15373911110467	0.00161193116600021	0.00356385209613536
ENSG00000153404	1581.76611111111	0.592463346957699	0.187860119255233	3.15374731638895	0.00161188584845955	0.00356385209613536
ENSG00000135226	1459.88222222222	0.591542491600115	0.187573888764766	3.15365051871351	0.00161242053382849	0.00356472201525039
ENSG00000145723	3708.65	0.604071017406697	0.191548650862751	3.15361666441351	0.00161260757477049	0.00356492348960505
ENSG00000232000	4.69777777777778	-0.285990570523965	0.0906889914786425	-3.1535312705657	0.0016130794542455	0.003565754583069
ENSG00000261192	11160.55	0.607382569007622	0.192610011642837	3.15343197286084	0.00161362832512314	0.0035667557590882
ENSG00000151176	14360.7511111111	0.643092706068111	0.20395548743436	3.15310322932636	0.00161544669117091	0.00357056273478164
ENSG00000155657	2912.58444444444	0.596883961118832	0.189304880975924	3.15302995908883	0.00161585222485764	0.00357124671173495
ENSG00000111846	3650.91111111111	0.595727963492111	0.188941182013865	3.15298103432207	0.00161612306420802	0.00357163293279102
ENSG00000165512	198022.259444444	0.648181967832042	0.205582449197739	3.15290517435459	0.0016165430949595	0.00357224875291629
ENSG00000264538	45323.3994444445	0.617616463618207	0.195888625758144	3.15289599499643	0.0016165939271672	0.00357224875291629
ENSG00000196166	1589.77277777778	0.593041384289786	0.188098811447408	3.15281834970871	0.00161702395959338	0.00357249782480155
ENSG00000266943	0.837777777777778	-0.301582904381852	0.0956550922600758	-3.15281598978422	0.00161703703150129	0.00357249782480155
ENSG00000129680	3255.50833333333	0.596562653365733	0.189216045878305	3.15281217613762	0.00161705815595793	0.00357249782480155
ENSG00000254978	9001.50555555556	0.598215999739386	0.18974080741753	3.15280623014846	0.00161709109234022	0.00357249782480155
ENSG00000166928	4554.24333333333	0.602030734436545	0.190956122530461	3.15271763198119	0.00161758193381033	0.00357295821033631
ENSG00000243165	0.371111111111111	0.369665841952262	0.117253599519695	3.15270357128924	0.0016176598438604	0.00357295821033631
ENSG00000214842	2117.74	0.598517529888699	0.189841609807383	3.15272047311422	0.00161756619156096	0.00357295821033631
ENSG00000101191	20668.7044444444	0.600788768420866	0.190563639019842	3.15269361726614	0.0016177150010176	0.00357295821033631
ENSG00000187105	1879.18944444444	0.596560655567571	0.189223232980313	3.15268186771568	0.00161778010976487	0.00357295821033631
ENSG00000197786	1419.31277777778	0.590278149095986	0.187238325835757	3.15254981297883	0.00161851204140674	0.00357436234205266
ENSG00000070388	5007.62111111111	0.603536274496003	0.191448271384646	3.15247701183687	0.00161891568212133	0.00357486853883413
ENSG00000154143	1625.29166666667	0.595811058258581	0.188997942543778	3.15247377955224	0.00161893360543973	0.00357486853883413
ENSG00000165794	1497.18166666667	0.591157240167115	0.187525265238871	3.15241383295257	0.00161926604800605	0.0035753902224299
ENSG00000176115	9015.90888888889	0.600274601118235	0.190423282883674	3.15231725883506	0.00161980174593294	0.00357636061160247
ENSG00000139725	11296.3138888889	0.592968017970048	0.188125028738042	3.15198898279365	0.00162162391736245	0.00358005373247734
ENSG00000080910	1713.81055555556	0.598812908723871	0.1899798469738	3.15198121412559	0.00162166706197797	0.00358005373247734
ENSG00000006756	3310.88722222222	0.597349378575494	0.189522141630407	3.15187119265677	0.00162227819830345	0.0035811902025739
ENSG00000144668	3378.64666666667	0.600081474948389	0.190397076411905	3.15173681370071	0.00162302492073215	0.0035818236166042
ENSG00000109061	1462.31166666667	0.591201513286519	0.187579830341732	3.15173285000562	0.00162304695115589	0.0035818236166042
ENSG00000158022	1488.00555555556	0.590652677258461	0.187403069577361	3.15177696176763	0.00162280179119657	0.0035818236166042
ENSG00000114113	1579.79	0.592062699858109	0.187852265914828	3.15174638418548	0.00162297172861389	0.0035818236166042
ENSG00000036473	1457.74	0.588957080966513	0.186864459326262	3.15178757421283	0.00162274281549138	0.0035818236166042
ENSG00000257921	11723.3133333333	0.605528611521421	0.192134534926264	3.15158652635669	0.00162386041825406	0.00358340606426641
ENSG00000204705	8286.32944444444	0.593864929354424	0.188435914776135	3.15154852544933	0.00162407174067512	0.00358365963792784
ENSG00000075035	5247.46388888889	0.60534279088574	0.192085882331953	3.15141739484851	0.00162480115016444	0.00358505631910318
ENSG00000204278	5510.77777777778	0.611296786228584	0.193976812853964	3.15139102057935	0.00162494789254969	0.00358516727999478
ENSG00000150893	1655.04944444444	0.591268138012804	0.187623551922968	3.15135350521218	0.00162515664330822	0.00358520223347182
ENSG00000163803	2646.58611111111	0.594653430486994	0.188697531254381	3.15135776570043	0.00162513293497687	0.00358520223347182
ENSG00000258628	9494.53277777778	0.596431365571404	0.189263351073674	3.15133047252889	0.00162528481875216	0.00358527220848769
ENSG00000124657	1500.11388888889	0.59090932217619	0.187518946378575	3.15119796472847	0.00162602239713168	0.00358668639851549
ENSG00000257008	1508.83277777778	0.591587254973265	0.187735375744836	3.15117623743611	0.00162614336718676	0.0035867403844251
ENSG00000077097	2060526.62777778	0.700668390204766	0.222359104785439	3.15106678847651	0.00162675286712905	0.00358765895758793
ENSG00000228998	0.734444444444445	-0.405121208259022	0.128565774590283	-3.15108130099222	0.00162667203766621	0.00358765895758793
ENSG00000204699	8130.58333333333	0.593941993725366	0.188494086184322	3.15098476428894	0.00162720978167367	0.00358824083915582
ENSG00000169811	8038.98444444445	0.593314128208781	0.188294006034971	3.1509984874324	0.00162713332887611	0.00358824083915582
ENSG00000164051	4942.46444444445	0.612350488839398	0.194342482131107	3.15088333813857	0.00162777493789096	0.00358906055463968
ENSG00000183303	1417.38611111111	0.58896908769213	0.186922920515269	3.15086606858371	0.00162787118349934	0.00358906055463968
ENSG00000260662	0.372222222222222	0.369665841950565	0.117321260689523	3.15088535341299	0.00162776370683018	0.00358906055463968
ENSG00000114739	4213.02222222222	0.599765010216833	0.190351112653256	3.15083532665956	0.00162804252543742	0.00358915568375541
ENSG00000185028	1555.50666666667	0.591651368859488	0.187776730544389	3.15082367844096	0.0016281074518106	0.00358915568375541
ENSG00000215264	8945.45777777778	0.594803357734671	0.188780393753934	3.15076871017638	0.00162841387331195	0.00358935020565553
ENSG00000215580	8371.30111111111	0.592810281300791	0.188147211157228	3.15077899722574	0.00162835652394823	0.00358935020565553
ENSG00000196277	10625.9505555556	0.585669186692588	0.185882121146649	3.15075588270555	0.00162848538789817	0.00358935020565553
ENSG00000260903	1751.66055555556	0.590991822919104	0.187574508379278	3.15070436822956	0.00162877261598302	0.00358977042016537
ENSG00000111412	11234.8294444444	0.599784117986289	0.19036653980016	3.15068035914252	0.00162890649882801	0.00358985263615778
ENSG00000182450	4267.06222222222	0.601830157349991	0.191024325791597	3.15054197865132	0.00162967835300202	0.0035911459018347
ENSG00000197070	513602.673333333	0.591546759398981	0.18776040417305	3.15054050934925	0.00162968655023265	0.0035911459018347
ENSG00000214782	1524.87833333333	0.591845900389598	0.187860013010101	3.15046236240693	0.00163012258640767	0.0035918938014567
ENSG00000184788	2122.03666666667	0.597445502041282	0.189649536767692	3.15026080328957	0.00163124772062844	0.00359415991557554
ENSG00000150676	1438.98833333333	0.590031795457534	0.187299438199367	3.15020590093541	0.00163155431790066	0.00359462236953159
ENSG00000177257	1761.785	0.601738907721105	0.191018109541057	3.15016680442944	0.00163177268115933	0.00359489038399077
ENSG00000115956	395243.923333333	-0.792365838363327	0.251535528290114	-3.1501149907119	0.00163206211450226	0.00359531492894263
ENSG00000109917	12907.8183333333	0.592943464884122	0.18823035594285	3.15009479695268	0.00163217493038267	0.00359535037112267
ENSG00000124243	28926.6066666667	0.654723260868448	0.207853944543408	3.14991982618696	0.00163315273494218	0.00359729109083263
ENSG00000186452	1511.14111111111	0.589488361192133	0.187145314963319	3.1498964390729	0.00163328347204971	0.00359736588386394
ENSG00000175877	1475.15333333333	0.591182712259881	0.187694000773398	3.14971554670846	0.00163429501005071	0.00359938054888813
ENSG00000228030	7955.65	0.593136981183654	0.188316447818657	3.14968229304551	0.00163448102503081	0.00359957694634408
ENSG00000204682	259.486666666667	0.861367402891097	0.273482215208595	3.14962858639308	0.00163478149148311	0.00360002535922905
ENSG00000182950	1582.98111111111	0.592972458090221	0.188281679073659	3.14939011064503	0.00163611627847188	0.00360275130751184
ENSG00000253691	1608.41777777778	0.593948335680853	0.188592596548887	3.14937249154895	0.00163621493515292	0.00360275511756613
ENSG00000213754	2.82611111111111	-0.228806018628098	0.0726535958212706	-3.14927315078755	0.0016367712880435	0.00360376666133024
ENSG00000128310	1534.00111111111	0.590103075268829	0.187383785334434	3.14916829231323	0.00163735873146132	0.00360484653488226
ENSG00000141744	4371.03333333333	0.611588792017222	0.194211401598964	3.14908798856269	0.00163780874435399	0.003605623728242
ENSG00000142273	1437.6	0.589065212846349	0.187060871764941	3.1490562793194	0.00163798647061359	0.0036058014280549
ENSG00000205360	8719.70166666667	0.595191277745047	0.189015880047107	3.14889562504861	0.00163888719006269	0.00360757058241325
ENSG00000105467	1558.76833333333	0.592955935558618	0.18830953161771	3.14883654833992	0.0016392185223823	0.003608086248413
ENSG00000243531	3.82333333333333	-0.289446306331811	0.091933872401778	-3.14841851833289	0.00164156480980196	0.00361303671129435
ENSG00000100461	207663.461111111	0.65018564983898	0.206520117663447	3.14829207534418	0.00164227510802845	0.00361386472408951
ENSG00000204859	25232.98	0.656768731676481	0.208610685308921	3.1482986152119	0.00164223836314191	0.00361386472408951
ENSG00000148773	1688.20666666667	0.590767563835412	0.187644667657987	3.14833121137331	0.00164205522970263	0.00361386472408951
ENSG00000138136	1425.845	0.589253526472981	0.187167701283647	3.14826501811861	0.00164242713973753	0.00361386472408951
ENSG00000105792	4996.61111111111	0.618931616056662	0.196593791767592	3.14827650706461	0.00164236258297447	0.00361386472408951
ENSG00000186118	1499.57555555556	0.591019728952692	0.18773038440119	3.14823692945544	0.00164258498068728	0.00361399808998142
ENSG00000103375	1698.72722222222	0.595092804177816	0.189026291878735	3.14820122779314	0.00164278562213923	0.0036142256037239
ENSG00000273173	183.844444444444	0.939749959787484	0.298509521806417	3.14814064925175	0.00164312612193523	0.00361476076895908
ENSG00000113649	53734513.8711111	-0.770702292496106	0.244814718885608	-3.14810439504752	0.00164332993058717	0.0036147925423901
ENSG00000111206	1635.54333333333	0.588946515945392	0.187079782913387	3.14810348170041	0.00164333506541049	0.0036147925423901
ENSG00000163626	6217.98111111111	0.605481441200235	0.19234956986959	3.14781801493366	0.0016449406788033	0.00361811024505112
ENSG00000227766	3.59166666666667	-0.380790654603294	0.120971116901683	-3.14778158916044	0.00164514566009388	0.00361834699323606
ENSG00000076826	8355.23277777778	0.629006796337645	0.199828899814301	3.14772686494384	0.00164545365767167	0.00361881027487462
ENSG00000181744	58333.5966666667	0.638444949437443	0.202832684822373	3.14764333961536	0.00164592385530293	0.00361947689861552
ENSG00000176953	55060.6994444445	0.592076717553106	0.18810188383896	3.14763842588627	0.00164595152050842	0.00361947689861552
ENSG00000130748	95599097.5905555	0.827950714726321	0.263043831264361	3.14757700549999	0.00164629736477112	0.00361980911260234
ENSG00000177383	1683216.36833333	0.615499341613066	0.195546679280146	3.14758268398557	0.00164626538770185	0.00361980911260234
ENSG00000085999	1882.05944444444	0.593370036071909	0.188521392413913	3.14749444863594	0.00164676232909015	0.00362061728216496
ENSG00000205361	8582.59222222222	0.595106111975465	0.18907483040759	3.14746341801599	0.00164693712631141	0.00362061909593781
ENSG00000109881	40681.1716666667	0.590616895163367	0.187649354773605	3.14744964551535	0.00164701471304963	0.00362061909593781
ENSG00000108001	1524.50055555556	0.591981783312871	0.188083435009433	3.14744242778839	0.00164705537512006	0.00362061909593781
ENSG00000011677	7083.00222222222	0.620349620499646	0.197104277693171	3.14731688099298	0.00164776280827795	0.00362195999903557
ENSG00000144596	3667.75611111111	0.598361635602703	0.1901199710829	3.14728448670863	0.0016479453895003	0.00362214713072711
ENSG00000205922	1584.34666666667	0.589672061356149	0.187360275938634	3.14726298518733	0.00164806658702286	0.00362219932826631
ENSG00000142230	436156.527222222	0.700377202838749	0.222536840754163	3.14724160038048	0.00164818713479685	0.00362225009166908
ENSG00000254824	0.372777777777778	0.369177141784009	0.117303059253484	3.14720813023506	0.00164837582482581	0.00362245059765729
ENSG00000099250	7550.48555555556	0.596349378444152	0.189495036124428	3.14704485479277	0.00164929658532758	0.00362425977396548
ENSG00000215126	3137.46444444444	0.599431096681461	0.190478833690258	3.14696958747768	0.001649721200245	0.00362497854180105
ENSG00000198104	1569.38888888889	0.593699344513671	0.188667418069342	3.14680378090225	0.00165065694050291	0.00362660589186033
ENSG00000086289	1460964.61	0.728023207571035	0.231352416999347	3.14681479023878	0.00165059479345761	0.00362660589186033
ENSG00000228938	24159.9672222222	0.600197350782937	0.190735167286007	3.14675767098021	0.0016509172516445	0.00362696342831292
ENSG00000248109	1539.775	0.592219098292256	0.188211576738599	3.14656042181066	0.00165203123793429	0.00362898180450431
ENSG00000276371	55.1227777777778	0.840213652506541	0.267025009075619	3.14657288249956	0.00165196084436743	0.00362898180450431
ENSG00000120280	17588.5794444444	0.582907981961384	0.18525828126411	3.14646113514554	0.0016525922319081	0.00362999960170335
ENSG00000196209	2524.39777777778	0.592493848707069	0.188319529551511	3.1462156374228	0.00165398010679707	0.00363261879990825
ENSG00000163734	7120.51277777778	0.679820306237259	0.216074889523133	3.14622540239446	0.00165392488190426	0.00363261879990825
ENSG00000009724	1557.81222222222	0.590373573081819	0.187656959146191	3.14602546992089	0.00165505591980743	0.00363476682654311
ENSG00000121236	1534.19444444444	0.588664096488824	0.187125232056495	3.14582961378026	0.0016561645875091	0.00363698674924454
ENSG00000147124	2432.18388888889	0.594157811745261	0.188878361456898	3.14571667798404	0.00165680418500803	0.00363817637837471
ENSG00000171711	1786.21277777778	0.601602028395297	0.191258611889154	3.1454898812293	0.00165808930607945	0.0036407832884554
ENSG00000052850	1486.53277777778	0.588582116505339	0.187125700756475	3.14538363317244	0.00165869166546491	0.00364189079126532
ENSG00000168955	1514.06555555556	0.589117553802485	0.187299409153618	3.14532521199415	0.00165902296243766	0.00364240304275296
ENSG00000179387	8170.18277777778	0.599551331427425	0.190622361146783	3.14523085235398	0.00165955818915131	0.00364336293726031
ENSG00000111052	7525.17888888889	0.60483081848487	0.192305995528393	3.14514800655589	0.00166002823802736	0.00364417963663342
ENSG00000283738	99.4461111111111	1.39777105347913	0.444431144290736	3.14507898790447	0.00166041992823918	0.00364482423272014
ENSG00000226677	8516.46388888889	0.59425016666202	0.188953408965955	3.14495604982226	0.00166111782917498	0.00364614088286489
ENSG00000151572	5920.47166666667	0.627057928502543	0.199386907815064	3.14493030346884	0.00166126402151276	0.00364624645288628
ENSG00000178928	1389.12277777778	0.587201230895023	0.186720208882784	3.14481884102671	0.00166189706149648	0.00364742051109024
ENSG00000168995	2973.66444444444	0.597219512213413	0.189908065308688	3.14478224630774	0.0016621049459964	0.00364766138293004
ENSG00000186714	1484.3	0.5887132280502	0.187206302234708	3.14472975013473	0.00166240320404749	0.00364810054873333
ENSG00000099937	1569.26444444444	0.592268335775652	0.188348168894446	3.14453991908767	0.00166348214395262	0.00365025274754819
ENSG00000182333	1702.30777777778	0.598738914225884	0.190407781897505	3.14450863435918	0.0016636600183261	0.00365042756087256
ENSG00000128165	1636.60111111111	0.593261768137775	0.188667650997005	3.14448059856955	0.00166381943520086	0.00365056185623139
ENSG00000217791	4.41111111111111	-0.258593625403662	0.0822386609261954	-3.14442894000591	0.00166411321250533	0.00365099091658737
ENSG00000186971	1498.90111111111	0.590912682058483	0.187928058053126	3.14435581456089	0.00166452915150265	0.00365168792783766
ENSG00000153347	1541.99722222222	0.591703854824093	0.188194697178831	3.1441048217306	0.00166595753144991	0.00365439017078744
ENSG00000114554	171069.762222222	0.675032306706265	0.214696631569139	3.14412155315479	0.00166586227919398	0.00365439017078744
ENSG00000177459	1743.70111111111	0.592669641275846	0.188504728160563	3.14405716535145	0.00166622886741496	0.00365476968026757
ENSG00000113520	1463.79111111111	0.590822048409884	0.187921609323769	3.14398142148709	0.00166666020571983	0.00365550007945986
ENSG00000164007	1563.14055555556	0.591741973388503	0.188217769021053	3.14392193928467	0.00166699901081187	0.00365602745054739
ENSG00000021461	1662.77222222222	0.593030943643398	0.188629933099921	3.14388567019878	0.00166720562724823	0.00365626486310796
ENSG00000112078	32045.7844444444	0.6584918419313	0.209452846903941	3.14386675409237	0.00166731339719773	0.00365628548518228
ENSG00000174500	1470.09055555556	0.590537548515493	0.187840896339907	3.14381777356346	0.00166759248172113	0.00365668176187685
ENSG00000169682	54663.795	0.62087424398764	0.197495814655223	3.14373367897203	0.00166807174173388	0.00365751690893395
ENSG00000185821	1426.07333333333	0.589220691435662	0.187437462031012	3.14355884384614	0.00166906854300304	0.00365948668338483
ENSG00000259308	11868.8161111111	0.59286848035815	0.188599163171973	3.14353717369121	0.0016691921309285	0.0036595417899382
ENSG00000237926	9494.94555555556	0.599719643573356	0.19079139312569	3.14332650833087	0.00167039402379019	0.00366196082950641
ENSG00000134987	9404.07444444445	0.624294988808125	0.198612485123145	3.14328169460769	0.00167064979875223	0.0036623055567127
ENSG00000130545	1844.28944444444	0.590887216625888	0.187988153303614	3.14321517734984	0.00167102951338089	0.00366283476248676
ENSG00000213973	1620.91055555556	0.591219586267287	0.188095209924576	3.14319320786722	0.00167115494389906	0.00366283476248676
ENSG00000201145	1.535	-0.253809632958788	0.0807491195207637	-3.14318762192229	0.00167118683715397	0.00366283476248676
ENSG00000221930	8757.05611111111	0.59292584422779	0.188642646983427	3.14311664784836	0.00167159211623191	0.00366350701417099
ENSG00000228118	7915.00722222222	0.590383185772637	0.187835210112412	3.14309114579378	0.00167173776119407	0.0036636101989024
ENSG00000101639	7540.91833333333	0.606381003735693	0.192927261146424	3.14305505677331	0.001671943889402	0.00366384591257353
ENSG00000130940	2313.04388888889	0.60121924832287	0.191286980926776	3.14302230820933	0.00167213095829489	0.00366403983492431
ENSG00000118777	7109.06777777778	0.626598628268935	0.199363788346332	3.1429911794233	0.00167230879241705	0.00366421350000836
ENSG00000179331	2746.29444444444	0.594088922356279	0.18902551495846	3.14290334025455	0.0016728106983435	0.00366509717992502
ENSG00000113615	5807.01055555556	0.605975835861063	0.192810680456513	3.14285409099905	0.0016730921652466	0.00366549780633126
ENSG00000239975	1541.78666666667	0.591274641134016	0.188136465955178	3.14279657658118	0.00167342092394762	0.00366600198875069
ENSG00000184344	1678.47111111111	0.591175754865061	0.188111148231893	3.14269388296058	0.0016740080797105	0.00366707215481136
ENSG00000135248	1480.67833333333	0.58869395872367	0.187324571488887	3.14264142736125	0.00167430807027328	0.00366730602474667
ENSG00000242945	8361.52555555556	0.592073659756928	0.188400047661603	3.1426407111127	0.00167431216679986	0.00366730602474667
ENSG00000175931	251573.067777778	0.65342542547786	0.20793181690191	3.14249851327999	0.00167512563865286	0.00366887160383754
ENSG00000150637	1914.93722222222	0.590255262501958	0.187831910879558	3.14246530175824	0.00167531568434226	0.00366907164665341
ENSG00000179097	2473.52944444444	0.593481917006824	0.188869254623427	3.14228971883289	0.00167632074901516	0.00367105651569513
ENSG00000175920	1715.18722222222	0.593580121337089	0.188902874476704	3.14225033886549	0.00167654624237342	0.00367133403022386
ENSG00000264813	8097.33277777778	0.591555239111961	0.188265250714148	3.14213715419075	0.00167719450372486	0.00367253724320783
ENSG00000129221	1717.655	0.59550346369374	0.189525436428766	3.14207673077996	0.00167754067114608	0.00367286250494786
ENSG00000197415	1525.50611111111	0.590620810545084	0.187971022218664	3.14208436797254	0.00167749691382622	0.00367286250494786
ENSG00000238154	6.59833333333333	-0.291493319362499	0.0927767820695255	-3.14187788000729	0.00167868035696332	0.003675141292751
ENSG00000211777	1501.92166666667	0.591123259430576	0.188146562963417	3.14182332177661	0.00167899317445047	0.0036756096527666
ENSG00000100532	22709.9155555556	0.628366273237214	0.2000063411205	3.14173175568786	0.00167951830236048	0.00367618500144285
ENSG00000180979	9985.73166666667	0.597104435636108	0.190057235527745	3.14170851732157	0.00167965159751154	0.00367618500144285
ENSG00000078699	88339.0527777778	0.62331445790423	0.198397595721882	3.14174400973087	0.00167944801715072	0.00367618500144285
ENSG00000168872	97186.8655555556	0.634212860126155	0.201868646710718	3.1417105650636	0.00167963985128268	0.00367618500144285
ENSG00000256709	0.985	0.340972044788389	0.108534255830604	3.14160761668246	0.00168023047593952	0.0036772354445756
ENSG00000248748	1.66055555555556	-0.25289234130973	0.0805045782223197	-3.14134111244392	0.00168176032370374	0.00368036686676879
ENSG00000099849	22685.895	0.646136042573716	0.205693396358205	3.1412580764066	0.00168223724765936	0.0036810073860779
ENSG00000215908	52958.5616666667	0.614774134817428	0.19570967776906	3.1412556692412	0.00168225107525707	0.0036810073860779
ENSG00000283761	61.4055555555556	0.855314598248647	0.272289001151635	3.14120142433639	0.00168256270463903	0.00368147255306292
ENSG00000137857	3612.37777777778	0.599112118601561	0.190732123277334	3.14111806814221	0.00168304167780503	0.00368230379445601
ENSG00000113749	113187.039444444	0.579362958755467	0.18444958168969	3.14103698933925	0.00168350768518263	0.00368310657199755
ENSG00000260133	8113.08111111111	0.589554271987612	0.18769621144621	3.14100251382307	0.00168370587213378	0.00368320413253764
ENSG00000142606	1708.12	0.592392085432368	0.188600150932579	3.14099475797418	0.00168375046058864	0.00368320413253764
ENSG00000250594	1.26333333333333	-3.32970803601566	1.06009995603649	-3.14093781162371	0.00168407787901069	0.00368370356987155
ENSG00000250247	7606.07888888889	0.588199206622942	0.187270980023339	3.14089885442814	0.00168430190082521	0.00368394403648204
ENSG00000077684	28071.9488888889	0.587389324785963	0.187014000748441	3.14088422489866	0.0016843860344367	0.00368394403648204
ENSG00000156398	2248.56277777778	0.593244766876528	0.188892319372114	3.14065055079263	0.00168573040538954	0.00368666740223164
ENSG00000148677	1490.41388888889	0.588539485742606	0.187396425343435	3.1406121256796	0.00168595156674636	0.00368693414931825
ENSG00000157335	1585.465	0.592415090065692	0.188642378260774	3.14041359914767	0.00168709464048476	0.0036892168364995
ENSG00000197444	284823.780555556	0.682181106465884	0.217231013102755	3.14034859351872	0.00168746908404253	0.00368981856896647
ENSG00000228004	8363.79666666667	0.592465264998729	0.188668412795402	3.14024619288665	0.00168805908429009	0.00369089153900368
ENSG00000131386	5787.08055555556	0.633137733433705	0.20162735675901	3.14013804282742	0.00168868241696334	0.00369203725889815
ENSG00000238008	255.451111111111	-0.630617026216284	0.200827566474697	-3.14009195692633	0.00168894810156333	0.0036924009490124
ENSG00000233944	8884.72444444444	0.596715235626999	0.190034269314158	3.14004015055058	0.00168924681052949	0.00369283679041234
ENSG00000000457	6562.48111111111	0.612868500383859	0.195179904815845	3.14001844074116	0.00168937200097514	0.00369289327665526
ENSG00000103460	2052.08555555556	0.591045894306495	0.188231806489942	3.13998949129821	0.00168953895232227	0.00369304103838981
ENSG00000101972	80515.5138888889	0.59663246868807	0.190014522151054	3.1399308954595	0.00168987692079049	0.00369356257472554
ENSG00000234616	6664.80444444444	0.60250483773582	0.191886327404943	3.13990499419137	0.00169002633367443	0.0036936719481789
ENSG00000204671	1364.46333333333	0.585031890295271	0.186324733797927	3.13985093857561	0.00169033819559996	0.00369391914459701
ENSG00000244045	20030.3827777778	0.604833757448798	0.192630304863082	3.13986814213217	0.0016902389377411	0.00369391914459701
ENSG00000006712	191658.19	0.662838022516564	0.211119823510318	3.13962948384223	0.00169161638247919	0.00369649505801009
ENSG00000214424	9772.045	0.592416634697516	0.188696463771844	3.13952165745839	0.00169223905387511	0.00369763833005337
ENSG00000125255	1552.54277777778	0.591450123561512	0.188393932662308	3.13943297007168	0.00169275136018364	0.00369843904276036
ENSG00000198703	8436.50888888889	0.591732809858099	0.188484528670277	3.13942377145045	0.00169280450455965	0.00369843904276036
ENSG00000224827	8943.27555555556	0.596702714702851	0.190074904443462	3.13930298399987	0.0016935024878179	0.00369974653063309
ENSG00000214425	15774.1927777778	0.59588359787032	0.189820137185806	3.1392011759376	0.00169409100223088	0.00370081472541416
ENSG00000152104	6112.75944444445	0.600084528116515	0.191159671205389	3.13917953683735	0.00169421611403305	0.00370087053118292
ENSG00000166349	1537.86833333333	0.587787822082697	0.187253710692672	3.13899158477772	0.00169530316284215	0.00370302747622042
ENSG00000121270	1469.47722222222	0.587502751594089	0.187166058774632	3.138938520373	0.00169561018486659	0.00370348046606483
ENSG00000256563	0.968888888888889	0.328252614421228	0.104575001013798	3.1389204995362	0.00169571446213365	0.00370349060212162
ENSG00000142511	1491.34111111111	0.589628685580627	0.187845608896806	3.13890055265834	0.00169582989128269	0.0037035250915968
ENSG00000187534	13369.9277777778	0.603427868973933	0.19224432795571	3.13885915590161	0.00169606947025365	0.00370383069204677
ENSG00000183495	82248.3222222222	0.665430853415285	0.212001606300207	3.13880099791788	0.00169640610549243	0.00370434819299458
ENSG00000197798	8533.75388888889	0.614041381051814	0.195635432967971	3.13870228790478	0.00169697760829276	0.00370537847031909
ENSG00000121579	24601.8088888889	0.591407660103465	0.188428714176194	3.13862811561968	0.001697407161179	0.00370609869484394
ENSG00000101997	10824.6738888889	0.592775455472334	0.188868426166673	3.13856300655156	0.00169778430881361	0.00370648671200527
ENSG00000197563	13423.7227777778	0.580999547913112	0.18511601674151	3.13856984468503	0.00169774469495064	0.00370648671200527
ENSG00000182613	1504.49	0.589439477683269	0.187808896016005	3.13850669583319	0.00169811055371093	0.00370687768308384
ENSG00000156282	1494.55833333333	0.590589247909254	0.188177823083243	3.13846359912453	0.00169836028014259	0.00370687768308384
ENSG00000119283	1637.71611111111	0.590051849817147	0.188006672139439	3.13846228488913	0.00169836789608825	0.00370687768308384
ENSG00000254029	0.627222222222222	0.45810935381579	0.145965549857936	3.13847585448522	0.00169828926229204	0.00370687768308384
ENSG00000172071	3764.72666666667	0.600570322252784	0.191359135861251	3.13844604047669	0.00169846203445254	0.00370687768308384
ENSG00000088325	1914.595	0.592432057967918	0.188773981351144	3.13831415604843	0.00169922649858488	0.00370832837907469
ENSG00000248503	15351.0916666667	0.597431504084267	0.190368315849534	3.13829274277172	0.00169935064986126	0.00370838159192995
ENSG00000249692	7.03333333333333	0.331021200128895	0.105485019631954	3.13808729698165	0.00170054222081578	0.00371076402182239
ENSG00000157322	1769.69166666667	0.592586586401949	0.188839941504244	3.13803627390252	0.00170083827014843	0.00371119216327662
ENSG00000183527	26281.1188888889	0.624598124931014	0.199045705528069	3.13796332994954	0.00170126159249131	0.00371189794511048
ENSG00000154269	1786.45777777778	0.592155021760509	0.188709009918301	3.13792659935461	0.00170147479121025	0.00371214521273023
ENSG00000265469	8593.49666666667	0.593230206073939	0.18905563210506	3.1378605306203	0.00170185834180628	0.0037127640899718
ENSG00000172288	1637.73722222222	0.588953328885412	0.187697004697273	3.13778757330361	0.00170228197526828	0.00371347033398216
ENSG00000163975	2340.17	0.595042363723232	0.189644070201289	3.13767977607553	0.00170290808745597	0.00371440018841256
ENSG00000165304	1434.13833333333	0.586651391284334	0.186969646812666	3.13768251309866	0.00170289218754793	0.00371440018841256
ENSG00000171102	1426.11388888889	0.587496134158232	0.187245319241434	3.13757447469603	0.00170351990766371	0.00371551666282479
ENSG00000239533	8012.49055555556	0.589894798645074	0.188015715329854	3.13747602220467	0.0017040921174585	0.00371654661772765
ENSG00000197446	1589.77722222222	0.589674236068763	0.187949844971419	3.13740208808596	0.0017045219417174	0.00371726593367963
ENSG00000258787	0.905	0.313746802569677	0.10000355857502	3.13735638051633	0.00170478771765629	0.00371762742536135
ENSG00000095464	1524.36722222222	0.5911875041549	0.188440965728724	3.13725575470655	0.00170537296117524	0.00371868549612131
ENSG00000085831	2455.11	0.593632576573914	0.18922778523967	3.1371321913536	0.00170609186308583	0.00372003487715728
ENSG00000179583	211905.255555556	0.573355567658267	0.182766313806683	3.13709652351319	0.00170629943339778	0.00372026923623859
ENSG00000042286	4288.82055555556	0.606127138643735	0.193219327009642	3.13699021740972	0.00170691822347158	0.00372140010360952
ENSG00000183378	1568.31333333333	0.587680553205702	0.187342742003894	3.1369272538644	0.00170728482107071	0.00372193671974579
ENSG00000175318	2291.78777777778	0.60350899763399	0.192389426133825	3.13691354957414	0.00170736462223259	0.00372193671974579
ENSG00000172167	2443.03277777778	0.599958862898474	0.191260961023304	3.13686002458898	0.00170767633530569	0.00372239792301857
ENSG00000204173	7813.39611111111	0.590651946344453	0.188296063716339	3.13682577684815	0.00170787581108787	0.00372261443136904
ENSG00000140839	1734.91888888889	0.592798482861476	0.188981851708022	3.1368011134601	0.00170801947613241	0.00372270927218491
ENSG00000135407	4187.35333333333	0.602526099853208	0.19208512046763	3.13676612944491	0.00170822327823368	0.00372293516575466
ENSG00000082805	8984.75388888889	0.588354916306181	0.187569413568344	3.13673165103651	0.0017084241567665	0.00372315466152737
ENSG00000259397	9234.68666666667	0.595641740070819	0.18989530780099	3.13668487635856	0.00170869671070899	0.0037235303240343
ENSG00000105464	1888.26277777778	0.589971256215166	0.188091451644221	3.13661918741054	0.00170907954477057	0.0037241462468708
ENSG00000009780	17599.1761111111	0.585494106011147	0.186669041028503	3.13653567182437	0.00170956638608069	0.00372498871977369
ENSG00000261270	72.6105555555556	1.01428957645158	0.32338170449867	3.13650884493917	0.00170972279636023	0.00372504265161093
ENSG00000197885	82168.6455555556	0.668571536135535	0.213158668899786	3.13649704976275	0.00170979157059817	0.00372504265161093
ENSG00000137185	6310.82777777778	0.619382435209931	0.197489335953309	3.13628294013996	0.00171104042381534	0.00372754498612215
ENSG00000223555	0.392222222222222	0.383049710418247	0.122136996749098	3.13622997628746	0.00171134947944561	0.00372778130280083
ENSG00000232744	0.392222222222222	0.383049710418247	0.122136996749098	3.13622997628746	0.00171134947944561	0.00372778130280083
ENSG00000168228	2851.09944444444	0.595476400062098	0.189876193811789	3.13612985444795	0.00171193385248132	0.00372883570446707
ENSG00000101230	1805.04388888889	0.596300509757965	0.190145989367863	3.13601413177505	0.00171260951028221	0.0037300888021323
ENSG00000163497	1575.805	0.590507375507772	0.188300532042321	3.13598357425275	0.00171278796420064	0.00373025889900615
ENSG00000197520	39038.0038888889	0.580085776075336	0.184979175445075	3.13595178851674	0.00171297360895291	0.00373044463585538
ENSG00000185252	3433.32222222222	0.597417632251743	0.190511461122373	3.13586189897518	0.00171349870944802	0.00373093240174465
ENSG00000123594	1407.68222222222	0.586331916049448	0.186976171022442	3.13586438765543	0.00171348416953271	0.00373093240174465
ENSG00000284292	38.8011111111111	0.811392852459638	0.258743678651581	3.13589439822506	0.00171330884411377	0.00373093240174465
ENSG00000250425	8776.78166666667	0.591566344542657	0.188648379191782	3.13581461487811	0.00171377498456373	0.00373117497552237
ENSG00000187492	1492.38166666667	0.587981886260508	0.187505675642092	3.13580847218108	0.0017138108785874	0.00373117497552237
ENSG00000177151	1466.86444444444	0.588392148103379	0.187640711180569	3.13573821161423	0.00171422148594227	0.00373185033574289
ENSG00000179593	3396.495	0.593454521712827	0.189257770321132	3.13569435329315	0.00171447784270741	0.0037321898338761
ENSG00000178222	2357.92777777778	0.593667829130686	0.1893323087511	3.13558648836386	0.00171510847521492	0.00373334399295729
ENSG00000163554	1434.61888888889	0.586884428814219	0.187171176599377	3.13554917737357	0.00171532666364306	0.00373360028621026
ENSG00000166930	1543.04388888889	0.587296180377761	0.187327119028743	3.135136991498	0.0017177387569998	0.00373863154922605
ENSG00000189233	1850.42222222222	0.592118074737862	0.188866234228706	3.13511876358398	0.00171784549792922	0.00373864495333621
ENSG00000152128	14827.5083333333	0.614293909852601	0.19594249138542	3.1350724669734	0.0017181166338971	0.00373901611721049
ENSG00000174792	1992.195	0.589752877625256	0.188116252673273	3.13504478876453	0.00171827875004598	0.00373914999936825
ENSG00000105967	4284.185	0.594387230148002	0.189600678296274	3.13494253021183	0.0017188778184233	0.00374023466284944
ENSG00000077721	77038.0911111111	0.591058833891491	0.188556636076245	3.13464880468323	0.00172059963949933	0.00374376213780895
ENSG00000103546	1500.66888888889	0.588438243782364	0.187722450459053	3.13461838125065	0.00172077807249664	0.00374393121954461
ENSG00000283658	378.941666666667	0.919756553855397	0.293422379385348	3.13458215348834	0.00172099057000188	0.0037441743919795
ENSG00000127980	20611.8861111111	0.605697403141434	0.193231829479815	3.13456331067188	0.0017211011039362	0.00374419571774017
ENSG00000141933	77633.63	0.603263235292134	0.192457426112606	3.13452823035869	0.00172130690611876	0.00374442428164303
ENSG00000144791	2928.54333333333	0.592448249643174	0.189008536437414	3.13450524939306	0.00172144173853178	0.00374449844459424
ENSG00000218227	139666.483888889	0.673477126738987	0.214862971678753	3.13444946552223	0.00172176907040191	0.003744991301237
ENSG00000243543	1482.73555555556	0.5887694227276	0.187840863229986	3.134405435556	0.0017220274724398	0.00374533418084185
ENSG00000172661	7027.87777777778	0.601656679624062	0.191961446018762	3.1342579049194	0.00172289355677175	0.00374699862531192
ENSG00000219926	8554.11222222222	0.591694177247479	0.188784552416745	3.13422983857972	0.00172305836665465	0.00374713781234222
ENSG00000102021	1402.78888888889	0.585873986550279	0.186931833508272	3.13415845527644	0.00172347760577385	0.00374783025838729
ENSG00000278695	71.9283333333333	0.864610852723895	0.27587072219649	3.13411603029071	0.00172372681511563	0.003748152902647
ENSG00000160396	1468.33833333333	0.587706412596065	0.18752237719561	3.13406016596629	0.001724055019257	0.00374864726913032
ENSG00000276438	40.5627777777778	0.819221752893413	0.261394670190183	3.13404153304799	0.00172416450084405	0.00374866603277803
ENSG00000004897	32907.8661111111	0.58616765508541	0.187035323845843	3.13399438690274	0.0017244415463824	0.0037490490892574
ENSG00000183060	5034.045	0.600066749617999	0.191474223655919	3.13392966510377	0.0017248219386511	0.00374965677036269
ENSG00000221900	1471.03611111111	0.588638027504072	0.187831267934319	3.13386601697171	0.00172519609586467	0.00375025082655651
ENSG00000212933	1505.70944444444	0.588551921847996	0.187808787811471	3.13378265578714	0.00172568624967061	0.00375077964607279
ENSG00000233836	8709.12777777778	0.590136341004003	0.188314951603688	3.13377316022126	0.00172574209058749	0.00375077964607279
ENSG00000250983	8870.07444444445	0.588506396372854	0.187794167253294	3.13378421162082	0.00172567710038173	0.00375077964607279
ENSG00000139865	1492.99944444444	0.587233369005333	0.187389787669929	3.13375331872245	0.00172585877856923	0.00375081393904101
ENSG00000236777	8580.08444444445	0.592065883849531	0.18894425724596	3.13354791767397	0.00172706716986383	0.00375322069129085
ENSG00000254553	8571.79	0.590118329037253	0.188324247224737	3.13352283486382	0.00172721478739889	0.00375332204896913
ENSG00000249844	8413.89444444445	0.591861568807379	0.188884553794821	3.13345669043059	0.00172760411673775	0.00375394861564026
ENSG00000274779	60.7188888888889	0.843382364897089	0.269159709260972	3.13339008729334	0.0017279962275732	0.00375458115267995
ENSG00000155966	4637.48222222222	0.630204628604461	0.201135655715279	3.13323178013032	0.00172892855348789	0.00375638732365823
ENSG00000183778	1654.65388888889	0.588017214367425	0.187677026102647	3.13313369557453	0.00172950643960283	0.00375742324858479
ENSG00000227802	9282.73555555556	0.590185237495046	0.188372581999205	3.13307399214572	0.00172985828206762	0.00375796799207793
ENSG00000170920	1493.43833333333	0.589274675444769	0.188087738228144	3.13297762520807	0.00173042632769373	0.00375898232717994
ENSG00000160161	1504.78833333333	0.587938440026673	0.187664792439892	3.13291818024409	0.00173077681817777	0.00375952397917647
ENSG00000203685	3203.56611111111	0.59614835511085	0.190288591078405	3.13286441258698	0.00173109389120188	0.00375999298404569
ENSG00000144810	1983.63333333333	0.589940007128721	0.18831674920802	3.1327006737837	0.00173205980365322	0.00376187115237759
ENSG00000183273	1560.10222222222	0.590723031355456	0.188571135325677	3.13262700749631	0.00173249453046867	0.00376259548334914
ENSG00000206530	4285.12277777778	0.598697853352533	0.191120325591209	3.13257028785678	0.00173282931840678	0.00376278213763754
ENSG00000234511	1497.07722222222	0.588059826129712	0.187724940370219	3.13256099573119	0.00173288417089264	0.00376278213763754
ENSG00000137875	1594.49444444444	0.58856575298142	0.187885984021974	3.132568701413	0.00173283868325377	0.00376278213763754
ENSG00000204889	1431.48777777778	0.587249078995106	0.187469596001266	3.1325030379387	0.00173322633844601	0.00376330527484306
ENSG00000253831	1559.37722222222	0.589086913648614	0.188059865086741	3.13244356193122	0.00173357753373088	0.00376342161110486
ENSG00000236316	8366.97111111111	0.591820168578486	0.18893091157655	3.13246870848181	0.00173342903982184	0.00376342161110486
ENSG00000092439	19453.0405555556	0.586156028455046	0.187124272519475	3.1324425236926	0.00173358366492702	0.00376342161110486
ENSG00000102921	11961.6405555556	0.584200084250256	0.186501474538463	3.13241536398562	0.0017337440604681	0.00376355000453187
ENSG00000248459	9973.30833333333	0.594142301520351	0.189681912307717	3.13230868611493	0.00173437419399344	0.00376469801394162
ENSG00000266302	8019.73055555556	0.590028808121685	0.188375466502771	3.13219560421371	0.00173504238530449	0.0037658650275956
ENSG00000284881	33.9944444444444	0.802408734917039	0.256181912143655	3.13218340905772	0.00173511445958037	0.0037658650275956
ENSG00000204644	1717.09111111111	0.594455807531343	0.189797787762944	3.13204813679817	0.0017359141133216	0.00376738060326757
ENSG00000169764	53031441.9622222	0.76124559207911	0.243063510403809	3.1318793627823	0.00173691228582221	0.00376932681363916
ENSG00000153982	14493.5816666667	0.588698298453204	0.187972309877082	3.13183520933569	0.00173717350763056	0.00376957890891632
ENSG00000120860	283333.568888889	0.660901124171358	0.211027445746793	3.13182544494405	0.00173723128086458	0.00376957890891632
ENSG00000166800	1680.08333333333	0.590218029591017	0.188468321266558	3.13165642705677	0.0017382315934774	0.00377141791079638
ENSG00000205754	1455.99055555556	0.587733601030355	0.187675501422015	3.1316479592547	0.00173828172310367	0.00377141791079638
ENSG00000165152	94467.565	0.620498167347098	0.198140201903279	3.13161166379547	0.00173849660830362	0.00377166397774153
ENSG00000165204	1549.42055555556	0.586725936064141	0.187358177439596	3.13157367392358	0.00173872155134035	0.00377193183514188
ENSG00000244255	15020.7133333333	0.625947237054768	0.199885346139316	3.13153139609592	0.0017389719153925	0.00377218105481417
ENSG00000136240	391909.497777778	0.579816196171085	0.185154875584408	3.13152000097755	0.00173903940154145	0.00377218105481417
ENSG00000077616	23627.3366666667	0.627140990302837	0.200273406056407	3.13142419980715	0.00173960686710921	0.00377275145868774
ENSG00000131470	2785.25	0.594899270902894	0.189976490405075	3.13143626158388	0.00173953541140146	0.00377275145868774
ENSG00000163792	1730.60277777778	0.586418709630165	0.187267336295709	3.13145218610984	0.00173944107634296	0.00377275145868774
ENSG00000160961	7719.79055555556	0.61086292827394	0.195115887772553	3.13076979659404	0.00174348769418066	0.00378094735079902
ENSG00000154124	4931.12333333333	0.606792269125575	0.193819916855444	3.1307013178534	0.00174389425547569	0.00378160839367781
ENSG00000002746	10473.4005555556	0.589343587346087	0.188247590592073	3.13068329582596	0.001744001267534	0.00378161982932207
ENSG00000143851	3346.31055555556	0.594255832313431	0.189821437724541	3.13060442190825	0.00174446967990487	0.00378241486332987
ENSG00000197748	1997.70833333333	0.59024358357449	0.188542050600057	3.13056732806274	0.00174469001092074	0.00378267193804969
ENSG00000186466	8082.51277777778	0.588597754408377	0.188018556046342	3.13053012843744	0.00174491099594718	0.0037829304006624
ENSG00000197757	1599.13777777778	0.59211755528776	0.189147802232715	3.13044903667057	0.00174539281221448	0.00378375427679997
ENSG00000226937	7711.36777777778	0.587846321995008	0.18778932682348	3.13035001476723	0.00174598132838638	0.00378480935301346
ENSG00000170953	1485.29222222222	0.587044739427991	0.187539975327552	3.13023790475964	0.001746647851217	0.00378581262054555
ENSG00000173702	1431.21277777778	0.584221258571571	0.186636992536024	3.1302543543655	0.0017465500394362	0.00378581262054555
ENSG00000153898	1841.68222222222	0.589183107277609	0.188229353403028	3.13013404458803	0.0017472655354043	0.00378689911069136
ENSG00000232497	8429.48222222222	0.592257037493473	0.189214355855862	3.13008510804876	0.00174755664368278	0.00378689911069136
ENSG00000172154	1424.59611111111	0.585773958192511	0.187142921124025	3.13008878280949	0.00174753478212363	0.00378689911069136
ENSG00000130413	2807.335	0.60225975814144	0.192409389383289	3.13009547024605	0.00174749499846694	0.00378689911069136
ENSG00000101850	2388.90555555556	0.595667536917007	0.190311540999649	3.12996013687949	0.00174830026073564	0.0037882896520662
ENSG00000148218	50327.7472222222	0.605426155516605	0.193436079864669	3.12985124564233	0.00174894843440736	0.00378947323269726
ENSG00000115904	12596.02	0.592155545414241	0.189197744519919	3.1298234919069	0.00174911367348666	0.00378961035459893
ENSG00000187555	214454.939444444	0.630850070430177	0.201569088637623	3.12969649609473	0.00174986995920044	0.00379099821746072
ENSG00000157765	1439.29388888889	0.586341437267854	0.187348586151138	3.12968167688675	0.00174995823016387	0.00379099821746072
ENSG00000101405	1577.06611111111	0.588375518142334	0.188000614925891	3.12964677468885	0.00175016614210871	0.00379122766490942
ENSG00000176248	36399.6094444444	0.596892717641524	0.190724563687853	3.12960588872245	0.0017504097281721	0.00379153435875041
ENSG00000130363	14151.7966666667	0.60606970539871	0.193660205444401	3.12955211427114	0.0017507301473392	0.00379200743410046
ENSG00000102977	89699.5955555556	0.623548275611478	0.199248398790944	3.12950206573915	0.0017510284137843	0.0037924324752571
ENSG00000103021	2403.495	0.593806120780717	0.189761189511977	3.12922849138885	0.00175265961809655	0.00379574421748231
ENSG00000181997	7920.89055555556	0.588520793367027	0.188074786417454	3.12918496188392	0.00175291929431477	0.00379586426855113
ENSG00000136286	2952.60444444445	0.592698679543898	0.189409690938419	3.12918877913484	0.0017528965210056	0.00379586426855113
ENSG00000162688	20667.4688888889	0.57865892023032	0.184927403469293	3.12911396242259	0.00175334291906493	0.00379656042768517
ENSG00000264187	9384.09666666667	0.590972738330752	0.188868928428792	3.12900985486113	0.00175396425651096	0.00379768459337755
ENSG00000136694	1475.89722222222	0.587105310544528	0.187636762166568	3.12894607520112	0.00175434500792513	0.00379828774141293
ENSG00000230556	12038.7877777778	0.594390158251691	0.189971811330981	3.1288334521173	0.00175501753008093	0.00379952248780408
ENSG00000227842	5.96055555555556	-0.332451901065477	0.1062611619363	-3.12863039522164	0.00175623067142957	0.00380099375885434
ENSG00000172061	1603.92777777778	0.589253286507055	0.188342621469363	3.12862421638805	0.00175626759828337	0.00380099375885434
ENSG00000134138	64933.1255555556	0.649446314423026	0.207583690922004	3.12859989885739	0.00175641293521878	0.00380099375885434
ENSG00000243568	14507.6977777778	0.593668097285143	0.189754608540532	3.12860963879216	0.00175635472188409	0.00380099375885434
ENSG00000196890	2170.32666666667	0.589642414465581	0.188465853160232	3.12864322410847	0.00175615400382955	0.00380099375885434
ENSG00000142449	1609.03444444444	0.588567120197462	0.188122940457856	3.12863023916699	0.00175623160405751	0.00380099375885434
ENSG00000168453	6143.15277777778	0.603465201486284	0.192883869209505	3.12864525146382	0.00175614188829225	0.00380099375885434
ENSG00000164821	1550.14555555556	0.589248522277913	0.18834934625867	3.12848721794165	0.00175708653194481	0.00380223009794427
ENSG00000154479	2486.785	0.596667667293501	0.190731597596641	3.12831054115813	0.00175814316856691	0.00380429512024869
ENSG00000228829	8450.39444444445	0.591764394205868	0.189167798378794	3.12825121018169	0.00175849813557387	0.0038048417078573
ENSG00000186912	1499.56833333333	0.58671795086049	0.187558692314287	3.12818320292691	0.00175890509230566	0.00380550071484291
ENSG00000185989	20140.2127777778	0.598748612659663	0.191415047309573	3.12801224916929	0.0017599284653348	0.00380749089524238
ENSG00000169154	1445.23555555556	0.586157124189676	0.187390665204581	3.12799532223095	0.00176002982410693	0.00380749089524238
ENSG00000204178	31012.4411111111	0.60219829259965	0.19252347251081	3.12792141522296	0.00176047244330586	0.00380800516280719
ENSG00000256664	42261.5327777778	-0.802361430345271	0.256514780247736	-3.12793449784987	0.00176039408574732	0.00380800516280719
ENSG00000155974	2365.72055555556	0.590220378967109	0.188700033082722	3.12782339952409	0.00176105960408957	0.00380905356322429
ENSG00000283154	466.016111111111	0.921035315522387	0.294468639956916	3.12778744676223	0.0017612750234088	0.00380929783661731
ENSG00000241859	12242.135	0.591874828713989	0.189233384511335	3.12775058292389	0.00176149592680865	0.00380955394190246
ENSG00000138080	3266.92722222222	0.597103381712004	0.190914228126377	3.12760021907193	0.00176239723320672	0.00381128142647742
ENSG00000149177	24301.9244444444	0.581248688918834	0.185847718021225	3.12755354280138	0.00176267710490126	0.00381166490134272
ENSG00000183395	1504.495	0.587772800447839	0.187941033083822	3.12743199717164	0.00176340608626263	0.00381301944307051
ENSG00000187715	4289.65666666667	0.606617250078933	0.19396873857119	3.1273969947291	0.00176361606810413	0.00381325165792743
ENSG00000172543	1891.41388888889	0.589215993307076	0.188406066809457	3.1273727183264	0.00176376171726211	0.00381334475515546
ENSG00000214329	8177.315	0.58926108865017	0.188424492761288	3.12730622232162	0.00176416072456276	0.00381398558320233
ENSG00000179468	1515.30666666667	0.588912453452446	0.188319662466599	3.12719577838504	0.00176482362350398	0.00381519681782266
ENSG00000163705	1444.21833333333	0.586163589581858	0.187451038597342	3.12702236257533	0.00176586494994447	0.00381722594878953
ENSG00000232204	8800.855	0.592939381685703	0.189619096674574	3.12700245958512	0.00176598449945491	0.00381726237757263
ENSG00000112619	2706.82888888889	0.608356867617949	0.194552948899017	3.12694755366427	0.00176631433651399	0.00381775332256934
ENSG00000150455	2300.90388888889	0.59083302170484	0.188950259476805	3.12692357946918	0.00176645837477347	0.00381784264393127
ENSG00000184345	1494.92444444444	0.587357207966503	0.18784494743571	3.12681930488189	0.0017670849877605	0.00381875284854988
ENSG00000237016	0.797222222222222	-0.278390171813189	0.0890330036147371	-3.12681994890161	0.00176708111705225	0.00381875284854988
ENSG00000178028	804903.557222222	0.673787904762467	0.215488327504394	3.12679537015167	0.0017672288465824	0.00381884170847437
ENSG00000235137	8381.63833333334	0.589148530765023	0.188421105017271	3.12676507608328	0.00176741094341182	0.00381894378197527
ENSG00000197768	1471.46222222222	0.587938940961154	0.188034961304558	3.12675332758398	0.00176748156796665	0.00381894378197527
ENSG00000135446	66287.8938888889	0.624073113363973	0.199594385571437	3.12670675368576	0.00176776156634567	0.00381932675081774
ENSG00000228039	8003.25055555556	0.589389021913587	0.188502658567012	3.12668811354754	0.00176787364072253	0.00381934688902392
ENSG00000138316	1656.16166666667	0.586267097401902	0.187508723421136	3.12661238744169	0.00176832901332682	0.00382010864961978
ENSG00000166529	6481.13055555556	0.622300842322298	0.199040525661616	3.12650320960394	0.00176898573492963	0.0038213052692122
ENSG00000146233	1554.19333333333	0.586720718396969	0.187663355589931	3.12645330545527	0.00176928599077189	0.00382173176876982
ENSG00000156269	1565.755	0.588927347233967	0.188370657347155	3.12642826397644	0.00176943667426117	0.00382183515499377
ENSG00000234078	102.51	0.903609119750816	0.289046429307031	3.1261729194066	0.00177097384702836	0.0038249330560165
ENSG00000132703	1890.275	0.600445294180506	0.192076793646264	3.12606891640595	0.00177160029622781	0.00382584144845386
ENSG00000006606	1473.26055555556	0.585333037615625	0.187241598974216	3.12608437880424	0.00177150714749594	0.00382584144845386
ENSG00000164056	29569.3361111111	0.621864613563137	0.19893837970453	3.12591574580406	0.00177252327132425	0.00382761226951272
ENSG00000213901	1814.43166666667	0.587733018844972	0.188022428583787	3.12586654300694	0.00177281985122972	0.00382780795063657
ENSG00000255583	8811.73166666667	0.589072663900369	0.188450511839566	3.12587457656716	0.00177277142418941	0.00382780795063657
ENSG00000134363	1578.28944444444	0.586689921579832	0.187689957314881	3.12584610265302	0.00177294307304797	0.00382785165109159
ENSG00000120029	18583.2816666667	0.648493331689553	0.207471745242119	3.12569468643917	0.00177385610975355	0.00382960048786313
ENSG00000142748	2111.775	0.606337753051382	0.193989421616047	3.12562276850063	0.00177428992485704	0.00383031458397818
ENSG00000081148	1780.20666666667	0.591691190452628	0.189306524219003	3.12557210003031	0.00177459561992541	0.00383075202930644
ENSG00000230044	8520.13055555556	0.590669173820627	0.188983534447831	3.12550601588882	0.00177499439419949	0.0038313903386989
ENSG00000230456	102.531111111111	0.903378269780369	0.289051824425774	3.12531592414269	0.00177614193202384	0.00383364471362441
ENSG00000172367	1465.81888888889	0.586304907752572	0.187603800590471	3.12522937119191	0.00177666465714361	0.0038345503022894
ENSG00000066557	10205.6594444444	0.589063984163895	0.188489918012742	3.12517502460833	0.00177699294843264	0.00383481350982589
ENSG00000217929	7957.08055555556	0.588852458607313	0.1884212637084	3.12519111175595	0.00177689576502535	0.00383481350982589
ENSG00000174353	39773.6966666667	0.620243890087897	0.198475584417377	3.12503873919111	0.00177781645272684	0.00383636792730663
ENSG00000214237	1511.28722222222	0.586203462312244	0.187589759644174	3.12492250869223	0.00177851905238975	0.00383754197295099
ENSG00000104147	1560.95055555556	0.585710666683615	0.187432536844402	3.12491457750394	0.00177856700478952	0.00383754197295099
ENSG00000060237	4495578.65944445	0.620190065573567	0.198470784727271	3.12484311696456	0.00177899911273198	0.0038382515103464
ENSG00000129749	1855.99166666667	0.588971942897671	0.188487519257027	3.12472648172812	0.00177970459055601	0.00383894614392315
ENSG00000115350	781011.649444445	0.669997458597184	0.214419321173844	3.12470655596363	0.00177982513889872	0.00383894614392315
ENSG00000172403	8992.82166666667	0.581855252557642	0.186209674145964	3.12473159746547	0.00177967364220605	0.00383894614392315
ENSG00000234965	2329.10833333333	0.591321871288995	0.189240892391069	3.12470451717709	0.00177983747372149	0.00383894614392315
ENSG00000215522	102.903888888889	0.903464948939576	0.289135485785658	3.12471140124714	0.00177979582485862	0.00383894614392315
ENSG00000172232	1822.29833333333	0.588994963513438	0.188497956470231	3.12467559088077	0.00178001248861016	0.00383910085886269
ENSG00000182645	1512.49055555556	0.586793200677587	0.187806571768523	3.12445509841278	0.00178134707030309	0.00384175634483122
ENSG00000182898	1433.95388888889	0.585755775775875	0.187490580803261	3.12418774994636	0.00178296649250127	0.00384502579057045
ENSG00000137075	11647.6077777778	0.581001644785227	0.185971131150447	3.12414965264263	0.00178319737118666	0.00384530059099659
ENSG00000239900	32941.7444444444	0.643249555516964	0.205906259416898	3.12399223480903	0.00178415165195575	0.00384713521888823
ENSG00000106304	1684.34888888889	0.589675818203428	0.18877099788166	3.12376278570659	0.00178554343340683	0.00384955689903614
ENSG00000238051	1.53777777777778	-0.318001500409616	0.101801009493529	-3.12375586442324	0.00178558543169982	0.00384955689903614
ENSG00000174405	8035.13333333333	0.607560490749208	0.194496604197507	3.1237588607575	0.0017855672498556	0.00384955689903614
ENSG00000181963	1553.24	0.585314979168909	0.187376818327927	3.12373208378719	0.00178572973933221	0.00384964472862651
ENSG00000136944	1483.23388888889	0.587795376302495	0.188176826527862	3.12363316540182	0.00178633011914738	0.00385026626643421
ENSG00000183475	2781.00166666667	0.589626332928915	0.188764287187814	3.1236116837199	0.00178646052557883	0.00385026626643421
ENSG00000137200	17287.9783333333	0.591502389892712	0.189362645632339	3.1236487424302	0.00178623556290537	0.00385026626643421
ENSG00000131808	1458.96833333333	0.586431867724799	0.187741996019333	3.12360516111914	0.00178650012332982	0.00385026626643421
ENSG00000153201	1750465.82833333	0.56538696634835	0.181004962593476	3.12359925522136	0.00178653597786362	0.00385026626643421
ENSG00000169733	303591.573333333	0.594642695401057	0.190373024910218	3.12356593420468	0.00178673828118117	0.00385047900692858
ENSG00000130590	4387.47277777778	0.602844064177476	0.19300048492376	3.1235365259088	0.0017869168465222	0.00385064056961159
ENSG00000234491	9188.33944444444	0.595861513462308	0.19077031180834	3.12344991112113	0.00178744286142538	0.0038515507918366
ENSG00000257332	9186.79333333333	0.595915775924433	0.19078987417502	3.12341406220422	0.00178766061490466	0.00385179671068379
ENSG00000211599	1486.12111111111	0.586992483816206	0.18793425202686	3.12339276893662	0.00178778996600637	0.00385185213519921
ENSG00000138675	1788.23666666667	0.588360919113204	0.188374572271242	3.12335636396837	0.00178801113671517	0.00385210537017927
ENSG00000230950	3.75333333333333	-0.243313186023126	0.0779036525394352	-3.1232577432741	0.00178861041230466	0.00385317312074673
ENSG00000115884	1654.29333333333	0.589066445671789	0.188616455471504	3.12309148318602	0.0017896211214241	0.00385512704047139
ENSG00000151005	1448.57277777778	0.584834160460421	0.187270577374704	3.12293670825953	0.00179056248307178	0.00385693135696443
ENSG00000216740	8748.70777777778	0.588790289475178	0.188545483392593	3.1228024075718	0.00179137968646847	0.00385846803882673
ENSG00000070404	48868.915	0.613891778878343	0.196584863413117	3.12278253889909	0.00179150061403789	0.00385850491504162
ENSG00000134323	3478.17777777778	0.619160934185236	0.198292296082481	3.12246590723672	0.00179342875597943	0.00386243391040939
ENSG00000204195	1779.38333333333	0.587530845329155	0.188174143703091	3.12227192199257	0.00179461097941945	0.00386475608951454
ENSG00000104442	224210.521666667	0.651134740725375	0.208547220187728	3.12224128491975	0.00179479775944371	0.00386493440232447
ENSG00000252060	8995.42	0.782971630173013	0.250775382823286	3.12220291066109	0.0017950317347077	0.00386521431926111
ENSG00000121350	6219.63833333333	0.597018861483302	0.191222099287717	3.12212272382292	0.0017955207398419	0.00386604332386743
ENSG00000113657	106296.629444444	0.701704604574288	0.224759669554675	3.12202187325068	0.00179613593290972	0.00386711200191273
ENSG00000120832	17705.1377777778	0.58540687756693	0.187509775138528	3.12200725073904	0.00179622514697399	0.00386711200191273
ENSG00000163902	60740999.0794444	0.670951212364468	0.214951692009888	3.12140465651046	0.00179990520602429	0.00387481040819661
ENSG00000140987	6549.58222222222	0.62981360915219	0.2017875357823	3.12117201248579	0.00180132782244748	0.00387764841375878
ENSG00000189132	1448.62222222222	0.584966522719933	0.187424724341968	3.12107447282476	0.00180192458413895	0.00387870840817957
ENSG00000214252	8832.49	0.592242615152183	0.18976589937275	3.12091169756935	0.00180292087123521	0.00388062822304782
ENSG00000230814	0.373888888888889	0.366055976687716	0.117297422649563	3.12075038324876	0.00180390871594385	0.00388252964514376
ENSG00000128655	1786.3	0.585282588079136	0.18754792100455	3.12070954956059	0.00180415884914898	0.00388273873135871
ENSG00000116151	3464.90166666667	0.597199320861552	0.191367078073411	3.12070041970572	0.00180421477987699	0.00388273873135871
ENSG00000099715	2682.34333333333	0.597412346921751	0.191439783985123	3.12062798278219	0.0018046585947677	0.00388346899597726
ENSG00000129351	2687172.56444444	0.651658493665444	0.208827509010005	3.12055866947215	0.00180508336548149	0.0038841581969982
ENSG00000257062	8003.10166666667	0.587408226049059	0.188244822775168	3.12044824069682	0.001805760292706	0.00388516497336664
ENSG00000142945	1636.93888888889	0.588313331280747	0.1885347432091	3.12045048709277	0.00180574651999817	0.00388516497336664
ENSG00000004848	5317.15944444445	0.609992107785153	0.195490312561278	3.12031885259761	0.00180655373721233	0.00388664712694232
ENSG00000019186	1478.85111111111	0.584259992118621	0.187249059827068	3.12022924258316	0.0018071034390101	0.00388760474754055
ENSG00000116218	1454.21166666667	0.585343075808111	0.187598123694416	3.12019685634805	0.0018073021462688	0.00388780720972344
ENSG00000257046	8035.79111111111	0.587358375967278	0.188254363204819	3.12002529964332	0.00180835507541188	0.00388984711533911
ENSG00000116698	91128.0927777778	0.622126413989979	0.199406044480427	3.1198974715686	0.001809139986622	0.00389131030048838
ENSG00000227040	9626.54	0.595302257134109	0.190812405075742	3.11982995496444	0.00180955468965813	0.00389197707525707
ENSG00000211806	1544.515	0.586264257558027	0.18791768562033	3.11979287964689	0.00180978245223119	0.00389224172594072
ENSG00000174010	2971.03555555556	0.597704855229139	0.191589460624588	3.11971678024774	0.00181025003164261	0.00389302208262878
ENSG00000162641	1668.835	0.586493606888531	0.188001929880343	3.1196148213043	0.00181087667451244	0.00389414440217688
ENSG00000168491	2252.20055555556	0.598251178526918	0.191782681383566	3.11942232849699	0.00181206028485493	0.00389630119910263
ENSG00000070019	1603.12833333333	0.585115597986512	0.187572063298712	3.11941761313733	0.00181208928783662	0.00389630119910263
ENSG00000162676	1447.38722222222	0.584766029177469	0.187461753833047	3.11938844708698	0.00181226869029778	0.00389646154664325
ENSG00000230164	8019.79666666667	0.588372840810866	0.188626331190881	3.11925083362545	0.0018131153807596	0.00389805649273147
ENSG00000162004	2615.07666666667	0.592611705027576	0.189988552308567	3.11919690858582	0.00181344726295589	0.00389852462839923
ENSG00000159904	10549.0077777778	0.593063397516854	0.190134309868166	3.11918137198945	0.00181354289345308	0.00389852462839923
ENSG00000154016	2328.15333333333	0.589230088965628	0.188916332940964	3.1190002462612	0.00181465809633228	0.00389982278801476
ENSG00000156206	1510.61833333333	0.584597751117176	0.187427637106115	3.1190584277931	0.00181429980017193	0.00389982278801476
ENSG00000168070	1466.755	0.585502388959063	0.18771895002909	3.11903720358723	0.00181443049651034	0.00389982278801476
ENSG00000214743	5.34111111111111	-4.12328285729378	1.32198247377337	-3.11901476690881	0.00181456866852984	0.00389982278801476
ENSG00000144331	27410.9005555556	0.672205500010526	0.215520866603504	3.11898105554295	0.00181477629174849	0.00389982278801476
ENSG00000103241	2103.28722222222	0.597495915398017	0.191567376228532	3.11898574361237	0.00181474741732902	0.00389982278801476
ENSG00000179799	3.15833333333333	-0.244792982393738	0.0784866330345638	-3.11891302925349	0.0018151953218847	0.00390049775202071
ENSG00000188958	2252.03388888889	0.592455866056854	0.189959097188029	3.1188601905726	0.00181552086034095	0.00390097175437152
ENSG00000225779	21.7622222222222	-0.469169642128818	0.150432940192598	-3.11879593344479	0.00181591682000354	0.00390159700575327
ENSG00000176732	1671.49333333333	0.587784068740775	0.188475772435224	3.11861870173678	0.00181700935311295	0.00390371872465224
ENSG00000117983	1501.43277777778	0.585311008793937	0.187686738888364	3.11855281977103	0.00181741563210561	0.0039043659140773
ENSG00000180284	0.585555555555556	0.453332665239604	0.145369923268111	3.11847633298606	0.00181788741330961	0.00390447677988665
ENSG00000163749	1573.72055555556	0.584413416727328	0.187402575263103	3.11849191990475	0.00181779126188195	0.00390447677988665
ENSG00000168779	1876.07944444444	0.59823435728008	0.191835156129104	3.11848135321698	0.00181785644437131	0.00390447677988665
ENSG00000215151	8456.55888888889	0.590584795117929	0.189379722405994	3.11852181223409	0.0018176068773742	0.00390447677988665
ENSG00000260234	8065.75111111111	0.587009404175267	0.188238575901765	3.11843309142759	0.00181815418309661	0.00390482411658295
ENSG00000220804	10564.6027777778	0.588945253064239	0.188861653234972	3.11839509490845	0.00181838862440029	0.0039048763746582
ENSG00000173421	1577.00777777778	0.586378263817659	0.188037536057324	3.11841069667547	0.00181829235699468	0.0039048763746582
ENSG00000220730	4.675	-0.27545384965852	0.0883329294515916	-3.1183597257405	0.00181860687972007	0.00390511945229318
ENSG00000149596	1581.16333333333	0.586080704317561	0.187949232019344	3.11829262626219	0.00181902100193156	0.00390578306520687
ENSG00000140391	51650498.315	0.791600998413145	0.253861720613517	3.11823695396082	0.00181936466406954	0.00390588776491955
ENSG00000120160	1462.31333333333	0.586046088748536	0.187941685236862	3.11823365854118	0.00181938500838894	0.00390588776491955
ENSG00000188219	1422.51388888889	0.582764989949375	0.186889058550798	3.1182402783145	0.00181934414133722	0.00390588776491955
ENSG00000154342	1498.32166666667	0.584748992532237	0.187537466968474	3.11803823515722	0.00182059183125335	0.00390825286558978
ENSG00000231484	9099.70833333333	0.591831434233203	0.189811982980037	3.11798773155143	0.00182090383218715	0.00390869689549528
ENSG00000243981	9218.24722222222	0.591620867565496	0.189753537585042	3.11783840815273	0.00182182660899516	0.00391045187136051
ENSG00000261727	3.63	-0.296854657430608	0.0952136211559103	-3.11777510220428	0.0018222179517331	0.003911066016048
ENSG00000170484	1565.83333333333	0.584153261375762	0.187364814622251	3.11773191008932	0.00182248499973346	0.00391141332871948
ENSG00000169756	59099.6411111111	0.616795968221931	0.197845085199446	3.11757033337545	0.00182348431440518	0.00391333209967902
ENSG00000196511	6820.63555555556	0.623413174603425	0.199970930572693	3.11751899547622	0.00182380193285399	0.00391378776307272
ENSG00000113569	3755.75833333333	0.591250131046148	0.189656984468559	3.11747090518654	0.00182409950503577	0.00391420035805216
ENSG00000185133	10856.56	0.639258854626292	0.205061036457769	3.11740770293991	0.00182449065454719	0.00391468003850849
ENSG00000138653	1594.50388888889	0.589261311454198	0.189023278843	3.11740075117219	0.00182453368273126	0.00391468003850849
ENSG00000146049	1494.84277777778	0.584868872530317	0.187618060225539	3.11733780760358	0.00182492331636789	0.00391529002420748
ENSG00000185182	7880.43888888889	0.58620573864508	0.188053260454018	3.11723251822276	0.00182557525022072	0.00391646266020456
ENSG00000254986	4905.50277777778	0.601117389606988	0.192841286434847	3.11716127142763	0.00182601651959944	0.00391717331200382
ENSG00000132554	1730.18722222222	0.588412470058181	0.188766473485743	3.11714500563906	0.00182611727603988	0.00391717331200382
ENSG00000007952	1476.23888888889	0.584156483259201	0.187411844673874	3.1169667225448	0.00182722196380887	0.00391931677504621
ENSG00000109991	1501.02722222222	0.585005115727641	0.187689207665971	3.11688201470151	0.00182774705049602	0.00392021684171594
ENSG00000250731	11792.03	0.594334836626511	0.19068488130161	3.11684299546769	0.00182798896943046	0.00392050949130058
ENSG00000134250	23263.1711111111	0.585490473631916	0.187865961301391	3.11653303012471	0.00182991179757092	0.00392440696490371
ENSG00000150773	1589.68944444444	0.584163537554449	0.187443537852604	3.11647733630488	0.00183025748356627	0.00392492186373727
ENSG00000172954	4395.51555555556	0.593922089684614	0.190579586452009	3.11639929932461	0.00183074195227986	0.00392573430057935
ENSG00000164209	139392.35	0.611991990428503	0.196381721525802	3.11633886124221	0.00183111724458959	0.00392631254579724
ENSG00000171469	5068.24777777778	0.597594318626546	0.19176390295918	3.11630243963983	0.00183134343989273	0.00392637357047245
ENSG00000168411	5170.51166666667	0.614134033442281	0.197071521351007	3.11630026110388	0.0018313569704407	0.00392637357047245
ENSG00000166887	86675.8122222222	0.624706289942642	0.200468868326013	3.11622595148645	0.00183181855092613	0.00392713666731596
ENSG00000155719	1932.425	0.5853554983229	0.187849339432542	3.1160902672916	0.0018326616406113	0.00392871752589665
ENSG00000111644	2506.32	0.589033907482118	0.189035643767685	3.11599387153679	0.00183326082357734	0.0039294506712383
ENSG00000121274	54779.1144444445	0.638426687068197	0.204887650451243	3.11598422678053	0.0018333207839821	0.0039294506712383
ENSG00000211836	39.3111111111111	-4.13621413250598	1.32740585972849	-3.1160131637147	0.00183314089160444	0.0039294506712383
ENSG00000165685	3498.04166666667	0.589241491652334	0.189115726379198	3.11577203511272	0.00183464041261713	0.00393205236331538
ENSG00000225846	8415.82611111111	0.585529386834628	0.187927511360891	3.11571936750757	0.00183496808977643	0.00393252789996483
ENSG00000215837	14893.2405555556	0.596170706322807	0.19134975527308	3.11560736240293	0.00183566512035147	0.00393349609180571
ENSG00000166118	1531.71777777778	0.586056087655064	0.188104020119335	3.11559576070338	0.00183573733399391	0.00393349609180571
ENSG00000105953	68508.9727777778	0.608396045018243	0.195273701738294	3.1156066567203	0.00183566951272932	0.00393349609180571
ENSG00000179057	1830.78222222222	0.584121336543616	0.187500235771552	3.11530987755825	0.00183751761048936	0.00393698902529685
ENSG00000264617	9453.89222222222	0.5912697449011	0.189795444904082	3.11529997571814	0.0018375793005078	0.00393698902529685
ENSG00000177398	1487.93722222222	0.584091071823486	0.187494359955702	3.11524609039699	0.00183791504787643	0.00393748140228051
ENSG00000242352	8585.83166666667	0.587045132488023	0.18844421024767	3.115219786888	0.00183807895962227	0.00393760560942653
ENSG00000160716	4220.25444444444	0.593949017306898	0.190662662438513	3.11518264620081	0.00183831042670575	0.00393765100020281
ENSG00000212724	1413.43555555556	0.582424727268667	0.186963283129871	3.11518239045949	0.00183831202062199	0.00393765100020281
ENSG00000242296	8902.99111111111	0.585506593495363	0.187956564447886	3.1151164909577	0.00183872278377994	0.00393771018764558
ENSG00000239474	1893.51833333333	0.589189579543524	0.18913863639335	3.11512016147875	0.00183869990256054	0.00393771018764558
ENSG00000164440	1697.17166666667	0.584338024983523	0.187581828471316	3.11510997491357	0.00183876340400765	0.00393771018764558
ENSG00000185567	8652.87277777778	0.603370591598154	0.193691379595296	3.11511329445251	0.00183874271030205	0.00393771018764558
ENSG00000221916	3709.72555555556	0.598043682024771	0.191987759652912	3.11500943136142	0.0018393902848267	0.00393882572226112
ENSG00000184761	8237.10111111111	0.587297752215145	0.188539281027897	3.11498881831551	0.00183951882973508	0.00393887406539852
ENSG00000078177	7608.97166666667	0.615847849816134	0.197722834182741	3.11470272192716	0.00184130380644496	0.0039424690371866
ENSG00000101057	1532.89	0.58488008749516	0.187781963582336	3.11467659799344	0.00184146687488374	0.003942591079974
ENSG00000126522	22138.1216666667	0.582539666175428	0.187036167061841	3.11458299924859	0.00184205123738521	0.00394361504974129
ENSG00000139684	68317569.1838889	0.667075790717209	0.214179710990559	3.1145610741188	0.00184218814658061	0.00394368101182984
ENSG00000175121	1639.47388888889	0.588992370681214	0.189121110950015	3.11436606797899	0.00184340625360905	0.00394606141710715
ENSG00000176256	1629.11777777778	0.585535522002738	0.18802440867669	3.11414632878635	0.00184477974256455	0.00394877414518423
ENSG00000135316	189893.54	0.61907249812166	0.198807138988299	3.11393494857393	0.0018461018705918	0.0039513766284635
ENSG00000198520	28724.575	0.598690354982535	0.192271487970432	3.1137760533408	0.0018470962919008	0.00395327743248417
ENSG00000249287	7918.03222222222	0.586417275016173	0.188334747344126	3.11369666663088	0.00184759330572541	0.00395411349457701
ENSG00000232429	81762.8961111111	0.678409883796923	0.217880779865785	3.11367475467466	0.00184773051084205	0.00395417946272089
ENSG00000259414	9903.23777777778	0.588873722689134	0.189139000202353	3.11344419743743	0.00184917474835623	0.00395704233715609
ENSG00000088280	8316.04777777778	0.641221984390277	0.205955667118668	3.1133981082483	0.00184946358078916	0.00395717786461691
ENSG00000171806	3415.28722222222	0.589081536715971	0.189208361650951	3.11340118151174	0.00184944431992526	0.00395717786461691
ENSG00000126883	114137.023333333	0.629349159811818	0.202143177981778	3.11338312821297	0.00184955746682781	0.00395717786461691
ENSG00000185163	62630.7977777778	0.624471162342052	0.20058402649436	3.11326466646441	0.00185030006954301	0.00395853882726566
ENSG00000148154	232442.988888889	0.625248816419095	0.200836019678306	3.11323047240531	0.00185051447323106	0.003958541837592
ENSG00000152133	19404.0605555556	0.582506345548219	0.187106001560175	3.11324244380734	0.00185043940751487	0.003958541837592
ENSG00000235454	8456.42388888889	0.589988852941569	0.18951456255265	3.11315840321063	0.00185096643645755	0.00395928079893693
ENSG00000096654	3460.45777777778	0.598347643874199	0.192210222038163	3.11298555055723	0.00185205085030546	0.00396137243099632
ENSG00000241595	1473.46166666667	0.584672764844623	0.187823002822256	3.1128922233126	0.00185263659366979	0.00396239727180541
ENSG00000197782	3829.13333333333	0.590318597127106	0.189641436233437	3.11281441889346	0.00185312504227671	0.00396321391377591
ENSG00000229900	8179.31444444444	0.588655568284011	0.189112348066509	3.11272941350707	0.00185365883310326	0.00396412742802186
ENSG00000232135	8173.40722222222	0.588536873776063	0.189076433807372	3.11269290373678	0.0018538881393546	0.00396438972154014
ENSG00000255334	56.9972222222222	0.820532337688752	0.263612024487882	3.11265140231292	0.0018541488282429	0.00396471909024844
ENSG00000165076	1443.81444444444	0.582860429814239	0.187262091935644	3.11253828145074	0.00185485956166807	0.00396601069415567
ENSG00000122779	6177.17277777778	0.600175798341609	0.192835342920673	3.11237447063064	0.00185588922155068	0.00396798403020068
ENSG00000260404	15216.6283333333	0.588655153483732	0.189144205436485	3.11220294655765	0.00185696792712418	0.00397006199535292
ENSG00000092108	372478.028888889	0.655177406696634	0.210521803863795	3.11215938051017	0.00185724200334587	0.00397041958154748
ENSG00000213523	55002.1655555556	0.589795370246053	0.1895283779067	3.11191061074978	0.00185880773867794	0.00397353828195646
ENSG00000163633	2052.35666666667	0.591358182177363	0.190036427759327	3.11181487228487	0.00185941063136662	0.00397436993489921
ENSG00000275498	36.1261111111111	0.807306692166332	0.259431992251952	3.11182397035405	0.00185935333048073	0.00397436993489921
ENSG00000250386	8142.55944444444	0.586253264409963	0.188403878934013	3.11168362205162	0.00186023744384709	0.00397590856119811
ENSG00000189269	1545.96944444444	0.585100976361237	0.18803636037331	3.1116374258661	0.00186052853764624	0.00397630207821475
ENSG00000137955	325210.231666667	0.648026842902551	0.208272018961895	3.11144457201961	0.00186174421035911	0.00397867143673019
ENSG00000196900	1435.98333333333	0.582428680611703	0.187192959706756	3.1113813335934	0.00186214299868809	0.00397929488681362
ENSG00000146083	189473.17	0.634841241298755	0.204044104792317	3.11129420742107	0.0018626925542557	0.00398021811151254
ENSG00000138376	7085.06777777778	0.628530710309847	0.202016833829108	3.11127888897387	0.00186278919203315	0.00398021811151254
ENSG00000231103	8444.12333333333	0.585313410229665	0.18812965421822	3.11122354772807	0.00186313835554977	0.00398073533803443
ENSG00000141510	5692.75333333333	0.593579733667603	0.190797933959171	3.11103858071452	0.00186430580091648	0.00398300072537449
ENSG00000185008	6472.00833333333	0.596134975963966	0.191620628094615	3.11101670990044	0.00186444388606033	0.00398306679952081
ENSG00000100280	1956544.50888889	0.61428545800467	0.197456701766213	3.11098814327395	0.0018646242605176	0.00398322320479536
ENSG00000087302	4030669.85111111	0.623982933217125	0.200591405145072	3.11071619826306	0.00186634216966585	0.00398666389555081
ENSG00000206384	1533.11	0.582910678931243	0.187395146225511	3.11059646245996	0.00186709901597265	0.00398805139775332
ENSG00000244378	9682.40333333333	0.586647929652705	0.188599344409789	3.11055126670025	0.00186738477026226	0.00398843256396301
ENSG00000204604	2409.69055555556	0.591238602602225	0.190079812788381	3.11047550988731	0.00186786383969438	0.00398922655259942
ENSG00000105447	15675.3722222222	0.636326006943598	0.204588629164883	3.11027064182911	0.00186915994581842	0.003991765308019
ENSG00000149452	1450.55333333333	0.583833916876983	0.187719856765555	3.11013404195242	0.00187002460954315	0.0039933824392002
ENSG00000184083	9199.02833333333	0.632338546502411	0.203321069696446	3.11004928041387	0.0018705613264303	0.0039939124495897
ENSG00000042304	1710.25166666667	0.585923885002753	0.188396014069665	3.11006518846037	0.00187046058461339	0.0039939124495897
ENSG00000107859	1422.46611111111	0.582066435243244	0.187156981266302	3.11004393907718	0.00187059515294342	0.0039939124495897
ENSG00000253309	1535.65333333333	0.585308003108037	0.188207233265663	3.10991237133724	0.00187142854461139	0.00399546232068956
ENSG00000188672	1588.99055555556	0.58361989727681	0.187670571849501	3.10981040620921	0.00187207465855671	0.0039966122025474
ENSG00000091138	1476.59055555556	0.584280510635673	0.187887707935595	3.10973249424042	0.00187256849495079	0.00399743688015855
ENSG00000146826	21191.0361111111	0.623110245309361	0.200378970602604	3.10965888004848	0.00187303520030597	0.0039982035488068
ENSG00000183856	1984.00222222222	0.591811263904359	0.190320064841677	3.10955791443573	0.00187367548424259	0.00399934063106105
ENSG00000176402	1548.45277777778	0.583117139073852	0.187527061965248	3.10950927808976	0.00187398398843867	0.00399976944302414
ENSG00000177542	2539091.14111111	-0.766306748887298	0.246442242706541	-3.10947806865969	0.00187418197690326	0.00399978514352049
ENSG00000284980	80.6583333333333	0.861924836994487	0.277193114749543	3.10947419373413	0.00187420656025548	0.00399978514352049
ENSG00000163939	95277.975	0.574272582362449	0.184690346405799	3.10938061213371	0.0018748003518043	0.00400072061611315
ENSG00000118137	2498.64388888889	0.587247958065863	0.188863896523382	3.10937118674325	0.00187486016712604	0.00400072061611315
ENSG00000174599	3003.46555555556	0.590303321842197	0.189852293231049	3.10927675297449	0.00187545955857211	0.0040017699076995
ENSG00000215784	1897.03111111111	0.585128785121449	0.188195066024994	3.10916113520075	0.00187619364913704	0.00400287670407667
ENSG00000225614	2079.98777777778	0.587437095135214	0.188936771924072	3.10917292146438	0.00187611880267256	0.00400287670407667
ENSG00000214776	7820.04944444445	0.583225368213817	0.187595069840836	3.10895893324197	0.00187747812212461	0.00400538723522768
ENSG00000134690	1831.81055555556	0.587991775256868	0.189140866514809	3.10875056296112	0.00187880262398464	0.00400798287038045
ENSG00000175874	6105335.02777778	0.63981363068032	0.205816446633075	3.10866133949424	0.00187937003371441	0.00400896322256326
ENSG00000105656	8682.81833333333	0.617432353774347	0.198619645614497	3.10861673256999	0.00187965376701031	0.00400923000642232
ENSG00000128604	14821.1116666667	0.582329032950736	0.187327922116798	3.10860776316975	0.00187971082383432	0.00400923000642232
ENSG00000248507	0.576111111111111	0.419402614063771	0.134917426713256	3.10858740995069	0.0018798403021646	0.00400927610921841
ENSG00000250778	10314.2772222222	0.587242681133786	0.188916874793405	3.10847128810478	0.00188057917557654	0.00401062183465375
ENSG00000260375	0.586111111111111	-0.474002269371254	0.152489480077678	-3.10842603128949	0.00188086721307224	0.00401100598450345
ENSG00000115507	1903.68333333333	0.591693592082283	0.190361997873611	3.10825479187885	0.00188195743495794	0.00401310067451017
ENSG00000127080	6130.22277777778	0.601639584568191	0.193566127275836	3.10818629806464	0.00188239367379623	0.00401380064565201
ENSG00000196646	3827.05333333333	0.589818561106529	0.189764410516941	3.10816216539124	0.00188254739753143	0.00401389816820072
ENSG00000214035	8463.81111111111	0.585304674908329	0.18832373339467	3.10797085613052	0.00188376643456165	0.00401626697101392
ENSG00000106351	5931.86944444445	0.60185043677224	0.193655195961202	3.10784553848386	0.00188456536105067	0.00401773986063971
ENSG00000229184	1.02555555555556	0.308192865440122	0.0991706131137198	3.10770354002667	0.00188547100735109	0.00401920957408041
ENSG00000152463	1690.57111111111	0.587324465935753	0.188989167563794	3.10771497386219	0.00188539806915152	0.00401920957408041
ENSG00000112212	1411.41222222222	0.581032912202156	0.186966719779991	3.10768094389136	0.00188561515920406	0.00401928635552328
ENSG00000109255	1713.96333333333	0.583478670451644	0.187762004990739	3.10754388503906	0.00188648974192853	0.00402091999010743
ENSG00000035862	17012915.6811111	0.677329857932058	0.217978313003286	3.10732681889251	0.00188787561949491	0.00402364316379735
ENSG00000153002	1482.405	0.582369821186435	0.187422522287007	3.10725634294171	0.00188832578034879	0.00402437183966313
ENSG00000136244	1819.80666666667	0.584344469987118	0.188065197650006	3.10713772292202	0.00188908368114631	0.00402575624516731
ENSG00000171425	4746.66611111111	0.594786177836887	0.191432042817786	3.10703563040924	0.00188973620618516	0.00402691594243551
ENSG00000231870	8283.595	0.585185432136185	0.188347567673825	3.1069444610487	0.0018903190907932	0.00402792711561472
ENSG00000197712	4876.43111111111	0.591688128493896	0.190443170048869	3.10690127843422	0.00189059523329387	0.00402828459854017
ENSG00000229585	18360.8505555556	0.606763583217636	0.195298439753156	3.10685320366382	0.00189090270354782	0.00402870878659133
ENSG00000277897	82.9933333333334	0.865103014131486	0.278463729497727	3.10669908677836	0.00189188869357255	0.00403057847997316
ENSG00000111554	4866.14722222222	0.591924372212354	0.190534179798328	3.10665715116773	0.00189215706577208	0.00403091919616851
ENSG00000220848	10816.5955555556	0.585627890071307	0.188509110470109	3.10662910991863	0.00189233653876954	0.00403107049951652
ENSG00000234004	17367.635	0.619246113190536	0.199354099838451	3.10626224237349	0.00189468604971201	0.00403538164495733
ENSG00000181915	44937.81	0.658866593752764	0.21210812928656	3.1062769539711	0.00189459178144199	0.00403538164495733
ENSG00000058404	155265989.66	0.826337930350439	0.266022163137257	3.10627475773168	0.00189460585412615	0.00403538164495733
ENSG00000166527	1578.24666666667	0.584388620119924	0.188151236972551	3.10595151816715	0.00189667810004959	0.0040391615090434
ENSG00000120210	1734.93666666667	0.583228968950394	0.187777720948311	3.10595402907748	0.00189666199491762	0.0040391615090434
ENSG00000132740	9603.00611111111	0.613609692399208	0.197566847147524	3.10583329773453	0.00189743651530148	0.00404054513169613
ENSG00000154040	2385.41444444444	0.585892271403484	0.188645078296964	3.10579145076436	0.00189770504138965	0.00404088544846777
ENSG00000181847	1530.06166666667	0.583930251278249	0.188030045773779	3.10551565775174	0.00189947563932355	0.00404442398543028
ENSG00000249661	8447.54	0.584719005088425	0.188291236540022	3.10539680886392	0.00190023911980431	0.0040458178533123
ENSG00000256673	8295.89888888889	0.582374557409772	0.187541569944538	3.10530917269168	0.00190080227157583	0.00404678506412015
ENSG00000100410	46162.1277777778	0.595893708906103	0.191915979475832	3.1049718243037	0.00190297150993468	0.00405117130723208
ENSG00000204568	366113.719444445	0.60362390556308	0.194410468554276	3.10489404223908	0.00190347199138767	0.0040514218979621
ENSG00000164694	1465.68111111111	0.581272875803988	0.187212322252763	3.1048857725251	0.00190352520920124	0.0040514218979621
ENSG00000164113	1435.36666666667	0.581498031404445	0.187283756593909	3.10490371391534	0.00190340975330679	0.0040514218979621
ENSG00000181191	40170.3255555556	0.605902176676904	0.195144276983521	3.10489339499343	0.00190347615653666	0.0040514218979621
ENSG00000174957	1407.71388888889	0.579835067911098	0.186757181998287	3.10475378621004	0.00190437476128037	0.00405299798893738
ENSG00000155269	1558.595	0.584531984213076	0.188274011104719	3.10468758159063	0.00190480102955704	0.00405367309450561
ENSG00000157315	1559.39833333333	0.583650113809156	0.187994611955266	3.10461085952845	0.00190529512556509	0.00405449246105539
ENSG00000163913	24279.43	0.581369436385913	0.18726107625151	3.10459305277664	0.00190540981925103	0.00405450440700485
ENSG00000172175	9377.04444444444	0.60586187824645	0.195157141288653	3.10448223542244	0.00190612373883411	0.00405579136598912
ENSG00000179869	1480.12222222222	0.583451930354542	0.187941508209054	3.10443358635574	0.00190643722871807	0.00405622620443335
ENSG00000102057	1958.225	0.589972861645809	0.190046930676835	3.10435353806912	0.00190695315519536	0.00405709168213677
ENSG00000160321	2105.10277777778	0.583349394933941	0.187917627279683	3.10428246343132	0.00190741135226051	0.00405783424699652
ENSG00000224227	8058.90555555556	0.585191743001362	0.188513648673261	3.10424071211755	0.00190768055771046	0.00405817468838195
ENSG00000274950	211.285	0.929670100271719	0.299490515862867	3.10417208903338	0.0019081231036253	0.0040588838137663
ENSG00000170734	2983.415	0.590198853691813	0.190134526935854	3.10411193171101	0.00190851113193015	0.00405924460825381
ENSG00000205808	5473.64444444444	0.615561494378957	0.198304386076907	3.10412445512037	0.00190843034714146	0.00405924460825381
ENSG00000151702	7005.34388888889	0.588380955405951	0.189551658580619	3.10406651047954	0.00190880415713534	0.00405963555076504
ENSG00000234498	12607.4161111111	0.599167919871165	0.193031356261971	3.10399269566344	0.00190928044551556	0.00406041618948468
ENSG00000183347	1694.01388888889	0.583397083355887	0.187955291995494	3.10391411256393	0.00190978762107688	0.00406126242207378
ENSG00000000460	3510.36388888889	0.595743690558053	0.191942420532069	3.10376251850236	0.00191076635917887	0.0040631113026704
ENSG00000234124	8354.505	0.58559116400127	0.188673531406513	3.10372716106937	0.00191099470392929	0.00406336440392723
ENSG00000184724	1502.67444444444	0.581720302994535	0.187430982964958	3.1036507080758	0.0019114885369849	0.00406418195399432
ENSG00000075234	7049.10888888889	0.621548230848112	0.200268583958674	3.10357330422015	0.00191198863133466	0.00406501272245663
ENSG00000175073	63957.9116666667	0.64217255941935	0.206923381808356	3.10343158809431	0.0019129045487107	0.00406672741223844
ENSG00000116711	5706.32277777778	0.592042571877494	0.190773877660394	3.10337337133452	0.00191328092286291	0.00406729493296051
ENSG00000106785	6880.945	0.593679066145812	0.191302444696009	3.10335326393348	0.00191341093397756	0.00406733869472411
ENSG00000229119	8566.09333333334	0.586654035876019	0.189052762783981	3.10312331455506	0.0019148983254816	0.00407026767073546
ENSG00000226631	8570.64777777778	0.586371176399284	0.188969811385809	3.10298863135405	0.00191576999565319	0.00407188762227981
ENSG00000162600	7537.65222222222	0.595239817914158	0.191833630872683	3.10289606262631	0.00191636931206749	0.00407292854534556
ENSG00000119965	4779.25777777778	0.605797042144887	0.195242569784432	3.10279178774254	0.00191704462368753	0.00407413085548688
ENSG00000151962	1494.14611111111	0.58119787565108	0.187324172366982	3.10263148800931	0.00191808319320062	0.00407545118464698
ENSG00000139266	9949.40722222222	0.588644086638877	0.189724339391255	3.10262820536145	0.00191810446661862	0.00407545118464698
ENSG00000258730	385.58	0.958522839296502	0.308934879156856	3.10266953965347	0.00191783661279847	0.00407545118464698
ENSG00000214107	1417.71	0.580071569569471	0.18696022441088	3.1026469474847	0.00191798300995368	0.00407545118464698
ENSG00000151475	1540.53888888889	0.583232997123373	0.187983272592866	3.10257922994317	0.00191842188080963	0.00407589261558697
ENSG00000108798	6689058.48555556	0.578158687560523	0.186349956903161	3.1025426416437	0.00191865904442174	0.00407616350486717
ENSG00000198788	1505.015	0.582390293044403	0.187719225222449	3.10245416980741	0.00191923262591107	0.00407691603069576
ENSG00000189077	155952.965	0.627914742315036	0.202391900814955	3.10246971240778	0.00191913184856964	0.00407691603069576
ENSG00000125522	1580.71611111111	0.584651710074114	0.188450384961638	3.10241717040339	0.00191947254750746	0.00407719267334433
ENSG00000233229	8132.14055555556	0.584332477298199	0.188355121513091	3.10229141954914	0.00192028818128192	0.00407869209704281
ENSG00000285199	52.0761111111111	0.825083983912309	0.265961312180696	3.10227069173031	0.00192042265472835	0.0040787446475203
ENSG00000103194	73745.2888888889	0.609402909348775	0.196448970630588	3.10209265740937	0.00192157802333584	0.00408073216747947
ENSG00000111445	5079.48611111111	-0.612929318404835	0.197585317853978	-3.10209951357727	0.00192153351784659	0.00408073216747947
ENSG00000088305	1819.26111111111	0.585897502962419	0.18887339063231	3.10206483296008	0.0019217586500883	0.00408088259962193
ENSG00000188393	1555.71555555556	0.583266359414574	0.188034209374443	3.10191619575502	0.00192272381582081	0.00408269889940357
ENSG00000147724	4043.16277777778	0.61318549980679	0.197680748362523	3.10189790804658	0.00192284259657733	0.00408271788614072
ENSG00000236343	8302.94833333333	0.585379508489799	0.188719040203496	3.10185717275047	0.00192310720120264	0.00408303117734202
ENSG00000150782	10155836.1594444	0.714102805931007	0.230218995792197	3.10184137270575	0.00192320984269314	0.00408303117734202
ENSG00000168930	1674.43833333333	0.589537615695985	0.190062589616412	3.10180776177891	0.00192342820536688	0.00408326154511891
ENSG00000172572	1572.34166666667	0.58234346218185	0.187745263357233	3.1017744563483	0.00192364460575694	0.00408348772107285
ENSG00000174371	1621.05777777778	0.584385792317042	0.188428165131463	3.10137177162091	0.00192626279972919	0.00408881207617692
ENSG00000123143	67946.9011111111	0.608139259718598	0.19609203415389	3.10129507474709	0.00192676184178708	0.00408940430875497
ENSG00000229715	11778.9911111111	0.602709991906412	0.194340498460239	3.10130928283958	0.00192666938530958	0.00408940430875497
ENSG00000116996	1444.10555555556	0.582744131584757	0.187907359194953	3.10123102193225	0.00192717870396359	0.00409005552280043
ENSG00000186007	1466.97888888889	0.580077478029134	0.187049583222513	3.10119631402267	0.00192740462113241	0.00409030144262014
ENSG00000256525	4653.26611111111	0.592897738214847	0.191202277564174	3.10089265550643	0.0019293822013805	0.00409426446821839
ENSG00000185177	1454.41166666667	0.58121918282544	0.187460911389533	3.10048200724736	0.00193205951731345	0.00409971183756015
ENSG00000213553	9161.64944444444	0.58518993527015	0.188752766455259	3.10029858772354	0.00193325646493808	0.00410201751351459
ENSG00000204449	1632.28944444444	0.587061971841669	0.189370998931142	3.10006270841468	0.00193479675216972	0.00410505138867222
ENSG00000107745	445499.816111111	0.645401091036237	0.208199138680959	3.09992200316083	0.00193571609117076	0.00410676752904207
ENSG00000187398	3553.25222222222	0.596565183183848	0.192450843519853	3.09983148045962	0.00193630775977224	0.00410778833575333
ENSG00000152942	4943.99666666667	0.592465903584245	0.191135753681354	3.09971259784266	0.00193708504484979	0.00410920278033711
ENSG00000089123	3871.02888888889	0.595325010308148	0.192066505702464	3.09957745173115	0.00193796901278866	0.0041108433604608
ENSG00000164935	1752.39277777778	0.587133232317434	0.189424776528451	3.09955879625519	0.001938091064201	0.00411086765900201
ENSG00000204271	12474.4272222222	0.606425960225343	0.195653887621049	3.09948331514831	0.0019385849631433	0.00411168063224175
ENSG00000129474	1602.82722222222	0.584274523050148	0.188515545959413	3.09934398288798	0.00193949696579012	0.00411338024754186
ENSG00000259046	0.632777777777778	0.430927992769708	0.139042909138716	3.09924465360396	0.00194014736850109	0.00411452488658558
ENSG00000147606	1474.30333333333	0.58009905953289	0.187184283850419	3.0990799419702	0.00194122633264392	0.00411657820540703
ENSG00000188089	1648.93277777778	0.58591208039413	0.189061107118932	3.09906193464503	0.00194134432527981	0.00411659356327517
ENSG00000182580	4823.41333333333	0.59829258626342	0.193058242765031	3.09902637512139	0.00194157734768406	0.00411685282449609
ENSG00000261793	13085.0394444444	0.613627601562399	0.198009130701341	3.09898639213734	0.00194183938780063	0.00411706176846451
ENSG00000173578	1537.10222222222	0.582050719095579	0.187820244520001	3.09897753877962	0.0019418974152467	0.00411706176846451
ENSG00000160190	4575.00444444445	0.599476783340855	0.193454117409311	3.09880601854795	0.00194302192229292	0.0041192109080949
ENSG00000127507	5603.14222222222	0.592446860389153	0.191187851816285	3.09876833052365	0.00194326908956851	0.00411949994634774
ENSG00000198074	1480.17055555556	0.578845693799743	0.186803405061499	3.09868920006666	0.0019437881403862	0.00412036527962104
ENSG00000140090	4372.86944444444	0.590300121260245	0.190502760661662	3.09864339608513	0.00194408864663063	0.0041207672784706
ENSG00000187950	1500.24388888889	0.581086651201175	0.18754362635736	3.0984078877409	0.00194563442013517	0.0041238085987583
ENSG00000079277	76239286.4461111	0.575796839812412	0.185841264405243	3.09832609918559	0.00194617150828792	0.00412471176662458
ENSG00000233327	14892.8116666667	0.589426822314725	0.190242138075462	3.0982979285111	0.00194635653066669	0.00412472559082074
ENSG00000004846	1656.90722222222	0.582108218637042	0.187880402273289	3.09829131507986	0.0019463999694107	0.00412472559082074
ENSG00000144642	4867.18388888889	0.594577148873191	0.191911918040659	3.09817730416942	0.00194714896280322	0.00412607758664818
ENSG00000215009	1544.34555555556	0.582585756588224	0.188064103241831	3.09780413457787	0.00194960234714154	0.00413080540633022
ENSG00000231005	8053.95388888889	0.583053731400902	0.188214604187303	3.09781344502189	0.0019495411015997	0.00413080540633022
ENSG00000205497	1439.90388888889	0.58141069537304	0.187686558307764	3.09777482530025	0.00194979515963952	0.00413097845894898
ENSG00000261269	68.1716666666667	1.10743816951335	0.357498825271688	3.0977393245187	0.00195002872669023	0.0041312378324922
ENSG00000214357	1944.13333333333	-0.570856602441083	0.1842898024366	-3.09760276962406	0.00195092738929856	0.00413290613588439
ENSG00000064995	41621.3633333333	0.580852071878578	0.187518290232925	3.09757555466763	0.00195110653533318	0.00413305008937906
ENSG00000145244	1563.17444444444	0.581502101840395	0.187737885858125	3.09741477689719	0.00195216518437797	0.00413505698104224
ENSG00000102910	2778666.31777778	0.615666119959302	0.198777942020719	3.09725573019128	0.00195321295399112	0.00413704060059547
ENSG00000159173	1453.74611111111	0.579986693854263	0.187262753233693	3.09718128052124	0.00195370359171411	0.00413776587529192
ENSG00000223739	7.41333333333333	-0.319807047100189	0.103257828360308	-3.09716998874172	0.00195377801660609	0.00413776587529192
ENSG00000171864	1600.31055555556	0.582707232627265	0.188150287437279	3.09703078620868	0.00195469572388647	0.00413947356750571
ENSG00000110400	14209.8011111111	0.583560724347143	0.188437044848353	3.09684714498028	0.00195590700332682	0.00414180272965635
ENSG00000196705	16311.0888888889	0.576208322393835	0.186071600448023	3.0967021351267	0.00195686396088725	0.00414339947451744
ENSG00000224447	12385.0644444444	0.586753409444997	0.189477049674203	3.09669910131012	0.00195688398641791	0.00414339947451744
ENSG00000226321	1440.71722222222	0.580529212303212	0.187469436292954	3.09666057455912	0.00195713830907106	0.00414370192231551
ENSG00000120008	204464.221666667	0.605747889684669	0.195626538934067	3.09645047642961	0.0019585257421122	0.00414640324852256
ENSG00000156966	2196.56222222222	0.583800661928595	0.188540910995391	3.09641371120174	0.0019587686228604	0.00414668126846573
ENSG00000281500	77.6238888888889	0.858794112697313	0.277357702573863	3.09634131205932	0.00195924699144616	0.00414745775226686
ENSG00000217862	10563.6233333333	0.582877801569435	0.188267161461215	3.09601418030363	0.00196140981242864	0.00415156327817166
ENSG00000169436	2002.33888888889	0.59292467333125	0.191511614979667	3.09602461132294	0.00196134081426642	0.00415156327817166
ENSG00000134183	1483.29277777778	0.581618833917661	0.187866980090064	3.0959077195941	0.0019621141465312	0.00415281760770781
ENSG00000285304	193.455555555556	0.92696395497061	0.299419681815031	3.09586847915779	0.00196237381614805	0.00415313071492473
ENSG00000124701	1709.04166666667	0.580602919084668	0.187545240626823	3.09580193634425	0.00196281422859363	0.0041538262854034
ENSG00000258463	0.376111111111111	0.362446111429599	0.117078288446668	3.09575854104412	0.00196310148850698	0.00415419768447506
ENSG00000103534	1623.54555555556	0.581917640452941	0.187982799033432	3.09558982760677	0.00196421867221097	0.00415632517625422
ENSG00000163867	10963.1694444444	0.574265273263075	0.1855130545702	3.09555181759873	0.00196447044676555	0.00415662130735331
ENSG00000172748	2064.80333333333	0.584579393238477	0.188847699388704	3.09550709450392	0.00196476672608348	0.00415701156696966
ENSG00000114978	1773543.98111111	0.896607556996159	0.289660970434078	3.09536889161328	0.00196568254492716	0.00415871251607619
ENSG00000122591	4983.69055555556	0.589981902846221	0.190605561448222	3.09530266778963	0.00196612152429126	0.00415940449959624
ENSG00000183145	1557.43111111111	0.580761449066111	0.187632340661111	3.09520974379914	0.00196673764339318	0.00416047112884437
ENSG00000226496	41.22	0.786887418751428	0.254236420640079	3.09510107470173	0.0019674583829796	0.00416175894009513
ENSG00000156097	2625.40666666667	0.590122307489316	0.190670178310897	3.09499006460827	0.0019681948993926	0.00416227118488068
ENSG00000229286	8064.26888888889	0.583855808718462	0.188644796770273	3.09500086254415	0.00196812324743613	0.00416227118488068
ENSG00000185792	1417.57055555556	0.57871386923248	0.18698225534682	3.09502026360237	0.00196799451368254	0.00416227118488068
ENSG00000160094	48703.8538888889	0.665653608205107	0.215075240496507	3.09498018771677	0.00196826044166392	0.00416227118488068
ENSG00000239713	6023.87333333333	0.589854765780095	0.190581260916866	3.09503024034141	0.00196792831705236	0.00416227118488068
ENSG00000268140	32.2077777777778	0.789971921133811	0.255257591536832	3.09480284749856	0.00196943759833521	0.00416428667899879
ENSG00000275641	32.2077777777778	0.789971921133811	0.255257591536832	3.09480284749856	0.00196943759833521	0.00416428667899879
ENSG00000133935	45544.0572222222	0.578394085408526	0.186900795706059	3.09465822884013	0.00197039803276971	0.0041660804822554
ENSG00000184465	10733.7338888889	0.61234959921009	0.197880120505121	3.09454834395173	0.00197112808240794	0.00416738699864076
ENSG00000182890	1861.60777777778	0.587140767768094	0.189737888285874	3.09448351656292	0.00197155889694429	0.00416758668104067
ENSG00000181072	1659.36	0.579537281008992	0.187279204732139	3.09450951502004	0.00197138611216348	0.00416758668104067
ENSG00000204450	1546.25111111111	0.583019116209607	0.188405175930466	3.09449628084941	0.00197147406423314	0.00416758668104067
ENSG00000101311	2551.22722222222	0.593429065824532	0.191777504403935	3.09436222808809	0.00197236515936449	0.0041690539080795
ENSG00000161914	22247.215	0.665431886453758	0.215077144242836	3.09392189856511	0.00197529478464738	0.00417490654182414
ENSG00000176715	11819.9716666667	0.582169414366828	0.18816717186343	3.0938946926904	0.0019754759232662	0.00417490654182414
ENSG00000188917	2171.53277777778	0.583433722134718	0.188574893982676	3.09390985094928	0.00197537499663626	0.00417490654182414
ENSG00000224069	8114.625	0.582609052720509	0.188310252044718	3.09387856685656	0.00197558329739427	0.00417490654182414
ENSG00000182551	209972.144444444	0.593487012043629	0.191841726787977	3.09362838825752	0.00197724980209373	0.00417819074154769
ENSG00000077935	1530.05444444444	0.58046167471195	0.187637459384708	3.09352768160139	0.00197792099950416	0.00417937147129609
ENSG00000170262	1556.30222222222	0.580777426064283	0.187743705414227	3.09345884477398	0.00197837990877663	0.00418010352485377
ENSG00000206192	8798.98833333333	0.586026527660914	0.189442726912215	3.09342320612008	0.00197861753669223	0.00418036797810778
ENSG00000228727	2014.18833333333	0.583026804722652	0.188474328346061	3.09340168413889	0.00197876105153192	0.00418043357311819
ENSG00000174982	1476.11833333333	0.580866643906202	0.187778691176045	3.09335761298726	0.001979054960625	0.00418069194115552
ENSG00000234444	6138.28833333333	0.589301011337497	0.190505789678417	3.09334961594745	0.00197910829692151	0.00418069194115552
ENSG00000164307	5257.13388888889	0.594488827920693	0.192184094543	3.09333001429876	0.00197923903579475	0.0041807305200029
ENSG00000162365	1471.11111111111	0.58128944644888	0.187919314285758	3.09329271798505	0.00197948781625368	0.00418078084721572
ENSG00000152455	3484.25555555556	0.601608239987772	0.194487411277461	3.09330170028074	0.00197942789833468	0.00418078084721572
ENSG00000085982	12844.4661111111	0.580463487758335	0.187655327487877	3.09324278467838	0.00197982093515422	0.00418124682725468
ENSG00000162105	23096.0322222222	0.574245662041426	0.185649824229087	3.09316566512243	0.00198033552215175	0.00418209598081817
ENSG00000244099	0.440555555555556	0.397111243072227	0.128385946472557	3.09310523451344	0.00198073883647652	0.00418271006430135
ENSG00000111057	5264.26222222222	0.587766265107491	0.190026524406543	3.09307485859197	0.00198094159407032	0.0041829005880585
ENSG00000172724	1618.28611111111	0.582597257217035	0.188357477139141	3.09304024488852	0.00198117266184735	0.00418315086576153
ENSG00000198870	2767.96166666667	0.590657329085556	0.190974570854707	3.09285852269267	0.00198238617530773	0.00418547538404933
ENSG00000204022	1628.41666666667	0.583788636291418	0.188755508536164	3.09282966531051	0.00198257894332309	0.00418564462815626
ENSG00000214193	6257.91111111111	0.593483747292778	0.191900981064102	3.09265613965013	0.00198373846180201	0.00418785475238148
ENSG00000196344	1453.87388888889	0.579352164970899	0.187333674525468	3.09262158252352	0.0019839694508187	0.00418786668674717
ENSG00000224625	1.48666666666667	-0.200969307797709	0.0649831863916648	-3.09263547937512	0.00198387655760236	0.00418786668674717
ENSG00000129514	1466.395	0.578311732945185	0.187012788929721	3.09236462519424	0.00198568779631886	0.00419078751317808
ENSG00000131126	1505.65944444444	0.580982618121996	0.187876524926035	3.09236408513902	0.00198569140925726	0.00419078751317808
ENSG00000115970	7771.64277777778	0.611966123037598	0.197895081138912	3.09237662460155	0.00198560752253075	0.00419078751317808
ENSG00000157837	191584.413333333	0.580108185232055	0.187604055483473	3.09219426913274	0.0019868277678554	0.00419270967021603
ENSG00000254706	8418.73277777778	0.584486586641429	0.189019045657772	3.0922100183474	0.00198672235365257	0.00419270967021603
ENSG00000167695	4003.93055555556	0.610303253426878	0.197374774832858	3.09210360819258	0.0019874346884798	0.00419351426945925
ENSG00000213918	10065.7522222222	0.585421595130535	0.189327790747074	3.09210598623955	0.00198741876670848	0.00419351426945925
ENSG00000154328	44452.0133333333	0.62203444874742	0.201191357326265	3.09175531699748	0.00198976787208051	0.004198199001262
ENSG00000188257	1454.75944444444	0.579608336632626	0.187470930501449	3.0917237946293	0.00198997916271088	0.00419832316427963
ENSG00000131263	28983.8755555556	0.57561449938703	0.186179807060778	3.09171283650069	0.00199005261854837	0.00419832316427963
ENSG00000172000	2114.38277777778	0.582739929267073	0.188498927827059	3.09147609476971	0.00199164018181122	0.00420138754392511
ENSG00000080561	1772.94944444444	0.583819405856073	0.188848935300022	3.09146252229893	0.00199173123248599	0.00420138754392511
ENSG00000083457	208265.234444444	0.627273589163296	0.202920198708575	3.09123287457529	0.00199327239940374	0.00420439990272598
ENSG00000215186	1778.95388888889	0.589919058353623	0.19084716401438	3.0910548836302	0.00199446765027411	0.00420668232200468
ENSG00000140807	2534.07444444444	0.592283823935874	0.19161931307674	3.0909401272025	0.0019952386152949	0.00420806963972489
ENSG00000231228	8467.54944444445	0.583671531859133	0.188834197482661	3.09092071054941	0.00199536908872487	0.00420810604413635
ENSG00000151846	1556.26722222222	0.579324281395781	0.187433804991295	3.09082068425537	0.00199604135613133	0.00420928498850571
ENSG00000166160	1506.84222222222	0.580335962681311	0.187762549348389	3.09079720474241	0.00199619918987324	0.00420937901444309
ENSG00000152229	2978.13833333333	0.585465216986219	0.189424526999536	3.09075718049782	0.00199646826684663	0.00420970759466129
ENSG00000112782	1733.73277777778	0.581858583744513	0.188260138101203	3.09071580215097	0.00199674648224236	0.0042100554055788
ENSG00000285246	2933467.41333333	1.0253203865656	0.331762551917922	3.09052477634446	0.00199803134293974	0.0042125255256421
ENSG00000197380	172541.528888889	0.683444696241667	0.221144830106338	3.09048462002495	0.00199830153528839	0.00421285622294082
ENSG00000176597	8519.40277777778	0.57132254590462	0.184871686229984	3.09037342361817	0.0019990498968478	0.00421419491072099
ENSG00000092847	19329.7783333333	0.607702006695332	0.196652409365598	3.09023422929717	0.00199998704933892	0.0042159314140491
ENSG00000226432	0.926666666666667	-0.317209056638969	0.102651371793133	-3.09015896327445	0.0020004939602316	0.00421655470207369
ENSG00000242019	1452.14277777778	0.579543165878168	0.187544915482498	3.090156640009	0.00200050960912213	0.00421655470207369
ENSG00000184363	1730.97666666667	0.582180293905834	0.188403455279809	3.09007227622872	0.00200107793694925	0.00421703520333392
ENSG00000223433	11779.8422222222	0.602464594708823	0.194967686648152	3.09007407876803	0.00200106579235437	0.00421703520333392
ENSG00000242756	0.438888888888889	-1.56623445597528	0.506854728194295	-3.0901052488059	0.00200085579516008	0.00421703520333392
ENSG00000149474	5940.71333333333	0.60319782609424	0.195215650725699	3.08990505552141	0.00200220487945699	0.00421917089230774
ENSG00000253506	1979.91666666667	0.580550901505154	0.187892227586494	3.08980796578136	0.0020028594589326	0.00422031100275084
ENSG00000167378	12628.7933333333	0.577651562141014	0.18695679185013	3.08975970556916	0.00200318490257619	0.00422051824219233
ENSG00000186197	1526.49222222222	0.57844293813273	0.187212066050207	3.08977380751517	0.00200308980082116	0.00422051824219233
ENSG00000119314	57851.0561111111	0.638451974563563	0.206636934242443	3.08972825649107	0.00200339700613955	0.00422072588098437
ENSG00000164326	1253329.93944444	0.797605106390396	0.25814917404315	3.08970621094095	0.00200354570131492	0.00422079991599838
ENSG00000263070	7986.36944444445	0.580427674480144	0.187863321613729	3.08962744560418	0.00200407704889575	0.00422168001742449
ENSG00000117501	1501.73833333333	0.579797701541971	0.187668139120438	3.08948393829323	0.00200504547553014	0.00422324136258033
ENSG00000073614	105913.697777778	0.566292255336686	0.183296472354414	3.08948801939695	0.00200501792919249	0.00422324136258033
ENSG00000197265	38508.5827777778	0.659490564353593	0.213464717685363	3.08945933316086	0.00200521156082595	0.00422335186513488
ENSG00000156140	2028.14111111111	0.58313420017815	0.188753774406861	3.08939093806516	0.00200567329586387	0.00422408501372655
ENSG00000159289	1815.19888888889	0.589879643775085	0.190955931373604	3.08908783053713	0.00200772074831547	0.00422815751925699
ENSG00000174021	76721518.3122222	0.59938792045979	0.194040359562126	3.08898582651761	0.00200841020362932	0.00422936985263734
ENSG00000134318	3740325.95722222	0.714912065585318	0.231452306862451	3.08880941942903	0.00200960306952	0.00423164208554602
ENSG00000227437	11797.2783333333	0.592664389402534	0.191876983371625	3.08877270732712	0.00200985139871452	0.0042319252529439
ENSG00000100721	1480.23666666667	0.578092127515135	0.187168455188385	3.08861943073305	0.00201088850150365	0.00423386912885978
ENSG00000107949	137492.686111111	0.631696984615281	0.20453460715756	3.08846015544286	0.00201196671307881	0.00423589933305803
ENSG00000178502	2010.72777777778	0.583982277512606	0.189091139438746	3.08836405156774	0.00201261754336296	0.00423702956993663
ENSG00000174970	1440.36444444444	0.57888340055153	0.187447105406015	3.08824934531614	0.00201339460472931	0.00423841003728852
ENSG00000179841	4672.47888888889	0.584214163652156	0.189174214266893	3.08823359418281	0.00201350133006297	0.00423841003728852
ENSG00000107036	3401.14944444444	0.584478237352673	0.189267328105036	3.08810951792118	0.00201434221811797	0.0042397388174135
ENSG00000117477	6959.96	0.592260382472697	0.191788577882011	3.08808996350689	0.00201447477143771	0.0042397388174135
ENSG00000183798	2412.11444444444	0.588798170556213	0.190666839672159	3.08809949107363	0.00201441018601293	0.0042397388174135
ENSG00000227063	48914.7183333333	0.667306387169042	0.216092031524387	3.0880656841515	0.00201463936480979	0.0042398451585313
ENSG00000101346	53303.4805555556	0.706370690430536	0.22874690381852	3.08800109920153	0.00201507725589906	0.00424052661505792
ENSG00000183305	1424.25166666667	0.577956415112872	0.187164762804273	3.08795526707807	0.00201538805431697	0.00424094055587419
ENSG00000170412	6591.38333333333	0.603993427024866	0.195610723862146	3.08773166981644	0.00201690495088598	0.00424389227423901
ENSG00000198178	1566.73777777778	0.579563456660937	0.187702217548824	3.08767506441517	0.00201728913130956	0.00424446037647324
ENSG00000214820	0.361666666666667	-0.400929617835745	0.129850166095553	-3.08763269151857	0.00201757675978132	0.00424482527656489
ENSG00000172752	1438.84111111111	0.578805836088338	0.18746187339847	3.08759229594396	0.00201785100117321	0.00424516197156487
ENSG00000168530	1520.35277777778	0.580196924973297	0.187917497687875	3.08750878503601	0.00201841805657891	0.00424611461673202
ENSG00000171951	1648972.16	0.702621967044369	0.227581122035916	3.08734731931537	0.00201951485513411	0.00424794109927762
ENSG00000165028	8823.48666666667	0.585192717339538	0.18954500157019	3.08735504757078	0.00201946234645833	0.00424794109927762
ENSG00000185900	1880.00388888889	0.581185148221016	0.188251563691431	3.0872792598613	0.00201997733078163	0.00424867346000188
ENSG00000259570	7866.33	0.582240518117268	0.188594547394137	3.08726061364047	0.00202010405200533	0.00424869957636157
ENSG00000230143	90.3122222222222	0.869092902632456	0.281514219891124	3.08720782548242	0.00202046284415491	0.00424921375564321
ENSG00000251297	8052.13166666667	0.581216976488577	0.18827590347309	3.08704919624326	0.00202154137208652	0.00425124145971462
ENSG00000065427	100821.758333333	0.60796455856388	0.196946272146788	3.08695641677723	0.00202217242903511	0.00425208741230044
ENSG00000181873	3054.635	0.594589831013531	0.192613205336094	3.08696296277308	0.00202212789928952	0.00425208741230044
ENSG00000184305	4021.89833333333	0.586105309437058	0.189876350922016	3.08677361130548	0.00202341634376063	0.00425422170357953
ENSG00000261832	13455.6822222222	0.606481234096786	0.196477033770297	3.0867792660481	0.00202337785508221	0.00425422170357953
ENSG00000135698	128149.843333333	0.58800567308807	0.190503705869489	3.08658390871883	0.00202470793281924	0.00425645573569883
ENSG00000123992	16248.2294444444	0.58445125221617	0.189351160491868	3.08659979003017	0.00202459977598589	0.00425645573569883
ENSG00000166342	8502.43444444445	0.589288618210931	0.190928086456963	3.08644280234675	0.00202566914541154	0.00425823561446368
ENSG00000184677	8393.72111111111	0.640512953981892	0.207531723061283	3.08633757063133	0.00202638625342159	0.00425950217947636
ENSG00000211460	108439.467777778	0.578690973036996	0.187504357959216	3.08628012348847	0.00202677782880543	0.00426008436421046
ENSG00000239887	2095.85	0.58264162214308	0.188801517579631	3.08600073565267	0.00202868320260309	0.00426384815610726
ENSG00000105866	6641.19944444444	0.616746886141878	0.19986283626729	3.08585076475678	0.00202970665440676	0.00426575802014584
ENSG00000240356	23764.935	0.616333330611611	0.199733078721036	3.08578496140057	0.00203015586815528	0.00426646088196594
ENSG00000174339	1463.85555555556	0.579622414241934	0.187837791314771	3.08576037965985	0.00203032370147792	0.00426657236453721
ENSG00000188199	1769.12388888889	0.583315647439869	0.189036513170351	3.08573004049336	0.00203053086152675	0.00426676647198538
ENSG00000034677	176706.205	0.618627806086995	0.200484262755884	3.08566766080915	0.00203095685962326	0.00426742037717335
ENSG00000215915	2676.92833333333	0.584956123117892	0.189576079980289	3.08560090059207	0.00203141286373266	0.00426813725311984
ENSG00000177551	2048.20166666667	0.582476781558343	0.188778273159129	3.08550752059985	0.00203205085120187	0.00426923638589043
ENSG00000238231	13954.1927777778	0.58512799893811	0.189641789392148	3.0854380820472	0.00203252538599968	0.00426999200800362
ENSG00000225831	2.28722222222222	0.359059860216985	0.116385839417542	3.08508201696973	0.00203496029022154	0.00427486571648778
ENSG00000169519	5724.90444444444	0.593996054454796	0.192540254001432	3.0850486696168	0.00203518846872616	0.0042751034406641
ENSG00000234325	2.03	0.404501558682471	0.131120990362593	3.08494892819136	0.0020358710872865	0.00427629567780511
ENSG00000236833	98.5733333333333	0.842741436257531	0.273181549094548	3.08491345426062	0.00203611391732796	0.00427656406775614
ENSG00000160325	5736.23888888889	0.61815268201985	0.200386376616327	3.08480392957754	0.00203686381540215	0.00427789739058075
ENSG00000185037	7998.25333333333	0.580987945204153	0.188347617639045	3.08465778589022	0.00203786483263922	0.00427951614854237
ENSG00000247626	3058.13944444444	0.594517370945484	0.19273329098705	3.0846636193507	0.00203782486746265	0.00427951614854237
ENSG00000188037	1563.49722222222	0.578825295974426	0.18764876304087	3.08462089807838	0.00203811756856848	0.0042795706531873
ENSG00000197990	7998.97111111111	0.580976515965522	0.188346195874132	3.08462038890223	0.0020381210573775	0.0042795706531873
ENSG00000173679	1445.12944444444	0.577521264449146	0.187234352221626	3.08448347002875	0.00203905940662919	0.00428129911000435
ENSG00000101446	1458.92444444444	0.578886740106288	0.187680957889601	3.08441914734262	0.00203950036760265	0.00428178784589558
ENSG00000249516	0.985	-0.335869838870594	0.108892525757603	-3.0844159094835	0.00203952256689753	0.00428178784589558
ENSG00000117586	1879.11	0.583534989852508	0.189199605194103	3.08422942666212	0.00204080149796257	0.00428403913815131
ENSG00000159063	34614.6494444444	0.602265677879667	0.195273979871276	3.08420854778848	0.00204094473464196	0.00428403913815131
ENSG00000163263	1498.77833333333	0.57791426215036	0.187379449304521	3.08419233963676	0.00204105593482705	0.00428403913815131
ENSG00000198920	5004.16611111111	0.604522059591771	0.196004593298422	3.08422394301429	0.00204083911689125	0.00428403913815131
ENSG00000214784	8745.86388888889	0.582358471037295	0.188824059042357	3.08413278472454	0.00204146457432901	0.00428441297655747
ENSG00000126233	1463.76555555556	0.578677752725342	0.187630565637278	3.08413371115678	0.00204145821698548	0.00428441297655747
ENSG00000170604	24123.2694444444	0.643788291574559	0.208768092609209	3.0837484958952	0.00204410319997468	0.00428959014642461
ENSG00000137869	1429.97888888889	0.574997895922626	0.186461217208223	3.0837399032986	0.00204416223469516	0.00428959014642461
ENSG00000254550	1463.49666666667	0.57721793295518	0.187193452087503	3.08353698549969	0.0020455568193042	0.00429227430131744
ENSG00000206418	16481.0461111111	0.602992531654304	0.195571251901365	3.0832370595982	0.00204761970610816	0.00429629450435185
ENSG00000162598	1582.35777777778	0.581558460648613	0.188620217240199	3.08322442396526	0.00204770665572697	0.00429629450435185
ENSG00000189325	1600.63277777778	0.581240134696859	0.18851797510724	3.08320803024866	0.00204781947090669	0.00429629450435185
ENSG00000147885	1502.22666666667	0.580723092212899	0.188353047336982	3.08316271185105	0.00204813136415899	0.0042964638414013
ENSG00000152503	19883.9261111111	0.578544097754171	0.187646154080624	3.08316522973125	0.00204811403429516	0.0042964638414013
ENSG00000179168	1644.23111111111	0.579835065075485	0.188074466064341	3.08300790218446	0.0020491971341728	0.00429845696823944
ENSG00000215168	0.585	-2.85868465925508	0.927256137759209	-3.0829503767571	0.00204959329125519	0.0042985602119255
ENSG00000236380	8262.86888888889	0.580478631050147	0.18828617307693	3.08295942056762	0.00204953100510606	0.0042985602119255
ENSG00000187955	1916.07277777778	0.588342096792073	0.190836026362138	3.08297184765109	0.00204944542065523	0.0042985602119255
ENSG00000130254	50765959.155	0.682736756320474	0.221465980919564	3.08280645851627	0.00205058471261556	0.00430039684991653
ENSG00000155827	69150.7716666667	0.667950175505451	0.216675743847106	3.08271781439817	0.00205119558154297	0.00430119258523931
ENSG00000170265	6471.54277777778	0.616007730962044	0.199825105678474	3.08273441853309	0.00205108114556436	0.00430119258523931
ENSG00000010379	3057.80277777778	0.596522082237954	0.193508470623305	3.08266651230571	0.0020515491934417	0.00430169140408574
ENSG00000163686	32329.5705555556	0.641450237061771	0.208085797763408	3.08262382130998	0.00205184349393751	0.00430206580943463
ENSG00000226401	7991.66	0.580253172009396	0.188236803166315	3.08257026388574	0.00205221275950942	0.00430259734169808
ENSG00000250412	9550.72888888889	0.580769176474585	0.188409097791025	3.0824900882374	0.00205276566529514	0.00430351380592332
ENSG00000149929	33802.8605555556	0.644441873484439	0.20906657189575	3.08247209317512	0.00205288978128015	0.0043035312825099
ENSG00000054965	304101.352777778	0.700932912047555	0.227402065452516	3.08235068425057	0.0020537273458311	0.00430504429531593
ENSG00000250332	8946.06777777778	0.583660937439197	0.18935988905246	3.08228390056512	0.00205418820052846	0.00430576751895578
ENSG00000182240	2467.67666666667	0.584955694477463	0.189784208737473	3.08221478682996	0.00205466523411617	0.00430652457156299
ENSG00000154263	3376.55611111111	0.588265390278277	0.190873288906165	3.08196811428902	0.00205636863457993	0.00430985182674575
ENSG00000054179	4583.41111111111	0.600808994463166	0.194944388294483	3.08195070255412	0.00205648892048214	0.00430986091420394
ENSG00000048649	5839622.34611111	0.594596265897979	0.192932497298441	3.08188757323873	0.00205692509236364	0.00431009666984702
ENSG00000075388	1459.21611111111	0.577140494188397	0.187269449808787	3.08187210875928	0.00205703195219573	0.00431009666984702
ENSG00000013583	144698.047777778	0.633026879581247	0.205403581464003	3.08186875355036	0.00205705513742222	0.00431009666984702
ENSG00000220069	7989.635	0.580916200366256	0.188494878386717	3.08186729177036	0.00205706523871633	0.00431009666984702
ENSG00000125703	16373.0838888889	0.57145643099453	0.185431871466129	3.08175949730902	0.00205781025293913	0.0043114146385067
ENSG00000218186	0.783888888888889	-0.294296562443283	0.0955002297986779	-3.08163198207673	0.00205869188556255	0.00431301867807237
ENSG00000049247	1508.65777777778	0.57795339191211	0.187550155580094	3.08159377487316	0.00205895611532406	0.0043133291329874
ENSG00000008300	7018.76166666667	0.593857529110377	0.192715043863422	3.08153176423138	0.00205938502887613	0.00431398453129654
ENSG00000198142	6631.94111111111	0.638842446594203	0.207318146239859	3.08145938105721	0.0020598857905652	0.00431479035420166
ENSG00000161807	1507.05666666667	0.578482501967406	0.18773124682996	3.08143962039187	0.00206002251832262	0.0043148335966444
ENSG00000198589	6533.64555555556	0.588123705800203	0.190861331251295	3.08141886019781	0.00206016617097521	0.00431489133798099
ENSG00000087245	3439.23777777778	0.587464750175768	0.190651614008955	3.08135209465457	0.00206062822546409	0.00431561590829955
ENSG00000197683	1675.07111111111	0.582047022587048	0.188896248636025	3.08130535566413	0.00206095174169975	0.00431605026981687
ENSG00000069018	1495.85444444444	0.580399686931692	0.188363002514245	3.08128283784284	0.00206110762136362	0.00431613353724427
ENSG00000075073	1798.16611111111	0.581148155862234	0.188609785156241	3.08121954214	0.0020615458439289	0.00431680801187748
ENSG00000171772	5890.41555555556	0.59804204907487	0.194096113783483	3.08116446752764	0.00206192721799579	0.00431736337837446
ENSG00000134780	15269.9477777778	0.632076083621142	0.205144177598874	3.08113099294031	0.00206215905042494	0.00431760558239706
ENSG00000185681	1949.11277777778	0.579970313271425	0.188239596416254	3.08102186953768	0.00206291496420269	0.00431894498250613
ENSG00000179363	2368.86777777778	0.598672339600431	0.194312427855775	3.08097812480006	0.00206321806177013	0.0043193362633622
ENSG00000071626	1008216.33277778	0.681461854914359	0.221187368070929	3.08092573666246	0.00206358110129471	0.00431985298125278
ENSG00000205089	1723.29444444444	0.582572160947202	0.189091910418034	3.08089415173438	0.00206380000697031	0.00432006793146852
ENSG00000119541	171241.666666667	0.636132064144245	0.206481735360761	3.08081517734635	0.00206434744802559	0.00432097052838784
ENSG00000109576	3948.10944444444	0.586688125367979	0.190435084667169	3.08077750690403	0.00206460862197011	0.00432103054496785
ENSG00000214460	11320.5361111111	0.584564123389414	0.189745358508133	3.08078220192331	0.00206457606915375	0.00432103054496785
ENSG00000168917	33974.9188888889	0.612629863511639	0.198879849331931	3.08040188872608	0.00206721448885562	0.00432618512595865
ENSG00000139194	1834.92833333333	0.580459709804963	0.188437148237069	3.08038895321584	0.00206730428321973	0.00432618512595865
ENSG00000153820	5126.97944444444	0.618637525899331	0.200832768459521	3.08036149003255	0.0020674949361187	0.00432634052668649
ENSG00000150594	2446.35055555556	0.589398742585584	0.191342098330603	3.08034012236667	0.00206764328431988	0.00432640739012442
ENSG00000149256	3344.03333333333	0.58468212885421	0.189832465969397	3.07999016853349	0.00207007428085397	0.00433125026846845
ENSG00000143147	3207.92	0.58561752225743	0.190150317367636	3.07976095104379	0.00207166798861004	0.00433434082723377
ENSG00000178458	297046.787777778	0.700949933498377	0.227605498719017	3.07967047124688	0.0020722973880442	0.00433541362715162
ENSG00000184697	1484.75166666667	0.5769845543329	0.187356623120372	3.07960585926125	0.0020727469520527	0.00433586607056103
ENSG00000100426	3449.68666666667	0.595347017524298	0.19331826367039	3.07962117091725	0.00207264040692879	0.00433586607056103
ENSG00000120324	2276.82333333333	0.582208942861418	0.189058515753496	3.07951715658517	0.00207336428249747	0.00433691335849357
ENSG00000236184	6.445	-0.326439268269275	0.106004940276793	-3.07947221532221	0.00207367711769806	0.00433732364328608
ENSG00000178773	6510.73055555556	0.597230452454373	0.193945179503331	3.0793776570462	0.00207433547729537	0.00433845654349927
ENSG00000141086	2682.85277777778	0.590753649823328	0.191848737142083	3.07926785770717	0.00207510019298552	0.00433947843537629
ENSG00000186105	1.00666666666667	-0.329912118287623	0.107139067270315	-3.07928869172667	0.00207495507112834	0.00433947843537629
ENSG00000276944	52.5316666666667	0.82979787404276	0.269479882788237	3.07925721748526	0.00207517431231675	0.00433947843537629
ENSG00000164167	102921.196666667	0.576243767528632	0.187139202854864	3.07922529720049	0.00207539668222753	0.00433969929558941
ENSG00000024526	1567.13666666667	0.577522355985264	0.187572570417025	3.07892755695181	0.00207747191704944	0.00434379429356628
ENSG00000171703	138452636.735556	0.794796838306732	0.258149694911246	3.07882152864829	0.00207821138857617	0.00434509603517697
ENSG00000258895	24468.3094444444	0.619635916554515	0.201265143915964	3.07870456105026	0.00207902743393851	0.00434655772087826
ENSG00000102924	2375.99333333333	0.591921516339255	0.192267361211837	3.07863754205836	0.00207949513636202	0.00434729101341825
ENSG00000214988	1.23388888888889	-0.398087881814627	0.129308741276761	-3.07858446292193	0.002079865625829	0.00434757649938499
ENSG00000197208	2081.28388888889	0.584478703211417	0.189852442094765	3.07859460095684	0.00207979485822275	0.00434757649938499
ENSG00000243970	10235.3333333333	0.583792147646121	0.189631974841251	3.07855333012715	0.00208008295920279	0.00434778628991552
ENSG00000162650	11439.2127777778	0.628532700612021	0.204170526712004	3.07846931060039	0.00208066959089807	0.00434876792024748
ENSG00000096093	26209.1366666667	0.58208595672034	0.189088832907406	3.07837299416501	0.00208134226738199	0.0043499292706544
ENSG00000154237	73392.1072222222	0.584075523846915	0.189751191137471	3.07811255542404	0.00208316217739262	0.004353488031805
ENSG00000111752	20489.5616666667	0.577419103499862	0.187598211566404	3.07795633379731	0.00208425453283175	0.0043555260013131
ENSG00000204532	1586.34055555556	0.580539493724947	0.188629150968717	3.07767643942386	0.00208621296475615	0.00435937350460906
ENSG00000234467	0.392777777777778	0.363234547645627	0.118026241243331	3.07757447682129	0.00208692682042998	0.00436062004133916
ENSG00000169126	1858.015	0.578767532984456	0.188071321282272	3.07738324502861	0.00208826626744982	0.00436317353350814
ENSG00000277196	195.851666666667	0.916182335165804	0.297725044797698	3.07727667246921	0.00208901307696657	0.00436448856561449
ENSG00000253620	10565.9711111111	0.580659441862851	0.188700636671838	3.07714617239291	0.00208992789271263	0.00436615443863132
ENSG00000180383	1537.77833333333	0.579149645221428	0.188211258958879	3.07712539847556	0.0020900735533962	0.0043662133411868
ENSG00000143727	721598.422777778	0.633083335866353	0.205741199582327	3.0770858590869	0.00209035081785008	0.00436654714507629
ENSG00000188859	4282.165	0.597820125738372	0.194287412421959	3.07698845893324	0.00209103396677358	0.00436772871845877
ENSG00000084628	2261.76222222222	0.582734999368819	0.189394444147294	3.07683259660785	0.00209212758595505	0.0043697674966256
ENSG00000187258	1477.34777777778	0.577496577641565	0.187714951790586	3.076454870179	0.00209478010711002	0.00437506189702081
ENSG00000185940	1409.10777777778	0.574888004043748	0.186869419532339	3.07641563548743	0.00209505580298033	0.00437539185283622
ENSG00000118507	18058.7261111111	0.570115804632584	0.185320124719795	3.07638366580317	0.00209528047341828	0.00437561521416694
ENSG00000182632	9786.34833333333	0.579235205363543	0.188287477995583	3.07633418605316	0.00209562824131782	0.00437591121933276
ENSG00000174749	18374.5811111111	0.580483795676205	0.188693604332369	3.07632999926022	0.00209565767057688	0.00437591121933276
ENSG00000167780	1455.49611111111	0.57640209695136	0.187370667534653	3.07626644306403	0.00209610445805847	0.00437659828704828
ENSG00000160208	10857.0527777778	0.60569275317339	0.196899634716582	3.07614970462096	0.00209692533382421	0.00437806631793776
ENSG00000177352	3482.82777777778	0.585043864634866	0.190191573942778	3.07607667630368	0.00209743900073498	0.00437862651853939
ENSG00000163933	4021.52055555556	0.583827352569293	0.189797046406729	3.07606131719337	0.00209754704840227	0.00437862651853939
ENSG00000130035	244530.431666667	0.580049242485118	0.188568159863897	3.07607203095041	0.00209747167914562	0.00437862651853939
ENSG00000166189	11080.04	0.638239251099548	0.207502300851828	3.07581770650002	0.00209926147410963	0.00438195928526169
ENSG00000177272	1651.30111111111	0.57892185275225	0.188230430219571	3.07560181463187	0.00210078190088712	0.00438488675067241
ENSG00000109762	3892.06666666667	0.593641182681918	0.193020924496942	3.0755276104344	0.00210130471997713	0.00438573173348025
ENSG00000183337	7796.39222222222	0.621339344528922	0.202032169154126	3.07544757416783	0.00210186876373169	0.00438592387289659
ENSG00000149021	1565.41833333333	0.579110761371283	0.18830086430181	3.07545461099467	0.00210181916716796	0.00438592387289659
ENSG00000185888	1497.095	0.578986958605153	0.188258661746232	3.07548642508473	0.00210159495029909	0.00438592387289659
ENSG00000156471	121473.896666667	0.644524018516915	0.209568561523427	3.07548047203094	0.00210163690410003	0.00438592387289659
ENSG00000087263	7583.30388888889	0.580189284028635	0.188653123530424	3.0754289840055	0.0021019997950225	0.00438594217167275
ENSG00000108379	36369.2861111111	0.692769216290794	0.225260558592723	3.07541284909685	0.00210211352672451	0.00438594217167275
ENSG00000258245	5.59777777777778	0.351504671071711	0.114295924833466	3.07539110938443	0.00210226677447762	0.00438601571662175
ENSG00000262333	9380.54111111111	0.580308167569335	0.188696571447095	3.07535088273736	0.00210255036749802	0.00438636118088911
ENSG00000185404	4178.20166666667	0.585315347508099	0.19032736449067	3.07530842490487	0.00210284972816593	0.00438673949915409
ENSG00000222036	1546.08	0.576724650984081	0.187541907375997	3.07517748461321	0.00210377320503054	0.00438841966614205
ENSG00000008056	13408989.5561111	0.781471768516074	0.254124697773865	3.07515080337242	0.00210396142425983	0.00438856600110762
ENSG00000187537	1540.51	0.576483522730836	0.187492074524373	3.07470875338732	0.00210708205489909	0.00439482857194317
ENSG00000068985	1580.58888888889	0.576801836708251	0.187607911861167	3.07450699166192	0.00210850779250886	0.00439755552954519
ENSG00000226259	14172.9666666667	0.583767856374513	0.189878958216782	3.07442099881354	0.00210911572487411	0.00439857664217981
ENSG00000132394	4880.72722222222	0.587649753050854	0.191143391083914	3.07439221266546	0.0021093192664402	0.00439875432751247
ENSG00000179695	1420.60555555556	0.574859178226868	0.186989672496169	3.07428303688079	0.00211009139209458	0.00440011764623593
ENSG00000259683	8942.19333333333	0.578225266951728	0.188090218768146	3.07419104905445	0.0021107421602724	0.00440122776266829
ENSG00000231584	10440.3194444444	0.580124581277663	0.188715177223983	3.07407485614749	0.0021115644304521	0.00440269534301366
ENSG00000133226	119279138.497222	0.657245227704103	0.213811569636447	3.0739460395976	0.00211247637858235	0.00440410269739782
ENSG00000264058	21043.7033333333	0.62362124671947	0.202872650067262	3.07395425905222	0.00211241817871795	0.00440410269739782
ENSG00000127129	1479.25666666667	0.576775527011549	0.187647360736263	3.0737204336287	0.00211407441120076	0.00440718709278364
ENSG00000169895	32902.6305555556	0.583969147707533	0.190002840300523	3.07347588480194	0.00211580787367009	0.00441055345546057
ENSG00000251569	9779.32833333333	0.584741590503175	0.190258408854581	3.07340734122351	0.00211629397251028	0.0044113193673288
ENSG00000226790	10304.6794444444	0.581749330039109	0.189292323325242	3.07328538114854	0.00211715914486448	0.00441262786893646
ENSG00000255415	1.68888888888889	-0.255430747536995	0.083112803940532	-3.073302011562	0.00211704115130891	0.00441262786893646
ENSG00000230992	10774.5894444444	0.579536653670878	0.188579865930689	3.07316293184705	0.00211802811403924	0.00441414032337889
ENSG00000069943	5119.50333333333	0.600854756133215	0.195519699557188	3.073116200025	0.00211835983557795	0.00441414032337889
ENSG00000113272	3412.92833333333	0.586985526024499	0.191006489417039	3.07311823706099	0.00211834537487238	0.00441414032337889
ENSG00000170175	8818.40722222222	0.61546125050823	0.200271266785098	3.07313805114467	0.00211820472148572	0.00441414032337889
ENSG00000101695	3644.18666666667	0.585948183245704	0.190676566869136	3.07299524460102	0.00211921864778169	0.00441506322560132
ENSG00000158435	66537.1505555556	0.671723455228271	0.218588338410417	3.0730068223816	0.00211913642897688	0.00441506322560132
ENSG00000174276	7169.13055555556	0.598686585143056	0.194821843980067	3.0729951678535	0.00211921919280863	0.00441506322560132
ENSG00000125944	3691668.11722222	0.655251927201215	0.213229777819745	3.07298508632849	0.00211929078845789	0.00441506322560132
ENSG00000169239	6070.84222222222	0.607092656005354	0.197559098874477	3.07296732706339	0.0021194169142678	0.00441506322560132
ENSG00000249715	2054.27666666667	0.585539751372728	0.190546247930129	3.07295345740651	0.00211951542097471	0.00441506322560132
ENSG00000213153	1.72	-0.235226467104964	0.076550867130053	-3.07281257448508	0.00212051625416205	0.00441690048569366
ENSG00000234538	9850.86944444445	0.588817147802564	0.191628122833251	3.07270738290817	0.00212126381838355	0.00441821002629814
ENSG00000010626	31828.7966666667	0.605792855981338	0.197158840961903	3.07261319363505	0.00212193339768541	0.00441935700072654
ENSG00000138472	1861.89888888889	0.587559955422693	0.191232378613065	3.07249201042229	0.00212279515848792	0.00442090408118535
ENSG00000100106	7199.53722222222	0.594776853603898	0.193582907135944	3.07246575848877	0.00212298188411847	0.00442104524806339
ENSG00000159685	212487.001666667	-0.642756322629131	0.209202333519206	-3.07241468972487	0.00212334517087967	0.00442155406171413
ENSG00000120437	67983.8733333333	-0.606729759383725	0.197483689466395	-3.07230314069543	0.00212413889305826	0.00442295908660443
ENSG00000179008	1674.22833333333	0.581889626332656	0.189410878601787	3.07210246121083	0.00212556750409282	0.00442568586864945
ENSG00000118900	8123.15666666667	0.582517052616146	0.189616959511763	3.07207253041103	0.00212578065303487	0.00442588174947102
ENSG00000127863	1669.74611111111	0.576976193197411	0.187814932997916	3.07204642350677	0.00212596658652353	0.00442602094886746
ENSG00000160949	15236.7738888889	0.654126987316157	0.21293153814639	3.07200611525404	0.00212625369136703	0.00442637074814407
ENSG00000231747	6.95	0.346317336808474	0.112734383035498	3.07197615743748	0.00212646709586856	0.00442656708968607
ENSG00000168476	19654.7355555556	0.581565579350159	0.189315594540044	3.07193699897315	0.0021267460707981	0.00442689989648684
ENSG00000197008	4863.30277777778	0.593323515650065	0.193145521573288	3.07189890201483	0.00212701751549508	0.00442721699243768
ENSG00000126231	1486.61	0.575394758105803	0.187310759997501	3.07187242267065	0.00212720620222567	0.00442736180842869
ENSG00000188710	1467.65444444444	0.57529360838608	0.187280436446705	3.07182970790328	0.00212751061181984	0.00442774744912338
ENSG00000117595	1546.06666666667	0.576708861346359	0.187754000156902	3.07161957063186	0.00212900875059888	0.00443047289436122
ENSG00000229347	8561.04666666667	0.58006882982299	0.18884830479753	3.07161258579948	0.00212905856440893	0.00443047289436122
ENSG00000230373	13508.4605555556	0.584381465740107	0.190255482819061	3.0715617604349	0.00212942106843441	0.00443048312979048
ENSG00000232060	12098.0572222222	0.594450860719891	0.193532829706663	3.07157633989489	0.00212931707691005	0.00443048312979048
ENSG00000198062	1520.64722222222	0.576832057661809	0.187796579084307	3.07157915481972	0.00212929699931424	0.00443048312979048
ENSG00000060642	8223.065	0.631838174349012	0.205710468692297	3.07149256119834	0.00212991471223638	0.00443076616598536
ENSG00000272805	59.3011111111111	0.830752711669576	0.270471919158396	3.07149338923818	0.00212990880466171	0.00443076616598536
ENSG00000277238	59.3011111111111	0.830752711669576	0.270471919158396	3.07149338923818	0.00212990880466171	0.00443076616598536
ENSG00000160233	1538.87944444444	0.576640573191923	0.187744908078842	3.07140459409832	0.00213054239107211	0.00443182386681685
ENSG00000106565	125011974.561111	0.566750532562282	0.184533583566239	3.07125955942239	0.00213157763921552	0.00443372920255405
ENSG00000134259	2203.58833333333	0.587322387463569	0.191239683252491	3.07113240031953	0.00213248567214097	0.004435121555141
ENSG00000147144	4798.22	0.61344104496577	0.199743213474128	3.07114837243383	0.00213237159708295	0.004435121555141
ENSG00000235761	1.04166666666667	0.333448231778229	0.108584620491864	3.07086059027311	0.002134427835334	0.00443876217130876
ENSG00000197816	4516.28277777778	0.587305713315327	0.191251591344022	3.07085399492905	0.00213447498116687	0.00443876217130876
ENSG00000154839	1926.33055555556	0.580968172529929	0.189194492779313	3.07074568606816	0.00213524934750672	0.00444012409772446
ENSG00000234841	2.81777777777778	-0.394326160671027	0.128422099574536	-3.07054753019483	0.00213666675192588	0.00444282295642677
ENSG00000179611	8214.74555555556	0.578874177551114	0.188531675036058	3.07043459641676	0.00213747495055627	0.00444425484769126
ENSG00000198643	1573.40444444444	0.578793866885281	0.188508583144362	3.07038468610224	0.00213783221774506	0.00444461513439525
ENSG00000244355	1721.79611111111	0.579685926626126	0.188799593776337	3.0703769803279	0.00213788738197075	0.00444461513439525
ENSG00000221836	1692.215	0.579504709705527	0.188743051748446	3.07033665259308	0.00213817610212022	0.00444496676262912
ENSG00000177034	30482.9838888889	0.628846110182505	0.204814894712793	3.07031434927777	0.00213833579459314	0.00444505013617958
ENSG00000117601	1456.76388888889	0.575385738249906	0.187410044797764	3.07019689830826	0.00213917692785108	0.00444654996131444
ENSG00000062370	3272.34777777778	0.597352948551403	0.194569700514869	3.07012318449733	0.00213970498935618	0.00444739889584349
ENSG00000111701	1491.19388888889	0.575925413129641	0.18760456622483	3.06989016695594	0.00214137503658637	0.00445062123182259
ENSG00000237888	8078.30277777778	0.577175843101441	0.188019075485007	3.06977279625794	0.00214221669020777	0.00445212157534373
ENSG00000233436	1474.36166666667	0.574274258234295	0.187090423684233	3.0695010836233	0.00214416627850225	0.00445592421849093
ENSG00000187068	15824.2633333333	0.63983925547767	0.208457399410143	3.06940054557035	0.00214488806982499	0.00445717501847123
ENSG00000204569	168877.657222222	0.627272402121981	0.204364925947235	3.06937405826641	0.00214507826679958	0.00445732106311161
ENSG00000078589	1430.38277777778	0.574645637134581	0.187225374969517	3.06927219255478	0.00214580987644402	0.00445859204580603
ENSG00000110274	38026.0016666667	0.64440272731336	0.209961689698432	3.06914431979908	0.00214672859511064	0.00446025164227293
ENSG00000265303	12759.3755555556	0.591243528402876	0.192647779756099	3.06903889134575	0.00214748633096207	0.00446157659839362
ENSG00000167625	3709.86444444444	0.592542135525538	0.193080151058003	3.0688920237458	0.00214854230718136	0.00446352099027113
ENSG00000183148	2417.24055555556	0.584483372821929	0.190460083310955	3.06879721283998	0.00214922424926087	0.0044646881654852
ENSG00000178660	8281.975	0.578908443231552	0.188646298315043	3.0687506110762	0.00214955951238056	0.00446513507741061
ENSG00000174951	2163.185	0.579759830100402	0.188926777580087	3.06870120544262	0.00214991499950662	0.00446550487981814
ENSG00000227735	4.78666666666667	0.356582561471845	0.116200161542191	3.06869247632133	0.00214997781353848	0.00446550487981814
ENSG00000164093	1538.12833333333	0.577732799700897	0.188281579614367	3.06845099177622	0.00215171618355134	0.00446886576200499
ENSG00000108963	13623.2977777778	0.646659604070248	0.210791389841782	3.06777048415319	0.00215662187515897	0.0044788040618873
ENSG00000228941	11.3616666666667	-0.319196016513305	0.104051140638136	-3.0676839730512	0.00215724625662595	0.00447985045861706
ENSG00000101442	7133.13666666667	0.604784712012259	0.197157114985084	3.06752668833694	0.0021583818610634	0.00448195831149311
ENSG00000143498	2655	0.580261493628769	0.189168865478471	3.06742598556635	0.00215910922845555	0.00448321825717517
ENSG00000164258	8268924.08888889	0.661323245103522	0.215597780946566	3.06739356128821	0.00215934347403161	0.00448345419113814
ENSG00000181826	3384181.52944444	-0.744046999317999	0.242571971520911	-3.06732469812103	0.00215984104558096	0.00448423681306173
ENSG00000124784	16670.0161111111	0.621419820562267	0.202596123093345	3.06728387036287	0.0021601360966149	0.00448459890031144
ENSG00000103051	22589.4672222222	0.600402560007271	0.195748002868491	3.06722189350068	0.00216058405705798	0.00448527838038789
ENSG00000132478	7336.49722222222	0.589132737055857	0.19207591807962	3.06718688602934	0.00216083712400035	0.00448555321674818
ENSG00000166323	2219.86722222222	0.586518375280486	0.191237487975891	3.06696339451199	0.00216245337160078	0.00448865761000732
ENSG00000104524	3835.51222222222	0.587279752883598	0.191489242459691	3.06690728596528	0.00216285931181191	0.00448921422869363
ENSG00000228184	8025.60777777778	0.576113303631415	0.187849173073966	3.06689294503612	0.00216296307833399	0.00448921422869363
ENSG00000204174	1508.19666666667	0.57422529920498	0.187240170303272	3.06678475177046	0.00216374607841079	0.00449055249325911
ENSG00000143951	10282.8861111111	0.579765388970195	0.189047532461918	3.06677046465542	0.00216384949439774	0.00449055249325911
ENSG00000135299	3895.69833333333	0.587435634110365	0.191551303286606	3.06672741991958	0.00216416109720798	0.00449094841353399
ENSG00000229946	0.802222222222222	-0.295474230938737	0.0963592581300473	-3.06638133867699	0.00216666789049474	0.00449589937418017
ENSG00000164867	3633.86666666667	0.609756830283636	0.198864873943285	3.06618669347073	0.002168078946372	0.00449857622176216
ENSG00000221859	1669.72777777778	0.58122706027512	0.189564496600844	3.06611771031671	0.00216857923320287	0.00449936310902321
ENSG00000159251	1888.10666666667	0.578641013200802	0.188729508244045	3.06598061206499	0.00216957382563582	0.00450117543530271
ENSG00000228815	0.797222222222222	-0.276688397080198	0.0902507147726886	-3.06577513294032	0.00217106527674267	0.0045040183254186
ENSG00000256349	9888.01888888889	0.586979386164743	0.191467424968045	3.06568799503471	0.00217169804288053	0.00450482818538251
ENSG00000197122	8923.16666666667	0.590812144812036	0.19271746977154	3.06569064814115	0.0021716787744195	0.00450482818538251
ENSG00000262700	8575.07666666667	0.578734390994052	0.18878099135901	3.06563911349241	0.00217205307820154	0.00450531322080084
ENSG00000164458	1442.27555555556	0.574390444450796	0.187367004568801	3.06559015432134	0.00217240873068808	0.00450579948215366
ENSG00000121594	1513.31611111111	0.575593019243158	0.187763657916983	3.06551877838707	0.00217292732017065	0.00450662361849922
ENSG00000147036	2012.18166666667	0.576253716123354	0.187981990097182	3.06547300528868	0.0021732599492332	0.00450706200485399
ENSG00000118849	1641.84277777778	0.57522792852895	0.187658639015703	3.0652888220127	0.00217459886467345	0.00450958713456328
ENSG00000108984	5553.32277777778	0.583848360684028	0.190472046277078	3.06527058482225	0.00217473148058101	0.00450961055136379
ENSG00000146856	2031.89722222222	0.577649428934422	0.188457887662804	3.06513797909044	0.00217569597648978	0.00451135888910661
ENSG00000144061	4629.30333333333	0.587331833238294	0.191635181797138	3.06484345792013	0.00217783955259498	0.00451504803223578
ENSG00000164111	35541882.8966667	0.848875932878812	0.276969352238867	3.06487315660367	0.00217762331269825	0.00451504803223578
ENSG00000166200	70257.6722222222	0.584033691103139	0.190558047706978	3.06485975339761	0.00217772090071139	0.00451504803223578
ENSG00000002016	7768.30111111111	0.589933906015213	0.192485946662233	3.06481546442665	0.00217804339480643	0.00451512188447779
ENSG00000137203	3486.41111111111	0.619022631786882	0.201977806340987	3.06480520311139	0.00217811811973557	0.00451512188447779
ENSG00000158792	6998.44166666667	0.60846162100927	0.198534416676549	3.06476645810269	0.00217840028974873	0.00451545498382557
ENSG00000166926	1479.49277777778	0.575093905996132	0.187650469184302	3.06470806332651	0.00217882562731438	0.00451570466801595
ENSG00000090432	18874.9794444444	0.597087488302059	0.194825605602644	3.06472799843285	0.00217868041485063	0.00451570466801595
ENSG00000183586	2.40777777777778	-0.249462287697327	0.0813986025146888	-3.06469988415723	0.00217888520906285	0.00451570466801595
ENSG00000213967	2243.05388888889	0.580269374493803	0.189346611973395	3.06458810351112	0.00217969963293688	0.00451714068667839
ENSG00000196578	1447.36888888889	0.574232688796219	0.187379124821108	3.06454995637557	0.00217997763344131	0.00451746494034752
ENSG00000228956	294.99	0.839992613718498	0.274108866353792	3.06444889905284	0.00218071425440696	0.00451873948245662
ENSG00000259803	1761.62777777778	0.584081634285078	0.190600553571087	3.0644277959415	0.00218086810673291	0.00451880637311234
ENSG00000188493	4279.45333333333	0.596172092416888	0.194551609909195	3.06433903422924	0.00218151533333001	0.00451989548159846
ENSG00000161800	3293.26166666667	0.580971796241064	0.18959938816273	3.06420712572356	0.00218247750003105	0.00452163695870654
ENSG00000255031	47.9627777777778	0.791166451722489	0.258198852020322	3.06417493932242	0.00218271233303108	0.00452187144235678
ENSG00000061987	194189.453888889	0.612318242521256	0.199832934480706	3.06415078231449	0.00218288859853956	0.00452198457380124
ENSG00000172728	2130.80111111111	0.577278653247727	0.188404083225863	3.06404534001354	0.00218365812809328	0.00452307454005166
ENSG00000168830	3650.56611111111	0.601004355048499	0.19614637695586	3.06406044493877	0.00218354787542376	0.00452307454005166
ENSG00000225770	591102.235555556	0.703078466047665	0.229483256426782	3.06374624883357	0.00218584228180382	0.00452734635097782
ENSG00000023330	27116.1338888889	0.584238996164665	0.190704029063573	3.063590208521	0.0021869825819752	0.00452945576263544
ENSG00000187689	1413.38611111111	0.572789576838006	0.186973212985652	3.06348469757516	0.00218775393624863	0.00453080085861162
ENSG00000114125	4209192.78444444	0.585682235695829	0.191189832872271	3.0633545042487	0.00218870607862539	0.00453226768481925
ENSG00000241476	1443.53944444444	0.573724297599727	0.187285984453994	3.0633594888178	0.00218866961800287	0.00453226768481925
ENSG00000217169	1.85833333333333	-0.293744749646938	0.09589104794827	-3.0633177541808	0.00218897491149387	0.00453257186007616
ENSG00000138684	1467.77388888889	0.575550740857668	0.187885860706797	3.06329991353547	0.00218910542969906	0.00453258961797651
ENSG00000104375	16630.7255555556	0.629265604835339	0.205424829171976	3.06324024886268	0.00218954197503492	0.00453324097432451
ENSG00000229182	0.848333333333333	-0.299827801465708	0.0978836858388615	-3.06310289499408	0.0021905472480813	0.00453506968982856
ENSG00000168591	382778.254444444	0.603184866247469	0.196922269108194	3.06306071415449	0.00219085604842648	0.00453545638095307
ENSG00000254957	2.64944444444444	-0.254658886240538	0.0831394300823677	-3.06303382147608	0.00219105294699504	0.00453561138559844
ENSG00000232654	9359.83277777778	0.577047803143789	0.1883996607047	3.06289194463179	0.00219209198701636	0.00453750955935837
ENSG00000258568	8425.41055555556	0.576767305798495	0.188311729060995	3.06283261629272	0.00219252661407987	0.00453796012549682
ENSG00000211800	1472.87888888889	0.574422959798623	0.187546538929053	3.06282890144895	0.00219255383087967	0.00453796012549682
ENSG00000171848	1743.13111111111	0.574878071175463	0.187707118406727	3.06263329838033	0.00219398735410955	0.00454067427351069
ENSG00000250031	189701.020555556	0.685859459956869	0.223946381142823	3.06260568470388	0.00219418979663581	0.00454084041762448
ENSG00000215812	8761.92388888889	0.576532969765442	0.188253168558922	3.06254058924374	0.00219466709491955	0.00454143122274356
ENSG00000197935	1558.40055555556	0.575856665205533	0.18803277729482	3.06253342364155	0.00219471964095083	0.00454143122274356
ENSG00000262628	1474.06777777778	0.574881998643343	0.187715731805376	3.06251369085774	0.00219486434926103	0.00454147783689782
ENSG00000185730	2987.00888888889	0.580597704243898	0.189597832004251	3.0622591941393	0.00219673145827003	0.00454483514994418
ENSG00000120820	2901.34	0.594871824078147	0.194258580968444	3.06226793747032	0.00219666728889368	0.00454483514994418
ENSG00000254158	7930.75333333333	0.575656044472293	0.187989473683474	3.06217169074876	0.00219737376101812	0.0045459109866446
ENSG00000174326	2048.03222222222	0.578053438291402	0.188778060402178	3.06207955023959	0.00219805028774673	0.00454680445186409
ENSG00000215454	1667.275	0.581171633918648	0.189796194994229	3.06208264046769	0.00219802759515499	0.00454680445186409
ENSG00000010810	1509062.00833333	0.675488606556558	0.220609947828988	3.06191363174693	0.0021992689987616	0.00454871236241716
ENSG00000164022	429281.66	0.562397939211557	0.183675869809431	3.06190431979476	0.00219933741562896	0.00454871236241716
ENSG00000133703	187718.614444444	0.610335720060941	0.199332088693131	3.06190400182153	0.0021993397518795	0.00454871236241716
ENSG00000188155	1667.72166666667	0.581110306575772	0.189789557023026	3.06186660473247	0.00219961453605968	0.00454902755830069
ENSG00000211699	2889.76777777778	0.580769021919143	0.1896814556912	3.0618123411317	0.00220001330697897	0.00454959912208791
ENSG00000196832	1836.57722222222	0.576155120249941	0.188177977447247	3.06175636525511	0.00220042473045422	0.0045501967861465
ENSG00000189431	1558.09055555556	0.574405919153206	0.187608012134854	3.0617344782712	0.00220058561926829	0.00455027633890757
ENSG00000138660	6814.33444444444	0.588902168125984	0.192345726257407	3.06168574464652	0.0022009438935206	0.00455076400523784
ENSG00000229474	1775.74555555556	0.575557572079768	0.187988719497607	3.0616601550238	0.00220113204176901	0.00455089987721404
ENSG00000232818	9911.34777777778	0.577675244964017	0.188682270258781	3.06162971312422	0.00220135588568615	0.00455110953172891
ENSG00000110063	6056.43611111111	0.5956718687076	0.194562244086374	3.06160052534733	0.00220157052744046	0.00455130013931935
ENSG00000250207	8108.88833333333	0.577592320744228	0.188673007974512	3.0613405009277	0.00220348354786634	0.00455500158357109
ENSG00000164294	1542.61388888889	0.573845943197311	0.187450706005828	3.06131652115234	0.0022036600456964	0.00455511310747053
ENSG00000170142	432101.305	0.670007019627226	0.218876096857122	3.06112466938129	0.00220507259479262	0.00455777947775353
ENSG00000147099	51791.4077777778	0.593321083564346	0.193826302560532	3.06109684664211	0.00220527751445935	0.00455794957809464
ENSG00000158286	9899.12166666667	0.618199859559232	0.201967069518628	3.0608943380357	0.00220676955405478	0.00456077977893891
ENSG00000145506	5735.42666666667	0.618603880297418	0.202101868611222	3.06085185925425	0.00220708264589139	0.0045611732429547
ENSG00000225486	0.802222222222222	-0.30587151007339	0.0999401883754416	-3.06054566281518	0.00220934068566676	0.00456558588348437
ENSG00000188910	1526.33111111111	0.57437192838433	0.187681019083347	3.06036237009805	0.00221069338714475	0.004568127262629
ENSG00000188505	1678.68	0.576015913963427	0.188222490939802	3.06029269449871	0.00221120779261179	0.004568936219433
ENSG00000198780	33557.4083333333	0.570114216382911	0.186299857068955	3.06019674600123	0.00221191634685619	0.0045698922023592
ENSG00000151651	2841.62888888889	0.584257422280403	0.190920975776434	3.06020551122975	0.00221185160932964	0.0045698922023592
ENSG00000153132	2172.43444444444	0.577230726979593	0.188628878600283	3.06013973715437	0.00221233744063359	0.00457050815186475
ENSG00000134882	64318.195	0.611941314774169	0.199982797734057	3.05996976593931	0.00221359336294948	0.00457259449265489
ENSG00000146122	134801.015	0.695343671679774	0.227238421732875	3.05997404126125	0.00221356176446032	0.00457259449265489
ENSG00000184571	1448.80611111111	0.573811005535873	0.187531466402865	3.05981186273658	0.00221476069980506	0.0045747516094334
ENSG00000250444	8.90444444444444	-0.312573556289702	0.102158697542791	-3.05968619224784	0.00221569015182717	0.0045764171451109
ENSG00000172803	173395.460555556	0.590682554215023	0.193055160021903	3.05965690918599	0.00221590677908753	0.00457657177531322
ENSG00000222285	26.0283333333333	-4.9024629576149	1.60229912477447	-3.05964278567832	0.00221601126747612	0.00457657177531322
ENSG00000248944	8827.91388888889	0.580382780652976	0.189695267362777	3.05955329683075	0.00221667342789524	0.00457743062860368
ENSG00000182698	2232.56944444444	0.587076468254838	0.191882550809148	3.05956151708011	0.00221661259572845	0.00457743062860368
ENSG00000204510	1555.10722222222	0.576924857413444	0.188572572064482	3.05943144910896	0.00221757531488563	0.00457903863420359
ENSG00000182330	1554.07666666667	0.576877106251413	0.188560112520679	3.05938036703361	0.0022179535119265	0.00457956516155472
ENSG00000234749	8800.81888888889	0.580598572008154	0.189778364951307	3.05935069130311	0.00221817324967058	0.004579764466492
ENSG00000197238	13778.2266666667	0.568551663933344	0.185844194175472	3.05929204006516	0.0022186075989495	0.00458040682364769
ENSG00000073331	4054.58722222222	0.583919259912806	0.190869595223553	3.05925760060894	0.00221886268108764	0.00458067902560553
ENSG00000161905	1531.67277777778	0.573496660934524	0.187467872774561	3.05917303293979	0.00221948916104597	0.00458171787826717
ENSG00000163114	1436.02833333333	0.57311744497443	0.187351270906759	3.05905288072297	0.00222037953122027	0.00458330133700547
ENSG00000163331	1743.51166666667	0.574776128013357	0.187898623858251	3.05896933256394	0.00222099884538138	0.0045843251378735
ENSG00000143669	104327.847222222	0.601254332751579	0.196569126733386	3.05874245230323	0.00222268143050098	0.00458754338229339
ENSG00000167447	4268.23	0.590820524990539	0.193159798715578	3.05871371226942	0.00222289465513782	0.00458772872467922
ENSG00000167771	9109.07444444445	0.629974402054824	0.205964227740102	3.05865930684702	0.00222329834469942	0.00458830711634432
ENSG00000258671	26360.9527777778	0.618990861383178	0.202381667144374	3.05853227773642	0.00222424116537347	0.00458999800782434
ENSG00000135480	1674.73111111111	0.576749692446681	0.188572680344804	3.05850079339222	0.00222447490145926	0.00459022550864602
ENSG00000120068	1527.08333333333	0.572746423460453	0.187266166182226	3.05846184143654	0.00222476410736856	0.00459056744037357
ENSG00000007174	2243.09555555556	0.577523532051898	0.188830974528365	3.05841524937502	0.00222511008389572	0.00459077163734481
ENSG00000136153	220788.805	0.602636940448403	0.197042164307095	3.05841616472086	0.00222510328637943	0.00459077163734481
ENSG00000128283	14864.1827777778	0.591612857971713	0.19343908547562	3.05839358430113	0.00222527097803101	0.00459084876801979
ENSG00000213704	8246.63277777778	0.575264453185008	0.188102934078405	3.05824284987084	0.00222639069175088	0.00459290387459098
ENSG00000204439	10689.1094444444	0.611640531644929	0.199998598305435	3.05822409170508	0.00222653007078838	0.00459293649654276
ENSG00000197658	1490.22111111111	0.574390978462011	0.187825488689408	3.05810985755951	0.00222737903884339	0.00459341316432582
ENSG00000206090	7867.71277777778	0.575609272319295	0.188220341448564	3.05816718793167	0.00222695293253991	0.00459341316432582
ENSG00000140307	1411638.90888889	0.612777380859803	0.200374652087319	3.05815817757611	0.00222701989679449	0.00459341316432582
ENSG00000158516	1499.14944444444	0.574546772670081	0.187876369423273	3.05811089725534	0.00222737131066963	0.00459341316432582
ENSG00000171403	1962.26277777778	0.589392526724084	0.192730105545862	3.05812382063907	0.00222727525178368	0.00459341316432582
ENSG00000126215	3345.51944444444	0.592059863267633	0.19361194378057	3.05797179505953	0.00222840549093764	0.00459527501238014
ENSG00000226788	157.071666666667	0.895977909657194	0.293000072169499	3.057944330945	0.00222860972983934	0.0045954412325601
ENSG00000196844	1713.32166666667	0.572841550525419	0.18733236947906	3.05788877874335	0.00222902290030113	0.00459578329288844
ENSG00000134962	1769.93555555556	0.576643453621712	0.188574816263199	3.05790277327847	0.00222891880909021	0.00459578329288844
ENSG00000164494	18065.2738888889	0.659713442924628	0.215743876974361	3.05785476823998	0.00222927588864972	0.00459604996289922
ENSG00000176472	2469.66388888889	0.579806808993894	0.189616448793521	3.05778751096252	0.00222977626178699	0.00459682660291861
ENSG00000144161	64554.9872222222	0.571245043329386	0.186824230762901	3.05766035271064	0.00223072256070381	0.00459852241036884
ENSG00000185758	1524.63222222222	0.573214029892396	0.187471523021369	3.05760587343743	0.00223112810257302	0.00459910334808337
ENSG00000083168	131184.991111111	0.667078187171372	0.218173098760108	3.05756388373462	0.00223144071860389	0.00459949268066913
ENSG00000187905	1967.56222222222	0.575712420865118	0.188297830316083	3.05745647678845	0.00223224055286682	0.00460088617888764
ENSG00000114654	1668.13388888889	0.574447494938069	0.187889240644139	3.0573730191718	0.0022328622234703	0.00460191232860498
ENSG00000124383	54896.3927777778	0.575668967612209	0.188308892625178	3.05704610964952	0.00223529888034503	0.00460667883025199
ENSG00000225159	9472.76111111111	0.581402636019085	0.190187523286979	3.05699672602493	0.00223566717850809	0.00460697092393411
ENSG00000131944	2308.80611111111	0.584797040946605	0.191298074615482	3.05699386740862	0.00223568849948677	0.00460697092393411
ENSG00000128218	2073.61888888889	0.583704143867845	0.190943734985592	3.05694315611817	0.00223606676042248	0.00460749495453758
ENSG00000152056	2844.66388888889	0.577089863267344	0.188787626381906	3.0568203770936	0.00223698282517753	0.00460910697058437
ENSG00000119943	5622.44611111111	0.613330408062176	0.200644265801896	3.05680506547714	0.00223709709056531	0.00460910697058437
ENSG00000164168	5900	0.590429842630638	0.193157122782129	3.05673347234837	0.00223763143671478	0.00460995236130631
ENSG00000178997	1458.96722222222	0.572042383789112	0.187144837934722	3.05668267477753	0.00223801064299769	0.00461017439187706
ENSG00000147256	1840.37777777778	0.581098923870469	0.190106624003364	3.05670003303087	0.00223788105618823	0.00461017439187706
ENSG00000165376	1448.03833333333	0.572183576887526	0.18719185518756	3.05666919276064	0.00223811129678293	0.00461017439187706
ENSG00000231370	79.0483333333333	0.850696707046196	0.278323475341257	3.05650360970502	0.00223934784197835	0.0046124658808786
ENSG00000144224	72371271.3605556	0.645834138631473	0.211312356279023	3.05630087139199	0.00224086270857894	0.00461533035284973
ENSG00000237766	1.15277777777778	-0.364904273445419	0.119400061963608	-3.05614810783463	0.00224200478261508	0.00461742673813179
ENSG00000198829	1809.92555555556	0.574465898128519	0.187995380110147	3.05574476240819	0.00224502279278197	0.00462338618248688
ENSG00000100429	121227.846666667	0.598702528734592	0.195929663700643	3.05570130334801	0.00224534819488245	0.00462380013317345
ENSG00000240505	1476.60444444444	0.574198126595938	0.187914192221544	3.0556400227556	0.00224580711011739	0.00462448896366204
ENSG00000171133	1444.81777777778	0.573274064425759	0.18761569863035	3.05557620503417	0.00224628511663715	0.00462511543475847
ENSG00000117308	38541.3338888889	0.579441804257147	0.189635593623952	3.05555404016706	0.00224645115739543	0.00462511543475847
ENSG00000242829	610165.786666667	-0.778153197812378	0.254668818092656	-3.05554957077338	0.00224648463973983	0.00462511543475847
ENSG00000153802	1545.81055555556	0.575722992988167	0.188420892261946	3.05551569189995	0.00224673845729279	0.00462538180324415
ENSG00000251363	34.0266666666667	0.763593330437323	0.249920955873011	3.05533934827505	0.00224806003267809	0.00462784622367326
ENSG00000125520	18267.1488888889	0.593463674449674	0.194263912422253	3.05493525302691	0.00225109113802522	0.00463382940690023
ENSG00000134905	37587.0305555556	0.59075979211829	0.193408912192359	3.05446003196965	0.0022546605467604	0.00464091995365401
ENSG00000176834	5483.43888888889	0.585409087047649	0.191658491378123	3.0544385632917	0.00225482192141423	0.00464099511705891
ENSG00000103254	7260993.10611111	0.622814183724171	0.203907150639938	3.05440089653326	0.00225510507853767	0.00464130361800756
ENSG00000105141	1553.35666666667	0.573902488775744	0.187894588458486	3.05438540558364	0.00225522154008164	0.00464130361800756
ENSG00000233752	0.957222222222222	-0.300712781830017	0.0984644774448593	-3.05402303077694	0.00225794746023907	0.00464665635572395
ENSG00000121775	31492.0627777778	0.62970487897592	0.206200048797154	3.05385417049723	0.00225921872184099	0.0046490151077246
ENSG00000187838	23601.4588888889	0.651226080431383	0.213248560870374	3.05383575754698	0.00225935738305229	0.00464904306510483
ENSG00000066654	663858.376111111	0.609539115099751	0.199602422123534	3.05376612475427	0.00225988183271432	0.00464986480608864
ENSG00000227233	8235.72777777778	0.575741195119852	0.188539970562422	3.05368242820021	0.0022605123532699	0.00465064072315284
ENSG00000162727	1560.85777777778	0.572167533883843	0.187370684312322	3.05366624444897	0.00226063429071632	0.00465064072315284
ENSG00000228405	90.4861111111111	0.848343214818498	0.277809520505967	3.05368661690727	0.00226048079418643	0.00465064072315284
ENSG00000137970	9227.54444444444	0.574960303264122	0.188290037629696	3.05358855148182	0.00226121975695912	0.00465158771189166
ENSG00000196228	1560.04388888889	0.576414217236648	0.188776234444084	3.05342576057891	0.00226244694113086	0.00465385460995209
ENSG00000148408	73960.4555555556	0.577258666547158	0.189055833310932	3.05337664772166	0.00226281729365846	0.0046543588514905
ENSG00000143512	1483.78833333333	0.571663112383881	0.187227772253987	3.05330296623078	0.00226337301865763	0.0046552443063028
ENSG00000146215	3211.95222222222	0.584448743868475	0.191418419340724	3.05325237707746	0.00226375464762581	0.00465577160694137
ENSG00000100373	1654.91611111111	0.574315948862383	0.188100836156084	3.05323442786731	0.00226389006509893	0.00465579250413452
ENSG00000238236	34.9322222222222	-0.407101079155482	0.133340592139465	-3.05309188015066	0.00226496577716494	0.00465774705046866
ENSG00000162408	9246.715	0.59046336016826	0.193399879782713	3.05306994415743	0.00226513135497113	0.00465782985529303
ENSG00000072571	1597.07666666667	0.573158033363528	0.187735449754052	3.05300908333727	0.00226559080418544	0.00465851691052568
ENSG00000159516	2078.49277777778	0.579435811984496	0.189800625238112	3.05286566499753	0.00226667383255325	0.00466048602478174
ENSG00000079101	1992.64388888889	0.575590020175554	0.18854841775284	3.05274383649333	0.00226759419712104	0.00466212048824543
ENSG00000226415	19384.7205555556	0.612287548777682	0.200571780711768	3.05271033943489	0.00226784731371221	0.00466238300059087
ENSG00000227401	1.85611111111111	0.345567844734766	0.113203264259921	3.0526314501084	0.00226844353391841	0.00466335081885666
ENSG00000125388	6517.83277777778	0.594903505273858	0.194885837397145	3.05257433387293	0.00226887528970938	0.00466398045119442
ENSG00000224597	16704.4533333333	0.587195851724887	0.192373540671946	3.05237326128041	0.00227039584641052	0.00466684806785816
ENSG00000166819	2587.44888888889	0.5933107762308	0.194383951742048	3.05226213848219	0.00227123658278177	0.00466831805916823
ENSG00000070950	2006.90277777778	0.574894359344923	0.188355776405285	3.05217270378756	0.00227191343775223	0.00466945106338127
ENSG00000124116	1735.08055555556	0.576274916433195	0.188820755833174	3.05196806299379	0.00227346288471027	0.00467237727660514
ENSG00000242076	1674.66888888889	0.574084117009705	0.188110052740804	3.05185240578681	0.00227433901656213	0.00467391945848479
ENSG00000125779	166005.471111111	0.635611252160854	0.208274346610551	3.05179808509674	0.00227475061592249	0.00467450687714723
ENSG00000248477	34237.7288888889	0.580652009647475	0.190270661634548	3.05171593276284	0.00227537323117903	0.00467527913027669
ENSG00000143382	2156.875	0.576267607701766	0.188833999845404	3.05171530642549	0.00227537797865766	0.00467527913027669
ENSG00000189068	1650.15444444444	0.573587068956422	0.187960598453698	3.05163461744202	0.00227598965662431	0.00467627746043479
ENSG00000262008	3.305	-0.329869435484386	0.10809844054293	-3.05156516437796	0.00227651627922699	0.00467670243141234
ENSG00000118369	5541.89166666667	0.602183694617942	0.197336502078786	3.05155755916623	0.00227657395194982	0.00467670243141234
ENSG00000181827	5683.94666666667	0.584560623721734	0.19156056435859	3.05157079526803	0.00227647357927131	0.00467670243141234
ENSG00000206013	1518.47333333333	0.574965259238573	0.188420656788815	3.05149801002447	0.00227702557817441	0.00467737169056329
ENSG00000161944	2312.50944444444	0.576736674424137	0.189003024402814	3.05146796590388	0.00227725346672618	0.00467758130847768
ENSG00000144962	1445.65222222222	0.572735375637022	0.187693362359747	3.05144182211022	0.00227745178779313	0.00467773017363489
ENSG00000163825	1418.64777777778	0.570984429417977	0.187129303034899	3.05128283041535	0.00227865820454063	0.0046799494674978
ENSG00000250687	34886.3083333333	0.580843445330353	0.1903648325058	3.0512119160069	0.0022791964863848	0.00468079636438051
ENSG00000226144	4.37666666666667	-0.29961574502575	0.0982010176215708	-3.05104521605219	0.00228046229534473	0.00468261979438535
ENSG00000122034	34908526.3144444	0.69207585553941	0.226832380672777	3.0510452409252	0.00228046210642753	0.00468261979438535
ENSG00000235568	6395.58888888889	0.59146588238706	0.193855633945552	3.05106367222313	0.00228032211971999	0.00468261979438535
ENSG00000151577	1555.49388888889	0.575736409276216	0.188707225613071	3.05095052616966	0.0022811815943127	0.00468375087967941
ENSG00000214018	8075.79166666667	0.574493155359501	0.188300407199349	3.0509395274504	0.00228126515807684	0.00468375087967941
ENSG00000243466	0.32	-1.24657816214513	0.408615507016819	-3.05073630525192	0.0022828096617629	0.00468666308355299
ENSG00000257323	2.79555555555556	0.246028913677525	0.0806474187940838	3.05067313196605	0.00228328997852513	0.00468739028508666
ENSG00000184140	1648.27833333333	0.572624390147204	0.187706614837204	3.05063511290658	0.00228357908823603	0.00468772489698643
ENSG00000131050	1491.37444444444	0.572433508549871	0.187647425001398	3.05058014276298	0.00228399715898411	0.0046880652934695
ENSG00000206403	69.0266666666667	0.838824126331942	0.274970602967525	3.05059565378707	0.00228387918411052	0.0046880652934695
ENSG00000231464	8703.89333333333	0.576367833895315	0.188939274928787	3.05054538878987	0.00228426151354409	0.00468834900377879
ENSG00000188215	6035.78388888889	0.616634592982652	0.202142254296763	3.05049824999664	0.00228462011748089	0.00468882611488956
ENSG00000255146	35.975	0.76643647801467	0.251260807410324	3.05036223481935	0.00228565512925138	0.00469043234992954
ENSG00000198185	2852.96222222222	0.576793837527197	0.189089800998631	3.05036990086722	0.00228559678279861	0.00469043234992954
ENSG00000186051	1485.15111111111	0.572479399808937	0.1876997478259	3.04997426176585	0.00228860978284103	0.00469615180907558
ENSG00000215397	1898.28888888889	0.575974459937726	0.188846370586844	3.04996308982732	0.00228869491583008	0.00469615180907558
ENSG00000217236	93.0544444444445	-0.455682196297641	0.149411680852687	-3.04984318292304	0.0022896088193472	0.00469776770893881
ENSG00000203855	7739.03444444445	0.571678915718525	0.187449587956688	3.04977419235841	0.00229013480143742	0.00469858754591978
ENSG00000253771	10062.9911111111	0.578772164339333	0.189778594052469	3.04972311144489	0.00229052431217101	0.00469912731446056
ENSG00000163214	10472.2261111111	0.574362906233735	0.18833393171176	3.04970485675828	0.00229066352558137	0.00469915355405153
ENSG00000183206	1991.43555555556	0.575752792009222	0.188798201137981	3.04956714915118	0.002291713957496	0.00470094703725813
ENSG00000262145	46.4416666666667	0.810254349755069	0.26569574745505	3.04955708744321	0.00229179072537408	0.00470094703725813
ENSG00000106631	1826.34722222222	0.576243458014933	0.188967860431358	3.04942574202586	0.00229279306845051	0.00470274353571932
ENSG00000103023	1391.34611111111	0.569719126607593	0.186830394459199	3.04939208770985	0.0022930499609921	0.00470301092810662
ENSG00000135643	229164.578888889	0.654654053985559	0.214687981221852	3.04932791421173	0.00229353988781727	0.00470345043095031
ENSG00000143373	5522.93111111111	0.588024094908588	0.192838139269128	3.04931429610992	0.00229364386632783	0.00470345043095031
ENSG00000050730	1879.11	0.577839730658491	0.189497603760089	3.04932473652836	0.00229356415004773	0.00470345043095031
ENSG00000267173	12766.2483333333	0.597279457629228	0.195878265609626	3.04923803450237	0.0022942262275992	0.00470438510949756
ENSG00000225697	5847.8	0.599493007420405	0.19661511351923	3.04906879583178	0.0022955190792405	0.00470677648804994
ENSG00000232385	14180.4144444444	0.599423875148087	0.196604738066583	3.04887807406291	0.00229697684478574	0.004709505726774
ENSG00000237388	1398.94444444444	0.570107990025402	0.186999196549045	3.04871892792265	0.00229819391366197	0.00471174118978573
ENSG00000060069	4949.35111111111	0.591723532207217	0.194102186540099	3.04851554098787	0.00229975017347691	0.00471467177475796
ENSG00000172199	1442.52833333333	0.571418853079309	0.187468084390002	3.04808605122646	0.00230303968059706	0.00472115513610152
ENSG00000274891	99.1416666666667	0.869982427228832	0.285421040699206	3.04806690178694	0.00230318644847404	0.00472119562619424
ENSG00000123146	2620.61388888889	0.578018481226667	0.18964749578795	3.04785717747079	0.00230479440840685	0.00472423117682159
ENSG00000198354	1723.01944444444	0.574291158682071	0.188428737033272	3.04778967223383	0.00230531219091875	0.00472503193473668
ENSG00000255095	8109.05944444444	0.574688488963776	0.188561125425479	3.04775699480483	0.00230556287346317	0.00472528517901556
ENSG00000137831	4268.56611111111	0.583014123485925	0.191294237893965	3.04773489209378	0.00230573244697507	0.00472537217037346
ENSG00000223609	1851.02388888889	0.583021116407395	0.191300608877088	3.04766994642442	0.00230623078069556	0.00472613287674793
ENSG00000145757	1689.66555555556	0.575533360246475	0.188847290230137	3.04761248914458	0.00230667173759799	0.00472677592405961
ENSG00000148136	1448.21222222222	0.570588881390845	0.187227112300259	3.04757614632107	0.00230695069110346	0.00472708694533163
ENSG00000090863	3500404.48333333	0.645184635570531	0.211712888436329	3.04745091494307	0.00230791215558374	0.00472879636310279
ENSG00000152284	2149.17277777778	0.57731371675999	0.189447191413689	3.04735959637074	0.002308613485716	0.00472997261956034
ENSG00000124251	2130.13722222222	0.575346582619489	0.188808152725039	3.04725497451037	0.00230941722553142	0.00473135855553122
ENSG00000067248	209710.738888889	0.591895345551922	0.194242464692896	3.04719849229533	0.00230985124715444	0.00473172614255886
ENSG00000104883	2134.79166666667	0.576887896527444	0.189316802693974	3.0472091664255	0.0023097692190923	0.00473172614255886
ENSG00000088726	1614.63722222222	0.574826219678933	0.188645549888051	3.04712313659164	0.00231043041309324	0.00473265173893287
ENSG00000260590	8251.07777777778	0.577456088758174	0.189515147098373	3.04701812809944	0.00231123770509252	0.00473404449761883
ENSG00000203907	1443.39777777778	0.570524458736111	0.187245052268009	3.04694010242527	0.00231183772389521	0.00473501257423324
ENSG00000164082	21385.7422222222	0.651996406733153	0.21399524536226	3.04677987414827	0.00231307032948166	0.00473727611145701
ENSG00000244490	1.75777777777778	-0.497672025243186	0.163346007322566	-3.04673516910894	0.00231341434420648	0.00473771962392038
ENSG00000277222	82.0322222222222	0.846933606464605	0.277991518052028	3.04661671837806	0.0023143260741932	0.00473932566678206
ENSG00000101104	720.514444444444	0.542240608018189	0.177985976461764	3.04653556868665	0.00231495088339162	0.00474034400262597
ENSG00000230797	2079.71888888889	0.574055644107634	0.188430450377935	3.04651208420004	0.00231513173019326	0.00474045317089646
ENSG00000240677	2.80611111111111	-0.260544508703354	0.0855230835229792	-3.04648169793069	0.0023153657447012	0.00474067118709616
ENSG00000177994	1585.22777777778	0.569833509522892	0.187049398380757	3.04643326552133	0.00231573878316618	0.00474117381273956
ENSG00000009954	134114.916111111	0.577545124342909	0.18959702813472	3.04617182043871	0.00231775344897842	0.00474503721626612
ENSG00000126003	3351.53444444444	0.577765975852219	0.189676010847537	3.04606773028684	0.0023185560024272	0.00474641882525853
ENSG00000086548	1651.71444444444	0.568735393957089	0.186729170995183	3.04577689134475	0.00232079977125653	0.00475075049551742
ENSG00000101190	16372.9855555556	0.645453724779753	0.21192037871624	3.04573693521005	0.00232110818079172	0.0047511201652089
ENSG00000205266	8147.08777777778	0.574631043519723	0.188675381741889	3.04560689484031	0.00232211218366678	0.00475265182902341
ENSG00000271254	43.905	0.788749853741279	0.258978622180094	3.04561761546782	0.00232202939786152	0.00475265182902341
ENSG00000205215	8141.95166666667	0.574631420182791	0.188682204576974	3.04549876058061	0.00232294735886209	0.00475409940143727
ENSG00000253692	1495.63833333333	0.57270629593775	0.18806289348042	3.04529131366032	0.00232455034575541	0.00475711811659574
ENSG00000135250	55225665.64	0.644098615548519	0.211510910325822	3.04522643563075	0.00232505188013575	0.00475788253604085
ENSG00000141161	1447.63444444444	0.571154587155573	0.187559677985312	3.04518856766379	0.00232534466120284	0.00475821971136304
ENSG00000284792	78.5788888888889	0.842374602349918	0.276626655180251	3.04516787003415	0.0023255047018644	0.00475828524541999
ENSG00000183161	3597.77333333333	0.581062175934346	0.190840869279194	3.04474706140786	0.00232876071631193	0.00476465158346203
ENSG00000162897	1462.45388888889	0.572068511237158	0.187887930180518	3.04473262698424	0.00232887247695287	0.00476465158346203
ENSG00000144724	25841.4772222222	0.573145161451488	0.188248372940062	3.04462212607795	0.00232972820916387	0.0047661399930993
ENSG00000225580	3.05555555555556	-0.234089369479383	0.0768869870219955	-3.04459022971489	0.00232997527195764	0.00476638309623915
ENSG00000205312	8162.02333333333	0.574364928192737	0.188669729835889	3.0442876485398	0.00233232019841687	0.00477091749354218
ENSG00000104671	1538651.13333333	0.634729556253135	0.208505254370619	3.04418974077698	0.00233307942112263	0.00477220790684175
ENSG00000217488	77.9333333333333	-0.442373700427067	0.145320009581552	-3.04413481461279	0.00233350544344932	0.00477281666940028
ENSG00000171217	1727.49111111111	0.575723512462076	0.18913772487733	3.04393802365698	0.00233503239275571	0.00477567701324583
ENSG00000146776	3657.58833333333	0.580539292775432	0.190720893750631	3.04392078580804	0.00233516618902999	0.00477568788149902
ENSG00000197594	2967.31722222222	0.582930375402563	0.191513906246323	3.04380181485518	0.00233608980603879	0.00477705111352048
ENSG00000072736	6542.48111111111	0.60348120518028	0.198265100124379	3.04380954994951	0.00233602974537653	0.00477705111352048
ENSG00000254440	1657.10277777778	0.572406592571024	0.188071360277834	3.04356065551618	0.00233796304464779	0.00478054643722068
ENSG00000185485	119616.03	0.57597712000149	0.18924524824317	3.04354865101496	0.00233805632720567	0.00478054643722068
ENSG00000197125	1496.55444444444	0.568871878965625	0.186912775744834	3.0435152262798	0.00233831607646943	0.00478081455238552
ENSG00000081923	2266.22111111111	0.573635868970246	0.18848815197773	3.04335239616557	0.00233958183476806	0.00478313936517951
ENSG00000131686	1603.495	0.575272916693406	0.189036043433872	3.04319169108428	0.00234083168931544	0.00478543140973792
ENSG00000203908	1545.71166666667	0.571658917035341	0.187854988140614	3.04308617350868	0.00234165266556627	0.0047866523066731
ENSG00000148158	40713.46	0.630100937180363	0.207061229653435	3.04306575516326	0.00234181156031834	0.0047866523066731
ENSG00000225671	0.580555555555556	0.405921006902919	0.133392145457261	3.04306528327769	0.00234181523262982	0.0047866523066731
ENSG00000059122	113294.660555556	0.599477712427863	0.197008447448383	3.04290359216667	0.00234307385693755	0.00478887274361224
ENSG00000140526	79200.7111111111	0.573184201980678	0.188368198342898	3.04289262743425	0.00234315923024148	0.00478887274361224
ENSG00000246596	21576.42	0.576300577084473	0.189395415513438	3.04284333135605	0.00234354309322895	0.00478913061604927
ENSG00000198492	171684.361111111	0.609848814804046	0.200420609247338	3.0428448306503	0.00234353141754512	0.00478913061604927
ENSG00000117408	59513.8477777778	0.586560189410488	0.192778068525773	3.04267074515309	0.00234488745623524	0.00479161444465442
ENSG00000130383	1526.76277777778	0.573447194657561	0.188469610638023	3.04265071019291	0.00234504356461868	0.00479167001796911
ENSG00000134057	2809.62388888889	0.580738671114862	0.190874028437669	3.04252325928409	0.00234603685933472	0.0047934361291486
ENSG00000106682	25008929.8166667	0.74109337984455	0.243586399019995	3.04242512236374	0.0023468019566068	0.00479473581746137
ENSG00000155087	1536.95666666667	0.570869202247337	0.187644040265499	3.04229860665764	0.00234778863834514	0.00479648805580351
ENSG00000104921	1478.95277777778	0.571055432051165	0.187708543400616	3.04224528998871	0.00234820456279947	0.00479707411922267
ENSG00000163064	1488.60666666667	0.571721594894857	0.187931296588414	3.0421840602046	0.00234868230086514	0.0047977863883907
ENSG00000163611	3015.11777777778	0.576485152225068	0.189498939871145	3.04215502533717	0.00234890887305119	0.00479798553669906
ENSG00000205221	1583.94611111111	0.572154542795917	0.188093878670191	3.04185626263335	0.00235124141615822	0.00480248617642604
ENSG00000085721	14225.9805555556	0.586941981675273	0.192956476979371	3.04183612213247	0.00235139873625369	0.00480254360275563
ENSG00000174156	1528.72611111111	0.5721399249245	0.18809227827089	3.04180442803986	0.00235164632248834	0.00480278537400503
ENSG00000110427	1859674.19833333	0.684253198205194	0.224958125715049	3.04169140825758	0.0023525293987821	0.00480432491361632
ENSG00000101074	1511.62666666667	0.569372740512923	0.187197334974838	3.04156435020538	0.00235352252517513	0.00480608901553454
ENSG00000103769	102103850.969444	0.685573144047202	0.225404573381656	3.04152277729692	0.00235384755567316	0.00480648869111528
ENSG00000253304	1568.42777777778	0.569769356365056	0.187332498645769	3.04148698428694	0.00235412742997471	0.00480679612020214
ENSG00000166343	2216.57111111111	0.575448588817233	0.189202581427193	3.04144153043003	0.0023544828887181	0.0048072578398051
ENSG00000019485	2670.87944444444	0.57526626128517	0.189147553483105	3.04136242151582	0.00235510165430381	0.00480825708505288
ENSG00000167065	14922.8455555556	0.619700107905211	0.203760407674329	3.04131756987687	0.00235545253615945	0.0048087093298757
ENSG00000152760	4554.62833333333	0.597336392462346	0.196409522205825	3.0412802075674	0.00235574486428518	0.00480904199283172
ENSG00000132749	1556.68166666667	0.5690868791832	0.187123920928914	3.04122998469762	0.00235613786763812	0.0048095801274155
ENSG00000242267	12944.5922222222	0.576564649047382	0.189585972002456	3.04117779895611	0.00235654629442667	0.00481014968499941
ENSG00000185236	41314287.5505556	0.727535545705248	0.239239948873327	3.04102867907928	0.00235771372439535	0.00481226836174702
ENSG00000206480	116.968888888889	0.870943871240521	0.286409932417383	3.04089967791795	0.00235872407609979	0.00481353760341656
ENSG00000224740	116.968888888889	0.870943871240521	0.286409932417383	3.04089967791795	0.00235872407609979	0.00481353760341656
ENSG00000206379	116.968888888889	0.870943871240521	0.286409932417383	3.04089967791795	0.00235872407609979	0.00481353760341656
ENSG00000231032	9330.52777777778	0.578519250810069	0.190252897572697	3.04079074847737	0.00235957753250528	0.00481501492633661
ENSG00000168843	13278.6016666667	0.635178948577943	0.20889014942949	3.04073193643986	0.00236003843923931	0.00481569108402092
ENSG00000241889	1.70722222222222	-0.277900933355416	0.0913937528172934	-3.04069944376802	0.00236029311788934	0.00481594637931311
ENSG00000196365	392838.782222222	0.657790398619614	0.216330015809069	3.04068021332821	0.002360443858574	0.00481598958300558
ENSG00000179407	1565.61666666667	0.573241224059328	0.188525838926944	3.04065069977738	0.00236067522211072	0.00481619726691122
ENSG00000257115	1486.71555555556	0.571644229896146	0.188006671965947	3.04055289058935	0.00236144211934689	0.00481746190852219
ENSG00000172818	1487.71722222222	0.570519041993924	0.187637494474192	3.04053858527936	0.00236155430280287	0.00481746190852219
ENSG00000276547	36.1522222222222	0.776160412540725	0.255284874373362	3.0403697612165	0.0023628786040925	0.00481989889771256
ENSG00000158715	4807.81166666667	0.619761032183139	0.203853522374771	3.0402272424008	0.00236399708920909	0.00482191581001493
ENSG00000016602	139.99	0.454970314138464	0.149651206581668	3.04020478371603	0.00236417338877244	0.00482201080227565
ENSG00000255533	8862.97055555556	0.574113131203051	0.188841887379246	3.04017895166487	0.00236437618398082	0.00482215982214359
ENSG00000174562	1461.55444444444	0.570712330627636	0.187734349139325	3.03999951657269	0.00236578528358497	0.00482476895593401
ENSG00000162148	2809.04055555556	0.578114434103163	0.190174282326746	3.03991910488655	0.00236641700414136	0.00482579250803392
ENSG00000112679	26406.4211111111	0.575153827007334	0.189206216815035	3.03982520600576	0.00236715487663413	0.00482703240972628
ENSG00000205578	166438.912777778	0.679890058656493	0.223667055682304	3.03974162212877	0.00236781186937466	0.00482810725682462
ENSG00000159082	789468.933333333	0.657475247753275	0.216302822826887	3.03960548993606	0.0023688822640211	0.00483002489049173
ENSG00000100311	22971.59	0.566146419821157	0.186258581274881	3.03957227605872	0.00236914348884186	0.00483029255006592
ENSG00000015520	1736.78666666667	0.576934854809327	0.189816262906584	3.03943848632854	0.00237019600281446	0.00483217339977037
ENSG00000169174	1545.57555555556	0.571848196916395	0.188157364149157	3.03920178464595	0.00237205916631293	0.00483570664245333
ENSG00000159131	30799.2405555556	0.604620510577042	0.198950705226875	3.03904683266922	0.00237327957478415	0.00483792924178605
ENSG00000258484	1884.71333333333	0.571332844968274	0.188005706473485	3.03891225263872	0.00237433999935622	0.0048398254881311
ENSG00000213791	3.49888888888889	-0.247942658476361	0.0815920179985601	-3.03881022382283	0.00237514422541673	0.00484119932324742
ENSG00000180938	1684.88277777778	0.571217633913624	0.187984327199365	3.03864498931245	0.0023764471894088	0.00484332394069115
ENSG00000197961	10787.8655555556	0.565671671919162	0.186159126143578	3.03864593499907	0.00237643973029382	0.00484332394069115
ENSG00000185056	1576.87111111111	0.57147535201456	0.188087388062514	3.03835019403119	0.00237877343590666	0.00484779914538355
ENSG00000232687	0.878333333333333	0.301158953851325	0.0991270216942622	3.03811159362975	0.00238065777166682	0.00485110736104686
ENSG00000228051	9592.25888888889	0.573437863334244	0.188747732453702	3.03811789354821	0.00238060800078952	0.00485110736104686
ENSG00000140395	657436.952777778	0.622391497593043	0.204870365400555	3.03797719292473	0.00238171979666309	0.00485300541837337
ENSG00000185775	1461.83888888889	0.569833468545236	0.18757608055984	3.03787917331735	0.00238249461425832	0.0048541994383577
ENSG00000175592	2306.19555555556	0.580989144120568	0.191248848773644	3.03787002037439	0.00238256697749255	0.0048541994383577
ENSG00000262488	1.19055555555556	0.301589831942949	0.0992828476951224	3.03768313404014	0.00238404494226356	0.00485694439594061
ENSG00000179921	1613.475	0.571027070011942	0.187987746228676	3.03757602007378	0.00238489241661955	0.00485840464352454
ENSG00000122958	313868.798888889	0.643380705170568	0.211816832231768	3.03743899099854	0.00238597697823254	0.00486034768898468
ENSG00000221926	5532.39166666667	0.58011843018532	0.190990843918396	3.03741487436531	0.00238616790396531	0.00486047024278774
ENSG00000226618	89.2272222222222	0.851803699878998	0.280439461385647	3.03738887412723	0.00238637375742371	0.00486062318830837
ENSG00000247315	17089.45	0.610198631740659	0.200907949045234	3.03720502170511	0.0023878298487416	0.00486332249193015
ENSG00000178694	6269.86166666667	0.584733402667372	0.192524856718199	3.03718393891992	0.00238799687409381	0.00486339618706191
ENSG00000112462	1432.72222222222	0.568977035028871	0.187345881443039	3.03704052977468	0.0023891332963923	0.00486544404048332
ENSG00000188032	1474.48777777778	0.569809847738938	0.187625627782809	3.03695105232925	0.00238984259655583	0.00486662188757903
ENSG00000070366	19173.9027777778	0.588863986516896	0.193908765570413	3.0368095262979	0.00239096488670735	0.00486864056310465
ENSG00000282463	191.792777777778	0.901989727152604	0.297025290261413	3.03674386231139	0.00239148576072667	0.00486943444131528
ENSG00000187857	1488.74388888889	0.56853913671223	0.187225605211225	3.03665268471592	0.00239220919155186	0.00487037386481802
ENSG00000196922	15418.3144444444	0.578281049838647	0.190433016106709	3.03666381839275	0.00239212084283088	0.00487037386481802
ENSG00000172840	4954.01333333333	0.583272184250173	0.192082118051899	3.03657722106426	0.00239280809467115	0.00487079281921833
ENSG00000174225	1475.48333333333	0.570319453696664	0.187815876232817	3.0365880943403	0.00239272179249212	0.00487079281921833
ENSG00000178394	1609.685	0.571907242057307	0.188338201977297	3.0365971218428	0.00239265014255018	0.00487079281921833
ENSG00000163254	1516.04666666667	0.570698587111082	0.187970943050116	3.03610003679624	0.00239659835730404	0.00487824111171301
ENSG00000140259	29820.12	0.596634742726895	0.196517018648667	3.03604617467538	0.00239702652778645	0.00487884547354191
ENSG00000141506	3434.21111111111	0.578078112325616	0.190414813512102	3.03588834116036	0.00239828160969393	0.00488113275104437
ENSG00000033122	99018.0227777778	0.584592163983808	0.192563591364946	3.03583953664372	0.00239866982180261	0.00488165556703914
ENSG00000250897	8169.56222222222	0.571167855063092	0.188146986493483	3.0357534059302	0.00239935508287165	0.0048827828322113
ENSG00000180219	1500.67555555556	0.571249226004371	0.188175785697468	3.03572122144756	0.00239961119051518	0.00488303667751282
ENSG00000171320	1750.91277777778	0.569492865192328	0.187598353003956	3.03570290502667	0.00239975695439264	0.00488306596566347
ENSG00000263809	9650.65888888889	0.579773482617604	0.190988783256464	3.03564153209495	0.00240024542529516	0.00488362093030207
ENSG00000253882	8991.70555555556	0.571351403551716	0.188214751211997	3.03563562299201	0.00240029246100857	0.00488362093030207
ENSG00000183813	1751.72666666667	0.569645382645895	0.187659047440449	3.03553380673887	0.00240110303805603	0.00488500273259675
ENSG00000174109	24424.5827777778	0.594288594760671	0.195786569521525	3.03538999744993	0.0024022483559262	0.00488706537079399
ENSG00000186431	19623.2383333333	0.680548910766029	0.22422117127896	3.0351679410297	0.00240401782748638	0.00489039747414999
ENSG00000135778	101901.251111111	0.608335071417621	0.200431037381154	3.03513407587053	0.00240428778911628	0.00489067898656226
ENSG00000134940	2691.87	0.592178134382121	0.195109919170935	3.03510009587629	0.00240455869406347	0.00489096238690704
ENSG00000147647	2476.38333333333	0.581824479617826	0.191700044722799	3.03507743286733	0.0024047393900627	0.00489106227790045
ENSG00000006607	8389.34333333333	0.602125139415177	0.198399012798817	3.03492003776123	0.00240599467079359	0.00489307993179393
ENSG00000147650	12128.9966666667	0.577172505968669	0.190176870443096	3.03492482878652	0.00240595645185084	0.00489307993179393
ENSG00000120696	17121.3977777778	0.572173009033775	0.188539828444622	3.03475935962165	0.00240727675352414	0.00489541946211251
ENSG00000198001	4969.27444444444	0.578439156414918	0.190605755005487	3.03474129833208	0.00240742090722488	0.00489544477933962
ENSG00000215283	8172.87388888889	0.57123134894936	0.188236736791848	3.03464328316012	0.00240820333965118	0.00489676795048327
ENSG00000225190	7143.96666666667	0.588735910446837	0.194008087465838	3.03459468178358	0.00240859139950768	0.0048972891154587
ENSG00000226209	0.955555555555556	-0.312190916460882	0.102880314130044	-3.03450586344693	0.00240930072135786	0.00489846339639381
ENSG00000204611	3616.85555555556	0.586991360209558	0.193452727659993	3.0342883623809	0.00241103853795476	0.00490119236837727
ENSG00000221813	1508.69944444444	0.56961065250885	0.187723892307108	3.03430024547431	0.00241094356334094	0.00490119236837727
ENSG00000280529	79.1755555555556	0.841848262886589	0.277442506669547	3.03431609306099	0.0024108169081804	0.00490119236837727
ENSG00000120800	3833.08777777778	0.576149365551293	0.18988313906172	3.03423130878419	0.00241149458167009	0.00490185133985985
ENSG00000113552	176080.162222222	0.65325280284266	0.215297618193875	3.03418499620561	0.00241186482778892	0.0049023358478107
ENSG00000204872	8777.11833333333	0.572595473956911	0.188725727881915	3.03400856037594	0.00241327582157215	0.00490493560191584
ENSG00000112195	1784.26388888889	0.574494442556329	0.189357342804873	3.03391690043057	0.00241400914327265	0.00490615779186639
ENSG00000132570	6173.205	0.595170691428507	0.196184995303909	3.03372177116058	0.00241557094645705	0.00490879514951663
ENSG00000163374	458392.467222222	0.650646828760361	0.214470418830958	3.03373692421979	0.00241544962914966	0.00490879514951663
ENSG00000196805	1541.61444444444	0.570711699783299	0.188125061260162	3.03368246612316	0.00241588565355039	0.00490916628812967
ENSG00000178235	7019.75	0.58260377729139	0.192059828700355	3.03344942684682	0.0024177523205687	0.00491269085199467
ENSG00000100281	38778.1922222222	0.574701961993506	0.189462788984726	3.03332366779334	0.00241876021101775	0.00491447015652835
ENSG00000157470	109216.061111111	0.642337145984658	0.211761352729433	3.03330677531783	0.0024188956243196	0.00491447665241649
ENSG00000258962	0.841111111111111	-0.289084991915745	0.0953060402311805	-3.03322844191744	0.00241952365047678	0.00491548393573579
ENSG00000254827	3718.62666666667	0.597638880507134	0.197033254121547	3.03318789090525	0.00241984882068999	0.00491587586298557
ENSG00000156170	7963.49666666667	0.577558241082306	0.190433283195762	3.03286395839001	0.00242244780511049	0.00492061778872926
ENSG00000234996	10644.845	0.574298763300534	0.189358545827764	3.03286424592055	0.00242244549705498	0.00492061778872926
ENSG00000235217	12110.6861111111	0.575031940495748	0.189603721392166	3.03280935771499	0.00242288613029962	0.00492123920564135
ENSG00000147654	124847.951666667	0.641663181170533	0.211581736419581	3.03269645116284	0.0024237927556911	0.0049228116894726
ENSG00000173826	1812.52111111111	0.570493913130119	0.188117484921006	3.03264693002716	0.0024241905021234	0.00492335050617019
ENSG00000180138	1479.08444444444	0.568115534010993	0.187337000807383	3.03258582961474	0.00242468133391716	0.00492407830310337
ENSG00000004939	1654.87777777778	0.569864306490945	0.187931218274601	3.03230251856437	0.00242695841694983	0.00492843336746204
ENSG00000172289	1526.95388888889	0.570310875063863	0.188079537771455	3.03228560544889	0.00242709441624078	0.00492844028689811
ENSG00000237269	0.393888888888889	0.367333112994535	0.1211506732833	3.03203525857063	0.0024291082851355	0.00493226018564877
ENSG00000112297	2144.35777777778	0.577721252666913	0.190545765393046	3.03192910886907	0.0024299626482753	0.00493372544034483
ENSG00000103253	1688280.56777778	0.617729964852968	0.203742699831198	3.03191213901043	0.00243009925843786	0.00493373330981732
ENSG00000254996	10988.4161111111	0.576342262087569	0.19010667590776	3.03167818455367	0.00243198334699842	0.00493728882013934
ENSG00000127957	11173.0733333333	0.575389139988986	0.189802645644067	3.03151274860521	0.00243331644721784	0.00493972541469618
ENSG00000227408	8120.035	0.571547780409357	0.188542050821305	3.03140746544152	0.00243416517818774	0.00494117850872364
ENSG00000139629	4050.50833333333	0.58343159836498	0.192481555066492	3.03110393182056	0.00243661360452134	0.00494587853211326
ENSG00000069431	6179.91111111111	0.585580487835302	0.193194976588086	3.03103371618108	0.00243718031349099	0.00494675870979415
ENSG00000169914	11307.1077777778	0.567229628632856	0.187175325316627	3.03047224666673	0.00244171626291809	0.00495569474132716
ENSG00000221858	1458.55777777778	0.568413622959901	0.187571640911656	3.03038145957053	0.00244245043073535	0.00495691414198378
ENSG00000258780	9694.29	0.570375874127865	0.188229837653173	3.03020966940865	0.00244384019869297	0.00495946386686054
ENSG00000166796	1811.90222222222	0.577475931939409	0.190582866084853	3.03005167149864	0.00244511902731649	0.00496178818831435
ENSG00000250345	0.446666666666667	0.354768439280129	0.117088241039312	3.02992372360445	0.00244615508107573	0.00496342653160399
ENSG00000204311	2517.58222222222	0.574952523399336	0.189758381687465	3.02991898585166	0.00244619345258147	0.00496342653160399
ENSG00000158158	4105.91722222222	0.58738778106543	0.193863627071566	3.02990194673595	0.00244633145853622	0.004963435606648
ENSG00000211783	1742.13555555556	0.576112129840906	0.19015145767047	3.02975394929289	0.00244753044304346	0.00496559721455846
ENSG00000135355	1514.50333333333	0.569430865150486	0.187947514420727	3.02973341736138	0.0024476968226297	0.00496566373196954
ENSG00000126787	1459.69444444444	0.56694522497707	0.187131935578624	3.02965511057232	0.00244833147320149	0.00496668017567536
ENSG00000124490	1557.43111111111	0.570441346466647	0.188290336309503	3.02958376753326	0.00244890981597929	0.00496758228879886
ENSG00000238166	10355.3766666667	0.584279738351418	0.192864382061167	3.02948492669898	0.00244971127638559	0.00496893687002741
ENSG00000130595	1511.64333333333	0.566851659062557	0.18711912496991	3.02936249383226	0.00245070436785726	0.00497067998217037
ENSG00000160766	37161.245	0.60286630756731	0.19901307175889	3.02927994748858	0.00245137413511589	0.00497176715241216
ENSG00000162377	7696.88444444445	0.602415628088792	0.198879128166865	3.02905404725703	0.00245320790842992	0.00497521486012331
ENSG00000240787	8713.22611111111	0.571398778601037	0.18864301992299	3.02899507670255	0.0024536868158358	0.00497591461316039
ENSG00000160446	12120.37	0.57118668096507	0.188576435664418	3.02893985111442	0.00245413538746523	0.00497655277425438
ENSG00000222046	1466.81888888889	0.566758291786816	0.187118212290716	3.02887829489452	0.00245463546829422	0.00497713112238234
ENSG00000074319	538465.846666667	0.638957607235232	0.210957942952297	3.02883882110908	0.00245495620117723	0.00497713112238234
ENSG00000235696	32.4227777777778	0.771860771612591	0.254836914811835	3.02884208193507	0.00245492970482104	0.00497713112238234
ENSG00000235017	32.4227777777778	0.771860771612591	0.254836914811835	3.02884208193507	0.00245492970482104	0.00497713112238234
ENSG00000128262	9450.35222222222	0.574811622343809	0.189784212370858	3.028764169385	0.00245556286712031	0.00497808954299765
ENSG00000237584	0.883888888888889	-0.29148640945809	0.0962402329768078	-3.02873757099417	0.00245577905519144	0.00497825629807296
ENSG00000166086	146179.733333333	0.677725121470373	0.223775702665375	3.02859118929374	0.00245696913728092	0.00498012557709301
ENSG00000101901	43983.6644444445	0.570159478470408	0.188258159387127	3.0286043395227	0.00245686220445027	0.00498012557709301
ENSG00000117479	2599.97722222222	0.575208816016929	0.189931780534803	3.02850220430344	0.00245769284245328	0.00498132084377494
ENSG00000003400	3858.71555555556	0.577875770099861	0.190814813124898	3.02846388409903	0.0024580045565589	0.00498168099058311
ENSG00000168630	1.28777777777778	3.73012244569978	1.2316966278887	3.02844252492088	0.0024581783176051	0.00498176152147547
ENSG00000256566	1.4	-0.373337685316434	0.123285756961573	-3.02823046649907	0.00245990406375628	0.00498498713607137
ENSG00000132517	1660.54444444444	0.569314403520785	0.188009576584984	3.02811385388895	0.00246085353764674	0.00498636753130884
ENSG00000233483	9398.14888888889	0.572407424165176	0.189030877948158	3.02811599024664	0.00246083614015053	0.00498636753130884
ENSG00000169469	3704.07611111111	0.580751731005717	0.191788779104205	3.02807981633887	0.00246113073869101	0.0049866573756961
ENSG00000156384	3568.33833333333	0.577046919544278	0.190569880825103	3.02800692872274	0.00246172442990657	0.004987588414893
ENSG00000143921	2031.66777777778	0.571400538237981	0.188713947412404	3.02786596366021	0.00246287300390229	0.00498937156938349
ENSG00000162039	1586.91666666667	0.570638495941283	0.188461885045732	3.02787216525406	0.00246282246341609	0.00498937156938349
ENSG00000258052	0.814444444444444	-0.293430029310171	0.0969132481305402	-3.0277597229527	0.0024637389701807	0.00499085386242393
ENSG00000174989	2024.91	0.570988965401434	0.188594804677801	3.02759647264369	0.0024650701637836	0.00499327836445975
ENSG00000155367	3419.03388888889	0.578430624180882	0.191054686287577	3.02756574790437	0.00246532077640552	0.00499351388256734
ENSG00000173567	1798.28722222222	0.577186260876538	0.19064713699704	3.02751077182711	0.00246576925820579	0.0049941501377239
ENSG00000248483	2754.62055555556	0.573473465513711	0.189423163485632	3.02747274916676	0.00246607948172082	0.00499450631153288
ENSG00000223666	34.3188888888889	0.780174160876513	0.257700805952747	3.02744167986641	0.00246633299990136	0.00499474760849589
ENSG00000005194	34483.1211111111	0.59112750342165	0.195258034783872	3.02741704880908	0.00246653400048026	0.00499488252780448
ENSG00000116604	398498.217222222	0.651345250716212	0.215157455739174	3.02729574710071	0.00246752409602756	0.00499661531103424
ENSG00000123353	24839.3488888889	0.563554311461965	0.186171713240518	3.02706733290841	0.00246938945822278	0.00500012018097405
ENSG00000138346	3593.445	0.588626183519547	0.194457561530509	3.02701617199491	0.00246980744461352	0.00500069412334048
ENSG00000258377	146.951666666667	0.85960692929358	0.283981527830454	3.02698184582905	0.00247008792683555	0.00500096936567984
ENSG00000237456	8410.99	0.571038618244712	0.188650452013593	3.02696660490147	0.00247021247118326	0.00500096936567984
ENSG00000258721	8205.52222222222	0.571305390539116	0.188744067546165	3.02687866149425	0.00247093123090871	0.00500215205342176
ENSG00000205177	1510.00222222222	0.56674897375985	0.187247216330877	3.02674178481976	0.00247205030196198	0.00500414495827942
ENSG00000242703	8087.815	0.569355085285218	0.188115053736925	3.02663223370443	0.00247294629984601	0.00500541352457395
ENSG00000231256	1733.17888888889	0.57034060287502	0.188439683041803	3.02664806939044	0.00247281676439146	0.00500541352457395
ENSG00000257489	9237.75333333333	0.570941397863415	0.188640341532329	3.02661346573934	0.00247309982929842	0.00500545171004751
ENSG00000226874	23259.1277777778	0.693318817336925	0.229083587215393	3.02648839126585	0.00247412321120663	0.00500725034087718
ENSG00000241170	16772.1933333333	0.577964355222688	0.190976940024173	3.02635676930174	0.00247520058428298	0.00500915803984311
ENSG00000164512	1853.38277777778	0.571866980397261	0.188974278852047	3.02616305177167	0.00247678701268979	0.00501209566973428
ENSG00000164114	717699.412222222	0.596661834785796	0.197183095173158	3.02592792887155	0.00247871377564222	0.00501572165281842
ENSG00000076770	1699.10944444444	0.568112426681872	0.187754622171914	3.02582391906011	0.00247956654285988	0.00501717410985856
ENSG00000137714	28434.0094444444	0.565699819429418	0.186962279866272	3.02574305273793	0.0024802297441338	0.00501824286045689
ENSG00000198691	2207.33333333333	0.585614472774915	0.193557108739056	3.02553843973983	0.00248190854216506	0.00502136623733264
ENSG00000184895	1450.41833333333	0.567230073825792	0.187486979953996	3.02543714750206	0.00248274000409877	0.0050227750477522
ENSG00000255273	8224.97444444444	0.570221572521325	0.188478725817344	3.02538957672035	0.00248313057896288	0.00502329180472681
ENSG00000205864	1438.08333333333	0.567646209735705	0.187631777272953	3.02532022019881	0.00248370012406599	0.00502417053668206
ENSG00000248880	0.756666666666667	-0.276478064968438	0.0913927247721273	-3.02516492048782	0.00248497585490315	0.00502647760811657
ENSG00000077264	3139211.49111111	0.549000362511304	0.181499112040389	3.02481018413542	0.00248789213448628	0.00503210266304919
ENSG00000165449	3103.75944444444	0.572305858451443	0.189207626806398	3.02475047180335	0.00248838333600948	0.00503282232013671
ENSG00000066117	14936.4861111111	0.566923795097262	0.187436408828095	3.02461938233788	0.00248946200647444	0.00503473000602072
ENSG00000236158	2.29611111111111	-0.223476340029073	0.0738885304206644	-3.02450649318333	0.00249039125837321	0.00503606131732399
ENSG00000225665	8066.35833333333	0.569560040459624	0.188314377746915	3.02451701922135	0.00249030459942803	0.00503606131732399
ENSG00000123485	1614.54666666667	0.567221442764942	0.187553970689867	3.02431049941822	0.00249200534321105	0.00503889522417581
ENSG00000065328	1502.42166666667	0.566364299898041	0.187270992367872	3.02430340511831	0.0024920637854728	0.00503889522417581
ENSG00000250474	8621.93888888889	0.570545985904186	0.188673551304154	3.02398498337708	0.00249468820926012	0.00504392736826581
ENSG00000106086	3689.26277777778	0.573937985870166	0.189798476873771	3.02393357061487	0.0024951121889303	0.00504451020193306
ENSG00000251247	2799.12611111111	0.57250230789832	0.189332554175442	3.02379223896077	0.00249627803201806	0.00504659275808285
ENSG00000111245	1495.41555555556	0.568530865451403	0.188026076668666	3.0236809464107	0.00249719643361105	0.0050481748755818
ENSG00000165556	1469.19888888889	0.566021716688372	0.187199251267072	3.02363237490115	0.00249759734934365	0.00504843621051191
ENSG00000111481	717278.545	0.606283035733111	0.20051372641507	3.02364853804614	0.0024974639300476	0.00504843621051191
ENSG00000225899	1488.88277777778	0.568094068872977	0.187888938618916	3.02356313814305	0.00249816894059442	0.0050493169941215
ENSG00000116703	1515.54444444444	0.570525328626094	0.188702818347268	3.02340650565252	0.00249946247802316	0.00505165680540051
ENSG00000285125	45.5155555555556	0.795058243976243	0.262979288282706	3.0232732363377	0.00250056355488897	0.00505360740187163
ENSG00000183853	1562.65222222222	0.567468539036106	0.187707469471258	3.02315374361273	0.002501551186257	0.00505532852678588
ENSG00000285485	33.1444444444444	0.773938844071601	0.256008903319329	3.02309347072293	0.00250204948917903	0.0050560606454705
ENSG00000236407	0.882222222222222	-0.296393585001456	0.0980441162505245	-3.02306345690449	0.00250229766069848	0.00505628725458889
ENSG00000185052	3343.39444444445	0.589353491931224	0.194959184173033	3.02295834090151	0.00250316699783854	0.00505776893398883
ENSG00000235156	8073.64333333333	0.568190366526363	0.187964879684076	3.02285388356248	0.00250403116134756	0.00505923999930906
ENSG00000080608	27451.33	0.583333291703585	0.192977975611183	3.02279723816203	0.00250449989632727	0.00505991200926648
ENSG00000165782	302329.85	0.622617138851495	0.205979768262161	3.02271016277219	0.0025052205929353	0.0050608179043155
ENSG00000148248	648419.079444444	0.608990825317381	0.201470968664037	3.02272247637278	0.00250511866547947	0.0050608179043155
ENSG00000282608	61.4105555555556	0.80385701569678	0.265945297954156	3.02264045230591	0.00250579770206923	0.00506170863463471
ENSG00000204897	1595.17166666667	0.567059369977277	0.18760786702194	3.02257777873975	0.00250631665893081	0.0050624818070024
ENSG00000189182	1475.76944444444	0.567302202351129	0.18769183687493	3.02251931568636	0.002506800840053	0.00506318465602184
ENSG00000182264	1530.215	0.565690621269597	0.187187862469464	3.02204755055568	0.00251071105131982	0.00507080687771993
ENSG00000124019	1840.61055555556	0.577805374181857	0.191202738818897	3.02195134730335	0.00251150911369596	0.0050719695377302
ENSG00000254500	2.04333333333333	-0.58320809712087	0.192990953544278	-3.0219452591443	0.00251155962635088	0.0050719695377302
ENSG00000167536	3255.47	0.576023902460263	0.190617769677898	3.02187935276767	0.00251210650237756	0.00507279832093084
ENSG00000168016	14709.9572222222	0.596714652097403	0.197473105836391	3.02175149152609	0.00251316777635914	0.00507390171606125
ENSG00000231543	33.1777777777778	0.77186978221482	0.255438193101141	3.02174773804948	0.00251319893716448	0.00507390171606125
ENSG00000226560	33.1777777777778	0.77186978221482	0.255438193101141	3.02174773804948	0.00251319893716448	0.00507390171606125
ENSG00000206372	33.1777777777778	0.77186978221482	0.255438193101141	3.02174773804948	0.00251319893716448	0.00507390171606125
ENSG00000257179	8331.21277777778	0.569399032697083	0.188439763782813	3.02165010859038	0.00251400956659521	0.00507526263254095
ENSG00000142538	1572.92833333333	0.568758048160824	0.188234965749321	3.02153240178692	0.00251498721870454	0.00507682064132397
ENSG00000090054	995342.373333333	0.685296580153734	0.226804920669427	3.02152430437155	0.00251505448720311	0.00507682064132397
ENSG00000183269	1425.49444444444	0.565392859061872	0.187126964267956	3.02143980838732	0.00251575652765742	0.00507786565735893
ENSG00000227514	0.851111111111111	0.289320195471767	0.0957563937693285	3.02141908318647	0.00251592875172897	0.00507786565735893
ENSG00000276463	38.9255555555556	0.787538985257409	0.260652572336641	3.02141267280599	0.00251598202344847	0.00507786565735893
ENSG00000248640	0.888333333333333	-0.296401785091138	0.0981014355116227	-3.02138071217135	0.00251624763898665	0.00507812600397078
ENSG00000160191	8608.86888888889	0.623845728052241	0.206478615191109	3.02135757485022	0.0025164399425385	0.00507823837690189
ENSG00000189057	1578.03111111111	0.567358868313547	0.187784448618825	3.02133042691519	0.0025166655970516	0.00507841803704713
ENSG00000223772	0.497777777777778	0.378881481454277	0.125405949408947	3.02124008661462	0.00251741664183754	0.00507965781320783
ENSG00000239697	388411.92	0.590744682962493	0.195537182392607	3.02113733937504	0.0025182710809952	0.0050811060732055
ENSG00000070785	7262577.01833333	-0.78411318805069	0.259562356389673	-3.02090487602726	0.00252020520974716	0.00508473254335894
ENSG00000152672	1487.40611111111	0.56527033641628	0.187125534899535	3.02080812605166	0.00252101058394329	0.00508608138325946
ENSG00000183844	1691.02444444444	0.565716069353211	0.187284210745394	3.02062873907871	0.00252250447485468	0.00508881906813288
ENSG00000076864	74902933.1494444	0.720553367267847	0.238548852418637	3.02056941361146	0.00252299870100968	0.00508953987390262
ENSG00000212128	1458.29222222222	0.564685146090548	0.186948673365106	3.02053572205743	0.00252327941665058	0.00508982991897228
ENSG00000224200	35.2877777777778	0.78053541339056	0.258426974041951	3.02033259602326	0.00252497245380891	0.00509296864055119
ENSG00000125741	6510.45166666667	0.587795148905139	0.194615214176947	3.02029392404392	0.00252529489898407	0.00509334263363384
ENSG00000112964	2663.44444444444	0.587741843474707	0.194599230604694	3.02026807427948	0.00252551045412641	0.00509350100813231
ENSG00000163206	1562.58944444444	0.567255439730104	0.187832086016777	3.02001352250029	0.00252763400094445	0.00509750723319979
ENSG00000100628	2887.39833333333	0.576539937815491	0.190908209957488	3.01998503858937	0.0025278717237942	0.00509771006800294
ENSG00000233703	1.14388888888889	-0.336086802377604	0.111291864184023	-3.01986856668948	0.00252884399523494	0.00509939409227379
ENSG00000285182	512.932222222222	0.917589822312661	0.303856983279178	3.01980824139756	0.00252934770658454	0.00510013313734119
ENSG00000285502	46.3627777777778	0.795523588927848	0.263448968835114	3.01964965907969	0.0025306722939697	0.00510252721273957
ENSG00000169717	1474.82333333333	0.568041159960316	0.188122215563062	3.01953258555951	0.00253165057870991	0.00510422282548533
ENSG00000213036	8279.09	0.567386285419948	0.187915358255836	3.01937154411554	0.00253299683149469	0.00510582929645649
ENSG00000131115	3561.08555555556	0.582024246966143	0.192762200215043	3.01938993390221	0.00253284306589833	0.00510582929645649
ENSG00000243725	54400.7577777778	0.649244384841462	0.215025473243746	3.0193835876622	0.00253289612881064	0.00510582929645649
ENSG00000269743	112.099444444444	0.795457370992537	0.263449692764068	3.01939001198573	0.00253284241302377	0.00510582929645649
ENSG00000223845	0.488888888888889	0.392011698709052	0.12983612611388	3.01928061505176	0.00253375725735994	0.00510708515026675
ENSG00000204952	1443.10055555556	0.566010184199921	0.18747212060645	3.01916990307116	0.00253468340661817	0.00510867488471951
ENSG00000205329	1468.94833333333	0.567451273913746	0.18795483589914	3.01908312813112	0.00253540952955946	0.00510986131397956
ENSG00000100341	1618.57611111111	0.56791464410338	0.188111097997583	3.01903848389997	0.00253578318158418	0.0051103372836415
ENSG00000206190	2232.04	0.573055237832877	0.189817975230546	3.01897245051141	0.0025363359435259	0.00511117414046395
ENSG00000044012	1447.805	0.56681547378431	0.187762268146384	3.01879328248425	0.0025378363046704	0.00511365439097056
ENSG00000125485	3276.96888888889	0.586209602598837	0.194187553281693	3.01878051755701	0.00253794322971848	0.00511365439097056
ENSG00000132952	7479.49666666667	0.595009112498105	0.197102757662652	3.01877619346394	0.00253797945129472	0.00511365439097056
ENSG00000188403	1424.25944444444	0.564458176039622	0.186997054975183	3.01854045837531	0.00253995484612127	0.00511735712669128
ENSG00000187472	3.85722222222222	0.337957447922489	0.11196308551747	3.01847208265582	0.00254052807877327	0.0051174025192653
ENSG00000180172	8524.445	0.570231201366959	0.188913806173808	3.01847288409575	0.00254052135915999	0.0051174025192653
ENSG00000138829	1799.22666666667	0.573824940442247	0.190102918702709	3.0184962143565	0.00254032575545441	0.0051174025192653
ENSG00000196632	5364.95333333333	0.584180453892893	0.193534636489194	3.01848012578105	0.00254046064252717	0.0051174025192653
ENSG00000132437	1541.80277777778	0.567792420112281	0.188110295685027	3.01840161403497	0.00254111898122093	0.00511831540760713
ENSG00000231852	2082.92944444444	0.578528620639395	0.191670671324659	3.01834712969447	0.00254157593641074	0.00511895841540976
ENSG00000198021	1622.33333333333	0.570966089671535	0.189168280716857	3.01829718760379	0.00254199486218238	0.00511952476307537
ENSG00000108604	21092.0805555556	0.597967995350967	0.198115584519503	3.01827842974211	0.0025421522237652	0.00511956429307864
ENSG00000136897	101040.447777778	0.5993398541112	0.198574637736995	3.0182094800294	0.00254273072638778	0.00512045189618776
ENSG00000172940	1949.48722222222	0.571663732528589	0.189414023584822	3.0180644585304	0.00254394788029708	0.00512207045721481
ENSG00000125352	74473.1277777778	0.605786087419995	0.200718904740295	3.01808187028425	0.0025438017166886	0.00512207045721481
ENSG00000201822	45016097.5994444	-0.790869281267078	0.262044119939022	-3.01807680878745	0.00254384420481789	0.00512207045721481
ENSG00000261131	122.892777777778	0.871042709953869	0.288624596693676	3.01790879894525	0.00254525491173299	0.00512442449729798
ENSG00000081248	1449.42555555556	0.564265528021396	0.186975216864685	3.01786267444075	0.0025456423246631	0.00512492689203962
ENSG00000204632	1655.10388888889	0.570810042981421	0.18914824221178	3.01779195147007	0.00254623645190377	0.0051250761645563
ENSG00000249861	1496.87555555556	0.565292618916133	0.18731713313261	3.01783723390608	0.0025458560300797	0.0051250761645563
ENSG00000225405	86963.9316666667	0.65542605209689	0.217188740101522	3.01777178591542	0.00254640588127592	0.0051250761645563
ENSG00000126746	6385.03666666667	0.582822818988467	0.193127878050661	3.01780781144182	0.00254610320493702	0.0051250761645563
ENSG00000224223	50950.535	0.906703740250283	0.300453753091753	3.01778137540319	0.00254632530988332	0.0051250761645563
ENSG00000223509	13792.3305555556	0.571783601033307	0.189476621713573	3.01769999835472	0.00254700911829291	0.00512601272006863
ENSG00000093167	107148.013888889	0.596156060100912	0.197577051170597	3.01733453641923	0.00255008215304849	0.00513169643922173
ENSG00000167656	1938.30888888889	0.566701829774954	0.187815580375086	3.0173313025639	0.00255010936047524	0.00513169643922173
ENSG00000105392	1796.2	0.567356103802386	0.188046503374549	3.01710530970274	0.00255201136610142	0.00513524591154123
ENSG00000204677	134288577.962778	0.544367324444187	0.180429590348563	3.01706235320134	0.00255237304417347	0.00513569566675299
ENSG00000181938	2348.93055555556	0.577501060900727	0.191420076741089	3.01693046378746	0.00255348379786529	0.00513765252607192
ENSG00000086696	1478.74888888889	0.564811991249981	0.187216724624151	3.01688854125546	0.00255383695598678	0.00513808496097583
ENSG00000130766	4233.43444444444	0.580613660895781	0.192461135750274	3.01678392695942	0.00255471842840701	0.00513955903125555
ENSG00000254203	0.489444444444445	0.403158504804309	0.133639180092505	3.01676876889877	0.00255484617219556	0.00513955903125555
ENSG00000169994	1537.99944444444	0.567360488826298	0.188070895950312	3.01673731046718	0.00255511130517723	0.00513981422304565
ENSG00000233426	1904337.34222222	0.797833693281273	0.264470957435945	3.01671571433135	0.00255529333288269	0.00513990222323986
ENSG00000251537	8001.97666666667	0.566283551066616	0.187723635947184	3.01658098730806	0.00255642917655544	0.00514163045790627
ENSG00000107902	3900956.74722222	0.696093451522584	0.230754781236807	3.01659383953667	0.00255632080329936	0.00514163045790627
ENSG00000253166	55247.805	0.579616656796757	0.192159562687774	3.01633001600099	0.00255854627266491	0.00514561005058732
ENSG00000259848	8051.94888888889	0.565777705050547	0.18757668712794	3.01624745437927	0.00255924308073429	0.00514673296060669
ENSG00000186924	1431.38722222222	0.564655270648844	0.187206799312507	3.01621133806288	0.00255954795174832	0.00514706759178127
ENSG00000102763	3548.10555555556	0.575109654873067	0.190675096379262	3.01617602819587	0.00255984604733726	0.00514738856259269
ENSG00000131044	1939.14888888889	0.569301287102821	0.18875043943115	3.01615873752964	0.00255999203146729	0.00514740364652381
ENSG00000179213	1596.03611111111	0.565870539898837	0.187617099289936	3.01609257386697	0.00256055071788868	0.00514797004456524
ENSG00000213985	8433.85777777778	0.570544821914369	0.189166864547785	3.01609281984079	0.00256054864067758	0.00514797004456524
ENSG00000130528	2051.87944444444	0.579416290555632	0.192109934521195	3.0160662539381	0.00256077299454713	0.00514813847191934
ENSG00000176087	38422.8588888889	0.612012833218396	0.202919969882883	3.016030573884	0.00256107434736575	0.00514846584594834
ENSG00000215302	15341.295	0.570494832983283	0.189159538982589	3.01594535518398	0.00256179423354934	0.00514963450657234
ENSG00000217950	10774.3266666667	0.580594735938749	0.192513004812435	3.01587280560303	0.0025624072429926	0.00515058821230991
ENSG00000197430	734548.234444445	-0.686664576611046	0.227697653015728	-3.01568578997877	0.00256398805467509	0.00515346619550882
ENSG00000112425	4752.26111111111	0.58665642093922	0.194535973890937	3.0156706197082	0.00256411632552435	0.00515346619550882
ENSG00000282825	165.698888888889	0.890322188160287	0.295240627635239	3.01558154543775	0.00256486960334776	0.00515470144127797
ENSG00000186222	30131.1655555556	0.584448369798053	0.193814818211732	3.01549889317326	0.00256556875295102	0.00515582777612399
ENSG00000227447	0.383333333333333	0.360791046770795	0.119647047496242	3.0154613450209	0.00256588642765785	0.00515618740963628
ENSG00000253482	0.432777777777778	0.365599856273997	0.121247425245575	3.01532057718759	0.00256707770876758	0.00515830243458163
ENSG00000136840	8216.47833333333	0.593446294955382	0.196812210647279	3.01529205430723	0.0025673191520096	0.00515850872372543
ENSG00000108688	1544.85	0.568931982482802	0.188688981756793	3.01518391368562	0.00256823473985437	0.0051597905670173
ENSG00000230907	36.1144444444444	0.781030527240007	0.259031279010609	3.01519774068682	0.00256811765494963	0.0051597905670173
ENSG00000122592	1544.11944444444	0.568036365234007	0.188400148489325	3.01505264082206	0.00256934658132706	0.00516174534795843
ENSG00000218713	13.215	-0.342065569613943	0.11345547307392	-3.0149763633798	0.00256999283037565	0.00516276460601324
ENSG00000107831	1574.01111111111	0.566034708879551	0.187743178203115	3.01494155099032	0.00257028782245696	0.00516307816476032
ENSG00000184160	2392.91666666667	0.576831038859536	0.191333382200198	3.01479560036199	0.00257152491115202	0.00516528402850691
ENSG00000215221	21587.4383333333	-0.622354290844692	0.206439819272833	-3.01470081226036	0.00257232863396263	0.00516661922211127
ENSG00000177300	1574.55055555556	0.564607681892393	0.187286538924596	3.0146730519683	0.00257256406120916	0.00516681288999539
ENSG00000214903	2.73333333333333	0.264053436860583	0.0875960028790904	3.01444618683182	0.0025744887793636	0.00517011982975552
ENSG00000165621	1763.90777777778	0.568874894342741	0.188715963507754	3.01445030811803	0.0025744538027341	0.00517011982975552
ENSG00000181896	2685.15	0.573014762801554	0.190093009025211	3.01439156410828	0.00257495239383547	0.00517077150074902
ENSG00000225830	4991.00333333333	0.576268339414722	0.191186287865353	3.01417191498886	0.00257681745308597	0.00517423719578659
ENSG00000196220	8734167.63944444	0.642276507765584	0.213091344710038	3.01409007784693	0.00257751265497783	0.00517535357527689
ENSG00000162456	1652.14333333333	0.567896723778027	0.188416533188583	3.01404932023469	0.00257785895256261	0.0051757693116595
ENSG00000185614	150685.755555556	0.582100954378432	0.193131439625244	3.01401447381096	0.00257815505939268	0.00517580467500004
ENSG00000015479	1367881.685	0.830624519902561	0.275586711085187	3.01402239836523	0.00257808771790978	0.00517580467500004
ENSG00000278644	58.07	0.816431662694573	0.270887040309037	3.01391924014955	0.00257896446429365	0.00517714998583901
ENSG00000095203	11410.4122222222	0.56106805725144	0.186164534878251	3.01382891010025	0.00257973240738888	0.00517841192324053
ENSG00000197428	1721.51888888889	0.570906902046164	0.189433093068162	3.01376540286305	0.00258027244087475	0.00517893658552375
ENSG00000167524	56704.1072222222	0.570654875211585	0.189348979138466	3.0137731811814	0.00258020629242751	0.00517893658552375
ENSG00000167881	186943.837222222	0.633269831430485	0.210148964653651	3.01343303058468	0.00258310045353889	0.00518433282170845
ENSG00000133111	4754.76	0.572904505202379	0.190135353157415	3.01314035337798	0.00258559306427666	0.00518905535333748
ENSG00000005100	27952.2616666667	0.62561015947548	0.207631288421992	3.01308229713426	0.00258608776662158	0.0051897679670297
ENSG00000189433	1533.98333333333	0.564335643752058	0.187323359147768	3.01262825052634	0.0025899597238369	0.0051972576221464
ENSG00000188153	51790.7205555556	0.69704343324708	0.231379604047067	3.01255348809953	0.00259059778075882	0.00519797676171688
ENSG00000236699	1471.19777777778	0.565979383560033	0.187872802219019	3.01256689033798	0.00259048338932226	0.00519797676171688
ENSG00000012174	4458.33666666667	0.573409278235046	0.190342035561974	3.01252046896571	0.00259087962698058	0.0051982616719674
ENSG00000188056	1631.00333333333	0.568963432283127	0.188878336888798	3.01232762663568	0.00259252625940954	0.00520128466898325
ENSG00000228696	9178.79222222222	0.584839904529527	0.194153203922429	3.01225986856849	0.00259310505573284	0.00520198258445446
ENSG00000215244	50.9194444444445	0.779968159093325	0.258931724850781	3.01225413588394	0.00259315403032975	0.00520198258445446
ENSG00000116147	10899.4372222222	0.558621083805693	0.185456232667321	3.0121451070764	0.0025940856296302	0.0052034932977941
ENSG00000128699	63075018.7427778	0.608026694068984	0.201859163175408	3.01213323440081	0.00259418709446926	0.0052034932977941
ENSG00000151687	4292.045	0.57781002712829	0.191829934447191	3.01209521232129	0.00259451205863295	0.00520386430063602
ENSG00000179902	2845.68888888889	0.570491165861322	0.189419373033231	3.01178890377404	0.00259713135080168	0.00520883679432896
ENSG00000180957	266836.873888889	0.597036330083401	0.198243203044285	3.01163581356194	0.00259844135502196	0.00521118297001005
ENSG00000250933	2.02888888888889	-0.342380237858917	0.113698655494563	-3.01129539632323	0.00260135649599351	0.00521649368363894
ENSG00000117091	2313733.96833333	1.00190659694846	0.332717985106231	3.0112787459583	0.00260149915698799	0.00521649368363894
ENSG00000255291	3.78166666666667	-0.269603227434738	0.0895311819921626	-3.0112774279953	0.00260151044965335	0.00521649368363894
ENSG00000211871	1503.00222222222	0.565265950829403	0.187740774384483	3.01088536937517	0.00260487170484786	0.00522295184319748
ENSG00000101773	2766.69666666667	0.5706217027683	0.189526593385975	3.01077380526868	0.00260582890824052	0.00522458927230703
ENSG00000274474	82.0022222222222	0.846339757790257	0.281117852170596	3.01062259566731	0.00260712677737295	0.00522690950997587
ENSG00000100558	1518.85944444444	0.563909488556539	0.187315140082123	3.01048536871771	0.00260830514149044	0.00522898992013374
ENSG00000134283	445054.597222222	0.608482043514363	0.202122881720164	3.01045600743412	0.00260855732926986	0.00522921345749977
ENSG00000165675	5020.98277777778	0.598672930580837	0.198878005727603	3.01025208087022	0.00261030949550994	0.00523244372259636
ENSG00000141867	629917.890555556	0.56922923694721	0.189100522279007	3.01019389098961	0.00261080966858163	0.00523314514803951
ENSG00000204364	35.0155555555556	0.773161195409215	0.256848943030535	3.01017861427329	0.00261094099462988	0.00523314514803951
ENSG00000228209	8457.815	0.565892201982301	0.188007654960791	3.00994234570032	0.00261297284278178	0.00523693521871016
ENSG00000277656	223.365555555556	0.96951953945435	0.322125325620227	3.00975881852076	0.00261455212613363	0.00523981789660792
ENSG00000174279	1469.47055555556	0.565036319612151	0.18774045008213	3.00966743908927	0.00261533878743191	0.00524111185728078
ENSG00000156127	3519.02722222222	0.569860613158252	0.189348272780869	3.00958970889451	0.00261600811638002	0.00524217055829669
ENSG00000036565	1672.27888888889	0.567700399527915	0.188634462679704	3.00952642196593	0.00261655319108649	0.00524298016779973
ENSG00000122133	1465.01666666667	0.564761864200239	0.187659108067652	3.00950947713468	0.00261669915035915	0.0052429899961646
ENSG00000105641	1599.77222222222	0.565433018084575	0.187887083753095	3.009429955428	0.00261738423333682	0.00524397332925749
ENSG00000219928	358391.586111111	0.685899890872586	0.227917653756223	3.00941976002532	0.00261747207903455	0.00524397332925749
ENSG00000223389	1.26888888888889	-0.303290697055597	0.100781189730055	-3.00939786350975	0.00261766075305111	0.00524406867472836
ENSG00000173542	12494.9633333333	0.562826452680164	0.187029871665744	3.00928641862106	0.0026186212243174	0.00524571010012816
ENSG00000177606	94231349.8533333	0.683057064523892	0.227001234969271	3.00904558786368	0.00262069788899137	0.00524958722428374
ENSG00000164932	2523.81833333333	0.578670918550658	0.192326780066805	3.00879013494457	0.00262290228476094	0.0052537197782273
ENSG00000249936	11563.4833333333	0.571380257046012	0.189910355484626	3.00868404773361	0.00262381824777711	0.00525527127222089
ENSG00000138663	112785.335555556	0.601412409259028	0.199901970949829	3.00853666625414	0.00262509123316153	0.00525753764408719
ENSG00000240764	3179.12222222222	0.587844393504311	0.195402830641086	3.00837194413042	0.00262651466388296	0.00526010506770094
ENSG00000158480	28091.5	0.636164457451586	0.211469545596942	3.00830294809497	0.00262711109626587	0.00526101607931699
ENSG00000184619	3948.39055555556	0.57641455310375	0.191610130795545	3.00826762504956	0.00262741649227942	0.00526134419879464
ENSG00000116691	65154.5	0.596115902894869	0.19816095809456	3.00824092004243	0.00262764739999324	0.00526152312976075
ENSG00000155749	1734.57833333333	0.565270771009063	0.187914633818153	3.00812533608256	0.00262864702304132	0.00526324121129315
ENSG00000121053	1525.73611111111	0.565277977007715	0.187934012585763	3.00785349724682	0.00263099938022367	0.00526738969835269
ENSG00000116039	1757.19277777778	0.569378903905862	0.189297440597279	3.00785315485162	0.0026310023443534	0.00526738969835269
ENSG00000167112	67239.0661111111	0.590549126793066	0.196343106836943	3.00774056347952	0.00263197721817218	0.00526905763986965
ENSG00000116663	8810.565	0.59293775901737	0.197139640294442	3.00770437711957	0.00263229060833743	0.0052694012231744
ENSG00000167977	12489.7888888889	0.587453472337362	0.195323250803699	3.00759622789483	0.00263322743262977	0.00527099271209265
ENSG00000163349	28373.1905555556	0.559935140606931	0.186177409352427	3.00753535326616	0.00263375488281049	0.00527176462003586
ENSG00000100865	39528.8627777778	0.569477210367664	0.189354054352831	3.007473023559	0.00263429504063184	0.00527256187928951
ENSG00000279928	40.7477777777778	0.785644847861462	0.261234165888186	3.00743528393501	0.00263462214662612	0.0052729326507696
ENSG00000182459	1477.16888888889	0.563420561167065	0.187343931661966	3.00741292322013	0.00263481597433709	0.00527303665353521
ENSG00000056487	3441.73277777778	0.586570829964193	0.195049148007754	3.00729757579292	0.00263581603887272	0.00527475407369974
ENSG00000224637	11259.5083333333	0.573347368313748	0.190662690914009	3.0071293212385	0.00263727543148754	0.00527739045967116
ENSG00000167136	110123.935555556	0.619436617387846	0.206000688841214	3.0069638158604	0.00263871169910182	0.00527998028938495
ENSG00000162704	65661386.5483333	0.620635728948104	0.206403408070283	3.0069064011616	0.00263921011501789	0.00528069332912823
ENSG00000213212	18.1527777777778	-0.375200427767977	0.124780248252127	-3.00688957606384	0.00263935618967709	0.00528070134407889
ENSG00000158955	1456.62166666667	0.562524909996488	0.187080016772416	3.00686796859123	0.0026395437955159	0.00528079244735055
ENSG00000109680	5901.84	0.582815333340427	0.193832067698899	3.00680553150668	0.00264008597099399	0.0052815726321485
ENSG00000233710	0.833333333333333	-0.29310171210794	0.0974799302444431	-3.00679033492279	0.00264021794667612	0.0052815726321485
ENSG00000258150	8271.45055555556	0.567233754736004	0.188654759802598	3.00672909249436	0.00264074987149637	0.00528206816571705
ENSG00000187720	2062.70444444444	0.569556274951563	0.189426688537293	3.00673722034386	0.00264067927093015	0.00528206816571705
ENSG00000113100	3966.87777777778	0.577870190740583	0.192194578280185	3.00669350775418	0.00264105898990562	0.00528240220914721
ENSG00000279247	41.3438888888889	0.787667956441635	0.261980965380389	3.006584678005	0.00264200458015957	0.00528400916031915
ENSG00000117707	9096.89388888889	0.609620405097967	0.202763116489281	3.00656458459098	0.00264217919986899	0.0052840740804439
ENSG00000166321	1884.81055555556	0.567879483781398	0.188884404459106	3.00649217391765	0.00264280856475324	0.00528504838606972
ENSG00000223500	0.756666666666667	-0.330870500571717	0.110055004370835	-3.00641031694329	0.00264352019815401	0.00528582205993471
ENSG00000249869	8718.96055555556	0.56763046356118	0.188807453311428	3.00639860135661	0.00264362206333565	0.00528582205993471
ENSG00000225585	10839.5672222222	0.574859588371872	0.191211503981599	3.00640691800214	0.00264354975104271	0.00528582205993471
ENSG00000232599	0.855555555555556	-0.780528344810167	0.259657320009573	-3.00599399539898	0.00264714225085014	0.00529249988254531
ENSG00000132326	5429.29277777778	0.574241885182824	0.191033041593741	3.0059820039092	0.00264724664558198	0.00529249988254531
ENSG00000160352	7029.56333333333	0.574101888475855	0.190998407438314	3.00579411198112	0.00264888287440805	0.00529548628202802
ENSG00000066044	226833.91	0.622200517580538	0.2070081033347	3.00568193977671	0.00264986014992987	0.00529715509158294
ENSG00000183024	1522.27777777778	0.565546797296213	0.188165248492841	3.00558579135152	0.00265069808411192	0.00529854518883787
ENSG00000158887	3586.94166666667	0.572852079252198	0.190598756280671	3.00553944018727	0.00265110212133851	0.00529906785599872
ENSG00000230707	20432.9272222222	0.598542492299387	0.199148784348644	3.00550412224227	0.00265141002117681	0.00529939831624143
ENSG00000224949	0.886666666666667	0.310292370747495	0.103242883175436	3.00546014605412	0.00265179344877345	0.00529987969087584
ENSG00000230495	2.935	0.309655091061399	0.103044093615946	3.00507365531797	0.0026551654352322	0.00530631379483646
ENSG00000196337	1612.15444444444	0.568620017830464	0.189220951693114	3.00505843957848	0.00265529826698838	0.00530631379483646
ENSG00000189401	1727.38777777778	0.565528782919173	0.188206432190513	3.00483238716684	0.00265727239557314	0.00530997338548754
ENSG00000162009	1449.99333333333	0.563366912169335	0.187492146089737	3.00474939307431	0.00265799752431421	0.00531113686586169
ENSG00000189129	4810.00611111111	0.59449250164859	0.197858562323026	3.00463368715888	0.00265900876177173	0.005312871884914
ENSG00000130829	1960.97611111111	0.566918370424018	0.188697900150004	3.00437031876534	0.00266131183937211	0.00531718775905512
ENSG00000099960	3280.765	0.591279949256154	0.196809838279046	3.00432109708769	0.00266174247033552	0.00531776230165929
ENSG00000169760	46213.9033333333	0.647854832311262	0.215667346909319	3.00395419888789	0.00266495439908476	0.00532389309975172
ENSG00000164683	67085.2616666667	0.648763894700711	0.215977648114681	3.00384739052361	0.00266589009465545	0.00532547615512136
ENSG00000261408	12630.9744444444	0.574240600950447	0.191175771183699	3.003731055431	0.00266690959083131	0.00532694016288892
ENSG00000152433	2412.79611111111	0.56988853281677	0.189726401537422	3.00373869002288	0.00266684267458265	0.00532694016288892
ENSG00000223003	188.844444444444	0.458168284131142	0.152534122956766	3.00371008958438	0.00266709336176385	0.00532702097027202
ENSG00000010932	1527.79	0.564456576074455	0.187921630674096	3.00368070482192	0.00266735094609425	0.00532724918952894
ENSG00000116329	3111.93888888889	0.569244224621297	0.189516660647527	3.0036632276885	0.00266750415994316	0.00532726894611473
ENSG00000125384	1625.06444444444	0.564783386295408	0.188032822577588	3.00364254789804	0.00266768546037655	0.00532734478924388
ENSG00000248546	8253.50111111111	0.566887554128523	0.188735350416976	3.00361089152662	0.0026679630146872	0.00532761283205777
ENSG00000100593	1437.36055555556	0.561219767455939	0.186849503417286	3.00359250194304	0.00266812426158948	0.00532764860613919
ENSG00000065548	80243505.6427778	0.614564235634322	0.204618580075547	3.00346251746747	0.00266926426918699	0.00532963863803612
ENSG00000124486	115979.267777778	0.572499092698702	0.190620035109053	3.00335215220781	0.00267023255908924	0.00533128561107306
ENSG00000167550	3859.60777777778	0.574349481415448	0.191248111618218	3.0031641962667	0.00267188232995359	0.00533429295329116
ENSG00000237887	43208.9155555556	0.633607168176349	0.210994314284914	3.00295849356758	0.00267368893940804	0.00533761307684607
ENSG00000133460	25951.9461111111	0.565080665741619	0.188177401136536	3.00291460254365	0.00267407456225222	0.00533809621261627
ENSG00000058085	1657.27	0.565717134152651	0.188395936055328	3.00280964652291	0.00267499690313185	0.00533965065729074
ENSG00000141627	24268.4305555556	0.620576861947088	0.206674918589394	3.00267137484641	0.00267621246180768	0.005341503367094
ENSG00000164597	11344.5388888889	0.589981144735552	0.196484707740039	3.002682252077	0.00267611682081034	0.005341503367094
ENSG00000196338	26415.5738888889	0.608311938859681	0.202603547047996	3.00247427906864	0.00267794602105241	0.00534467641766097
ENSG00000048342	3936.68944444444	0.573238482273263	0.190925341153958	3.00242219711953	0.00267840428010373	0.00534501702413055
ENSG00000158683	1882.99222222222	0.565321907086343	0.188288435509559	3.00242500585036	0.00267837956479337	0.00534501702413055
ENSG00000188306	1466.27611111111	0.56337026611345	0.187642509523402	3.00235947357755	0.00267895626760922	0.00534525569411718
ENSG00000138279	4605991.875	0.601654215375736	0.200394880355409	3.00234324504037	0.00267909910092556	0.00534525569411718
ENSG00000214300	1763.645	0.564317843184374	0.187957320574957	3.00237224843459	0.00267884383629547	0.00534525569411718
ENSG00000226110	1.48833333333333	0.308334202063313	0.102696760769714	3.00237514554833	0.00267881833944341	0.00534525569411718
ENSG00000137675	1444.23444444444	0.562160777777131	0.187278904838001	3.00173037782023	0.0026844982673187	0.00535574046461468
ENSG00000181977	7973.58944444445	0.565195433712867	0.188295633043958	3.00163856471872	0.00268530796755625	0.00535706833158361
ENSG00000102967	2931.645	0.56827709134237	0.189347718500462	3.00123548275541	0.0026888653909677	0.00536368705523222
ENSG00000167100	63604.5166666667	0.647913426298078	0.215882634232455	3.00122994423177	0.0026889143015119	0.00536368705523222
ENSG00000231827	8591.13166666667	0.567915890725219	0.189235898940357	3.00110018186462	0.00269006046196265	0.00536568539689572
ENSG00000231386	8118.98722222222	0.565008919711598	0.188277321081021	3.00093987139566	0.00269147706307825	0.00536801265623629
ENSG00000103995	5029.96944444445	0.575656287489801	0.191825614125299	3.00093545960857	0.00269151605795738	0.00536801265623629
ENSG00000138172	6769.36388888889	0.581747443774161	0.193857188655389	3.00090725450635	0.00269176536925888	0.00536822184651532
ENSG00000108443	15216.8833333333	0.558601063074594	0.186146526326285	3.00086751065908	0.00269211670996621	0.00536863448197029
ENSG00000147955	26429.3872222222	0.576772888512811	0.192209015282183	3.00075877120565	0.00269307819486803	0.00537026376090369
ENSG00000187172	9551.72166666667	0.564909445291901	0.188268382414378	3.00055398600354	0.00269488977768086	0.0053732997015555
ENSG00000222041	300921.632777778	0.902866569988725	0.300899739900769	3.00055616627144	0.00269487048460428	0.0053732997015555
ENSG00000121211	1612.51222222222	0.564135499407433	0.188012253024855	3.00052518030756	0.00269514468962695	0.00537351971857714
ENSG00000198443	1436.88333333333	0.561992478293427	0.187300025013727	3.00049334351258	0.00269542645048979	0.00537379323990052
ENSG00000213626	2718.78944444444	0.56829317198447	0.189412349534811	3.00029630264433	0.00269717089343114	0.00537669431024539
ENSG00000034533	5964.32388888889	0.586114148821233	0.19535116442351	3.00031049495344	0.00269704521155902	0.00537669431024539
ENSG00000122557	14836.31	0.599205900282649	0.199722946117317	3.00018556671338	0.00269815171392886	0.00537836108793564
ENSG00000115474	1762.12055555556	0.569568993311481	0.189851203220248	3.00008103004078	0.00269907792483563	0.00537971407855723
ENSG00000116353	21498.57	0.570522626625433	0.190170408147914	3.00005995770742	0.00269926466411333	0.00537971407855723
ENSG00000172146	1604.11722222222	0.563260150861851	0.187749494932097	3.00006213633525	0.002699245356953	0.00537971407855723
ENSG00000243406	11455.1838888889	0.570380513410808	0.190136039989286	2.99985480629	0.00270108329660874	0.00538305003136276
ENSG00000121210	3544.70166666667	0.580332310276102	0.193464064083195	2.99969047495323	0.00270254087357441	0.00538566610930522
ENSG00000227077	2403.09222222222	-0.918655969302673	0.306270966885413	-2.99948760617056	0.0027043412591204	0.00538896502447355
ENSG00000134245	6287.44777777778	0.575504521096446	0.191871716553497	2.9994234243273	0.00270491107744952	0.00538981155509802
ENSG00000142549	7244.695	0.579761852296245	0.193293474270205	2.99938657776824	0.00270523825761503	0.00539017453956316
ENSG00000052344	1503.33166666667	0.56185026587039	0.187347132995593	2.99897979161286	0.00270885273199537	0.00539708705232997
ENSG00000176246	1555.69944444444	0.565133801950017	0.188463084948594	2.99864454677777	0.0027118348464208	0.00540273898490975
ENSG00000178977	47.1055555555556	0.772371421585582	0.257580231251417	2.99856638000954	0.00271253059695225	0.00540383547479447
ENSG00000214200	1.365	-0.265457142224004	0.0885301718399219	-2.99849347072314	0.00271317969844504	0.00540483891908473
ENSG00000062096	2039.57	0.574368303472316	0.191555609330981	2.998441577766	0.00271364178085913	0.00540546972103612
ENSG00000114993	27842.2344444444	0.590689943521321	0.197004108750206	2.99836357357549	0.00271433650682583	0.00540656384752779
ENSG00000235627	0.964444444444444	-0.306969901576043	0.102381629293166	-2.99829084275508	0.00271498441315932	0.00540698513915194
ENSG00000178750	2197.87444444444	0.578648773071599	0.192992178792515	2.99830167570521	0.00271488790127779	0.00540698513915194
ENSG00000141441	9859.38	0.595828925132015	0.19872234419938	2.99829859361066	0.00271491535966026	0.00540698513915194
ENSG00000262384	2.89777777777778	-0.321895835780447	0.107364609858214	-2.99815587469226	0.00271618712055407	0.00540909055831742
ENSG00000256574	1538.295	0.564573280231207	0.188314885542769	2.99802789675373	0.00271732798820357	0.00541107260910355
ENSG00000127804	7619.49944444445	0.572150578794898	0.190852589947913	2.99786646307	0.00271876772373869	0.00541364955758114
ENSG00000178596	2.26055555555556	-0.267724493946879	0.0893077262264228	-2.99777527946591	0.002719581246611	0.00541497937307322
ENSG00000251380	1540.97444444444	0.56316775408189	0.187882672030008	2.99744381957663	0.00272254034310395	0.00542058088559505
ENSG00000143093	37116.175	0.586995824037293	0.1958335418585	2.99742229276243	0.00272273262467117	0.00542067336149049
ENSG00000012061	2235924.00777778	0.602935135858991	0.201160384348349	2.9972856624438	0.00272395332177777	0.00542281318464354
ENSG00000205899	0.920555555555556	-0.380383025863797	0.12691201401946	-2.99721841783608	0.0027245542892825	0.00542371909450678
ENSG00000073584	300683.555	0.593839372529779	0.198135169920317	2.99714267168519	0.0027252313804644	0.00542457830056401
ENSG00000226164	0.463888888888889	0.365595645822537	0.121981606817945	2.99713748129405	0.00272527778274771	0.00542457830056401
ENSG00000242715	2907.26055555556	0.571937038143584	0.190833587103747	2.99704599606279	0.00272609578250203	0.00542591594300404
ENSG00000236692	0.535555555555556	0.341891977012949	0.114078153439439	2.99699781864413	0.00272652664292345	0.0054264829362532
ENSG00000164746	1525.36388888889	0.56386875108467	0.188149353451816	2.99692101375769	0.00272721365324811	0.00542755964508392
ENSG00000234146	8542.62444444444	0.565931797465556	0.188844989473526	2.99680599968947	0.00272824273578667	0.0054293169766137
ENSG00000241772	114.463333333333	0.803944658859659	0.26827413575988	2.99672816606977	0.00272893934941473	0.00543041252838726
ENSG00000158458	5563.97666666667	0.581591205653181	0.194083341078133	2.99660549134429	0.00273003762242502	0.00543230719622794
ENSG00000241815	0.517222222222222	0.387936509270732	0.129467177456639	2.99640817766849	0.00273180496452763	0.00543553292283561
ENSG00000185860	1665.025	0.564852385160169	0.188515812498493	2.99631302899159	0.00273265758642328	0.00543693836245334
ENSG00000133392	2123.94833333333	0.563085673507437	0.187940286443647	2.99608819462067	0.00273467328054413	0.00544065759448833
ENSG00000095752	1598.91	0.561182306426642	0.18731264380052	2.9959659691968	0.00273576963066508	0.00544254748297051
ENSG00000197826	1562.76055555556	0.563444230617327	0.188069060136989	2.99594324662928	0.00273597349413712	0.00544266174884007
ENSG00000263874	59139.0966666667	0.595256722402253	0.198700778573929	2.99574428784023	0.00273775911546005	0.00544592241901156
ENSG00000259315	8.86944444444444	-0.362003386931103	0.120851690438788	-2.99543502963627	0.00274053676898873	0.0054508642820693
ENSG00000104970	8762.38222222222	0.570452054912362	0.190439729269603	2.9954466806912	0.0027404320764663	0.0054508642820693
ENSG00000203618	867776.518888889	-0.743016400115477	0.2480563211644	-2.99535362222453	0.00274126837100081	0.00545202768206432
ENSG00000167910	1566.84388888889	0.562591534426368	0.187825009449487	2.99529618593028	0.00274178465380966	0.00545276273847539
ENSG00000137473	1579.50888888889	0.565773047113826	0.188891920073601	2.99522100730076	0.00274246055297857	0.00545352336583637
ENSG00000049541	11115.835	0.572930701226637	0.191281525093153	2.99522236111211	0.00274244838008925	0.00545352336583637
ENSG00000187714	1405.93555555556	0.559949851607241	0.186950428474599	2.99517822010941	0.0027428453024328	0.00545399667744221
ENSG00000171847	1897.46166666667	0.570853683977759	0.19059979989043	2.99503821255807	0.00274410461803361	0.00545620887195406
ENSG00000231245	9312.51722222222	0.564330930990074	0.188425466428622	2.99498226904403	0.00274460795671177	0.00545691777218381
ENSG00000186704	30364.4572222222	0.575196618215594	0.192055514663798	2.99494976347074	0.00274490045674131	0.00545720742282171
ENSG00000100815	63204.7733333333	0.569389220420129	0.190123767363017	2.99483451394561	0.00274593775421926	0.00545868575913626
ENSG00000184616	9495.75277777778	0.564503925843851	0.188492477508755	2.99483530220791	0.00274593065828848	0.00545868575913626
ENSG00000124688	5853.74666666667	0.575755895680827	0.192250781482593	2.9948169325541	0.00274609602611483	0.00545870844915174
ENSG00000164509	1556.72111111111	0.564699965351381	0.188572987573356	2.99459627075012	0.00274808318531099	0.00546236641700585
ENSG00000113048	45524.2616666667	0.608127469357628	0.203095836132231	2.99428821850238	0.00275085953194988	0.00546759257807481
ENSG00000197408	1527.45666666667	0.561988637072057	0.187691262919904	2.99421842194051	0.00275148893523669	0.00546855115617302
ENSG00000232946	1.58222222222222	-0.340942452379515	0.113874882107376	-2.99400926762788	0.00275337581042563	0.00547200870841686
ENSG00000227922	10250.9372222222	0.579229652062695	0.193477899436713	2.99377682799457	0.00275547413965717	0.00547588610837559
ENSG00000111727	10536.7272222222	0.581760502304368	0.194332960518197	2.99362753880289	0.00275682260556528	0.00547827298844488
ENSG00000167261	3053.00777777778	0.570782004284925	0.190670262621753	2.99355545241592	0.00275747394709353	0.00547927438327095
ENSG00000078618	11541301.0077778	0.635310514980428	0.212236139511752	2.99341345183698	0.00275875741434516	0.00548150407452424
ENSG00000281348	53.8338888888889	0.800923266865581	0.267563179336749	2.99339867634611	0.00275889099344093	0.00548150407452424
ENSG00000166311	57333.3738888889	0.588013478312524	0.196444608168078	2.9932787863	0.00275997508819663	0.00548336490610234
ENSG00000188897	1613.66277777778	0.562477620082171	0.187932973804526	2.9929692948254	0.00276277543554942	0.00548863511167141
ENSG00000072210	73046.5522222222	0.58018134399957	0.193854247822984	2.99287403043836	0.00276363793105469	0.00549005514923323
ENSG00000267076	21.56	-0.356605079489761	0.119154209698756	-2.99280302719749	0.00276428093330265	0.00549103902794247
ENSG00000111432	1545.90055555556	0.564000390022993	0.188461507057934	2.99265562940457	0.00276561619759572	0.00549339785521471
ENSG00000085231	547262.628888889	-0.616747897731426	0.206090394699289	-2.99260864938096	0.00276604190950491	0.00549394986514361
ENSG00000103043	13843.2116666667	0.57123693844939	0.190895253897843	2.99241037577124	0.00276783923551964	0.00549693227101223
ENSG00000163832	63266.0133333333	0.613637907452355	0.205064610180873	2.9924125226245	0.00276781976884607	0.00549693227101223
ENSG00000198610	1703.78	0.563719995762509	0.188387250305271	2.99234685388226	0.00276841527925963	0.0054977825468868
ENSG00000177169	520673.615555556	0.672236610881173	0.224677547885268	2.99200617599962	0.00277150656141756	0.00550349911265663
ENSG00000102001	2582.39722222222	0.576863719593002	0.192802239500205	2.99199698659304	0.00277158998896474	0.00550349911265663
ENSG00000231488	90.795	0.841179981739272	0.281167693997638	2.99173767006937	0.00277394518279313	0.00550699900894198
ENSG00000224552	90.795	0.841179981739272	0.281167693997638	2.99173767006937	0.00277394518279313	0.00550699900894198
ENSG00000235676	90.795	0.841179981739272	0.281167693997638	2.99173767006937	0.00277394518279313	0.00550699900894198
ENSG00000236063	90.795	0.841179981739272	0.281167693997638	2.99173767006937	0.00277394518279313	0.00550699900894198
ENSG00000183379	1678.95833333333	0.561947434757137	0.187849430683692	2.99147797633395	0.00277630563445238	0.00551139075158059
ENSG00000213762	8625.25666666667	0.592743545819085	0.198147429768179	2.99142687095443	0.00277677036598602	0.00551201893210683
ENSG00000251508	3.65111111111111	-0.590793960924058	0.197497847398226	-2.99139443141781	0.002777065394801	0.005512310195704
ENSG00000017427	4293.00166666667	0.567374423605381	0.189675103171511	2.99129624351564	0.00277795856171535	0.00551349421929514
ENSG00000162493	13525.9861111111	0.586582576643689	0.196096401486278	2.99129699575203	0.00277795171799463	0.00551349421929514
ENSG00000255833	1578.26277777778	0.562436164499647	0.188026734016313	2.99125636278323	0.00277832141198765	0.0055139199574767
ENSG00000117226	2754.00277777778	0.568401442439922	0.190031425128463	2.99109182628966	0.00277981888617758	0.00551659733044424
ENSG00000121577	1811.41	0.562440015780488	0.188043925349273	2.99100337719399	0.00278062418083728	0.0055179008489521
ENSG00000148584	1526.47222222222	0.561979941009202	0.187899079438265	2.99086053369326	0.00278192516536064	0.00552018782812593
ENSG00000167785	5818.64888888889	0.594396222798254	0.198742817276702	2.99078090440219	0.00278265065126639	0.0055213326593483
ENSG00000179922	3071.95444444444	0.574074755674424	0.191951021034378	2.9907356188098	0.00278306331595471	0.00552185670193427
ENSG00000185513	18979.1866666667	0.565543698489167	0.189102362799405	2.99067494513055	0.00278361629210318	0.00552265906471712
ENSG00000126243	21581.575	0.636183425138202	0.212724416316808	2.99064600177697	0.00278388011538387	0.00552288769688399
ENSG00000198795	3652.68111111111	0.590137124415699	0.197336637750695	2.99050967495071	0.00278512306327147	0.00552505866797249
ENSG00000175701	28268074.3138889	0.661031786446689	0.221047497630704	2.99045134431267	0.00278565504256545	0.00552581908059333
ENSG00000106013	1703.57166666667	0.563650084071255	0.18848441697439	2.99043333724421	0.002785819286972	0.00552584998648537
ENSG00000240003	4.55888888888889	-0.369876869292082	0.123698673809932	-2.99014417778168	0.00278845795316031	0.00553049368331299
ENSG00000085719	115879.862777778	0.643879697272993	0.21533398438658	2.9901443523056	0.00278845635988937	0.00553049368331299
ENSG00000165714	7111.89277777778	0.574138002589658	0.192047789642593	2.98955798271955	0.00279381416310287	0.00554082128068156
ENSG00000150672	3398186.495	0.656873299521125	0.219726172878392	2.98950867307315	0.00279426514576568	0.00554142002177401
ENSG00000214891	1499.335	0.560739816267358	0.187575803512924	2.98940378111574	0.00279522470160163	0.00554302721716455
ENSG00000120254	12854.1722222222	0.589027480631514	0.197055334471931	2.98914760267714	0.00279756949739277	0.00554738107325095
ENSG00000282941	54.2383333333333	0.80336725620584	0.268767822442165	2.9890752877559	0.00279823171936119	0.00554839821874829
ENSG00000152443	6331.98388888889	0.582301883677804	0.194811807625644	2.98904820387875	0.00279847977609322	0.00554859408318051
ENSG00000146047	1475.155	0.561961016097873	0.188013793444518	2.98893504461791	0.00279951640021966	0.00555035334948607
ENSG00000117411	24798.8927777778	0.576892308860298	0.193012687770482	2.98888283212916	0.0027999948241967	0.00555100579312983
ENSG00000137070	13147.9166666667	0.578264447701	0.193489806808113	2.98860419181913	0.00280254927313723	0.00555577367906724
ENSG00000196660	2276.92944444444	0.568796894668597	0.190324994233224	2.9885559537787	0.00280299171383171	0.00555635443459681
ENSG00000169085	945237.501666667	0.646360093108726	0.216287472781101	2.98843055863383	0.00280414214015737	0.00555833848920912
ENSG00000166548	28704.32	0.578989840528998	0.193753611284663	2.98827896259618	0.00280553351993878	0.00556079992193913
ENSG00000153936	12031.3405555556	0.576178833266723	0.192831661746467	2.98798873612507	0.00280819903758479	0.00556578640434183
ENSG00000246705	510376.956111111	0.564327200119588	0.188877049881893	2.98780185561173	0.00280991662210642	0.00556889367335088
ENSG00000179055	1440.18055555556	0.560167132319653	0.18748661367258	2.98777134722753	0.00281019711014375	0.00556915262230982
ENSG00000217811	0.796666666666667	0.450393883344695	0.150751302729554	2.98766163336377	0.0028112060089813	0.0055708550063355
ENSG00000178395	1483.52222222222	0.561775779219614	0.188036305494184	2.98759209155484	0.00281184566779612	0.00557182553960879
ENSG00000243594	38.8088888888889	0.773041929827	0.258769168872691	2.98738034826445	0.002813794141503	0.00557479495973916
ENSG00000239836	38.8088888888889	0.773041929827	0.258769168872691	2.98738034826445	0.002813794141503	0.00557479495973916
ENSG00000243067	38.8088888888889	0.773041929827	0.258769168872691	2.98738034826445	0.002813794141503	0.00557479495973916
ENSG00000215183	1673.69277777778	0.564110643506738	0.188840790268508	2.98722877988724	0.00281518963935328	0.00557696524515063
ENSG00000188050	1508.74055555556	0.560407378449049	0.187601005463957	2.98723014337319	0.0028151770828513	0.00557696524515063
ENSG00000203326	2810.78388888889	0.573410026740751	0.191955433386966	2.98720393907687	0.00281541841024212	0.00557712120596352
ENSG00000230914	8169.56944444445	0.562439995999787	0.188284817541407	2.98717657293901	0.00281567045773112	0.00557732325680074
ENSG00000132768	5690.71666666667	0.573671862651267	0.192065446292665	2.98685616660645	0.00281862299609929	0.00558287417483804
ENSG00000112578	4410.94888888889	0.580981601001429	0.194519185051616	2.98675732600496	0.00281953438083111	0.00558438178374233
ENSG00000214160	24237.1905555556	0.577384259349796	0.193316456641009	2.98673102839871	0.00281977690987083	0.00558456456414635
ENSG00000211645	0.315	-0.887946518069791	0.297323261022318	-2.98646838130549	0.00282220021181963	0.00558906611291681
ENSG00000136457	2183.57555555556	0.569268938281399	0.190640861093387	2.98608039754152	0.00282578340669554	0.0055958641037226
ENSG00000143553	309765.296111111	0.561307207495037	0.187977969682203	2.98602654579144	0.00282628107866378	0.00559655147269365
ENSG00000139178	3715.15222222222	0.567792812805923	0.190161405303526	2.98584674371565	0.00282794330272531	0.00559954467090879
ENSG00000251439	7906.15833333333	0.561694811840135	0.188120644429322	2.98582228199397	0.00282816951403758	0.00559969428630357
ENSG00000234645	8211.85333333333	0.561548503164803	0.18807425958874	2.98578074635379	0.00282855365533399	0.00560001471306242
ENSG00000231258	0.813333333333333	-0.288448004199244	0.0966075053667616	-2.98577220376593	0.00282863266714412	0.00560001471306242
ENSG00000133640	4014.84666666667	0.568269860897965	0.190336270169786	2.98560994386961	0.00283013381853848	0.00560268822087107
ENSG00000172742	2205.42055555556	0.562084123371594	0.188278581599695	2.98538537201569	0.00283221265064576	0.00560650499145247
ENSG00000225809	0.390555555555556	0.356014817088939	0.119254922783539	2.98532596205815	0.00283276283397353	0.00560729548081777
ENSG00000173401	1716.12888888889	0.5632059997168	0.188663597061408	2.98523938104223	0.00283356481759864	0.00560852465675653
ENSG00000169762	39620.2483333333	0.613852635362082	0.205630181538861	2.98522634551131	0.00283368558121839	0.00560852465675653
ENSG00000117013	2507.45333333333	0.564805328902121	0.189210442034196	2.9850642640539	0.00283518752698172	0.00561119857184977
ENSG00000111305	1779.10888888889	0.561018861439185	0.187943091029846	2.98504647531891	0.00283535241252196	0.00561122612998836
ENSG00000254875	31.6405555555556	0.761039237597444	0.254955256740769	2.98499135623333	0.00283586337236425	0.00561193853754879
ENSG00000203664	11658.3166666667	0.585956503533927	0.196302393423903	2.98496871746535	0.00283607326053117	0.00561205510508643
ENSG00000181786	1449.74055555556	0.559729990035056	0.187522468551679	2.984868929884	0.00283699857854563	0.00561358728584196
ENSG00000253626	2011.69	0.565413073516621	0.189438354700537	2.98468108219386	0.00283874121508048	0.00561673645079002
ENSG00000283782	48.3794444444445	0.795973111414779	0.266704549834684	2.98447518764925	0.00284065239241547	0.0056202187377486
ENSG00000144031	1605.42277777778	0.562674952514728	0.18854779795973	2.9842562925869	0.00284268553298345	0.00562370724588159
ENSG00000173467	1469.74222222222	0.561243534323595	0.188068362933677	2.98425277685605	0.0028427181986244	0.00562370724588159
ENSG00000160633	1758699.46444444	0.639574492844913	0.214319222923079	2.98421431415166	0.00284307558877871	0.00562411493533288
ENSG00000143847	729531.64	0.658278504851831	0.220593658863097	2.98412251850071	0.00284392870712734	0.00562550316874691
ENSG00000140057	1609.02722222222	0.560529253434798	0.187838685383819	2.98409910764358	0.00284414631727509	0.00562563423867151
ENSG00000233671	56.0327777777778	-0.408112042007079	0.136769733004362	-2.98393535647294	0.00284566885311274	0.00562834626032035
ENSG00000131508	15845971.6255556	0.606454843954953	0.203242508366245	2.98389765423538	0.00284601950870248	0.0056283498021567
ENSG00000095917	1525.225	0.560282473649447	0.187767658863776	2.98391361451615	0.00284587106278598	0.0056283498021567
ENSG00000198839	31580.2238888889	0.602994435009225	0.202083581559532	2.98388632246004	0.00284612490937146	0.0056283498021567
ENSG00000174948	1550.59055555556	0.559664862261227	0.187563887561923	2.98386256297049	0.00284634591597747	0.00562848740207918
ENSG00000030419	5223.92166666667	0.583502060507851	0.195558989205913	2.9837649646136	0.00284725392316934	0.00562998341973637
ENSG00000169814	9007.10333333333	0.58654908932825	0.196591017518317	2.98360065852755	0.00284878314372194	0.0056327075616865
ENSG00000168090	40879528.3138889	0.757477647007954	0.253883475741637	2.98356419138832	0.00284912265034108	0.00563307919750946
ENSG00000177938	1460.14388888889	0.559858743204995	0.187654172850225	2.98346013148263	0.00285009164419654	0.00563469530422773
ENSG00000166396	1414.85722222222	0.557897276706362	0.187020128544232	2.98308679952818	0.00285357054502645	0.00564127311768073
ENSG00000135824	1598.10944444444	0.558785104732945	0.187319772926264	2.9830545702877	0.00285387105552822	0.00564156715066659
ENSG00000172977	84249.1166666667	0.594848640614073	0.199413064390023	2.98299733988659	0.00285440475198698	0.00564232209271199
ENSG00000114480	7095.94444444444	0.582458322371058	0.195266197011299	2.98289376904982	0.00285537082327755	0.00564393158740902
ENSG00000066455	21130.3322222222	0.618626549718591	0.207394027857406	2.98285614156608	0.00285572187275016	0.00564432532224415
ENSG00000163655	19070.3794444444	0.577331103623942	0.193553554887347	2.98279772727482	0.00285626693294643	0.00564510245640553
ENSG00000169605	1481.56833333333	0.560965693906059	0.188069261558149	2.98276118733318	0.00285660793320486	0.00564547622698983
ENSG00000111732	1694.09777777778	0.560634987764124	0.187959915078707	2.98273697096193	0.00285683394717101	0.00564562272403352
ENSG00000167657	93173.8988888889	0.624557319015028	0.209396877507506	2.98264867389267	0.00285765817139441	0.00564695131476504
ENSG00000187017	1531.73722222222	0.561224011645686	0.188168380208563	2.98256280371673	0.0028584599495903	0.00564823541152898
ENSG00000230617	8.09555555555556	0.368874418987148	0.123679990105126	2.98249068967108	0.00285913344411342	0.00564896561514357
ENSG00000211802	1519.77611111111	0.560050025861577	0.187778282783286	2.98250690953399	0.00285898194936229	0.00564896561514357
ENSG00000106571	2977.02277777778	0.582748550810088	0.195399402479578	2.98234561321646	0.00286048879518733	0.00565134306990077
ENSG00000257210	1.62722222222222	-0.28066732565721	0.0941108338653824	-2.98230622479322	0.00286085687578522	0.00565176986834635
ENSG00000266728	8927.31333333333	0.563966182243342	0.189106680263935	2.98226472727573	0.00286124471241841	0.00565223564841582
ENSG00000165269	1652.73777777778	0.562732160900943	0.188709120698188	2.98200828247697	0.00286364251573639	0.00565637296288947
ENSG00000214894	34.9505555555556	0.75044596594138	0.251657916256536	2.98200818438148	0.00286364343329712	0.00565637296288947
ENSG00000127412	1437.15055555556	0.558585098823732	0.187328317737934	2.98185082516554	0.00286511567772971	0.00565867958242366
ENSG00000250506	3487.32111111111	0.571196548088789	0.191557041041371	2.98186140787916	0.00286501664475668	0.00565867958242366
ENSG00000226074	7961.74555555556	0.56208132169157	0.188523454253189	2.98149280108504	0.00286846790686143	0.00566485310298553
ENSG00000239649	8058.57666666667	0.561904444587242	0.188464658032284	2.98148443561756	0.00286854627668533	0.00566485310298553
ENSG00000116285	28076.4338888889	0.631384176551907	0.211779110711689	2.98133359059883	0.00286995976657698	0.00566734338435246
ENSG00000244020	1478.96055555556	0.560480560119575	0.188000926998867	2.98126487494901	0.00287060387581946	0.0056683141768067
ENSG00000230971	47.4633333333333	0.777692204063869	0.260865524450646	2.9811996265187	0.00287121560706862	0.00566922093571
ENSG00000144057	3228.45722222222	0.565333560812818	0.189637367356979	2.98112955633168	0.00287187267681965	0.00567021711448987
ENSG00000053918	2501.73166666667	0.562032066161938	0.188535078772626	2.98104771706569	0.00287264028264363	0.00567143141795633
ENSG00000196747	3120.98277777778	0.567634833726778	0.190434698224122	2.98073218284375	0.00287560156788779	0.00567697632666183
ENSG00000164251	1941.64055555556	0.564124014229751	0.189262768425548	2.98063913427148	0.00287647535963423	0.00567839976194192
ENSG00000161031	1480.71888888889	0.558522774247767	0.187386170874668	2.98059761635948	0.00287686532031902	0.00567886797431004
ENSG00000157856	1868.22388888889	0.561569541306065	0.18841325420233	2.98052036563743	0.00287759103304455	0.00567999886879432
ENSG00000215883	2614.65277777778	0.563660943603393	0.189129818306002	2.98028596787113	0.00287979404760114	0.00568404549433593
ENSG00000135913	11262.8511111111	0.599907620208442	0.201297680996727	2.98020134776514	0.00288058973762797	0.00568531410543363
ENSG00000134109	5657.495	0.576422155605104	0.193447424632148	2.97973548472514	0.0028849738821858	0.00569366460660753
ENSG00000188931	1702.11444444444	0.561531247585321	0.188451373392107	2.9797142757721	0.00288517362031433	0.00569375648882843
ENSG00000107147	6992745.62333333	0.685260636441247	0.22998297587574	2.97961461639445	0.00288611234475153	0.00569530663911734
ENSG00000130475	27830.3166666667	0.606796985935004	0.203668648679564	2.97933427588892	0.0028887544595092	0.00569991523834574
ENSG00000250709	9145.67166666667	0.567673558706975	0.190537033445566	2.97933450753106	0.00288875227544899	0.00569991523834574
ENSG00000154165	1536.69222222222	0.56053320672564	0.188148084848077	2.97921292782891	0.0028898988086051	0.00570187051944645
ENSG00000224627	1.10388888888889	-0.330909984268139	0.111075390443827	-2.97914761267921	0.0028905149216106	0.00570278342018396
ENSG00000178021	1509.33055555556	0.559687812606038	0.18787643840115	2.97902077221096	0.0028917117409426	0.005704841856103
ENSG00000160113	68366.3561111111	0.611020476624898	0.20511105183982	2.97897393214126	0.0028921538207129	0.00570541118330849
ENSG00000132507	76728259.5483333	0.761966023157332	0.255789029109168	2.97888469185336	0.00289299624736764	0.00570677018068542
ENSG00000101384	5928.42833333333	0.596618263367555	0.200286043837088	2.97883093568338	0.00289350381270221	0.00570746851613994
ENSG00000101440	1464.195	0.557892229651461	0.187298493514233	2.97862635830045	0.0028954361741236	0.00571080617708173
ENSG00000144771	18256.6527777778	0.556737534067722	0.186911278088353	2.97861926664774	0.0028955031803412	0.00571080617708173
ENSG00000079974	191958.951666667	0.621123659325262	0.208535055505508	2.97850957394	0.00289653980357387	0.00571254759371999
ENSG00000185231	1510.55	0.557950790618874	0.187334437371058	2.97836745047429	0.00289788340927923	0.00571489422341411
ENSG00000120555	9007.49388888889	0.564784281190648	0.189631097005371	2.97833156117138	0.00289822278924394	0.0057149570862704
ENSG00000115841	3342.04166666667	0.565121470666227	0.189743740221341	2.97834052394561	0.00289813803117604	0.0057149570862704
ENSG00000198169	8555.41722222222	0.587902855334689	0.197405710757139	2.97814512599367	0.0028999863597475	0.0057181312923354
ENSG00000132359	28922.4155555556	0.564683579532189	0.189619350314057	2.97798499254918	0.00290150191276861	0.00572081615200559
ENSG00000185721	234477.815	0.621119534788041	0.20857595074855	2.97790580629708	0.00290225162333956	0.00572199081523002
ENSG00000020256	3611.75722222222	0.571077021227709	0.191776187960007	2.9778307062126	0.00290296281071712	0.00572308940672299
ENSG00000101210	13752502.5611111	0.839257674936007	0.281842561660824	2.97775350177945	0.00290369409179747	0.00572422749361506
ENSG00000106484	49524.8538888889	0.555303368439637	0.186485609293621	2.97772772142066	0.00290393832103108	0.00572440535599942
ENSG00000116721	1427.41222222222	0.557535473563505	0.187243366374547	2.9775980017805	0.00290516749958219	0.00572652468364374
ENSG00000198060	22470.6155555556	0.573382722911122	0.192571866102149	2.97749995633824	0.00290609685945085	0.00572805282987528
ENSG00000150275	3028.95944444445	0.575582614287381	0.193315117130838	2.97743199202482	0.0029067412434877	0.00572901914313791
ENSG00000243794	1.67833333333333	1.36618571443378	0.458855777078886	2.97737498943793	0.00290728179763117	0.00572962637540999
ENSG00000261609	2135.35666666667	0.564943618533309	0.189746047343105	2.97736699364156	0.00290735762891062	0.00572962637540999
ENSG00000100425	10102.8627777778	0.589450711125598	0.197983337540447	2.97727434262076	0.00290823645297133	0.00573105444581403
ENSG00000225868	7769.63666666667	0.559715200552519	0.18799852697243	2.97723184094204	0.00290863967587303	0.00573154518115892
ENSG00000170260	8407.48777777778	0.599763525934646	0.201456600663257	2.9771351445425	0.00290955724628765	0.00573304934502289
ENSG00000120952	1458.85722222222	0.557260946116502	0.187187185333577	2.97702508386691	0.00291060195432697	0.00573480385064052
ENSG00000167721	9958.725	0.559859345528107	0.188063933260974	2.97696286481044	0.00291119269592471	0.00573566376060222
ENSG00000149823	1075471.73444444	-0.67504680094632	0.226763928269225	-2.97687029016746	0.0029120718525299	0.00573709178770003
ENSG00000113360	20762.0866666667	0.566107000955478	0.190169680464014	2.97685203852779	0.00291224521206075	0.00573712924169483
ENSG00000157152	17683509.2811111	0.7139852572785	0.239861700976249	2.9766538566705	0.00291412820911452	0.00574053450277104
ENSG00000143870	131132311.443889	0.605439447974532	0.203404999539681	2.97652196034848	0.00291538201926963	0.00574270003477754
ENSG00000218189	9.37833333333333	-0.303222493332978	0.10187733034057	-2.97634902994928	0.00291702664645836	0.00574560618986996
ENSG00000259516	10691.3944444444	0.574363245780989	0.192976723385895	2.97633432521516	0.00291716653255921	0.00574560618986996
ENSG00000087494	2103.60333333333	0.56145439191323	0.188647960090287	2.97620176568312	0.00291842784747008	0.00574761327101039
ENSG00000171631	3663.34833333333	0.569366518421466	0.191307845476079	2.97617965956686	0.00291863823741128	0.00574761327101039
ENSG00000223574	0.591666666666667	0.42368947111192	0.142360236095851	2.97617848025098	0.00291864946167127	0.00574761327101039
ENSG00000162426	9553.48777777778	0.587428824052752	0.197397316224472	2.97587036788663	0.00292158330279399	0.00575308600152852
ENSG00000204481	1441.41277777778	0.557618333071456	0.187381744582157	2.97584129294393	0.00292186029287382	0.00575332664544789
ENSG00000230034	101.526666666667	0.826275263099011	0.277664499070617	2.97580449018392	0.00292221093840428	0.00575371228840381
ENSG00000206105	1460.66611111111	0.557869672609536	0.187469638765165	2.97578677957743	0.00292237969337625	0.00575373977450051
ENSG00000166803	3623.83055555556	0.564702761594598	0.189769600662625	2.9757282495342	0.00292293745837065	0.00575453312116721
ENSG00000145107	1580.94111111111	0.559388102455608	0.187990410677926	2.9756204076493	0.00292396539746845	0.00575625199003772
ENSG00000196588	57048.1133333333	0.609294496520954	0.204770611181806	2.97549776798777	0.00292513478856661	0.0057582491309724
ENSG00000108094	34753.465	0.610899749952217	0.205311316673794	2.97548016275613	0.00292530269262669	0.00575827469601938
ENSG00000232457	2.58555555555556	-0.281896689516551	0.0947413049142153	-2.97543600198243	0.00292572390006892	0.00575879884375989
ENSG00000243207	13150.6494444444	0.579019676644827	0.194603741799483	2.97537792074646	0.00292627796577643	0.00575958443144876
ENSG00000181718	1509.08555555556	0.55890441983901	0.187847265641948	2.9753130445046	0.00292689696563289	0.00576049773443686
ENSG00000250011	19141.7077777778	0.563208355007186	0.189295911692841	2.97528007853159	0.00292721154771075	0.00576052386280855
ENSG00000232400	8362.08555555556	0.56112821733258	0.188596829022282	2.97527917219799	0.0029272201969526	0.00576052386280855
ENSG00000163378	4799.02722222222	0.584691331688237	0.196523766519467	2.97516856125552	0.00292827594455551	0.00576224883893654
ENSG00000172733	6303.42611111111	0.587369879625344	0.197424977299689	2.97515485456393	0.00292840679492901	0.00576224883893654
ENSG00000172901	1512.85222222222	0.55854034329687	0.187754813627884	2.97483900681158	0.00293142350124472	0.00576787949506464
ENSG00000152208	17930.7216666667	0.550383011787848	0.185032970002398	2.97451320043511	0.00293453829515318	0.00577370254239063
ENSG00000120149	1606.26555555556	0.560601822921381	0.18850459978345	2.97394240546591	0.00294000252569325	0.00578384110723076
ENSG00000251395	4.58	0.274616772353588	0.0923408328074878	2.97394732107419	0.00293995542887683	0.00578384110723076
ENSG00000161055	1774.79166666667	0.560248830907883	0.188394095179975	2.9738131143265	0.00294124152115955	0.00578597233879335
ENSG00000068120	507970.820555556	0.637032635300583	0.214216867281274	2.97377439687855	0.00294161264270556	0.00578639616476321
ENSG00000111816	4086.40666666667	0.56678932319563	0.190604770384539	2.97363660968271	0.00294293373234337	0.00578868851305514
ENSG00000165752	141058.423333333	0.623204465338071	0.209578816567192	2.97360427712057	0.00294324381208454	0.00578899208885504
ENSG00000123737	11723.7422222222	0.584329880865012	0.196520935298564	2.97337217522026	0.00294547061981775	0.00579306539703824
ENSG00000187815	1824.89944444444	0.56133994617684	0.188806214373378	2.97310100750577	0.00294807417596481	0.00579787921273079
ENSG00000105143	4824.86277777778	0.572092671412369	0.192424790911763	2.973071550197	0.00294835713014318	0.00579812890997419
ENSG00000170903	42776.7383333333	0.628353844731114	0.211362702234895	2.97287003850282	0.00295029342911379	0.00580132289901919
ENSG00000167964	2153334.57777778	0.642269907215286	0.216042898764858	2.97288136239246	0.00295018458860571	0.00580132289901919
ENSG00000162896	1660.49388888889	0.557848383252412	0.18767055464469	2.97248752905626	0.00295397210351136	0.00580824921114671
ENSG00000163081	2220.18611111111	0.578178250659143	0.1945145658116	2.97241622110267	0.0029546583498966	0.00580929123859596
ENSG00000146966	11298.4022222222	0.627025219250641	0.210950946599625	2.97237452288235	0.00295505970848086	0.00580977305428085
ENSG00000244371	9314.77611111111	0.559507141433811	0.188255905143112	2.97205626037852	0.00295812472524622	0.00581549140727783
ENSG00000120733	57539.05	0.597800209731121	0.201145753867964	2.97197528774845	0.00295890499230563	0.00581641009910626
ENSG00000221914	637822.771666667	0.627855756173611	0.211257848881995	2.97198783144063	0.00295878410670429	0.00581641009910626
ENSG00000258741	9637.53722222222	0.561060344874564	0.188792265767266	2.97183967041432	0.00296021224639385	0.00581867208876041
ENSG00000175591	1538.63944444444	0.557566408890193	0.187619620179853	2.97179158744543	0.00296067585834875	0.00581927564141626
ENSG00000227600	33.9255555555556	0.762023043331418	0.256429520230879	2.97166661094762	0.00296188118117309	0.00582133690271805
ENSG00000147687	38375.6744444444	0.568472191780541	0.191299416478436	2.97163578564611	0.00296217854141353	0.00582161351368587
ENSG00000196553	1464.23111111111	0.558046502259664	0.187799757693822	2.97149745618667	0.00296351328978656	0.00582392878192695
ENSG00000010803	5464.06833333333	0.571399139787073	0.192298378937982	2.97141943131697	0.00296426639798333	0.00582510082014488
ENSG00000255207	4.54444444444444	0.275874354099007	0.0928438641155741	2.97137949531692	0.00296465193403796	0.00582524250082946
ENSG00000152086	2110.32	0.570150079303108	0.191879992753394	2.97138889324365	0.00296456120377003	0.00582524250082946
ENSG00000266364	9.29333333333333	-0.326154372307584	0.109780657136538	-2.97096392766109	0.00296866647682637	0.00583274215759799
ENSG00000231402	0.737777777777778	-0.274471058630348	0.0923848875424863	-2.97095191574621	0.0029687825902501	0.00583274215759799
ENSG00000267001	11295.7872222222	0.56535775480032	0.190309200810352	2.97073264136984	0.00297090293892991	0.00583659948414507
ENSG00000162398	1591.75222222222	0.560719788113202	0.188753272977331	2.97064935229252	0.00297170869322021	0.00583774936328058
ENSG00000198851	1695.21722222222	0.559500670214059	0.188343499025282	2.97063967224562	0.00297180235275747	0.00583774936328058
ENSG00000256514	694485.024444445	0.564842210054028	0.19014932496228	2.97051914418353	0.0029729687506181	0.00583973199072424
ENSG00000242173	37611996.3166667	0.730010689867655	0.245753297913457	2.97050210949654	0.00297313363572516	0.00583974726484381
ENSG00000147896	1474.50833333333	0.557202360536227	0.187583373342308	2.97042510009364	0.00297387914266605	0.00584090291851504
ENSG00000131738	1511.23166666667	0.557772346231127	0.187777843951952	2.97038422900334	0.00297427487377619	0.00584137150260282
ENSG00000112685	12686.4511111111	0.59841187646238	0.201461618740478	2.97035177322411	0.00297458915852531	0.00584168008783145
ENSG00000106330	26086.5816666667	0.583656606410846	0.196506385416666	2.97016611024256	0.00297638760400821	0.00584490317207233
ENSG00000161939	50632.4516666667	0.617486216334087	0.207907777394947	2.97000056501539	0.00297799201318314	0.00584774489566366
ENSG00000205116	2376.01833333333	0.574722155970255	0.193533635324786	2.96962414314061	0.00298164310593225	0.00585460508438995
ENSG00000198488	1549.9	0.557401373979102	0.187710013345169	2.96948129748481	0.00298302970175089	0.00585701833046752
ENSG00000166959	1551.90888888889	0.557896905359247	0.187878125845879	2.96946173402274	0.00298321964912042	0.00585708189086234
ENSG00000150433	5323.42833333333	0.57287737357444	0.192925862597738	2.9694171940489	0.00298365214190194	0.00585743016502026
ENSG00000166558	2261.91888888889	0.568504442667674	0.191453605108086	2.96941100872309	0.0029837122072772	0.00585743016502026
ENSG00000134538	1598.68666666667	0.562154129983915	0.189324002830698	2.96927025405552	0.00298507936672246	0.00585980459789141
ENSG00000227212	8265.08555555556	0.558640155552813	0.188156158906569	2.9690240213195	0.00298747241617583	0.00586419252794971
ENSG00000179044	1604.20222222222	0.557389984709617	0.187740921966895	2.96893175377025	0.0029883695827815	0.00586564383967833
ENSG00000123739	24009.87	0.553623486817436	0.186484907307159	2.96873079334814	0.00299032447894516	0.00586917102557777
ENSG00000177485	34869.3655555556	0.645134268884077	0.217312021616882	2.96870032354418	0.00299062098393644	0.00586944305258553
ENSG00000130741	61927787.78	0.673528258525112	0.22690046263968	2.96838644879574	0.00299367689502747	0.00587513042176194
ENSG00000235118	1921.61222222222	0.564456127341862	0.190174796714351	2.96809113033887	0.00299655474134706	0.0058801573084083
ENSG00000226617	4.52888888888889	-0.301633812862709	0.101625183549359	-2.96810103881589	0.00299645814340874	0.0058801573084083
ENSG00000243022	8460.52611111111	0.55892401443224	0.188314764875107	2.96803075851713	0.00299714336882084	0.00588100190144489
ENSG00000241362	10548.4727777778	0.569821019450529	0.19200870919701	2.96768319433816	0.00300053418450083	0.00588734457548014
ENSG00000161021	4563.73277777778	0.567222604631288	0.191136712381389	2.96762771298205	0.00300107578114202	0.00588797126072894
ENSG00000183695	1507.52777777778	0.559483633694564	0.188529530948673	2.96761802185188	0.00300117039294513	0.00588797126072894
ENSG00000230592	8572.87166666667	0.563394065604372	0.189858169679448	2.96744705037235	0.00300283998736842	0.00589093589119566
ENSG00000243753	12601.4727777778	0.565998685579274	0.19073794741719	2.96741520627408	0.00300315104936656	0.0058912351965883
ENSG00000267450	49.0366666666667	-0.400788704209459	0.135066486832233	-2.96734381421559	0.00300384853365404	0.00589229246904432
ENSG00000167984	1692.93611111111	0.559889813010504	0.188686268578441	2.967305555559	0.0030042223729013	0.00589271480742697
ENSG00000071537	213715.829444444	0.563751927111206	0.189991604933706	2.96724651232836	0.00300479938907397	0.00589353560719115
ENSG00000042813	1484.37555555556	0.558028912853897	0.188064511214773	2.96722071192165	0.0030050515623685	0.00589371921555704
ENSG00000232615	9909.67222222222	0.560347980798046	0.18884887829475	2.96717664334479	0.00300548233349332	0.00589425306473629
ENSG00000082898	6453507.62166667	0.630863506113175	0.212617688749484	2.96712615880463	0.00300597589000419	0.00589490998372141
ENSG00000234367	9725.15611111111	0.558696726550785	0.18829803538411	2.9670873910665	0.00300635494868709	0.00589534230771296
ENSG00000008086	66566.1238888889	0.542258901280641	0.182766113979854	2.96695535880581	0.00300764624553937	0.0058975633544365
ENSG00000125449	8187.30111111111	0.59917997085994	0.201956996011698	2.96686909932663	0.00300849015042599	0.0058985957849633
ENSG00000116830	5684.745	0.57780363451712	0.19475168800615	2.96687356311322	0.0030084464744329	0.0058985957849633
ENSG00000231219	7784.90722222222	0.557448800100553	0.187902284199443	2.96669517603557	0.0030101923561198	0.00590162191449827
ENSG00000149480	35172.8561111111	0.630494138621152	0.212525379005891	2.96667692851721	0.00301037099743155	0.00590166086363559
ENSG00000234064	7776.44277777778	0.557384579379466	0.187887275462121	2.96659035588516	0.00301121866630807	0.00590301132992305
ENSG00000072840	1573.12944444444	0.557978784083647	0.188091888511428	2.96652231257567	0.0030118850596452	0.00590400631088556
ENSG00000083444	62718.4705555556	0.651002735358332	0.219455924695711	2.96643955391492	0.0030126957515085	0.00590528403119607
ENSG00000196240	1659.90833333333	0.561685857247722	0.189352570566044	2.96634925825743	0.00301358050176773	0.00590670677339731
ENSG00000198707	147886.255	0.590810044171128	0.199175425642144	2.96627981221253	0.00301426112104504	0.00590772928390425
ENSG00000229596	8191.31777777778	0.559512848028456	0.188626751190619	2.96624335889151	0.00301461844492441	0.00590811808488033
ENSG00000113302	1542.47	0.556461775806708	0.187617738553936	2.96593371232186	0.00301765523064455	0.00591375783851205
ENSG00000258968	12258.3933333333	-0.755667857317867	0.254793034508014	-2.96581050096996	0.00301886437282297	0.00591581551759963
ENSG00000152409	13594.2994444444	0.558507522344285	0.188328307967145	2.96560579964282	0.00302087419896241	0.00591926935931817
ENSG00000206450	134.25	0.854898845243489	0.288271939103803	2.96559855219085	0.00302094537923771	0.00591926935931817
ENSG00000176401	228540.669444444	0.692785232975987	0.233616165794863	2.965484989529	0.00302206092574459	0.00592114303989912
ENSG00000241828	0.97	-0.308141623523747	0.103914665302297	-2.96533335913015	0.00302355100430318	0.00592375030729228
ENSG00000166896	9334.27555555556	0.590368673762267	0.199096871333427	2.96523330481461	0.0030245346094118	0.00592505277916288
ENSG00000132561	3183.745	0.566520359692081	0.191053303239192	2.96524765647635	0.00302439350443793	0.00592505277916288
ENSG00000162946	10146.7438888889	0.565094233718904	0.19057720486781	2.9651722204178	0.00302513525597357	0.00592591712593084
ENSG00000255511	8974.35888888889	0.557763541027811	0.18811468077741	2.96501867224173	0.00302664558499268	0.00592826676583558
ENSG00000223551	12865.9372222222	0.560710400616767	0.189108609010674	2.96501784635896	0.00302665371039176	0.00592826676583558
ENSG00000104889	3402.40166666667	0.568625953858158	0.191806870579328	2.96457552401901	0.0030310083328317	0.00593648328229288
ENSG00000220891	34.8188888888889	0.747721731331148	0.252231039008433	2.96443187274088	0.00303242379521184	0.00593894264545151
ENSG00000150628	1650.44	0.559231280271319	0.188648603266652	2.96440721313401	0.00303266683833005	0.00593910571025963
ENSG00000224860	8409.64277777778	0.559563188067442	0.188766634865635	2.96431193185036	0.00303360609002514	0.00594063212508479
ENSG00000122735	2011.46555555556	0.565235086979597	0.190685824460702	2.96422184804873	0.00303449435065127	0.005942058529855
ENSG00000152253	1688.42555555556	0.560244941768864	0.189024285904895	2.96387810215425	0.00303788599636142	0.00594838658192877
ENSG00000008083	148587.533888889	0.621358191585213	0.209650475310536	2.963781458949	0.00303884017064874	0.00594994148456667
ENSG00000112164	1502.33277777778	0.556488243264309	0.187773474332209	2.96361477702526	0.00304048649104889	0.0059528513496069
ENSG00000105982	1754.72277777778	0.5592828340928	0.188737896072157	2.96327788818297	0.00304381643220211	0.00595874318138476
ENSG00000100335	18503.0483333333	0.614511388759184	0.207374738013015	2.96328952430366	0.00304370136079382	0.00595874318138476
ENSG00000113396	1633.31555555556	0.559336600193559	0.188780279505739	2.9628974046336	0.0030475812800051	0.00596579925098955
ENSG00000141994	8703.49722222222	0.580643274502742	0.195988792607603	2.96263509141195	0.003050179316698	0.00597057060412157
ENSG00000255627	2.96	-0.21709842120606	0.0732813823437225	-2.96253174084205	0.0030512034894366	0.0059722608584707
ENSG00000163961	12936.6594444444	0.551697921441706	0.18622720461354	2.96249907518395	0.00305152726140611	0.00597258008037833
ENSG00000183401	50233.6683333333	0.571085200052481	0.192774822325208	2.96244703101875	0.00305204317191644	0.00597327531066418
ENSG00000184719	2172.39666666667	0.556886731823801	0.187989626248761	2.9623269269491	0.00305323405957368	0.00597529142285861
ENSG00000107282	7314.03777777778	0.569480575816997	0.192245838673033	2.96225176964978	0.00305397949467619	0.00597612096957695
ENSG00000166676	326945.471111111	-0.670189319198265	0.226242758931707	-2.9622575430163	0.00305392222662115	0.00597612096957695
ENSG00000237868	9528.54055555555	0.564396486895937	0.190541060352878	2.96207277240237	0.00305575551737601	0.00597928156353266
ENSG00000211625	1705.08944444444	0.562978634460449	0.19007119487843	2.96193557798451	0.00305711740720425	0.00598163152212359
ENSG00000115593	2033.87055555556	0.571670049089925	0.193009000503218	2.96188285312836	0.0030576409390311	0.00598171124756768
ENSG00000244065	9176.49055555556	0.557773597267464	0.18831624913966	2.96189840131004	0.00305748654475259	0.00598171124756768
ENSG00000151468	67710.0472222222	0.610289449887529	0.206045819138916	2.96191134786419	0.0030573579902001	0.00598171124756768
ENSG00000255192	0.683888888888889	-0.310801730504022	0.104940814481264	-2.96168589924096	0.00305959731729949	0.00598522352949961
ENSG00000237412	1680.48666666667	0.557162866151439	0.188141651140649	2.96140095918963	0.00306242969842221	0.0059904489995976
ENSG00000174547	41017.9822222222	0.572891945062707	0.193455774408991	2.96135872300993	0.00306284974089747	0.00599075815643573
ENSG00000149651	1611.02277777778	0.556204562530386	0.187821116654617	2.96135265532037	0.00306291008891322	0.00599075815643573
ENSG00000205771	17324.6327777778	0.577052347998145	0.194901074513162	2.96074482626403	0.00306896093208378	0.0060022771820865
ENSG00000168495	4789.77666666667	0.568758222690207	0.192111940171263	2.96055634117886	0.00307083948470754	0.00600563525447644
ENSG00000159871	5435.43611111111	0.581386000247093	0.196391491386744	2.96034210108522	0.00307297600011108	0.00600949744431677
ENSG00000011376	5982.03555555556	0.590856696010031	0.199602044010831	2.96017357406405	0.0030746575930533	0.00601246963035518
ENSG00000178988	4740022.69888889	0.670237089890567	0.226434217960664	2.95996380726786	0.00307675185616357	0.00601624843461517
ENSG00000225026	6937.78333333333	0.719325137259147	0.243020081019481	2.95994114659803	0.00307697817287792	0.0060163744705877
ENSG00000178982	40804045.3244444	0.82858988419904	0.279939512645719	2.95988900019153	0.00307749902729788	0.00601707636866352
ENSG00000182568	2935853.43388889	0.568616120575224	0.192111491675019	2.95982356712481	0.00307815270672305	0.00601803787654617
ENSG00000221994	2532.77055555556	0.565144009064452	0.190940774133143	2.95978693723311	0.00307851869634648	0.00601843685600372
ENSG00000204516	2168.425	0.565175499066057	0.190961732103008	2.95962700401771	0.00308011714298054	0.00602124509333053
ENSG00000124343	1463.09555555556	0.556380946231398	0.187996123955926	2.95953413572418	0.00308104565901065	0.00602274347333294
ENSG00000120693	3073.47	0.572568545044381	0.193475342538999	2.95938767974512	0.00308251047425454	0.00602528998359493
ENSG00000250471	17518.3527777778	0.579073598366318	0.195686854287591	2.95918497169607	0.0030845389560793	0.00602893795012187
ENSG00000254408	0.506666666666667	0.371062484228828	0.12539531399717	2.95914155322584	0.00308497359918682	0.00602947043231539
ENSG00000176049	32892.725	0.569622794063837	0.192500931547162	2.95906513015642	0.00308573877240806	0.00603012221431413
ENSG00000179172	1537.97555555556	0.55496891988754	0.187550109272613	2.9590434366576	0.00308595600647521	0.00603012221431413
ENSG00000086758	499064.976666667	0.606949281523511	0.205114109443108	2.95908108501847	0.00308557901272397	0.00603012221431413
ENSG00000197114	17617.3111111111	0.566877864054786	0.191573688989632	2.95905908083999	0.00308579934756963	0.00603012221431413
ENSG00000116574	3857989.82944444	0.73629152878004	0.248836348715704	2.95893880689133	0.0030870039424644	0.00603185283821699
ENSG00000243955	1558.91111111111	0.556200040293661	0.187986146411043	2.95872887929463	0.00308910748427334	0.00603532852512168
ENSG00000277868	36.5866666666667	0.764767407969106	0.258477588090188	2.95873779084577	0.00308901816111661	0.00603532852512168
ENSG00000189067	152431.653888889	0.622570575689255	0.210428509000024	2.95858474047918	0.00309055255812138	0.00603755609297058
ENSG00000182771	5473.90222222222	0.570176307798182	0.192719405068888	2.95858275192563	0.00309057249881494	0.00603755609297058
ENSG00000267680	18713.8766666667	0.565579915708099	0.191179107033762	2.95837722271723	0.00309263412462662	0.00604126605068171
ENSG00000110375	1560.01555555556	0.556950607007233	0.188270395990347	2.95824844940459	0.00309392646501207	0.00604347294679166
ENSG00000102043	1706.09944444444	0.555898693259509	0.187917136552918	2.95821181323167	0.0030942942274775	0.0060435561155661
ENSG00000283338	107.872777777778	0.846905112184712	0.286288557318246	2.95822201249654	0.00309419184086968	0.0060435561155661
ENSG00000265817	2106.07666666667	0.555995507071232	0.18795942841286	2.9580612782561	0.00309580575114898	0.00604619061423958
ENSG00000180875	3792.12277777778	0.582775540866955	0.197015432882374	2.95801974668094	0.0030962228887206	0.0060466875833418
ENSG00000240344	25028.5316666667	0.561332725640076	0.189776308509698	2.95786513104922	0.00309777627797737	0.00604908559245699
ENSG00000089177	7719.00222222222	0.57647820064042	0.194895668249734	2.95788103356785	0.00309761647609033	0.00604908559245699
ENSG00000064300	1640.39166666667	0.555436310458095	0.187787206229227	2.95779633560387	0.00309846767909633	0.00605011786257673
ENSG00000263976	1.50055555555556	-3.01801047258478	1.02059290056025	-2.95711489951386	0.00310532378344093	0.00606318669068128
ENSG00000177596	35.3905555555556	0.742452256353842	0.251102770118108	2.95676649048764	0.0031088345580586	0.00606972268741665
ENSG00000214050	3978.59222222222	0.566557737935703	0.191618895937574	2.95669033663714	0.00310960241091004	0.00607090296830328
ENSG00000090975	12250.0888888889	0.569303849755372	0.192554962907271	2.95657842913939	0.00311073107852077	0.00607278750990635
ENSG00000237952	3.25333333333333	0.277348292628251	0.0938094263274612	2.9565077144818	0.00311144447927675	0.00607386120974303
ENSG00000115828	8354.22944444445	0.570485314278505	0.192960482376322	2.95648781166453	0.00311164529460239	0.00607393422961722
ENSG00000197363	3029.02055555556	0.562677659326312	0.190322859445044	2.95643760800465	0.00311215189168552	0.00607460409672587
ENSG00000241351	1735.275	0.563086928034948	0.190471844988189	2.95627381605857	0.00311380521287836	0.00607751206483347
ENSG00000205794	9351.59277777778	0.556587564682661	0.188289165054681	2.95602545436442	0.00311631371161718	0.00608173095874449
ENSG00000165917	1792.15833333333	0.564949306316106	0.191118796836014	2.95601121223493	0.00311645761558263	0.00608173095874449
ENSG00000179855	1709.28888888889	0.553991010971236	0.187410595991581	2.95602822263115	0.00311628574146392	0.00608173095874449
ENSG00000163607	6067.60833333333	0.584881915537302	0.197877516353134	2.95577752498934	0.00311881968137012	0.00608602097629816
ENSG00000184292	1615.38444444444	0.556542731677783	0.188302832767264	2.95557280524639	0.00312089029034805	0.00608974182855987
ENSG00000162526	1696.54444444444	0.557569808913517	0.188653191396193	2.9555281031136	0.00312134259044788	0.00609006188574386
ENSG00000166821	3496.09944444444	0.569019384365473	0.19252739759841	2.95552420831233	0.00312138200121889	0.00609006188574386
ENSG00000183960	5013.55555555556	0.591803625615605	0.200259475071649	2.95518414498924	0.00312482478841426	0.00609645902715505
ENSG00000204882	1506.22722222222	0.554293715007409	0.187584897748049	2.95489520564655	0.00312775271848275	0.0061018510757363
ENSG00000171204	7922677.64833333	0.632298855169567	0.213986151635937	2.95485876228721	0.0031281221901977	0.00610225159072366
ENSG00000261208	16617.9311111111	0.582339230215908	0.197079753442161	2.95484046455747	0.00312830771207311	0.0061022932384024
ENSG00000102539	1431.72833333333	0.553155129879746	0.187211485939252	2.9547072237824	0.0031296589514772	0.00610460869156211
ENSG00000070018	10362.77	0.561844523426504	0.190155718398824	2.95465489104101	0.00313018982088639	0.00610532379925208
ENSG00000260991	0.816111111111111	-0.304320985874243	0.103001611671075	-2.95452644805267	0.00313149310950367	0.00610700954286302
ENSG00000145734	598062.588333333	0.563147768922605	0.190605428954746	2.9545211383056	0.00313154699722812	0.00610700954286302
ENSG00000198555	8492.71222222222	0.559097695181595	0.189234347151518	2.95452545268609	0.0031315032112463	0.00610700954286302
ENSG00000169347	1518.06722222222	0.555397029364905	0.187985464344945	2.95446794942494	0.00313208684882802	0.00610742147576002
ENSG00000211778	1593.91722222222	0.555788556899113	0.188117736288736	2.95447185291477	0.00313204722666202	0.00610742147576002
ENSG00000119321	38881.4705555556	0.565740897055886	0.191493236684581	2.95436490003951	0.00313313301141342	0.00610899310230016
ENSG00000099957	9092.95722222222	0.560736298827912	0.189799829256729	2.95435618158246	0.00313322153624563	0.00610899310230016
ENSG00000230873	2233.78222222222	0.567718912967669	0.192172560007852	2.95421423820588	0.00313466311133049	0.00611148323357747
ENSG00000232199	0.884444444444445	0.289506615782497	0.0980018212208872	2.95409424208531	0.00313588226198117	0.00611353947749083
ENSG00000127325	2032.82333333333	0.563238251266205	0.19067057184514	2.95398626969902	0.00313697962192758	0.00611535808187173
ENSG00000106436	1680.24833333333	0.554404625667969	0.18769019342888	2.95382841020964	0.00313858463146434	0.00611816607675317
ENSG00000011105	21008.4977777778	0.640684093613027	0.216902190107396	2.9537926440291	0.00313894838203276	0.00611855426924106
ENSG00000134193	1459.12777777778	0.553815285606545	0.187498180554964	2.95371018517269	0.00313978715467035	0.00611986830304651
ENSG00000249540	1.32166666666667	-0.34758890146788	0.117681579365523	-2.95363899211667	0.00314051149577901	0.00612066309046227
ENSG00000147439	22878.7877777778	0.572697298456113	0.193895578662717	2.95363773844645	0.00314052425238893	0.00612066309046227
ENSG00000171295	494.675	0.493974057503649	0.167258359446076	2.95335945623038	0.00314335705758051	0.00612586283386292
ENSG00000142623	1639.10666666667	0.558822196682187	0.189217738342867	2.95332880297718	0.00314366923820658	0.00612615002538212
ENSG00000214617	8464.48055555556	0.559034937835124	0.189294516395472	2.95325479300834	0.00314442309129356	0.00612717434140419
ENSG00000119402	24693.9266666667	0.567744865582621	0.19224442865535	2.95324483291247	0.00314452455573383	0.00612717434140419
ENSG00000218574	52130.3488888889	0.6166099893387	0.208794733715051	2.95318746008321	0.00314510907629453	0.00612799205146867
ENSG00000115902	112248.222777778	0.61510638847201	0.208287738867677	2.95315697321377	0.00314541972010026	0.0061282760769539
ENSG00000130783	2260.425	0.567057021441755	0.192019667588869	2.95311948282232	0.00314580176414494	0.00612869917570457
ENSG00000185684	10962.7472222222	0.559350097033652	0.189420436912985	2.95295537350389	0.00314747461021844	0.0061315799428547
ENSG00000177233	8347.10388888889	0.557341273513562	0.188741482096123	2.95293470902024	0.00314768531082068	0.0061315799428547
ENSG00000081059	2649.28833333333	0.557155640116531	0.188679182052568	2.95292588220624	0.00314777531529603	0.0061315799428547
ENSG00000197275	2066.5	0.555863648800225	0.188245363238039	2.95286767885659	0.00314836885679636	0.00613241473600172
ENSG00000149485	167654.975	0.616320881627733	0.208722918434154	2.95281843628574	0.00314887109844541	0.00613307161649633
ENSG00000007001	2776.95333333333	0.574298489752429	0.194506924515455	2.95258634716007	0.0031512392374531	0.00613736245512873
ENSG00000085449	81438.7661111111	0.6540997715487	0.221556708756367	2.95229052291066	0.00315426005602558	0.00614292393809446
ENSG00000135549	2366.19611111111	0.55749375032394	0.188837718888698	2.95223726279245	0.00315480420370556	0.00614366177250147
ENSG00000254134	0.782777777777778	-2.18212151634613	0.73915532244594	-2.95218264697772	0.00315536229111977	0.00614442667439867
ENSG00000145014	6507.61722222222	0.583084110323405	0.197514186751511	2.95211255410717	0.00315607866147209	0.00614549970385654
ENSG00000136541	1413211.74944444	0.670196710575939	0.227053874924786	2.95170787460883	0.00316021750800948	0.00615323649935632
ENSG00000215274	1533.21444444444	0.553333586849426	0.187470135018097	2.95158259098716	0.00316149984476361	0.00615541088627434
ENSG00000242612	8997.82277777778	0.592848563862054	0.200860171261704	2.95154863275318	0.00316184750494174	0.0061554693578153
ENSG00000091844	34619.0827777778	0.637103308729616	0.215854005561411	2.95154730658152	0.00316186108282937	0.0061554693578153
ENSG00000121060	5950.45166666667	0.564316492351046	0.191195458685483	2.95151619306685	0.00316217965096274	0.00615569953820416
ENSG00000157111	1699.81777777778	0.556571654240322	0.188572255155447	2.9515034106238	0.0031623105375843	0.00615569953820416
ENSG00000175325	1461.63388888889	0.553887779481364	0.187665171722951	2.95146816213222	0.00316267149229286	0.00615607977422107
ENSG00000189280	1520.11388888889	0.552591009519986	0.187240616742725	2.95123472210768	0.00316506293347024	0.00616041206666434
ENSG00000049883	3754.70111111111	0.5644564858809	0.191266046516163	2.95115885000112	0.00316584054867583	0.00616160295288933
ENSG00000187650	2623.94388888889	0.561584339182057	0.190298512227245	2.95107057122675	0.00316674553932308	0.00616304160933237
ENSG00000116473	1789827.40611111	0.555905036805371	0.188376013616971	2.95103939260391	0.00316706522359811	0.00616334106602835
ENSG00000165487	475120.638333333	0.631409079417183	0.213968754657517	2.95094057273844	0.00316807864928771	0.00616466775175501
ENSG00000115993	125816.849444444	0.65029978905404	0.220370061874904	2.95094435025022	0.00316803990440239	0.00616466775175501
ENSG00000175305	1979.96833333333	0.554673189748119	0.187974249608161	2.95079347785324	0.00316958769641469	0.00616695847339479
ENSG00000231205	10202.94	0.559010472599851	0.189443348888143	2.95080548290939	0.00316946451193743	0.00616695847339479
ENSG00000163666	1912.66666666667	0.557147524214598	0.1888207311007	2.9506692457274	0.00317086270468587	0.00616911629066599
ENSG00000164118	5123.17777777778	0.565751779690844	0.191750768631288	2.95045377773014	0.00317307518552795	0.00617277461904401
ENSG00000237223	12460.6616666667	0.557691224574032	0.189018718839021	2.9504550025492	0.00317306260479517	0.00617277461904401
ENSG00000072110	10080904.1344444	0.652162707817024	0.221047472763052	2.95032872199402	0.00317435993523087	0.00617495074275336
ENSG00000259917	9005.80888888889	0.563129709711259	0.190877610805458	2.95021352863223	0.00317554378414073	0.00617693037084677
ENSG00000067798	366613.472222222	0.578555646159756	0.196120434287135	2.95000186116612	0.00317772015216416	0.00618084029596765
ENSG00000285791	109.370555555556	0.851584748531196	0.288705778334116	2.94966298715943	0.00318120729034906	0.00618729919848645
ENSG00000204323	2311.30444444444	0.55935218536274	0.189635002639237	2.94962521463854	0.00318159619945034	0.00618773182992723
ENSG00000196214	4832.19833333333	0.560966768586249	0.190194182770395	2.94944230372942	0.00318348007884535	0.00619107175904786
ENSG00000152804	12215.3894444444	0.549309350782224	0.18624776401795	2.94934735822807	0.00318445836483646	0.00619265027838082
ENSG00000113249	1579.48222222222	0.55505844968423	0.188198688711551	2.94932155736196	0.00318472425548167	0.0061928433469136
ENSG00000196634	35.32	0.743701339949705	0.252182416593172	2.94906104079994	0.00318741014092273	0.0061977419406831
ENSG00000035687	307968.477222222	0.629627657662297	0.213509310827624	2.94894707505578	0.00318858575907713	0.00619970354474535
ENSG00000178882	1865.43333333333	0.557388249500844	0.189017010483166	2.94887877062517	0.00318929054552698	0.00620074953327952
ENSG00000213885	246082.152222222	0.662190055695238	0.224560549293191	2.94882630889306	0.00318983195846176	0.00620147779151753
ENSG00000171564	1513.00777777778	0.553703793885724	0.187774271571844	2.94877348877837	0.00319037715458207	0.00620221332823304
ENSG00000236737	1570.855	0.552728602001558	0.187453733925699	2.94861345477729	0.00319202950432207	0.00620510102377759
ENSG00000173769	1524.84944444444	0.553877747860899	0.187850347876294	2.94850530820228	0.00319314655838721	0.00620694789118567
ENSG00000177426	3920.48833333333	0.560209884430554	0.190025082930391	2.94808388340905	0.00319750288650399	0.00621509084826403
ENSG00000100652	1683.265	0.553317675733953	0.187691363957042	2.94801883298474	0.00319817580434955	0.00621607376321235
ENSG00000080166	2053.61944444444	0.557500882071111	0.189121523946155	2.9478447002671	0.00319997776542866	0.0062192509041037
ENSG00000164920	1458.97611111111	0.553200044942683	0.187667194502218	2.9477716998436	0.00320073346399765	0.00622039437711977
ENSG00000090447	4607.17833333333	0.570123968081104	0.193413119005485	2.94770060589807	0.00320146958307346	0.0062214996812276
ENSG00000256441	0.775555555555556	-0.269949157640262	0.0915864886325472	-2.94747797050416	0.00320377578684964	0.00622533044054582
ENSG00000234589	6.05388888888889	0.291683018466906	0.0989601196998996	2.94748045325174	0.00320375006057278	0.00622533044054582
ENSG00000211632	1788.70833333333	0.56035365533827	0.190116276033917	2.94742600175012	0.0032043143312667	0.00622605142149416
ENSG00000182187	1636.395	0.554626692757469	0.188180629799429	2.94731021651172	0.00320551449302737	0.00622805779655153
ENSG00000110169	1615.71388888889	0.554395386677708	0.188108689257214	2.94720774923717	0.00320657695026029	0.00622979642699011
ENSG00000167807	12871.3572222222	0.560409931229045	0.190152874264728	2.94715466908405	0.00320712745110006	0.00623021466276729
ENSG00000119328	13238.5672222222	0.599888049175975	0.203547528227324	2.94716449961511	0.00320702549094744	0.00623021466276729
ENSG00000220494	0.803333333333333	-0.261065661825822	0.088583509924233	-2.94711354347006	0.00320755402914752	0.00623071770386273
ENSG00000282758	36.7211111111111	0.762111004688464	0.258607311425324	2.94698166300118	0.00320892231648424	0.00623304988000204
ENSG00000233827	8482.84777777778	0.5562796869428	0.188800216755285	2.94639326428224	0.00321503355872668	0.00624459410450283
ENSG00000182484	1242676.45055556	0.681888635659219	0.231457383258295	2.9460656042165	0.00321844130592777	0.00625088636959637
ENSG00000100101	78195.5844444444	0.638203658316661	0.216634808251273	2.94598852081248	0.00321924347083481	0.00625211765562099
ENSG00000203985	1490.99277777778	0.552470165344644	0.187544698830166	2.94580528690359	0.00322115101741102	0.00625549547111639
ENSG00000132622	4098.935	0.590902165696521	0.200595062184436	2.94574631729079	0.00322176513637592	0.00625636122036953
ENSG00000250356	1.52722222222222	-0.226381949801553	0.0768607163858656	-2.94535310684645	0.00322586282102321	0.00626399127872912
ENSG00000223728	7987.50666666667	0.554571541736175	0.18829311319509	2.94525663910813	0.00322686884598821	0.0062656174583598
ENSG00000185338	1797.19666666667	0.553027571863182	0.187779050304395	2.94509728836474	0.00322853127981206	0.00626819052862963
ENSG00000225824	45.0488888888889	0.773945066338521	0.26278961370355	2.94511284305018	0.00322836897049	0.00626819052862963
ENSG00000260941	640.205555555556	0.835093715504805	0.283569503118512	2.94493486189802	0.00323022660436855	0.00627115443875374
ENSG00000170054	1545.88833333333	0.555489544339512	0.188632499871208	2.94482416719697	0.00323138244389727	0.00627307073900148
ENSG00000102387	1948.46833333333	0.55752462978682	0.189332562032583	2.94468433639467	0.0032328430521911	0.00627557845466593
ENSG00000224314	2.95222222222222	-0.213413050601357	0.0724755643925634	-2.94462074755854	0.00323350747091138	0.00627654042998464
ENSG00000173040	1617.56888888889	0.555188479725601	0.18854437702997	2.94460375043351	0.00323368508932254	0.00627655742924903
ENSG00000162396	1944.19333333333	0.555911298385725	0.188793411613938	2.9445481896503	0.00323426575648359	0.00627735670035481
ENSG00000228431	9137.92444444445	0.560148259468077	0.190234522879116	2.94451422901837	0.00323462072669512	0.00627746527084874
ENSG00000069812	1910.74555555556	0.555491890492164	0.188653389468491	2.94451052301365	0.00323465946549814	0.00627746527084874
ENSG00000176225	14412.8105555556	0.607874018484116	0.206462090229708	2.94424035815873	0.0032374846329832	0.00628262001712361
ENSG00000213999	2877.17944444444	0.561917446035671	0.190856724619932	2.94418468699314	0.00323806707671194	0.00628342225222568
ENSG00000140478	1530.77055555556	0.554011177934823	0.188175557099021	2.9441187074222	0.00323875749282792	0.00628443391148537
ENSG00000198889	1535.42944444444	0.553327291469028	0.187947704935178	2.9440492059207	0.00323948490779802	0.00628551725337225
ENSG00000232187	579194.751666667	0.678472673002331	0.230457987278552	2.9440189121424	0.0032398020144031	0.00628580440940407
ENSG00000267472	4.75055555555556	-0.277362942251252	0.0942161112523014	-2.9439014045963	0.00324103231742508	0.00628786320991129
ENSG00000182809	26932384.5033333	0.767453469595164	0.260713134273333	2.94367014433021	0.00324345485382587	0.00629223470337723
ENSG00000140497	10688522.4216667	0.560805169248045	0.190516680906768	2.94360140318885	0.00324417526060169	0.00629330381694926
ENSG00000123815	8227.58611111111	0.582598278851796	0.197923437790929	2.94355375671682	0.00324467468090405	0.0062939441545352
ENSG00000176020	1563.73055555556	0.553533756587776	0.18805344418928	2.94349172371782	0.00324532500272649	0.00629419976340125
ENSG00000108958	9575.75222222222	0.561074581472438	0.190615575391758	2.94348759443872	0.00324536829616469	0.00629419976340125
ENSG00000123388	1677.81888888889	0.557628919382217	0.189445679116653	2.94347657852282	0.00324548379513985	0.00629419976340125
ENSG00000085788	128756.712222222	0.573720506441125	0.194911965079649	2.94348531249316	0.003245392221455	0.00629419976340125
ENSG00000232258	1552.01388888889	0.552458167992901	0.18769561120262	2.94337286020244	0.00324657143804051	0.006295980610005
ENSG00000165118	4243.68444444444	0.571660785957079	0.194222142135361	2.94333477981447	0.00324697085163992	0.00629642667755926
ENSG00000128973	32187.4011111111	0.560569472630573	0.190461752035444	2.94321283218194	0.00324825022451257	0.00629857899969388
ENSG00000233762	383789.788888889	0.665067797311493	0.225973292685464	2.94312566501923	0.00324916499115883	0.00630002413778683
ENSG00000224124	9716.33055555556	0.563894538107364	0.191599602262822	2.94308824991116	0.00324955771207681	0.00630045694840619
ENSG00000095397	8840.18111111111	0.597127100292387	0.202905898927208	2.94287698607818	0.00325177601634828	0.0063044290907399
ENSG00000153560	104826.750555556	0.627202070620649	0.21314323787903	2.94263180414205	0.00325435219583666	0.00630909461843471
ENSG00000152380	2217.33166666667	0.557338987362516	0.189409825704844	2.94250303693861	0.00325570592522015	0.0063113898633792
ENSG00000227265	0.821666666666667	-0.285565280859237	0.0970489942070695	-2.94248573303024	0.00325588788027707	0.00631141342946017
ENSG00000117620	14237.0327777778	0.569685056810143	0.193620700784326	2.94227349917876	0.003258120327736	0.00631541158645948
ENSG00000102145	1474.98944444444	0.553179996310842	0.188013629994158	2.94223347705179	0.00325854146912075	0.0063158985455086
ENSG00000034693	5739.25222222222	0.563875274339158	0.191653882660179	2.94215419229969	0.00325937590631347	0.00631687750255712
ENSG00000008197	1668.37944444444	0.556373563263523	0.189104212754985	2.94215319245371	0.00325938643049618	0.00631687750255712
ENSG00000227604	0.911666666666667	-0.306013494098586	0.104014473159523	-2.9420280159403	0.00326070425851246	0.00631910204843107
ENSG00000185090	4190.28	0.567414908031472	0.192866364079711	2.94201070642345	0.00326088652711242	0.00631912581266715
ENSG00000180549	1581.37222222222	0.553810659469924	0.188245317359049	2.94196247343362	0.00326139446775864	0.00631945119984303
ENSG00000224442	158.186111111111	-0.475132310805635	0.161501321055492	-2.94197166747868	0.00326129763989476	0.00631945119984303
ENSG00000169223	11477495.6066667	0.569636241505317	0.19363785427667	2.94176076074164	0.00326351948122893	0.00632323911161797
ENSG00000235718	1449.38277777778	0.552027867595664	0.187656843430189	2.94168791025746	0.00326428726033831	0.00632439705325905
ENSG00000121904	9354.02722222222	0.600081447969216	0.203995245529787	2.94164428396736	0.0032647471212906	0.00632495832890502
ENSG00000184060	140692.481111111	0.566340020020618	0.192526804490127	2.94161647527715	0.00326504028109005	0.00632519660437364
ENSG00000226891	80.4255555555556	0.764614675169743	0.25993498598259	2.94156122262416	0.00326562282688843	0.00632599543857844
ENSG00000168062	2131.59722222222	0.562291583349875	0.191159444537741	2.94147947913116	0.00326648484747393	0.00632733554539611
ENSG00000163093	3927.01666666667	0.569653165682138	0.193689912182577	2.94105748339216	0.00327093827389219	0.00633546038355975
ENSG00000079150	2114.87111111111	0.552869516870808	0.187983736501898	2.94104972674178	0.00327102018350538	0.00633546038355975
ENSG00000185414	5236.96055555556	0.560505720890221	0.19058128773561	2.94103228889817	0.00327120433257425	0.00633548692381122
ENSG00000092036	11272.2161111111	0.578435037043824	0.196679522810617	2.94100284959914	0.00327151524218794	0.00633575895129087
ENSG00000205108	0.571111111111111	-0.389623236754446	0.132485825736626	-2.94086733118902	0.00327294680475129	0.00633820114268028
ENSG00000264668	9692.20888888889	0.559330337656723	0.190221973347656	2.94040865949	0.00327779626546658	0.00634726164039555
ENSG00000230468	8853.74944444444	0.557967049799978	0.189759681767801	2.94038778207235	0.00327801715465323	0.00634735870173267
ENSG00000167874	2778.47777777778	0.56420860209439	0.191883591181367	2.94036920312328	0.00327821373677287	0.00634740868864133
ENSG00000244457	8962.07333333333	0.558300622448816	0.189902579380437	2.93993174958597	0.00328284549617432	0.00635581508571894
ENSG00000251369	3091.77277777778	0.565840239095574	0.192467454670804	2.93992685705428	0.00328289733200748	0.00635581508571894
ENSG00000237747	0.511666666666667	0.393712761892028	0.133923249912779	2.93983876696871	0.00328383076431448	0.00635696002862191
ENSG00000152465	167410.096666667	0.588991798139884	0.200347514184489	2.93985079144788	0.00328370333462394	0.00635696002862191
ENSG00000243643	0.376666666666667	0.34507444936653	0.117380878126256	2.93978418695561	0.00328440923387234	0.00635774873570643
ENSG00000071991	4311.60111111111	0.58228884478954	0.198076365342962	2.93971895022068	0.00328510077111987	0.00635875621843075
ENSG00000120327	4937.93333333333	0.563860849874793	0.191811385070479	2.93966309490758	0.00328569296668446	0.00635945004525373
ENSG00000137877	2348.84277777778	0.560998185948639	0.190838242156045	2.93965286836965	0.00328580140218181	0.00635945004525373
ENSG00000236929	0.862222222222222	-0.289119240989676	0.0983529150985347	-2.93961028709746	0.00328625294109568	0.00635999280540074
ENSG00000168619	1500.76444444444	0.552787334951161	0.18807035010063	2.93925828635605	0.00328998778119288	0.00636688945837139
ENSG00000174016	1477.77777777778	0.552463705438736	0.187973047399179	2.93905808882018	0.00329211366535628	0.00637067185242049
ENSG00000259074	0.926666666666667	0.30246625431335	0.102913279213349	2.93904009886139	0.00329230476077841	0.00637070997751749
ENSG00000106459	6621.42888888889	0.563174440492424	0.191631255184435	2.93884439649679	0.00329438423035319	0.00637440196992338
ENSG00000137225	1575.31	0.552930991002961	0.18814988298277	2.93877935100069	0.00329507564746595	0.00637540793380403
ENSG00000213270	0.924444444444444	0.274870903880393	0.0935402617869988	2.93853041064075	0.00329772304147215	0.00638009517850511
ENSG00000011201	12485.7644444444	0.592974364959256	0.20179359375415	2.93851927569956	0.00329784150294912	0.00638009517850511
ENSG00000239212	0.453888888888889	0.34549170081584	0.117579526923694	2.93836614124205	0.00329947105020978	0.00638291552702705
ENSG00000162385	828578.907777778	0.562933787154144	0.191587517308284	2.93825920948871	0.00330060937622274	0.00638478535072597
ENSG00000148730	82417.7383333333	0.585510977748015	0.199276050536675	2.93819039554006	0.00330134211400033	0.00638587044012241
ENSG00000262141	60306.82	0.630158172940853	0.214473881619074	2.9381581019738	0.00330168603018965	0.00638620334818906
ENSG00000198830	108797848.776667	0.682102971277662	0.232155205670854	2.93813343235876	0.00330194877571457	0.00638637922745918
ENSG00000182083	1441.55888888889	0.551380110069413	0.18767770516552	2.9379094846835	0.00330433481800982	0.00639066159453796
ENSG00000164404	1796.00555555556	0.555344762909622	0.189029336264915	2.93787606666161	0.003304691003729	0.00639101792968819
ENSG00000162415	4103.13722222222	0.58380823183505	0.198730418911903	2.93768933327641	0.00330668194377918	0.00639453555227471
ENSG00000182552	21855.5027777778	0.611577353474831	0.208191154145573	2.93757607514486	0.00330789002733104	0.00639653898220241
ENSG00000250384	2.35944444444444	-0.312554874176386	0.106400178612003	-2.93754087872486	0.00330826553669075	0.00639693232059487
ENSG00000171501	1568.91	0.552392856041518	0.188060848876203	2.93730917063523	0.00331073859142669	0.00640138126525854
ENSG00000258450	46.3283333333333	0.759542695289558	0.258587222085768	2.93727852893534	0.0033110657608561	0.00640168084946794
ENSG00000165887	2891.21666666667	0.559727871316637	0.190570974076636	2.93710977775425	0.00331286808899194	0.00640467425843257
ENSG00000206509	38.2594444444445	0.760505735504257	0.258932135147417	2.93708517512236	0.00331313092927472	0.00640467425843257
ENSG00000237508	38.2594444444445	0.760505735504257	0.258932135147417	2.93708517512236	0.00331313092927472	0.00640467425843257
ENSG00000171517	1949.79944444444	0.554634203358691	0.188841060877499	2.93704240370944	0.00331358791951397	0.00640506276592957
ENSG00000172534	82249.1088888889	0.638985520079151	0.21756149099511	2.93703411001863	0.00331367653991998	0.00640506276592957
ENSG00000064489	10207.0994444444	0.559879835159134	0.190628867643799	2.9370149551814	0.00331388122296373	0.00640512532148936
ENSG00000143537	137783.736111111	0.599893797991594	0.204256673510165	2.93696057848381	0.00331446233935441	0.00640591540941157
ENSG00000183578	5287.03777777778	0.582916790501641	0.19847995871445	2.93690503704847	0.00331505599895591	0.0064067296563818
ENSG00000133606	2927389.03444444	0.640255326497773	0.218008622637977	2.9368348772194	0.0033158060470029	0.00640784604175407
ENSG00000250641	8464.29611111111	0.55638133971468	0.189457196663702	2.93671261642434	0.00331711345305285	0.00641003935793992
ENSG00000167195	1610.86611111111	0.552939648553941	0.18829233246814	2.93660204484163	0.00331829626384243	0.00641199168886583
ENSG00000165935	1733.57722222222	0.555408984200851	0.189135032467624	2.93657381688887	0.00331859828658116	0.00641224194584508
ENSG00000137648	1656.31055555556	0.555382740484578	0.189134885852028	2.93643733667986	0.00332005889893353	0.00641473070347017
ENSG00000160917	160373.304444444	0.65400277063815	0.222721469972957	2.93641547318074	0.00332029293668895	0.00641484944418776
ENSG00000011028	4687.09777777778	0.558285724490678	0.190126986780285	2.93638338220678	0.00332063648162889	0.00641517973088076
ENSG00000236976	62407.6072222222	0.61862980088911	0.210683104624697	2.93630475016549	0.00332147840159465	0.00641647275023507
ENSG00000138669	1921.235	0.55610449675073	0.189396363873444	2.93619415588317	0.0033226628730156	0.00641842734590947
ENSG00000198099	1819.90444444444	0.564747337777332	0.192353609018133	2.93598514038847	0.00332490249218295	0.00642241987395107
ENSG00000136878	24166.1955555556	0.567657519497309	0.193350375006088	2.93590079398313	0.00332580666052977	0.00642383254894468
ENSG00000166069	1793.325	0.551056148513422	0.18770271828638	2.93579205215702	0.00332697267097507	0.00642575080177414
ENSG00000088727	5990.585	0.563856941330903	0.192067554950673	2.93572197280126	0.00332772431103327	0.00642686857742423
ENSG00000164091	786996.134444445	0.628862357284639	0.214221306212434	2.93557334890406	0.0033293188967998	0.00642961414215456
ENSG00000112659	210731.068888889	0.609712446260886	0.207699220538495	2.93555481180962	0.00332951783008555	0.00642966426352244
ENSG00000165643	32067.2588888889	0.625944689169181	0.21322997630172	2.93553795777509	0.00332969871078668	0.00642967951997199
ENSG00000204304	19790.1966666667	0.552636738530554	0.188262517853256	2.93545812959601	0.00333055556355891	0.00643100001545375
ENSG00000234522	2.43111111111111	-0.227618645266501	0.0775434047884461	-2.93537078862464	0.0033314932865391	0.00643247651865662
ENSG00000228364	0.402222222222222	0.342064056267856	0.116533324199745	2.93533252069201	0.0033319042200946	0.00643293579165366
ENSG00000112357	3836.28333333333	0.570570598243442	0.19439103920548	2.93516923709803	0.0033336581313974	0.00643598778081553
ENSG00000239792	2.24666666666667	-0.204941023035651	0.0698249613947086	-2.93506818968584	0.00333474395366913	0.0064377497017701
ENSG00000244130	9382.02833333333	0.555918144774788	0.189415505940702	2.93491360178729	0.00333640572771343	0.00644062326144421
ENSG00000183918	1682.79222222222	0.555184437792928	0.189180032450005	2.93468835269201	0.00333882843869967	0.00644496536489753
ENSG00000222038	1484.27111111111	0.551901364515869	0.188070201539402	2.93454975853919	0.00334031991144448	0.0064475095346311
ENSG00000164764	1783.96166666667	0.55618246488353	0.189530405126792	2.93452897181038	0.00334054365890976	0.00644760659474897
ENSG00000063244	993991.975	0.642798808244114	0.219055480877948	2.93441097966531	0.00334181397998996	0.00644972353892865
ENSG00000132780	4084164.02944444	0.565810761754683	0.192824510717308	2.93433007894	0.00334268522350288	0.00645040025737733
ENSG00000188316	2474.22555555556	0.560979340715892	0.191177012409172	2.93434515816807	0.00334252281521351	0.00645040025737733
ENSG00000273533	66.5322222222222	1.60494267172604	0.54695090714641	2.93434502211443	0.00334252428052422	0.00645040025737733
ENSG00000224586	1494.77166666667	0.551922509661459	0.188104247181925	2.93413103600828	0.00334482965550498	0.00645420330660438
ENSG00000143858	4948.78777777778	0.563330530117741	0.191995524944232	2.93408156404358	0.00334536284675436	0.00645489706259652
ENSG00000121749	112324.93	0.588859786288996	0.200703689032745	2.93397589813569	0.00334650193556941	0.0064567597687576
ENSG00000239282	16829.0083333333	0.599574838268461	0.204358611761321	2.93393477818655	0.00334694530810205	0.00645728003229281
ENSG00000137135	1753.82722222222	0.551439147319702	0.187959616970449	2.93381714757591	0.00334821394607801	0.00645939234835312
ENSG00000128951	65030109.6583333	0.585889376343317	0.199708342661683	2.9337250939779	0.00334920704316327	0.00646097289777759
ENSG00000227765	9153.85166666667	0.55793760184954	0.190183389123541	2.93368208664696	0.00334967110886333	0.00646153277889097
ENSG00000134297	13028.2838888889	0.567066004571488	0.193302671632981	2.93356527243535	0.00335093187482556	0.0064636293610413
ENSG00000205423	17111.6288888889	0.60464057596748	0.206115746907149	2.93350015726774	0.00335163484491552	0.00646464984616832
ENSG00000127472	2655.61722222222	0.56268743256548	0.191817829416881	2.93344698079438	0.00335220902690772	0.0064654218311623
ENSG00000221838	25524.1438888889	0.558720480083429	0.190470730285822	2.93336660832354	0.00335307703230459	0.00646676040526963
ENSG00000228312	1.06388888888889	-0.29608058718911	0.100939656754552	-2.93324345167004	0.00335440749477437	0.00646899069112604
ENSG00000140299	45683.4222222222	0.570563568063541	0.194529448220415	2.93304470496957	0.00335655557112227	0.00647279743598521
ENSG00000271810	76.3088888888889	0.82787965663457	0.282261315977603	2.93302556805291	0.00335676247113571	0.0064728606065633
ENSG00000118804	2132.32777777778	0.555282799602795	0.189335419680556	2.93279937023754	0.00335920890351941	0.006477242047197
ENSG00000124237	1536.19166666667	0.551586353514098	0.188082568303105	2.93268195181803	0.00336047947724351	0.00647935585481591
ENSG00000197406	1677.38222222222	0.553754275900348	0.188826286993534	2.93261221579446	0.00336123429134099	0.00648047505623449
ENSG00000168395	44466.085	0.555298771276237	0.189358994976526	2.93251858114834	0.0033622480239872	0.0064820933118052
ENSG00000226220	8335.36388888889	0.55331639413343	0.188687037712405	2.93245577884788	0.00336292810715854	0.00648306818853187
ENSG00000221957	8221.54166666667	0.554830888641854	0.189218109249305	2.93222932436575	0.00336538141243167	0.00648732931876819
ENSG00000224748	32.2138888888889	0.745975978324601	0.254407989209856	2.93220342899398	0.00336566205496707	0.00648732931876819
ENSG00000227816	32.2138888888889	0.745975978324601	0.254407989209856	2.93220342899398	0.00336566205496707	0.00648732931876819
ENSG00000237799	8415.87722222222	0.553111810238575	0.18864268873678	2.93206068012714	0.00336720948633069	0.00648997545278256
ENSG00000144231	10703.2011111111	0.567223424238877	0.19345861160998	2.9320143441452	0.00336771191855193	0.00649060728054419
ENSG00000196834	1648.185	0.548890252616071	0.187211697011207	2.9319228519317	0.00336870419115333	0.00649218306554514
ENSG00000156172	2274.39888888889	0.552864262893046	0.188575154599182	2.93179800948945	0.00337005859086641	0.00649445654409501
ENSG00000112144	3502.27833333333	0.561787698143731	0.19162505763347	2.93170269630545	0.00337109296519198	0.0064961130963858
ENSG00000180596	3154.50611111111	0.553709919488312	0.188873841063949	2.93163900500567	0.00337178432812281	0.00649710852650725
ENSG00000162595	2622.77277777778	0.55745488684348	0.190153198091618	2.93160931521589	0.00337210665205054	0.00649739278714004
ENSG00000134602	1996.64055555556	0.555520854277477	0.189497829924332	2.93154203665183	0.00337283715818488	0.00649846346515302
ENSG00000127928	1575.33444444444	0.549536624085129	0.187470148255804	2.93132868991645	0.00337515461579018	0.0065025914616141
ENSG00000088930	223322.803888889	0.546416970532474	0.186420032093107	2.93110651466666	0.00337756951326063	0.00650690674862121
ENSG00000167595	4717.81388888889	0.564560369417828	0.192625196008544	2.93087498996127	0.00338008770695317	0.006511083129532
ENSG00000181666	23929.9544444444	0.578384491732417	0.197341300729812	2.93088415650156	0.00337998797398262	0.006511083129532
ENSG00000231490	0.544444444444444	-0.344431785545608	0.117521260432598	-2.930804045819	0.003380859677677	0.0065122326900168
ENSG00000184923	1741.32333333333	0.557162113248688	0.190108868954746	2.93075286972179	0.00338141664429958	0.00651296801060293
ENSG00000197226	572882.151666667	0.615040564064299	0.20986182096004	2.93069297336083	0.00338206862258543	0.00651388624806988
ENSG00000105732	3932.885	0.564314466894128	0.192565996275555	2.93049903829654	0.00338418041182171	0.00651761585012503
ENSG00000185668	3033.01722222222	0.564692185581823	0.192700478943697	2.9304140222029	0.00338510654381545	0.00651906171875138
ENSG00000130561	1718.09166666667	0.550144382053954	0.187742931290629	2.93030676719499	0.0033862752670262	0.00652097459721084
ENSG00000160349	1720.69	0.554986735054979	0.189399288929977	2.93024719464582	0.00338692456855793	0.00652188707523692
ENSG00000156675	4096.915	0.557393152852391	0.190237016315738	2.92999314038483	0.00338969486529529	0.00652688345125496
ENSG00000154734	5328.75277777778	0.584125825871292	0.199363361963752	2.92995573568576	0.00339010291343759	0.00652699291890994
ENSG00000211780	1438.36055555556	0.549718001501652	0.187619072697061	2.92996865190381	0.00338996200526316	0.00652699291890994
ENSG00000212802	420812.883888889	0.662139345943461	0.225995903079676	2.92987322743643	0.00339100315467951	0.00652804988913598
ENSG00000141404	12584.6055555556	0.551948615018704	0.188385538317385	2.92988846144231	0.00339083692121674	0.00652804988913598
ENSG00000148704	1509.32055555556	0.548589269794675	0.18724129987067	2.92985185519216	0.0033912363811026	0.00652816076884269
ENSG00000251623	85346.8544444445	0.64453691786693	0.219991519854476	2.92982619645198	0.00339151640356677	0.00652836171520335
ENSG00000205744	3093.345	0.554958645885858	0.189433160347597	2.92957497445297	0.00339425918605983	0.00653296468236556
ENSG00000253547	8018.49555555556	0.550946802808451	0.188062773022868	2.92958991273332	0.0033940960369856	0.00653296468236556
ENSG00000183751	13631.9044444444	0.577794120873861	0.197310029416436	2.92835656952028	0.00340759011366398	0.00655828325609125
ENSG00000197471	31444.0244444444	0.617190869053385	0.210784867202034	2.92806062050847	0.00341083536587186	0.00656418921763784
ENSG00000225883	0.898333333333333	-0.37015257838246	0.126420417548932	-2.92794934203716	0.00341205632641116	0.00656619899832786
ENSG00000161813	30926.0244444444	0.5572219256716	0.190312538723864	2.92793070497633	0.00341226085334075	0.00656625263608799
ENSG00000215127	8336.53611111111	0.55346857585405	0.189053371671111	2.92757844497425	0.00341612872658264	0.00657335532262136
ENSG00000138617	3764.82611111111	0.567429260668293	0.193829055713885	2.92747265665829	0.00341729107889086	0.00657525154790212
ENSG00000182796	26984.1433333333	0.562789786161536	0.192258137025873	2.92726120656104	0.00341961547230795	0.00657938335864622
ENSG00000109133	582039.377777778	0.598945509463779	0.204621227908971	2.92709371155875	0.00342145770495566	0.00658258710627339
ENSG00000074621	1913.5	0.554774624396753	0.189538828374785	2.92697084367204	0.00342280967032289	0.0065848473394701
ENSG00000214562	1837.12777777778	0.556706299707208	0.190200474220641	2.92694485641189	0.00342309568102274	0.00658505674690069
ENSG00000168509	1503.68666666667	0.549626745290718	0.187801435871597	2.92663760923802	0.00342647883284611	0.00659122383775242
ENSG00000142235	923073.245555556	0.655365210930243	0.223937294047357	2.92655680117154	0.00342736912985137	0.00659259524718358
ENSG00000251285	1.08777777777778	0.315553064286313	0.107829876852019	2.92639733530777	0.00342912665124779	0.00659529326435271
ENSG00000099256	13904.3461111111	0.589968665260448	0.201601437405712	2.92641100605433	0.00342897594968083	0.00659529326435271
ENSG00000172551	1711.72944444444	0.551461842836542	0.188474804170648	2.92591811018537	0.00343441327432144	0.0066051193359822
ENSG00000099994	2112.11833333333	0.5657383078691	0.19336881008097	2.92569576051177	0.00343686866724913	0.00660949960480391
ENSG00000171101	7889.65777777778	0.550116800380616	0.188033079444103	2.92563841429906	0.00343750219688349	0.00661037594589266
ENSG00000117602	2443.505	0.552241385605021	0.188768795865929	2.92549085282742	0.00343913286413452	0.00661316960992654
ENSG00000108179	30620.8638888889	0.562795123536511	0.192395532142758	2.92519850782665	0.00344236557977389	0.00661904343283821
ENSG00000230254	14113857.4161111	1.02247999080767	0.349562344583482	2.9250289873928	0.00344424138291832	0.0066212801760059
ENSG00000206493	14113857.4161111	1.02247999080767	0.349562344583482	2.9250289873928	0.00344424138291832	0.0066212801760059
ENSG00000229252	14113857.4161111	1.02247999080767	0.349562344583482	2.9250289873928	0.00344424138291832	0.0066212801760059
ENSG00000233904	14113857.4161111	1.02247999080767	0.349562344583482	2.9250289873928	0.00344424138291832	0.0066212801760059
ENSG00000060566	1688.68444444444	0.551378447624523	0.18850977819446	2.92493287566091	0.00344530530623114	0.00662298294541846
ENSG00000212123	2801.44555555556	0.563249505901198	0.192581995589823	2.92472566906438	0.00344760002861613	0.00662705140733628
ENSG00000198919	1709102.87388889	0.549803292424785	0.187985784712076	2.92470674453858	0.00344780967877341	0.00662711168476614
ENSG00000138073	49390.4588888889	0.579155343007212	0.19803236485579	2.92454894142663	0.00344955830903578	0.00663012991089817
ENSG00000176095	89543.6866666667	0.572447780902687	0.195745135143575	2.92445470219635	0.00345060296723465	0.00663179484447322
ENSG00000125903	1459.43277777778	0.547564165755282	0.187239990735903	2.92439752642162	0.00345123691094676	0.00663267028488139
ENSG00000183396	1585.30333333333	0.552000758585543	0.188800093892444	2.92373137748548	0.00345863073896599	0.00664619265715585
ENSG00000233412	1447.84555555556	0.548644282274244	0.187651185139239	2.92374536226428	0.00345847536880456	0.00664619265715585
ENSG00000197601	833273.935	0.622583550251791	0.212955532639604	2.92353780404204	0.00346078198245535	0.00664998274854557
ENSG00000172927	1592.02611111111	0.550549456919233	0.188324803738309	2.92340385329306	0.00346227133277445	0.0066525006688667
ENSG00000104687	6324.82611111111	0.568569512466653	0.194492424442059	2.92335042918875	0.00346286549893274	0.00665329838702211
ENSG00000174516	93677.7561111111	0.616480961278889	0.210893730652648	2.92318296694301	0.003464728563017	0.00665653386506134
ENSG00000136935	9471.89277777778	0.583555516850381	0.199639776665441	2.92304232451787	0.00346629395390442	0.00665911494556091
ENSG00000182783	1515.64	0.550612556423252	0.18837047250617	2.9230300752429	0.00346643032234754	0.00665911494556091
ENSG00000235908	136.856666666667	0.888827612738959	0.304081829043432	2.92298824804822	0.00346689601196988	0.00665966536252819
ENSG00000256238	1.05222222222222	-0.280799082318092	0.096078159431792	-2.92261096568401	0.00347109911809232	0.00666730890914638
ENSG00000111254	1779.155	0.555082862589615	0.189927829834637	2.92259887912637	0.00347123384476192	0.00666730890914638
ENSG00000104312	8712.44055555555	0.582794913251	0.199422210225883	2.92241728035647	0.00347325866639074	0.00667085333693711
ENSG00000164651	1618.02944444444	0.5505754793719	0.188414938476578	2.92214345541579	0.00347631383993067	0.00667637622353121
ENSG00000196247	3135.40666666667	0.55622815172499	0.190363093153801	2.92193272608569	0.00347866669584651	0.00668054978479023
ENSG00000158352	3457.07111111111	0.57395756114626	0.196451278509628	2.92162802655484	0.00348207131995344	0.00668674266184488
ENSG00000284194	9517.04166666667	0.888557911597842	0.304138992161224	2.92155210117491	0.00348292015993724	0.00668802719144844
ENSG00000166407	5362.69833333333	0.563170443193108	0.192766868242897	2.92151057039263	0.00348338455060199	0.00668857339321604
ENSG00000174327	1848.35611111111	0.55081665749482	0.188544350994993	2.92141692173768	0.00348443192190752	0.00669023888306743
ENSG00000011243	12254672.75	0.632388452974183	0.216487610070705	2.9211300026253	0.00348764262418234	0.00669605766223438
ENSG00000117069	14991.1494444444	0.573071909859531	0.19618816286109	2.92103204139432	0.00348873945317194	0.00669747161834526
ENSG00000135917	2958.89222222222	0.567741499148141	0.194362518192319	2.92104416236452	0.00348860372296304	0.00669747161834526
ENSG00000116819	2888.19611111111	0.561255244647625	0.19214567846979	2.92098812274806	0.00348923129292133	0.00669806988368982
ENSG00000233674	16.1155555555556	-0.358463670730038	0.122727028136316	-2.92082091592639	0.00349110439992216	0.00670131948694002
ENSG00000230021	14122.0111111111	0.564588458000246	0.193299701813019	2.92079321750004	0.00349141477533294	0.00670156918146788
ENSG00000183185	1446.85555555556	0.546549381615313	0.187132023462682	2.92066195567166	0.00349288597453745	0.00670404686943907
ENSG00000175764	2478.69722222222	0.557334543984107	0.190832259951563	2.92054678871155	0.00349417724502092	0.00670617897441151
ENSG00000010017	114482.853333333	0.566730014596031	0.194063199685467	2.92033737212708	0.00349652637064448	0.00671010884718467
ENSG00000166037	25081.2333333333	0.551038866028027	0.188690482300345	2.9203320660918	0.00349658590963465	0.00671010884718467
ENSG00000251166	2.22111111111111	-0.197956919752048	0.0677986894395641	-2.91977501908068	0.00350284166585928	0.00672176689313318
ENSG00000180988	1972.77055555556	0.561168292244904	0.192208819491734	2.91957618661218	0.00350507706198573	0.00672570927644466
ENSG00000267800	41171.6494444445	-0.62068841624381	0.212608042704965	-2.91940233467619	0.00350703267533857	0.00672911441990165
ENSG00000163960	20300.375	0.543189376596688	0.186068885648247	2.91929182412345	0.00350827629471812	0.00673115314482385
ENSG00000254858	8371.21833333334	0.563965512213573	0.193195500150792	2.91914414038313	0.00350993886528322	0.00673399543834919
ENSG00000231130	8951.98833333333	0.556387547653912	0.19060489946666	2.91906215008515	0.00351086219211136	0.00673500002848184
ENSG00000125355	1981.88444444444	0.549613243613443	0.188283307712535	2.91907578154816	0.00351070866722339	0.00673500002848184
ENSG00000282411	39.1772222222222	0.759717589285066	0.260261986512976	2.91904937583802	0.00351100606811656	0.00673500002848184
ENSG00000230538	0.444444444444444	0.339053663159321	0.116155032642693	2.91897523030526	0.00351184127322721	0.00673625452192463
ENSG00000226544	0.441666666666667	0.355936624898464	0.121940890452652	2.91892755233463	0.00351237843256786	0.00673693721753173
ENSG00000198369	21546.9027777778	0.599923997548748	0.205532323775414	2.91887906743218	0.00351292475979899	0.00673763742630177
ENSG00000136936	82472.8266666667	0.548469037402438	0.187906969399314	2.91883286264336	0.00351344546669374	0.0067382884266553
ENSG00000248144	1419.00111111111	0.545935394516968	0.187042990403757	2.91876960124779	0.00351415850767098	0.00673930821020174
ENSG00000135801	3194.48277777778	0.555862259482323	0.190447250180337	2.91872032258785	0.00351471403565094	0.00674002583218002
ENSG00000230203	2.34	0.238291853892872	0.0816439161620676	2.91867251222797	0.0035152530875686	0.00674071178626315
ENSG00000001626	7050.81388888889	0.557062406266206	0.190863557129417	2.91864206370463	0.00351559642757993	0.00674102239944009
ENSG00000167720	3771.20333333333	0.567403689404221	0.194417415957978	2.91848179654265	0.00351740411610379	0.00674414066829556
ENSG00000143801	7176.28111111111	0.581173750458474	0.199143109042513	2.91837238683667	0.00351863865793267	0.00674615974185574
ENSG00000102900	36902.6955555556	0.576964526005992	0.197707777653539	2.91826923985286	0.00351980289438244	0.00674804382010497
ENSG00000138398	176959405.413889	0.588261947588919	0.20158515348976	2.91818091464162	0.00352080011368964	0.0067496075210606
ENSG00000231466	8717.80777777778	0.551154489059948	0.188870908442278	2.91815448766368	0.00352109853251097	0.00674983148290009
ENSG00000181638	2778.28111111111	0.558030076734515	0.191230152728075	2.91810715399063	0.00352163309152241	0.00675031895936177
ENSG00000227262	939994.335555556	0.688911980375869	0.236082391051068	2.9180998095993	0.00352171604142974	0.00675031895936177
ENSG00000132329	33861038.7283333	0.651518622891837	0.223270218443178	2.9180722240286	0.00352202761757671	0.00675056806813419
ENSG00000237232	42.3216666666667	0.744731088737605	0.255217239148868	2.91802815209988	0.00352252545746691	0.0067511741391175
ENSG00000144021	3454990.33777778	0.59454822144267	0.203762596817156	2.91784768514793	0.00352456469397777	0.00675473419309893
ENSG00000206281	213.713333333333	0.846752642681163	0.290229333961859	2.91752949683729	0.00352816276797449	0.00676128119641224
ENSG00000188372	2424.59944444444	0.552056102221155	0.189225843411245	2.91744558919139	0.00352911215248141	0.00676240327393206
ENSG00000231544	9771.99166666667	0.549502556538236	0.188350553905738	2.91744592804988	0.0035291083179533	0.00676240327393206
ENSG00000234436	11266.27	0.554501628094421	0.190073877654006	2.91729529032804	0.00353081331056911	0.00676531423031361
ENSG00000237669	958378.592222222	0.688597162400539	0.236043192646092	2.91725067213854	0.00353131846526744	0.00676593336876242
ENSG00000047579	106463.506111111	0.570860783012808	0.195704785049539	2.91694851951782	0.00353474108378409	0.0067721419557886
ENSG00000174791	9233.66111111111	0.572402632234006	0.196251027429011	2.9166860409995	0.00353771674535015	0.006777493630794
ENSG00000125952	2821909.92555556	0.564705531991727	0.193615191028343	2.91663856018952	0.0035382552682754	0.00677817596875724
ENSG00000248773	54.0094444444445	1.00318550612709	0.343956493825271	2.91660580374652	0.00353862683227622	0.00677853841247717
ENSG00000148290	736587.708888889	0.591769560155172	0.202904095954631	2.91649883838466	0.00353984041266731	0.00678051368919576
ENSG00000171431	1587.58388888889	0.547349403091208	0.187679696718465	2.91640178805424	0.0035409418292457	0.00678227392523253
ENSG00000159588	1903.71666666667	0.553330656774044	0.189740496224906	2.91624965562524	0.00354266899570626	0.00678523247129394
ENSG00000205707	172894.31	0.623165846297999	0.213695363624541	2.91614116342221	0.00354390118084245	0.00678654337413261
ENSG00000176731	1672442.89722222	0.58161366089658	0.199446254737264	2.91614230441557	0.00354388822014021	0.00678654337413261
ENSG00000107021	57055.6738888889	0.613277029486664	0.210303797096457	2.91614815307106	0.00354382178512643	0.00678654337413261
ENSG00000049249	1763.93	0.553453766865608	0.189793047004541	2.91609084526878	0.00354447279463006	0.00678728833014266
ENSG00000197081	31986.7261111111	0.614672079435184	0.210788743351653	2.91605742157561	0.00354485253385832	0.00678762359443169
ENSG00000284021	36.0644444444445	0.755089102318334	0.258943035884461	2.91604329013602	0.00354501309762449	0.00678762359443169
ENSG00000183310	1474.67333333333	0.54898487829731	0.188266039070615	2.91600588724021	0.0035454381074788	0.00678808769212872
ENSG00000127989	9046.44388888889	0.5797094348473	0.198809573645458	2.91590301320755	0.00354660730627971	0.00678997649108508
ENSG00000111300	96979.43	0.585431670397983	0.20077997994825	2.91578707473163	0.00354792540740801	0.00679215015416953
ENSG00000201476	14.0372222222222	-0.339198059385339	0.116341592022819	-2.91553565227824	0.00355078535322452	0.00679727514957797
ENSG00000131943	20285.8916666667	0.550414560726803	0.18879596860706	2.91539361135606	0.00355240200441673	0.0068000196984329
ENSG00000149657	28335.3522222222	0.573235217054043	0.196627340334701	2.91533830482718	0.00355303166162471	0.00680087475475517
ENSG00000206297	35.3422222222222	0.748108685825054	0.256615432299555	2.91529109968634	0.00355356916595875	0.00680120312541511
ENSG00000226173	35.3422222222222	0.748108685825054	0.256615432299555	2.91529109968634	0.00355356916595875	0.00680120312541511
ENSG00000143322	47568.8644444445	0.545288432890014	0.187069926287185	2.91489093791004	0.00355812860582449	0.00680957884247227
ENSG00000257548	31.5277777777778	0.722791795376106	0.247976535055431	2.91475883076816	0.00355963500156975	0.00681211105433495
ENSG00000188655	1397.37444444444	0.544818489119609	0.18692078150766	2.91470260676865	0.00356027629046445	0.00681298752659408
ENSG00000188707	1852.61611111111	0.553495346830999	0.18990387219398	2.91460800897005	0.00356135550670392	0.00681470188850371
ENSG00000166573	2120.07111111111	0.548603080976317	0.188227701746486	2.91457142538562	0.00356177294925965	0.00681514982621132
ENSG00000196417	5319.64833333333	0.574851100413728	0.197235972596484	2.91453477195962	0.0035621912333933	0.0068155993280089
ENSG00000228175	12390.8922222222	0.550922656262662	0.189045230110338	2.91423727507492	0.00356558788281419	0.0068217470457177
ENSG00000178999	1693.17555555556	0.546843573890584	0.187653183557227	2.91411828738742	0.00356694724091388	0.00682399654870394
ENSG00000125534	48784205.8872222	0.811992093662553	0.2786786626166	2.91372179713548	0.00357148029156418	0.00683231716095937
ENSG00000166181	190565.816111111	0.608926457089262	0.208992508338169	2.91362815792404	0.00357255162806393	0.00683401492538398
ENSG00000182362	38331.9161111111	0.588480168247681	0.201978471665228	2.91357867695457	0.00357311786331537	0.00683474634517458
ENSG00000174564	1651.50722222222	0.547867958104554	0.188049245901432	2.9134281048472	0.00357484143679193	0.00683769136034353
ENSG00000197157	275562.235	0.607191992148801	0.208417634180925	2.91334269547319	0.00357581943960308	0.00683921007358477
ENSG00000132840	2448.295	0.553918788518841	0.190140435788734	2.91320878813122	0.00357735327126965	0.00684179166931274
ENSG00000241808	46.9377777777778	-0.382873438613031	0.131428920521501	-2.91315972994235	0.00357791535441534	0.00684251459784
ENSG00000149716	32950.7283333333	0.556077226908248	0.190891244671942	2.91305778776758	0.00357908361161887	0.00684439665811973
ENSG00000102349	4364.30666666667	0.555329047923203	0.190636840919278	2.91302061681953	0.00357950967696083	0.00684485928041126
ENSG00000185155	1480.64388888889	0.54573356867958	0.187346606496407	2.91296212344282	0.00358018024025407	0.00684578936829279
ENSG00000127399	3049.85944444444	0.554388000606963	0.190332322821765	2.91273700855379	0.00358276200520848	0.0068503736488477
ENSG00000230282	3.99277777777778	-0.270420986464172	0.0928420044663627	-2.91270086227132	0.00358317671220382	0.00685081417584568
ENSG00000110756	9746.235	0.579831757587553	0.199086554836949	2.91246065341999	0.00358593374241139	0.00685573280554632
ENSG00000228610	9864.24277777778	0.550142162419117	0.188907736855089	2.91222673871282	0.00358862038501683	0.00686051636635681
ENSG00000122778	6105.97222222222	0.555586139147765	0.190795649497479	2.91194343587539	0.00359187672974401	0.00686638850260156
ENSG00000250088	9080.17888888889	0.549201784932208	0.18860997783805	2.9118384468704	0.00359308417872493	0.0068683434776655
ENSG00000002745	1918.20944444444	0.555455503247955	0.190760695266272	2.91179219321164	0.003593616246175	0.00686900729560449
ENSG00000226411	10.8044444444444	-0.302697371515867	0.103956410343909	-2.91177206402648	0.00359384781962555	0.00686909669643038
ENSG00000233792	2.03722222222222	-0.219837279757748	0.0755009549142452	-2.91171522277357	0.0035945018153087	0.00686999344277173
ENSG00000213809	1860.98944444444	0.551209110646934	0.189315256712744	2.91159370997398	0.0035959002623851	0.00687231285684889
ENSG00000176531	3734.34666666667	0.563874952866597	0.193669346370006	2.91153434157469	0.00359658369186487	0.00687326559519883
ENSG00000152193	31781.2188888889	0.579846449451034	0.199159311682422	2.91147044319802	0.00359731940096334	0.00687431813962302
ENSG00000162490	2263.305	0.551071057236619	0.189301998007249	2.91106836186439	0.00360195200122139	0.00688281697950849
ENSG00000236312	10.5666666666667	-0.344316537143982	0.118286905268294	-2.91085929049387	0.00360436297118665	0.00688706994494462
ENSG00000186369	9154.87944444445	0.549190715449122	0.188691674162993	2.91051906707196	0.00360828949873847	0.00689421818999223
ENSG00000182512	878776.042777778	0.634710708018344	0.218076434424904	2.91049654077553	0.00360854961259517	0.00689436078643858
ENSG00000204020	1737.25722222222	0.548437116235719	0.188462678479894	2.9100568911538	0.00361362971551504	0.00690335696796495
ENSG00000143429	13328.3222222222	0.557769589568915	0.191669055692286	2.91006593398354	0.00361352516113037	0.00690335696796495
ENSG00000230216	1.07777777777778	0.297674993485217	0.102296417302145	2.90992589316201	0.00361514464015434	0.00690589609798215
ENSG00000254381	0.508888888888889	0.349020442188097	0.119942365667715	2.90990127004008	0.0036154294584215	0.00690608525461366
ENSG00000197991	29356.7955555556	0.593199389716968	0.203862695635174	2.90979861650873	0.00361661708263131	0.00690799881610513
ENSG00000188909	1518.39	0.546932013027218	0.187964543136002	2.9097616172827	0.00361704522285039	0.00690846158642151
ENSG00000153976	1662.2	0.552104927679329	0.189747785447238	2.90967784618941	0.00361801475871716	0.00690995830754891
ENSG00000258644	37501.5427777778	0.597175159717272	0.205239163650594	2.90965500489918	0.00361827915642686	0.00691010821786911
ENSG00000241344	0.61	0.419449613614417	0.144171066676235	2.90938829325841	0.00362136775865091	0.00691519906646415
ENSG00000106610	21637.6305555556	0.564805945966867	0.194133833583402	2.9093637906461	0.00362165162660696	0.00691519906646415
ENSG00000100647	333602.382222222	0.561727830483415	0.193075712362246	2.90936557276302	0.00362163097972245	0.00691519906646415
ENSG00000138449	22963.9133333333	0.573387816104252	0.19708379328506	2.90936056459452	0.0036216890026058	0.00691519906646415
ENSG00000171843	31735.1761111111	0.542731336913427	0.186555303041012	2.90922492186734	0.00362326083323069	0.00691748960764214
ENSG00000105516	76753.3766666667	0.579917279725992	0.199336509991032	2.90923764919974	0.00362311332227799	0.00691748960764214
ENSG00000165138	7285.94611111111	0.559569453830196	0.19234577497461	2.9091850543848	0.00362372293637077	0.00691801651488965
ENSG00000057593	1638.68055555556	0.548481355383398	0.188537508364404	2.9091365433943	0.00362428529851697	0.00691837944463208
ENSG00000090857	27907.7527777778	0.589314530761651	0.202573671166494	2.90913684571228	0.00362428179365951	0.00691837944463208
ENSG00000251401	1.48777777777778	3.22843240791235	1.10981185283719	2.90899074438517	0.0036259759467671	0.00692125126797788
ENSG00000134532	5266.31166666667	0.554493610012037	0.19062323283757	2.90884590381762	0.00362765619131848	0.00692410028790129
ENSG00000233493	1996.86277777778	0.550522442886581	0.189260110404729	2.90881391598737	0.00362802736634828	0.00692410028790129
ENSG00000282873	38.9083333333333	0.757733324606925	0.260495470714381	2.90881573690675	0.00362800623614175	0.00692410028790129
ENSG00000260134	0.777777777777778	-0.284720908007736	0.0978862620489006	-2.90869118963292	0.00362945175835638	0.00692646310305009
ENSG00000155592	2226.37944444444	0.546764078093183	0.187995515319236	2.90838894302729	0.0036329618750259	0.0069324499663593
ENSG00000204186	13684.44	0.541628243585428	0.186229630030935	2.90838919400451	0.0036329589590419	0.0069324499663593
ENSG00000244563	17236.6316666667	0.562742569222499	0.193497020428921	2.90827511439235	0.00363428461479999	0.0069346180252626
ENSG00000147789	24383.1155555556	0.57109670418779	0.196383546386348	2.90806798581925	0.00363669266531392	0.00693885664851487
ENSG00000163125	85425.7655555556	0.573771755746464	0.197308551755944	2.90799233302455	0.00363757255681542	0.00694017923913505
ENSG00000168746	37.4633333333333	0.735752365556899	0.25301953903101	2.90788754249815	0.00363879165900887	0.00694214884593542
ENSG00000235912	32121.2511111111	0.590072682935243	0.202928818202098	2.90778159634078	0.00364002458318274	0.00694414461901573
ENSG00000170209	1561.26388888889	0.546380964268081	0.187912257647011	2.90763876241882	0.00364168738160658	0.00694696022449661
ENSG00000160326	55802.6561111111	0.591461107205636	0.20341810841735	2.90761285613838	0.00364198904307722	0.00694717914046907
ENSG00000198925	94138.0672222222	0.574278280180751	0.197509912494688	2.90759219589141	0.00364222963425115	0.00694728154693463
ENSG00000178913	6136884.10111111	0.587717369506626	0.202142095100862	2.90744671075748	0.00364392423620418	0.00695015721776013
ENSG00000186049	1483.19055555556	0.546581804540086	0.18800438823467	2.90728216331757	0.00364584173876172	0.00695317609320488
ENSG00000162366	1541.81722222222	0.545014452775169	0.187465493849483	2.90727878279704	0.00364588114222661	0.00695317609320488
ENSG00000128581	36540.6544444444	0.555349782630896	0.191027051238044	2.90717874265283	0.00364704738894401	0.00695468661230498
ENSG00000146232	6068.33388888889	0.566162779081157	0.194745794105949	2.90718873637468	0.00364693086901075	0.00695468661230498
ENSG00000129535	1981.55444444444	0.548459975313088	0.188683042784742	2.90677936511123	0.00365170662862428	0.00696321425054965
ENSG00000233369	24940.4505555556	0.561786886909675	0.193275610890449	2.90666206833568	0.00365307607048442	0.00696546822303815
ENSG00000062038	2410.29166666667	0.559600455716921	0.192528129389043	2.90659062388817	0.00365391041446139	0.00696670172380251
ENSG00000237048	31.1911111111111	0.719541751946038	0.247581957868006	2.90627700880227	0.00365757493060707	0.00697333094843377
ENSG00000161249	10698.4155555556	0.552460545229325	0.190112109812684	2.90597240635359	0.00366113733514039	0.00697976482264802
ENSG00000064042	8789165.80166667	0.63585653159466	0.218820332059228	2.90583843654232	0.00366270514551373	0.00698239564359142
ENSG00000179059	1520.34055555556	0.545732536848237	0.18780964454872	2.90577482407549	0.00366344979774946	0.00698345704817414
ENSG00000117713	116321.468333333	0.535210729601794	0.184201267291348	2.90557571873412	0.00366578142941123	0.00698754337083157
ENSG00000236490	158.233888888889	0.850333352358754	0.292665177845015	2.90548181584165	0.00366688155146405	0.00698892356004096
ENSG00000112493	158.233888888889	0.850333352358754	0.292665177845015	2.90548181584165	0.00366688155146405	0.00698892356004096
ENSG00000249135	2.17666666666667	-0.255599091975008	0.087971817693602	-2.90546562156118	0.0036670713063725	0.00698892685524615
ENSG00000157107	12142.765	0.575440823672229	0.198055999207982	2.90544505580944	0.00366731229644009	0.00698902779217997
ENSG00000200293	9760.63111111111	0.557146687910973	0.191772211969619	2.90525244605948	0.00366957000208785	0.00699297190349169
ENSG00000055483	30879.7466666667	0.5857808365818	0.201633511009541	2.90517599802188	0.00367046645014623	0.00699432164215808
ENSG00000154316	8694.26444444444	0.549448401233153	0.189132433894264	2.90509877084501	0.00367137223675216	0.00699568903676002
ENSG00000114735	9070.47444444444	0.556709948582902	0.191639436375428	2.90498635934353	0.00367269105854571	0.00699784327691943
ENSG00000143469	74902.0111111111	0.556740069771516	0.191654728131782	2.90491173997388	0.00367356673752152	0.00699915298752754
ENSG00000103202	1792000.18722222	0.613643060527721	0.21125285924306	2.90477990559023	0.00367511431453574	0.00700174264845174
ENSG00000198173	1533.725	0.546739264659165	0.188229633073257	2.90463969850263	0.00367676082744493	0.0070045205246337
ENSG00000115009	2195.99388888889	0.546235441206303	0.188068402957271	2.90445089455248	0.00367897909418783	0.00700838729658476
ENSG00000130751	5354.82555555556	0.574706711510258	0.197873106002636	2.90442053051212	0.00367933595632898	0.00700870791250694
ENSG00000149435	1646.23833333333	0.551584245014682	0.189923143861486	2.90424976019226	0.00368134357008964	0.00701181350244591
ENSG00000198937	88136.5044444445	0.575846138262909	0.198276409312901	2.90425946414111	0.00368122946162953	0.00701181350244591
ENSG00000090534	2024.84222222222	0.548834674676759	0.188983681812148	2.90413790976042	0.00368265904833543	0.00701395966522997
ENSG00000174521	92627396.3355555	0.683700685561078	0.235440961047032	2.9039156250492	0.00368527461814164	0.00701858162403672
ENSG00000094975	7871.01777777778	0.543177212891592	0.187052027512334	2.90388305390476	0.00368565801667162	0.00701895217131285
ENSG00000162510	1713.64611111111	0.548650334373394	0.188953147318509	2.90363162593191	0.00368861882371391	0.00702423083546524
ENSG00000204498	15434.74	0.553174915744032	0.190520513142959	2.90349268232839	0.00369025594630402	0.00702698839775207
ENSG00000101974	3121.04111111111	0.550104317467713	0.189468094453728	2.90341399724194	0.00369118335738364	0.00702721577585748
ENSG00000178217	1475.02833333333	0.543640116769003	0.187239961682156	2.90344065382712	0.00369086914943358	0.00702721577585748
ENSG00000129048	1600.56777777778	0.545763504089238	0.187970760764581	2.90344892934048	0.00369077160879914	0.00702721577585748
ENSG00000179454	39202.5138888889	0.60173502690939	0.207251684074976	2.90340235156643	0.00369132063555602	0.00702721577585748
ENSG00000186910	1519.43888888889	0.545798632666474	0.187984306760639	2.90342657890821	0.00369103505105273	0.00702721577585748
ENSG00000159579	30756.1766666667	0.627281970529571	0.216056569678096	2.90332282635127	0.00369225819570066	0.0070286406398747
ENSG00000169515	1902.49944444444	0.548643488576032	0.188974918748824	2.90326087826111	0.00369298868086093	0.00702967118695144
ENSG00000213131	4.49166666666667	-0.290372411401618	0.100033659383501	-2.90274706724876	0.00369905255088288	0.00704049277056257
ENSG00000188626	1601.385	0.547212825677353	0.188514535081331	2.90276198300183	0.00369887639136839	0.00704049277056257
ENSG00000159915	2408.79444444444	0.558090564659012	0.192277589241541	2.90252528576241	0.00370167275671722	0.00704511911762309
ENSG00000070761	102626.346666667	0.591997204438158	0.203969014435367	2.90238792434695	0.00370329643967939	0.00704784848000015
ENSG00000204842	8613021.10777778	0.63130929855962	0.217516337340565	2.90235347964314	0.00370370369541498	0.00704826266427272
ENSG00000205883	1626.00333333333	0.545673464212107	0.188019907702836	2.90221110561622	0.00370538748168159	0.00705110595884425
ENSG00000139874	2548.46777777778	0.549825294275438	0.189462137300379	2.90203257553106	0.00370749985096302	0.00705476448552757
ENSG00000184270	3507.33277777778	0.559589643925767	0.192840814090218	2.90182162197247	0.00370999726603488	0.00705915527916644
ENSG00000164645	1766.24	0.545349307359425	0.187939521296055	2.90172766003993	0.00371111014502658	0.00706091134780087
ENSG00000016864	25827.2183333333	0.559688925797214	0.192896460601865	2.90149919833108	0.00371381729669532	0.00706570041040923
ENSG00000130803	14708.6944444444	0.589886961357111	0.20330754734055	2.90145136800564	0.00371438428823331	0.00706641744260581
ENSG00000176092	1550.16388888889	0.545564533696853	0.188049973465638	2.90116783130811	0.00371774701282245	0.0070724528617949
ENSG00000110801	55277.6561111111	0.563171022508504	0.194162523101365	2.9005135157545	0.00372551771247728	0.00708687274169809
ENSG00000198964	8462.20666666667	0.556681786598264	0.191934296360115	2.90037683288137	0.00372714283140005	0.00708960130203878
ENSG00000142512	35930.2666666667	0.546795790897052	0.188526862116138	2.90036011186677	0.0037273416835486	0.00708961674227313
ENSG00000254547	0.923333333333333	-0.278057178214286	0.0958705846314589	-2.90033881907762	0.00372759491879733	0.00708973561539664
ENSG00000182718	40060.5922222222	-0.571880622475548	0.197183713650949	-2.90024268174541	0.00372873847529943	0.00709154774492836
ENSG00000116141	40579.1916666667	0.604105907945856	0.208316800089738	2.89993849601002	0.00373235887505902	0.00709807006323581
ENSG00000213547	8362.27611111111	0.547021175470069	0.188635669974922	2.89988195521447	0.00373303217216131	0.00709898730375709
ENSG00000185379	7919.31388888889	0.550721972649886	0.189923420303518	2.89970542742845	0.00373513500461361	0.00710234072773809
ENSG00000256029	2418.66777777778	0.55919479165456	0.192845617352347	2.89970184094388	0.00373517773865548	0.00710234072773809
ENSG00000120942	6044.125	0.56373895566174	0.194416094086082	2.8996516893922	0.00373577535603211	0.00710311371342337
ENSG00000131323	9424.40055555556	0.562987603098874	0.194170941535516	2.89944313318323	0.00373826149193255	0.0071074772202114
ENSG00000105509	2154.43888888889	0.547632927153232	0.188885405771857	2.89928660668831	0.00374012838506496	0.00711066298771749
ENSG00000237663	0.548888888888889	0.411567584947882	0.141955959706684	2.89926245997902	0.00374041645855647	0.0071108469601342
ENSG00000240167	3.65055555555556	0.382727543383729	0.13201147940471	2.89919895686037	0.00374117415557531	0.00711192366198201
ENSG00000116299	9236.95222222222	0.575458256084802	0.198501299734971	2.89901505356955	0.00374336921247819	0.00711573251650887
ENSG00000148688	22332.7522222222	0.540249053069656	0.186363948891788	2.89889249654905	0.0037448326945138	0.00711815040936221
ENSG00000136877	13475.6594444444	0.550049856010533	0.189751226942983	2.89879472650691	0.00374600056234627	0.00712000618236914
ENSG00000188573	18517.3283333333	0.572558182129506	0.197527332564093	2.89862762128741	0.00374799740865817	0.00712343732064345
ENSG00000226036	1.07166666666667	0.314751177331801	0.108592659328419	2.89845721873237	0.0037500346532095	0.00712694488494718
ENSG00000171962	2662.41888888889	0.554246292601895	0.191225937832395	2.89838449158335	0.00375090444769046	0.00712786903479829
ENSG00000113643	138542.215	0.596435378710357	0.205781918254874	2.89838574627162	0.00375088944044787	0.00712786903479829
ENSG00000106560	8373.77222222222	0.552782765704397	0.190728233071401	2.89827445471829	0.00375222080358141	0.00713000599504734
ENSG00000263311	0.759444444444445	0.376222118401279	0.129812097902352	2.89820536360395	0.00375304754566251	0.00713121241551352
ENSG00000158427	2153.12888888889	0.549566832939288	0.189628794526632	2.89811910849914	0.00375407990388002	0.00713280938645506
ENSG00000261377	17235.4311111111	0.556570222493101	0.192047256098493	2.89808994827638	0.00375442897111161	0.00713310799714877
ENSG00000117592	86326599.8722222	0.710212201286613	0.245071524774623	2.8979792815169	0.00375575399416151	0.00713526071878269
ENSG00000119408	14935.3066666667	0.592513188010407	0.204459308231566	2.89795164199294	0.00375608499099004	0.00713552484488909
ENSG00000228090	38.9005555555556	0.753393932459929	0.259980335159403	2.89788814987871	0.0037568454405455	0.00713660474396056
ENSG00000115827	3603.24444444444	0.552017053462846	0.190490773991023	2.89786765992594	0.00375709088002756	0.00713670625565334
ENSG00000169919	153838.126666667	0.590532329613336	0.203789930432823	2.89775028804967	0.00375849710325795	0.00713901258766916
ENSG00000224393	38.9355555555556	0.753391743891564	0.260003629734724	2.89762010115102	0.00376005742182329	0.00714051675109445
ENSG00000230060	38.9355555555556	0.753391743891564	0.260003629734724	2.89762010115102	0.00376005742182329	0.00714051675109445
ENSG00000231003	38.9355555555556	0.753391743891564	0.260003629734724	2.89762010115102	0.00376005742182329	0.00714051675109445
ENSG00000237459	38.9355555555556	0.753391743891564	0.260003629734724	2.89762010115102	0.00376005742182329	0.00714051675109445
ENSG00000284796	34.24	0.745019152011336	0.257157109592897	2.89713612503566	0.00376586314573062	0.00715117672048672
ENSG00000205644	0.439444444444445	0.337587562649145	0.116528691029189	2.89703385207153	0.00376709104315177	0.00715314299228359
ENSG00000130427	1524.20666666667	0.544229600315148	0.187865901672982	2.8969046296783	0.00376864301791331	0.0071557244062034
ENSG00000206396	38.7283333333333	0.752800893383101	0.259869644354819	2.89684043418033	0.00376941422873666	0.00715682315381017
ENSG00000166900	27146.5594444444	0.569448118405775	0.196589841036302	2.89663044338401	0.00377193794939025	0.00716124903354968
ENSG00000183921	1877.935	0.545492308444432	0.188333669144129	2.89641417237496	0.00377453875231486	0.00716582079899603
ENSG00000228615	0.778333333333333	-0.260532628791664	0.0899610426927891	-2.89606057236759	0.00377879453878337	0.00717353386141868
ENSG00000256167	8633.13277777778	0.549327389279353	0.189685903308321	2.89598425448864	0.00377971364183791	0.00717491221424417
ENSG00000255870	8638.07777777778	0.549336931976037	0.189692550656159	2.89593307737095	0.00378033008624394	0.00717562280223969
ENSG00000228207	0.391111111111111	0.356503517158357	0.123105396113426	2.89592112461004	0.00378047407415281	0.00717562280223969
ENSG00000120699	46532.3927777778	0.573436570696017	0.198019569900151	2.89585807597282	0.00378123366663884	0.00717669808971434
ENSG00000112874	5232.06277777778	0.551127312636532	0.190316814036471	2.89584141804159	0.0037814343799347	0.00717671258116788
ENSG00000205356	89387.1561111111	0.593438010885912	0.204946471727419	2.89557563925859	0.00378463808844277	0.00718242610780239
ENSG00000213480	0.466666666666667	0.346574977600452	0.119694691837537	2.89549162356223	0.00378565133013463	0.00718398223010692
ENSG00000213178	777372.45	0.639205630043899	0.220783729964486	2.89516637003424	0.00378957626063594	0.00719106338614652
ENSG00000130377	1514.27444444444	0.543979361335387	0.187918837798231	2.89475694778115	0.00379452213725284	0.00720008105782266
ENSG00000163156	2793837.32	0.567440426145451	0.19602771383183	2.89469491355824	0.00379527203063233	0.0072011363644004
ENSG00000198482	2629.47777777778	0.547636551214978	0.189188099553892	2.89466701397346	0.00379560933537143	0.00720127698761587
ENSG00000159450	2122.3	0.552543880501178	0.190884077528941	2.89465673435964	0.00379573362231289	0.00720127698761587
ENSG00000181761	1798.12222222222	0.552529876531054	0.190881916981743	2.89461613372157	0.00379622454549656	0.00720184077763013
ENSG00000119862	4366.02611111111	0.551217366149633	0.190442027602175	2.89441029950123	0.00379871428072027	0.00720619627510323
ENSG00000257101	8755.19666666667	0.549217078735098	0.18975938572504	2.89428149567742	0.00380027302424868	0.00720878531826095
ENSG00000198879	51502.5316666667	0.576136816237959	0.199064204044992	2.894226106607	0.00380094350412139	0.00720968922474955
ENSG00000130449	156824.139444444	0.625693358991593	0.216195513631376	2.89410889468517	0.00380236269866062	0.00721166247725554
ENSG00000204613	1414.70777777778	0.541049530097208	0.186948622487624	2.89410813996784	0.0038023718382904	0.00721166247725554
ENSG00000155833	1556.06166666667	0.545731260638746	0.188578486310116	2.89392110052943	0.00380463750222118	0.00721559140555954
ENSG00000159398	1586.18611111111	0.545813166003343	0.18860864483135	2.8938926234871	0.0038049825606267	0.00721587764175991
ENSG00000180530	108559.455	0.595429854210018	0.205765073115543	2.89373626531685	0.00380687767079714	0.00721910326123819
ENSG00000258834	8069.83055555556	0.544806425263065	0.188274967195634	2.89367425408691	0.0038076295038981	0.0072201606295221
ENSG00000171862	761319.148888889	0.631974710428369	0.218406970476224	2.89356474772937	0.0038089575042956	0.0072223103828326
ENSG00000163661	1690.65222222222	0.544723122878319	0.188262928591806	2.89341681313901	0.00381075219810001	0.00722534478695049
ENSG00000146757	4309.30777777778	0.552990103182788	0.191121794805859	2.89339111609177	0.00381106402454507	0.00722556744668912
ENSG00000131831	3462.54388888889	0.560329763837804	0.193662004122348	2.89333866174291	0.00381170061529395	0.00722640578753832
ENSG00000243323	8710.82388888889	0.548290878186602	0.189504288206039	2.89329008529068	0.00381229022970729	0.00722715498741368
ENSG00000101782	70699.6177777778	0.558430637796114	0.193010474669092	2.89326596783681	0.00381258299488969	0.00722734138719144
ENSG00000086991	1849.38611111111	0.550243684554404	0.190184507036295	2.89320982623151	0.003813264584906	0.00722826480804508
ENSG00000229186	1.92722222222222	-0.426221309609872	0.147320110288128	-2.89316447548315	0.00381381524881657	0.00722888462465575
ENSG00000183840	1522.59944444444	0.542451880394476	0.187495193233879	2.89315086450152	0.0038139805319915	0.00722888462465575
ENSG00000240438	8116.485	0.546134557664399	0.188773085022972	2.89307428332773	0.00381491060679711	0.00723027877088764
ENSG00000242153	8113.99833333333	0.546124432431133	0.188773250142848	2.89301811574399	0.00381559289050107	0.007231025793201
ENSG00000104450	3488.79722222222	0.560190362215135	0.193635832477214	2.89300980633869	0.00381569383663827	0.007231025793201
ENSG00000215546	7977.695	0.543913820036411	0.188011626277637	2.8929797098463	0.00381605948175054	0.00723135003500727
ENSG00000205502	2052.90111111111	0.561265311106618	0.194012769135819	2.89292974687508	0.00381666655687831	0.00723213172507986
ENSG00000139719	10643.1872222222	0.560545442626768	0.193772664682089	2.892799371606	0.00381825109498695	0.00723476541778381
ENSG00000223383	8315.28444444444	0.545320017446387	0.188527129202596	2.89252809265648	0.00382155004606189	0.00724064712060966
ENSG00000243284	2954.33166666667	0.559076861939368	0.19328749307005	2.89246268891671	0.00382234579089619	0.0072417856693823
ENSG00000096150	46.8727777777778	0.765806044370817	0.264802597883636	2.89198841133478	0.00382812066910136	0.00725161784071439
ENSG00000223367	46.8727777777778	0.765806044370817	0.264802597883636	2.89198841133478	0.00382812066910136	0.00725161784071439
ENSG00000235650	46.8727777777778	0.765806044370817	0.264802597883636	2.89198841133478	0.00382812066910136	0.00725161784071439
ENSG00000203668	7855.21166666667	0.564797918783984	0.195302005136809	2.89192073777401	0.00382894531894605	0.00725281035036562
ENSG00000175130	42019920.4722222	0.724587138739414	0.250560844732774	2.89186101488521	0.00382967321834551	0.00725381948256739
ENSG00000204237	652905.817777778	0.61040849044289	0.211087278968529	2.89173508430081	0.00383120846569843	0.00725635763923622
ENSG00000026652	60749.4266666667	0.581423741460816	0.201075379849514	2.8915710212556	0.0038332094330567	0.00725977757193098
ENSG00000166736	1799.885	0.550896792851122	0.190522051422535	2.89151197322224	0.00383392983481197	0.00726077199571819
ENSG00000182481	158838.35	0.542719747197082	0.187696542611995	2.89147439608937	0.00383438834990308	0.0072612703773129
ENSG00000181773	2486.89055555556	0.556321537324612	0.192406964221812	2.89137942368484	0.00383554742253867	0.00726309530265231
ENSG00000132313	56530.435	0.58872173744501	0.203621418225771	2.8912564433288	0.0038370487858826	0.00726556817989079
ENSG00000211978	1648.13111111111	0.548873926798521	0.189844805946788	2.89117168131724	0.0038380838845345	0.00726678779483228
ENSG00000115138	3330.20055555556	0.552605318617883	0.191135401017767	2.8911719946977	0.00383808005712068	0.00726678779483228
ENSG00000258728	11109.7927777778	0.559854514158119	0.193655185080309	2.89098644028532	0.00384034689828374	0.00727070209388309
ENSG00000157224	45978.1111111111	0.605710173545367	0.209519316543837	2.89095145754084	0.00384077440419679	0.00727114111255957
ENSG00000224931	0.665555555555556	-0.324554885192493	0.112276378228722	-2.89067825586011	0.00384411454740264	0.00727672324948849
ENSG00000165202	1485.75055555556	0.543095287285935	0.187877679680708	2.89068551521877	0.00384402576090979	0.00727672324948849
ENSG00000204950	2448.55888888889	0.548140248668632	0.189632883283281	2.89053374698627	0.00384588236898178	0.00727969891811646
ENSG00000153246	2938.62222222222	0.549340259238154	0.190056036797659	2.89041205159404	0.00384737167909082	0.00728214712861829
ENSG00000179603	5581.15	0.593707449390993	0.205410649892768	2.89034404837787	0.00384820413169849	0.00728335188019924
ENSG00000103245	81585.7338888889	0.589516465769296	0.203962858631732	2.89031282324644	0.00384858642493863	0.00728370455269699
ENSG00000204300	1576.27777777778	0.545474157798527	0.188729003655422	2.89025082119569	0.00384934562618022	0.00728477047630563
ENSG00000232344	10532.7783333333	0.554584828305461	0.19188708905114	2.89016228787367	0.00385042993276141	0.00728645151210374
ENSG00000112146	126892.465555556	0.571142522805854	0.197623642101366	2.89005159875002	0.00385178598154289	0.00728864658829859
ENSG00000215000	0.78	-0.259717587462519	0.089871876811706	-2.8898649574957	0.00385407349998804	0.00729260395003846
ENSG00000137403	48.6522222222222	0.764403356067787	0.264516880698644	2.88980935375028	0.00385475523095058	0.00729352262328496
ENSG00000215515	2.87333333333333	-0.233550331273538	0.0808221979196087	-2.88968052447476	0.00385633516614205	0.00729614059480301
ENSG00000235679	7.65888888888889	-0.307152350578298	0.106299242890382	-2.88950647461376	0.00385847061139844	0.00729980926480785
ENSG00000013573	5158.38666666667	0.554647424654095	0.191953932476099	2.8894819579857	0.00385877149608706	0.00730000694775836
ENSG00000138050	19266.835	0.554712165299522	0.191978631194812	2.88944744447429	0.00385919510543425	0.00730043676874095
ENSG00000128285	2452.21055555556	0.546844429387712	0.18926343633355	2.8893294974523	0.00386064307364666	0.00730243260126437
ENSG00000122565	7197855.42444445	0.572264835334267	0.198060645141173	2.88934146875251	0.00386049608633092	0.00730243260126437
ENSG00000214253	77469642.9833333	0.689409335446606	0.23861307468572	2.88923537134181	0.00386179896021518	0.00730424727005893
ENSG00000147996	376910.517222222	0.546718570301924	0.189234434787778	2.88910721198844	0.00386337328695469	0.00730685315606299
ENSG00000168172	199801.916666667	0.52907672171632	0.183135298195279	2.8889936944442	0.00386476823865391	0.0073091195395729
ENSG00000160883	2673.06055555556	0.551367063031953	0.190859673667225	2.88886097538494	0.00386639972690741	0.00731183301191293
ENSG00000235710	1497.06277777778	0.542401016873701	0.187760377963027	2.88879380601007	0.00386722566472864	0.00731302289163429
ENSG00000171643	2705.84	0.545264383568032	0.188795983052424	2.88811432718155	0.00387558978713916	0.00732846682545468
ENSG00000225664	0.436666666666667	0.361390518766651	0.125133980568497	2.88802863238919	0.00387664582313453	0.00733009081523606
ENSG00000267102	39.5716666666667	-0.419229189401521	0.14516344149842	-2.88798050717256	0.00387723899549991	0.00733083948637936
ENSG00000143536	1758.17777777778	0.545894728319639	0.189029774115194	2.88787695417216	0.00387851562836369	0.00733288025972931
ENSG00000217128	352071.203888889	0.525977521154864	0.182137835440758	2.88779934098833	0.0038794727176185	0.00733405172635048
ENSG00000242866	7669.30666666667	0.564246168170939	0.195389986251532	2.88779470737341	0.00387952986396296	0.00733405172635048
ENSG00000235438	9120.00777777778	0.544994872726544	0.188733316016052	2.88764529883103	0.00388137292849922	0.00733716278046667
ENSG00000180098	101086.218888889	0.559763360586223	0.193851493136003	2.88758859439634	0.00388207262770239	0.00733811226463069
ENSG00000154822	20318.7083333333	0.611920649284555	0.211920950785379	2.88749482774958	0.00388322990408455	0.00733992654639322
ENSG00000249773	28874.9566666667	0.58500814311107	0.202604972399028	2.88743230822046	0.00388400169985825	0.00734101206059855
ENSG00000130347	5834.61444444444	0.571408852986607	0.197915541224107	2.88713483262833	0.00388767590802552	0.00734571540775257
ENSG00000234241	3	-0.209638914224912	0.072610131200797	-2.88718544861425	0.00388705051234267	0.00734571540775257
ENSG00000206298	40.455	0.750451789168757	0.259928220598535	2.88715010413527	0.00388748720831638	0.00734571540775257
ENSG00000226201	40.455	0.750451789168757	0.259928220598535	2.88715010413527	0.00388748720831638	0.00734571540775257
ENSG00000236443	40.455	0.750451789168757	0.259928220598535	2.88715010413527	0.00388748720831638	0.00734571540775257
ENSG00000230669	40.455	0.750451789168757	0.259928220598535	2.88715010413527	0.00388748720831638	0.00734571540775257
ENSG00000162976	16884.9522222222	0.581274056035102	0.201335500537112	2.88709171747859	0.00388820869774981	0.0073463486654481
ENSG00000186889	93405.0283333333	0.681681720115534	0.236120421758775	2.88700873494099	0.00388923433009078	0.00734791298411478
ENSG00000168066	223513413.118889	0.632488296352254	0.219083021159785	2.8869799813969	0.00388958977019326	0.00734821101692927
ENSG00000174808	1853.57277777778	0.545870312101755	0.189086709376184	2.88687826819049	0.0038908473460139	0.00735021324717101
ENSG00000179002	1505.63555555556	0.542483617635112	0.187918087990527	2.8868089465792	0.00389170464576882	0.00735145914942456
ENSG00000144792	3832.87333333333	0.567705029449225	0.196662368283724	2.88669883518437	0.00389306674514905	0.00735365844685385
ENSG00000114948	132642.866666667	0.584609052130951	0.202530369875673	2.88652537636614	0.00389521334289335	0.00735733929342679
ENSG00000248167	124376.201111111	0.636133942241837	0.220383809299804	2.88648219786626	0.00389574785509261	0.00735761491049434
ENSG00000164099	1879.03611111111	0.544874931157846	0.188767851346963	2.88648160833458	0.003895755153442	0.00735761491049434
ENSG00000188730	3895.89111111111	0.553443803449193	0.191741719727774	2.88640262659033	0.00389673305266416	0.00735908787559836
ENSG00000225516	8407.00444444445	0.54634806050168	0.189297407752591	2.88618881255759	0.0038993814741644	0.0073637153581614
ENSG00000225067	352973.496111111	0.659166760276797	0.228387930570143	2.88617160561535	0.00389959468014581	0.00736374386613593
ENSG00000248903	0.360555555555556	-1.6597704960573	0.575105443513658	-2.88602814453777	0.0039013726748725	0.00736672706756469
ENSG00000227694	361928.868333333	0.659211615240259	0.228454590264877	2.88552580395057	0.00390760427225778	0.00737811900842333
ENSG00000170454	1498.75888888889	0.542601605393768	0.188050223514434	2.88540792588911	0.00390906787327624	0.00738050758620804
ENSG00000135924	36648128.1566667	0.647178901874932	0.224309574806414	2.88520408651064	0.00391159996469399	0.00738491317999166
ENSG00000213772	6.345	-0.312530552962152	0.108323330685616	-2.88516380528588	0.00391210051404619	0.00738548306704743
ENSG00000175895	6766.37333333333	0.560001447037847	0.194100861968635	2.88510541044552	0.00391282625316556	0.00738647800051619
ENSG00000126970	2859.50166666667	0.551792216572059	0.191266859440877	2.88493374223371	0.00391496047754249	0.00739013158043037
ENSG00000158636	11108.6494444444	0.548066199641829	0.189981825803514	2.88483489051558	0.00391618990775673	0.00739207692826111
ENSG00000091656	8536.67388888889	0.571465161505065	0.198097431374352	2.88476815443986	0.00391702011029063	0.00739326854717426
ENSG00000163781	14592.3866666667	0.589345052346768	0.204301909104964	2.88467716688824	0.00391815226080837	0.00739502993471347
ENSG00000137720	25701.905	0.578559936124477	0.200582866811329	2.88439359413822	0.00392168263968351	0.00740131727428464
ENSG00000258900	1.9	0.314862781723487	0.109173933483961	2.88404724164073	0.00392599852299075	0.00740908636776838
ENSG00000203872	1887.44055555556	0.544191563354374	0.188698574834628	2.88391983792826	0.00392758717999259	0.007411708152527
ENSG00000231767	107259.573888889	0.672019814335937	0.233036016463681	2.88375944857722	0.00392958798062054	0.00741510738347372
ENSG00000091127	6877.05166666667	0.58043085853928	0.201278008662759	2.88372715129446	0.00392999098979134	0.0074154914000987
ENSG00000242136	32.065	0.723198868805228	0.250794461002821	2.88363174335454	0.00393118172016159	0.00741736165169575
ENSG00000156802	4923.48777777778	0.562223429709839	0.194998829902306	2.8832143761658	0.003936394487181	0.00742644941241331
ENSG00000071894	1511043.12388889	0.65147334401279	0.225953855302162	2.88321411087053	0.00393639780261951	0.00742644941241331
ENSG00000105549	1839.265	0.547834100441236	0.190012539356638	2.8831470927979	0.00393723541970714	0.00742727570800418
ENSG00000227234	1725.78277777778	0.544237855404439	0.188764841409198	2.88315266413759	0.00393716578083911	0.00742727570800418
ENSG00000183914	2418.41777777778	0.557108055146333	0.193235922684467	2.88304600618193	0.00393849914447711	0.00742928257803676
ENSG00000157890	2740.69888888889	0.549649802601463	0.190655068234342	2.88295405777446	0.00393964894870255	0.00743107436431917
ENSG00000128652	2025.50944444444	0.556905722571229	0.193174030584956	2.88292231044124	0.00394004601623332	0.00743144620811856
ENSG00000138674	459739.598333333	0.575087222344015	0.199496892574532	2.88268761945334	0.00394298245086439	0.00743660735227468
ENSG00000155850	8415.06388888889	0.551009150863296	0.191151916327814	2.88257194303168	0.00394443051595988	0.0074389609964092
ENSG00000143954	1491.01777777778	0.542587163871347	0.188240430167985	2.88241566058441	0.0039463876639875	0.00744227445309059
ENSG00000013441	28248151.73	0.635535158496965	0.220489352712883	2.88238479852832	0.00394677425830036	0.00744262590335469
ENSG00000144649	2259.38333333333	0.545365306722162	0.189208160766652	2.88235615478951	0.00394713309557899	0.00744292497781407
ENSG00000179456	1829433.48722222	0.555887637600703	0.1928648236993	2.88226555230932	0.00394826832221407	0.00744468794890158
ENSG00000240118	78.4755555555556	0.778943675700275	0.270258811324754	2.88221380047537	0.00394891689291573	0.0074455331698122
ENSG00000111845	13871.9744444444	0.547623475825426	0.190004285909512	2.8821638059587	0.00394954353222527	0.00744633695626747
ENSG00000169188	6462.60777777778	0.565837973293774	0.196325219218143	2.88214614274824	0.00394976494733178	0.00744637670381022
ENSG00000176900	1610.22111111111	0.545611211922632	0.189314469625386	2.88203650255727	0.00395113958126902	0.00744859046689505
ENSG00000184205	46733122.3577778	0.704782616616789	0.244578021444587	2.88162694445735	0.00395627833420451	0.0074573578034989
ENSG00000069974	3078.65	0.548185640150538	0.190235368834001	2.88161787952735	0.00395639214110837	0.0074573578034989
ENSG00000117868	177842.198888889	0.651553355035575	0.226106592967466	2.88162032997121	0.00395636137638253	0.0074573578034989
ENSG00000121897	14810.8583333333	0.557522785090524	0.193477411898912	2.88159108403734	0.00395672856613536	0.00745761375200301
ENSG00000224706	66343.0822222222	-0.628645416128857	0.218169069958149	-2.88145985244127	0.00395837659148227	0.00746010651689839
ENSG00000285465	137.438888888889	0.799225099300083	0.277368701042573	2.88145380605655	0.00395845253787428	0.00746010651689839
ENSG00000108452	81.3905555555556	-0.421619877034212	0.146326537857385	-2.88136303371804	0.00395959285454599	0.00746183462948211
ENSG00000115504	47333.0105555556	0.547507863917078	0.190017901847113	2.88134885500209	0.00395977099990677	0.00746183462948211
ENSG00000253943	3.19333333333333	-0.224778962632052	0.0780152454291645	-2.88121842590554	0.00396141008907416	0.00746454491589204
ENSG00000167562	2913.02944444444	0.544500922570732	0.18898565123615	2.88117599939025	0.00396194339155276	0.00746517138257292
ENSG00000065413	196161.176666667	0.566328430181116	0.196567189482808	2.88109338934536	0.0039629819891799	0.0074667498245041
ENSG00000161610	4118.27	0.553279629874674	0.192050300992977	2.88090998563395	0.00396528867801672	0.00747071722651333
ENSG00000135898	2265.07388888889	0.545656071140611	0.189415615770944	2.88073435191563	0.00396749878550862	0.00747450227356084
ENSG00000198821	3206.80055555556	0.565667956036815	0.196368627002791	2.88064323039126	0.00396864586454456	0.0074762843639512
ENSG00000187686	6.76555555555556	-0.289488414250294	0.100496062257696	-2.88059459989564	0.00396925817049463	0.00747705889911238
ENSG00000130948	2130.50111111111	0.553917222876687	0.192298829041987	2.88050231837732	0.00397042032175663	0.00747886907007014
ENSG00000134249	1509.45	0.541385513250415	0.18796822465668	2.88019698137409	0.00397426779917743	0.00748573700696388
ENSG00000063978	23266.035	0.557794497325812	0.193673504889767	2.88007643401348	0.00397578771907428	0.00748822039614852
ENSG00000115241	822870.255	0.546633224760455	0.189813460010764	2.87984437315171	0.00397871514166237	0.00749335436844296
ENSG00000080293	1729.35555555556	0.544648457377816	0.189162035213682	2.8792693880808	0.0039859769502188	0.00750665061760312
ENSG00000170464	18228.7794444444	0.570377962628084	0.198101686646405	2.87921810401423	0.00398662522961046	0.00750749112294157
ENSG00000226157	0.539444444444444	0.378214767272022	0.131363254373473	2.87915192932671	0.00398746188207907	0.00750788620831627
ENSG00000236802	49.9061111111111	0.766874889497317	0.266355761383921	2.87913760720931	0.00398764297886952	0.00750788620831627
ENSG00000235155	49.9061111111111	0.766874889497317	0.266355761383921	2.87913760720931	0.00398764297886952	0.00750788620831627
ENSG00000226936	49.9061111111111	0.766874889497317	0.266355761383921	2.87913760720931	0.00398764297886952	0.00750788620831627
ENSG00000095139	208730.504444444	0.608238021560841	0.21126207662074	2.87906864918666	0.00398851502686972	0.00750914772571278
ENSG00000166405	230553.415555556	0.561509032145608	0.195042529825836	2.87890560405984	0.0039905775957433	0.00751265038663789
ENSG00000180481	2643.90833333333	0.549709139548234	0.190950676771684	2.87880173478258	0.00399189207762898	0.00751474441759784
ENSG00000143502	14627.4127777778	0.555368406958678	0.19291938844095	2.87875890260075	0.00399243424003426	0.00751534960438208
ENSG00000139410	6187.60944444444	-0.570630590379802	0.198222041551976	-2.87874439145143	0.00399261793483274	0.00751534960438208
ENSG00000248848	3.64833333333333	-0.23820749002126	0.0827524467142421	-2.87855525098647	0.00399501294194733	0.00751945503257278
ENSG00000242807	1.57277777777778	0.28676674051259	0.099622280964605	2.87854019940053	0.00399520358994565	0.00751945503257278
ENSG00000267387	33.1422222222222	0.716992881590165	0.249090247399633	2.87844622210296	0.00399639412199295	0.00752131491212547
ENSG00000226979	1638.15722222222	0.543895856822122	0.188965684539438	2.87827844588687	0.00399852036130354	0.00752493553894246
ENSG00000224221	11.5461111111111	-0.312876323814247	0.108704120911419	-2.8782379287093	0.00399903399217182	0.00752552113654449
ENSG00000203805	2426.66111111111	0.546687781527411	0.1899452761237	2.87813307434603	0.00400036349509572	0.00752764193351431
ENSG00000136634	30535.5588888889	0.645079073098024	0.224144178398648	2.87796487826121	0.0040024969787694	0.00753127532149735
ENSG00000136531	61998646.2533333	0.507316889285854	0.176278222545314	2.87793286068245	0.00400290322285186	0.00753165845575316
ENSG00000115816	630460.615555556	0.615527946251956	0.213881773056761	2.87788873944207	0.00400346310143716	0.00753233060743162
ENSG00000223654	4806.01888888889	0.916139728597772	0.318363086312251	2.87765688921366	0.00400640634455354	0.00753748665420131
ENSG00000138074	48981.9383333333	0.60729561973264	0.211053448018988	2.87744941119372	0.00400904185794997	0.00754206325842698
ENSG00000229834	0.932222222222222	-0.301431686072967	0.104759343317548	-2.87737281016799	0.0040100152890488	0.00754351274325341
ENSG00000082014	2537570.68944444	0.60142730348832	0.209021303640502	2.87734930848351	0.00401031398694808	0.00754369285905163
ENSG00000108417	1439.24444444444	0.539518836362847	0.187511489791326	2.87725747879906	0.00401148130265542	0.00754550680733273
ENSG00000128482	78977.315	0.607552606565372	0.211165433270743	2.87714043513176	0.00401296957927968	0.00754792426180679
ENSG00000132470	29915.2272222222	0.595571318386527	0.207046452229718	2.8765106186207	0.00402098666305114	0.00756262076939791
ENSG00000221852	1521.22111111111	0.54070723892894	0.187982315644134	2.87637290282423	0.00402274161621168	0.00756553864979701
ENSG00000127419	3153942.20055556	0.612146439540176	0.212829392445965	2.87623073347631	0.00402455405170458	0.00756856433604145
ENSG00000266944	8552.33833333333	0.543885808874318	0.189105778896255	2.87609301021254	0.00402631051348463	0.00757148445746351
ENSG00000237802	32.3455555555556	0.719619190597837	0.250212997437312	2.87602641736519	0.00402716005886833	0.00757269891172843
ENSG00000255543	15897.9994444444	0.573480750927321	0.199405748013271	2.87594894651258	0.00402814858306948	0.00757417456660728
ENSG00000162496	2835082.68388889	0.591682974579268	0.205743292178037	2.87583117930894	0.00402965170863408	0.00757661763417111
ENSG00000198742	5309.17722222222	0.556172920883674	0.193400824687411	2.87575258162731	0.00403065517601413	0.0075781210365425
ENSG00000244694	2506.22555555556	0.551253011293596	0.191705226272768	2.87552416807482	0.00403357265080467	0.00758322267110463
ENSG00000227426	8814.915	0.545707497562407	0.189799503363683	2.87517874331185	0.00403798832506774	0.00759114030157637
ENSG00000135622	16741.7311111111	0.601024370303181	0.209045332520263	2.87509107740984	0.00403910968401368	0.00759286435820506
ENSG00000237870	33.7711111111111	0.718027700791715	0.249758833050546	2.87488411129148	0.00404175816675861	0.00759745883778787
ENSG00000178860	2468.17	0.553474266591379	0.192525018741197	2.87481736249246	0.00404261266705794	0.00759868080073545
ENSG00000213935	2.29055555555556	0.248263956342428	0.0863591754263374	2.87478377505112	0.00404304270652967	0.00759910484434202
ENSG00000258284	956.835	0.570645113208607	0.198505389090306	2.87470841886818	0.00404400768650006	0.00760053424216045
ENSG00000105287	3871.61888888889	0.553272634054287	0.192473612376151	2.87453759101807	0.00404619601119329	0.00760426260168138
ENSG00000174775	2010708.76833333	-0.649170296596398	0.225836519376227	-2.8745142654051	0.00404649489840879	0.007604439828801
ENSG00000186280	1720.46388888889	0.542379218508969	0.188711489778967	2.8741186832039	0.00405156681972828	0.00761358638469668
ENSG00000164989	6121.77	0.556669910916973	0.193691747964569	2.87399910820569	0.00405310107509193	0.00761608447303812
ENSG00000173261	2744.94166666667	0.557570978640972	0.194026023319738	2.87369173011469	0.00405704743450342	0.00762311460623254
ENSG00000109771	5461.20111111111	0.555876402477143	0.19344507956829	2.87356185909556	0.00405871586768691	0.00762586406520359
ENSG00000273213	47.3455555555556	0.748137267264468	0.26037154427992	2.87334497067837	0.00406150358867696	0.00763071615401954
ENSG00000231216	31.9744444444445	0.713622805914711	0.248363219620478	2.87330308813516	0.0040620421156304	0.00763134220055506
ENSG00000235865	42.7866666666667	0.733506491233496	0.255286726703521	2.8732652915612	0.00406252816070785	0.00763186959130248
ENSG00000248491	33.7677777777778	0.718446184636691	0.250056339292384	2.87313725646696	0.00406417502042349	0.00763457752611012
ENSG00000231207	10942.8894444444	0.558872535973607	0.194518513946048	2.87310716412638	0.00406456217304368	0.00763491893935889
ENSG00000206536	1519.67833333333	0.541302533110223	0.188410912728306	2.87298928322054	0.00406607909074202	0.00763738237419177
ENSG00000130479	1181117.58944444	0.618281413881644	0.215213473357087	2.87287503071788	0.00406754980768279	0.00763975878481907
ENSG00000137073	14704.4383333333	0.546683110900383	0.190300771920478	2.87273196731345	0.00406939207417199	0.00764283277231937
ENSG00000116157	4243.90333333333	0.552172301920422	0.192217474957349	2.87264361392191	0.00407053020314704	0.00764458405673885
ENSG00000104812	10669.0227777778	0.570173734364733	0.198488994636945	2.87257102293068	0.00407146550409905	0.00764595426602141
ENSG00000236521	9.63777777777778	-0.287948765347551	0.100241505695294	-2.87255028094683	0.00407173279068241	0.00764606991157245
ENSG00000131196	2498.71222222222	0.545297830964025	0.189835272340389	2.87247898792099	0.00407265161255275	0.00764740896380832
ENSG00000070748	1715.34722222222	0.546293458503009	0.190187747278743	2.8723903948573	0.00407379365889262	0.00764878063853304
ENSG00000224212	38.0466666666667	0.737070319163209	0.256604579566137	2.8723973687821	0.004073703748028	0.00764878063853304
ENSG00000007402	9937.51944444444	0.58030018332544	0.202029336639261	2.87235602996415	0.00407423673231091	0.0076492261511262
ENSG00000225210	20374.64	0.556543704189541	0.193760636604328	2.87232594784481	0.00407462462297325	0.00764956802040082
ENSG00000241838	10453.9877777778	0.542248019817103	0.188784904495653	2.87230603138393	0.00407488145208375	0.00764966381686631
ENSG00000167513	1953.40666666667	0.541864831832265	0.18865506974528	2.87225163131786	0.00407558303314924	0.00765059448220581
ENSG00000235333	9339.01444444444	0.546966041536497	0.190438253143028	2.87214376581002	0.00407697446593089	0.00765281996256193
ENSG00000064763	6937.89666666667	0.560484135353671	0.19515942109873	2.87192968803758	0.00407973728221532	0.00765723261866005
ENSG00000185015	2789.92777777778	0.549230235692626	0.191239996508114	2.87194230140725	0.00407957445117779	0.00765723261866005
ENSG00000132694	7679.36722222222	0.557480643448288	0.194135570024758	2.87160484488852	0.00408393284509834	0.00766472021470868
ENSG00000231713	32.4472222222222	0.714693890480048	0.248886174349319	2.87156927197151	0.00408439253052466	0.00766519591838845
ENSG00000155008	12845.7683333333	0.544197873737479	0.1895161731203	2.87151151681411	0.00408513896247912	0.00766620968522992
ENSG00000174844	1635.64666666667	0.541581579324351	0.188610002668477	2.87143614687445	0.00408611323539151	0.00766765089658231
ENSG00000198217	9019.85055555556	0.545675204774963	0.190049725629873	2.87122332308798	0.00408886545018572	0.00767242812779057
ENSG00000137166	6231.72111111111	0.557862027131676	0.194298692718146	2.87115687361275	0.00408972511238902	0.00767365383278646
ENSG00000163541	6869089.53888889	0.605871972304316	0.211022728249255	2.87112188023972	0.00409017789040177	0.00767388658858981
ENSG00000223749	72.3494444444444	0.756513743433025	0.263491237609336	2.87111537482953	0.00409026206868823	0.00767388658858981
ENSG00000179399	8987.28055555556	0.60566569217496	0.210967701306124	2.87089297757532	0.00409314077613012	0.0076788998459979
ENSG00000108433	58969.7822222222	0.547158161089174	0.190591242474085	2.87084628856213	0.00409374535164007	0.00767964644798938
ENSG00000105341	53623.7466666667	0.549241860384869	0.191318948509463	2.87081789160943	0.00409411310309727	0.00767994872783879
ENSG00000086589	212188.710555556	0.629973947836552	0.219455482894971	2.87062295972824	0.00409663835532009	0.00768429792426564
ENSG00000114331	727212.241666667	0.538504822475677	0.1876018659944	2.8704662377492	0.00409866964095341	0.00768772016724218
ENSG00000109158	37062.6388888889	0.531949245809457	0.185323123953478	2.87038786343249	0.00409968579931385	0.00768923812496195
ENSG00000090686	104781.927222222	0.552119957878883	0.192355871071389	2.87030468476823	0.0041007644982849	0.00769087322272818
ENSG00000226887	1911.41	0.543137350738921	0.189234078347764	2.87018784080092	0.00410228021935406	0.00769332773730526
ENSG00000115844	1726.85055555556	0.539818281761814	0.188092393839231	2.86996337673928	0.00410519343433311	0.00769762598769923
ENSG00000133056	11681.3761111111	0.596436570393287	0.207819426756028	2.86997505335957	0.00410504184261288	0.00769762598769923
ENSG00000162947	37.2388888888889	0.724465848160365	0.252428921960706	2.86997956705269	0.00410498324495448	0.00769762598769923
ENSG00000213568	1.36777777777778	-0.270585720221363	0.0942951996057901	-2.86955986468635	0.00411043515163915	0.00770706590932341
ENSG00000153574	12163.3066666667	0.572046655255451	0.1993587576085	2.86943328759518	0.00411208066908388	0.00770976234400242
ENSG00000250319	0.887777777777778	0.281351639903386	0.0980529386727735	2.86938508637997	0.00411270744784074	0.00771054856432161
ENSG00000169105	3204.985	0.556090816278381	0.193805942469201	2.86931767516238	0.00411358416698201	0.00771180327264444
ENSG00000188801	8314.21055555556	0.543316296825502	0.189373351548908	2.86902192088617	0.00411743261505991	0.0077186287220989
ENSG00000267611	0.881111111111111	0.288046292379652	0.100407012680739	2.86878659855705	0.00412049703722872	0.00772398380522424
ENSG00000179083	7289.75888888889	0.569822969143663	0.198630973718187	2.86875182896759	0.00412094999036326	0.00772444332535564
ENSG00000232780	1.03333333333333	-0.363054157575514	0.12655760550034	-2.86868699941182	0.00412179466372282	0.00772563701530822
ENSG00000142700	1537.50111111111	0.539015469418979	0.187923510269554	2.86827054606326	0.00412722443989134	0.00773542418468946
ENSG00000151006	5422.05111111111	0.570574883455195	0.198951492640758	2.86790953856008	0.0041319365564554	0.00774386536597829
ENSG00000112246	1528.63611111111	0.538559960280323	0.18779877302156	2.86775015414235	0.0041340185037332	0.00774737661509342
ENSG00000147324	9416.07888888889	0.571331755161631	0.199258658098931	2.86728697569551	0.00414007414177611	0.00775833404839012
ENSG00000124508	2875.62611111111	0.545230745494522	0.190157811423919	2.86725400030525	0.0041405055718461	0.00775875136648111
ENSG00000251525	1.52666666666667	-0.209893878743587	0.0732060240394651	-2.86716675980701	0.00414164717051404	0.00776049933598864
ENSG00000103037	7798.53055555556	0.547800451585995	0.191063007154434	2.86711938508962	0.00414226721915366	0.00776092128306315
ENSG00000123572	1866.07666666667	0.549620723603516	0.191698001599498	2.86711764868474	0.00414228994712644	0.00776092128306315
ENSG00000166169	14300.5666666667	0.542765583647842	0.189309498351203	2.86708056581987	0.0041427753553723	0.00776104833220042
ENSG00000278279	35.7705555555556	0.737377068329729	0.257186658618957	2.86708911064557	0.00414266350051549	0.00776104833220042
ENSG00000168152	2442.27833333333	0.543096953194312	0.189451780067736	2.86667643344462	0.00414806872496147	0.00777057325404788
ENSG00000224732	3.87	-0.238678436557249	0.0832606088037712	-2.86664294179936	0.00414850767739558	0.0077710038990472
ENSG00000099219	7399.83388888889	0.577743115851533	0.201573539704937	2.86616545354729	0.00415477037963947	0.00778234302616404
ENSG00000229553	0.381111111111111	0.338832119155216	0.118222756595348	2.86604820351947	0.00415630953395494	0.0077848337302648
ENSG00000204386	52125.5861111111	0.563193698609396	0.196508205216084	2.86600601735739	0.0041568634429933	0.00778513952668713
ENSG00000180198	2819.15666666667	0.544008958380338	0.189814453785919	2.86600386603802	0.00415689169185256	0.00778513952668713
ENSG00000204683	1481.76111111111	0.537787150989271	0.187650223629158	2.865901998881	0.00415822950342928	0.00778725265228065
ENSG00000257267	59953.1072222222	0.594264319379363	0.207361091482878	2.86584293673257	0.00415900533983395	0.00778831318865574
ENSG00000255872	8523.82166666667	0.539901873048718	0.188395922822431	2.86578321314094	0.00415978999845782	0.00778939013817014
ENSG00000103257	609815.39	0.642937285875161	0.22436755305	2.86555376272202	0.00416280580615861	0.00779464469371394
ENSG00000169410	13344.615	0.557611377410866	0.194593314341578	2.86552176418594	0.00416322654013294	0.00779503981950139
ENSG00000160539	12678.81	0.592944337197776	0.206926419693162	2.86548396322237	0.00416372361725512	0.00779557783979111
ENSG00000175274	15131.4294444444	0.542450465993665	0.189354671168622	2.86473242326622	0.00417361744115348	0.00781370808339251
ENSG00000110536	8411489.58666667	-0.794400903907632	0.277336418983308	-2.86439446654659	0.00417807349976331	0.00782165660973065
ENSG00000106789	4237.23277777778	0.57040146566789	0.199143077503282	2.8642796567131	0.00417958828305631	0.00782409833205093
ENSG00000162769	12918.5877777778	0.542352465238567	0.18936650751359	2.86403584435143	0.00418280675847552	0.00782972892242206
ENSG00000135318	3253.11833333333	0.558665666395503	0.195067173584724	2.86396555673093	0.00418373501638089	0.00783107214013887
ENSG00000107077	11550.4572222222	0.535126511520911	0.186858153078827	2.8638114136511	0.00418577137106028	0.0078340947564104
ENSG00000166317	1832.93555555556	0.538691216219803	0.188101911704942	2.86382637654847	0.00418557365969372	0.0078340947564104
ENSG00000267639	0.902777777777778	-0.26004504511485	0.0908086399751964	-2.86365972649606	0.00418777615873234	0.0078374522843805
ENSG00000131941	7437.64111111111	0.596491444351912	0.208298976307797	2.86363118496797	0.0041881534779013	0.0078377638089614
ENSG00000130508	2819.07388888889	0.54608313554402	0.19070162961415	2.86354729452979	0.00418926268853621	0.00783944490423858
ENSG00000109927	2151.80055555556	0.542946032195303	0.189613258443002	2.86343917431552	0.00419069266159238	0.0078417260487006
ENSG00000163293	1874.17666666667	0.541088428217275	0.188970281407613	2.86335197358433	0.00419184628094036	0.00784348986974847
ENSG00000179988	10601.7416666667	0.567625010287434	0.198250415299203	2.86317185984586	0.00419423000211865	0.00784755507795983
ENSG00000106692	108805.185	0.670466425907367	0.234176534388126	2.86308116933753	0.00419543071402134	0.00784940653546954
ENSG00000100028	155941.012222222	0.568911997498901	0.198721533836853	2.86286033785331	0.00419835575295089	0.00785441836626779
ENSG00000236509	4.28944444444444	-0.259935061763799	0.090796001053878	-2.86284702791651	0.00419853210974912	0.00785441836626779
ENSG00000143614	78762.5361111111	0.578223074752819	0.201976865512043	2.86281833955059	0.00419891225374248	0.00785473419585345
ENSG00000188015	1475.47333333333	0.53532895082916	0.186999128316528	2.86273500656658	0.00420001666008816	0.00785640477356333
ENSG00000260914	54763.2283333333	0.589615773459212	0.205977755004995	2.86252160309696	0.00420284608322601	0.00786130177704865
ENSG00000141837	45688669.8088889	-0.595762839134612	0.208132550461636	-2.86242030769918	0.00420418971959112	0.00786341930645609
ENSG00000101444	97884.5161111111	0.591339403492228	0.206589022218883	2.86239509312213	0.00420452423979794	0.00786364929019268
ENSG00000006194	14778.8005555556	0.5902891085249	0.206266857311315	2.86177389920663	0.0042127732088393	0.00787868076339908
ENSG00000225437	31.7305555555556	0.709813097705115	0.248046693020876	2.86161080827381	0.00421494136043841	0.00788233902030064
ENSG00000262561	63.8183333333333	-0.499407493785743	0.174531433201635	-2.86141862600062	0.00421749755507222	0.00788672254978288
ENSG00000083535	8025.33055555556	0.563206277080832	0.196859860096961	2.86095030649433	0.00422373250910595	0.00789798457407526
ENSG00000170485	17851.9272222222	0.586030625541239	0.204846177365436	2.86083261634796	0.00422530068637086	0.00790051946840409
ENSG00000147121	8227.115	0.555834311352614	0.194302401673476	2.86066619128409	0.00422751913962603	0.00790426994063882
ENSG00000236764	0.856111111111111	-0.291154745606165	0.101783818743019	-2.8605209472565	0.00422945611204668	0.00790709605093929
ENSG00000235590	37.9111111111111	0.726319176646736	0.25391137519649	2.86052240111209	0.00422943671946008	0.00790709605093929
ENSG00000236790	1633.18555555556	0.819978690635676	0.286657959276841	2.86047766719702	0.00423003344999414	0.00790777766616116
ENSG00000121005	2461.05388888889	0.544300720385224	0.190291256972053	2.86035590413469	0.0042316581019344	0.00791041700105117
ENSG00000148331	18791.8666666667	0.534141424477347	0.186747760737129	2.86022934020194	0.00423334741045822	0.00791317692968228
ENSG00000173535	3493.57777777778	0.55438532255672	0.193838505434338	2.86003712892078	0.00423591411497882	0.0079175765691322
ENSG00000145384	1924.38333333333	0.543248827142023	0.189955967892105	2.85986712168258	0.00423818549273919	0.00792142378262763
ENSG00000101883	2270.91777777778	0.545052116015029	0.190589636607478	2.85982032243218	0.00423881094690775	0.00792219443365653
ENSG00000175213	4511.68055555556	0.554296761576114	0.193834363762373	2.85964134953719	0.0042412036238521	0.00792626772077946
ENSG00000147576	13983.6961111111	0.595746497406238	0.208331464798653	2.85960883528569	0.0042416384362169	0.00792668178351846
ENSG00000204979	1442.97166666667	0.536617394843999	0.187660146510458	2.85951708352787	0.00424286564846983	0.00792857654987801
ENSG00000215529	1490.44444444444	0.535589733332387	0.187305237599179	2.85944878102402	0.00424377942773054	0.00792948682092919
ENSG00000215193	26304.0683333333	0.550130513169791	0.192389372052529	2.85946415490969	0.00424357373393888	0.00792948682092919
ENSG00000231984	0.434444444444445	0.372409078501357	0.130240251350521	2.85940079690937	0.00424442148588095	0.00793028785715265
ENSG00000000003	4026.97944444444	0.561322483214189	0.196312740963063	2.85932782793657	0.00424539802627241	0.00793171372890402
ENSG00000196597	2131.00833333333	0.541524157485145	0.189395096604626	2.8592300814187	0.00424670648271629	0.00793375954777667
ENSG00000124191	45881.225	0.634252647424798	0.221833448757562	2.85913892146158	0.00424792709960471	0.0079356410661058
ENSG00000138686	12251.8344444444	0.538140171555479	0.188230417768254	2.8589437240586	0.00425054183102685	0.0079401266388214
ENSG00000261603	8804.35944444444	0.540680779741243	0.189126883247673	2.85882562254881	0.00425212454704649	0.00794268402501221
ENSG00000166007	8124.58833333333	0.538900839337924	0.188512083201819	2.85870714590207	0.00425371282741067	0.00794517174137077
ENSG00000234487	54.7894444444444	0.76476176600354	0.267521344177134	2.85869439074427	0.00425388385324239	0.00794517174137077
ENSG00000271253	50.6527777777778	0.759177148710301	0.265569580065627	2.85867511076644	0.00425414237809059	0.00794525536095002
ENSG00000138190	26555.8305555556	0.535078846946427	0.187191694106842	2.85845400085447	0.00425710825552464	0.00795039510917203
ENSG00000198807	1548.05166666667	0.538982276786237	0.188568186670781	2.858288485996	0.00425932963090109	0.00795414401027901
ENSG00000230358	3724.97888888889	0.580614231418697	0.203172969368946	2.85773365040675	0.00426678375120617	0.00796766400564347
ENSG00000149201	1645.44166666667	0.540583575191078	0.189169849111738	2.85766245376539	0.00426774112173573	0.00796905141640295
ENSG00000232433	1.75944444444444	-0.448950338145489	0.157124061081025	-2.85729846248039	0.00427263870233372	0.00797779577865798
ENSG00000231631	40.5666666666667	0.741402431687164	0.259480888527331	2.85725255487967	0.00427325676073723	0.00797854901530052
ENSG00000211814	0.366666666666667	1.57451966241764	0.551063915672304	2.85723600772644	0.00427347955651602	0.00797856422299967
ENSG00000173678	3678.33222222222	0.580628631244154	0.20321524973709	2.85720993869969	0.00427383057899437	0.00797881881573183
ENSG00000118246	23441.0911111111	0.549903148417661	0.192466277206385	2.85714025542245	0.00427476900079081	0.0079801699442215
ENSG00000198398	1925.745	0.548897726487197	0.192120209925044	2.85705354320271	0.00427593701157835	0.00798194951387943
ENSG00000180376	2269103.45166667	0.539371789362313	0.188792666795079	2.85695307195254	0.00427729071798808	0.00798407552792734
ENSG00000136206	4127.73611111111	0.581000010880496	0.203382800720295	2.85668212269102	0.00428094330926133	0.00799049225696715
ENSG00000185040	3858.13611111111	0.580533018537633	0.203225824049982	2.85659079623097	0.00428217509295834	0.00799239006805229
ENSG00000265690	14478.9616666667	0.568677892330695	0.199107044256435	2.85614150144422	0.00428823972658278	0.00800330742303083
ENSG00000196396	56910.6766666667	0.600340096451101	0.210201174944056	2.85602635956187	0.0042897951784134	0.00800580844412441
ENSG00000230705	47.7033333333333	0.752046932159646	0.263322902250613	2.85598755646366	0.0042903194847624	0.00800598299355481
ENSG00000276787	120.099444444444	0.821483623142949	0.28763448315554	2.85599839814313	0.00429017298645131	0.00800598299355481
ENSG00000230787	0.479444444444444	0.363899450625685	0.127421457113326	2.85587262043347	0.00429187283808909	0.00800847958794033
ENSG00000248373	32.0994444444444	0.710156804403682	0.248672125800331	2.8557957676925	0.00429291178260886	0.00801001611161946
ENSG00000156787	5354.75333333333	0.567675126768844	0.198789046975593	2.85566602086755	0.00429466630071057	0.00801248538861676
ENSG00000180483	1792.55611111111	0.543098669573108	0.190181909085927	2.8556799759946	0.00429447755951129	0.00801248538861676
ENSG00000277481	33.6822222222222	0.715645273693993	0.25060715621308	2.85564580241082	0.0042949397659369	0.00801259340995154
ENSG00000014914	13996.6505555556	0.603412189020482	0.211318508372103	2.85546303382927	0.00429741252340242	0.00801680419045761
ENSG00000143878	18941065.2716667	0.673879346125919	0.235999095284811	2.85543190457006	0.00429783381363702	0.0080171877372723
ENSG00000143398	20819.8061111111	0.541517130219166	0.189645885900219	2.85541195712562	0.00429810379360449	0.00801728900528324
ENSG00000124257	2414.95111111111	0.544358357218906	0.190672389112665	2.85494066420521	0.00430448701342081	0.00802879276840884
ENSG00000285086	33.3755555555556	0.732359192287689	0.256553850024318	2.85460222958366	0.00430907609359648	0.00803694908921577
ENSG00000109101	1491.22944444444	0.535218842669894	0.187520394402859	2.85419004356431	0.00431467121363666	0.00804698088363646
ENSG00000064787	6496270.44666667	0.685005630488632	0.24000469832928	2.85413425344208	0.00431542902915391	0.00804799041762333
ENSG00000180488	104159.908333333	0.524635615170864	0.183818166514272	2.85410101253584	0.00431588060864995	0.0080484287689905
ENSG00000217178	0.811666666666667	-0.28061439272322	0.0983219437743483	-2.8540362603819	0.00431676039315981	0.00804966557034818
ENSG00000047578	8619.25555555556	0.58334592395655	0.204401282286675	2.85392497263496	0.0043182728345095	0.00805208193331585
ENSG00000255524	2012.86444444444	0.55035131353668	0.192846199462586	2.85383541428544	0.00431949031424718	0.00805394808028932
ENSG00000174796	9943.97666666667	0.551600382824903	0.193302151788789	2.85356566246406	0.00432315927204843	0.00806038473826445
ENSG00000174842	19300.62	0.53202363231142	0.186445234332981	2.8535115644804	0.00432389541147011	0.00806135288380117
ENSG00000124839	2357.12944444444	0.550269922865151	0.192853111164727	2.85331110056676	0.00432662421921886	0.00806603582246789
ENSG00000243680	8755.29444444444	0.537619066075579	0.188434669817589	2.85307935421868	0.0043297808037763	0.00807151574684613
ENSG00000249129	0.998888888888889	-0.322911413446228	0.113188731456859	-2.85285831274912	0.00433279352402715	0.00807672694524018
ENSG00000151882	2442.34722222222	0.547178771372422	0.191802202015051	2.85282841189427	0.00433320120843786	0.00807708183730181
ENSG00000256913	0.566666666666667	0.340637541280816	0.119420003914006	2.85243284304453	0.00433859788223532	0.00808673569765754
ENSG00000141552	141431456.653333	0.748597945209196	0.262444838230445	2.85240109981464	0.0043390312133383	0.00808713785286991
ENSG00000132356	43154.9938888889	0.566400543894885	0.198577703910316	2.85228670057888	0.00434059321823657	0.00808964349788675
ENSG00000171246	58618311.0966667	0.608546289977506	0.213355650570298	2.85226235326257	0.00434092572179704	0.008089857562256
ENSG00000259934	0.439444444444445	0.37571920765231	0.131728457343276	2.85222506381602	0.00434143501668304	0.00808999546649162
ENSG00000171840	44289.0411111111	0.622853825447273	0.218374572822762	2.85222687511699	0.00434141027689523	0.00808999546649162
ENSG00000186918	18497.27	0.601862739885863	0.211026115976196	2.85207703843516	0.00434345726434352	0.00809335805672992
ENSG00000198121	244369.414444444	0.685201082547466	0.240251680813273	2.8520136892612	0.0043443229695273	0.00809456538058699
ENSG00000158796	19355.835	0.596112685805064	0.20901798564654	2.85196837947296	0.00434494225142789	0.00809531345792355
ENSG00000119686	2398.73166666667	0.540469485185542	0.189529925943191	2.85163138483756	0.00434955071448747	0.00810349356210211
ENSG00000163879	14804.67	0.607983689732896	0.213208198872524	2.85159620008987	0.00435003212771419	0.00810398427160868
ENSG00000196796	8752.88222222222	0.537380748956686	0.188455351856622	2.85150166160062	0.00435132588426666	0.00810598822824597
ENSG00000269332	36.3533333333333	0.737203417186069	0.258555728473317	2.85123606248836	0.00435496246743141	0.00811235616490054
ENSG00000110011	394807.907222222	0.536915194196153	0.18831422580529	2.85116640498156	0.0043559166739872	0.00811372702441014
ENSG00000105486	6347.97222222222	0.561845134637828	0.197068553940644	2.85101363664064	0.00435801004180098	0.00811721954568763
ENSG00000260063	33.3183333333333	0.711585440073722	0.249594218455182	2.85096924310967	0.00435861853247833	0.00811794612678357
ENSG00000100249	1538.065	0.536508770915498	0.188186615707996	2.850940110151	0.00435901789228288	0.00811828314741731
ENSG00000230563	32.2761111111111	0.708307434591768	0.248463202448298	2.8507538646056	0.00436157176348019	0.00812263251909207
ENSG00000187527	1678.26833333333	0.538966929073978	0.189073126374252	2.85057395204406	0.00436404008225636	0.00812682213714775
ENSG00000255439	15467.9855555556	0.572728596807676	0.200937340497446	2.85028454835629	0.0043680132264675	0.00813381351774945
ENSG00000165496	1795.07	0.541167194629678	0.189866228648832	2.850255142691	0.00436841711227497	0.00813415810355979
ENSG00000233200	38.9316666666667	0.721792598009304	0.253243753780487	2.85018914478325	0.00436932371453747	0.00813503117959115
ENSG00000211626	0.388333333333333	-2.01304000430707	0.706281962108025	-2.85019314141734	0.00436926880858974	0.00813503117959115
ENSG00000132680	210413.006111111	0.587899229154388	0.206272643088639	2.85010760686166	0.00437044402290417	0.0081367094581191
ENSG00000230635	0.893333333333333	-0.281008684404282	0.0985968899060608	-2.85007655588341	0.00437087072316601	0.00813709630271865
ENSG00000165898	62208.855	0.562915715447679	0.197515200345754	2.84998680841923	0.00437210423854894	0.00813857745126523
ENSG00000066136	93851.9527777778	0.580507407883395	0.203687572678448	2.84998932556291	0.00437206963788971	0.00813857745126523
ENSG00000077348	56930.3138888889	0.569121030376877	0.199719133400743	2.84960694894923	0.0043773286331944	0.00814789450126876
ENSG00000186281	2950.16277777778	0.545885047952215	0.191566790344825	2.84958080139887	0.00437768846143553	0.00814815623993785
ENSG00000235043	206660.024444445	0.628015369353286	0.220411374400745	2.8492874791999	0.00438172683841272	0.00815526446266089
ENSG00000247011	36.9683333333333	0.718566902378785	0.252202420462763	2.84916735160708	0.00438338169552939	0.00815793599152951
ENSG00000100083	378767.468888889	0.539500245418239	0.189355852881149	2.84913424755274	0.00438383783086299	0.00815837641682157
ENSG00000266714	103472.536666667	0.554714296908051	0.194706466994512	2.84897726033766	0.004386001517795	0.00816199441355963
ENSG00000146453	2169.97166666667	0.542851824833432	0.190553921343565	2.84880951809267	0.00438831450633658	0.00816588987236699
ENSG00000169131	7364.975	0.551913981863924	0.193748968216811	2.84860346325207	0.0043911572983564	0.00817013764588392
ENSG00000231558	82.995	0.762735487707573	0.267758368367994	2.84859626370036	0.00439125665562198	0.00817013764588392
ENSG00000235744	82.995	0.762735487707573	0.267758368367994	2.84859626370036	0.00439125665562198	0.00817013764588392
ENSG00000164631	11127.1805555556	0.553558475711778	0.194336888029907	2.84844777192578	0.00439330636779028	0.00817326171281885
ENSG00000270617	93.1711111111111	0.804580309998739	0.282463218461418	2.84844276143741	0.00439337554538931	0.00817326171281885
ENSG00000244411	1635.58833333333	0.537491278278051	0.188698641148038	2.84841096368244	0.00439381458595772	0.00817366939392666
ENSG00000149571	8368.73777777778	0.545027126764544	0.191352634649546	2.84828650393415	0.00439553341927026	0.00817645767161823
ENSG00000196243	33.7772222222222	0.711502202069314	0.249807444174941	2.84820256025295	0.0043966930554343	0.00817820551821512
ENSG00000155962	3479.09055555556	0.543112356008016	0.190687952304916	2.84817341338671	0.00439709576834378	0.00817854532172429
ENSG00000198156	2051.50833333333	0.537914183570174	0.188864214679092	2.84815302085771	0.00439737754525955	0.00817866016298711
ENSG00000260584	2.30277777777778	-0.242445014689781	0.0851253549494796	-2.84809402361574	0.00439819284092324	0.00817976723191819
ENSG00000130675	1600.51944444444	0.537986995709915	0.18889492786345	2.84807539193863	0.00439845034456881	0.00817983685933971
ENSG00000259976	141.428888888889	1.10004670921076	0.386268462126803	2.84788124599632	0.00440113439916987	0.00818400948607454
ENSG00000137101	1858.81555555556	0.535730926814133	0.188115312107118	2.84788580373018	0.00440107137179335	0.00818400948607454
ENSG00000140470	2147.22944444444	0.540625231823029	0.189837000728467	2.84783909221317	0.00440171736850719	0.00818468407140632
ENSG00000171989	1493.04222222222	0.535748675240367	0.188138525727942	2.8476287520988	0.00440462733110356	0.00818968525321992
ENSG00000198223	4169564.23944444	0.604873051606544	0.212420293526846	2.84752949712924	0.00440600108519394	0.00819182974873244
ENSG00000206305	127345.96	0.860049137183676	0.302035589935219	2.847509253357	0.00440628131999658	0.00819194101256805
ENSG00000240747	220.172222222222	-0.458515163705146	0.161024925488933	-2.8474794340871	0.00440669413796163	0.0081922987450252
ENSG00000198298	2250.13722222222	0.537056009640752	0.188612728463836	2.84740067128462	0.00440778469876021	0.00819391634173129
ENSG00000205238	6197.82055555556	0.580200691100242	0.203773162454141	2.84728707211782	0.00440935803956713	0.00819643120277606
ENSG00000233402	1.29333333333333	0.244045296351792	0.0857165389213196	2.84712028067074	0.00441166901217963	0.00820031690667184
ENSG00000041353	3881.96833333333	0.540345856496571	0.189793144456086	2.84702515491331	0.00441298751504296	0.00820235753246059
ENSG00000249948	8197.99166666667	0.537189268747449	0.188689429983302	2.84694944912911	0.00441403710006306	0.00820389814537447
ENSG00000110448	1732.70055555556	0.538794359049898	0.189269493587707	2.84670471102742	0.0044174316972982	0.00820979680942871
ENSG00000124151	17306.3216666667	0.531123116765449	0.186583097701885	2.84657679772289	0.00441920683781824	0.00821268527382151
ENSG00000271400	35.6838888888889	0.733452330816717	0.257666020790572	2.84652329618913	0.00441994950697419	0.00821365479323221
ENSG00000263355	9885.93888888889	0.535704559988882	0.188200325596642	2.84645926244051	0.00442083852533852	0.00821465509441869
ENSG00000213047	10599.7216666667	0.560220910566547	0.19681370876369	2.84645268912234	0.00442092979576948	0.00821465509441869
ENSG00000175309	100940.486666667	0.556496150025727	0.195516479398257	2.8462876977862	0.00442322125762923	0.00821809127991995
ENSG00000147081	1477.44611111111	0.534996673472271	0.187962190112806	2.8462994241086	0.00442305836251842	0.00821809127991995
ENSG00000233918	10042.3505555556	0.538887867366986	0.189335246308619	2.84620997871992	0.00442430102220835	0.0082196865594784
ENSG00000173692	5203604.36888889	0.614466545438499	0.215894145509386	2.84614732830624	0.00442517160925295	0.00822089307856518
ENSG00000260907	36.4105555555556	0.71753002182707	0.252129969303301	2.84587359372544	0.00442897723279061	0.00822755178883637
ENSG00000177106	4981.97611111111	0.54760655571137	0.192442248518759	2.84556307113606	0.00443329789600556	0.00823510529557739
ENSG00000281442	62.1455555555556	0.785082143083192	0.275898253132383	2.84554952476082	0.00443348646945922	0.00823510529557739
ENSG00000264545	8565.10166666667	0.536014795512632	0.188391262709301	2.84522109891973	0.00443806057402005	0.00824318966301844
ENSG00000166863	14293.005	0.534815665349821	0.187975866018551	2.84512941303348	0.00443933827964168	0.00824515084466503
ENSG00000172460	8885.265	0.539553058997905	0.189660608343051	2.84483459012207	0.00444344909854076	0.00825237348819626
ENSG00000227182	8112.96666666667	0.535732803535401	0.188318977245256	2.84481580864627	0.00444371109206143	0.00825244772879956
ENSG00000236863	0.697222222222222	0.362372916432617	0.127381347493726	2.84478790311481	0.00444410038809127	0.00825275836457596
ENSG00000277281	37.9261111111111	0.741490415304021	0.260659755574163	2.84466780716002	0.00444577613907485	0.00825545781532758
ENSG00000254248	32.7016666666667	0.708825525912222	0.249184208959311	2.84458444968303	0.00444693959876202	0.00825720575911601
ENSG00000225661	8326.17722222222	0.535988538883588	0.188427456892486	2.84453522710024	0.00444762675116637	0.00825806915134891
ENSG00000135842	3956.46166666667	0.543222041863082	0.190979765781165	2.84439579052335	0.00444957382274565	0.00826127167789489
ENSG00000143158	100090113.119444	0.589856681858695	0.207380293405678	2.84432369234243	0.00445058089392279	0.00826272872619301
ENSG00000112234	5717.99166666667	0.542985542622227	0.190909870536572	2.84419837013199	0.00445233189269017	0.00826556669919557
ENSG00000187624	11464.0294444444	0.576585075525562	0.202731296489003	2.84408517831799	0.00445391394238882	0.00826809075755844
ENSG00000155561	23088.3533333333	0.590720311990039	0.20771128035985	2.84394911516912	0.00445581633239799	0.00827120920271841
ENSG00000083814	5365.08944444445	0.567041831223248	0.199401708069852	2.84371601784178	0.0044590771335276	0.00827684879167146
ENSG00000091536	4285.45722222222	0.544463316763539	0.191464255244761	2.84368127130318	0.00445956338838992	0.00827733801789939
ENSG00000106554	161197.918333333	0.633711089711423	0.222860349299047	2.84353449011727	0.00446161802440511	0.0082807381019193
ENSG00000233814	1.35777777777778	-0.329086539439329	0.11574266421342	-2.84326044916783	0.00446545633234973	0.00828744816623923
ENSG00000197361	2650.23388888889	0.538444522994251	0.189382686491709	2.84315600844443	0.00446691995086515	0.00828975059032691
ENSG00000196821	81796.9616666667	0.583639464543636	0.205285988265125	2.84305553182652	0.00446832842716703	0.00829195045620561
ENSG00000173409	68198.3138888889	0.57789807578816	0.203279745999874	2.84287090652168	0.00447091754475118	0.00829634092848093
ENSG00000141665	4090.09833333333	0.564722787604701	0.198651619302634	2.8427796842893	0.00447219731358526	0.00829830142501817
ENSG00000128609	173364988.064444	0.622576028338469	0.219006924537332	2.84272303103523	0.00447299227669753	0.00829936219861464
ENSG00000239893	1.50388888888889	-0.183444778119943	0.0645334455878755	-2.84263107988161	0.00447428281539515	0.00830134233045011
ENSG00000267475	109.223333333333	0.754170783852641	0.265310226846322	2.84259974753814	0.00447472264334752	0.00830174398069515
ENSG00000250654	12517.8755555556	0.539219955611544	0.18969621614477	2.84254460405277	0.0044754968154883	0.00830276585304952
ENSG00000137806	50240.4883333333	0.564424826916008	0.198578011995283	2.84233295139149	0.00447846938311141	0.0083078657967885
ENSG00000172340	14109.6011111111	0.571918174021287	0.201217643296556	2.84228641510521	0.0044791232044408	0.00830866401382695
ENSG00000125846	10451.89	0.53291780900782	0.18750380632207	2.84217061755238	0.00448075050186043	0.00831085310150461
ENSG00000176142	5976.36944444445	0.553680878563359	0.194808843258856	2.84217527962857	0.00448068497558094	0.00831085310150461
ENSG00000226380	10119.2061111111	0.810838950606349	0.285311332426758	2.84194442509394	0.00448393071877973	0.00831633675051358
ENSG00000130299	9472.77888888889	0.555867786573655	0.195614333155258	2.84165161932417	0.00448805054161183	0.00832356245043967
ENSG00000167005	191198.399444444	0.528266477756567	0.185909282934006	2.84152824119111	0.00448978751797267	0.00832636841007055
ENSG00000255515	10347.6388888889	0.543842877428912	0.191413335893035	2.84119638212052	0.00449446261155144	0.00833437633704403
ENSG00000226765	0.745	-0.260866210045575	0.0918158305730898	-2.84118989522088	0.00449455404024879	0.00833437633704403
ENSG00000107862	80736.4188888889	0.571215477067346	0.201049557222338	2.84116754574916	0.00449486905464793	0.00833454468528702
ENSG00000225758	0.841111111111111	-0.284731698314568	0.100217376494392	-2.84114101041651	0.00449524309446831	0.00833482245829237
ENSG00000231293	2.29111111111111	-0.303220809397514	0.106726099237873	-2.84111207626627	0.00449565097995925	0.00833516295516187
ENSG00000188624	2324.12	0.547085397541485	0.192567097416356	2.84101180773687	0.00449706472756115	0.00833736824397466
ENSG00000180747	77154.795	0.553677582435697	0.194893475006985	2.84092416339671	0.00449830080886691	0.00833924394342061
ENSG00000166439	5344.26277777778	0.543301485002678	0.191248123771229	2.84081994787345	0.0044997710004577	0.00834155344307081
ENSG00000162613	273421.953333333	0.54150526173446	0.19062912114996	2.84062192842236	0.00450256570445986	0.00834631793510736
ENSG00000102796	5537.04222222222	0.548592132639536	0.193149577009326	2.84024506361227	0.00450788884787177	0.00835576863688194
ENSG00000119041	21310.3072222222	0.56511323192917	0.198977892041689	2.84008050407313	0.00451021500773535	0.00835885498616734
ENSG00000258803	32.5455555555556	0.713206950725502	0.251120310485192	2.84010062486585	0.00450993052844341	0.00835885498616734
ENSG00000282171	80.4666666666667	0.78982590580202	0.278099924013869	2.84007954551843	0.00451022856073641	0.00835885498616734
ENSG00000141985	122154.793333333	0.568219695220453	0.200078145246994	2.83998881796407	0.00451151152429348	0.0083608158427476
ENSG00000265787	13.0955555555556	-0.599015320997565	0.210925860780011	-2.83993303989557	0.00451230043697341	0.00836186096531567
ENSG00000266529	167114.554444444	0.652669825291635	0.229820684359093	2.83990897995866	0.00451264077398704	0.00836207475791906
ENSG00000172830	15915.17	0.57738062413522	0.203331518364145	2.83960218651982	0.00451698252389865	0.00836970291192985
ENSG00000240592	31.2633333333333	0.723234594744903	0.254700856175057	2.8395452045431	0.00451778935113261	0.00837036338259392
ENSG00000244444	31.2633333333333	0.723234594744903	0.254700856175057	2.8395452045431	0.00451778935113261	0.00837036338259392
ENSG00000260253	33.9505555555556	0.708561627701777	0.249556573392415	2.8392825645494	0.00452150984832402	0.00837637646985319
ENSG00000183604	22130.2877777778	0.544190368031427	0.191666775861274	2.83925247652366	0.00452193624546877	0.00837637646985319
ENSG00000124227	1624.37222222222	0.536023232577326	0.188789624693615	2.8392621334315	0.00452179938712531	0.00837637646985319
ENSG00000248415	28.0211111111111	-0.390126965017652	0.137403502421292	-2.83927962637726	0.00452155148548348	0.00837637646985319
ENSG00000164037	1717.70722222222	0.535014567091126	0.18843954624095	2.83918411906504	0.00452290511924128	0.00837775368925093
ENSG00000129317	10415277.06	0.526952015870951	0.185622725872245	2.83883351779688	0.00452787737065132	0.00838654583750795
ENSG00000256590	2017.96611111111	0.546172368809072	0.192403009866204	2.83868931774444	0.00452992386252985	0.0083899182804442
ENSG00000140464	11526.69	0.563978321046795	0.198685135098701	2.83855317493495	0.00453185677471003	0.00839308003567373
ENSG00000115514	27015.7483333333	0.54762731439887	0.192930396111181	2.83847089643296	0.00453302530081963	0.00839482588966497
ENSG00000188157	104739.930555556	0.606975333420967	0.213852952149118	2.83828363050947	0.00453568588461379	0.00839933461195171
ENSG00000277518	39.0566666666667	0.741909475708325	0.261418368690111	2.83801585720931	0.00453949273589382	0.00840596547567247
ENSG00000128059	9497.41	0.568888492423873	0.20047826905171	2.8376566453551	0.00454460408676849	0.00841501115398947
ENSG00000105976	2631.43166666667	0.542581060055892	0.191226363422789	2.83737582174421	0.00454860365429012	0.00842199740124352
ENSG00000130749	24342.2094444444	0.598797331152627	0.211046071136785	2.83728253232693	0.00454993301332195	0.00842403915646428
ENSG00000234665	246.918888888889	0.770643783351047	0.271637126020547	2.83703407792922	0.00455347516499514	0.00843017741111069
ENSG00000243897	31.9805555555556	0.724251749644517	0.255297387077335	2.83689448582224	0.00455546639020628	0.00843344385516324
ENSG00000099284	23336.21	0.607219369839227	0.21405739301104	2.8367129081494	0.0045580577028539	0.00843782084840278
ENSG00000230141	61.2688888888889	0.763991207750838	0.269331593239329	2.83661934555131	0.00455939346497058	0.00843987326160143
ENSG00000244588	1472.61444444444	0.532503842179253	0.187726018979276	2.83660115456898	0.00455965321274616	0.00843993376414396
ENSG00000239974	31.4977777777778	0.72300454784704	0.254899368109842	2.83643130702263	0.00456207910098301	0.00844358313914945
ENSG00000240389	31.4977777777778	0.72300454784704	0.254899368109842	2.83643130702263	0.00456207910098301	0.00844358313914945
ENSG00000232962	86.5194444444444	0.76126253082097	0.268398494823838	2.83631445593844	0.00456374873329446	0.00844625275923895
ENSG00000100526	2675.46055555556	0.539111014293357	0.190086167253764	2.83614016780951	0.00456624008599704	0.00845044281784964
ENSG00000236097	1.08111111111111	-0.317577969038424	0.11198152091454	-2.83598549514956	0.00456845207801428	0.0084541154903809
ENSG00000176101	52949677.1333333	0.594270826390616	0.209553067122161	2.83589658004949	0.00456972410266975	0.00845604843412329
ENSG00000100626	25173.9961111111	0.54262948064967	0.191348010634916	2.83582504385156	0.00457074773658985	0.00845698667280025
ENSG00000189144	27100.5272222222	0.608491948688135	0.21457524317166	2.83579754912053	0.00457114122257815	0.00845698667280025
ENSG00000159128	6281547.26055556	0.598609802994607	0.211089881450663	2.83580529242239	0.00457103040257734	0.00845698667280025
ENSG00000101966	110326.621666667	0.529131120894586	0.186589389416963	2.83580498627475	0.0045710347840317	0.00845698667280025
ENSG00000156265	1949.06277777778	0.535848452471115	0.188976288582235	2.83553273530364	0.00457493262987974	0.00846357982543449
ENSG00000006837	8737.47722222222	0.566846865060358	0.199926606104253	2.83527478461156	0.00457862851428092	0.00846999561418513
ENSG00000242038	32.3888888888889	0.724147901074013	0.255447903563324	2.83481637927986	0.00458520316056531	0.00848173591510962
ENSG00000104228	3735.61166666667	0.544358468164523	0.192035860295409	2.83467091681281	0.00458729123219204	0.00848517616822982
ENSG00000114547	1609.26444444444	0.533140402824609	0.188082470740602	2.83460973649107	0.0045881697152605	0.00848637879758324
ENSG00000023318	2103244.63833333	0.54382948568922	0.19185841910657	2.83453542576697	0.00458923694158911	0.00848793039353472
ENSG00000155363	9913.85666666667	0.566357870048623	0.199837772698972	2.83408818262683	0.00459566485121726	0.00849939608516993
ENSG00000172476	1562.18722222222	0.532819769917689	0.188011706604007	2.8339712432903	0.0045973468818164	0.00850208386472539
ENSG00000101282	1633.83277777778	0.531987209399228	0.18772367093817	2.8338845428526	0.00459859432241378	0.00850396770965772
ENSG00000249471	2072.97444444444	0.535897740314131	0.189132967599221	2.83344435989455	0.00460493237809712	0.00851526473776776
ENSG00000175302	9124.34944444444	0.539992539566671	0.190585188279063	2.83333948688599	0.0046064435779362	0.00851763544880552
ENSG00000162444	10033.1505555556	0.563976294679015	0.199060723547499	2.83318720352406	0.00460863875140191	0.00852104205008386
ENSG00000244560	22612.1727777778	0.554515788335562	0.195722055283525	2.83317987608644	0.00460874440072332	0.00852104205008386
ENSG00000248950	0.539444444444444	0.378292672934461	0.133523814044694	2.83314759723564	0.00460920983355307	0.00852114401602974
ENSG00000109066	3234.55611111111	0.541784986052941	0.191232065038136	2.83312835608869	0.00460948729433172	0.00852114401602974
ENSG00000180104	233859.019444444	0.592649818196738	0.20918485979647	2.83313916109114	0.00460933148240287	0.00852114401602974
ENSG00000120805	307091.123888889	0.599953413453523	0.211765492399335	2.83310281885854	0.00460985556911526	0.00852140100974807
ENSG00000133961	2210565.88888889	0.566612707955136	0.200001152716763	2.83304721127063	0.00461065758352254	0.00852203592140889
ENSG00000143578	2090.06111111111	0.532280080619162	0.187882504965117	2.83304760450148	0.00461065191160818	0.00852203592140889
ENSG00000186310	46763290.4327778	0.686879966309792	0.242460349204846	2.83295791894398	0.00461194568890001	0.00852399290221339
ENSG00000213699	18201.9861111111	0.546831770458808	0.193034065055191	2.83282523373511	0.00461386036942892	0.00852710769350004
ENSG00000183230	2269.74777777778	0.538862614640909	0.190233408496827	2.83263922409242	0.00461654574670852	0.00853164646771519
ENSG00000105755	96014.9394444445	0.552113409640276	0.194916154786728	2.83256875370019	0.00461756348074491	0.00853310304162715
ENSG00000043514	16312.2388888889	0.578684918684041	0.204331914779437	2.83208288489193	0.00462458593375548	0.00854565543910967
ENSG00000269095	68.7816666666667	0.781839553210016	0.276084119823563	2.83188889570927	0.00462739243616775	0.0085504164273392
ENSG00000147813	280190.21	0.603428458851536	0.213086022326778	2.83185378497586	0.00462790055897336	0.00855093024690758
ENSG00000178568	18743.7716666667	0.535764124659497	0.18920424187403	2.83167078788964	0.00463054971223259	0.00855539978147357
ENSG00000188525	32.3388888888889	0.703249736332494	0.248356481517735	2.83161418632949	0.0046313693814695	0.00855648888658588
ENSG00000132510	7827.15722222222	0.547944464061134	0.193515962082298	2.83152076017432	0.00463272260941901	0.00855856358807677
ENSG00000184313	3300.06833333333	0.547682268796176	0.193425550385881	2.83148874439576	0.00463318642323208	0.00855899504753921
ENSG00000167862	18378.9505555556	0.554884104969916	0.195971896686277	2.83144733685058	0.00463378635828793	0.00855967791161726
ENSG00000235220	82.8083333333333	0.759440709366462	0.26822897817508	2.83131492552887	0.00463570527775241	0.00856279705680352
ENSG00000204548	1471.27833333333	0.531850883819978	0.187851597479252	2.83122896454857	0.00463695141892177	0.00856467323799058
ENSG00000161896	3008.19444444444	0.561698860100538	0.198400358259903	2.83113833577214	0.00463826555569334	0.0085666748176458
ENSG00000158486	1536.48777777778	0.530946925521553	0.187543662505192	2.83105767707216	0.0046394354078281	0.00856840972418615
ENSG00000185942	2394.10777777778	0.538322819724206	0.190154287443627	2.83097913258356	0.00464057485276105	0.00857008830313153
ENSG00000236775	0.485555555555556	0.355105789129932	0.125437483684535	2.83093839815055	0.00464116588698011	0.008570697330946
ENSG00000218749	286931.115555556	-0.644031294694142	0.227498567007901	-2.83092462148025	0.00464136579431294	0.008570697330946
ENSG00000226054	14362.5794444444	0.552324414243105	0.195111426787977	2.83081531069578	0.00464295223243293	0.00857320091800955
ENSG00000184635	3681.635	0.567910357002237	0.200631476469678	2.83061445290249	0.00464586858131119	0.00857815981160086
ENSG00000163430	7844.91277777778	0.565799410623983	0.199891638438943	2.83053065672282	0.00464708574775845	0.00857998098769033
ENSG00000175264	1826850.80277778	0.610641240909775	0.21576832326957	2.83007826012937	0.00465366194241072	0.00859169594195631
ENSG00000175482	2011525.03888889	0.53902717725341	0.190484807184075	2.82976466848888	0.004658225363406	0.00859969388883486
ENSG00000251188	0.832222222222222	-0.264594918363836	0.0935064864094872	-2.82969586949414	0.00465922707595529	0.00860111598774562
ENSG00000133026	950267.762222222	0.631871211364868	0.223303906697735	2.82964691800117	0.00465993992786394	0.00860200472381319
ENSG00000227777	3.41444444444444	-0.248889007142147	0.0879587761133057	-2.82960971195798	0.00466048180371913	0.00860257777445698
ENSG00000224530	0.903333333333333	-0.275274738513426	0.0972842350032317	-2.82959246690156	0.00466073298333435	0.00860261421146776
ENSG00000267794	9431.85277777778	0.541167080312983	0.191257209549973	2.82952512789633	0.00466171391428955	0.00860399752689522
ENSG00000000005	1586.35222222222	0.532516768401495	0.188204074249576	2.82946461454032	0.00466259557510176	0.00860519749386954
ENSG00000138075	1874.95444444444	0.538591595308146	0.190352835076589	2.82943826442849	0.00466297953523274	0.00860547884040518
ENSG00000089693	36361031.2138889	-0.827503934305123	0.292471178967327	-2.82935206548187	0.00466423578148205	0.00860736987378055
ENSG00000144488	1614.78055555556	0.5355781597876	0.189301355419433	2.82923573685421	0.0046659316174988	0.00861007189705755
ENSG00000178150	2096.04666666667	0.535818183542366	0.189397618976702	2.82906504547071	0.004668420963035	0.00861404782922054
ENSG00000230988	11.3527777777778	0.607212316752246	0.214634234852728	2.82905621821648	0.00466854973149442	0.00861404782922054
ENSG00000255772	32.2	0.703084458447002	0.24854240692955	2.82883097147399	0.00467183662917406	0.0086196846771766
ENSG00000122126	64055.8205555556	0.605202449665692	0.213965996750788	2.82849826073339	0.00467669552098798	0.00862768335264543
ENSG00000232979	5.82444444444445	3.8760899529798	1.3703760064539	2.82848644074694	0.00467686822363338	0.00862768335264543
ENSG00000229427	1.03444444444444	0.263650766347212	0.0932118901603622	2.82851003121625	0.00467652354738059	0.00862768335264543
ENSG00000235546	0.854444444444444	-0.271650398485162	0.0960439931616007	-2.82839550442359	0.00467819709369075	0.0086297064998752
ENSG00000136874	15516.0216666667	0.527177108092781	0.186397872658269	2.8282356476207	0.00468053394069944	0.00863358873384935
ENSG00000204381	5509.80111111111	0.570712131498523	0.201817116578769	2.82786782991111	0.00468591485244525	0.00864308530495186
ENSG00000214285	0.710555555555556	-0.448240287245823	0.15851082261616	-2.82782134271836	0.00468659532553382	0.0086439114896091
ENSG00000239428	0.919444444444444	0.28039912549757	0.0991654250799431	2.82758960869198	0.00468998875078663	0.00864974108696731
ENSG00000261419	9437.38555555555	0.540863328611889	0.191283236948007	2.82755215376714	0.00469053743528288	0.00865004474692442
ENSG00000163377	2018.31277777778	0.538619559196822	0.190490073482732	2.82754659783176	0.00469061883021277	0.00865004474692442
ENSG00000260908	9463.94666666667	0.540804943465137	0.191272813503469	2.8274009963017	0.00469275236101579	0.00865354989626219
ENSG00000196204	26890.4194444444	0.549514228191881	0.194376978380261	2.8270540717886	0.00469783946207887	0.00866250088329555
ENSG00000131747	1754.48944444444	0.530135200817908	0.187523345590891	2.8270357439893	0.00469810834914565	0.0086625669595587
ENSG00000179163	84513.1472222222	0.557318155379758	0.197142837156276	2.82697643707933	0.00469897853606147	0.00866331194808812
ENSG00000249437	158601.138333333	0.519175039794754	0.183649360713172	2.82699072721312	0.00469876884921848	0.00866331194808812
ENSG00000179564	1715.61388888889	0.534396090210314	0.189036611876213	2.82694492303033	0.00469944098864508	0.00866373482531186
ENSG00000164252	75278.1605555556	0.573557337980656	0.202891682502284	2.82691400114048	0.0046998947916423	0.00866414171528762
ENSG00000101911	12073.6922222222	0.557963971141167	0.197384461568871	2.82678771523504	0.00470174854827426	0.00866712921738515
ENSG00000198783	87132.5022222222	0.561333927876461	0.198592347443327	2.82656373774247	0.00470503795228893	0.00867276274170987
ENSG00000178538	4888.75333333333	0.55248037437502	0.195465963819848	2.82647865427976	0.00470628806073286	0.00867426430546462
ENSG00000124562	1701010.95444444	0.551879713215204	0.195253598474418	2.82647652861317	0.00470631929643005	0.00867426430546462
ENSG00000168234	6381.67277777778	0.556410807649439	0.196862002964298	2.8264002157407	0.0047074408034629	0.00867590116346271
ENSG00000198053	28584559.3355556	0.724962482689655	0.256504738894899	2.82631223817936	0.0047087340369819	0.00867785433856995
ENSG00000204869	3048.86055555556	0.535106599680236	0.189357085533091	2.82591273610791	0.00471461059811267	0.00868825364064689
ENSG00000137767	7054.83333333333	0.540468028200807	0.191261887919005	2.82580096892949	0.00471625584938076	0.00869085468848757
ENSG00000236842	32.33	0.706042617335505	0.249861404936352	2.82573700214067	0.00471719769631545	0.00869215934820769
ENSG00000183742	1838.82722222222	0.531492340444508	0.188093642152135	2.8256794560585	0.00471804515025168	0.00869328995364374
ENSG00000245080	32.6144444444445	0.708685398842503	0.250812713200536	2.82555612831268	0.00471986180381992	0.00869620616873137
ENSG00000255341	1.54666666666667	-0.282712879684944	0.100062461635065	-2.82536402828084	0.004722692754449	0.00870099081451645
ENSG00000233867	8585.605	0.53501404105387	0.189368359828834	2.82525571609459	0.00472428961314521	0.00870350143341632
ENSG00000248197	38.2588888888889	0.714329927714663	0.252844739190564	2.82517219856525	0.00472552125514594	0.00870533900251646
ENSG00000183704	8651.71277777778	0.53490724457782	0.189362896681696	2.82477324730069	0.00473140864362085	0.00871561805470939
ENSG00000278574	155.674444444444	0.833064111679718	0.29491476356395	2.82476231983915	0.00473156999531829	0.00871561805470939
ENSG00000119335	42367628.0927778	-0.66077335381467	0.233928906708042	-2.8246759372896	0.0047328456700685	0.00871753585512617
ENSG00000256642	31.0794444444444	0.703892414910857	0.249196202440584	2.82465145141482	0.00473320732764591	0.00871756395343111
ENSG00000141905	5094338.22555556	0.613133334412521	0.217065768133081	2.82464314703281	0.0047333299894578	0.00871756395343111
ENSG00000224157	35.175	0.707699278003433	0.250551974538106	2.82456076950933	0.00473454692173418	0.00871937318936034
ENSG00000141977	1472.35666666667	0.529952665881797	0.187636845803094	2.82435288023297	0.00473761925131485	0.00872459906715086
ENSG00000113889	1600.79222222222	0.531626135083793	0.188230667749923	2.8243332579051	0.004737909336649	0.008724701017748
ENSG00000216560	32.895	0.70272285054615	0.248815172770808	2.82427652108439	0.00473874819198562	0.00872581344972285
ENSG00000252950	8.40722222222222	0.319423430375483	0.113100461637581	2.82424515117403	0.00473921205461736	0.00872623530341939
ENSG00000235944	17023.8911111111	0.542959246948353	0.192258447676458	2.82411126018281	0.00474119234472777	0.00872944915066035
ENSG00000228190	0.992777777777778	-0.290636547329014	0.10291486860464	-2.82404817952524	0.00474212558713495	0.00873073495833404
ENSG00000029559	1588.575	0.533137626585264	0.188787013559943	2.82401642216763	0.00474259548207722	0.00873116761113473
ENSG00000188342	92890.2155555556	0.58295756905447	0.206429695559294	2.82400052703184	0.00474283068887821	0.00873116817916909
ENSG00000149328	2531.535	0.540872774353969	0.191541049103155	2.82379561397662	0.00474586381639687	0.00873616715432806
ENSG00000283887	40.5477777777778	0.737298438421769	0.261102865419623	2.82378532015282	0.0047460162321051	0.00873616715432806
ENSG00000186184	637933.083333333	0.562946039052975	0.199361167527008	2.82374971031764	0.0047465435240158	0.00873670509991419
ENSG00000155897	2909.41166666667	0.543087837726067	0.192339986674302	2.82358258995673	0.00474901886378875	0.00874082848066492
ENSG00000113593	82953.8266666667	0.557886028293266	0.197592121886923	2.82342242679357	0.00475139225188975	0.00874476381475253
ENSG00000184502	1561.355	0.530891947610643	0.188041083138206	2.82327637530384	0.00475355746104058	0.00874831563236512
ENSG00000119915	1719.47111111111	0.530913781507894	0.188058165545265	2.82313602266903	0.00475563902623456	0.00875171316987516
ENSG00000214309	3772.99944444445	0.542993602694795	0.192340634315772	2.82308314426864	0.0047564234779423	0.00875229013243145
ENSG00000229698	73.1666666666667	0.767218841192066	0.271765803370881	2.82308823139546	0.00475634800526351	0.00875229013243145
ENSG00000175489	27625.1361111111	0.552120361611376	0.195575148885841	2.82305990692945	0.00475676824118899	0.00875249123929483
ENSG00000059691	75966.6188888889	0.59075364094858	0.209268342845745	2.82294795722655	0.00475842951180346	0.00875468123317006
ENSG00000156050	3510.06055555556	0.538463563023127	0.190744123113611	2.82296279556884	0.00475820928896763	0.00875468123317006
ENSG00000140284	2347.00222222222	0.543117615965779	0.192398568091909	2.82287764068147	0.00475947323825371	0.00875616809868791
ENSG00000284779	32.8633333333333	0.712313642663299	0.252339782429658	2.82283528900903	0.00476010197492809	0.00875689138372071
ENSG00000285897	71.2577777777778	0.780380972591465	0.276456304783134	2.82280041760536	0.00476061971883121	0.00875741042012057
ENSG00000166049	1495.81444444444	0.531177814605876	0.188176129143093	2.82276937582215	0.00476108064633988	0.00875782489357417
ENSG00000227834	1.64611111111111	-0.21939065170309	0.0777248370729965	-2.82265823853765	0.00476273121235199	0.00876040011046016
ENSG00000228919	32.7238888888889	0.702754278023701	0.248970268176123	2.82264337493732	0.00476295199979256	0.00876040011046016
ENSG00000184984	2402.04722222222	0.547073012397668	0.193832655987646	2.82239857680398	0.00476658962211647	0.00876665691509497
ENSG00000102978	339992.287222222	0.542231700639086	0.192120068065192	2.82235846624357	0.00476718589195796	0.00876731975676994
ENSG00000231175	166.016111111111	0.829077991243327	0.293767038177662	2.82222946585969	0.00476910402514948	0.0087704134481895
ENSG00000284835	32.31	0.721074914353522	0.255503243367796	2.82217518982934	0.00476991127533312	0.00877146401346323
ENSG00000149970	8435475.59666667	0.514014452623811	0.182139156078552	2.82209747585593	0.0047710673345419	0.00877315587340073
ENSG00000171097	21488.2438888889	0.577326022858976	0.204584510484063	2.82194395603546	0.00477335181328209	0.00877692242887436
ENSG00000102055	1445.98222222222	0.529427897567784	0.187626571112979	2.82171066937522	0.00477682517170316	0.00878287453661488
ENSG00000188107	1715.61444444444	0.532842878623362	0.188838028131162	2.82169266379579	0.00477709334823309	0.00878293316287402
ENSG00000257528	1.51944444444444	-0.182620048608127	0.0647230194902445	-2.8215625606845	0.00477903151926441	0.00878606200272322
ENSG00000169696	141062.232222222	0.552281653959352	0.19573787710325	2.82153695612029	0.00477941303917204	0.00878632883258443
ENSG00000203897	32.3627777777778	0.700694839607466	0.248361884667853	2.82126559211991	0.00478345818332976	0.00879333039932578
ENSG00000276409	38.3605555555556	0.713754070219336	0.252993401959209	2.82123590849384	0.00478390085644625	0.00879370925444375
ENSG00000257496	32.0861111111111	0.701597751627923	0.248708346948368	2.8209658430707	0.00478793005638704	0.00880027327532241
ENSG00000232263	1542.11888888889	0.530547561452446	0.188073086642615	2.82096482236512	0.00478794529047203	0.00880027327532241
ENSG00000159224	1697.30722222222	0.531506841727856	0.188416367775255	2.82091650531042	0.00478866647526859	0.00880116361183412
ENSG00000254834	1476.29666666667	0.529389616634115	0.187667654780643	2.82088896593766	0.00478907757445794	0.0088014839773845
ENSG00000146676	240451.325555556	0.611004071384501	0.216603362110924	2.82084297044106	0.00478976425213901	0.00880231075111278
ENSG00000006453	1676.105	0.530645479273084	0.188119888407267	2.82078351080175	0.00479065207124224	0.00880350706916864
ENSG00000105948	3563.46777777778	0.53913310708706	0.191130829028086	2.8207542960421	0.00479108834475623	0.00880387353048196
ENSG00000168924	56401.2427777778	0.542559359661235	0.192349432517376	2.82069644064181	0.00479195242438252	0.00880502603264117
ENSG00000070423	137477.607777778	0.556874983855534	0.197431449736889	2.8205991730176	0.00479340544971198	0.00880726053216976
ENSG00000182325	25165.1222222222	0.547482467039876	0.194115724854421	2.8203921524156	0.00479649933935335	0.00881250953703544
ENSG00000177354	1397.455	0.52729018791643	0.18695838165162	2.82036131923193	0.00479696029091384	0.0088129208191611
ENSG00000224280	1.01222222222222	-0.258088764324805	0.0915103193192501	-2.82032415846367	0.00479751589220385	0.00881311125117266
ENSG00000232367	55.4611111111111	0.752234831751699	0.266719421788628	2.82032266981981	0.00479753815055765	0.00881311125117266
ENSG00000120903	2250.33166666667	0.540353645606785	0.191620310656753	2.81991843012254	0.0048035858427811	0.00882378481720649
ENSG00000146463	70414.3205555556	0.587088994021503	0.208201962386163	2.81980528566104	0.00480527979370425	0.00882646026546684
ENSG00000251491	33.3777777777778	-0.353346410612512	0.125350209432549	-2.81887371558519	0.00481924742643282	0.00885167894650927
ENSG00000284983	32.4755555555556	0.720593089138881	0.255636744495203	2.81881656160897	0.00482010556787125	0.00885281766764376
ENSG00000225234	65.0716666666667	0.7212236966051	0.255871277526246	2.81869736837156	0.00482189564598437	0.00885566782752306
ENSG00000206285	64.0677777777778	0.76551124071476	0.271597829632462	2.81854697348165	0.00482415517776922	0.00885937983980643
ENSG00000282540	36.1644444444444	0.729633169413739	0.258894524921872	2.8182641932421	0.00482840626050394	0.00886674871315307
ENSG00000180353	41112709.5661111	0.662716312386582	0.235173116096023	2.81799349937596	0.00483247882178322	0.00887378904286544
ENSG00000235400	1.35888888888889	-0.250240424190659	0.0888041049661294	-2.81789253195112	0.00483399866193962	0.00887614139526235
ENSG00000267544	9688.34555555556	0.535975437181094	0.190219159237614	2.81767325294281	0.00483730090970051	0.0088817661931223
ENSG00000212659	0.632222222222222	-0.33974449585118	0.120579104550703	-2.81760672478968	0.00483830319862465	0.00888316769043608
ENSG00000147394	2172.9	0.53762992356916	0.19082166645947	2.81744695738391	0.00484071096366549	0.00888714938849384
ENSG00000151136	2730.27611111111	0.533068278813183	0.189209179392601	2.81734892844225	0.00484218883952068	0.00888942357707234
ENSG00000260456	2347.31944444444	-0.522165190670306	0.185341321927742	-2.8173166417464	0.00484267568031945	0.00888987826143193
ENSG00000006757	5347.77555555556	0.548523060933947	0.194713933403532	2.81707144088743	0.00484637443148089	0.00889622883194946
ENSG00000166578	1941.39055555556	0.531548108078168	0.188695310028293	2.81696512753002	0.004847978917678	0.00889873463556006
ENSG00000130396	131809.597777778	0.533026215471362	0.189231538495825	2.81679375281898	0.00485056632468181	0.00890304430835134
ENSG00000128923	122144.665555556	0.542610924127707	0.19265031743651	2.81655868180197	0.0048541174476242	0.0089083959435972
ENSG00000137251	1687.08055555556	0.530706941127632	0.188424259164806	2.81655315233824	0.00485420100730744	0.0089083959435972
ENSG00000109079	23280.7061111111	0.577423159473056	0.205008625091279	2.81657983519455	0.00485379779558366	0.0089083959435972
ENSG00000148602	1638.00166666667	0.528808031467152	0.187755595412365	2.81647015795049	0.00485545535125575	0.00891025798105041
ENSG00000282641	91.97	0.760342814344916	0.269977053207057	2.81632385164888	0.00485766728026457	0.00891387701458502
ENSG00000229343	0.802777777777778	0.271744503091532	0.0964899104880045	2.81629967026775	0.00485803295378752	0.00891410795736201
ENSG00000230280	10.8211111111111	-0.297000984136367	0.10546419494697	-2.81613095596763	0.00486058496322413	0.00891835043355913
ENSG00000231094	37.3533333333333	0.731589005450596	0.25981747402266	2.81578060983993	0.00486588825012993	0.00892764037007402
ENSG00000157782	98968636.585	0.710170272055769	0.252223688126485	2.81563669665965	0.00486806822041582	0.00893119919806792
ENSG00000106123	118257738.978889	0.720617456809336	0.255956982194272	2.81538503318649	0.00487188249585096	0.00893775590399191
ENSG00000118513	1650.38388888889	0.532808280012197	0.189260698249172	2.81520825475729	0.004874563410962	0.00894223284895162
ENSG00000235487	37.5511111111111	0.731798158827493	0.259954931648901	2.8150962714409	0.00487626237286318	0.0089449080787309
ENSG00000184517	5011.70888888889	0.555105317140536	0.197200344277799	2.8149307709045	0.00487877425550622	0.0089490741747516
ENSG00000025772	188338.856111111	0.617563231387752	0.219425757000306	2.81445186668259	0.00488604941492905	0.00896197664707194
ENSG00000111247	2385.56388888889	0.535396334196806	0.190267664082249	2.81391132213282	0.00489427275750138	0.00897661691484882
ENSG00000204949	32.9455555555556	0.700723335377329	0.249031715621346	2.81379154309318	0.00489609665814454	0.00897951905971443
ENSG00000239686	38069.3655555556	0.847361078127558	0.301196074257764	2.81332045982241	0.00490327590798614	0.00899224222912201
ENSG00000157064	565860.576111111	0.623713719602038	0.221704805993759	2.8132620617146	0.00490416655088225	0.00899343187608137
ENSG00000231551	9952.94833333333	0.533617415406718	0.18968648839968	2.81315458949483	0.00490580601675672	0.00899599455564122
ENSG00000250342	12064.6772222222	0.549951671715754	0.195496453395265	2.81310306230381	0.00490659222891764	0.00899672550928968
ENSG00000237227	1.02388888888889	0.300018934278163	0.106650770337375	2.81309673928368	0.00490668871467098	0.00899672550928968
ENSG00000233041	5827.98944444444	0.537653666063526	0.19112646054851	2.8130781291116	0.00490697270545511	0.00899680242005457
ENSG00000180616	82775.1116666667	0.608156727724641	0.216201473893196	2.81291665950932	0.00490943735195245	0.00900087729959911
ENSG00000206458	37.52	0.731167481028673	0.259934369209407	2.81289266691637	0.00490980366663787	0.00900110492177212
ENSG00000140950	3614.60722222222	0.537677038236985	0.191153794814971	2.8127981385744	0.00491124714932233	0.00900330718782359
ENSG00000198585	252235.233333333	0.581175989983017	0.206622155374518	2.81274768879259	0.00491201769321312	0.00900427566487802
ENSG00000215417	35.15	0.707363081177783	0.251503828637336	2.81253404773328	0.00491528194850155	0.00900937077892413
ENSG00000163512	95097.3827777778	0.560822297985122	0.19940030309628	2.81254486215264	0.00491511666615492	0.00900937077892413
ENSG00000148225	2609.70777777778	0.537771871225833	0.191214626719831	2.81239924189367	0.00491734267761059	0.00901270351709989
ENSG00000273899	2604304.045	0.905019832809605	0.321804628038768	2.81232696473395	0.00491844787472799	0.00901428467549131
ENSG00000100104	6766.00055555556	0.550570409754933	0.195771967537455	2.81230462502042	0.00491878951892359	0.00901446634544867
ENSG00000107819	74681.7194444445	0.549959568081275	0.195561796190679	2.81220350187951	0.00492033627700896	0.009016856452025
ENSG00000127578	2801.275	0.54016701169821	0.192087205874042	2.81209260783571	0.00492203299449641	0.00901952112036244
ENSG00000151322	47900.4616666667	0.57660849676537	0.20505310129683	2.81199598113216	0.00492351184815145	0.00902178631480353
ENSG00000164619	3429.75222222222	0.531776533519116	0.189115739382949	2.81191050123173	0.00492482043707591	0.00902373931017014
ENSG00000255860	0.938888888888889	-0.285688950521252	0.101603345428325	-2.81180653370107	0.00492641247217524	0.00902621144529766
ENSG00000248663	31.3594444444444	0.702086420005431	0.249704381261869	2.81167040985614	0.00492849761453661	0.00902958676716906
ENSG00000048707	190519.087777778	0.531808346196962	0.189159453038965	2.81142886413091	0.00493219957219682	0.00903592380593206
ENSG00000176555	1461.23888888889	0.527762803332617	0.187748057199639	2.81101605632824	0.00493853213456493	0.00904707932192106
ENSG00000196600	1464.715	0.527474136780219	0.187649928633664	2.81094770789905	0.00493958132374754	0.00904855540898408
ENSG00000163288	847151.412222222	0.622006578424802	0.221284517304933	2.81089063979866	0.00494045750758123	0.00904971444691476
ENSG00000121879	45144.13	0.520309673528725	0.185134543923042	2.81044078810603	0.00494736913954601	0.00906148176391667
ENSG00000234088	1.03666666666667	0.296289262316718	0.105424339615266	2.81044456524926	0.00494731107020269	0.00906148176391667
ENSG00000148296	88970.2077777778	0.589559968394456	0.209778736278131	2.81038955069687	0.00494815691817902	0.00906247808074472
ENSG00000187416	1911.20722222222	0.533106506350977	0.189698576274928	2.81028206336327	0.00494980991185039	0.00906505885019112
ENSG00000141446	18205.385	0.530921850141763	0.188923090665514	2.81025388834949	0.00495024328382694	0.00906540586588398
ENSG00000125945	3693.25277777778	0.539686110177484	0.192044426451689	2.81021490781586	0.00495084291672088	0.00906605730685363
ENSG00000067596	9381.55555555555	0.550092345694718	0.195749622628157	2.81018342875513	0.00495132720329647	0.00906607823298078
ENSG00000216316	28.2033333333333	0.417764437755883	0.148660965691273	2.81018245652636	0.00495134216113828	0.00906607823298078
ENSG00000204852	23119.7783333333	0.576963896585192	0.205323504736897	2.81002361285678	0.00495378653653832	0.00907010716531842
ENSG00000147262	1897.67	0.537585419502738	0.191321071791454	2.80985996194252	0.0049563060298597	0.00907427323071052
ENSG00000143368	194222.487222222	0.591795297584483	0.210625469539347	2.80970434809608	0.00495870286306955	0.00907821432400607
ENSG00000247970	41.8177777777778	0.715578532358028	0.254707489197088	2.80941300396679	0.00496319309267756	0.00908598735494606
ENSG00000200527	1.975	-4.06098937326592	1.44557102735429	-2.80926311915535	0.00496550456700302	0.00908977122656992
ENSG00000198815	235039.003888889	0.60075072215363	0.21384994670606	2.80921614153765	0.00496622924074728	0.00909065009743801
ENSG00000120137	38555.4316666667	0.528635924093309	0.188181718306296	2.80917789916696	0.00496681923574515	0.00909128236532462
ENSG00000261447	46.4916666666667	0.722188189133105	0.257091068472254	2.8090753732701	0.00496840129581605	0.00909373036071906
ENSG00000137266	26872.8911111111	0.594673342564797	0.211719230621613	2.80878284329119	0.00497291778271862	0.00910154877067562
ENSG00000187173	1491.80444444444	0.528418251077219	0.188143106665934	2.80859745776111	0.00497578194548526	0.00910634243789695
ENSG00000236173	31.4616666666667	0.695944607869174	0.247815435417789	2.80831824174265	0.00498009858264882	0.00911334503333283
ENSG00000125931	3505.09888888889	0.542029093689205	0.193008263444094	2.80832065952558	0.00498006118956235	0.00911334503333283
ENSG00000013375	11888.2311111111	0.53652647540829	0.191056111284849	2.80821415133051	0.00498170867091972	0.00911584262777956
ENSG00000083812	22602.2444444444	0.599232382234747	0.213394924629282	2.8080910699997	0.00498361312133732	0.00911887859210929
ENSG00000275713	42.9677777777778	0.724689711587615	0.25807956280283	2.80800890902497	0.00498488477316481	0.00912075643704336
ENSG00000176125	1851.63555555556	0.529686341565746	0.188650453429836	2.80776606647676	0.00498864509999259	0.00912718735807859
ENSG00000214114	5689.83333333333	0.536231367816109	0.190990897090054	2.80762788167476	0.00499078598529874	0.00913065487392597
ENSG00000171681	19897.7544444444	0.524046467986848	0.186676054895982	2.80725060468443	0.00499663533665676	0.00914090636202046
ENSG00000119938	45372.2161111111	0.620609894055979	0.221091147184902	2.80703185974676	0.00500002962491587	0.00914666573936329
ENSG00000117519	4804533.42555556	0.665545115088942	0.237107268783576	2.80693678647376	0.00500150553682734	0.00914891539389135
ENSG00000176406	31820886.7905556	0.555807866520413	0.198021162520735	2.80681044109219	0.00500346752472068	0.00915205392913083
ENSG00000259417	1447.405	0.490539088749985	0.174768678979985	2.80679061953751	0.00500377539215547	0.00915216668272899
ENSG00000237953	24.275	-0.385431315220934	0.137324230139871	-2.80672474790759	0.00500479863019522	0.00915358781106905
ENSG00000184178	3379.63277777778	0.532607700633843	0.189765434574857	2.80666340436063	0.00500575169994486	0.00915443004609842
ENSG00000285176	34.6888888888889	0.72171924538971	0.257143805540104	2.80667560268004	0.00500556216654456	0.00915443004609842
ENSG00000157570	1693.01555555556	0.52957181057279	0.188692887909231	2.8065276674738	0.00500786117211059	0.00915783724133379
ENSG00000235500	0.828888888888889	-0.244267371754046	0.087036896526655	-2.80648071682151	0.00500859101415666	0.0091587213064497
ENSG00000121410	28665.7372222222	0.525371807687526	0.187204564885867	2.80640489727283	0.00500976982266775	0.00916042622533256
ENSG00000212939	33.28	0.703712052617426	0.250794092346674	2.80593552277412	0.00501707303313249	0.00917332897051182
ENSG00000100888	697642.456111111	0.612944450273156	0.218459905136355	2.80575261575152	0.00501992157186381	0.00917808582519321
ENSG00000182963	2897.43777777778	0.532361588691796	0.189741158648432	2.805725402353	0.00502034551005859	0.00917840945398051
ENSG00000189181	2129.00388888889	0.532768567244101	0.189896566437101	2.8055724083909	0.0050227294968799	0.00918231631905499
ENSG00000137312	14480936.905	0.760467597373533	0.271061585754332	2.80551593195046	0.00502360978428394	0.00918347394294173
ENSG00000180777	2513.07555555556	0.534314055258183	0.190461534672478	2.80536464319161	0.00502596858040634	0.00918733412676816
ENSG00000100372	5843.45666666667	0.542879659966411	0.19352340948492	2.80524026220567	0.00502790859801326	0.00919042845282286
ENSG00000117877	5789.16111111111	0.537754637173454	0.191715067649644	2.80496803806882	0.00503215694422897	0.00919774162160654
ENSG00000238225	0.815555555555556	-0.280062778301189	0.0998500296334677	-2.80483420314697	0.00503424676983055	0.00920110893615584
ENSG00000218198	1.43444444444444	0.272721719501353	0.0972350613755779	2.80476728911544	0.00503529192328391	0.00920227483731903
ENSG00000220161	42.9516666666667	0.717865572125048	0.255945302514268	2.8047616622502	0.0050353798201838	0.00920227483731903
ENSG00000101977	13823.0677777778	0.561646451218803	0.200260678082817	2.80457679758048	0.0050382683508559	0.0092066647845383
ENSG00000198931	25886321.3461111	0.562575348591908	0.200591926856385	2.8045762230236	0.0050382773307047	0.0092066647845383
ENSG00000135930	74342.5994444445	0.540626133830215	0.192772583290284	2.80447626214625	0.00503983985681089	0.00920906732266546
ENSG00000223086	7040078.16333333	0.809916746417403	0.288800936506567	2.80441177308643	0.00504084814206402	0.00921045693558076
ENSG00000153086	1709.65277777778	0.531701242353529	0.189597300569048	2.8043713742638	0.00504147986980979	0.00921070566531481
ENSG00000262860	251.534444444444	0.837362846316331	0.29859196533525	2.80437166276784	0.00504147535813732	0.00921070566531481
ENSG00000136628	428665.858888889	0.590798880278957	0.210681637852319	2.80422578019394	0.00504375715904629	0.0092144133294874
ENSG00000254557	32.5522222222222	0.698345378913595	0.249046034619517	2.80408150236361	0.00504601477789106	0.00921808469524798
ENSG00000163751	1466.28722222222	0.526092535778911	0.187623060021577	2.80398654471582	0.0050475011468817	0.0092203468463531
ENSG00000129991	5.50333333333333	0.311003239182646	0.11092366258357	2.80375919744208	0.00505106141484376	0.00922639701163411
ENSG00000165495	26399.3005555556	0.57830252274002	0.206274929125813	2.80355215823294	0.00505430563263666	0.00923186930541055
ENSG00000254226	35.8883333333333	0.705207375085229	0.251545642903228	2.80349668134196	0.00505517525225558	0.00923294101702713
ENSG00000111325	7932.79222222222	0.547939852912443	0.195449930225648	2.80347939894295	0.00505544618752004	0.00923294101702713
ENSG00000275736	46.0577777777778	0.739354797375743	0.263728714080199	2.80346719148263	0.00505563757114752	0.00923294101702713
ENSG00000169385	21475468.9533333	0.568759125007976	0.202898553670431	2.80316993255563	0.00506029989851998	0.00924054764077562
ENSG00000136982	2018.23444444444	0.529323316597227	0.188829617505507	2.80317952019254	0.0050601494615639	0.00924054764077562
ENSG00000144524	125394.215555556	0.588823414081797	0.210084566308975	2.80279234418298	0.00506622774919617	0.00925091793267938
ENSG00000122140	57755.635	0.563059046350229	0.20090733307323	2.80258086022672	0.0050695506286211	0.00925653076906451
ENSG00000167716	6238.19611111111	0.548356468451875	0.19566271929277	2.80255978468422	0.00506988187980957	0.00925668088577078
ENSG00000226964	32778.9444444444	0.621253979887208	0.221687228511016	2.80238958310734	0.00507255771073832	0.00926111155303026
ENSG00000226197	36.5061111111111	0.705972326807656	0.251919716889155	2.80237027702871	0.00507286131263451	0.00926121095238824
ENSG00000114670	5906.87833333333	0.555312347803978	0.198163561238351	2.80229293586447	0.00507407772248208	0.00926297671748238
ENSG00000282713	31.9677777777778	0.715510404998686	0.255339764624671	2.80218949073768	0.0050757051035857	0.00926549252039488
ENSG00000249920	0.884444444444445	0.265961083754398	0.094913943258518	2.8021286928307	0.0050766617860214	0.00926678380329105
ENSG00000226527	32.0655555555556	0.696815563260703	0.248675319722392	2.80210985166759	0.00507695829328671	0.00926686995489427
ENSG00000117600	76218.9144444445	0.58873403000049	0.21011139071433	2.8020091057364	0.00507854401842629	0.00926930916596637
ENSG00000188869	1578.32166666667	0.526452767301162	0.187885488077857	2.80198738437429	0.00507888596792067	0.0092694781217525
ENSG00000187772	2060.99111111111	0.534838343220451	0.190879699408249	2.8019655567277	0.00507922961156894	0.00926965015279706
ENSG00000169758	4247.85	0.548446210511102	0.195767825332171	2.80151352542493	0.00508635089459171	0.00928219082639307
ENSG00000040731	135733.431111111	0.603850217534141	0.215547691227108	2.80146919735691	0.00508704972288719	0.00928301036868363
ENSG00000186973	1482.39388888889	0.525542483101004	0.187600540620859	2.80139109067456	0.00508828127941341	0.00928434613694941
ENSG00000134291	64398.7466666667	0.586790281046478	0.20946320545731	2.80140027345314	0.00508813647486681	0.00928434613694941
ENSG00000248751	20212.9233333333	0.574477983714645	0.205078970493885	2.80125252399673	0.00509046680940207	0.00928787803384424
ENSG00000242654	0.555555555555556	0.406214707280783	0.145014771534483	2.80119537466698	0.00509136843899269	0.00928906714167566
ENSG00000150201	1747.81777777778	0.52911067256022	0.188890666998979	2.80114778017635	0.00509211943462467	0.00928998131859227
ENSG00000148835	3860.58166666667	0.549751958632222	0.196300866719955	2.80055797928036	0.00510143424209568	0.00930651832042681
ENSG00000164039	25089.995	0.541601410360256	0.193398926891703	2.80043648155057	0.00510335498465438	0.00930956540928559
ENSG00000285982	45.5616666666667	0.738347475132309	0.263673512118781	2.80023377850595	0.00510656094701067	0.00931495658832932
ENSG00000201856	2.19055555555556	-4.4084903615841	1.5746301012804	-2.79969902645668	0.0051150273520288	0.00932994242197029
ENSG00000132854	2649.99388888889	0.549615948877597	0.196316195955582	2.79964648969641	0.00511585981877045	0.00933100296696098
ENSG00000081377	12073.3005555556	0.562580415340191	0.200950466115987	2.79959746406098	0.00511663676073321	0.00933196213917829
ENSG00000228528	53.8477777777778	0.729382040591957	0.260539273630033	2.7995089969725	0.00511803902758305	0.00933406165817487
ENSG00000009709	2528.59555555556	0.544529263083974	0.194511201338201	2.7994750910884	0.00511857655224729	0.00933458396855224
ENSG00000143569	237605.909444444	0.576675917874186	0.205997567495203	2.79943071603317	0.00511928012630393	0.00933540903177733
ENSG00000129152	1515.37666666667	0.526145762644089	0.187960376123139	2.79923765580993	0.00512234214650157	0.00934053461467147
ENSG00000256771	2890.55055555556	0.529632002342558	0.189213087400471	2.7991298573422	0.005124052597784	0.00934273693022815
ENSG00000230207	64181.9188888889	0.591326780307869	0.211253429337596	2.79913458523266	0.00512397756895381	0.00934273693022815
ENSG00000100478	11145.0911111111	0.530056603049593	0.189372760128489	2.7990118678629	0.00512592534277922	0.00934569308829664
ENSG00000115616	1741.12666666667	0.529280430030322	0.189097072713216	2.79898796124161	0.00512630486726936	0.00934592661940368
ENSG00000163938	180748.978333333	0.562355148267247	0.200932140498048	2.79873168559964	0.00513037491245757	0.0093528881012334
ENSG00000119737	2027.93888888889	0.530452262259361	0.189536288681952	2.79868444163469	0.00513112553688811	0.00935333903222651
ENSG00000163485	42853.0755555556	0.544576176918229	0.194582228541993	2.79869431550222	0.00513096865010302	0.00935333903222651
ENSG00000140471	8764.39888888889	0.528745139784538	0.188929030816831	2.79864421840581	0.00513176469225932	0.00935404539090226
ENSG00000183208	3353.575	0.533538838712957	0.190646251500894	2.79858027374042	0.00513278093425212	0.0093554389901511
ENSG00000115290	4492.55666666667	0.547059378343625	0.195505516384177	2.7981787340907	0.00513916656998899	0.00936661868228355
ENSG00000162543	2578.43277777778	0.540478422141188	0.193167750351159	2.79797440907529	0.00514241868106659	0.00937208641212284
ENSG00000214691	31.6694444444445	0.699102126706659	0.24987860588599	2.79776703662911	0.00514572119772685	0.00937764546575344
ENSG00000130522	26760788.2738889	0.760177735707876	0.271728160850902	2.79756699978177	0.00514890870716873	0.0093829943935609
ENSG00000224864	1.02555555555556	0.279773633051043	0.10001563845973	2.79729887605216	0.00515318395339865	0.00939032491164956
ENSG00000174579	11989.175	0.542144372913824	0.193837058116346	2.79690776460514	0.00515942599774709	0.00940123850856705
ENSG00000235142	32.1411111111111	0.697660198193711	0.249443298639662	2.79686887560579	0.00516004703011732	0.009401909221052
ENSG00000260312	31.9644444444445	0.700496138158474	0.250459636907088	2.79684242462722	0.00516046947387388	0.00940221804538464
ENSG00000232021	33.1344444444445	0.697330594434144	0.249341129275545	2.79669301434634	0.00516285626514641	0.009406105645304
ENSG00000237415	6.34111111111111	-0.261321146117641	0.0934462541902209	-2.7964860483941	0.00516616414168331	0.00941167088890695
ENSG00000232957	103.764444444444	0.759482008869019	0.271609184386836	2.79623095435292	0.00517024387041085	0.00941864167139636
ENSG00000188542	18217.4522222222	0.569679698264556	0.203745434654835	2.79603662889257	0.00517335367829854	0.00942338313350762
ENSG00000155760	5129.16222222222	0.573125114929283	0.204976754723778	2.79604931642914	0.00517315058694133	0.00942338313350762
ENSG00000183346	658.515	-0.461648863067777	0.165113480803336	-2.79594894869692	0.00517475738568068	0.00942547812151472
ENSG00000102034	3532.63777777778	0.541534043522769	0.193695847824917	2.79579582940913	0.00517720955905401	0.00942948252205201
ENSG00000183153	1874.10166666667	0.533829416886371	0.190952416338631	2.79561488208502	0.00518010874619203	0.00943430065637502
ENSG00000235859	247583.421666667	0.530516124811358	0.189778664429623	2.79544661358967	0.00518280610605105	0.00943875075756578
ENSG00000033800	615847.176111111	0.567636116898819	0.203061581366044	2.79538902967363	0.00518372947309707	0.00943996984542738
ENSG00000245317	139.409444444444	0.744330725230729	0.266287608307184	2.79521352856977	0.00518654457755429	0.00944463364431182
ENSG00000166068	303306.14	0.603399727848047	0.215877794886983	2.79509862588666	0.00518838840849339	0.00944660284808716
ENSG00000211899	1.02722222222222	0.375919046515631	0.134492032035826	2.79510273452849	0.00518832246735257	0.00944660284808716
ENSG00000250782	1457.08277777778	0.525359284571264	0.187957132022073	2.79510162194627	0.00518834032352904	0.00944660284808716
ENSG00000134115	2197.66722222222	0.534213693232158	0.191170152844379	2.79444089615302	0.00519895432999486	0.00946537678516403
ENSG00000175093	1764.175	0.529094288809188	0.189342615605272	2.79437509151244	0.00520001249998524	0.00946683962504047
ENSG00000111879	31268.6222222222	0.58306609967121	0.208663343449315	2.79429098581869	0.00520136524294172	0.00946883857773257
ENSG00000228546	9509.74666666667	0.533386205057923	0.190892361048823	2.79417260139343	0.00520326985846578	0.00947184194324761
ENSG00000110911	579136.607222222	0.618599692137379	0.221394578186497	2.79410497404452	0.0052043581568238	0.00947335909349366
ENSG00000112539	1608.74555555556	0.525671967902563	0.188141881322606	2.7940188766434	0.00520574398352079	0.00947541765180293
ENSG00000277936	550.632777777778	0.828827011173979	0.296654235574327	2.79391598629751	0.00520740054733312	0.00947796877604408
ENSG00000168310	158073.734444444	0.539884690721547	0.193239192215451	2.79386745789956	0.00520818203361873	0.00947892700335935
ENSG00000106009	192157.093888889	0.58459177127992	0.209246244710171	2.79379814958995	0.00520929833690391	0.00948049447623963
ENSG00000144597	22486.8844444444	0.542955304488423	0.194347138741369	2.79373963519459	0.00521024095801771	0.00948128152401441
ENSG00000238191	0.397777777777778	0.330446024199096	0.11828068712708	2.79374454296218	0.00521016189180251	0.00948128152401441
ENSG00000254466	1639.03111111111	0.529441077689783	0.189516636207246	2.79363906137935	0.00521186148355233	0.00948376615967299
ENSG00000100181	11439.6055555556	0.532595798704658	0.190648150056643	2.79360590987334	0.00521239574684576	0.00948427403124421
ENSG00000131477	15599.1761111111	0.566850386044215	0.20292198710458	2.79343995262611	0.00521507102586148	0.00948867737193554
ENSG00000213005	13798.5855555556	0.540257972642262	0.193413071403619	2.79328573152555	0.00521755822680965	0.00949273809547306
ENSG00000243429	1.55444444444444	-0.22309887493762	0.0798855344605397	-2.79273183116552	0.00522650009487298	0.00950854136001314
ENSG00000196136	588246.110555556	0.859991752770921	0.307950095905005	2.79263349551353	0.0052280890188895	0.00951057084150579
ENSG00000129245	356991.331666667	0.589989607396247	0.211266573143887	2.79263112292934	0.00522812736089556	0.00951057084150579
ENSG00000260916	12631829.255	0.533999938065585	0.191223304875765	2.79254632908117	0.00522949783363839	0.00951259833984236
ENSG00000173452	2568.52277777778	0.532254450672155	0.190608386639011	2.79239785854848	0.00523189825661411	0.00951649905546105
ENSG00000105880	3351.50833333333	0.546854188886075	0.195853833019157	2.79215464132675	0.00523583266410625	0.00952318947567181
ENSG00000198353	1642.67444444444	0.524915957065719	0.187999709174183	2.79211047384856	0.0052365474267695	0.00952402347962139
ENSG00000104332	10306.5222222222	0.588266886505532	0.210690656211792	2.79208815940177	0.00523690857516307	0.00952421429390407
ENSG00000120526	4553.33944444445	0.539339589820444	0.193175203894711	2.79197111713369	0.00523880321552129	0.00952719387058694
ENSG00000126550	1377.75222222222	0.520467788538008	0.186435766468425	2.7916734991199	0.00524362374418675	0.00953549386357248
ENSG00000187790	2935.09666666667	0.528706105001379	0.189390550760721	2.79161818199344	0.00524452015897501	0.00953665741935822
ENSG00000198355	94397.5355555556	0.558103338290727	0.199941653108586	2.79133101889294	0.0052491758660593	0.00954465643975267
ENSG00000153046	6414.90777777778	0.542880657128726	0.19449450035637	2.79123911541978	0.00525066666370317	0.00954643317794203
ENSG00000007516	1284426.19055556	0.62502073574339	0.223922160576195	2.79124109081071	0.00525063461618992	0.00954643317794203
ENSG00000174721	4317.23666666667	0.538144497314944	0.192803658296318	2.79115293802088	0.00525206492421022	0.00954850835083854
ENSG00000283597	37.1372222222222	0.712047192756354	0.2551193775099	2.79103531729463	0.00525397390732588	0.00955113635783746
ENSG00000278299	32.4533333333333	0.703365857364435	0.252009222572252	2.79103220979454	0.00525402435051661	0.00955113635783746
ENSG00000136478	95754.9738888889	0.61906843435015	0.221813809931285	2.79093729349823	0.00525556531131923	0.00955347039425547
ENSG00000278555	51.7216666666667	0.741954804820687	0.26587324302519	2.79063359809543	0.00526049853273488	0.00956197029007558
ENSG00000172362	1510.06111111111	0.525633773362256	0.18836260821258	2.79054202078706	0.00526198693316189	0.00956420803450502
ENSG00000136143	804831.617222222	0.596913433887882	0.213909102815222	2.79050038559371	0.00526266375321535	0.00956497050056303
ENSG00000248988	20087.0716666667	0.555867022377823	0.1992090457658	2.79037038825701	0.00526477749089215	0.00956834438375031
ENSG00000224695	2.59833333333333	-0.2438398443312	0.0873934892264421	-2.79013741743845	0.00526856748113637	0.00957453891428798
ENSG00000120242	1897.51944444444	0.532399277833589	0.190815277038351	2.79012920819009	0.00526870107486807	0.00957453891428798
ENSG00000167981	2171.25611111111	0.527016323675136	0.188900420434018	2.78991609687402	0.00527217022657521	0.00958037483851383
ENSG00000170364	9003.75055555556	0.56543912462019	0.202674570239011	2.78988688099043	0.00527264598075287	0.00958055677593582
ENSG00000234043	10190.4694444444	0.5320265499057	0.190698838505724	2.78987829225678	0.00527278584786976	0.00958055677593582
ENSG00000095319	15451.2516666667	0.565900192480489	0.202843034503431	2.78984286478378	0.00527336281799857	0.00958113676532441
ENSG00000164941	17232.5583333333	0.560855357517438	0.201039073967944	2.7897828339921	0.00527434060678842	0.00958244490709837
ENSG00000251936	1.35777777777778	4.27736787714779	1.5333102070402	2.78962982018135	0.00527683365499699	0.00958650571633618
ENSG00000197705	1590.16888888889	0.524632863731851	0.18807140297765	2.78954086280835	0.00527828352334928	0.00958867106020688
ENSG00000233311	822370.407777778	0.659973842316064	0.236628479879553	2.7890718930029	0.00528593296042485	0.00960209794443318
ENSG00000117507	7987.11944444445	0.525307757619274	0.188350748129932	2.78898683883588	0.00528732136397219	0.00960415066700124
ENSG00000159184	2043.52722222222	0.528175630471276	0.189384052246289	2.78891292168781	0.00528852823704447	0.00960587346417822
ENSG00000261019	48.4305555555556	0.721988030980043	0.258882690079804	2.78886174567129	0.00528936395287697	0.00960618527757126
ENSG00000115084	35228.0577777778	0.531627836986238	0.190625848196159	2.78885493240759	0.00528947522399922	0.00960618527757126
ENSG00000110171	71409.5938888889	0.560642380470645	0.201027860755476	2.78887900594332	0.00528908207543143	0.00960618527757126
ENSG00000134644	1823839.16666667	0.618712573209152	0.221855164544693	2.78881302799021	0.00529015963436672	0.00960695884353191
ENSG00000259706	8629.47555555556	0.527145024017821	0.189023420552224	2.78878153023466	0.00529067412898007	0.00960742378104398
ENSG00000112486	84858.7622222222	0.655663151189921	0.235133612794549	2.7884705355283	0.00529575644460659	0.00961618305061197
ENSG00000170633	261917.143888889	0.600249730562268	0.215262915664241	2.7884493188716	0.00529610333057698	0.00961634315849476
ENSG00000184588	270029.801666667	0.578041689469711	0.207303318536614	2.78838608831829	0.00529713725287508	0.00961775066868731
ENSG00000231782	32.265	0.69346583132188	0.248702175877901	2.7883384167187	0.00529791688153216	0.00961822655497461
ENSG00000226040	825785.955	0.659807615146167	0.236630507677443	2.78834551648585	0.00529780076428259	0.00961822655497461
ENSG00000104142	20396.6338888889	0.57529260877054	0.206328322584656	2.78823867496184	0.00529954840881099	0.00962071864984148
ENSG00000118579	371779.046666667	0.556685958377984	0.199670121858665	2.78802833992374	0.00530299045498002	0.00962649712891226
ENSG00000228595	0.923888888888889	-0.273583702415785	0.0981302483614218	-2.78796504629392	0.0053040266242903	0.009627907878345
ENSG00000124557	1483.14944444444	0.524947720564729	0.188293870283628	2.78791720502636	0.00530480994693402	0.00962885954329219
ENSG00000267197	65.1683333333333	0.980229041035513	0.351624420006249	2.78771605515365	0.00530810459101039	0.00963417402123597
ENSG00000171303	5151.32277777778	0.552023535275675	0.198020658157294	2.78770679995006	0.00530825622692797	0.00963417402123597
ENSG00000162437	11008.8477777778	0.579057791507868	0.207726187742179	2.7876013024731	0.00530998495882718	0.00963684101946225
ENSG00000164659	9801.98722222222	0.565834659196873	0.202985521475194	2.78756166984068	0.00531063452939894	0.00963754933393997
ENSG00000135519	4655957.25666667	-0.643268732340955	0.230768507284733	-2.7875065792546	0.00531153757181931	0.00963871754843157
ENSG00000084693	2804.81	0.530870626878763	0.190448580558448	2.78747484135667	0.00531205788098363	0.00963919114607311
ENSG00000119227	16319.6827777778	0.558140590919862	0.200247626957039	2.7872519609913	0.00531571306502633	0.00964535292296942
ENSG00000147162	105337188.255	0.61007440515992	0.218884110730085	2.78720279478042	0.00531651968473456	0.00964634563514515
ENSG00000170373	1521.04666666667	0.523238709211083	0.187730879709986	2.78717443832045	0.00531698495041744	0.00964671892453831
ENSG00000204822	151560.394444444	0.569570903875105	0.204364806438055	2.78703028081182	0.00531935081938737	0.00965006930336416
ENSG00000205333	2.17944444444444	-0.150234206080259	0.0539046980932479	-2.78703362405211	0.0053192959403821	0.00965006930336416
ENSG00000256061	7141.44277777778	0.541973606330394	0.19446845306761	2.78694871986239	0.00532068979385494	0.00965202731271781
ENSG00000229175	33.8822222222222	0.697468591307801	0.250291020006006	2.78663050432678	0.00532591680401231	0.00966103789981638
ENSG00000226225	78.4866666666667	0.765312929058969	0.27464918615177	2.78651082052019	0.00532788393069864	0.00966413457466662
ENSG00000259073	32.6138888888889	0.697479913270251	0.250308712684137	2.78647876772231	0.0053284108628445	0.00966461873673595
ENSG00000142528	2642.965	0.536714180630762	0.192634858406864	2.78617372301937	0.00533342800276121	0.00967324674844512
ENSG00000151287	19494.8061111111	0.579736549605754	0.208081533438286	2.78610283203096	0.00533459457381272	0.00967489047614632
ENSG00000240087	172742.361666667	0.616901999936481	0.221445879902428	2.78579127418535	0.00533972425343033	0.00968299925319461
ENSG00000160058	2073875.24333333	0.614679240335214	0.220648579213012	2.78578381300978	0.00533984715340283	0.00968299925319461
ENSG00000249866	0.785	-0.248579216692623	0.0892309184262119	-2.78579690848057	0.00533963144739863	0.00968299925319461
ENSG00000276485	31.2744444444444	0.709720985516062	0.254770631579969	2.78572526634919	0.00534081161865293	0.00968427571419725
ENSG00000260900	732.927222222222	-0.470935284963326	0.169063398989849	-2.78555434101738	0.00534362824799913	0.00968843773367776
ENSG00000187080	1438.57166666667	0.521169429733511	0.18709709755332	2.78555593084486	0.00534360204351026	0.00968843773367776
ENSG00000069509	84799.3316666667	0.556090816986885	0.199640933140522	2.78545490766399	0.00534526739871013	0.00969093694322776
ENSG00000270106	33.6638888888889	0.713941202688398	0.256314849929646	2.78540709944962	0.00534605567485236	0.00969189335386344
ENSG00000182791	1545.04055555556	0.5242387060157	0.188211822997611	2.78536543383013	0.00534674275566441	0.00969266622259297
ENSG00000175619	1742.53333333333	0.526482677771624	0.18902040684043	2.785321894985	0.00534746081183171	0.00969349516585148
ENSG00000109272	1686.47833333333	0.526215695571505	0.188932554229615	2.78520394601758	0.00534940650040087	0.00969654928410711
ENSG00000125319	1760.385	0.530269772818375	0.190401204190081	2.78501270553414	0.00535256256596175	0.00970179697551072
ENSG00000236620	0.746111111111111	-0.255865529008739	0.0918838950068263	-2.78466132709906	0.00535836579146189	0.00971136849522837
ENSG00000237546	0.748333333333333	-0.255865529008739	0.0918838950068262	-2.78466132709906	0.00535836579146188	0.00971136849522837
ENSG00000250550	8962.61666666667	0.528967351827095	0.189960367809883	2.78461953893719	0.00535905632590071	0.00971214644728081
ENSG00000146090	3772.46666666667	0.530476228600584	0.190554648260019	2.78385352151961	0.00537172873593613	0.0097341632758749
ENSG00000273045	202.760555555556	0.756205039687169	0.271638406983383	2.78386642038226	0.00537151512316434	0.0097341632758749
ENSG00000277178	31.5444444444444	0.709714977408344	0.254983304850121	2.78337822088201	0.00537960534568803	0.00974463599898752
ENSG00000275384	31.5444444444444	0.709714977408344	0.254983304850121	2.78337822088201	0.00537960534568803	0.00974463599898752
ENSG00000273875	31.5444444444444	0.709714977408344	0.254983304850121	2.78337822088201	0.00537960534568803	0.00974463599898752
ENSG00000275806	31.5444444444444	0.709714977408344	0.254983304850121	2.78337822088201	0.00537960534568803	0.00974463599898752
ENSG00000275123	31.5444444444444	0.709714977408344	0.254983304850121	2.78337822088201	0.00537960534568803	0.00974463599898752
ENSG00000274889	31.5444444444444	0.709714977408344	0.254983304850121	2.78337822088201	0.00537960534568803	0.00974463599898752
ENSG00000276145	31.5444444444444	0.709714977408344	0.254983304850121	2.78337822088201	0.00537960534568803	0.00974463599898752
ENSG00000276604	31.5444444444444	0.709714977408344	0.254983304850121	2.78337822088201	0.00537960534568803	0.00974463599898752
ENSG00000197375	7707.95833333333	0.555554123928797	0.199613622939703	2.78314734108409	0.00538343521250177	0.00975109823345308
ENSG00000154678	13658.7711111111	0.542636588356678	0.194977938503711	2.78306659984688	0.0053847751405046	0.00975162445664097
ENSG00000173227	26969.1655555556	0.546085465128606	0.196215888375717	2.78308484419444	0.00538447234308542	0.00975162445664097
ENSG00000241735	9038.53722222222	0.526982655226224	0.189352464391654	2.7830778802869	0.0053845879197113	0.00975162445664097
ENSG00000135976	770535.237222222	0.536778835930972	0.192871723658869	2.78308725482419	0.00538443233554424	0.00975162445664097
ENSG00000051825	98524.2511111111	0.53038019060905	0.190600751337309	2.78267628478772	0.00539125679768207	0.0097628868347385
ENSG00000282444	31.4777777777778	0.709424849331391	0.254944943444611	2.78265903118615	0.0053915434772739	0.00976293033810449
ENSG00000076554	3885257.25777778	0.572995157843662	0.205931389785088	2.7824566154856	0.00539490777131034	0.00976854646627072
ENSG00000250302	121.406666666667	0.805951341931544	0.289666041111924	2.78234665975267	0.00539673610878667	0.00977138102993816
ENSG00000235170	0.530555555555556	0.364502717895774	0.131009119989972	2.7822697986497	0.00539801448289589	0.00977321959713785
ENSG00000259722	2.15888888888889	-0.330643608233187	0.118844665081543	-2.78214935442261	0.00540001829293453	0.00977637133838471
ENSG00000141371	1585.68666666667	0.525717399411576	0.188967969990562	2.78204501767062	0.00540175466851679	0.00977903862403901
ENSG00000167767	1451.59055555556	0.520343389389329	0.187056445313012	2.7817453096503	0.00540674522317192	0.00978759654922808
ENSG00000276070	63.2422222222222	0.73636206389068	0.264739434497337	2.78145968426962	0.0054115051559179	0.00979573617636449
ENSG00000250749	2.06	-0.269325713479868	0.0968300476444945	-2.78142704699145	0.00541204929531877	0.00979624408604814
ENSG00000169925	205234.575555556	0.604235491725067	0.217252093915264	2.78126429456068	0.00541476349464182	0.00980067973781828
ENSG00000157654	54066.3555555556	0.515408529912117	0.18533899246969	2.78089636208855	0.00542090398259811	0.00981131621138296
ENSG00000142655	39302.395	0.556247130564617	0.200033599601274	2.78076848926072	0.00542303954578483	0.00981470347243267
ENSG00000286268	34.3783333333333	0.714723466565411	0.257049145915331	2.78049345007679	0.00542763546116575	0.00982254297149476
ENSG00000187944	1656.06555555556	0.523810180319685	0.188390169892412	2.78045388790099	0.00542829683584755	0.00982326160605907
ENSG00000284841	15179.905	0.837572502415018	0.301248052385373	2.78034163468566	0.00543017380808388	0.00982617985718697
ENSG00000106258	5068.07777777778	0.534180430930908	0.192130973902	2.78029315150079	0.00543098467063406	0.00982716873758485
ENSG00000008394	1854787.96444444	0.58272048121521	0.209606652940644	2.78006672517319	0.00543477301107383	0.0098335448971238
ENSG00000243771	1.79444444444444	0.249227043934293	0.0896491785232467	2.78002596387056	0.00543545524203582	0.0098343005912418
ENSG00000215268	10370.7361111111	0.52605691633661	0.189281650280391	2.77922828524233	0.00544882173626118	0.00985800457224766
ENSG00000284060	39.9072222222222	0.724676720663857	0.260787020487283	2.77880670330061	0.0054558980544597	0.00987032661755413
ENSG00000111711	45367.6783333333	0.537903662581136	0.193577004220252	2.77875806967809	0.00545671491081884	0.00987132395167842
ENSG00000166451	2699.50833333333	0.536588235236422	0.193113532519683	2.77861539911363	0.00545911186034141	0.00987517947483406
ENSG00000180730	2278.44944444444	0.539129544425841	0.194055252694483	2.77822700978178	0.00546564184611095	0.00988651065355707
ENSG00000010438	185755.709444444	0.579204792611503	0.208489694992016	2.77809794212459	0.00546781341961505	0.00988995741153729
ENSG00000167858	1666.87444444444	0.526128483884671	0.189399134953508	2.77788219050642	0.00547144519670977	0.00989604486213334
ENSG00000239653	50.0594444444445	0.719907265340351	0.259170215615629	2.77773919209927	0.00547385350856265	0.00989991898176691
ENSG00000114650	332768.772777778	0.60123422922654	0.216465979649156	2.7774998648795	0.00547788628578942	0.00990673056209764
ENSG00000082641	12224968.0094444	-0.623724666661404	0.224579167706549	-2.77730420426353	0.00548118525227894	0.00991221445106588
ENSG00000072042	2467075.93444444	0.55529830230218	0.199946196139419	2.77723864231445	0.00548229107085382	0.00991373189509299
ENSG00000267589	1.98388888888889	0.353695753469852	0.127356096790773	2.77721885628232	0.00548262483693917	0.00991385314210103
ENSG00000055208	97091.9155555556	0.530060685947467	0.190862244851896	2.77718983321599	0.00548311445364141	0.00991425617754786
ENSG00000173163	396196.451111111	0.580509816028165	0.209031256718453	2.77714359632858	0.00548389454758628	0.00991518437269102
ENSG00000196098	1489.60611111111	0.520604288883389	0.187464213418602	2.77708624696755	0.00548486226680807	0.00991645169790633
ENSG00000124334	1615.97888888889	0.525841442895096	0.189354386960389	2.77702276316997	0.00548593367891397	0.00991790636406771
ENSG00000115137	18045.3316666667	0.579545847436009	0.208697099451415	2.77697126102574	0.00548680301618754	0.0099189955795774
ENSG00000198054	32.0161111111111	0.690248640204076	0.248564344038045	2.77694149124795	0.00548730557580767	0.00991942166388342
ENSG00000114388	268378.337222222	0.582866126244842	0.209930615160686	2.77647033901512	0.00549526488406397	0.00993332664205893
ENSG00000255452	1.30388888888889	-0.254911842254242	0.0918176953374051	-2.77628229849933	0.00549844441402433	0.00993859068611576
ENSG00000136710	604069.93	0.570262951023915	0.205415287597125	2.77614659402739	0.00550074003835859	0.00994225661200042
ENSG00000280908	51.485	0.754611855880853	0.271826002581629	2.77608414468827	0.00550179674383866	0.00994368301898682
ENSG00000109911	7005.71	0.529850434126435	0.190867917884629	2.77600573212469	0.00550312382254259	0.00994559792307619
ENSG00000173402	42904.4605555556	0.586763055003796	0.211375138858241	2.77593220363209	0.00550436850417354	0.00994736373493439
ENSG00000233251	46.2366666666667	0.713369309256698	0.256987704728471	2.77588886989918	0.00550510217147325	0.00994820592705823
ENSG00000054118	331423.855555556	0.519971393554278	0.187323453434115	2.77579440279303	0.00550670186480873	0.00995061294676425
ENSG00000185019	4665.80277777778	0.53524974719565	0.192835449124584	2.7756812848754	0.00550861794044638	0.00995359140763171
ENSG00000164743	1925.50666666667	0.527119927106196	0.189914719034684	2.77556120865981	0.00551065253928733	0.00995678372959897
ENSG00000130584	8892.14055555556	0.569878027267757	0.20532298099482	2.7755199369628	0.00551135201295837	0.00995756352120073
ENSG00000270388	437.51	0.878422378569535	0.316505818921565	2.7753751307404	0.00551380682598482	0.0099615145193864
ENSG00000122965	16475.5355555556	0.523736611075974	0.188727277066284	2.77509758640787	0.00551851462699967	0.00996953529456028
ENSG00000158470	97510.7327777778	0.575764913464773	0.207488612357322	2.77492295564266	0.00552147863227012	0.00997440516920102
ENSG00000166145	3126.08222222222	0.525230423328536	0.18928746100156	2.77477663100044	0.00552396330436139	0.00997840870987573
ENSG00000234200	9108.20166666667	0.522379986435281	0.188294046969899	2.77427775780288	0.00553244202941403	0.00999323890724654
ENSG00000100206	1825.83666666667	0.523869163017936	0.18883227144898	2.77425653463835	0.00553280299335933	0.00999340528029381
ENSG00000167861	318476.497777778	0.579295450895924	0.208823128557418	2.77409621672554	0.00553553036989637	0.00999784566807813
ENSG00000254893	8365.92666666667	0.523446587469342	0.188715605023436	2.77373239698082	0.00554172428225192	0.0100085463083088
ENSG00000163608	17805.1077777778	0.537829567926683	0.193912916390556	2.77356236983952	0.00554462108269002	0.0100130474211245
ENSG00000284501	43.0655555555556	0.726984764563833	0.262113027305405	2.77355449302707	0.0055447553152813	0.0100130474211245
ENSG00000242262	14.67	-0.325233973975904	0.117272886651503	-2.77330918733495	0.00554893715692361	0.0100201124233798
ENSG00000225110	2243.76944444444	0.523379473630602	0.1887283290734	2.77318978131286	0.00555097375730114	0.0100223621602089
ENSG00000283859	31.5072222222222	0.70755982821546	0.255143050318954	2.77318871641199	0.00555099192338499	0.0100223621602089
ENSG00000270307	445.642777777778	0.878513855089083	0.316787523382467	2.77319588129242	0.00555086969912724	0.0100223621602089
ENSG00000173545	107142.736666667	0.576295966388355	0.207831344379288	2.77290207648673	0.00555588364885028	0.0100307069762855
ENSG00000238181	0.864444444444444	-0.267835141699259	0.0965933133503886	-2.77281244849421	0.00555741401594563	0.0100329826107484
ENSG00000271687	445.246111111111	0.878461411498441	0.316816438435093	2.77277724551661	0.00555801519869553	0.010033580618529
ENSG00000006283	5674.42666666667	0.53625328234413	0.19341055130357	2.77261648203694	0.00556076140084288	0.010038050666278
ENSG00000101868	3911.38111111111	0.544081229919766	0.196237584701905	2.77256383249036	0.00556166103974563	0.0100391871040863
ENSG00000260973	48.0861111111111	0.71982717373131	0.259634539918115	2.77246307043097	0.00556338315807651	0.0100418079923131
ENSG00000164845	9156.355	0.526724219006951	0.189986335007135	2.7724321277484	0.00556391209417374	0.0100422750578051
ENSG00000243193	170.276666666667	0.737005950153223	0.265846392773406	2.77229998295072	0.0055661714961214	0.0100458652348061
ENSG00000273526	32.3838888888889	0.708754307128796	0.255665904616299	2.77218938595856	0.0055680631116643	0.0100487913119325
ENSG00000277236	35.1788888888889	0.7125342328988	0.257059493072272	2.77186508221453	0.00557361324383257	0.0100583193801649
ENSG00000144560	471482.303333333	0.593938564614025	0.214295798129879	2.77158287655297	0.00557844697110479	0.010066065047622
ENSG00000139974	13839.3105555556	0.543028205946224	0.195926784683987	2.77158739078009	0.00557836961992409	0.010066065047622
ENSG00000224892	11811.2894444444	0.531739206317823	0.191862823114441	2.77145513490467	0.00558063622260342	0.0100694299902703
ENSG00000224589	0.954444444444444	-0.283907159517656	0.102440407612988	-2.77143723002583	0.00558094314047487	0.0100694299902703
ENSG00000215218	98873.63	0.536568202431416	0.193607217444672	2.7714266519261	0.0055811244729499	0.0100694299902703
ENSG00000214946	2084.67555555556	0.530822331333931	0.191539412555732	2.77134780905459	0.00558247618498354	0.0100713798862223
ENSG00000101935	4560.19555555556	0.534143692920734	0.19275795212928	2.77105918080356	0.00558742705735079	0.0100798225452208
ENSG00000151849	7947.98888888889	0.554235162495442	0.200011072258554	2.77102240509457	0.00558805815962606	0.0100804718171949
ENSG00000088854	509554.995	0.578614256624037	0.208822398040932	2.77084384650454	0.00559112329043038	0.0100855116327913
ENSG00000163923	4108.32333333333	0.536115612633816	0.193489291131783	2.77077666416522	0.0055922769329191	0.0100871031007232
ENSG00000217159	15210.6383333333	0.552856330109117	0.199535561583545	2.77071578480329	0.00559332252735401	0.0100884995313348
ENSG00000108883	84455.8022222222	0.575489164231444	0.207712387831293	2.77060588557127	0.00559521047774652	0.0100914150835964
ENSG00000243265	45.4877777777778	0.377391056117046	0.136214385278923	2.770566818947	0.00559588173876628	0.0100916464135628
ENSG00000023041	33972.7788888889	0.57060535011516	0.205952058242774	2.77057367128876	0.00559576399336916	0.0100916464135628
ENSG00000214078	4934146.205	0.567236903233464	0.204765932698639	2.77017224377986	0.00560266558804034	0.0101033902536124
ENSG00000204006	1456.37888888889	0.519229407658183	0.187446430958031	2.77001490508207	0.00560537274838211	0.0101077817424617
ENSG00000146006	44122.53	0.555047006693679	0.200381255193927	2.76995473531948	0.0056064083376854	0.0101091587227984
ENSG00000144199	141656.668333333	0.580840284457347	0.209716774258803	2.76964151537328	0.00561180199393457	0.0101183934084185
ENSG00000146858	1872.14222222222	0.52253338730935	0.188671317475765	2.76954332168942	0.00561349385553554	0.0101206359624247
ENSG00000125457	14774.0911111111	0.531627089271433	0.191955171628219	2.76953772467821	0.00561359030501236	0.0101206359624247
ENSG00000161980	52860.325	0.541193332465707	0.195410766581644	2.76951644954319	0.00561395693854643	0.0101208060629436
ENSG00000237977	32292.6155555556	0.562190908755718	0.203000650911064	2.7694044636439	0.00561588714314059	0.0101237948062726
ENSG00000226942	9586.78444444444	0.525955097269076	0.189933423878983	2.76915503615725	0.00562018846221145	0.0101305661772174
ENSG00000106392	19134.385	0.53278878512724	0.192401164635101	2.76915571762626	0.00562017670638879	0.0101305661772174
ENSG00000196693	5148.62	0.536903632948898	0.193908125154316	2.76885577910477	0.00562535300258444	0.0101393837215626
ENSG00000288436	31.5616666666667	0.696816582535591	0.251667793275419	2.76879521796026	0.00562639867991161	0.0101407767508275
ENSG00000260509	41.8405555555556	0.705036286957872	0.254646000852799	2.76869177052352	0.00562818525782165	0.0101435049473056
ENSG00000259557	0.6	-0.404853022685133	0.146230076973089	-2.7686029513589	0.00562971960805318	0.0101457783190951
ENSG00000081386	3423.73722222222	0.535068565329662	0.193269575455333	2.76850903236616	0.00563134246824192	0.0101472270479228
ENSG00000006432	21362.6966666667	0.557811545377663	0.20148419994225	2.76851259571492	0.00563128088815053	0.0101472270479228
ENSG00000250140	5.57388888888889	-0.254897453633189	0.0920696749688553	-2.76852778854074	0.00563101833980718	0.0101472270479228
ENSG00000280165	1252.23111111111	0.820661248627735	0.29642916614559	2.76849022415247	0.00563166751287434	0.010147320832495
ENSG00000197745	1475.14833333333	0.52007646398961	0.187859952054118	2.76842647037293	0.00563276943529265	0.0101488143436659
ENSG00000259339	1.54222222222222	-0.204622385710577	0.0739161605280233	-2.76830376806436	0.00563489077346133	0.0101521443482893
ENSG00000168748	4822.97055555556	0.536482823945947	0.19381756618067	2.76797833404768	0.00564052052868947	0.0101613021883094
ENSG00000275869	31.6416666666667	0.70265177721573	0.25384885560716	2.76799269208882	0.00564027203879715	0.0101613021883094
ENSG00000149531	193225.543888889	0.60403584012448	0.218237029563864	2.7677972034884	0.0056436561439162	0.010166458217959
ENSG00000241651	0.793333333333333	-0.246249489169298	0.0889709496072655	-2.76775161169224	0.00564444564731036	0.0101673876767883
ENSG00000196914	6733381.00833333	0.563142570771043	0.203473298332954	2.76764850909107	0.00564623142045988	0.0101701115477076
ENSG00000253725	0.781111111111111	-0.265964669138574	0.0960998538314481	-2.76758661470033	0.00564730369777811	0.0101715500531285
ENSG00000232434	9183.02666666667	0.530929153357296	0.191841511064341	2.76754050993285	0.00564810255022127	0.0101724959682006
ENSG00000228547	1.17	0.256966346518191	0.0928529583530806	2.76745459784982	0.00564959141178537	0.010174684469987
ENSG00000161551	6568.645	0.541778447686031	0.195797927262857	2.76702851383456	0.00565698070677102	0.0101874986855949
ENSG00000228786	35.02	0.693682563238385	0.250700937962237	2.76697234911372	0.00565795538466376	0.0101887603143235
ENSG00000108671	353212.086111111	0.521312366706837	0.188413248071883	2.76685621654348	0.0056599712200885	0.0101918966306894
ENSG00000147883	2543.51611111111	0.5312231083815	0.192020833522174	2.76648683706582	0.00566638723713174	0.010202955655873
ENSG00000233676	0.502777777777778	0.378627684692534	0.136863407306589	2.76646396683935	0.00566678470208494	0.0102031770672591
ENSG00000215112	31.315	0.686174125161561	0.248052848525668	2.76624166680577	0.00567064939675219	0.0102096409821884
ENSG00000152749	24563.7333333333	0.536972074279174	0.194120084486136	2.76618504314284	0.00567163418115359	0.0102109194281449
ENSG00000178951	10932645.4811111	0.542918004515386	0.196275475124315	2.76610210303411	0.00567307693298155	0.0102130222114072
ENSG00000205959	144.615	0.737946444282466	0.266795184606703	2.76596613004958	0.00567544291344516	0.0102167867635004
ENSG00000220105	2.845	0.244935600175052	0.0885548847051025	2.76591857118571	0.00567627066542362	0.0102177820056078
ENSG00000168096	317392.086111111	0.54859047900497	0.19835053056032	2.76576259945088	0.00567898608474127	0.0102216799559263
ENSG00000271686	32.8833333333333	0.70738785905937	0.255764774468563	2.76577515621221	0.00567876743207857	0.0102216799559263
ENSG00000267175	32.5288888888889	0.686829210070715	0.248360746616864	2.76544993291656	0.00568443304063867	0.0102306053486224
ENSG00000233774	0.4	0.338942891030523	0.122563560326609	2.76544586439316	0.00568450394933065	0.0102306053486224
ENSG00000229524	44.7011111111111	0.729908579032885	0.263941809295871	2.76541477449175	0.00568504582931924	0.0102306053486224
ENSG00000096155	44.7011111111111	0.729908579032885	0.263941809295871	2.76541477449175	0.00568504582931924	0.0102306053486224
ENSG00000212769	1.80166666666667	-0.254997603146815	0.0922143974350704	-2.76526887600565	0.00568758938258557	0.0102346871296817
ENSG00000186577	106620046.706667	0.598795331913392	0.216551215263437	2.76514417702506	0.00568976416313415	0.0102381049495908
ENSG00000048545	1784.29111111111	0.525765815000402	0.190163625805454	2.76480747973476	0.00569563999292647	0.0102481817473655
ENSG00000108774	128292129.558333	0.646363856164386	0.233812403391487	2.76445495101532	0.00570179796734785	0.0102582686566466
ENSG00000163793	2152.02111111111	0.528220833103215	0.191075084450178	2.76446735388437	0.00570158121205907	0.0102582686566466
ENSG00000198799	9798.15222222222	0.532745913312842	0.192733073432485	2.76416446759702	0.0057068766458025	0.0102669089068525
ENSG00000167186	12386.2711111111	0.532184203276491	0.192533214373824	2.76411633705548	0.00570771853194283	0.0102679265236819
ENSG00000164123	1749.65722222222	0.523992031873562	0.189582540037535	2.76392557969641	0.00571105630881195	0.0102734338188327
ENSG00000087884	36728.0744444444	0.553575274541472	0.200288165472626	2.76389407849028	0.00571160767048626	0.0102739284316674
ENSG00000080644	1479.85444444444	0.519174185287753	0.187847122810853	2.76381228266413	0.00571303955678431	0.0102760067904995
ENSG00000164402	18335583.8505556	0.635738047193627	0.230024964580727	2.76377848096794	0.00571363137081883	0.0102765739888385
ENSG00000118898	4446.23111111111	0.537014142915927	0.194316754998072	2.76360184648646	0.00571672485962179	0.0102816404428384
ENSG00000215190	23259.6038888889	0.557380571050665	0.201687560487721	2.76358427710072	0.00571703264372127	0.0102816965050861
ENSG00000243494	2.57444444444444	0.270757707496002	0.0979746053655801	2.76354986565859	0.00571763551371644	0.0102822832282568
ENSG00000130939	61381.215	0.572493939295074	0.207162913411856	2.76349627385724	0.00571857452748774	0.0102834743680077
ENSG00000283741	44.5522222222222	0.726646636532899	0.262987711238753	2.76304407194606	0.0057265033652749	0.0102972342938062
ENSG00000150967	15983.8922222222	0.528173015281796	0.191164070454822	2.76293036670099	0.0057284986145538	0.0102998255455408
ENSG00000206177	1575.635	0.520324539052205	0.188323309486675	2.76293221731547	0.00572846613577231	0.0102998255455408
ENSG00000251442	419.058888888889	0.769520363940167	0.278522012465705	2.76287090247461	0.0057295423161116	0.0103012038255716
ENSG00000198642	228870.222222222	0.566107938453144	0.204900669463015	2.76284084350114	0.00573006996911318	0.0103016542080743
ENSG00000229440	0.966111111111111	2.93488659381726	1.06228424331698	2.76280723571037	0.00573065996968011	0.0103022166315056
ENSG00000255553	35.6011111111111	0.693930575985192	0.251179872882971	2.76268384094814	0.00573282669262375	0.0103056133948264
ENSG00000180332	4618.02388888889	0.531577768800681	0.19242002906247	2.76259062734109	0.00573446394607892	0.0103075595955198
ENSG00000231690	160.120555555556	0.750052179379668	0.271502310097823	2.76259962248359	0.00573430593222325	0.0103075595955198
ENSG00000186496	2050.45333333333	0.525131709605677	0.190095928032753	2.76245638210198	0.00573682264194036	0.0103113006576849
ENSG00000123570	30740.84	0.5715897471663	0.206919326138733	2.76237970533051	0.0057381702493598	0.0103132241269138
ENSG00000240480	13563.7155555556	0.531228973130898	0.192320147706512	2.76221175714557	0.00574112296502268	0.0103180321347013
ENSG00000248307	34.4122222222222	0.69166026014456	0.250402920816176	2.7621892663637	0.0057415184819648	0.0103180427733291
ENSG00000234982	1.79444444444444	-0.231410761202196	0.0837783104964143	-2.76217985097826	0.00574168406573956	0.0103180427733291
ENSG00000233223	650.753888888889	0.784715215051268	0.284096287612175	2.7621452629557	0.00574229238532901	0.0103181382559547
ENSG00000275730	61.9661111111111	0.741422046210541	0.26842196719469	2.76215115312368	0.0057421887874266	0.0103181382559547
ENSG00000235425	1.74166666666667	-0.241779706642747	0.087538918621791	-2.76196816740847	0.00574540797803474	0.0103232375184198
ENSG00000162241	7097.98111111111	0.530824704878841	0.192201194113319	2.76181793421051	0.00574805218390316	0.0103274893501392
ENSG00000145604	13840.4377777778	0.58004105509887	0.21002963418223	2.76171054316841	0.00574994301140929	0.0103293887068814
ENSG00000138780	3484.71888888889	0.529331739361066	0.191667378291694	2.76172056026921	0.00574976661721273	0.0103293887068814
ENSG00000232710	35.8338888888889	0.694131003427886	0.251340159602364	2.76171943443517	0.00574978644212585	0.0103293887068814
ENSG00000099875	375454.427222222	0.652812152003726	0.23638168745476	2.76168665615717	0.00575036366480117	0.0103296451488817
ENSG00000158161	13457.2055555556	0.515212389376397	0.186561894741184	2.7616164066684	0.00575160092830494	0.0103313684098533
ENSG00000181908	38.2666666666667	0.699482752735235	0.253315634755589	2.76130904201838	0.00575701718706951	0.0103405977019123
ENSG00000275501	35.7605555555556	0.713649747408117	0.25845257122114	2.7612406564046	0.00575822287672324	0.0103417638349344
ENSG00000276583	35.7605555555556	0.713649747408117	0.25845257122114	2.7612406564046	0.00575822287672324	0.0103417638349344
ENSG00000091181	1747.82	0.526570806853584	0.190702072198231	2.76122226037598	0.00575854725136458	0.0103418467088574
ENSG00000188580	30100.5377777778	0.544296748592783	0.197132482468584	2.76107083813306	0.00576121788501253	0.010346143046957
ENSG00000225942	32.7811111111111	0.687271561951387	0.248928281346226	2.76092197413071	0.00576384448762661	0.01035035990169
ENSG00000271092	41.2966666666667	0.722030423155098	0.26153128450824	2.76078031931339	0.00576634489172966	0.0103543497403667
ENSG00000165115	4791.58333333333	0.535526181032519	0.193985409417759	2.76065185850773	0.00576861324884922	0.0103579225380284
ENSG00000278174	38.835	0.719198320554043	0.260532230260197	2.76049654139056	0.00577135690842642	0.0103623483859632
ENSG00000215131	1472.09944444444	0.517897691890041	0.18761559827205	2.7604191584277	0.00577272430896008	0.0103643028819034
ENSG00000125812	6429.00111111111	0.536320044563325	0.194305280900623	2.76019283715519	0.00577672521005856	0.0103699833892532
ENSG00000067601	16481.0661111111	0.530131134059191	0.192061905497263	2.76020969742355	0.00577642706853701	0.0103699833892532
ENSG00000181027	11502.9766666667	0.569230875975074	0.206228518865542	2.76019475437441	0.00577669130701307	0.0103699833892532
ENSG00000114812	51005.62	0.598974927765671	0.217019250090622	2.76000828274706	0.00577998960823903	0.0103750228321897
ENSG00000213729	3.08833333333333	-0.214458320908665	0.0777022179238311	-2.76000256670783	0.00578009074008567	0.0103750228321897
ENSG00000164162	11647.6972222222	0.548938556232501	0.198900698072397	2.75986239139641	0.0057825713113246	0.0103789741485313
ENSG00000129816	31.1322222222222	0.684371635267232	0.247976341923758	2.7598263203578	0.00578320978712955	0.0103791177532522
ENSG00000129845	31.1322222222222	0.684371635267232	0.247976341923758	2.7598263203578	0.00578320978712955	0.0103791177532522
ENSG00000182087	43986707.2316667	0.598193074487623	0.216755630553125	2.75975794936044	0.00578442016312852	0.010380788792173
ENSG00000056277	3518.44222222222	0.538552753907493	0.195154329647892	2.75962493314486	0.0057867756118972	0.0103845145316574
ENSG00000264845	10.4077777777778	-0.28898621353755	0.104721171411686	-2.75957774002996	0.00578761151455616	0.0103855131793015
ENSG00000228760	45.6561111111111	0.729829582339323	0.264479393283872	2.75949507172372	0.00578907602988247	0.010387138252111
ENSG00000227761	45.6561111111111	0.729829582339323	0.264479393283872	2.75949507172372	0.00578907602988247	0.010387138252111
ENSG00000158560	3454984.57277778	-0.605358864834698	0.219385364420409	-2.75934024329284	0.00579181980116891	0.0103912143706828
ENSG00000227717	8468.25833333333	0.523883076785161	0.189858431176952	2.75933532968516	0.0057919068962014	0.0103912143706828
ENSG00000237850	8476.22444444444	0.523853371565909	0.189857244492873	2.75919611582467	0.00579437499047508	0.0103951406146995
ENSG00000196586	832511.642222222	0.525292104674506	0.190402852185758	2.75884577696362	0.005800590273422	0.0104057886323888
ENSG00000250021	46422.2533333333	0.553183982654883	0.200520234268734	2.75874394757347	0.00580239793284404	0.0104080267910343
ENSG00000091137	5218.26777777778	0.535770915529505	0.194207296810756	2.75875790625716	0.00580215011043687	0.0104080267910343
ENSG00000156304	59265.6844444444	0.546722209417203	0.198188529283013	2.7585966321819	0.00580501395153527	0.0104119362013301
ENSG00000273092	33.445	0.707141575890178	0.256341703839445	2.75858966878477	0.00580513763347766	0.0104119362013301
ENSG00000282612	33.6866666666667	0.707647865609652	0.256531838547428	2.75851866815675	0.00580639886270283	0.010413695813108
ENSG00000269469	36.3155555555556	0.71212383169011	0.258159000883475	2.75846989356587	0.00580726541986573	0.0104147474503719
ENSG00000157823	29018.76	0.542568949225343	0.196698576163017	2.75837761416067	0.00580890522732881	0.0104169724625961
ENSG00000285779	190.312222222222	0.820674059710779	0.297521541946064	2.75836853473809	0.0058090665914633	0.0104169724625961
ENSG00000106686	2839.25722222222	0.526123101912578	0.190739825298666	2.75832852991639	0.00580977762571527	0.0104177449152316
ENSG00000232901	3.17222222222222	-0.332676636420577	0.120615848979236	-2.75815026993548	0.0058129469215025	0.0104229250879039
ENSG00000171160	17871.7138888889	0.568288314665491	0.206042426502052	2.75811309502236	0.00581360805308979	0.0104236077050479
ENSG00000205181	47.6372222222222	0.710212977886355	0.257503303641378	2.75807326680151	0.00581431644724643	0.0104243749924826
ENSG00000141076	37468.715	0.593156452101512	0.215067694108978	2.75799884570739	0.00581564032699597	0.0104262456448387
ENSG00000226989	9.74777777777778	0.38751145861157	0.140532661559752	2.75744765886191	0.00582545387437869	0.0104433356086937
ENSG00000271605	69.7938888888889	0.72743515453633	0.263817954688778	2.75733755647706	0.0058274159685519	0.0104463492428779
ENSG00000224957	68.2955555555556	0.706368750538566	0.256181372135616	2.75729942676954	0.00582809560294596	0.0104470637327113
ENSG00000171201	1501.52722222222	0.518587769574325	0.188082530505271	2.7572351785207	0.00582924094305036	0.0104486129070349
ENSG00000245768	39.3511111111111	0.698225459387295	0.253246892731135	2.75709388516993	0.00583176046392945	0.0104526249611466
ENSG00000239732	1735.78222222222	0.521164434283734	0.189036068440709	2.75695764613934	0.00583419078660547	0.010456476760602
ENSG00000227054	3.30166666666667	-0.226595580278084	0.0821976587470577	-2.75671574752967	0.00583850818521438	0.0104637101853625
ENSG00000215533	32.6783333333333	0.688650161633789	0.249817927530878	2.75660825642176	0.00584042760717981	0.0104666454924485
ENSG00000244097	16.6944444444444	-0.320092980004888	0.11612168304455	-2.75653066346002	0.0058418135044509	0.0104686244316093
ENSG00000228089	0.841666666666667	-0.273181556423746	0.099103999635629	-2.75651393917642	0.00584211225773584	0.0104686550942507
ENSG00000100036	3895.29055555556	0.531418447564325	0.192795116702344	2.75638956345964	0.00584433446836972	0.0104721322883389
ENSG00000159164	119179600.435	0.675428591349	0.245047094740555	2.75632156367376	0.00584554973707445	0.0104738049518948
ENSG00000253621	1.605	0.31300053012896	0.113559787806311	2.75626201999267	0.00584661406825962	0.0104752070238701
ENSG00000259772	32.63	0.685719780016566	0.248798881561499	2.7561208302581	0.00584913850430122	0.0104792248616608
ENSG00000204929	61.1905555555556	0.72706546427352	0.263819125572218	2.75592401686773	0.00585265911645287	0.0104850269596372
ENSG00000104613	15507312.5872222	0.575597166022915	0.208862456884214	2.75586706490773	0.0058536782335258	0.0104863472909612
ENSG00000162461	6346.61777777778	0.559368894490953	0.202984420403457	2.75572328841364	0.00585625172903356	0.0104904518924423
ENSG00000255104	10122.8738888889	0.531280683103855	0.192793607316763	2.75569657364704	0.00585673001642233	0.0104908030798717
ENSG00000178187	2562.54333333333	0.525094832489128	0.190558741683274	2.75555363060637	0.00585928979314016	0.0104943767942476
ENSG00000255547	0.762222222222222	-0.315890986408867	0.11463780609756	-2.75555680243945	0.00585923298206284	0.0104943767942476
ENSG00000117472	2121.82388888889	0.526898293902308	0.191218969958742	2.75547083020054	0.00586077301667912	0.0104965275623958
ENSG00000155463	645174.622222222	0.541169714863579	0.196400470634838	2.75544001047615	0.00586132518422591	0.010497010700924
ENSG00000103184	102522.578333333	0.618582577939809	0.224506380129512	2.75530066264916	0.00586382233144219	0.0105009768770335
ENSG00000255423	6697.19888888889	0.556719318832794	0.20205585584771	2.75527435964239	0.0058642937953495	0.0105013152369389
ENSG00000261390	38.5894444444445	0.697253122246484	0.253066234839765	2.75521988418552	0.00586527034036027	0.0105025579801133
ENSG00000214124	135.96	0.416982953051914	0.151351530426833	2.75506268007969	0.00586808925493995	0.0105070994559525
ENSG00000171747	1975.18944444444	0.52037494439912	0.188886912484611	2.75495500219751	0.00587002079180895	0.0105100516778198
ENSG00000227799	1.66833333333333	-0.354681437975282	0.128753426693401	-2.75473396774038	0.00587398752624714	0.0105166473845482
ENSG00000141759	31092493.1516667	-0.624206079696738	0.226604511281371	-2.75460570562813	0.00587629045485186	0.0105199518826432
ENSG00000147570	1490.27333333333	0.516213147234959	0.187400426031192	2.75459964615574	0.00587639927197529	0.0105199518826432
ENSG00000105374	2339.77666666667	0.521773382081756	0.189448726170752	2.75416674805973	0.00588417803753176	0.0105330885657553
ENSG00000107742	89071438.8094444	0.691055475764183	0.250913360902491	2.75415973576927	0.00588430411804974	0.0105330885657553
ENSG00000117448	13792789.4994444	0.562203364034801	0.204132141557908	2.75411485787659	0.00588511107724827	0.0105340257508099
ENSG00000083828	3399.91555555556	0.534464858069104	0.194061851007798	2.75409543551982	0.00588546034581554	0.0105341436439526
ENSG00000134640	1524.55666666667	0.517983541538564	0.188082580429016	2.75402187888451	0.00588678327024535	0.0105360041484505
ENSG00000232907	33.8872222222222	0.690897715589236	0.250882460361919	2.75387013740441	0.00588951320478236	0.0105403825808542
ENSG00000174950	1471.08944444444	0.516238538840562	0.187460907293814	2.75384636878686	0.00588994092205857	0.01054064054275
ENSG00000233348	46.8266666666667	0.729999507426617	0.265086968931737	2.75381136375134	0.00589057089012981	0.0105412604104822
ENSG00000158483	2134.65277777778	0.525526984403345	0.190848687744997	2.75363163673165	0.0058938063036549	0.0105465424757776
ENSG00000103264	133622.402222222	0.6057729039411	0.219999652321262	2.75351755127549	0.00589586088049927	0.0105497111119317
ENSG00000181291	2501.94222222222	0.521789255072962	0.189502319930208	2.75347159478117	0.00589668869816386	0.0105506844570497
ENSG00000173366	9256.60277777778	0.521297496002818	0.189327449374465	2.75341741371986	0.00589766480010921	0.0105514151241846
ENSG00000197044	3406.97888888889	0.523779019879487	0.190228505137239	2.75342025897543	0.00589761353762528	0.0105514151241846
ENSG00000237774	4.49666666666667	-0.268682722618271	0.0975830610067461	-2.75337461078103	0.00589843602181716	0.0105522869967245
ENSG00000173456	15279.9411111111	0.547564097258025	0.198904563576368	2.75289861334827	0.00590701865331619	0.010567132704965
ENSG00000173327	323304.098888889	0.574057598842306	0.20854128551142	2.75272878190285	0.00591008357947083	0.0105721067736143
ENSG00000266155	2174.185	-0.511087881158357	0.185678062601453	-2.75254854557255	0.00591333784883758	0.0105774190491479
ENSG00000185033	38351.9166666667	0.587861912524372	0.213572277438178	2.75251975385494	0.00591385784923024	0.0105778401547514
ENSG00000228791	48.5761111111111	0.710312183047037	0.2581071025543	2.75200556674957	0.00592315140341621	0.0105939533088721
ENSG00000014919	9896.77	0.51733894477793	0.187994747656715	2.75187977976178	0.00592542691367428	0.010597513274372
ENSG00000006611	1942.39111111111	0.522653801488074	0.189928659150186	2.75184273835569	0.00592609714981726	0.0105982020332327
ENSG00000144152	3778.11222222222	0.537514689892225	0.195337237522524	2.75172668923531	0.00592819741297178	0.0106014480558172
ENSG00000162757	2688.27055555556	0.528229868375917	0.19196899466673	2.75164158302208	0.00592973809608902	0.0106036931122693
ENSG00000262435	256.270555555556	0.847549137353447	0.308021288498243	2.75159272752111	0.00593062269330997	0.0106047647813697
ENSG00000107562	12654.3894444444	0.514277466252029	0.186911140296713	2.75145432977209	0.00593312922391282	0.0106087364466442
ENSG00000196388	1912.06222222222	0.520149474137858	0.189056377872197	2.75129292114906	0.00593605371191061	0.0106129445152341
ENSG00000127366	1804.53111111111	0.521114483492096	0.189406343906688	2.75130427388866	0.00593584797442196	0.0106129445152341
ENSG00000173868	1960.95888888889	0.522355016068491	0.189862029126066	2.75123477017963	0.00593710764063513	0.0106143182628256
ENSG00000165392	7754.00611111111	0.537667007887662	0.195430773300057	2.75118907226626	0.0059379359883791	0.01061528860562
ENSG00000005075	157328453.813333	0.547527811830531	0.199020073817039	2.75111852452571	0.00593921498347591	0.0106170644416775
ENSG00000181109	3.58555555555556	-0.268504702767101	0.0975998608119177	-2.75107669758392	0.00593997340214451	0.0106173989592552
ENSG00000164169	46128.9861111111	0.523610429253031	0.190329251448306	2.75107701663632	0.00593996761666038	0.0106173989592552
ENSG00000100890	9653.31166666667	0.557394063573074	0.202615861415956	2.75098928424357	0.00594155868888145	0.0106197218919852
ENSG00000273217	147.07	0.804129797880275	0.292308754961967	2.75096036033851	0.00594208332300276	0.0106201489212873
ENSG00000064205	1779.35111111111	0.518565972648798	0.188507373048182	2.75090551771815	0.00594307819645482	0.0106214163170606
ENSG00000282087	31.3683333333333	0.702143489914349	0.255247445230711	2.75083454519868	0.0059443658974268	0.0106232069045317
ENSG00000277101	40.4244444444444	0.718180282686481	0.261111317025434	2.75047550932665	0.00595088397478483	0.0106343441030169
ENSG00000228957	2.71944444444444	-0.208955226210455	0.075988874946741	-2.74981339514379	0.00596292114687289	0.0106553424849414
ENSG00000285479	38.3633333333333	0.7151452205592	0.260080902949915	2.74970292877259	0.00596493154910529	0.0106584225401521
ENSG00000244283	0.852222222222222	-0.269881430033976	0.0981565194533313	-2.74950081295712	0.00596861148124379	0.010664485351047
ENSG00000110245	1534.18166666667	0.519269092277796	0.188862612156618	2.74945414737345	0.00596946141434899	0.0106654912887595
ENSG00000160211	58434.7955555556	0.547074047375856	0.198985533787922	2.74931567617839	0.00597198407026682	0.0106694855992222
ENSG00000180370	257308.766666667	0.562266912324559	0.204530533882685	2.74906099177869	0.0059766263963313	0.0106772663246965
ENSG00000230162	1.01222222222222	-0.274727880457528	0.0999378939075662	-2.74898609241883	0.00597799226248913	0.0106791931752161
ENSG00000018607	12571.9738888889	0.539137530024506	0.196131847406274	2.74885255584076	0.00598042813584589	0.0106830312288251
ENSG00000236876	14952.3238888889	0.518880995471542	0.188765450643743	2.74881337502182	0.00598114301242064	0.0106837947893544
ENSG00000139344	2135.69888888889	0.525880488928086	0.191332775220614	2.74851231484895	0.00598663859778646	0.010692583570214
ENSG00000239919	0.935	-0.282499433145007	0.102782300756605	-2.74852217809353	0.00598645848097755	0.010692583570214
ENSG00000041982	2248.73888888889	0.532885531074409	0.19391221955656	2.74807607428255	0.00599460985368296	0.0107063063742742
ENSG00000183426	3883653.825	0.646907768322732	0.235406544214446	2.74804496400671	0.00599517868492071	0.0107068078469468
ENSG00000214063	7087.12944444445	0.547755266674585	0.199327987184135	2.74800982246703	0.00599582128369995	0.0107074410067804
ENSG00000187653	72209.07	0.530620459925674	0.193098084408313	2.7479322829721	0.00599723939173604	0.010709458957042
ENSG00000236823	33.9977777777778	0.688043655946166	0.250387651791709	2.74791368912447	0.00599757949670819	0.0107095517819294
ENSG00000182247	7554063.77888889	0.582366565337737	0.211933362200997	2.74787583837519	0.0059982718884429	0.0107102736270079
ENSG00000203864	33.2361111111111	0.685028214681649	0.24931551369589	2.74763573484333	0.00600266570377037	0.0107168732541086
ENSG00000237594	35.5305555555556	0.690594573942015	0.251343662555477	2.74761084851139	0.00600312128124282	0.0107168732541086
ENSG00000259527	31.0883333333333	0.681218389333389	0.247930522176214	2.74761809620689	0.00600298859930255	0.0107168732541086
ENSG00000223503	0.856666666666667	-0.263216687219695	0.0957970452419399	-2.7476493304666	0.00600241683092477	0.0107168732541086
ENSG00000137558	2013.17111111111	0.522279467914449	0.190087842906277	2.74756901824574	0.00600388711019299	0.010717725669286
ENSG00000214435	3407.08666666667	0.528772446530446	0.192454747482528	2.7475157326449	0.00600486279102463	0.0107183024911131
ENSG00000259845	12.1511111111111	-0.354769399162444	0.129124200661117	-2.74750509467646	0.00600505759362094	0.0107183024911131
ENSG00000163818	31282.0666666667	0.572140112041146	0.208239946359009	2.74750412706487	0.00600507531281762	0.0107183024911131
ENSG00000182732	7362.85277777778	0.535378912861507	0.194868561932489	2.7473847374467	0.00600726197320855	0.0107216905571959
ENSG00000083544	16442.1194444444	0.519583515593961	0.18912536590611	2.74729681608074	0.00600887274078984	0.0107240505005598
ENSG00000251667	15939.3305555556	0.539119243663515	0.19623924758883	2.74725494664096	0.00600963994862995	0.0107249047863729
ENSG00000166869	2263.80444444444	0.518896893658544	0.188882411742302	2.74719540518411	0.00601073112722128	0.0107263371260653
ENSG00000180422	38.1316666666667	0.693402444986599	0.252410464193008	2.74712241904671	0.00601206894147616	0.0107282094361339
ENSG00000128383	2056.60166666667	0.520313835727279	0.189408899849782	2.74704006063038	0.00601357886897151	0.0107303886783962
ENSG00000197302	9309.11388888889	0.529292837240521	0.192683692345948	2.74695191272449	0.0060151953172576	0.0107327577737358
ENSG00000059378	5341.25611111111	0.543974162821325	0.198030603241992	2.74691968774439	0.00601578635372075	0.0107332971136082
ENSG00000178654	3.58388888888889	0.264242704274402	0.0961984637296741	2.74684952367791	0.00601707340971677	0.0107350781721788
ENSG00000101470	3038.04944444444	0.528481623014662	0.192440633675975	2.74620600088287	0.00602888946041323	0.0107556429682534
ENSG00000153815	4984114.79055556	0.628234583778241	0.228774802021554	2.7460829524357	0.00603115119506836	0.0107591615435156
ENSG00000187012	35.915	0.689538139862706	0.251111512236941	2.74594395820483	0.00603370694611435	0.010762687742925
ENSG00000284576	31.885	0.700448103741284	0.255084122148571	2.74594944538851	0.00603360603224094	0.010762687742925
ENSG00000144407	7599.29222222222	0.56931800712408	0.207331849640191	2.74592643683104	0.0060340291889363	0.0107627460508068
ENSG00000152932	138136.475555556	0.505697840971485	0.184171263926627	2.74580208763162	0.00603631659193068	0.0107663093916537
ENSG00000132676	237091.488888889	0.562117238441062	0.204727826814353	2.74568067852735	0.00603855066554022	0.0107692605430443
ENSG00000180357	20650.0122222222	0.568663869352609	0.207111508400848	2.74568938125835	0.00603839050003802	0.0107692605430443
ENSG00000072182	4405.445	0.526402655725403	0.191726435917429	2.74559245419921	0.00604017456661676	0.0107716398139013
ENSG00000124256	2368.40222222222	0.527587239129507	0.192160739109922	2.7455516749845	0.00604092530216289	0.0107724617866722
ENSG00000235763	128222.614444444	0.60298868460964	0.21963297669706	2.74543783760369	0.00604302146587076	0.0107756827961821
ENSG00000086102	58909.0683333333	0.531699996057686	0.193681125081425	2.74523392939893	0.00604677780188486	0.0107818637098753
ENSG00000234651	48.9022222222222	0.730565608913545	0.266142827841508	2.74501332550884	0.00605084406952268	0.0107885966356866
ENSG00000258028	33.41	0.684165480904007	0.249240948029699	2.74499630302516	0.00605115793775367	0.0107886387445464
ENSG00000242337	2.005	-0.312278437986374	0.113773007351181	-2.74474978957417	0.00605570490832918	0.0107962277060097
ENSG00000137496	2800.00833333333	0.51958363742937	0.189318906140679	2.74448890510322	0.0060605203061081	0.0108042944737668
ENSG00000178904	6845.64666666667	0.52656293315321	0.191868852522673	2.74438985916689	0.00606234939621666	0.0108070369314361
ENSG00000205628	33.0594444444444	0.687711521490574	0.250594720816157	2.74431767457343	0.00606368274876825	0.0108088954427257
ENSG00000134697	47519.1605555556	0.585262748578667	0.213270078414209	2.74423281939242	0.00606525048295591	0.010811171555722
ENSG00000160202	1577.57	0.518193072799777	0.188838009466101	2.74411425043537	0.00606744170448391	0.0108145587491928
ENSG00000280987	32.7372222222222	0.692047445918051	0.252195128012298	2.74409522250685	0.00606779341778071	0.0108146670505351
ENSG00000132481	73785.2838888889	0.575329822285204	0.209684141217004	2.74379273008439	0.00607338717183135	0.0108241178163105
ENSG00000235431	32.2055555555556	0.681191750258976	0.248297854154089	2.74344598176125	0.00607980502919622	0.0108350363396089
ENSG00000215310	0.449444444444444	0.343152228366379	0.125081779726799	2.74342297587934	0.00608023105395968	0.0108352760703654
ENSG00000240108	18967.0788888889	0.54846316293165	0.199934231986174	2.74321789462036	0.00608402995353538	0.0108415261217177
ENSG00000183169	1.45611111111111	-0.180372285491052	0.065752575178806	-2.74319728163577	0.00608441190409988	0.01084168698348
ENSG00000255138	8689.72333333333	0.518559820837596	0.189060042897998	2.74283139307955	0.00609119527154583	0.0108532538345889
ENSG00000178695	72159615.5688889	0.565278213759515	0.206095902536286	2.74279210213794	0.00609192410830629	0.0108540321688115
ENSG00000134049	391230.006666667	0.521467923965667	0.190128617305109	2.74271138851675	0.00609342157143656	0.0108561798308152
ENSG00000228929	13.7472222222222	0.324339472168108	0.118265935415396	2.74245894245795	0.00609810729134858	0.0108639879479965
ENSG00000137573	3338.60777777778	0.539791922453862	0.196828801078828	2.74244378614937	0.00609838871495687	0.0108639879479965
ENSG00000130037	6981.52555555556	0.570028691471366	0.207861972366998	2.74234235815357	0.0061002723395858	0.0108668227193714
ENSG00000270225	521.151666666667	0.878794974402855	0.320496309512345	2.74198157145708	0.00610697677612548	0.010878244441874
ENSG00000270906	520.422222222222	0.878838339563229	0.320523838707353	2.7418813624207	0.00610884012051758	0.0108810421353095
ENSG00000064490	59636.8222222222	0.534244276899691	0.194848212974747	2.74184848166368	0.00610945163576841	0.0108816099142993
ENSG00000204177	28886.7883333333	0.532600564557635	0.1942551920309	2.74175716483766	0.00611115023232172	0.0108841137582845
ENSG00000278273	72.6311111111111	0.765678378484997	0.279300943260802	2.74140992703355	0.00611761313385085	0.0108951023039258
ENSG00000119866	1108639.18388889	0.539159016295974	0.196675424080199	2.74136445271434	0.00611845997219403	0.010896088403912
ENSG00000274927	73.3794444444445	0.76575185102868	0.27934115305949	2.74127833526055	0.00612006397019467	0.0108984227361729
ENSG00000233954	62945.535	0.623640518917751	0.227515509473668	2.74109013649432	0.00612357062249212	0.010903622516792
ENSG00000241278	4.97055555555556	-0.334843517263814	0.122156504457812	-2.74110264328542	0.00612333753101056	0.010903622516792
ENSG00000178031	1591.03555555556	0.513812762366509	0.187452281403421	2.74103232310478	0.00612464820565069	0.0109050188639603
ENSG00000235244	669.826666666667	0.770500211546603	0.281102686808074	2.74099198515548	0.00612540016540781	0.0109058353282659
ENSG00000006025	23663.5355555556	0.57454543322586	0.209616066570347	2.74094177333989	0.00612633630497897	0.0109069796175912
ENSG00000163155	5041.96888888889	0.534444998587375	0.194989302296052	2.74089394799684	0.00612722807141538	0.0109080448016912
ENSG00000117691	54395725.2611111	0.622066305658664	0.22696911619441	2.74075308609756	0.00612985530611935	0.0109121993164969
ENSG00000164100	20862.0194444444	0.572878949585715	0.209028869385463	2.74066903423416	0.00613142345226272	0.0109144681634311
ENSG00000234722	32.6072222222222	0.685980780596753	0.250299591313655	2.74063883603045	0.00613198694495979	0.0109149485080048
ENSG00000183067	2134.34666666667	0.52277541599866	0.190754436995622	2.74056752876819	0.00613331770990569	0.0109167944872477
ENSG00000006704	6365.80944444444	0.537543265484009	0.196149303902865	2.74048010769493	0.00613494955219708	0.010919176156635
ENSG00000251359	34.5988888888889	0.688318099324487	0.251176225881949	2.74037917763758	0.00613683404574959	0.010922007253077
ENSG00000065989	118909.681666667	0.527848540050169	0.192623183419391	2.74031677122117	0.00613799951434632	0.010923558457735
ENSG00000137502	15939.2144444444	0.518348212438455	0.189179491876804	2.73998099527622	0.00614427370711172	0.0109342008758243
ENSG00000186442	1583.31055555556	0.517149468700435	0.188756429211758	2.73977141260851	0.00614819282307825	0.0109406514378504
ENSG00000120328	2134.06388888889	0.524067910749185	0.191284539623033	2.7397295765877	0.00614897541019744	0.0109415202258145
ENSG00000029534	5377.91611111111	0.527219380717715	0.192445607092488	2.73957607389987	0.00615184760917162	0.0109461070192872
ENSG00000228532	9642.19666666667	0.519888807105829	0.189772230313932	2.73954100790089	0.00615250390090021	0.0109467507537438
ENSG00000091039	558617.642222222	0.56066526097167	0.204662125337405	2.73946759835196	0.00615387803083598	0.0109486715683598
ENSG00000197128	3328.25222222222	0.531178557398578	0.193907132553689	2.73934512053859	0.00615617126919358	0.0109520389172759
ENSG00000232517	0.658333333333333	0.347334285250776	0.126795108973273	2.73933504267888	0.0061563599983202	0.0109520389172759
ENSG00000278776	32.2861111111111	0.701003902887572	0.255911450192039	2.73924399381712	0.00615806531601064	0.0109545483510943
ENSG00000023734	18891018.6788889	0.592770757878605	0.216401556051313	2.739216707564	0.00615857646212937	0.0109549333411825
ENSG00000249252	37.2155555555556	0.690384693527951	0.252040041681189	2.73918655513172	0.00615914134405655	0.0109554138756081
ENSG00000259663	32.4238888888889	0.686178749701313	0.250509314951294	2.73913466984142	0.00616011348308001	0.0109566187274421
ENSG00000166923	4276.41166666667	0.528490783812821	0.192947230815714	2.73904311338673	0.00616182925048117	0.0109591460471977
ENSG00000174744	18232.0305555556	0.523901925724191	0.191275195053668	2.73899564225875	0.00616271902852712	0.010960204128725
ENSG00000258411	2.18555555555556	0.334251497213505	0.122035134882388	2.73897757015339	0.006163057794567	0.010960282198175
ENSG00000151023	2459.30666666667	0.521326552552768	0.190348426547803	2.7388014810926	0.00616635950495384	0.0109656292603164
ENSG00000270499	32.6733333333333	0.701455088479643	0.25612807698473	2.73868877140503	0.00616847367345968	0.0109688641076638
ENSG00000282735	111.603333333333	0.782251791555632	0.285645210623186	2.73854334840417	0.0061712024311146	0.0109731914640514
ENSG00000115163	1586.805	0.5151750613249	0.188122593542729	2.7385071172107	0.00617188245243214	0.010973875664047
ENSG00000284431	70.1333333333334	0.753223829056744	0.275063758084114	2.73836085968988	0.00617462823797923	0.0109782326416191
ENSG00000237991	67770.675	0.584565784464094	0.213482830442732	2.73823324925845	0.00617702484834408	0.0109819684131128
ENSG00000236893	0.832222222222222	-0.26215738293167	0.0957473530694349	-2.73801180426947	0.00618118572329433	0.0109888403163789
ENSG00000092010	141101698.592222	0.703350380862494	0.256894788140825	2.73789276128455	0.00618342354277468	0.0109922929401184
ENSG00000275152	31.6144444444444	0.68571245633418	0.2504875347867	2.73751129739087	0.00619059937460326	0.0110045231350551
ENSG00000184148	1542.63055555556	0.516241791143486	0.188602530109729	2.73719441008102	0.0061965661376245	0.0110146030001197
ENSG00000059804	2684206.32166667	0.839188950425132	0.306594149692196	2.73713295334446	0.00619772392366399	0.0110161341929318
ENSG00000132972	1503.35333333333	0.514910487277194	0.188128991064967	2.73700764758462	0.00620008516758653	0.0110198042212591
ENSG00000183826	10535.9011111111	0.541111487660496	0.19770455760843	2.73697022570522	0.00620079049721453	0.0110205308779509
ENSG00000172331	9283.01444444445	0.539876210118978	0.197256539924744	2.73692426281505	0.00620165690714169	0.0110206837543234
ENSG00000284512	58.5194444444445	0.738580877338354	0.269858559471201	2.73691847605514	0.00620176599648059	0.0110206837543234
ENSG00000281630	40.8661111111111	0.715649942416721	0.261479548016134	2.73692511650114	0.00620164081399008	0.0110206837543234
ENSG00000101306	1628.47277777778	0.515187057005927	0.188237341856007	2.73690146666023	0.00620208665978086	0.0110207267015993
ENSG00000185904	322.378333333333	0.750950590216355	0.274389217133366	2.7368079477094	0.00620384995775405	0.0110233329953496
ENSG00000213777	18268.7	0.539532864481822	0.197160461867566	2.73651653770333	0.00620934738267322	0.0110309918374021
ENSG00000188732	26887.9972222222	0.517033772628961	0.188936827038841	2.73654311196128	0.00620884587987527	0.0110309918374021
ENSG00000241954	31.8916666666667	0.680053892088656	0.248508547027053	2.73654125873837	0.00620888085225491	0.0110309918374021
ENSG00000198680	14072.5511111111	0.539993167288581	0.197328270439312	2.73652207099568	0.00620924295674758	0.0110309918374021
ENSG00000196387	4462.70888888889	0.530213263344168	0.193765665958471	2.73636333207662	0.00621223935252508	0.0110356020231962
ENSG00000117122	1465.94611111111	0.51324939248252	0.187595255494077	2.7359401554733	0.00622023370304437	0.0110492753520745
ENSG00000179046	1637.93833333333	0.516168681250178	0.188686369163935	2.7355907241064	0.00622684189164358	0.0110604851912641
ENSG00000188033	4342.23444444444	0.522345791055393	0.190953265932027	2.73546403359936	0.00622923932994119	0.011064214932571
ENSG00000140450	5208.55	0.540629718870936	0.19764724655839	2.73532633661669	0.00623184599262064	0.0110683159186597
ENSG00000178927	1142321.56555556	0.549794069021612	0.201002928943531	2.73525401799528	0.00623321540828339	0.0110702191564764
ENSG00000211794	0.697222222222222	1.69325806926861	0.619064256688056	2.73518952350344	0.00623443689581377	0.0110718595039368
ENSG00000122952	2706.99833333333	0.521620549340312	0.190749399434331	2.73458553938928	0.00624588646080834	0.0110916630714369
ENSG00000147548	44292681.8938889	0.501113609913273	0.183259251155828	2.73445191308334	0.00624842213476568	0.0110956359043207
ENSG00000215498	32.0294444444444	0.679036365075435	0.248330896372056	2.73440145787613	0.00624937980666527	0.0110968063542611
ENSG00000267625	32.355	0.678647332726169	0.248202450220076	2.73424912656756	0.00625227195346109	0.0111014115080801
ENSG00000196734	1633.75333333333	0.518844012997026	0.189758612116574	2.73423170210733	0.00625260284928151	0.0111014687321611
ENSG00000095587	2866.9	0.529829644555993	0.193780249423245	2.73417774067762	0.00625362769332222	0.0111027579939237
ENSG00000213888	58.2633333333333	0.737300798573556	0.269686146189825	2.73392166779895	0.00625849313188803	0.0111108654397611
ENSG00000171291	8819.84666666667	0.544576238380979	0.199197551421418	2.73385006238799	0.00625985425929252	0.0111127511136643
ENSG00000229105	32.0655555555556	0.679304528134355	0.248501982680508	2.73359802125892	0.00626464735927876	0.0111207288955724
ENSG00000100304	28056.9372222222	0.568696124841989	0.208064012729937	2.73327480990259	0.00627079874772341	0.0111311169748271
ENSG00000231907	3.375	-0.238942365863138	0.0874240030572527	-2.73314373063721	0.00627329500972588	0.0111350162605182
ENSG00000144741	29305.8827777778	0.515867607245702	0.188753385782952	2.7330243910904	0.00627556847944231	0.0111379878900287
ENSG00000166822	47726.3077777778	0.530268299037964	0.194022393686605	2.73302627064008	0.00627553266746438	0.0111379878900287
ENSG00000248915	0.8	-0.261799899574622	0.095799488413013	-2.73279016319945	0.00628003277799873	0.0111453790277986
ENSG00000166579	362073.046666667	0.612587502204486	0.224193016746045	2.73241116559128	0.00628726239010904	0.0111576769176583
ENSG00000171813	10485.2288888889	0.556517193167585	0.203681842357002	2.73228672093487	0.00628963788161962	0.0111609663930398
ENSG00000136110	2093.79111111111	0.524947545577316	0.192127836696826	2.73228260205559	0.00628971651963961	0.0111609663930398
ENSG00000237170	361.922777777778	0.533840935968892	0.195396747967772	2.73208710749343	0.00629344993768962	0.0111670581527556
ENSG00000237753	3959.41277777778	0.811670610311225	0.297092149631242	2.73205000979895	0.0062941586285762	0.0111677825301531
ENSG00000115641	30345.6633333333	0.580563546378459	0.212508792712159	2.73195070645771	0.0062960560102891	0.0111706158425988
ENSG00000244295	9676.15277777778	0.52555429961967	0.192393239536794	2.73166718791677	0.00630147601198437	0.0111796985043892
ENSG00000251218	32.3327777777778	0.680368718047226	0.249084474752264	2.73147781981961	0.00630509848595601	0.0111855913861677
ENSG00000184792	16524.16	0.559264847299273	0.204768601879145	2.73120411121111	0.00631033764501456	0.0111943516568124
ENSG00000212916	2468.96388888889	0.522636457371277	0.191379931523014	2.73088433678548	0.0063164635299513	0.0112041493394555
ENSG00000123159	1037139.48	-0.607610747907913	0.222495581913328	-2.73088904814571	0.00631637323608573	0.0112041493394555
ENSG00000248870	32.525	0.680144140649892	0.249067452682629	2.73076282478609	0.00631879272551179	0.0112077460205799
ENSG00000117395	972317.153888889	0.596132201334418	0.218309200193572	2.73067832599742	0.00632041289119554	0.0112100848005792
ENSG00000245680	3865.85	0.521830835487409	0.191107755562209	2.7305581291155	0.00632271817035575	0.0112136384384065
ENSG00000275272	34.3444444444444	0.702523038086319	0.257291211178662	2.73045874698957	0.00632462481079849	0.0112164847663238
ENSG00000179889	107897.065	0.571463339553258	0.209309115812295	2.73023626962209	0.00632889490240216	0.011223522114613
ENSG00000100297	9619.35166666667	0.532528415493239	0.195053131589611	2.73017106238351	0.00633014694100291	0.0112246923038202
ENSG00000147082	1681.08555555556	0.516938342287599	0.18934288245647	2.73017044834755	0.00633015873211407	0.0112246923038202
ENSG00000255094	32.415	0.679187051052438	0.248788581034912	2.729976786825	0.00633387853092919	0.0112307525160825
ENSG00000228890	32.8805555555556	0.686282553076241	0.251416098714393	2.72966829326173	0.00633980805588628	0.0112401939154445
ENSG00000237563	32.8805555555556	0.686282553076241	0.251416098714393	2.72966829326173	0.00633980805588628	0.0112401939154445
ENSG00000105171	35616.4394444445	0.524019651496489	0.191977052256158	2.72959525806909	0.00634121258942881	0.0112421478560082
ENSG00000229082	1.56666666666667	-0.206667756397719	0.0757188252975934	-2.72941049449017	0.00634476701240486	0.0112479129036623
ENSG00000182912	32.3511111111111	0.731626089033627	0.268055218164455	2.72938573642975	0.00634524343630271	0.0112482210285851
ENSG00000105642	19143.955	0.528659361591455	0.193698981909735	2.72928311950454	0.00634721845590297	0.0112511855599177
ENSG00000181350	15455.3655555556	0.514936103081009	0.188682144914128	2.72911940509985	0.00635037053531066	0.0112562361849069
ENSG00000107872	4116960.44277778	0.558129329748251	0.204518081998325	2.72899747687259	0.00635271899869342	0.0112598619608714
ENSG00000213862	11144.1961111111	0.523925008014328	0.192002727410951	2.72873732097019	0.00635773248278577	0.0112682107755649
ENSG00000254004	7522.88833333333	0.551189351875363	0.202004531808634	2.72859894251047	0.00636040063494902	0.0112724022124186
ENSG00000151725	1737.27333333333	0.513193895583251	0.188080994020192	2.72857923926197	0.00636078062620193	0.0112725381842245
ENSG00000151065	4447.49722222222	0.523945474704139	0.192030571558969	2.72844823847876	0.0063633075895956	0.0112764788131236
ENSG00000213930	178550.588888889	0.55947847168873	0.20506496906194	2.72829861798452	0.00636619482639847	0.0112805195907941
ENSG00000221944	62937.635	0.516083536193809	0.189159394884882	2.72829978393558	0.00636617232240515	0.0112805195907941
ENSG00000231296	26931.1372222222	0.553684148813968	0.202942352233695	2.72828289767915	0.00636649825062358	0.0112805195907941
ENSG00000082497	5373.11611111111	0.547433559509546	0.200653408229685	2.72825447790504	0.00636704682566612	0.0112809538352643
ENSG00000197181	1887.44277777778	0.514811597387314	0.1887005359576	2.72819361521574	0.00636822177585711	0.0112824977792473
ENSG00000267355	6.68055555555556	-0.325229241392291	0.119215476086112	-2.72807903864236	0.00637043419843516	0.0112858795651225
ENSG00000139269	1497.13833333333	0.512543795771263	0.187880020081051	2.72803779534488	0.00637123075741697	0.011286752800171
ENSG00000182919	27337.5988888889	0.556665629809693	0.204058698349513	2.72796814991064	0.00637257606905124	0.011288598031103
ENSG00000184100	2.81111111111111	-0.192834347475396	0.0706952372615431	-2.7276851304988	0.00637804566675439	0.0112972102660596
ENSG00000186474	1593.25666666667	0.515491735322033	0.188984155407222	2.7276981724275	0.00637779352725442	0.0112972102660596
ENSG00000127081	3233.33277777778	0.525719811470696	0.192736105813446	2.72766646006407	0.00637840663772694	0.0112973112896364
ENSG00000156049	3843.58888888889	0.528490035736101	0.193754635938328	2.72762524198037	0.00637920360615725	0.0112981844971108
ENSG00000107938	21241.2666666667	0.535628628742905	0.196378880404953	2.72752664460855	0.00638111039004238	0.0113010231178709
ENSG00000284400	72.6761111111111	0.751446446817257	0.27550967876199	2.72747748897208	0.00638206120710776	0.0113021685200913
ENSG00000136750	26082.9383333333	0.560156311499719	0.205387646455155	2.72731257778946	0.0063852520141064	0.0113072804842465
ENSG00000205746	27780.6622222222	0.536402735984134	0.196680877491824	2.72727447032278	0.0063859895458889	0.0113076398959326
ENSG00000178301	4791.82277777778	0.544073846584176	0.199493895372364	2.72727065441596	0.00638606340315894	0.0113076398959326
ENSG00000115561	3389965.15111111	0.547040001425569	0.200612523575884	2.72684871150951	0.00639423489465605	0.0113215696200812
ENSG00000250208	38.7722222222222	0.689197431312448	0.252760877497422	2.72667763356486	0.00639755072881937	0.0113269010474524
ENSG00000147434	1800.57888888889	0.518523971289037	0.190172367039001	2.72659997539336	0.00639905641065574	0.0113290272342974
ENSG00000249647	33.3194444444444	0.68544069938781	0.251441451974628	2.72604494606949	0.00640982692878017	0.0113475551030081
ENSG00000235816	1.77166666666667	-0.229051371215806	0.0840268240023023	-2.72593155739803	0.00641202927700013	0.0113509133793444
ENSG00000286095	42.6533333333333	0.697651782619732	0.255941849755317	2.72582144454569	0.00641416865059102	0.0113541598601042
ENSG00000029993	6902.85333333333	0.542202959102682	0.198915661560589	2.72579320727608	0.00641471737364569	0.011354590446136
ENSG00000225836	32.2211111111111	0.678182368640275	0.248811168822313	2.72569102042439	0.00641670348102309	0.0113575651614109
ENSG00000183287	11241.3227777778	0.583826856966402	0.214209149628714	2.72549915808145	0.0064204340192237	0.0113636270889265
ENSG00000078304	1544716.92111111	0.539646574591574	0.19801107292823	2.72533533913617	0.00642362083073542	0.0113687261345793
ENSG00000270350	579.549444444445	0.878853143541704	0.322518627630028	2.724968632044	0.00643075963595739	0.0113808187243982
ENSG00000285379	70.4794444444444	0.734900237968979	0.269695212110034	2.72492875279204	0.00643153640838866	0.0113816515092271
ENSG00000227481	35.5194444444444	0.690045476964343	0.253261563358902	2.72463562102578	0.00643724865220715	0.0113912179196639
ENSG00000251015	36.6088888888889	0.687800327641934	0.252439141959565	2.72461838644699	0.00643758464359626	0.0113912701705452
ENSG00000103111	14905.7455555556	0.540220404992355	0.198296577876646	2.72430523399354	0.00644369235867851	0.0114015349632066
ENSG00000163864	4969.16222222222	0.530421633407434	0.194704979290274	2.72423250468937	0.00644511161440703	0.0114035033657421
ENSG00000065491	7202.52166666667	0.546344284750918	0.200552721722686	2.72419282100981	0.00644588612909147	0.0114043308781156
ENSG00000182707	6.31944444444445	-0.258468942165156	0.0948821862773762	-2.72410398944176	0.00644762017692827	0.0114056853078868
ENSG00000227314	32.2294444444445	0.695848482373008	0.255445424201997	2.72405929582343	0.00644849278303045	0.0114056853078868
ENSG00000235222	32.2294444444445	0.695848482373008	0.255445424201997	2.72405929582343	0.00644849278303045	0.0114056853078868
ENSG00000235569	32.2294444444445	0.695848482373008	0.255445424201997	2.72405929582343	0.00644849278303045	0.0114056853078868
ENSG00000230293	32.2294444444445	0.695848482373008	0.255445424201997	2.72405929582343	0.00644849278303045	0.0114056853078868
ENSG00000230961	32.2294444444445	0.695848482373008	0.255445424201997	2.72405929582343	0.00644849278303045	0.0114056853078868
ENSG00000116857	8604673.99944444	-0.595026364839796	0.218447008526307	-2.72389340029868	0.0064517326857468	0.0114108728554058
ENSG00000164296	3384.02611111111	0.522712834328051	0.191904488935281	2.72381765131266	0.00645321253354679	0.0114129471319377
ENSG00000181315	8570.98444444445	0.522935488017555	0.19200121921412	2.72360503833247	0.00645736781611593	0.0114197526750894
ENSG00000064703	5415.09222222222	0.525740962101462	0.193043730093795	2.7234293589645	0.00646080308860797	0.011425284304846
ENSG00000278845	7608.78444444445	0.833120652585366	0.305918456856416	2.72334223030026	0.00646250743123722	0.0114277545775018
ENSG00000253564	21201.7327777778	0.542007075171336	0.199033116589292	2.72320046261335	0.00646528144407482	0.0114321160399725
ENSG00000164363	1512.94722222222	0.512650055236471	0.188254974826926	2.72316870089505	0.00646590308244855	0.0114326713716398
ENSG00000154545	2716.33388888889	0.523328529084513	0.19218826166728	2.72299944098828	0.0064692167336708	0.0114379863002685
ENSG00000059769	7442.005	0.542033980711605	0.199078872393581	2.72270971899016	0.0064748922524495	0.0114474764565995
ENSG00000105576	5790363.37333333	0.626313147611825	0.230051193182755	2.72249467149808	0.00647910782829424	0.0114543846838381
ENSG00000103248	3682.99777777778	0.523711186108448	0.192380347567084	2.72226967427548	0.00648352109149828	0.0114613274729515
ENSG00000157657	5313.00888888889	0.536679066051791	0.197144457503881	2.72226301893993	0.00648365167537668	0.0114613274729515
ENSG00000261559	0.899444444444445	-0.227575729398833	0.0836047723885779	-2.72204232960659	0.00648798314569752	0.0114684389159966
ENSG00000153827	222329.808888889	0.545512475399626	0.200416069592572	2.72189987813155	0.00649078042347875	0.0114717468660884
ENSG00000135097	4519.15055555556	0.535347330140236	0.196679611999948	2.72192590119802	0.00649026933518899	0.0114717468660884
ENSG00000242922	1.92055555555556	-0.299536906293762	0.110046503557814	-2.72191206998592	0.00649054097317038	0.0114717468660884
ENSG00000180767	2310.47888888889	0.516695176795569	0.189831859317572	2.72185700889746	0.00649162244637862	0.0114726895365107
ENSG00000182307	124673.634444444	0.560668828556459	0.205991609862434	2.72180419838889	0.00649265986748423	0.0114739774294865
ENSG00000283697	32.0522222222222	0.678563800232283	0.249333859535531	2.72150682420886	0.0064985043351821	0.0114837599191176
ENSG00000281813	41.525	0.714270703619138	0.262475710000024	2.72128306127479	0.00650290519794831	0.0114909905494528
ENSG00000236005	1.29944444444444	-0.312894703850729	0.114981569427472	-2.72125963672897	0.00650336605572646	0.0114912586181476
ENSG00000122435	100325.838333333	0.530534001038361	0.19496917773927	2.72111729243603	0.00650616718891099	0.0114952136590202
ENSG00000237438	66754.3605555556	0.591269765193717	0.217289560359757	2.72111446226306	0.00650622289369027	0.0114952136590202
ENSG00000130283	4766.88611111111	0.552174863739622	0.202927276371947	2.72104802080691	0.0065075307485565	0.0114965273075651
ENSG00000198947	23792.215	0.511213856500407	0.187874072917282	2.72104526485402	0.00650758500272179	0.0114965273075651
ENSG00000115756	5301103.79944444	0.649212219139827	0.238598282458743	2.72094255017147	0.00650960735190947	0.011499006998882
ENSG00000228499	980.349444444444	0.471706028428623	0.173360330519351	2.72095713601544	0.00650932013682191	0.011499006998882
ENSG00000036530	6737998.23722222	-0.615579731320093	0.226258557061109	-2.72069149258225	0.00651455280399788	0.0115071961091385
ENSG00000274145	43.4188888888889	0.716227058562467	0.263256260084002	2.7206458768879	0.00651545172639775	0.0115082370590289
ENSG00000221886	6792.07388888889	0.555754716132636	0.204277269892322	2.72059009025127	0.00651655123339565	0.0115096321855698
ENSG00000132383	34160.6155555556	0.539460977223004	0.198324706737108	2.7200896252331	0.00652642243852163	0.0115265191504252
ENSG00000103852	2410.51333333333	0.518465934464834	0.190613330957307	2.71998779865485	0.0065284325184887	0.0115295213908027
ENSG00000169169	268305.224444444	0.580590260113864	0.213464787476676	2.71984090199093	0.00653133327331953	0.0115340962452151
ENSG00000261790	37.1044444444444	0.685128365971066	0.251916323867949	2.71966641721161	0.00653478031432799	0.0115396353405659
ENSG00000127328	74211.7733333333	0.566444428322782	0.208282927008983	2.71959126202577	0.00653626554969589	0.0115417097616245
ENSG00000057663	22382.3811111111	0.550341532445536	0.202365471227128	2.71954266263068	0.00653722614459571	0.0115428576217103
ENSG00000204149	23022.9583333333	0.59809617889903	0.219942715422622	2.71932706545786	0.0065414890774879	0.0115498360730679
ENSG00000285372	36.7538888888889	0.70317162015023	0.258633948305733	2.71879088092104	0.00655210172297964	0.01156802455912
ENSG00000214077	0.739444444444445	-0.250835709304146	0.0922742442001592	-2.71837186506821	0.00656040603671918	0.0115821360494373
ENSG00000284765	40.0577777777778	0.710092998289611	0.261222037680165	2.71835027624673	0.00656083415355017	0.0115823417472078
ENSG00000170374	1521.21555555556	0.51111568584827	0.188041381156675	2.71810216827971	0.00656575605912932	0.0115904802772529
ENSG00000159069	5748096.34333333	-0.576592444226293	0.212143929442592	-2.71793044345548	0.0065691646387543	0.0115959466981288
ENSG00000261611	18468.3716666667	0.541506711616946	0.199242418716339	2.71782843786838	0.00657119010903394	0.0115989712390916
ENSG00000281022	65.0266666666667	0.739384642556666	0.272085564143954	2.71747104585628	0.00657829108243973	0.0116109539643043
ENSG00000107185	37096.1411111111	0.507143701860139	0.186640819315177	2.71721750751498	0.00658333278464771	0.0116193010258953
ENSG00000185515	7733.61555555556	0.536500143296864	0.197457972907839	2.71703459422866	0.00658697223935019	0.0116251725054198
ENSG00000260038	113.886111111111	0.759915704928668	0.279699976451427	2.71689584879403	0.00658973408589373	0.0116294946335899
ENSG00000214727	1.62388888888889	0.262575605561045	0.096648083080944	2.71682166050965	0.00659121129437837	0.0116315493430207
ENSG00000227715	137.6	0.804305959616698	0.296051269079437	2.71677930014509	0.00659205489115594	0.0116324857721357
ENSG00000285005	38.7694444444444	0.705293595773311	0.259620673974255	2.71663109480739	0.00659500713001361	0.0116371428921247
ENSG00000106052	113602482.441667	0.589134666669947	0.216865066879604	2.71659550865799	0.00659571618034365	0.011637841565716
ENSG00000271440	32.2972222222222	0.693896297305377	0.255435890655181	2.7165184012535	0.00659725277255949	0.0116400002637317
ENSG00000233746	33.0566666666667	0.68015673648147	0.250392823227921	2.71635875067535	0.00660043530398588	0.0116450626660886
ENSG00000138892	1479.33833333333	0.51073010936392	0.188034367188795	2.71615299372972	0.00660453897225528	0.0116517496605785
ENSG00000212308	14.3855555555556	0.320289379808485	0.117925921617923	2.7160218501087	0.0066071557305943	0.011655812933374
ENSG00000259659	136.711111111111	0.740259747745705	0.272583044985975	2.71572191067054	0.00661314404048627	0.0116648012244206
ENSG00000094914	117119.431111111	0.525797297600977	0.193612520828593	2.71571949660462	0.00661319225725626	0.0116648012244206
ENSG00000170846	19976.2855555556	0.559843012636162	0.206147614117971	2.71573850142056	0.00661281267764802	0.0116648012244206
ENSG00000079257	2407.76833333333	0.515127294411997	0.189686309157217	2.71567988591653	0.00661398345703712	0.0116656432142958
ENSG00000235083	0.636111111111111	0.416389187784422	0.153336739887731	2.71552132965192	0.00661715137581594	0.0116705624847523
ENSG00000260306	62.8794444444445	0.720509631365984	0.26533134927232	2.71550886595951	0.00661740045543825	0.0116705624847523
ENSG00000272916	101.454444444444	0.766456085668609	0.28227114532265	2.715318580624	0.00662120424386348	0.0116767168830671
ENSG00000141854	98485.105	0.539771975112927	0.198790536288686	2.71528003893034	0.00662197492858116	0.0116775219705552
ENSG00000273609	38.8483333333333	0.70640490798316	0.260162883399028	2.71524092427782	0.00662275715272386	0.0116783473298897
ENSG00000149633	6321.08	0.537675970642149	0.198028696381017	2.71514169647229	0.00662474190676291	0.0116812930111185
ENSG00000224292	35.1138888888889	0.679981949782972	0.250466665312503	2.71486007503063	0.00663037781057529	0.011690676116839
ENSG00000278634	38.4372222222222	0.700388552015228	0.257988139376635	2.71480911373501	0.00663139812582276	0.0116919205168785
ENSG00000130638	2095260.68444444	-0.561885146208435	0.206986283201741	-2.71460087845913	0.00663556874965827	0.011698626307789
ENSG00000237173	2.10666666666667	-0.14856616860473	0.0547288133937501	-2.71458779008895	0.00663583096780802	0.011698626307789
ENSG00000113494	1652.24055555556	0.51346641040861	0.189172866346224	2.71427092228367	0.00664218208020375	0.0117092676272788
ENSG00000165084	3051.20611111111	0.529648571670058	0.195145086448021	2.71412712105941	0.00664506615007715	0.0117137963007857
ENSG00000244414	1546.63944444444	0.512057817398533	0.18866927427782	2.71404985978012	0.00664661616320029	0.0117149339487993
ENSG00000228964	248.318888888889	0.79654618548583	0.293490106857763	2.71404782264728	0.00664665703648719	0.0117149339487993
ENSG00000224608	248.318888888889	0.79654618548583	0.293490106857763	2.71404782264728	0.00664665703648719	0.0117149339487993
ENSG00000203791	6994.38555555556	0.522053104987164	0.192373927765563	2.71374146720841	0.00665280636316877	0.0117252163356559
ENSG00000054803	15910.7444444444	0.544570393668627	0.200675895261672	2.71368114719774	0.00665401774052057	0.0117267952878076
ENSG00000230368	41.6138888888889	0.690778721513495	0.254557636875747	2.71364367611047	0.00665477035394394	0.0117275656199553
ENSG00000176887	3090.30666666667	0.528604135402757	0.19480435600221	2.71351291239484	0.00665739736591984	0.0117316389366728
ENSG00000266952	32.7616666666667	0.675966382136802	0.24911618945228	2.71345826067353	0.00665849558224929	0.0117330179573436
ENSG00000263002	5011.74277777778	0.541328250816849	0.199520910680945	2.71314043710681	0.0066648854169713	0.0117437208318949
ENSG00000274588	32.0727777777778	0.682491738058718	0.251571263331292	2.71291612969304	0.00666939842960995	0.0117511158337411
ENSG00000249177	1.55277777777778	-0.173595490211232	0.0639890155571004	-2.71289515395536	0.00666982059697579	0.0117513026302124
ENSG00000171163	2820804.27777778	0.597156810103225	0.220133565820262	2.71270220821663	0.00667370503887448	0.0117575891693508
ENSG00000146666	32.0016666666667	0.674468834435827	0.248640156468056	2.71263034908233	0.00667515224836596	0.011759581452759
ENSG00000282181	31.4066666666667	0.690835823480965	0.254675876193679	2.71260801692732	0.00667560206502655	0.0117598165287695
ENSG00000240038	22074.2233333333	0.524866164521203	0.193505146179765	2.71241450102627	0.00667950102434976	0.0117661273434947
ENSG00000259283	33.1072222222222	0.675939462601708	0.249204909183803	2.71238421753226	0.00668011136155285	0.0117666448350355
ENSG00000226900	31.84	0.672539878927414	0.247962972199562	2.7122593061441	0.00668262937071125	0.011770522376408
ENSG00000267768	0.692222222222222	2.81574396577536	1.03816520951571	2.71223109767748	0.00668319812532184	0.011770966372167
ENSG00000196565	3390.18555555556	0.552232088540281	0.203644649478572	2.7117436669918	0.00669303284576165	0.0117877294895504
ENSG00000225080	12229.9005555556	0.513017365610893	0.189186648441529	2.71169963544995	0.00669392189534404	0.0117887367028304
ENSG00000104691	5090.89444444444	0.518483141594151	0.191213711575192	2.71153745891421	0.00669719734955657	0.0117939463440099
ENSG00000115289	25145.7205555556	0.553381904763575	0.204088011599281	2.71148658084885	0.00669822522276961	0.01179519762793
ENSG00000154153	529550.291666667	0.564731496130317	0.208281667997841	2.7113835872304	0.006700306403876	0.011798303521345
ENSG00000176619	4264.48055555556	0.519399062103028	0.191601505251699	2.71082975794326	0.00671150754351653	0.0118169075549481
ENSG00000255461	8289.33666666667	0.510221483155316	0.188214964890044	2.71084439780541	0.00671121123737343	0.0118169075549481
ENSG00000277490	31.3938888888889	0.689463540685291	0.254340209511159	2.71079253260991	0.00671226102536457	0.0118176744179993
ENSG00000255185	75342.6522222222	0.573866806835563	0.211706795468986	2.71066786290113	0.00671478503171167	0.0118215582640422
ENSG00000240253	61564.3277777778	-0.584086490846232	0.215490986406544	-2.7104915179343	0.00671835668874123	0.0118272860718249
ENSG00000162775	14173.4516666667	0.568585722264034	0.209792198113232	2.71023292275697	0.00672359731391558	0.0118359513217259
ENSG00000274392	32.3977777777778	0.694858787840098	0.256399849870909	2.71005926169591	0.00672711874762086	0.0118415894984404
ENSG00000281660	32.7233333333333	0.694007168325216	0.256091740770236	2.70999434123834	0.00672843560589839	0.0118433466624636
ENSG00000128039	7746.09555555556	0.519337967543369	0.191646375956532	2.70987627577764	0.00673083106088242	0.0118470021087697
ENSG00000154127	7615.68888888889	0.545603258847969	0.201348163016472	2.7097503680892	0.00673338647307566	0.0118509387378296
ENSG00000218426	346317.529444445	0.609035250958845	0.224763158390401	2.70967562175374	0.00673490393109385	0.0118530482537291
ENSG00000119725	19723.9816666667	0.549953540380682	0.202973342161231	2.70948654894705	0.00673874375300894	0.0118592446048645
ENSG00000137522	5265.18111111111	0.517432612459006	0.190975217572377	2.70942281954938	0.00674003845722357	0.0118603293674684
ENSG00000167972	368429.866111111	0.574765475915746	0.212136395081637	2.70941474090081	0.00674020259619662	0.0118603293674684
ENSG00000179520	2061.85666666667	0.52177200166947	0.192577785111119	2.70940909081701	0.00674031739463017	0.0118603293674684
ENSG00000161103	8966.92722222222	0.515149446089014	0.190141760477871	2.70929145072772	0.00674270800586202	0.0118639742758765
ENSG00000168992	0.722222222222222	-0.266735944769419	0.0984581971244577	-2.70912887458468	0.00674601303492266	0.0118692277055796
ENSG00000111224	4366.89222222222	0.522400903994015	0.192837239825488	2.70902500194865	0.00674812543592554	0.0118718204493256
ENSG00000179148	1846.135	0.513748875602297	0.189642423889894	2.70903980799454	0.00674782429713862	0.0118718204493256
ENSG00000197859	65295.7888888889	0.570332697162757	0.210535203255818	2.70896595126542	0.0067493265824227	0.0118732229790937
ENSG00000284228	33.7555555555556	0.695181703771871	0.256623626853592	2.70895440258306	0.00674956151596043	0.0118732229790937
ENSG00000120948	11848499.7094444	0.558650702674283	0.206234571957311	2.70881209378377	0.00675245709112353	0.0118777544875804
ENSG00000180879	45213029.385	0.697119264915013	0.257357018204611	2.70876337384656	0.00675344865836944	0.011878936524304
ENSG00000213073	729114.363888889	0.648687223476132	0.239482693898172	2.70870188119712	0.00675470036768678	0.011880468299507
ENSG00000241179	3.80222222222222	-0.282128279370977	0.104156756177436	-2.70868918853769	0.0067549587581862	0.011880468299507
ENSG00000231905	72.4777777777778	-0.38773108342729	0.14314927147435	-2.70857881031385	0.00675720615471014	0.0118838586595967
ENSG00000157450	20264.2822222222	0.513601023720077	0.189652747718534	2.70811274763242	0.00676670300704022	0.0118999976708784
ENSG00000104953	1720.24277777778	0.511542640125093	0.188899601655757	2.70801333428595	0.00676873028159692	0.0119029996956502
ENSG00000275102	33.4294444444444	0.694322963054034	0.256397541750422	2.7079938376706	0.00676912792796742	0.0119031358256481
ENSG00000104320	24512.0483333333	0.504194089502876	0.186191898093668	2.70792711533147	0.00677048893309861	0.0119049658755511
ENSG00000224334	0.802222222222222	-0.244448785571273	0.0902768025189466	-2.70776964569575	0.00677370198064629	0.0119100521580238
ENSG00000186081	1636.545	0.508435120385206	0.187778489525872	2.70763238999829	0.00677650369596205	0.0119144147570555
ENSG00000206052	14190.5244444444	0.565116365473611	0.208714191830401	2.70760871849491	0.00677698699294164	0.0119147009047224
ENSG00000108100	94200.4266666667	0.549682465936812	0.203017876275382	2.70755696996455	0.00677804364159493	0.0119159949939972
ENSG00000259066	17157.0577777778	0.546007976132815	0.20169630786994	2.70707967785358	0.00678779640966523	0.0119308834608813
ENSG00000233002	33.5833333333333	0.67517347754473	0.249409932952374	2.70708335290583	0.0067877212671804	0.0119308834608813
ENSG00000257426	1.17777777777778	0.315324254063593	0.116480997401816	2.70708751725264	0.00678763612116714	0.0119308834608813
ENSG00000272670	36.3416666666667	0.700455673896527	0.258745609613265	2.70712100175716	0.00678695151757665	0.0119308834608813
ENSG00000162959	87819.6061111111	0.521400704803162	0.192616099402295	2.7069424955708	0.00679060186179547	0.0119352501987392
ENSG00000124302	3094.99888888889	0.522530147752962	0.193043585669753	2.70679880888078	0.0067935414498507	0.0119398522715471
ENSG00000025796	174599.278333333	0.502368765685094	0.185599399625959	2.70673701907186	0.00679480591702209	0.0119415099733197
ENSG00000152969	125249.24	-0.573688687412225	0.211968814441101	-2.70647684153385	0.00680013251291078	0.0119503061559687
ENSG00000106780	52327.8322222222	0.533377904627726	0.197079277545596	2.7064129281899	0.00680144158015472	0.0119519540943255
ENSG00000232015	1.62388888888889	0.335461762502572	0.123952021196205	2.70638396425634	0.00680203489134684	0.0119519540943255
ENSG00000223663	0.857777777777778	0.258484521135231	0.0955087105469248	2.70639735009545	0.00680176068357865	0.0119519540943255
ENSG00000197591	1660.70111111111	0.5145835090238	0.19014061691916	2.70633133184047	0.00680311315820345	0.0119527186656467
ENSG00000200601	1.66722222222222	4.61767020091883	1.7062415881178	2.7063402000491	0.00680293146671971	0.0119527186656467
ENSG00000236577	30054.4572222222	0.544055448585937	0.201047354659429	2.70610597939754	0.00680773163311301	0.0119602677507591
ENSG00000249245	2.40388888888889	-0.244357407723913	0.0903168029400407	-2.7055586532014	0.00681896051754487	0.0119788630104042
ENSG00000136891	9814.85722222222	0.539461751383529	0.19938921087072	2.70557142499202	0.00681869830334748	0.0119788630104042
ENSG00000204344	46650.6733333333	0.573105565062173	0.211872209200042	2.7049586504338	0.0068312892292038	0.0119999537168953
ENSG00000182057	35.5533333333333	0.682950582811207	0.252484092410715	2.70492519465446	0.0068319772596373	0.0120005951864618
ENSG00000105993	37264257.2238889	-0.651380825941808	0.240815443548065	-2.70489639843966	0.00683256951427041	0.012001068369976
ENSG00000217379	1.61055555555556	0.271701254362626	0.10045273685701	2.70476706622121	0.00683523007189008	0.0120051742083899
ENSG00000125686	8704.41611111111	0.527368585290219	0.194980319587171	2.70472725866287	0.0068360491603787	0.0120055202616151
ENSG00000256546	35.1733333333333	0.681032069259736	0.251793359110081	2.70472609629865	0.00683607307874854	0.0120055202616151
ENSG00000186283	40134.2	0.530939658611893	0.196326119464746	2.70437606600396	0.00684327919475886	0.0120176078460355
ENSG00000111860	23160.4855555556	0.525337805662667	0.194264566965551	2.70423893491512	0.00684610418933591	0.0120214329515125
ENSG00000239293	0.934444444444444	0.271621495573797	0.100442857368961	2.70423903390202	0.00684610214975996	0.0120214329515125
ENSG00000145247	111360.88	0.540215734734979	0.1997692637713	2.70419845644238	0.00684693827394358	0.0120223296160651
ENSG00000248555	38.9972222222222	0.683616832360715	0.252803114724344	2.70414719022006	0.00684799477802344	0.0120236167170114
ENSG00000010256	114263960.623333	0.674041059296221	0.249270522451057	2.70405442516198	0.0068499068703475	0.0120264058556902
ENSG00000243056	17679.3861111111	0.515658369004362	0.190699931074426	2.70403018028943	0.0068504066896774	0.0120267153152895
ENSG00000169021	53691063.56	0.612307534172658	0.226457599352323	2.70385068076267	0.00685410817545807	0.0120320771173031
ENSG00000258875	37.6322222222222	0.682603547501227	0.252454935033436	2.70386295839621	0.006853854939354	0.0120320771173031
ENSG00000178947	13611.7172222222	0.525104004559363	0.194214906232267	2.70372658178655	0.00685666828900515	0.0120360028478074
ENSG00000241695	198.760555555556	-0.409379959278564	0.151416598912333	-2.70366632337044	0.00685791170651321	0.0120365844580511
ENSG00000163703	13245260.1816667	0.581561889360854	0.215101435918612	2.70366344546812	0.00685797109638436	0.0120365844580511
ENSG00000218792	0.929444444444444	-0.27393539257236	0.101319469862404	-2.70367968707668	0.00685763593225967	0.0120365844580511
ENSG00000130055	2545.02888888889	0.515626108015832	0.190733109344926	2.70339066870326	0.0068636023559568	0.0120458992195531
ENSG00000133812	65273.7011111111	0.505426924665158	0.186964726440405	2.70332770404294	0.00686490280136143	0.0120476127066385
ENSG00000283567	31.4961111111111	0.681100740567107	0.25196882337905	2.70311513715525	0.00686929470313587	0.0120547511503499
ENSG00000219532	4.68888888888889	0.257175009399621	0.0951444255165643	2.70299608204421	0.00687175563562963	0.0120585004709826
ENSG00000166167	37013.1377777778	0.536725501511627	0.198570493005395	2.7029469151645	0.00687277217227823	0.0120597149432839
ENSG00000050748	411341.264444445	0.561095750881766	0.20759765852953	2.70280385075708	0.00687573083065723	0.0120643369984672
ENSG00000270149	51.5177777777778	0.716142934335669	0.264982888801263	2.70260067574694	0.0068799345791387	0.0120711431818072
ENSG00000136828	73259.1266666667	0.569678793480722	0.210821516489386	2.70218525588399	0.00688853692162733	0.0120856658820395
ENSG00000204356	522118.787222222	0.53225154242894	0.196987311342606	2.70195851093796	0.00689323633755032	0.0120922169914283
ENSG00000100749	8904.21555555556	0.530433719974876	0.196312738064014	2.70198319887888	0.00689272452646736	0.0120922169914283
ENSG00000185504	24401.8322222222	0.577702065514525	0.213808676819658	2.70195800333118	0.00689324686121534	0.0120922169914283
ENSG00000112706	1576.22333333333	0.506934775206975	0.187618820161665	2.7019398947833	0.0068936222956885	0.0120923048952686
ENSG00000105329	139049.59	0.526034285852155	0.194692191959842	2.70187664208258	0.00689493382297891	0.0120940347411697
ENSG00000167377	7494.71111111111	0.539905985803572	0.199839301499421	2.7017007252957	0.00689858258774936	0.0120998638536544
ENSG00000285119	34.4572222222222	0.694690396690122	0.257136835818221	2.70163702714777	0.00689990420579388	0.012101610877618
ENSG00000258102	857.595	0.539412168724099	0.199688234481931	2.70127166041377	0.00690748928076189	0.0121143425764801
ENSG00000197785	11259.7833333333	0.537031784582401	0.198813266317499	2.7011868701195	0.00690925061208964	0.0121168598844714
ENSG00000136715	11201.685	0.551174876960021	0.204066566691615	2.70095629037046	0.00691404243835931	0.0121246913301479
ENSG00000240624	0.980555555555556	-0.277344702569996	0.102685275772968	-2.70091987855387	0.0069147994086544	0.0121254467150863
ENSG00000127616	1895444.61888889	0.588130455550074	0.217759265169477	2.70082861958753	0.00691669693107054	0.0121280624015268
ENSG00000258912	33.2933333333333	0.673843732184464	0.249496279444579	2.70081675640437	0.00691694363330554	0.0121280624015268
ENSG00000176261	245338.433888889	0.510850896438032	0.189148315990704	2.7007953719405	0.00691738835643119	0.012128270057007
ENSG00000145780	72330.8572222222	0.590532262786684	0.218658058447668	2.70071117881081	0.00691913953292607	0.0121307681920127
ENSG00000085377	23562.025	0.543322828639103	0.201186448849591	2.70059356256791	0.00692158656081878	0.0121344860138493
ENSG00000099812	1908.71444444444	0.515555527455438	0.190907803377423	2.70054716640466	0.00692255205545588	0.0121350742013778
ENSG00000262771	3149.615	0.846115803856018	0.313312857506406	2.70054606309516	0.00692257501657291	0.0121350742013778
ENSG00000237339	34.0672222222222	0.678561753145875	0.251274116004498	2.70048409257453	0.00692386480294772	0.0121367627788525
ENSG00000256806	2615.51388888889	0.514330205873886	0.190461892294078	2.70043629031968	0.00692485985407015	0.0121379345834098
ENSG00000250993	32.435	0.677912306777637	0.251074614856186	2.70004320096614	0.00693304726968726	0.0121517125012626
ENSG00000262160	33.1138888888889	0.674784272896209	0.249924228933112	2.69995540559137	0.00693487709288818	0.0121543465457683
ENSG00000182634	1573.88666666667	0.509635379477693	0.188770180408862	2.69976634219379	0.00693881900803578	0.0121606819052614
ENSG00000109016	18753.17	0.521843065397811	0.193295305541059	2.69971929187366	0.00693980030581268	0.0121618282587014
ENSG00000157020	9953778.99611111	-0.757950812257853	0.280781895122931	-2.69942907795394	0.00694585586415648	0.0121718666008532
ENSG00000197461	63864.0238888889	0.534116031431395	0.197863822435379	2.69941227687459	0.00694620657815104	0.0121719073406503
ENSG00000226251	33.0472222222222	0.672513323887969	0.249135474087111	2.69938805925656	0.00694671213661048	0.0121722193993217
ENSG00000197619	9214.41555555556	0.553040657407698	0.204884423144475	2.6992811308926	0.00694894473060751	0.012175557444927
ENSG00000115041	53172.3888888889	0.581812896767021	0.215577008774332	2.69886339027957	0.00695767305885211	0.0121902761064121
ENSG00000186198	1667.38055555556	0.506223741244183	0.187571575979558	2.69882970594303	0.00695837729273398	0.0121909353304545
ENSG00000151914	751092693.09	-0.846974958378406	0.313834794300593	-2.69879240211705	0.00695915727350655	0.0121911525995022
ENSG00000281216	32.2761111111111	0.689730710815622	0.255569637108838	2.69879755129867	0.00695904960527622	0.0121911525995022
ENSG00000052841	504224.890555556	0.552780284432875	0.204834901568001	2.69866258240841	0.00696187226886626	0.0121953340041359
ENSG00000225684	33.265	0.677555690457205	0.251080290320286	2.69856184088721	0.00696397979066883	0.0121984509339849
ENSG00000230778	0.367777777777778	-0.449623699476049	0.16664831505428	-2.69803927708239	0.00697492107137335	0.012217040489277
ENSG00000104967	33790.0927777778	0.511908539352911	0.189744719681696	2.6978802899583	0.00697825295692546	0.0122223005564471
ENSG00000250546	32.8588888888889	0.672996046231126	0.249475904509064	2.69763946764916	0.00698330258118139	0.0122305685785474
ENSG00000056998	4420.12444444444	0.543697308277183	0.201557144650107	2.69748467225517	0.00698655010336055	0.01223567976545
ENSG00000257444	1.10166666666667	-0.295118454103031	0.10940795250471	-2.69741318932302	0.00698805023369137	0.0122377303739132
ENSG00000153012	2175.20555555556	0.512570606589632	0.190031090665658	2.69729866199343	0.00699045429047495	0.0122413637038045
ENSG00000201274	1.81722222222222	0.526610267970145	0.195239893562294	2.6972472600848	0.00699153351552749	0.0122426768159494
ENSG00000260629	33.6022222222222	0.674115372319474	0.249930609219643	2.69721013534221	0.00699231307288348	0.012243465089461
ENSG00000174611	2442.79	0.516290251264559	0.191424505894105	2.697095906572	0.00699471217520637	0.0122470889609695
ENSG00000182973	20254.7216666667	0.532440314342126	0.197419554236459	2.69699886822961	0.00699675081440882	0.0122500813834939
ENSG00000254669	31.9827777777778	0.670986777463442	0.248799177305157	2.69690111008874	0.00699880511512487	0.0122531009433937
ENSG00000264892	3.00111111111111	0.357885426126958	0.132710911686337	2.69672946692449	0.00700241335469694	0.0122588406364961
ENSG00000164032	636983491.866667	-0.875653455276713	0.324749946912132	-2.69639291277125	0.007009493161493	0.0122706570344603
ENSG00000255442	4.73222222222222	-0.237780042490708	0.0881857727318812	-2.696353789558	0.0070103165805741	0.0122715205472327
ENSG00000166295	67816903.8444444	0.564319549392153	0.209322311511681	2.69593597221795	0.00701911572449536	0.0122863447835881
ENSG00000154359	20171.9794444444	0.544364556298469	0.201939268647757	2.69568449932344	0.00702441646992968	0.0122950442732759
ENSG00000112658	37643.13	0.585044407064146	0.217043765894605	2.69551352766446	0.00702802239894707	0.0123007765959817
ENSG00000164951	3778537.01388889	0.547105195883008	0.202976692426257	2.69540896219785	0.00703022858738707	0.0123040586021837
ENSG00000276386	31.1377777777778	0.686445665601001	0.254703564645167	2.69507679076774	0.0070372410769741	0.0123157517223564
ENSG00000248710	8705.77444444445	0.515550251500194	0.191333044437924	2.69451757805202	0.00704906083719849	0.0123358564650974
ENSG00000233945	36.1933333333333	0.677913813099057	0.251593701336737	2.69447847659639	0.00704988796879851	0.0123359113027479
ENSG00000227630	39.7033333333333	0.682949732026425	0.253461045731939	2.69449583486969	0.00704952077027048	0.0123359113027479
ENSG00000276756	93.4433333333333	0.767205347182822	0.284733407066246	2.69446903012798	0.00705008780748653	0.0123359113027479
ENSG00000117000	20769.6522222222	0.514857885519598	0.191083883336993	2.69440769429832	0.0070513854819308	0.0123376011280064
ENSG00000235657	156.647777777778	0.804614750748331	0.298633715283346	2.69431986266154	0.00705324409830772	0.0123402722115367
ENSG00000283589	43.2155555555556	0.707493330566251	0.262618577191172	2.6939957490183	0.00706010651548858	0.0123516972220988
ENSG00000213859	2951.38	0.51530699366855	0.191287081808341	2.69389332931985	0.00706227628104187	0.0123549117224232
ENSG00000100219	1831221.96777778	0.526412437952522	0.195415581576691	2.69380994957115	0.00706404312658941	0.0123568395225812
ENSG00000164849	4888.02222222222	0.523322193586714	0.194267456950228	2.69382325687617	0.00706376111360473	0.0123568395225812
ENSG00000214944	3129.045	0.514818340084818	0.191127472637247	2.69358629076796	0.00706878449396346	0.0123645515124998
ENSG00000231031	32.5555555555556	0.670367576756787	0.248880449561025	2.69353248894874	0.00706992547087569	0.0123654738988086
ENSG00000257086	82.8266666666667	1.03286859370673	0.383462806792322	2.69353005144542	0.0070699771670024	0.0123654738988086
ENSG00000135637	7391.37	0.53661380178703	0.199230077391387	2.69343770184285	0.00707193602638426	0.0123683179833766
ENSG00000261436	33.3661111111111	0.671727934680095	0.249397116658685	2.69340697951771	0.00707258779627251	0.0123688759004164
ENSG00000229399	271.337777777778	-0.440600203484661	0.163610945843711	-2.6929751014675	0.00708175573945759	0.012384326550724
ENSG00000231674	32.6033333333333	0.674811847342859	0.250596214389089	2.69282538440549	0.00708493643549844	0.0123893059516126
ENSG00000267552	2.14833333333333	-0.1460406595687	0.05423408985566	-2.69278344962322	0.00708582755783529	0.0123902813343716
ENSG00000258505	0.837222222222222	-0.255475403583902	0.0948785098521929	-2.69265826351927	0.0070884883857153	0.012394350987724
ENSG00000012963	15613.2888888889	0.543192211682267	0.201738966577231	2.69254978796731	0.0070907947566165	0.0123977516080464
ENSG00000165572	17718.1433333333	0.510188069439924	0.189482398616409	2.69253541840979	0.00709110032787375	0.0123977516080464
ENSG00000170786	3928.60666666667	0.525706012225493	0.195254623273085	2.69241262210849	0.00709371209583536	0.0124017345657401
ENSG00000070882	10541.2583333333	0.515039802524525	0.191298882034659	2.69233043626052	0.00709546059805136	0.0124042079968756
ENSG00000198771	169613.902777778	0.510651095502041	0.189676791375306	2.69221706988725	0.00709787310029742	0.0124078419384873
ENSG00000116521	91090.6994444444	0.521324187702695	0.193649140225674	2.69210690579445	0.00710021816166968	0.0124107739980843
ENSG00000250539	10510.7588888889	0.513858644452808	0.19087592492385	2.69210820933972	0.00710019040905512	0.0124107739980843
ENSG00000233461	105.882222222222	0.71290189393157	0.264822053521356	2.69200349612907	0.0071024200745663	0.012413731913287
ENSG00000146192	282241.975	0.489242110985309	0.181739534230093	2.69199606490627	0.00710257833198477	0.012413731913287
ENSG00000282210	33.1566666666667	0.689304759444588	0.256067944816264	2.69188226561971	0.00710500222920987	0.0124173844677323
ENSG00000260951	32.1872222222222	0.669779260377494	0.248827854655548	2.69173747169371	0.00710808737835014	0.0124221922917521
ENSG00000260836	306404.534444445	0.609998758333752	0.22662557146615	2.69165899676447	0.00710975995971069	0.0124245311566735
ENSG00000165219	87061.9283333333	0.559678812155377	0.207932498608486	2.69163702596192	0.00711022829938524	0.0124247654500564
ENSG00000277258	5018.92111111111	0.81810829772038	0.303948553451417	2.69160122142561	0.00711099158460202	0.0124255150996454
ENSG00000114745	51836.6055555556	0.576277307541874	0.214107595482513	2.69153135946987	0.00711248112160407	0.0124275336478176
ENSG00000135473	61592.3694444444	0.532300193478183	0.197772857155003	2.69147243527456	0.00711373767077321	0.0124291449291454
ENSG00000106049	35803.9416666667	0.571353842724637	0.212296732163728	2.69129833936396	0.00711745140299767	0.012435049055202
ENSG00000139405	18821.1933333333	0.551621286637806	0.204981951929056	2.69107246490033	0.00712227224499286	0.0124428867901102
ENSG00000182208	120700.625	0.549109771091735	0.204058621253629	2.69094129774225	0.00712507309280058	0.0124471949456877
ENSG00000223631	32.0377777777778	0.674091710008827	0.250525852404661	2.69070718067053	0.00713007471557761	0.0124550666526283
ENSG00000123728	10137.3122222222	0.530993561240068	0.197344094679784	2.69069901535018	0.00713024921445463	0.0124550666526283
ENSG00000065357	24585.685	0.513116581196881	0.190724326546876	2.69035728418612	0.0071375556984561	0.0124672436706585
ENSG00000196353	29319.7711111111	0.580606537849712	0.215818828261897	2.69024969936887	0.00713985733807229	0.0124706779407052
ENSG00000283082	32.1677777777778	0.687511177428082	0.255560875350532	2.69020512817183	0.00714081107702753	0.0124717577169962
ENSG00000197161	0.775555555555556	-0.242088084865508	0.0900077164269403	-2.68963700531179	0.00715297785057724	0.0124924205565924
ENSG00000198454	31.2016666666667	0.666890572748233	0.24796618592796	2.68944158757993	0.0071571671659524	0.0124991497631296
ENSG00000102572	43041.6294444444	0.513244103070539	0.190849167346121	2.68926561329831	0.00716094154213167	0.0125051537289657
ENSG00000171773	2218.88388888889	0.521705125402711	0.194001406283024	2.68918218377039	0.00716273160073647	0.0125076920792716
ENSG00000280831	419.569444444444	0.841492600339375	0.312928352269973	2.68909031168065	0.00716470326709179	0.0125105473029455
ENSG00000129911	16198.5116666667	0.516902601387571	0.192241261027759	2.68882236115238	0.00717045653453196	0.0125200051385078
ENSG00000287694	34.3344444444444	0.690526057907427	0.256831763584596	2.68863184315587	0.00717454974084202	0.0125265636651368
ENSG00000158195	35975349.8416667	0.543691221137524	0.202229218705377	2.68848994531109	0.00717759972442314	0.0125313002234292
ENSG00000145220	11606.6033333333	0.536003459946718	0.19937987152977	2.6883529206542	0.00718054606712301	0.0125357415554558
ENSG00000122696	3403.60611111111	0.512165551202521	0.19051366252482	2.68834027132198	0.00718081811134693	0.0125357415554558
ENSG00000144852	1528.49277777778	0.505643246622453	0.188110172667367	2.68801649295477	0.00718778463538692	0.0125473139011568
ENSG00000225256	0.448333333333333	0.372541943502155	0.138600646413748	2.68788027431019	0.00719071737401299	0.0125518439368866
ENSG00000228466	3.70166666666667	-0.205647656372503	0.0765103905410375	-2.68783958516329	0.00719159360507174	0.0125527839540041
ENSG00000223740	0.45	0.324207181305446	0.120621158026261	2.68781353628575	0.00719215461174172	0.0125531736907607
ENSG00000235097	33.6938888888889	0.674347558190438	0.250899673270342	2.68771796073179	0.00719421332955011	0.0125556714860772
ENSG00000288258	167.689444444444	0.781048076410187	0.290599212591095	2.68771573551786	0.00719426126743266	0.0125556714860772
ENSG00000204685	56.475	0.700108787039512	0.260496272090377	2.68759618485679	0.00719683717414758	0.0125595773399251
ENSG00000276262	66.885	0.726005545242825	0.270139850069203	2.68751739166524	0.00719853534974248	0.0125619511244098
ENSG00000117569	167322.277777778	0.552885550539674	0.205740628208605	2.68729397471797	0.00720335245776031	0.012569767187219
ENSG00000179750	1556.75611111111	0.506063803006416	0.188324775383476	2.68718654768574	0.00720566972919269	0.0125732205348837
ENSG00000111796	2263.925	0.515539997612372	0.19185791239714	2.68709270924005	0.00720769443335861	0.0125761630797512
ENSG00000213070	0.805	-0.237092045714614	0.0882354315320138	-2.68703900007098	0.00720885351838988	0.0125775950656474
ENSG00000133706	1073463.53333333	0.539222261346408	0.20069130804392	2.68682419085336	0.0072134909386547	0.0125847846817333
ENSG00000185024	29043.34	0.51412955131349	0.191352666423457	2.68681676050303	0.00721365139706779	0.0125847846817333
ENSG00000103018	3307518.12722222	0.584306896719764	0.217482268145202	2.68668752493262	0.00721644275161762	0.0125890635508343
ENSG00000213639	178923787.891667	0.539695007331919	0.200888426505354	2.68654106520933	0.00721960730182836	0.012593993026514
ENSG00000119431	16601.9166666667	0.525880895773167	0.195751857042239	2.6864669572953	0.00722120902346908	0.0125961959454853
ENSG00000169213	5404.71722222222	0.527570128898698	0.19639272977105	2.68630172569894	0.00722478138311732	0.0126018359460568
ENSG00000111452	1976.57388888889	0.507522196976765	0.188944157733738	2.68609626814697	0.00722922565293773	0.0126089961766081
ENSG00000143162	1863208.19055556	0.528784544385923	0.196876763252685	2.68586569410045	0.00723421614143161	0.012617108388561
ENSG00000164122	1539.97277777778	0.503715729060603	0.187546322160218	2.6858203523196	0.00723519787158352	0.0126182285406447
ENSG00000225460	9.21722222222222	-0.553781031014921	0.206188992428329	-2.68579338059191	0.00723578191414483	0.0126186550506129
ENSG00000174840	14151.5211111111	0.531776012700254	0.198022499799469	2.68543227784098	0.00724360526603627	0.0126311131421734
ENSG00000258072	14846.3188888889	0.52654466242802	0.196074255775623	2.68543496618225	0.00724354699463476	0.0126311131421734
ENSG00000281818	46.9677777777778	0.713905646560476	0.265854996951671	2.68531964697377	0.00724604698535639	0.0126347781791855
ENSG00000281877	32.8827777777778	0.687915562336111	0.256189664378595	2.68518077809539	0.0072490585340643	0.0126394364251417
ENSG00000285301	40.5333333333333	0.701354927361398	0.261205721853756	2.68506724272324	0.00725152152789003	0.0126431378203327
ENSG00000233884	32.2055555555556	0.667190292381532	0.248483672577208	2.68504680996384	0.00725196486824686	0.0126433177369951
ENSG00000120658	3823.43888888889	0.514107404741085	0.191474568316928	2.68499054083326	0.00725318589497696	0.0126448534175833
ENSG00000233429	41.5461111111111	0.686319018810056	0.255640832341909	2.68470029815946	0.00725948702247363	0.0126552449406878
ENSG00000241143	1.27111111111111	0.231670083124974	0.0862962851164073	2.68458929387827	0.00726189820808152	0.0126588545886784
ENSG00000261319	30.6872222222222	0.664615876392937	0.247572879229315	2.68452618260069	0.00726326940360265	0.0126606510847829
ENSG00000278006	30.3388888888889	0.682344632894901	0.254180996654209	2.68448326931054	0.00726420189757434	0.012661682744799
ENSG00000283541	32.4233333333333	0.686611488306212	0.255772132556584	2.68446558834675	0.00726458613129525	0.0126617587217596
ENSG00000239921	34.68	0.672099820119636	0.250397209060704	2.68413463009764	0.00727178171432202	0.0126737059277606
ENSG00000278167	30.3405555555556	0.682229624148694	0.2541826961117	2.6840128560478	0.0072744308939009	0.0126777286349539
ENSG00000236463	32.5955555555556	0.668578409236573	0.249111913695962	2.68384759009385	0.00727802761977303	0.0126834022517213
ENSG00000285253	70.8188888888889	0.721512226949816	0.268859440208198	2.6836038429266	0.00728333526507122	0.0126920568121283
ENSG00000275395	119.557777777778	0.71391748721271	0.266059196113601	2.68330318079998	0.00728988702972986	0.0127028784817898
ENSG00000243766	33.07	0.674013507689108	0.251202379144141	2.6831493793391	0.0072932405800242	0.0127081263997515
ENSG00000104783	3023.28944444444	0.508823217870306	0.189660530402651	2.68281026521475	0.00730063965518714	0.0127204226308211
ENSG00000181026	11822.1094444444	0.541288714663535	0.201782963955707	2.68252930798635	0.00730677491558214	0.0127305157782032
ENSG00000237435	32.5916666666667	0.671315742400108	0.250311102887264	2.68192555047172	0.00731997481753634	0.0127529160519253
ENSG00000120539	2330.15388888889	0.510586881106225	0.190386366617119	2.68184581794689	0.00732171960164963	0.0127553579674408
ENSG00000242516	46.2833333333333	0.689691663230191	0.257175754538261	2.68179115277985	0.00732291605323082	0.0127568444344842
ENSG00000082212	118446.898888889	0.529386269085404	0.197402911523621	2.6817551220467	0.00732370475054826	0.0127576204694854
ENSG00000285507	32.5888888888889	0.687578029523294	0.256424202695221	2.68140847196289	0.00733129666716735	0.0127702468306205
ENSG00000265485	40.9661111111111	0.681778975382693	0.254265331570929	2.68136820372032	0.0073321790317682	0.0127711853144716
ENSG00000224652	32.2577777777778	0.66955773341244	0.249714809308835	2.68128964904265	0.00733390060950015	0.0127735853828368
ENSG00000184741	0.407222222222222	0.322248893299299	0.120188288369738	2.68120045364119	0.00733585582539971	0.0127763921389798
ENSG00000089775	12394.4183333333	0.50095099065248	0.186848346702432	2.6810565867638	0.00733901045784844	0.0127812874815268
ENSG00000120337	1602.01055555556	0.503452024459374	0.187782330046246	2.68104045963956	0.00733936416026357	0.0127813046212986
ENSG00000243307	2.94888888888889	-0.185289846160755	0.0691188942749497	-2.6807408900913	0.00734593714396968	0.0127919826822747
ENSG00000171827	3214.12111111111	0.509651328060494	0.190116646001627	2.68072964035002	0.00734618408221241	0.0127919826822747
ENSG00000115677	651044.044444445	0.526345353715971	0.19635019941704	2.68064588311436	0.00734802283548766	0.0127940042718727
ENSG00000280433	229.573333333333	0.743398184524399	0.277320597707253	2.68064539983846	0.00734803344621842	0.0127940042718727
ENSG00000254522	2.44333333333333	-0.258327708956687	0.0963740711705095	-2.68046898734455	0.00735190765009129	0.0128001502343854
ENSG00000265630	36.9522222222222	0.694734613906115	0.25919814429688	2.68032248375351	0.00735512641572893	0.0128051545139412
ENSG00000032389	76823.1622222222	0.560884477974912	0.209282517974725	2.68003502348271	0.00736144575246057	0.0128155561153557
ENSG00000273831	45.3772222222222	0.709012468355514	0.264556236111599	2.68000663592911	0.00736207006986395	0.0128160427358956
ENSG00000196950	61344145.7027778	0.52645110562669	0.196438070438485	2.67998511923659	0.0073625433105006	0.0128162663256361
ENSG00000225406	27716.4388888889	0.54910130305332	0.204903991437092	2.6797979834468	0.00736666034776802	0.0128228324963256
ENSG00000124615	4682.86611111111	0.524333986279563	0.195674592690892	2.67962221905762	0.00737052909190635	0.0128289658790053
ENSG00000182545	2239.64944444444	0.518472858196157	0.193498959940016	2.67946069765378	0.0073740859411388	0.0128345558359304
ENSG00000151461	25025836.5361111	0.571084864136692	0.213136045484253	2.67943820970857	0.00737458126837943	0.0128348169567665
ENSG00000164758	25564.0855555556	0.543026523578581	0.202681172288465	2.67921542710302	0.00737948996765409	0.0128427587834864
ENSG00000198231	206353.210555556	0.521976708751055	0.19483862255855	2.67902072954862	0.00738378225241606	0.0128496271511918
ENSG00000276043	53.4672222222222	0.699431655156606	0.261085887566103	2.67893321112395	0.00738571240524242	0.0128523843681114
ENSG00000274933	32.87	0.681487142661576	0.254390096939765	2.67890594350825	0.00738631386440207	0.0128528292842013
ENSG00000224263	1.52111111111111	-0.210226472390806	0.0784764060555054	-2.67884938872093	0.007387561469421	0.0128543984560612
ENSG00000198723	1772.65888888889	0.509043167539557	0.190028522846189	2.67877242802956	0.00738925953464126	0.0128567512476064
ENSG00000226175	51.7227777777778	0.717504151470699	0.267859387140293	2.67865972191933	0.00739174692069599	0.0128592732866362
ENSG00000224954	51.7227777777778	0.717504151470699	0.267859387140293	2.67865972191933	0.00739174692069599	0.0128592732866362
ENSG00000234574	51.7227777777778	0.717504151470699	0.267859387140293	2.67865972191933	0.00739174692069599	0.0128592732866362
ENSG00000137124	3658.25555555556	0.513238547389232	0.191606060680498	2.67861332552029	0.00739277109187954	0.0128604531045614
ENSG00000218175	67839.4605555556	0.569373603303555	0.212567397344288	2.67855565066434	0.00739404440533732	0.0128617184380974
ENSG00000246582	33.5222222222222	0.669908031570411	0.250101089518624	2.67854903335207	0.00739419051126453	0.0128617184380974
ENSG00000231002	51.0111111111111	0.717005445046138	0.267697806535624	2.67841359750074	0.00739718141525563	0.0128663188210132
ENSG00000243664	9054.88277777778	0.510201076910186	0.190490986470716	2.67834760249205	0.00739863921232918	0.012868252282171
ENSG00000144045	1564.68888888889	0.502901423512231	0.187767270841672	2.67832312446126	0.00739917998542755	0.0128685906821234
ENSG00000236799	31.7383333333333	0.664814144915027	0.248231532974018	2.67820182613387	0.00740186025328054	0.0128726498673297
ENSG00000140382	34015.995	0.533865969841706	0.199344984475142	2.67810083733649	0.00740409241604689	0.0128759294050932
ENSG00000130830	808519.418888889	0.553034059732271	0.206515181493026	2.6779341631644	0.00740777774809616	0.0128817356208999
ENSG00000119650	144087.554444444	0.543122086939347	0.202820598847569	2.67784480484417	0.00740975422706271	0.0128827618045709
ENSG00000236798	52.5944444444444	0.717909034336698	0.268090763716425	2.67785814171529	0.00740945920441246	0.0128827618045709
ENSG00000228227	52.5944444444444	0.717909034336698	0.268090763716425	2.67785814171529	0.00740945920441246	0.0128827618045709
ENSG00000225109	52.5944444444444	0.717909034336698	0.268090763716425	2.67785814171529	0.00740945920441246	0.0128827618045709
ENSG00000148444	16452182.48	0.558241490620775	0.20849886880189	2.67743174736934	0.00741889661917145	0.0128980536639197
ENSG00000215117	33.0788888888889	0.668005996691185	0.249524685368672	2.67711387233775	0.00742593918203644	0.0129096703086867
ENSG00000173674	82271596.0816667	0.48996786400348	0.183021957406987	2.67709880795305	0.00742627308421682	0.0129096703086867
ENSG00000181781	1802.43777777778	0.510753706417123	0.190791296487525	2.67702833315837	0.00742783533734458	0.0129117822330402
ENSG00000233206	0.847222222222222	-0.270328582768063	0.100981510483931	-2.6770106871305	0.00742822655258892	0.0129118584436836
ENSG00000165323	145207.516111111	0.543485241006277	0.203025905685909	2.67692558331485	0.00743011357722612	0.0129139306866873
ENSG00000277956	31.7305555555556	0.683251501426571	0.25523688623317	2.67693087590165	0.00742999621105931	0.0129139306866873
ENSG00000187049	19237.7333333333	0.563643652665913	0.210558844992153	2.67689373337376	0.00743081990316402	0.0129145544396412
ENSG00000260386	33.0455555555556	0.686062189280732	0.256295321987722	2.67684241741095	0.00743195804751194	0.0129159285873396
ENSG00000226444	8108.32055555556	0.503433240205828	0.188079483618323	2.67670471292586	0.0074350129884798	0.0129200295830666
ENSG00000120215	1530.01722222222	0.500353275453515	0.186927829082706	2.67671901989583	0.00743469553936174	0.0129200295830666
ENSG00000172137	13738.5705555556	0.514042223699154	0.192068131244934	2.67635354375175	0.00744280869141759	0.0129323671961477
ENSG00000269242	699.158333333333	0.778903636770852	0.29103099728763	2.67635971436077	0.00744267164508485	0.0129323671961477
ENSG00000082068	51609.6122222222	0.5413300508106	0.202265493019895	2.67633417212373	0.00744323894089736	0.0129325102338688
ENSG00000103423	172682.343333333	0.565273598010457	0.211234504736412	2.67604764058709	0.00744960549515548	0.0129429670120094
ENSG00000187626	3854.41388888889	0.515378763996326	0.192595906846325	2.67595907117358	0.00745157444090505	0.0129457827515046
ENSG00000125775	21995.5655555556	0.539898082235516	0.201764553625109	2.67588172716739	0.00745329422153519	0.0129475602287453
ENSG00000277399	36.5005555555556	0.676452588686231	0.252794808815643	2.67589588510716	0.00745297938642068	0.0129475602287453
ENSG00000115525	1931096.92055556	0.525588387233423	0.196419460482404	2.67584681244202	0.0074540706836114	0.0129483039213869
ENSG00000278373	32.7666666666667	0.684669003379123	0.255875106182169	2.67579372450432	0.00745525143538768	0.0129497497945399
ENSG00000170802	50593.8944444444	0.581977817438411	0.217526463542268	2.67543455615149	0.00746324426142819	0.0129630275325835
ENSG00000213128	1.81277777777778	0.239349275591955	0.0894631734395781	2.67539442644081	0.00746413777323754	0.0129639736942778
ENSG00000258479	34.2444444444445	0.669452846474899	0.250245302504852	2.67518646613524	0.00746876966973681	0.0129714124205269
ENSG00000246774	31.2822222222222	0.663086882880444	0.247867587723429	2.67516575672781	0.00746923107113466	0.0129716076678071
ENSG00000109536	725437.335	0.53306224064175	0.19927786036905	2.67496971140974	0.00747360018762884	0.0129785890008486
ENSG00000249278	0.516111111111111	0.371260705046924	0.138791532242076	2.6749521318014	0.00747399208326645	0.0129786631971509
ENSG00000251107	3.20611111111111	-0.252717349761712	0.0944797138908656	-2.67483186976654	0.00747667353416771	0.012982713036766
ENSG00000136099	10197.0911111111	0.503327424399638	0.188186252819944	2.67462376691894	0.00748131558669964	0.0129901667845857
ENSG00000215444	1.78333333333333	-0.240158440842936	0.0897939865065177	-2.67454926756709	0.00748297803692758	0.0129923221758417
ENSG00000282607	32.8816666666667	0.685017413834926	0.256125625407102	2.67453681273053	0.00748325599845562	0.0129923221758417
ENSG00000119878	290563.671666667	0.55770048948919	0.208524432721193	2.67450908371424	0.00748387487561985	0.012992789777057
ENSG00000171992	3040549.025	-0.644631274743837	0.241030837820128	-2.67447634739958	0.00748460556853706	0.0129934514493729
ENSG00000276155	32.4005555555556	0.683586230027062	0.255603022433235	2.67440589520266	0.00748617831812112	0.0129955748218084
ENSG00000196167	93.0072222222222	0.703193403880349	0.262941355281904	2.67433551153048	0.007487749833913	0.0129976958542262
ENSG00000137500	56898.2255555556	0.511028392588066	0.191095944299036	2.67419800280212	0.00749082096124107	0.013002142526937
ENSG00000282958	147.488333333333	0.78182443802773	0.292359401048186	2.67418949151176	0.00749101108997459	0.013002142526937
ENSG00000114738	14961.9966666667	0.555778012402486	0.207842794515866	2.67403069563742	0.00749455913170411	0.0130076934500113
ENSG00000197170	4756190.27777778	0.617579911338189	0.230967427435186	2.67388314532574	0.00749785725978857	0.0130128101202942
ENSG00000233787	0.782222222222222	-0.241232072909595	0.0902194758826322	-2.67383589352057	0.00749891373399215	0.013014036020753
ENSG00000275131	37.8272222222222	0.693161981291627	0.259253403442417	2.67368517476603	0.00750228445443767	0.0130192778921261
ENSG00000153896	2451.74166666667	0.506709627787862	0.189524607083618	2.67358226240407	0.00750458679856763	0.0130226653269262
ENSG00000175967	34.4527777777778	0.669064117489555	0.250274965500021	2.67331619106546	0.00751054225439143	0.0130323913727524
ENSG00000240791	0.994444444444444	0.437724525724383	0.163740949275026	2.67327463082654	0.00751147287684274	0.0130329614912433
ENSG00000249378	41.8327777777778	0.681108076505454	0.254784599116329	2.6732702010551	0.00751157207497725	0.0130329614912433
ENSG00000107020	13295.695	0.533672062964344	0.199636047326473	2.6732249516622	0.00751258543503494	0.0130341113060236
ENSG00000113621	24801.0011111111	0.509735347698267	0.190687679505108	2.67314253873761	0.00751443138726426	0.0130367054685934
ENSG00000227711	1.59055555555556	-0.201458579520929	0.0753673209914502	-2.67302296102289	0.00751711051012317	0.0130375826375454
ENSG00000262024	35.5427777777778	0.69027398927273	0.25824447214172	2.6729477829594	0.00751879530315906	0.0130375826375454
ENSG00000276461	35.5427777777778	0.69027398927273	0.25824447214172	2.6729477829594	0.00751879530315906	0.0130375826375454
ENSG00000280467	35.5427777777778	0.69027398927273	0.25824447214172	2.6729477829594	0.00751879530315906	0.0130375826375454
ENSG00000281897	35.5427777777778	0.69027398927273	0.25824447214172	2.6729477829594	0.00751879530315906	0.0130375826375454
ENSG00000283026	35.5427777777778	0.69027398927273	0.25824447214172	2.6729477829594	0.00751879530315906	0.0130375826375454
ENSG00000282892	35.5427777777778	0.69027398927273	0.25824447214172	2.6729477829594	0.00751879530315906	0.0130375826375454
ENSG00000283681	35.5427777777778	0.69027398927273	0.25824447214172	2.6729477829594	0.00751879530315906	0.0130375826375454
ENSG00000234046	53.67	0.717819168303142	0.268535302552063	2.67309050795648	0.00751559702478157	0.0130375826375454
ENSG00000273641	32.7033333333333	0.683153814520307	0.255577445738049	2.67298161834083	0.0075180369866747	0.0130375826375454
ENSG00000284978	32.7033333333333	0.683153814520307	0.255577445738049	2.67298161834083	0.0075180369866747	0.0130375826375454
ENSG00000070476	7104.98555555556	0.515829172278037	0.192984071579163	2.67291060892786	0.00751962852433492	0.0130384191934286
ENSG00000042317	19028.7038888889	0.556205626863652	0.208093494695223	2.67286407813122	0.00752067158533434	0.0130396194993412
ENSG00000135094	4071.18722222222	0.526352141524926	0.196949018044282	2.67252991028664	0.00752816629549632	0.0130520052802649
ENSG00000177058	12201.0183333333	0.52788410442169	0.197526820890052	2.67246798203431	0.00752955595649854	0.0130538057324184
ENSG00000260727	15433.5933333333	0.508628365790163	0.190322979388689	2.67244852630964	0.00752999258761905	0.0130539538492514
ENSG00000283654	34.8916666666667	0.67729135821873	0.253438665939608	2.67240736810113	0.00753091634710869	0.0130549463959533
ENSG00000140650	2317.22944444444	0.508158135860805	0.190154686262727	2.67234084969491	0.00753240950856385	0.0130569258701356
ENSG00000169981	4158.75055555556	0.531202790789823	0.198798282221032	2.67206931999146	0.00753850738263118	0.0130668867474539
ENSG00000169594	1462.22611111111	0.501990035475176	0.187874623055352	2.67194167744133	0.00754137544233343	0.0130712485517153
ENSG00000278613	32.7988888888889	0.68337372315162	0.25580417040685	2.67147217367384	0.00755193336011216	0.0130889379369285
ENSG00000171311	237800.566111111	0.519836021626413	0.194616012340736	2.67108556677381	0.00756063709036891	0.0131034121624942
ENSG00000248727	44.8188888888889	0.684610524304284	0.256310292609836	2.67102236641905	0.00756206078296556	0.0131052685240036
ENSG00000075461	2276.00111111111	0.506211974381202	0.189529474016822	2.67088787644855	0.00756509119213272	0.0131099090685614
ENSG00000094631	263595.749444444	0.555660143346689	0.208055184206058	2.67073442782547	0.0075685501188932	0.0131152917444876
ENSG00000226985	37.77	0.674575143815272	0.252598132354262	2.6705468386805	0.00757278054250489	0.0131220107577692
ENSG00000139718	5511.175	0.522568392555542	0.195680257007792	2.67052180197583	0.0075733453190081	0.013122377657446
ENSG00000204389	329028347.382222	-0.705147237883842	0.26405827105297	-2.67042283914064	0.00757557808644673	0.0131250227217873
ENSG00000225849	0.761111111111111	-0.298429896828193	0.111753476901999	-2.67043053246476	0.00757540449100586	0.0131250227217873
ENSG00000251059	31.6605555555556	0.663177958698333	0.24836226991791	2.67020412930487	0.00758051464040287	0.0131329633737485
ENSG00000254299	31.3022222222222	0.661389472968168	0.247727344098845	2.66982829600058	0.00758900440354037	0.0131468763128557
ENSG00000156486	4848.64888888889	0.533301355149972	0.199752003144297	2.66981730723734	0.00758925275880941	0.0131468763128557
ENSG00000197085	43.5833333333333	0.682555189080319	0.255668995990673	2.66968306593272	0.00759228731318067	0.0131515201524338
ENSG00000175536	56.015	-0.381147846747763	0.142779814848338	-2.66947990619418	0.00759688185281084	0.0131588656726305
ENSG00000198003	10018.9933333333	0.529620859781249	0.19840956538165	2.66933128331035	0.0076002445979796	0.0131640769667708
ENSG00000139182	11749477.4677778	0.60648495033822	0.227244187292203	2.66886892714386	0.00761071441484385	0.0131815970737499
ENSG00000114982	59759.5266666667	0.565088442733165	0.211749958379882	2.66865904983741	0.00761547124327627	0.0131892212334628
ENSG00000169860	2469.54166666667	0.508737299974589	0.190642228675352	2.66854465303659	0.00761806514667156	0.013193098891198
ENSG00000254202	32.3833333333333	0.66853341052546	0.250541255639168	2.66835658989548	0.0076223311272193	0.0131998717852563
ENSG00000135951	7989.625	0.511734368407782	0.19178220249047	2.66830999833372	0.00762338833029213	0.0132010875488916
ENSG00000229436	37953.9372222222	-0.557053821811622	0.208778079712053	-2.66816239798696	0.00762673837841177	0.0132056582440754
ENSG00000156860	19996.6488888889	0.516430088116532	0.193551857523383	2.66817428013649	0.00762646864340562	0.0132056582440754
ENSG00000007255	31274.0444444444	0.522147782362475	0.195726957655476	2.6677356487683	0.00763643162319568	0.0132218261335096
ENSG00000154229	1959228.56611111	0.585589834159325	0.219511742469665	2.66769252328381	0.00763741179592864	0.0132229072828109
ENSG00000235812	1.53944444444444	-0.171135535866509	0.0641541438112976	-2.66756791844788	0.00764024449663802	0.0132271955258517
ENSG00000260273	41.435	0.678977335395737	0.254533932124221	2.66753171072049	0.00764106780061097	0.0132280047575199
ENSG00000224074	34.7688888888889	0.668610592934828	0.250654488767297	2.66745908370926	0.00764271945873971	0.0132302478707785
ENSG00000234985	14752.5711111111	0.528034128239513	0.197961384156864	2.66735924528139	0.00764499047172831	0.0132335628852113
ENSG00000214900	46.9783333333333	0.68752259135949	0.257772190209744	2.66717131433017	0.00764926695597599	0.0132403489221211
ENSG00000105617	9255.38111111111	0.506155539372886	0.189774644716813	2.66713996555328	0.00764998052528698	0.0132409674563407
ENSG00000266602	32.4666666666667	0.664212967380309	0.249052780488342	2.66695664299721	0.00765415455751586	0.0132475751957005
ENSG00000153904	3542989.49333333	0.592859255513693	0.222308579586927	2.66683029784675	0.00765703247147363	0.013251939142556
ENSG00000143367	4993.21944444445	0.53375994394195	0.200152984581517	2.66675985400839	0.00765863747577001	0.0132540997753222
ENSG00000283034	67.2772222222222	0.714228714513492	0.267833885420979	2.66668540984227	0.00766033395192082	0.0132564185014617
ENSG00000196110	3211.95166666667	0.516160504144953	0.193584803687803	2.66632759551402	0.00766849273015235	0.0132699196824843
ENSG00000198862	36684.8022222222	0.500265233793728	0.187629444672381	2.66624055018251	0.0076704786899162	0.0132727383689858
ENSG00000172379	7173047.75	0.590430407929067	0.221449431420111	2.66620873281433	0.00767120472571046	0.0132733767644846
ENSG00000153922	143144.724444444	0.542295806166922	0.203404413593268	2.66609655408612	0.00767376500686482	0.013277188721555
ENSG00000167046	33.3861111111111	0.664044702507056	0.249085389628215	2.66593196613502	0.00767752282205154	0.0132824539583736
ENSG00000280820	39.2077777777778	0.693479201562442	0.260125604057556	2.66593980271547	0.00767734386256867	0.0132824539583736
ENSG00000241200	0.393333333333333	0.323903957867447	0.121502663746565	2.66581775147793	0.00768013150089808	0.0132863486869767
ENSG00000095015	16727.1627777778	0.552005504892	0.207075394247021	2.66572234185154	0.00768231127916175	0.0132895011051539
ENSG00000228215	31.5105555555556	0.661828205356271	0.248297277763534	2.66546702129599	0.00768814719376039	0.0132989776243519
ENSG00000123447	10363.9266666667	0.504532103058159	0.189286096037224	2.66544724425475	0.00768859940743269	0.0132991409546407
ENSG00000253100	32.46	0.663342288303045	0.248880764212368	2.66530155676082	0.00769193137230087	0.013304285207465
ENSG00000223760	7.055	-0.258035692248212	0.0968179692967337	-2.66516323490909	0.00769509607785327	0.0133085204361533
ENSG00000281886	31.0305555555556	0.678567080451256	0.254606006723972	2.66516524563741	0.00769505006546289	0.0133085204361533
ENSG00000264149	32.4055555555556	0.662548779076793	0.248621398843543	2.66489040025768	0.00770134176167265	0.0133187025208846
ENSG00000258920	39.8205555555556	0.675218042712786	0.253378539027257	2.66485885231247	0.00770206424475084	0.0133187126297925
ENSG00000228881	55.8411111111111	0.718364489438298	0.269568022012101	2.66487279936361	0.00770174483425711	0.0133187126297925
ENSG00000135315	7019.83222222222	0.519826095503249	0.195071412609357	2.66479895003495	0.00770343624078452	0.0133204654386844
ENSG00000163935	4545.94722222222	0.515240332081556	0.193362595116403	2.66463289744009	0.00770724063873125	0.0133251836191304
ENSG00000114200	4978.58833333333	0.534070883130361	0.200432970296275	2.66458598273982	0.00770831579710902	0.0133251836191304
ENSG00000225174	36.4383333333333	0.669569395795614	0.251283513370939	2.66459739763035	0.00770805418623687	0.0133251836191304
ENSG00000285447	49599.4688888889	0.763244215823344	0.286437138049955	2.66461332849316	0.00770768908986881	0.0133251836191304
ENSG00000224305	33.6083333333333	0.68535099658888	0.257201717957502	2.66464393018605	0.00770698781747461	0.0133251836191304
ENSG00000230675	33.6083333333333	0.68535099658888	0.257201717957502	2.66464393018605	0.00770698781747461	0.0133251836191304
ENSG00000156011	78268081.755	0.470761736690839	0.176686466146779	2.6643904706304	0.00771279785468013	0.0133323115964498
ENSG00000162877	1608.85888888889	0.502580574092991	0.188629979060449	2.66437273966898	0.00771320444723952	0.013332394405873
ENSG00000146072	77948.9544444445	0.591048546502487	0.221836425739348	2.66434398468425	0.00771386387492771	0.0133329142167432
ENSG00000199454	0.700555555555556	2.6501213003711	0.994742170326733	2.66412883601853	0.00771879940506776	0.0133408246018027
ENSG00000243335	29007.3266666667	0.519757787216983	0.195110384039687	2.66391658124798	0.00772367132191981	0.0133486243100274
ENSG00000147100	3360.22555555556	0.517188821197272	0.194148665031328	2.66388038832932	0.00772450233857803	0.0133488646125507
ENSG00000277753	61.7838888888889	0.719186747248466	0.269980403106798	2.66384796441678	0.00772524688406181	0.0133488646125507
ENSG00000274843	61.7838888888889	0.719186747248466	0.269980403106798	2.66384796441678	0.00772524688406181	0.0133488646125507
ENSG00000278114	61.7838888888889	0.719186747248466	0.269980403106798	2.66384796441678	0.00772524688406181	0.0133488646125507
ENSG00000196116	15121.4872222222	0.556413913728996	0.208886449474956	2.66371473653539	0.00772830685116778	0.0133535313154475
ENSG00000159186	0.841666666666667	0.26240468455334	0.0985121029012015	2.66367965788434	0.00772911271538289	0.0133543029624312
ENSG00000142698	1593.76444444444	0.501675774041061	0.188355567435233	2.66345073242162	0.00773437368499423	0.0133627716775698
ENSG00000228813	33.6216666666667	0.685039845097761	0.25721312875721	2.66331601504053	0.00773747114451122	0.0133662593503501
ENSG00000228254	33.6216666666667	0.685039845097761	0.25721312875721	2.66331601504053	0.00773747114451122	0.0133662593503501
ENSG00000229493	33.6216666666667	0.685039845097761	0.25721312875721	2.66331601504053	0.00773747114451122	0.0133662593503501
ENSG00000205325	32.0983333333333	0.661255988309474	0.248290838016721	2.66323152956994	0.00773941422506885	0.0133689946438242
ENSG00000156689	3.905	-0.21738647396935	0.0816381697195126	-2.66280435629845	0.00774924547548775	0.0133853550036656
ENSG00000121058	44762.2338888889	0.527107513592215	0.197961438138242	2.66267773435816	0.00775216178663804	0.0133897701491327
ENSG00000118017	1489.51777777778	0.500554857663468	0.187991391479469	2.66264776128398	0.00775285225967494	0.0133903405274903
ENSG00000133247	8489.36277777778	0.512539518063424	0.192498486805953	2.66256388072331	0.00775478486240702	0.013393056097745
ENSG00000259804	45.485	0.682889021489243	0.256494860760956	2.66238871010235	0.00775882217438773	0.0133994062269197
ENSG00000188223	11189.8822222222	0.511898383684342	0.192274191839457	2.66233538046417	0.00776005168357866	0.0134002843706675
ENSG00000270806	71.4738888888889	0.687013773031332	0.258047890099749	2.66234989468724	0.00775971704240418	0.0134002843706675
ENSG00000205268	14274.8172222222	0.500145714707613	0.187867572576827	2.66222482064105	0.00776260118480812	0.0134028189353083
ENSG00000235092	62.9816666666667	0.698154337255721	0.262241654497048	2.6622556915861	0.00776188922761471	0.0134028189353083
ENSG00000278212	49.3472222222222	0.719989900551181	0.270446326306509	2.66222843691056	0.00776251778203264	0.0134028189353083
ENSG00000131849	1875.51722222222	0.502146899257091	0.188622043858881	2.66218565435955	0.00776350453634295	0.0134037560321365
ENSG00000263014	32.9722222222222	0.680656991352239	0.2556781115113	2.66216371565369	0.00776401058325038	0.0134040071239859
ENSG00000196655	391300.453333333	0.546557603145272	0.205310368989822	2.66210423679267	0.00776538269498742	0.0134057533218467
ENSG00000249531	0.577222222222222	0.380017286884462	0.142756633860111	2.66199388854214	0.00776792888294779	0.0134082707395085
ENSG00000279231	32.4327777777778	0.680840007109811	0.25576615393843	2.6619628775186	0.0077686445694392	0.0134082707395085
ENSG00000281878	32.4327777777778	0.680840007109811	0.25576615393843	2.6619628775186	0.0077686445694392	0.0134082707395085
ENSG00000196610	33.5833333333333	0.684623133134864	0.25718287516866	2.66200901862494	0.00776757972546609	0.0134082707395085
ENSG00000226165	33.5833333333333	0.684623133134864	0.25718287516866	2.66200901862494	0.00776757972546609	0.0134082707395085
ENSG00000258204	0.864444444444444	-0.260403727704091	0.0978285006270046	-2.66183909632781	0.00777150183661667	0.0134125794338599
ENSG00000184378	1671.88055555556	0.502301565197211	0.188719638728178	2.66162848012177	0.00777636569888339	0.0134197276116577
ENSG00000244706	33.3205555555556	0.6644467452681	0.24963790278308	2.66164207382187	0.00777605169064902	0.0134197276116577
ENSG00000250326	37.5866666666667	0.670989572549913	0.25210156805986	2.66158428808579	0.00777738659314211	0.0134208662798093
ENSG00000234115	0.535555555555556	0.323104458991403	0.121396408539181	2.66156522157013	0.00777782709185723	0.0134210033426644
ENSG00000239539	0.914444444444444	-0.263811357814263	0.0991233597629329	-2.66144487480251	0.00778060801071069	0.0134251787094103
ENSG00000271793	33.8611111111111	0.683282908675101	0.256742694205114	2.66135288012994	0.00778273438289021	0.013428224342572
ENSG00000280114	32.8183333333333	0.681024685511909	0.255900531186525	2.66128672087637	0.00778426391499788	0.0134302399610319
ENSG00000185924	4939.70888888889	0.518113063970129	0.194688058099411	2.66124727437351	0.00778517600466686	0.0134311901644682
ENSG00000163462	17146.3944444444	0.55047851072055	0.20686510197872	2.6610506337467	0.00778972419585438	0.0134384130864154
ENSG00000101825	1993.39611111111	0.511018131299947	0.192038338446257	2.6610214160073	0.00779040018945016	0.013438955540997
ENSG00000102401	5405901.51722222	0.525455218940618	0.197475314266048	2.66086533850353	0.00779401215294165	0.0134445624524244
ENSG00000282750	31.925	0.680072232439872	0.255585317988839	2.66084232768633	0.00779454479880641	0.0134448573099278
ENSG00000137313	56.8888888888889	0.718477698233696	0.270023938505754	2.66079260309132	0.00779569591668204	0.0134455949711415
ENSG00000226060	56.8888888888889	0.718477698233696	0.270023938505754	2.66079260309132	0.00779569591668204	0.0134455949711415
ENSG00000261222	31.9944444444444	0.663982358030663	0.249550675258093	2.66071152620185	0.00779757316272359	0.0134482087257997
ENSG00000165023	2374769.92388889	0.58012161788484	0.218049986902477	2.66049829273459	0.00780251228220463	0.0134554784044514
ENSG00000262535	33.0405555555556	0.682395786685696	0.256490578680938	2.66051014503174	0.00780223767430017	0.0134554784044514
ENSG00000091651	180559.2	0.630253103927375	0.23689521773111	2.66047204314081	0.00780312049436902	0.0134559029819391
ENSG00000101443	6644.36444444444	0.515087913328112	0.193616447714866	2.66035204863725	0.00780590134944617	0.0134600739079103
ENSG00000155959	630101.798888889	0.576687128329976	0.216775798690469	2.66029294696968	0.00780727134828489	0.013461811755613
ENSG00000278372	36.82	0.68872268268247	0.258902012499921	2.6601673584236	0.00781018325319391	0.0134662079748222
ENSG00000147471	183836.310555556	0.553702102397307	0.208151343987174	2.66009381342945	0.00781188892433757	0.0134685241113979
ENSG00000176222	5172.825	0.525666911960873	0.197616665496484	2.66003330559298	0.00781329248517535	0.0134703191871043
ENSG00000124155	530017.081111111	0.529495319226942	0.199059705478683	2.65998243066649	0.00781447277251573	0.0134717291848434
ENSG00000214575	166003.418888889	0.607338669965952	0.228340752103032	2.65979096754445	0.00781891610763038	0.0134787641091096
ENSG00000237309	0.820555555555556	-0.23476323966045	0.0882661583870438	-2.65971969269379	0.00782057077992536	0.0134809913226279
ENSG00000162989	65309.2405555556	0.496430224682139	0.186650472420543	2.65967837233024	0.00782153019125468	0.0134820199039574
ENSG00000226504	1.59611111111111	4.20569281782114	1.58134914990591	2.65955991949746	0.00782428111426627	0.0134861362864492
ENSG00000141012	9969.58833333333	0.528984774030448	0.198922642644261	2.65924867576009	0.00783151350311481	0.0134979763011582
ENSG00000196724	3209.10611111111	0.518572830555229	0.195017142256367	2.65911408892209	0.00783464275970813	0.0135027436072867
ENSG00000275861	32.6788888888889	0.680790888929875	0.256025283118179	2.65907679366036	0.00783551010393576	0.0135029862563537
ENSG00000282144	32.6788888888889	0.680790888929875	0.256025283118179	2.65907679366036	0.00783551010393576	0.0135029862563537
ENSG00000267508	5682.14722222222	0.538629746737107	0.202572380835643	2.65894957898591	0.00783846927474881	0.0135074595708119
ENSG00000234942	32.7477777777778	0.662834489253234	0.249301121447333	2.65877058797453	0.00784263452256083	0.01351401071826
ENSG00000250331	38.3327777777778	0.671614270349064	0.252636655949777	2.65841972861839	0.00785080502184607	0.0135274625747274
ENSG00000271321	32.9566666666667	0.671145565629911	0.25252127753121	2.65777827591959	0.00786576231540653	0.0135526067428573
ENSG00000243491	36.565	0.669528015770548	0.251919073939455	2.65771068978865	0.00786733976376522	0.0135546963483431
ENSG00000235524	7.28277777777778	-0.252692569006223	0.095087044598138	-2.65748683297673	0.00787256656612033	0.0135630729669846
ENSG00000138792	1727.28388888889	0.500986269157039	0.188526216775632	2.65738249950282	0.00787500369680096	0.0135666429092553
ENSG00000225127	42.4344444444445	0.677737764823045	0.255061579442204	2.65715348546494	0.00788035561677983	0.0135752337338697
ENSG00000261456	35.975	0.67607484891838	0.254440998335938	2.65709871184265	0.00788163612600252	0.0135768103996438
ENSG00000224077	31.1316666666667	0.659366418406329	0.248156773751766	2.65705589429488	0.00788263725340149	0.0135773323748228
ENSG00000277773	42.5677777777778	0.697469569882606	0.262497275876289	2.65705450677253	0.00788266969730094	0.0135773323748228
ENSG00000139641	63000.9988888889	0.552738312427782	0.208029247461322	2.65702212151948	0.00788342698315135	0.0135780075512597
ENSG00000006377	1815.78888888889	0.500345003917582	0.188327543191989	2.65678081621609	0.00788907163716653	0.0135871000256454
ENSG00000254960	36.2805555555556	0.669537269976848	0.252047178268878	2.65639661025128	0.00789806651840676	0.0136019613811416
ENSG00000237927	34.1227777777778	0.664532974305415	0.250166284216756	2.65636505089404	0.00789880578196392	0.0136026042863046
ENSG00000138069	100118022.903889	0.61385550857094	0.231100161311741	2.6562314153597	0.00790193682034764	0.0136073658379579
ENSG00000135503	32689.8561111111	0.503638852207847	0.189608839899482	2.65619921768861	0.00790269136778312	0.0136080347512508
ENSG00000223752	33.0277777777778	0.680994704177387	0.256385478895965	2.65613601483927	0.00790417270444506	0.0136099550388763
ENSG00000248447	0.518333333333333	0.341891976596594	0.12871926844525	2.65610565322639	0.00790488440272711	0.0136105499930224
ENSG00000164385	37.3972222222222	0.669231876219022	0.251963686611155	2.65606478941475	0.00790584237079516	0.0136115688972373
ENSG00000254503	589.815	-0.450442570907461	0.169594906093453	-2.65599115730074	0.00790756878684705	0.0136139106904634
ENSG00000122121	2065.20611111111	0.513590732003038	0.193376645279195	2.6559087901309	0.00790950040959339	0.0136166055404838
ENSG00000248545	33.3483333333333	0.662349569992359	0.249406598071582	2.65570187442378	0.00791435473029675	0.0136243314804154
ENSG00000261703	31.7305555555556	0.658961327362675	0.248138061510608	2.65562374168263	0.00791618844786396	0.013626226016815
ENSG00000228658	32.2544444444445	0.660852585104266	0.248849083929305	2.65563599700454	0.00791590079937538	0.013626226016815
ENSG00000183317	9601.145	0.528697273582021	0.199093071471833	2.65552823949888	0.00791843033020209	0.0136294538260529
ENSG00000169371	25119.2594444444	0.533207307481609	0.200804812366464	2.65535123983244	0.0079225868427706	0.0136347792752955
ENSG00000151470	5067.37944444445	0.51750896600579	0.194894485546426	2.65532893121552	0.00792311085837019	0.0136347792752955
ENSG00000288487	31.6544444444444	0.676986607055268	0.254954964708842	2.6553183925184	0.00792335841663662	0.0136347792752955
ENSG00000288381	31.6544444444444	0.676986607055268	0.254954964708842	2.6553183925184	0.00792335841663662	0.0136347792752955
ENSG00000284320	49.6522222222222	0.706554891555135	0.266085825924614	2.65536463319663	0.00792227225584974	0.0136347792752955
ENSG00000281287	134.101666666667	0.775168265557673	0.29195268449281	2.65511607438829	0.00792811229479514	0.0136423283180193
ENSG00000184838	2254.665	0.506731709916636	0.190858074195057	2.65501845836899	0.00793040689624302	0.0136456450482989
ENSG00000179676	31.5611111111111	0.659059308437706	0.248238944240689	2.65493921775099	0.00793226999547458	0.013648219031236
ENSG00000278116	31.9377777777778	0.677484541480027	0.255191311780825	2.65481037247027	0.00793530023259183	0.013650905245774
ENSG00000278481	31.9377777777778	0.677484541480027	0.255191311780825	2.65481037247027	0.00793530023259183	0.013650905245774
ENSG00000276177	31.9377777777778	0.677484541480027	0.255191311780825	2.65481037247027	0.00793530023259183	0.013650905245774
ENSG00000276392	31.9377777777778	0.677484541480027	0.255191311780825	2.65481037247027	0.00793530023259183	0.013650905245774
ENSG00000233535	32.3711111111111	0.660417387857854	0.248786469010536	2.65455509089558	0.00794130711338633	0.0136606065070608
ENSG00000274707	31.9388888888889	0.67740072867373	0.255192411526994	2.65447050176911	0.00794329842850841	0.0136633996292127
ENSG00000242553	34.8038888888889	0.664345702145601	0.250304042801832	2.65415490181103	0.00795073192373671	0.0136738148441353
ENSG00000237284	31.9538888888889	0.678378012020019	0.255597357855568	2.65408851527861	0.00795229635420159	0.0136738148441353
ENSG00000234954	31.9538888888889	0.678378012020019	0.255597357855568	2.65408851527861	0.00795229635420159	0.0136738148441353
ENSG00000228515	31.9538888888889	0.678378012020019	0.255597357855568	2.65408851527861	0.00795229635420159	0.0136738148441353
ENSG00000228377	31.9538888888889	0.678378012020019	0.255597357855568	2.65408851527861	0.00795229635420159	0.0136738148441353
ENSG00000206515	31.9538888888889	0.678378012020019	0.255597357855568	2.65408851527861	0.00795229635420159	0.0136738148441353
ENSG00000206470	31.9538888888889	0.678378012020019	0.255597357855568	2.65408851527861	0.00795229635420159	0.0136738148441353
ENSG00000233141	31.9538888888889	0.678378012020019	0.255597357855568	2.65408851527861	0.00795229635420159	0.0136738148441353
ENSG00000275553	33.9244444444445	0.681435710495303	0.256751568518807	2.65406639743814	0.0079528176329362	0.0136740786111684
ENSG00000172538	1723.70222222222	0.50418641519888	0.190000079020226	2.6536116079468	0.00796354301007704	0.0136915728851805
ENSG00000255353	0.833888888888889	-0.259311251692476	0.0977204128109294	-2.65360372754661	0.00796372896899657	0.0136915728851805
ENSG00000267439	42.7127777777778	0.679472672034731	0.25606820738871	2.6534831440566	0.00796657494094843	0.0136958323183504
ENSG00000250915	32.5327777777778	0.660494408139319	0.248920566778513	2.65343445375898	0.00796772437148245	0.0136965414090553
ENSG00000261025	32.4266666666667	0.660540184378037	0.248936503612969	2.65344846895176	0.00796739349998596	0.0136965414090553
ENSG00000075886	2455.17444444444	0.517888970650257	0.19518142012547	2.65337228470486	0.00796919221052795	0.0136984311165984
ENSG00000234419	0.836111111111111	-0.248728512960767	0.0937430686210757	-2.65330030923317	0.00797089188591872	0.0137007191398658
ENSG00000124588	3658628.84277778	0.51958806316733	0.195836092655404	2.65317825801194	0.00797377482447451	0.0137050407021972
ENSG00000236334	2445.40944444444	0.508916851759729	0.191818297977427	2.65311942148303	0.00797516491958183	0.0137067961372755
ENSG00000229077	32.065	0.676873925712142	0.255133397671221	2.65301968260697	0.00797752188548384	0.0137086964864177
ENSG00000232180	32.065	0.676873925712142	0.255133397671221	2.65301968260697	0.00797752188548384	0.0137086964864177
ENSG00000235336	32.065	0.676873925712142	0.255133397671221	2.65301968260697	0.00797752188548384	0.0137086964864177
ENSG00000283431	31.9077777777778	0.676894276741457	0.255141979929371	2.65301020603837	0.00797774586219267	0.0137086964864177
ENSG00000170085	3769.72777777778	0.504156662367961	0.190058777556662	2.65263551017873	0.00798660623446005	0.0137232874322707
ENSG00000203804	34.5272222222222	0.664203517514176	0.250413642647023	2.65242544492842	0.00799157746741842	0.0137311946777582
ENSG00000179344	74203304.4894445	0.477031244222484	0.17985747282077	2.65227369617191	0.0079951703533725	0.0137360269238753
ENSG00000229061	33.5683333333333	0.681123104829298	0.256810098965528	2.65224423639479	0.00799586802668521	0.0137360269238753
ENSG00000234549	33.5683333333333	0.681123104829298	0.256810098965528	2.65224423639479	0.00799586802668521	0.0137360269238753
ENSG00000206488	33.5683333333333	0.681123104829298	0.256810098965528	2.65224423639479	0.00799586802668521	0.0137360269238753
ENSG00000234882	318706.152222222	0.604822446916096	0.228058154973283	2.65205358250377	0.00800038445476185	0.0137431504844948
ENSG00000168488	588757.344444445	0.541891878769065	0.204340597953392	2.65190512407458	0.00800390289011435	0.0137485591028028
ENSG00000121895	32176.9011111111	0.508556298596474	0.191772753287815	2.65186941250838	0.0080047494538605	0.0137493778743066
ENSG00000267649	38.81	0.67076110351835	0.252948572959946	2.65176868036557	0.00800713780078916	0.0137528446955008
ENSG00000283391	41.7472222222222	0.69366948225494	0.261604306660792	2.65159809908781	0.00801118371744967	0.0137591580619908
ENSG00000205056	42.6583333333333	0.678329492314465	0.255849705026579	2.65128111929618	0.00801870683556518	0.0137714426409443
ENSG00000092330	1306684.46555556	-0.659367966587266	0.248716888499415	-2.65107838299778	0.00802352184369254	0.013779075352525
ENSG00000165507	758220.724444445	0.682871199648774	0.257597771351871	2.65092044882637	0.00802727459034141	0.0137836095774468
ENSG00000124900	4353.86777777778	0.543589843789778	0.205055068351799	2.65094566137316	0.00802667539799793	0.0137836095774468
ENSG00000254338	32.6905555555556	0.660281559597044	0.249075589564192	2.6509284219796	0.00802708509891169	0.0137836095774468
ENSG00000228099	32.085	0.677678643891458	0.255655124725301	2.65075321537019	0.00803125001460965	0.0137897987362824
ENSG00000235532	32.7494444444444	0.66031444486536	0.249115916216179	2.65063130005852	0.0080341492602107	0.0137941395908371
ENSG00000280905	32.1244444444444	0.677193687810177	0.255511979039661	2.6503402711505	0.00804107395391925	0.0138044908734932
ENSG00000282966	32.1244444444444	0.677193687810177	0.255511979039661	2.6503402711505	0.00804107395391925	0.0138044908734932
ENSG00000231000	32.5922222222222	0.678788367579584	0.256123599820563	2.65023749492486	0.00804352067092053	0.0138044908734932
ENSG00000232974	32.5922222222222	0.678788367579584	0.256123599820563	2.65023749492486	0.00804352067092053	0.0138044908734932
ENSG00000223769	32.5922222222222	0.678788367579584	0.256123599820563	2.65023749492486	0.00804352067092053	0.0138044908734932
ENSG00000228840	32.5922222222222	0.678788367579584	0.256123599820563	2.65023749492486	0.00804352067092053	0.0138044908734932
ENSG00000229439	32.5922222222222	0.678788367579584	0.256123599820563	2.65023749492486	0.00804352067092053	0.0138044908734932
ENSG00000223376	32.5922222222222	0.678788367579584	0.256123599820563	2.65023749492486	0.00804352067092053	0.0138044908734932
ENSG00000232302	32.5922222222222	0.678788367579584	0.256123599820563	2.65023749492486	0.00804352067092053	0.0138044908734932
ENSG00000125454	14943.505	0.5226135519102	0.197205618913179	2.65009463112855	0.0080469228300721	0.0138096921184625
ENSG00000231817	32.0383333333333	0.662536789633815	0.250020015792304	2.64993499634124	0.00805072589774778	0.0138155808688497
ENSG00000223941	32.7155555555556	0.660043354461218	0.249091948944599	2.6497980254192	0.00805399031428563	0.0138205447570286
ENSG00000133624	59732.7088888889	0.549938266545288	0.207543119766558	2.64975426390358	0.00805503352859792	0.0138216968081426
ENSG00000183981	10458.0616666667	0.500396189125246	0.188867309222788	2.64945898358184	0.00806207576779436	0.0138331420527589
ENSG00000214176	17460.4533333333	0.510071995674309	0.192533037251416	2.64926997961519	0.00806658627937929	0.0138402424300465
ENSG00000104983	3939.89388888889	0.511612939730215	0.193119685117669	2.64920139766428	0.00806822352147179	0.0138417736681024
ENSG00000170835	3110.11333333333	0.527007974672495	0.198930595702291	2.64920523065837	0.00806813200938404	0.0138417736681024
ENSG00000223768	9119.65722222222	0.783756148494541	0.295848132754148	2.64918402965162	0.00806863819149157	0.0138418461982619
ENSG00000239626	302592.995555556	0.604830591221433	0.228320849910458	2.64903792824279	0.00807212719136159	0.0138471925282864
ENSG00000271425	36.5683333333333	0.672063790919861	0.253715494607057	2.64888745545763	0.0080757219944646	0.0138520805968735
ENSG00000206312	32.9966666666667	0.67643908750983	0.255366050747757	2.64889982646125	0.00807542639644691	0.0138520805968735
ENSG00000085465	9289.84	0.548604588125914	0.207108866761118	2.6488705998217	0.00807612476578275	0.0138521322294377
ENSG00000251680	49.585	0.68489518711638	0.258605343544074	2.64841854282741	0.008086933536753	0.0138700313566403
ENSG00000131381	90383.1644444444	0.58424398129	0.220631906410299	2.648048465862	0.00809579178768637	0.0138839430076729
ENSG00000251629	41.7555555555556	0.67424379054499	0.254617841817691	2.64806183938891	0.00809547152452729	0.0138839430076729
ENSG00000280548	137.625	0.765376590884229	0.289039109566806	2.64800355921152	0.00809686727477831	0.0138851467867825
ENSG00000261666	32.5472222222222	0.659157414128192	0.248931310731281	2.64794899521396	0.00809817422159874	0.013886747361913
ENSG00000213604	2.18166666666667	-0.169497582831625	0.0640195862591253	-2.6475894759077	0.0081067903478783	0.0139008809904801
ENSG00000213956	10242.1011111111	0.511406628588282	0.193171551509235	2.64742206910232	0.00811080516604272	0.0139071237209063
ENSG00000173950	6218.76444444444	0.527620963160808	0.199305104041993	2.64730281593612	0.00811366622946083	0.0139113876908095
ENSG00000228459	48.8311111111111	0.683452626545262	0.258189306197081	2.64709889271545	0.00811856074856996	0.0139191375933739
ENSG00000231257	35.0305555555556	0.681702441715851	0.257569678114881	2.64667194797595	0.00812881674003415	0.013935435763632
ENSG00000235658	35.0305555555556	0.681702441715851	0.257569678114881	2.64667194797595	0.00812881674003415	0.013935435763632
ENSG00000156463	2179.30277777778	0.506902826332678	0.191532611263776	2.64656145492935	0.00813147287291424	0.0139393463398156
ENSG00000243742	11368.2805555556	0.50140471762853	0.189456938729305	2.64653657443993	0.0081320710800184	0.0139397289265949
ENSG00000256553	1693.18333333333	0.499334937423035	0.188678938155631	2.64647947621563	0.00813344405417237	0.0139414394970527
ENSG00000048162	13563.6827777778	0.505891970850074	0.191164155421808	2.64637462883044	0.00813596573682091	0.0139451188064942
ENSG00000283284	32.3427777777778	0.676496878409189	0.255693799195769	2.64573048129039	0.00815147348045362	0.0139710549761821
ENSG00000251333	432460.007777778	0.608164460213643	0.229884020640127	2.6455273338276	0.00815636970610183	0.0139788021936465
ENSG00000224506	32.4011111111111	0.662742798617076	0.250516833970156	2.64550205315156	0.00815697920079421	0.0139792022174153
ENSG00000275163	38.7355555555556	0.689967465550658	0.260813226039549	2.64544661337854	0.00815831594730512	0.01398084849061
ENSG00000240419	3.80555555555556	-0.216146917777564	0.0817076945240252	-2.64536796732171	0.00816021257284509	0.0139834540285211
ENSG00000272822	64.8533333333333	0.724772565951818	0.273984095336352	2.64530890036541	0.00816163728897451	0.0139852506929367
ENSG00000169951	2510.18388888889	0.501395962234195	0.189545979052064	2.64524715713686	0.00816312679573809	0.0139871582076054
ENSG00000229205	31.5827777777778	0.65646158060953	0.248180499153402	2.64509734990809	0.00816674178850106	0.0139875491788123
ENSG00000278327	31.1005555555556	0.674054810085974	0.254830914626662	2.64510611310049	0.00816653028477625	0.0139875491788123
ENSG00000284504	31.1005555555556	0.674054810085974	0.254830914626662	2.64510611310049	0.00816653028477625	0.0139875491788123
ENSG00000283790	31.1005555555556	0.674054810085974	0.254830914626662	2.64510611310049	0.00816653028477625	0.0139875491788123
ENSG00000284510	31.1005555555556	0.674054810085974	0.254830914626662	2.64510611310049	0.00816653028477625	0.0139875491788123
ENSG00000284333	31.1005555555556	0.674054810085974	0.254830914626662	2.64510611310049	0.00816653028477625	0.0139875491788123
ENSG00000283708	31.1005555555556	0.674054810085974	0.254830914626662	2.64510611310049	0.00816653028477625	0.0139875491788123
ENSG00000283702	31.1005555555556	0.674054810085974	0.254830914626662	2.64510611310049	0.00816653028477625	0.0139875491788123
ENSG00000273225	35.3772222222222	0.681709617173005	0.257716916755782	2.64518769568785	0.00816456148634147	0.0139875491788123
ENSG00000133063	6.245	-0.297440428423311	0.112452762058303	-2.64502554654103	0.00816847498083214	0.0139898730607534
ENSG00000276681	77.1466666666667	0.895402204738625	0.338545908572148	2.64484721884566	0.00817278088552005	0.0139959578675319
ENSG00000276458	77.1466666666667	0.895402204738625	0.338545908572148	2.64484721884566	0.00817278088552005	0.0139959578675319
ENSG00000282902	40.7794444444444	0.690467260266514	0.261067015955092	2.64478933786598	0.0081741789176317	0.0139977071025694
ENSG00000214087	747008.454444444	0.598291486451928	0.226227528935937	2.64464492569051	0.00817766791999493	0.0140030366511361
ENSG00000228304	0.502777777777778	0.340671781800487	0.128817992001662	2.64459782757746	0.00817880609996898	0.0140043404613897
ENSG00000263028	32.0872222222222	0.675085930972219	0.255279739707766	2.64449474817323	0.00818129762683485	0.0140079613427358
ENSG00000197982	98618454.025	0.578314481836532	0.218697264744297	2.64436083602921	0.00818453542468003	0.0140128595916793
ENSG00000151376	13849.7405555556	0.501390005620348	0.189615458925393	2.64424645786727	0.00818730182770817	0.0140163297515305
ENSG00000152217	35071.5488888889	0.569749883716458	0.215470358097192	2.6442146787516	0.00818807060061159	0.0140163297515305
ENSG00000277400	73.065	0.723476366243736	0.273606346567577	2.64422362755773	0.00818785411229268	0.0140163297515305
ENSG00000277227	42.2788888888889	0.692287445065501	0.261810706463164	2.64422893325375	0.00818772576002448	0.0140163297515305
ENSG00000229017	78.0816666666667	0.685779251552748	0.259385658460977	2.6438595550028	0.00819666584315889	0.0140303969325451
ENSG00000113845	181882.233333333	0.524052584661359	0.198219873508837	2.64379436524055	0.0081982445413642	0.0140324530117198
ENSG00000228072	32.1616666666667	0.656686679774237	0.248396911000927	2.6436990586078	0.00820055306850101	0.0140357580492786
ENSG00000139899	2220.18611111111	0.508914380260383	0.192530026884068	2.64329875446818	0.00821025563133366	0.0140517175530285
ENSG00000251155	3.14222222222222	-0.342695516912235	0.129650990191576	-2.64321557749663	0.00821227296152871	0.0140532289480237
ENSG00000272532	33.1127777777778	0.677473282194487	0.256305180291867	2.64322898750239	0.00821194769236489	0.0140532289480237
ENSG00000281917	41.3361111111111	0.690491969161246	0.261230596445059	2.64322777866668	0.00821197701305614	0.0140532289480237
ENSG00000232733	33.9094444444445	0.678505417292949	0.256741184609053	2.64276032817302	0.008223322197387	0.0140714890929415
ENSG00000129194	92987.935	0.542244826597006	0.20518714763344	2.64268416833645	0.00822517195100858	0.0140740064180357
ENSG00000285397	40.2816666666667	0.688756131237803	0.260633563101641	2.64262255037815	0.00822666878711534	0.0140759196656729
ENSG00000271601	495.324444444445	0.743218299766962	0.281250029341674	2.64255367904005	0.00822834211229983	0.0140781346980062
ENSG00000275658	31.5605555555556	0.673951745518215	0.255043678893745	2.6424953891878	0.00822975858350067	0.0140799100869336
ENSG00000131748	449687.155	0.514386413107375	0.194660863383982	2.64247473357144	0.00823026057718463	0.0140801208475147
ENSG00000090776	4682.44111111111	0.511790578545584	0.193683793854205	2.64240269338607	0.0082320115850843	0.0140824682721642
ENSG00000119547	7231.53888888889	0.508972296143882	0.192623647263343	2.6423147073321	0.00823415062528261	0.0140854792554538
ENSG00000226963	32.6327777777778	0.658864796361983	0.249360865748107	2.64221410358568	0.00823659702527585	0.0140890157123563
ENSG00000186092	1518.82944444444	0.496666001699523	0.187991474633453	2.64196024137756	0.00824277313131413	0.0140989313557106
ENSG00000273772	45.6683333333333	0.697693358514374	0.264091762013848	2.64185960665366	0.00824522257759881	0.0141024720784717
ENSG00000238217	68.8205555555556	0.677093410717679	0.256298530395597	2.64181542388318	0.00824629819069839	0.014103662805331
ENSG00000179010	63453917.7344445	0.716981153783116	0.271469107838289	2.64111507748504	0.00826336463990266	0.0141322013281118
ENSG00000258913	33.77	0.659387529103116	0.249680376936109	2.64092652051646	0.00826796490258923	0.0141394182392106
ENSG00000263761	32.375	0.667434068373667	0.252756947426366	2.64061611429338	0.00827554293759972	0.0141517266742078
ENSG00000182347	2792.71111111111	-0.493666977842865	0.186965847723321	-2.64041258793645	0.00828051505682657	0.0141589265186422
ENSG00000187510	1632.40833333333	0.50095304189836	0.189724365977326	2.64042543675296	0.0082802010830863	0.0141589265186422
ENSG00000144043	16473.9344444444	0.529104960282408	0.200388625666892	2.6403941766732	0.00828096497310897	0.0141590444845881
ENSG00000238114	35.3611111111111	0.681456787323292	0.258095319187907	2.64032989620845	0.00828253596716797	0.014161079204215
ENSG00000241221	2.19555555555556	-0.178462825430944	0.0675926827594574	-2.64026841582899	0.00828403877751886	0.0141629971648211
ENSG00000223448	35.2294444444444	0.681141385033659	0.257998077258394	2.64010256305698	0.00828809405625486	0.0141660208797072
ENSG00000236237	35.2294444444444	0.681141385033659	0.257998077258394	2.64010256305698	0.00828809405625486	0.0141660208797072
ENSG00000206437	35.2294444444444	0.681141385033659	0.257998077258394	2.64010256305698	0.00828809405625486	0.0141660208797072
ENSG00000236925	35.2294444444444	0.681141385033659	0.257998077258394	2.64010256305698	0.00828809405625486	0.0141660208797072
ENSG00000204487	35.2294444444444	0.681141385033659	0.257998077258394	2.64010256305698	0.00828809405625486	0.0141660208797072
ENSG00000231314	35.2294444444444	0.681141385033659	0.257998077258394	2.64010256305698	0.00828809405625486	0.0141660208797072
ENSG00000234817	33.0194444444444	0.657818333127879	0.249178811641088	2.63994490059366	0.00829195071979174	0.0141719610196183
ENSG00000228789	35.6827777777778	0.664972351372283	0.25189559939054	2.63987284010193	0.00829371396354778	0.0141743228665719
ENSG00000253291	0.358888888888889	-1.68633244601528	0.638797321397347	-2.63985522407402	0.00829414506007958	0.0141744079026739
ENSG00000261405	11179.2705555556	0.50033811227595	0.189541178232083	2.63973304873789	0.0082971354664982	0.0141788665022177
ENSG00000177889	15631554.4527778	0.562542675214918	0.213111449721891	2.63966425055543	0.00829881981946641	0.0141799771548397
ENSG00000160714	162811.525	0.54562863353822	0.206703502500844	2.6396680604674	0.0082987265352145	0.0141799771548397
ENSG00000133895	14096.7566666667	0.510907328741773	0.193550448137738	2.63965975619024	0.00829892986350237	0.0141799771548397
ENSG00000181264	7359.55055555556	0.524905434355616	0.198855893553507	2.639627244512	0.0082997259472393	0.0141806855186801
ENSG00000231666	31.6866666666667	0.655161676731926	0.248211449054644	2.63953044562296	0.00830209657767728	0.0141840839213212
ENSG00000065618	1908.75333333333	0.503655681974052	0.190815967101135	2.63948394689166	0.00830323555930797	0.0141853778434287
ENSG00000227500	71399.6261111111	0.515496117111892	0.195305447705436	2.63943542368247	0.00830442427937721	0.0141861046217405
ENSG00000144580	28833.5522222222	0.515813182274335	0.195424968188897	2.6394436036226	0.00830422387678891	0.0141861046217405
ENSG00000102595	53264.6172222222	0.529725825473322	0.200702612087358	2.63935690703792	0.00830634810020837	0.0141887389193357
ENSG00000015171	306452.553333333	0.502093392181273	0.190235530563037	2.6393250025126	0.00830712994124984	0.0141894223572564
ENSG00000135678	43659.0055555556	0.510692630009639	0.193513558855503	2.63905347527082	0.00831378655705974	0.014200139983729
ENSG00000229981	34.5105555555556	0.660087161915581	0.250126573741068	2.63901252890829	0.00831479079002745	0.0142012026680752
ENSG00000151881	78586.7572222222	0.604054444711838	0.228899466812396	2.63895085962308	0.00831630346933636	0.0142024810454966
ENSG00000234876	34.5672222222222	0.677090807750941	0.25657428307736	2.63896599312251	0.00831593223855197	0.0142024810454966
ENSG00000169379	5914.03722222222	0.507942461248808	0.192484200093518	2.63887872875813	0.00831807307200645	0.0142048505047542
ENSG00000166135	21155.4405555556	0.53327044991006	0.202097714867324	2.63867629705833	0.0083230411737337	0.0142126816018598
ENSG00000204710	1590.12111111111	0.499039894431082	0.18913118804216	2.63859123181651	0.00832512964655349	0.014215594862293
ENSG00000285136	33.7322222222222	0.677877076712701	0.25691930038512	2.63848249507362	0.00832779997110129	0.0142195013517311
ENSG00000185332	34.39	0.66461991098136	0.251912424704108	2.63829746294574	0.00833234569636731	0.0142266095330259
ENSG00000250620	31.7822222222222	0.659626097734054	0.250026702444354	2.63822260296722	0.00833418542865211	0.0142290970733085
ENSG00000263328	35.9888888888889	0.679865717845618	0.257740317634585	2.63779343521066	0.00834473951822579	0.0142464618727013
ENSG00000262481	52678.6694444445	0.562500078791298	0.213258759020294	2.6376411518824	0.00834848734138378	0.0142522056895804
ENSG00000229443	32.8955555555556	0.661368852871557	0.250746255755568	2.63760210846886	0.00834944847572218	0.014253191872995
ENSG00000126698	132010379.615	0.589659318102489	0.22356822416792	2.63749162161615	0.00835216887442539	0.0142565263162377
ENSG00000222005	38.0694444444444	0.66577228364654	0.252425104563559	2.63750424030785	0.00835185813787708	0.0142565263162377
ENSG00000274108	32.6988888888889	0.674601499324355	0.255777587990351	2.63745351820975	0.00835310723739289	0.0142574732981537
ENSG00000213540	0.712222222222222	-0.29361710621565	0.111340914636844	-2.63709982240876	0.00836182211630763	0.0142716929039928
ENSG00000223592	0.528333333333333	0.321669363954586	0.121984122628383	2.63697731330603	0.00836484257221327	0.0142761925896123
ENSG00000109519	170819.178333333	0.530285705417828	0.201115781181203	2.63671852255118	0.00837122625411604	0.0142864315824377
ENSG00000132446	1441.12833333333	0.493932386152855	0.187379399182845	2.63600154716515	0.00838893490319964	0.0143153388280199
ENSG00000138207	63369.9511111111	-0.528917384202921	0.200650785929813	-2.63600953144502	0.00838873751429515	0.0143153388280199
ENSG00000271741	204.288333333333	0.741954565593439	0.281485254424576	2.63585588918387	0.00839253661714646	0.0143208275287763
ENSG00000218776	1.48166666666667	-0.1718469384911	0.0651979177779443	-2.63577341651291	0.00839457654855572	0.0143236508588788
ENSG00000205609	5396.14722222222	0.529933108701277	0.201082569159784	2.63540052683623	0.00840380537543803	0.0143387397661249
ENSG00000139192	5101.21722222222	0.508508370044163	0.192960625735701	2.63529602531798	0.00840639336147655	0.0143424970736291
ENSG00000254695	32.1838888888889	0.6552041689371	0.248634382073463	2.63521144369933	0.00840848855200983	0.0143454132959198
ENSG00000228630	32.0894444444444	0.65458264682782	0.248412481823394	2.63506343168854	0.00841215611504884	0.0143510116943439
ENSG00000163071	2106.97333333333	0.504501537756765	0.191459161487481	2.63503471882568	0.00841286775159883	0.0143515670442392
ENSG00000204130	766630.177777778	0.502007330614724	0.190527800236989	2.63482457673001	0.00841807767671144	0.0143591724287844
ENSG00000283649	32.1233333333333	0.674496249487368	0.255992930924157	2.63482373146937	0.00841809863856982	0.0143591724287844
ENSG00000240361	8269.26666666667	0.496848305112131	0.188585097995071	2.63461063675941	0.00842338472439841	0.0143675298369075
ENSG00000283132	37.2216666666667	0.682706502591928	0.259135624911239	2.6345528632961	0.00842481838022988	0.0143693157983364
ENSG00000178449	86375637.5844445	0.66044768624091	0.250691140154882	2.63450748930685	0.008425944494536	0.0143705770790999
ENSG00000203999	36.6888888888889	0.662807593503992	0.251656485878949	2.63377910245005	0.00844404039883401	0.0144007791523129
ENSG00000065802	42131.0033333333	0.563374940915303	0.213912658574921	2.63366808055441	0.00844680165611342	0.0144048273792318
ENSG00000164627	2433.68111111111	0.503481737929924	0.191184381984871	2.63348780220848	0.00845128713063354	0.0144118155088154
ENSG00000277092	58.3544444444445	0.709177225004971	0.269343635439984	2.63298304356255	0.00846385727742382	0.0144325889990753
ENSG00000130656	1857.32333333333	0.497756489577883	0.189058046271964	2.63282361895271	0.00846783094631807	0.0144382296544739
ENSG00000129315	25062.9938888889	0.542827480700797	0.206177275126277	2.63281916190003	0.00846794206261855	0.0144382296544739
ENSG00000231901	31.5677777777778	0.652872990011798	0.247977397762489	2.63279232665034	0.00846861110485592	0.0144387080761201
ENSG00000237972	11.5905555555556	-0.286605085370806	0.108865755723812	-2.63264681777356	0.00847223967827356	0.0144442321273933
ENSG00000254572	5.20111111111111	-0.237530733061503	0.0902318864303004	-2.63244782369682	0.00847720426977428	0.0144520333306201
ENSG00000254182	4.58055555555556	-0.224411372144853	0.0852491931417304	-2.63241637691233	0.00847798905594075	0.0144527083658649
ENSG00000282084	41.5622222222222	0.688989162718838	0.26174295259013	2.63231218224142	0.00848058980313193	0.0144564789260451
ENSG00000257237	1.79944444444444	0.234923907900024	0.0892472126033797	2.63228285844669	0.0084813218672492	0.014457063826729
ENSG00000074657	94961.4833333333	0.540623641117565	0.205384328414425	2.63225361589758	0.00848205195935635	0.0144576453124811
ENSG00000285109	32.2438888888889	0.672876212506522	0.255674614830281	2.63176777621503	0.00849419003490766	0.014477670744567
ENSG00000157916	1113003.88833333	0.505741972221752	0.192185204155812	2.63153438082427	0.0085000266378093	0.0144869544741791
ENSG00000281601	34.6816666666667	0.677759786815977	0.257561208894692	2.63145133432375	0.00850210427652804	0.0144898310847569
ENSG00000187122	32573.0938888889	0.503544949047387	0.191364717988844	2.63133640484732	0.00850498030544393	0.0144940680369241
ENSG00000234219	1165.12444444444	0.474685203619304	0.180399103296463	2.63130578226445	0.0085057467606959	0.0144947096595941
ENSG00000186132	8393.08333333333	0.518283685621634	0.196980323559191	2.63114445268893	0.00850978571236287	0.0145009276545421
ENSG00000140678	58314.6194444444	0.498250332735077	0.189405157839085	2.63060593713282	0.00852328008770535	0.0145225909172591
ENSG00000249106	35.8211111111111	0.660579226383298	0.251112213608285	2.63061368816472	0.00852308572307825	0.0145225909172591
ENSG00000165164	1539.89777777778	0.495940250467035	0.188528711028218	2.63058208886182	0.00852387813103935	0.0145229441754095
ENSG00000235587	3.36944444444444	0.234454537991138	0.0891296285276912	2.63048934303924	0.00852620427567398	0.0145262415972316
ENSG00000196273	32.1755555555556	0.654147409706938	0.248681383380575	2.63046393266138	0.00852684168875438	0.0145266617275186
ENSG00000234362	32.4433333333333	0.658698087560326	0.250417844293294	2.63039596646654	0.00852854681343661	0.0145289007312635
ENSG00000225705	9289.79444444444	0.501829717255758	0.190791124020622	2.63025714551332	0.0085320304779229	0.0145341692421812
ENSG00000179598	5786.34388888889	0.518673596904198	0.197203398015718	2.63014533280435	0.00853483730474763	0.0145382843415732
ENSG00000137770	8598.45388888889	0.503024131791169	0.191275838025073	2.62983624583692	0.00854260058983218	0.0145508415325846
ENSG00000226837	0.561666666666667	0.371968773426513	0.141454548464913	2.62959924204049	0.00854855765009265	0.0145603211223912
ENSG00000234337	0.89	-0.253222253870417	0.0962981963008522	-2.6295638298282	0.00854944805039541	0.0145611704560666
ENSG00000261757	35.2466666666667	0.66047547060513	0.251176249432496	2.62952994997496	0.00855029999886349	0.0145619542248685
ENSG00000140043	7032.45555555556	0.51415424158365	0.19555303819311	2.62923167205369	0.00855780382182005	0.01457406616224
ENSG00000100099	200489.272222222	0.482685941503288	0.183595150149456	2.62907784388834	0.00856167600103247	0.014579992530278
ENSG00000198826	1839.23944444444	0.498361206578929	0.189561630389294	2.62901941471735	0.00856314719687579	0.0145818298198586
ENSG00000231600	13.1394444444444	-0.290899501501901	0.110659976383115	-2.6287688738951	0.00856945816014289	0.0145919080036883
ENSG00000261348	34.9311111111111	0.659208516958071	0.250779031857414	2.62864288164602	0.00857263339546003	0.0145966460517292
ENSG00000237986	39.1983333333333	0.66552519812533	0.253187024352081	2.6285912551342	0.00857393478183355	0.0145971507575233
ENSG00000172172	36774.23	0.510753254176318	0.194305140168044	2.62861421851524	0.00857335590567222	0.0145971507575233
ENSG00000147316	7712.64555555556	0.517129521737922	0.196733087393755	2.62858438602604	0.0085741079496639	0.0145971507575233
ENSG00000255790	57.6394444444444	0.687946473143841	0.261723634078464	2.62852254656375	0.00857566704181095	0.0145990490302184
ENSG00000277018	32.1711111111111	0.670899629983349	0.255239616361367	2.62850900478354	0.00857600849004086	0.0145990490302184
ENSG00000149761	83633.8855555556	0.521265415807561	0.198317838263056	2.62843433738994	0.00857789140386752	0.0146009169520427
ENSG00000256237	31.7894444444445	0.652764335219895	0.248346193905273	2.62844509495032	0.00857762010391237	0.0146009169520427
ENSG00000103061	11147.6477777778	0.504084059709088	0.191785329849113	2.62837652966301	0.00857934941539102	0.0146027300013776
ENSG00000087074	2426369.91277778	0.716808156157193	0.272722334345972	2.62834416505053	0.00858016580400775	0.0146034508418411
ENSG00000259477	0.856666666666667	-0.253265551717003	0.0963609258203764	-2.62830135307238	0.00858124583130006	0.0146046203090395
ENSG00000186409	17727.0683333333	0.487829133403771	0.185617068004822	2.6281480396571	0.00858511449990414	0.0146105355048504
ENSG00000281665	57.2638888888889	0.700660129567362	0.266617655370501	2.6279584845711	0.00858989983644787	0.0146180101144935
ENSG00000170153	33168.2244444444	0.571860358346887	0.217614592260222	2.62785851080732	0.00859242464415225	0.0146216373219402
ENSG00000137103	29548.5894444444	0.543214672909962	0.206744806002797	2.62746466725075	0.00860237750207326	0.0146379038524109
ENSG00000214904	0.94	0.266002426462511	0.101244879504768	2.62731732966291	0.00860610353233179	0.0146435737375497
ENSG00000270629	43.9755555555556	0.674703316091031	0.25681731609472	2.62717221077954	0.00860977486383271	0.014649150036101
ENSG00000234539	46.6872222222222	0.693308142250183	0.26391495673395	2.62701345475126	0.00861379280204291	0.0146553155331137
ENSG00000166881	3755.97888888889	0.510249088758624	0.194236055085681	2.62695352072274	0.00861531010131301	0.0146572261289731
ENSG00000275368	31.8672222222222	0.671118821537914	0.255487408856842	2.62681759755121	0.00861875203899455	0.0146624107871952
ENSG00000138068	1793.50944444444	0.502044624159898	0.191127445827854	2.62675316977805	0.00862038395162993	0.0146645158573036
ENSG00000218891	7280.75888888889	0.515459918602085	0.196256210022783	2.62646424560143	0.0086277056059707	0.0146762993626805
ENSG00000171798	153124.148888889	0.5121933822767	0.195016453434816	2.62641112201284	0.0086290524205776	0.0146779186560896
ENSG00000124608	8732.46277777778	0.525029254103675	0.19991012717482	2.62632644740674	0.00863119952015834	0.0146808990145191
ENSG00000176349	34.5388888888889	0.65720521944606	0.250253608571522	2.6261568142712	0.00863550235547604	0.0146875456462453
ENSG00000021826	3274.11111111111	0.518173365068583	0.197328435302951	2.62594371801029	0.00864091037338947	0.0146960713145224
ENSG00000187621	32.3361111111111	0.657206688288766	0.250278109826142	2.62590559256381	0.00864187825107834	0.0146970449575669
ENSG00000253176	0.444444444444444	0.304799039211418	0.11608676780974	2.62561396929379	0.00864928479744122	0.0147089681072833
ENSG00000278023	36.2011111111111	0.66257636042663	0.252360045862557	2.62552005077495	0.00865167131489976	0.014712353498711
ENSG00000232573	522287.889444445	0.608195575523924	0.231659988538185	2.6253803229541	0.00865522295928674	0.0147177198131977
ENSG00000186377	10332.4894444444	0.500077132139159	0.190484143088094	2.62529533446722	0.00865738385991113	0.0147201449214663
ENSG00000233490	37.2905555555556	0.678126452000207	0.258305046753958	2.62529308088254	0.00865744116567595	0.0147201449214663
ENSG00000274886	35.4522222222222	0.677306372763443	0.257995469069858	2.62526460330994	0.00865816534299513	0.0147207028542278
ENSG00000206235	35.4516666666667	0.675576682440604	0.257345564600424	2.62517321209542	0.00866048976369194	0.0147239813619553
ENSG00000285243	32.0183333333333	0.669965063122654	0.255258682653134	2.62465141698258	0.00867377165287066	0.0147458878675998
ENSG00000140406	13684.8927777778	0.505005418355899	0.192415869079058	2.62455181463441	0.00867630902149466	0.0147495269302061
ENSG00000223355	37.9738888888889	0.67931319851201	0.258840928023738	2.62444275601465	0.00867908804937596	0.0147515525536286
ENSG00000232339	37.9738888888889	0.67931319851201	0.258840928023738	2.62444275601465	0.00867908804937596	0.0147515525536286
ENSG00000235396	37.9738888888889	0.67931319851201	0.258840928023738	2.62444275601465	0.00867908804937596	0.0147515525536286
ENSG00000238196	37.9738888888889	0.67931319851201	0.258840928023738	2.62444275601465	0.00867908804937596	0.0147515525536286
ENSG00000167968	13457.5422222222	0.558218679352168	0.212705444364134	2.62437419512658	0.00868083552273975	0.0147538480283602
ENSG00000258890	64782.6377777778	0.536375898324931	0.204388500366497	2.62429587458753	0.00868283213393722	0.0147565667056123
ENSG00000239840	1.025	-0.260367778673397	0.099217705085963	-2.62420682324604	0.00868510280214373	0.0147597508758084
ENSG00000250770	18.1088888888889	-0.329050248887196	0.125394044531468	-2.62412979911992	0.00868706722341809	0.0147624143324853
ENSG00000176998	9151.44222222222	0.499195294592982	0.190249802866637	2.62389388620241	0.00869308641119314	0.0147706172016845
ENSG00000163644	29503208.0611111	0.533112746627731	0.203174554703215	2.62391492579605	0.00869254944623657	0.0147706172016845
ENSG00000274750	41.2816666666667	0.678527520370369	0.258595117955649	2.62389918933714	0.00869295106369788	0.0147706172016845
ENSG00000270885	656.65	0.747017048849559	0.284723113683229	2.62366142033926	0.00869902129507426	0.0147800256679577
ENSG00000246763	38.4611111111111	0.662481226109576	0.252507554498062	2.62360952893653	0.0087003465836409	0.0147812161891305
ENSG00000089063	14033292.9955556	0.552727876180292	0.210675132262794	2.6236028440738	0.00870051732585379	0.0147812161891305
ENSG00000243641	3.19777777777778	-0.212551420887246	0.0810173850899873	-2.62352852602145	0.00870241573090094	0.0147837656635095
ENSG00000274958	133.710555555556	0.761406327047201	0.290224898693729	2.62350449762998	0.00870302959931249	0.0147841328187215
ENSG00000237303	4.52833333333333	0.273377500902092	0.104213513433247	2.62324425974948	0.00870968053956667	0.0147947548512793
ENSG00000237523	35.4211111111111	0.657883563332457	0.250795769684846	2.6231844506754	0.00871120973121514	0.0147966762194062
ENSG00000285172	32.6527777777778	0.670932982143265	0.255804966788471	2.62283016067499	0.00872027309929094	0.0148107174366298
ENSG00000274000	12179.3705555556	0.784420399846179	0.299073647533465	2.62283356061455	0.00872018608276131	0.0148107174366298
ENSG00000230176	33.69	0.654895674531631	0.249700509913594	2.62272461821664	0.00872297469162776	0.0148143959478092
ENSG00000285238	92.8955555555556	0.738512367483192	0.281583219618407	2.6227144092038	0.00872323605352975	0.0148143959478092
ENSG00000225967	36.0622222222222	0.676116653345152	0.257800775711947	2.62263234653959	0.00872533720177451	0.0148172872711056
ENSG00000155254	33406.1472222222	0.51676837009606	0.197048593239155	2.62254280328135	0.00872763040056842	0.0148205044537954
ENSG00000268790	35.1038888888889	0.676364564335857	0.257917538674319	2.622406245858	0.0087311286670191	0.0148257675903655
ENSG00000166289	6625.43833333333	0.535147986082691	0.204074773192479	2.62231327131233	0.00873351116390856	0.0148288045621739
ENSG00000232860	36.1311111111111	0.658348854448099	0.251057285638521	2.62230531479579	0.00873371507869547	0.0148288045621739
ENSG00000181800	32.5166666666667	0.651398512058359	0.248410502300801	2.62226639383217	0.00873471263180688	0.0148298208799279
ENSG00000232326	35.9966666666667	0.67592222668631	0.257766297078546	2.62222887300252	0.00873567439555577	0.0148307763443321
ENSG00000145692	1667.41777777778	0.496267802888526	0.189259678526042	2.62215283653374	0.00873762371300816	0.0148334082398956
ENSG00000167800	1719.135	0.49834540426998	0.190077152002827	2.62180592995505	0.00874652215542223	0.0148472080899191
ENSG00000213262	2.96611111111111	-0.186703531806066	0.0712118356378668	-2.6218047903653	0.00874655140018719	0.0148472080899191
ENSG00000276087	55.9827777777778	0.704681117128073	0.268779303625577	2.62178340230291	0.00874710028835475	0.01484746176446
ENSG00000233893	32.1466666666667	0.652191986973696	0.248796836784862	2.62138375793603	0.00875736214231725	0.0148642015996133
ENSG00000282899	34.5294444444444	0.673142255115472	0.256793615314887	2.62133563675268	0.00875859849764398	0.0148656212857272
ENSG00000261440	9415.45611111111	0.499749214154623	0.190657538147545	2.62118780621136	0.00876239761503075	0.0148707113209156
ENSG00000285123	32.8538888888889	0.670941343733741	0.255968029005564	2.62119197596805	0.00876229043570316	0.0148707113209156
ENSG00000220130	1.12333333333333	0.275874354587734	0.105251859751217	2.62108769612069	0.00876497119414543	0.0148737924005727
ENSG00000237599	35.8638888888889	0.674440292894599	0.257313296485743	2.62108605387195	0.00876501341786778	0.0148737924005727
ENSG00000274847	148.050555555556	0.723089043755481	0.275884070478853	2.62098874538285	0.00876751563291043	0.0148773593277919
ENSG00000171861	13197.8077777778	0.538359655883909	0.205412898671529	2.62086587242404	0.00877067613099901	0.0148807035574545
ENSG00000261292	477.613333333333	0.729480290563979	0.278335652732198	2.62086543137128	0.00877068747744723	0.0148807035574545
ENSG00000181104	1955.95277777778	0.495229871161689	0.188956547755802	2.62086642163731	0.00877066200205019	0.0148807035574545
ENSG00000218305	2068.27111111111	0.496893874299673	0.189594573839545	2.62082328748604	0.0087717717243771	0.0148818638456843
ENSG00000285124	31.8861111111111	0.669601739230325	0.255498119555977	2.62076973558164	0.00877314964122735	0.0148835222347978
ENSG00000285120	32.98	0.670496804952715	0.255843858670723	2.6207265964342	0.00877425977336521	0.0148847262003553
ENSG00000101333	3429.02166666667	0.501443743350777	0.191339242937087	2.62070517084493	0.00877481118082254	0.01488498227415
ENSG00000286185	32.1438888888889	0.669565956578213	0.255492688396619	2.62068539330879	0.00877532020158223	0.0148851664259942
ENSG00000253977	1.40277777777778	0.251300698730683	0.0958927464952774	2.62064345756391	0.0087763996025151	0.0148863180261699
ENSG00000196517	3289.93555555556	0.503370556327787	0.192088744535715	2.62051041847585	0.00877982473409297	0.0148914481116238
ENSG00000133816	1840086.18944444	-0.599943285217939	0.228955660976554	-2.620347025529	0.00878403296912235	0.0148979058889523
ENSG00000227189	35.7033333333333	0.657795283662888	0.251054158370003	2.62013299414636	0.00878954813900579	0.0149065795650338
ENSG00000277104	39.7344444444444	0.682646257055875	0.260545151174434	2.62006893614706	0.00879119938974841	0.0149086997589629
ENSG00000243989	10274.1705555556	0.522319905620381	0.199358887379988	2.61999809732493	0.00879302575541891	0.0149111167174105
ENSG00000106603	263704.330555556	0.535854910768393	0.204531298756304	2.6199164334592	0.00879513163290196	0.0149140074267776
ENSG00000248599	33.9816666666667	0.655558333516319	0.250241372181562	2.61970403934917	0.0088006107796142	0.0149226177034925
ENSG00000254779	11059.8416666667	0.50171744944645	0.19153271933419	2.61948690119647	0.00880621546119079	0.0149314400461847
ENSG00000274195	32	0.669502849561216	0.255589179410154	2.61944911402857	0.00880719113388581	0.0149324131937479
ENSG00000250579	67.8677777777778	0.682368933755961	0.260519028603694	2.6192671507078	0.00881189081789884	0.014939699949886
ENSG00000276469	34.5333333333333	0.675460556072873	0.257885719585161	2.61922434929484	0.00881299660303534	0.0149408932148152
ENSG00000237733	32.4422222222222	0.670594876262518	0.256033731254223	2.61916612696889	0.00881450099031022	0.0149427621002386
ENSG00000110324	386777.643888889	0.527385274190789	0.201358037336011	2.61914190845398	0.008815126832009	0.0149431415307965
ENSG00000129691	49743.8977777778	0.551024103151792	0.210386234318542	2.61910720982579	0.00881602356428483	0.014943980111477
ENSG00000197162	16604.4627777778	-0.52925530171277	0.202077234502467	-2.61907435053654	0.0088168728368282	0.0149447381706828
ENSG00000135457	19140.1522222222	0.529912657568784	0.202340844924016	2.61891096564206	0.00882109672518529	0.0149512159268188
ENSG00000268163	51.9055555555556	0.700842237865066	0.267612898453378	2.6188656896415	0.0088222675374071	0.0149525185520689
ENSG00000180539	36.7988888888889	0.659561246505719	0.251898038774799	2.61836594565699	0.008835199865684	0.0149737542863156
ENSG00000189120	1647.15166666667	0.497616768678175	0.190051306987238	2.61832857961661	0.00883616750074545	0.0149745985808858
ENSG00000284609	32.1016666666667	0.652232577551574	0.249103881440347	2.61831559500515	0.00883650377382697	0.0149745985808858
ENSG00000230332	32.4516666666667	0.670347428829999	0.256041900613039	2.61811612562237	0.0088416710322708	0.0149807505815466
ENSG00000230467	32.4516666666667	0.670347428829999	0.256041900613039	2.61811612562237	0.0088416710322708	0.0149807505815466
ENSG00000236967	32.4516666666667	0.670347428829999	0.256041900613039	2.61811612562237	0.0088416710322708	0.0149807505815466
ENSG00000206299	36.5172222222222	0.675705707720177	0.258088802783672	2.61811322472036	0.00884174620010678	0.0149807505815466
ENSG00000133116	1860.02	0.500566825018964	0.191196187363834	2.61807953349205	0.00884261924512133	0.0149815468955358
ENSG00000167306	1936.01	0.495954378882285	0.189435557125854	2.61806382290096	0.00884302638196209	0.014981553811191
ENSG00000100479	2116.35055555556	0.495081888481865	0.189110649313688	2.61794822384987	0.00884602262333966	0.0149859468989351
ENSG00000125675	2404767.07555556	0.489407658369279	0.186944725923355	2.61792706882745	0.0088465710439395	0.0149861929497416
ENSG00000238009	35.6583333333333	0.692852892783564	0.264674629752895	2.61775332766281	0.00885107624101064	0.0149931414974418
ENSG00000226878	2.245	-0.179384104120725	0.0685275274286216	-2.61769409829607	0.00885261255711117	0.01499506055176
ENSG00000184672	1211436.62111111	0.578106379553713	0.220859463621794	2.61753048782044	0.00885685759204701	0.0150015674047112
ENSG00000223993	31.8188888888889	0.654960835242665	0.250225410159388	2.61748331164876	0.00885808196200356	0.0150029575561684
ENSG00000274442	109.825	0.714129979744884	0.272833303283666	2.6174589800806	0.00885871350178535	0.0150033435486108
ENSG00000254394	38.7005555555556	0.662257009196159	0.253032198775691	2.61728354099013	0.00886326831451594	0.0150103737584544
ENSG00000230417	183.541666666667	0.701624947454398	0.2681147707861	2.6168828572826	0.00887367885506967	0.0150273198342949
ENSG00000177674	13341.5044444444	0.50385211603374	0.192549640833836	2.61673879967685	0.008877424420004	0.0150329779358336
ENSG00000173486	6591301.25111111	0.639775845937765	0.244508030321556	2.61658418783377	0.0088814459712271	0.0150384177637806
ENSG00000167011	1951.56166666667	0.499528584016274	0.190907879594595	2.61659489947223	0.00888116730232039	0.0150384177637806
ENSG00000173705	2685.64333333333	0.500227556241774	0.191200209899761	2.61625003708952	0.00889014300170143	0.0150524582231696
ENSG00000248781	2.44833333333333	-0.19972388813791	0.0763413737047102	-2.61619458028677	0.00889158712648621	0.0150542176137147
ENSG00000232403	0.522777777777778	0.818632519070614	0.312911896933973	2.61617575775124	0.00889207732299928	0.0150543618353853
ENSG00000172458	15105.54	0.509562909143194	0.194791898598932	2.61593481458057	0.00889835435420443	0.015064302757596
ENSG00000084072	213556.942222222	0.518959957826876	0.198394760306935	2.61579467635132	0.00890200704374311	0.015069800146465
ENSG00000124766	22436.4288888889	0.494937462674857	0.189212365317645	2.61577757798211	0.0089024528027602	0.0150698684160031
ENSG00000126602	442837.72	0.545404939716962	0.2085137791911	2.61567816684722	0.0089050448723523	0.0150735697393021
ENSG00000069399	4742.45388888889	0.510608062095416	0.195212120726769	2.61565757389674	0.00890558190212202	0.015073792317936
ENSG00000213188	18.7094444444444	0.348110611466959	0.133092380401838	2.61555628065205	0.00890822388195724	0.0150775776008538
ENSG00000196781	40508.4072222222	0.526389172418155	0.201265897465768	2.6153917730036	0.00891251614249359	0.0150841555876736
ENSG00000167702	77824323.1516667	0.667844873505634	0.255355221938126	2.6153562415397	0.00891344345621842	0.0150850381672649
ENSG00000259423	32.7633333333333	0.651468020561749	0.249106673182356	2.61521705636865	0.00891707679404201	0.0150905001108424
ENSG00000060971	31538665.3083333	0.543007602598438	0.20763802854569	2.61516450720371	0.00891844889957008	0.0150921350146606
ENSG00000227642	31.3738888888889	0.666159828085371	0.254733340311707	2.61512618360132	0.0089194496818916	0.0150931414311168
ENSG00000254349	48.0844444444445	0.675070328153653	0.258143714934575	2.61509496105588	0.00892026510140245	0.0150938341065748
ENSG00000175792	8198.39611111111	0.504808848327549	0.193043603437001	2.61499909522924	0.00892276918476538	0.0150973839492776
ENSG00000274174	35.6011111111111	0.675139610403606	0.258186034527988	2.61493465995512	0.0089244526326134	0.0150995450113451
ENSG00000157103	2517755.99944444	0.567375759762608	0.216976832672589	2.61491401074491	0.00892499217770342	0.0150997705619133
ENSG00000285020	34.6916666666667	0.673577070468366	0.257598958009508	2.61482839710674	0.00892722949505561	0.0151028683415055
ENSG00000156453	4027.78	0.503403120733548	0.192540439415713	2.61453189917497	0.00893498166481484	0.0151152953068072
ENSG00000169604	14260.6816666667	0.567188223084147	0.216940506247942	2.61448741359488	0.00893614529358196	0.0151165758231667
ENSG00000105419	365503.898333333	-0.621607556906715	0.237769950921371	-2.61432344372345	0.00894043549413732	0.0151231449584547
ENSG00000254516	32.4377777777778	0.655066350479612	0.250577407696518	2.61422750159896	0.00894294663120581	0.0151267042676642
ENSG00000267744	0.515555555555556	0.354424768450636	0.135579409938273	2.61414892284897	0.00894500377795784	0.0151294953779893
ENSG00000285084	42.0972222222222	0.684698257189084	0.26192418998071	2.6141085221625	0.00894606160932826	0.0151305960785699
ENSG00000235758	31.9794444444444	0.666711976700516	0.255058299585685	2.61395915280357	0.00894997359214047	0.0151351464249255
ENSG00000226467	31.9794444444444	0.666711976700516	0.255058299585685	2.61395915280357	0.00894997359214047	0.0151351464249255
ENSG00000206324	31.9794444444444	0.666711976700516	0.255058299585685	2.61395915280357	0.00894997359214047	0.0151351464249255
ENSG00000226784	1640.50944444444	0.493706979930824	0.18893190045843	2.61314779946043	0.0089712496323849	0.0151704357779786
ENSG00000187994	5708.99611111111	0.512390592397714	0.196085191148272	2.61310193491494	0.00897245368163482	0.0151717816097883
ENSG00000223653	54.6338888888889	0.682582403670215	0.261220754970663	2.61304812378662	0.00897386653085002	0.0151727901633777
ENSG00000237307	2.15	0.217165425789082	0.0831076887544599	2.61306058493207	0.00897353933699091	0.0151727901633777
ENSG00000256223	5669.40055555556	0.520888686424316	0.199344876536229	2.61300262878664	0.00897506118922833	0.0151741198273194
ENSG00000258674	99892.8022222222	0.565678224671859	0.216488819811753	2.61296738170471	0.00897598684400302	0.0151749945870823
ENSG00000278665	34.7877777777778	0.673269683890199	0.257672339700423	2.61289079251953	0.0089779985142039	0.0151777052245854
ENSG00000171566	90865.3133333334	0.537736783123324	0.205805671755331	2.61283753036021	0.00897939772058818	0.0151793802653385
ENSG00000242372	1216359.54055556	0.533639873650792	0.20424920847614	2.61269004483379	0.00898327320782231	0.015185241035734
ENSG00000120868	9694.05777777778	0.521056988230313	0.199451573851927	2.61244861681135	0.00898962045238941	0.0151952793185682
ENSG00000115524	207472916.518333	0.515130620643999	0.197189100722106	2.61236862867974	0.00899172425718236	0.0151981442699044
ENSG00000132612	2785442.74888889	0.5663606347685	0.216808480365806	2.61226237005544	0.00899451969430912	0.0152021779300414
ENSG00000275619	56.155	0.70501246878729	0.269891933675342	2.61220281461009	0.00899608681005184	0.0152041352580197
ENSG00000223404	33.0177777777778	0.651204349480277	0.249301517584087	2.61211546480311	0.00899838573543842	0.0152073291709669
ENSG00000251590	0.771111111111111	-0.235591690205185	0.0901951300757237	-2.61202228997722	0.00900083854546281	0.015210782847686
ENSG00000250934	64.4105555555556	0.68410455906862	0.261916041300745	2.6119231020413	0.00900345030555934	0.015214504812586
ENSG00000188312	2335.55666666667	0.496755217337183	0.190189030972993	2.61190256239185	0.00900399122845286	0.0152147271883254
ENSG00000170396	3900.39	0.5016218579098	0.192069192422305	2.61167265600241	0.00901004791954175	0.0152242695322014
ENSG00000274419	84.5466666666667	0.684578062793002	0.262140160945094	2.6114963091687	0.00901469609422835	0.0152314311478916
ENSG00000152953	2923.41777777778	0.510213020879533	0.195377851961409	2.61141688148107	0.00901679035972242	0.0152342771668583
ENSG00000225022	0.598333333333333	0.356658352740571	0.136578913005579	2.61137202582658	0.00901797325825216	0.0152355832011833
ENSG00000104497	13889.2733333333	0.546447583238677	0.209266018923303	2.61125808217794	0.00902097871487532	0.0152399681316206
ENSG00000262410	46.0655555555556	0.716436355635015	0.27437998568589	2.61111011375002	0.00902488296752505	0.0152451781450148
ENSG00000230366	41.8894444444444	0.66496364787038	0.254665751572784	2.6111231830886	0.00902453806295472	0.0152451781450148
ENSG00000243107	57.0055555555556	0.877477071888515	0.336073401012854	2.61096852426876	0.00902862031968895	0.0152501053023193
ENSG00000131871	1446778.32777778	0.482589586312808	0.18483094279669	2.61097832976833	0.00902836145222284	0.0152501053023193
ENSG00000127511	716327.213333334	0.553832047881816	0.21214804936379	2.61059222341521	0.00903855975855858	0.0152658707558202
ENSG00000226089	32.8444444444444	0.650074007332798	0.249014776781964	2.6105840614511	0.00903877545316359	0.0152658707558202
ENSG00000227678	32.0444444444444	0.649629001528231	0.248857009147984	2.61045089207002	0.00904229534324884	0.0152711217187768
ENSG00000188501	1866.34111111111	0.491490697662271	0.188293949077707	2.61023097167842	0.0090481108876006	0.0152802490546167
ENSG00000276541	31.8938888888889	0.666498360196895	0.255350728043253	2.61012907738411	0.00905080649811674	0.0152841069254009
ENSG00000227124	4489.87444444445	0.499409557493198	0.191364373729313	2.60973109968535	0.00906134185710684	0.0153012028361195
ENSG00000174206	3304.40277777778	0.499781925447799	0.191531423919503	2.60939910130803	0.00907013897141787	0.0153153620845683
ENSG00000132821	4842797.82388889	-0.638563370573417	0.244722546405563	-2.60933608264752	0.0090718096667633	0.0153174872950664
ENSG00000197977	3477.375	0.511130985260353	0.195938924589134	2.60862402063372	0.00909070632929342	0.0153480145262694
ENSG00000261984	31.9311111111111	0.666196037798534	0.25538219337276	2.60862368280369	0.00909071530294183	0.0153480145262694
ENSG00000185630	2714118.59388889	0.49821941045052	0.190993325734888	2.60856974207614	0.00909214821109092	0.0153496898389006
ENSG00000073792	3294.84611111111	0.520881372255941	0.19968194060546	2.60855523877906	0.0090925335182382	0.0153496898389006
ENSG00000284827	31.8633333333333	0.66688578964159	0.255674441106968	2.60833967898489	0.00909826198505629	0.0153586628813544
ENSG00000278194	32.2694444444445	0.666974694983218	0.25572560555858	2.60816547301295	0.00910289383456618	0.0153657840068495
ENSG00000179066	55.9761111111111	0.681641933918705	0.261356134203419	2.60809617496167	0.00910473694064881	0.0153681972700566
ENSG00000114786	16430.3472222222	0.515669803077942	0.197738857768559	2.6078324154249	0.00911175514660912	0.0153793451457389
ENSG00000267554	0.869444444444445	-0.301582903575273	0.115648129255861	-2.60776292289214	0.00911360503186153	0.0153817690157696
ENSG00000114107	9377.33555555556	0.519673526971467	0.199302471890869	2.60746152338754	0.00912163214182856	0.0153946179945409
ENSG00000188649	2910.71888888889	0.494923646866652	0.189814607417293	2.6074054763267	0.0091231255272386	0.0153950413514078
ENSG00000274870	38.3305555555556	0.676011995536821	0.259265144838209	2.60741564763238	0.00912285449450713	0.0153950413514078
ENSG00000275617	38.3305555555556	0.676011995536821	0.259265144838209	2.60741564763238	0.00912285449450713	0.0153950413514078
ENSG00000151465	437532.721111111	0.529151015306085	0.202944617114561	2.60736659503209	0.00912416165551468	0.0153960908269239
ENSG00000277106	32.3288888888889	0.666875771390755	0.255774996185517	2.60727507119992	0.00912660104326346	0.0153995079566981
ENSG00000273036	45.075	0.686753576918876	0.263400595766269	2.60725901139675	0.00912702914576955	0.0153995312459489
ENSG00000119636	6834.67111111111	0.51411349975277	0.197202950796151	2.60702741859178	0.00913320465575077	0.015409251375528
ENSG00000257392	5.32111111111111	-0.229646767762308	0.088093263373406	-2.60685958231438	0.00913768240451338	0.0154156481872218
ENSG00000278508	31.9338888888889	0.664830437839064	0.255031690468704	2.60685421728265	0.00913782557194132	0.0154156481872218
ENSG00000226516	34.5794444444445	0.652737933350926	0.250406617090079	2.60671199881318	0.00914162144317543	0.0154213519580117
ENSG00000259981	31.51	0.645911152321248	0.247808937210884	2.60648852939303	0.00914758878022818	0.0154307181738635
ENSG00000187796	15812.5866666667	0.518672577531081	0.199003111122744	2.60635411479154	0.00915117974771756	0.0154360751144791
ENSG00000226777	32.2316666666667	0.652811880017735	0.250497689206446	2.60605948935411	0.00915905524686637	0.0154486583258167
ENSG00000198130	150150.66	0.535998703068748	0.20568633123012	2.60590336685561	0.0091632309384665	0.0154542989238532
ENSG00000248352	31.4938888888889	0.66398737884371	0.254800883896153	2.60590688968852	0.00916313669715579	0.0154542989238532
ENSG00000118960	8697.54555555556	0.524420595856845	0.201249258572333	2.60582622553294	0.00916529480685387	0.0154569765263747
ENSG00000250848	10963.4144444444	0.493584898251588	0.189416857335932	2.6058129418556	0.00916565024530062	0.0154569765263747
ENSG00000175782	154333.722777778	0.528074754329194	0.202659538022215	2.60572366582277	0.00916803937100544	0.0154603041203281
ENSG00000254093	5547.83111111111	0.50871985584495	0.195238737948395	2.60562970848241	0.00917055437402409	0.0154638436729336
ENSG00000205861	37.8005555555556	0.657293626098531	0.252272872978037	2.60548674274525	0.00917438239066229	0.01546959687266
ENSG00000170473	47733.1127777778	0.513351103141985	0.197033057448881	2.6054059648096	0.00917654591201983	0.0154725430505683
ENSG00000139890	2150.79222222222	0.494931761164094	0.189974920567729	2.60524789106383	0.00918078100855368	0.0154789816786692
ENSG00000227693	0.926666666666667	0.269986530358968	0.103633507720844	2.60520497951519	0.0091819309916543	0.015480218395237
ENSG00000103227	15228.6038888889	0.520161258928716	0.199664039751297	2.60518248341882	0.00918253391407729	0.0154805327279687
ENSG00000235204	34.2977777777778	0.657890797140185	0.252535780870663	2.60513894257672	0.00918370096136581	0.0154817980286619
ENSG00000204850	33.8405555555556	0.653420324189325	0.250841110376238	2.60491720519518	0.00918964635500789	0.015491118141299
ENSG00000224140	31.5066666666667	0.663742636518823	0.254812315506567	2.60482950048667	0.00919199890923678	0.0154936785532528
ENSG00000234328	31.5066666666667	0.663742636518823	0.254812315506567	2.60482950048667	0.00919199890923678	0.0154936785532528
ENSG00000276802	81.5361111111111	0.726654429440489	0.278967586734723	2.60479877947786	0.00919282308377135	0.0154943651214701
ENSG00000137275	11856.4633333333	0.529232816698268	0.203180628973034	2.60474051770214	0.0091943862953624	0.0154962972067933
ENSG00000223481	40.0683333333333	0.677968172230679	0.260302832417892	2.60453628542261	0.00919986788987039	0.0155048328935154
ENSG00000024422	4445.07055555556	0.505459188202576	0.194086827242774	2.60429414702276	0.00920637066361029	0.0155149642932112
ENSG00000226525	5.58777777777778	-0.260353720349158	0.099971425698994	-2.60428135868606	0.0092067142161786	0.0155149642932112
ENSG00000168772	13872.7777777778	0.509611094759153	0.195690262403223	2.60417196288025	0.0092096535499609	0.0155192140018155
ENSG00000260004	32.4205555555556	0.648079440713333	0.248885016917513	2.60393111943787	0.00921612767553855	0.0155293230223387
ENSG00000235488	37.7505555555556	0.65783874827033	0.252634230758649	2.6039177125557	0.00921648818597771	0.0155293230223387
ENSG00000278429	31.6661111111111	0.66441069306107	0.255167817359296	2.60381853768624	0.00921915538453847	0.0155331129886812
ENSG00000248538	35.5594444444444	0.655232666850915	0.251644667869202	2.60380111527531	0.00921962401216588	0.0155331984648811
ENSG00000162521	2162217.43944444	0.508828138364187	0.195422443410532	2.60373439961177	0.00922141872520459	0.0155355180173075
ENSG00000240707	32.6761111111111	0.647985427316882	0.248875051821865	2.60365762889197	0.00922348431437116	0.0155382936895022
ENSG00000275932	95.4411111111111	0.735696067185252	0.28258116994445	2.60348581375707	0.00922810866012388	0.0155453795103922
ENSG00000228892	33.76	0.667133229551432	0.256278209493374	2.60316017842587	0.00923687870129761	0.0155587429794368
ENSG00000236873	33.76	0.667133229551432	0.256278209493374	2.60316017842587	0.00923687870129761	0.0155587429794368
ENSG00000218890	12055.2	0.505972496341252	0.194386235993099	2.60292347221135	0.00924325836292597	0.0155687834579463
ENSG00000181513	744160.432222222	-0.64692119521674	0.248543617220617	-2.60284775143715	0.00924530000504724	0.0155715166608186
ENSG00000277132	35.9811111111111	0.671815868161008	0.25811410881646	2.60278630734875	0.00924695700387931	0.0155736018049023
ENSG00000229173	1.44722222222222	0.233735849500797	0.0898045799775708	2.60271635989137	0.00924884364063128	0.0155760734956397
ENSG00000244578	32.49	0.648852379117016	0.249307802989821	2.60261560743651	0.00925156175965291	0.015579945206882
ENSG00000274443	32.9472222222222	0.650592883741583	0.249983476558765	2.60254354686776	0.00925350626071117	0.0155825138273291
ENSG00000178243	45.0244444444444	0.670452533561958	0.25767020082781	2.60197931855532	0.00926874415576228	0.0156074667151257
ENSG00000226132	7.27222222222222	-0.27151858215801	0.104351425676136	-2.60196332152367	0.00926917650761659	0.0156074876914206
ENSG00000156395	4542.05333333333	0.50597806763106	0.194470088822684	2.60182977595287	0.00927278654670587	0.0156128590297634
ENSG00000233727	0.910555555555556	-3.12096432341865	1.19953691534632	-2.6018076505112	0.00927338476861547	0.0156131590274692
ENSG00000182986	1933.12888888889	0.494399758586831	0.190024044331575	2.60177474027523	0.00927427465068485	0.0156139500301638
ENSG00000184675	4034.26055555556	0.521506910367648	0.200447021636989	2.60171942745101	0.00927577046311126	0.0156157610450585
ENSG00000223783	32.5816666666667	0.647790914515805	0.248987553207803	2.60169998929691	0.00927629617591527	0.0156159388070095
ENSG00000203809	51.6761111111111	0.675116254948075	0.259509460673217	2.6015092212696	0.00928145698604065	0.0156213760030415
ENSG00000226586	31.9172222222222	0.66555452277213	0.255836838605952	2.60148040602252	0.00928223674196525	0.0156213760030415
ENSG00000243336	31.8083333333333	0.665314520374209	0.255745422242984	2.60147186424355	0.00928246789828294	0.0156213760030415
ENSG00000228220	31.9172222222222	0.66555452277213	0.255836838605952	2.60148040602252	0.00928223674196525	0.0156213760030415
ENSG00000228524	31.9172222222222	0.66555452277213	0.255836838605952	2.60148040602252	0.00928223674196525	0.0156213760030415
ENSG00000234074	31.9172222222222	0.66555452277213	0.255836838605952	2.60148040602252	0.00928223674196525	0.0156213760030415
ENSG00000223439	31.9172222222222	0.66555452277213	0.255836838605952	2.60148040602252	0.00928223674196525	0.0156213760030415
ENSG00000100142	108924581.300556	0.568514076871146	0.218546325934904	2.6013435569742	0.00928594074814212	0.01562651293048
ENSG00000246528	36.7355555555556	0.654382078165651	0.251584394872462	2.60104398962178	0.00929405355105946	0.0156394572182027
ENSG00000223544	6.48055555555556	-0.270696679193979	0.104075350925874	-2.60096820991531	0.00929610679882506	0.0156422041517577
ENSG00000231195	10512.5727777778	0.497837727854311	0.191417881458387	2.6007900832532	0.00930093472672556	0.0156482027697637
ENSG00000147174	3671.125	0.50807553400189	0.195353057976403	2.60080665879958	0.00930048537032302	0.0156482027697637
ENSG00000235309	31.8616666666667	0.665260130997172	0.255790776259593	2.60079796748427	0.00930072098597345	0.0156482027697637
ENSG00000187952	0.207777777777778	-0.493228782784424	0.189649573151885	-2.60073763724958	0.00930235664443145	0.0156498866874951
ENSG00000169900	3130.59111111111	0.495530664801605	0.19054327402661	2.60062008135959	0.00930554452808768	0.0156545413038705
ENSG00000238227	17126.6583333333	0.506950136630742	0.194936699391673	2.60058848955969	0.00930640140149528	0.0156552742620193
ENSG00000237202	1.04555555555556	0.27225340563362	0.104690398742314	2.60055753826812	0.00930724097048716	0.0156559780455721
ENSG00000283022	32.8683333333333	0.665616868316962	0.255956124648666	2.60051158858031	0.0093084875029849	0.0156573662994818
ENSG00000275013	31.7211111111111	0.663652443963181	0.255213919175053	2.60037715069912	0.00931213541675496	0.0156627934947636
ENSG00000227368	0.995555555555556	-0.263195587773931	0.10122154449142	-2.60019335899621	0.00931712458902934	0.0156704760621819
ENSG00000225648	120870.908888889	0.542589817488971	0.208674517476378	2.60017286274733	0.00931768112383334	0.0156707030167361
ENSG00000157259	279713.658888889	0.503272312642694	0.193558579343997	2.60010336068992	0.00931956853455949	0.0156731681490171
ENSG00000231603	0.866666666666667	-0.247453641676029	0.0951740616943607	-2.60001136098084	0.0093220674202894	0.0156766613587367
ENSG00000167110	309493.853888889	0.530378326065197	0.203995570207564	2.59995021227932	0.00932372866513825	0.0156787456787545
ENSG00000223485	33.0794444444445	0.647925829943778	0.249211431642758	2.59990412828483	0.00932498081717604	0.0156798130693607
ENSG00000229535	32.3061111111111	0.664774814956579	0.255692868422972	2.59989580099237	0.00932520709473468	0.0156798130693607
ENSG00000107833	36780.815	0.515863063685115	0.198423936263761	2.59980259135363	0.009327740215038	0.015683362907358
ENSG00000238081	1.68555555555556	-0.204384920960637	0.0786174634587191	-2.59973944679551	0.00932945661773204	0.015685539283567
ENSG00000232572	32.3055555555556	0.664717377045713	0.255692506530207	2.59967484407755	0.00933121294791878	0.0156877825896305
ENSG00000247627	577.747777777778	-0.818143862353963	0.314711992092653	-2.59965899905427	0.00933164376575069	0.0156877973212552
ENSG00000232084	32.2666666666667	0.650162793757048	0.250111733207677	2.59948937788214	0.00933625678798662	0.0156948426036571
ENSG00000152348	29193.0522222222	0.55434983769591	0.213285709667875	2.59909507561071	0.00934698810667225	0.0157121720298936
ENSG00000244545	32.115	0.646533454194362	0.248759285079098	2.59903245014064	0.0093486935319203	0.0157143281590683
ENSG00000073536	2853.82555555556	0.49799465900312	0.191615820823871	2.59892245255085	0.00935168967316356	0.015718653574726
ENSG00000249631	33.4161111111111	0.648207597603565	0.249424855870477	2.59880914971911	0.00935477673904024	0.0157226453018605
ENSG00000284068	31.9861111111111	0.664318809309527	0.255624798071122	2.59880424091208	0.00935491050567519	0.0157226453018605
ENSG00000163788	42545.7544444445	0.559166487159123	0.215168062623989	2.59874295627357	0.00935658067624054	0.0157247413182557
ENSG00000275365	32.9877777777778	0.66573726063909	0.256207946314265	2.59842549856942	0.00936523650788383	0.015738576769963
ENSG00000197332	49.7161111111111	0.672020032957797	0.258632242201499	2.59836139236743	0.00936698530032078	0.0157408039971483
ENSG00000176381	10869.8755555556	0.53736401141535	0.206813137484292	2.59830694486787	0.00936847083587347	0.0157425886514203
ENSG00000274499	32.1422222222222	0.66341950489453	0.255332975785206	2.59825235206838	0.00936996054678008	0.0157443801602014
ENSG00000170011	13240.11	0.532265068407613	0.20485682449205	2.59822961586651	0.00937058102733805	0.015744711001996
ENSG00000129993	4000.30277777778	0.49920062878565	0.19213867385049	2.59812675283735	0.00937338866095771	0.0157487165632056
ENSG00000172531	7739589.49666667	0.534945483564676	0.205908415541588	2.59797775704137	0.00937745681353281	0.0157548395298777
ENSG00000245694	49.8894444444445	0.671679328845551	0.258550681470267	2.59786330875633	0.00938058275705528	0.0157593790318529
ENSG00000236273	32.4183333333333	0.664436620655132	0.25578563341636	2.59763072609157	0.0093869381871862	0.0157693434157874
ENSG00000229741	32.0488888888889	0.664155245677758	0.255698275175711	2.59741777773575	0.00939276046879531	0.0157769852512595
ENSG00000229597	32.0488888888889	0.664155245677758	0.255698275175711	2.59741777773575	0.00939276046879531	0.0157769852512595
ENSG00000226127	32.0488888888889	0.664155245677758	0.255698275175711	2.59741777773575	0.00939276046879531	0.0157769852512595
ENSG00000233576	0.859444444444445	-0.247483984229225	0.0952836856053259	-2.59733849144256	0.0093949290807874	0.0157792017501635
ENSG00000116514	5252.62722222222	0.505183596570499	0.194499705805579	2.59734889818023	0.00939464441374037	0.0157792017501635
ENSG00000220793	299.683888888889	0.474900433214418	0.182866073977788	2.59698490203329	0.00940460577771862	0.0157947405005332
ENSG00000149016	9775.21666666667	0.520941963611925	0.200599848128092	2.59692102697546	0.00940635479705625	0.0157969641624082
ENSG00000281988	32.4205555555556	0.664650045117649	0.255949657262662	2.59679990286359	0.0094096722000684	0.0158018214365475
ENSG00000170345	64851119.6188889	0.802584769044272	0.309089650695861	2.59660835371677	0.00941492056668854	0.0158099208251101
ENSG00000162745	4271.82444444444	0.504050702591561	0.194132911921258	2.59642065635943	0.00942006592872087	0.0158178465201732
ENSG00000136895	95803.1405555556	0.539747094594393	0.207909862283789	2.59606297010412	0.00942987815435538	0.0158336075799516
ENSG00000284316	30.6377777777778	0.660113341993868	0.254286684023213	2.59594144510378	0.00943321396234489	0.015838493223433
ENSG00000277556	32.635	0.647311135091084	0.249368495055206	2.59580158651469	0.00943705432200208	0.0158442255363303
ENSG00000249364	34.8722222222222	0.649536423149602	0.250242228775854	2.59563074676498	0.00944174728159335	0.0158510287152726
ENSG00000233647	0.652222222222222	0.364149269216301	0.140293588438165	2.59562303074741	0.00944195928934225	0.0158510287152726
ENSG00000274439	32.4466666666667	0.663314086292738	0.255575739844426	2.59537187174538	0.00944886253278647	0.0158619013794451
ENSG00000261512	50.93	0.733235955378581	0.282521562960769	2.59532740685142	0.00945008514380477	0.0158632373569626
ENSG00000174680	45.495	0.666212270720337	0.256705545771649	2.59523910446781	0.00945251353301789	0.0158665971830868
ENSG00000158106	173119.014444444	0.507130035046631	0.195409931135229	2.5952111650645	0.00945328200582202	0.0158671705647507
ENSG00000278088	44.6988888888889	0.684185835654206	0.263654907802863	2.59500511997212	0.00945895099349954	0.0158759689527851
ENSG00000236739	11731.65	0.492386106468279	0.189756886005988	2.59482602624888	0.00946388092208188	0.0158835261603731
ENSG00000157741	176852.517222222	0.511071526830433	0.196964640708533	2.59473743607977	0.00946632039848229	0.0158869030707778
ENSG00000248104	1.46111111111111	-0.170748901045167	0.0658113001224935	-2.59452253226048	0.00947224046009798	0.0158959025776864
ENSG00000286143	31.9961111111111	0.663769270518377	0.25583591041984	2.59451172991742	0.0094725381247176	0.0158959025776864
ENSG00000263101	32.3938888888889	0.66490768838473	0.256298021720314	2.59427553877225	0.00947904858989883	0.0159061097055004
ENSG00000144048	21091.7094444444	0.518090162174937	0.19971909423312	2.59409429110569	0.00948404727745021	0.0159137792209654
ENSG00000169902	18831.7544444444	0.527986336269278	0.203551313795317	2.59387338958765	0.00949014276992512	0.0159232883473171
ENSG00000165970	0.834444444444445	-0.224334859974824	0.0864930543646953	-2.5936748519589	0.00949562414069216	0.0159317662412895
ENSG00000254811	1.70666666666667	-0.20925798861556	0.0806825770635524	-2.59359574559364	0.00949780895307721	0.0159347126511343
ENSG00000151631	10249.3127777778	0.490185950463361	0.189014112622954	2.59338280968038	0.00950369218692743	0.0159438634495438
ENSG00000213911	1.44111111111111	-0.171148775597071	0.06599895534536	-2.59320431212103	0.00950862642286894	0.0159514214080444
ENSG00000238082	10736.8811111111	0.499935740264832	0.192794376027075	2.59310333925209	0.00951141864327659	0.0159553854576492
ENSG00000169184	3831.29722222222	0.513541101728811	0.198077524976483	2.59262681008248	0.0095246060586153	0.0159767862809121
ENSG00000083799	132056.797777778	0.475185254182224	0.183286644104536	2.59257981673344	0.00952590743018184	0.0159782481579359
ENSG00000101216	12348.6366666667	0.544271743325339	0.209946031993033	2.5924364378718	0.00952987895444386	0.015984188472392
ENSG00000262525	32.3522222222222	0.661833909134717	0.255302620825464	2.59235062685539	0.00953225658381892	0.0159874549779149
ENSG00000224717	33.7844444444445	0.651290090602383	0.251251853893471	2.59218023871189	0.00953697922232471	0.0159932108140677
ENSG00000111011	58029021.9222222	0.509176382633683	0.196427633281996	2.59218305554137	0.00953690113146359	0.0159932108140677
ENSG00000254186	35.5294444444444	0.650767168436134	0.251048767783549	2.592194234537	0.00953659122219652	0.0159932108140677
ENSG00000215388	73812.5461111111	0.55464374011858	0.21397768878133	2.5920634215532	0.00954021824235959	0.0159979207826629
ENSG00000123575	47934.7644444445	0.493617520658185	0.190442681890982	2.59194795912795	0.00954342066326154	0.0160025689562607
ENSG00000120549	11056.3738888889	0.526376297372657	0.203087412690738	2.59187061570489	0.00954556636643146	0.0160054448682902
ENSG00000217482	3.28333333333333	-0.216053325940256	0.0833608308996936	-2.59178469802237	0.00954795044571587	0.0160087201979006
ENSG00000230772	6.43888888888889	-0.259624421357198	0.100181580513565	-2.59153848468227	0.00955478541622876	0.0160194575517015
ENSG00000204990	33.3522222222222	0.646774288009831	0.249577751649643	2.59147413475289	0.00955657251232205	0.0160217311029277
ENSG00000261083	31.4283333333333	0.647130431064114	0.249720063634217	2.59142345891763	0.00955798006764986	0.0160233681722238
ENSG00000228681	9235024.10722222	0.654974887597069	0.252754080488718	2.59135237829051	0.00955995469125849	0.0160259557062228
ENSG00000163623	1515.23055555556	0.488494773687297	0.188525142575394	2.59113859835401	0.00956589570165693	0.0160351918116077
ENSG00000248978	0.512777777777778	0.352967477846275	0.136224797130693	2.59106627633764	0.00956790629791745	0.0160378388768249
ENSG00000135469	14572.0527777778	0.53046621449255	0.204730273581027	2.59104921423654	0.0095683806896882	0.0160379108151024
ENSG00000127022	31019393.6077778	0.609663070463293	0.235299731059393	2.59100623582696	0.00956957574706533	0.016038796831375
ENSG00000146828	129813.121111111	0.543435517667023	0.209739749984216	2.59099916781592	0.00956977229287688	0.016038796831375
ENSG00000205293	31.9194444444444	0.647692085143735	0.249981648442776	2.59095853307008	0.00957090232544713	0.0160399675114689
ENSG00000223833	31.8494444444444	0.661570292157262	0.255340231667633	2.59093636688794	0.0095715188063731	0.0160402774586514
ENSG00000125337	2919.74055555556	0.50807701474032	0.196105255553036	2.59083833988789	0.00957424553602669	0.0160441236451969
ENSG00000231377	62.7972222222222	0.705640925041767	0.272384170297446	2.59060915423683	0.00958062329177272	0.0160540874472632
ENSG00000007312	3118.14722222222	0.512187918268894	0.197724260534379	2.59041514119021	0.00958602522810853	0.0160624152607309
ENSG00000259403	32.5055555555556	0.645429654937425	0.249173943414661	2.59027748283992	0.00958985971847804	0.0160681160176627
ENSG00000144648	2247.74444444444	0.494044730784843	0.190739848731441	2.59014953650535	0.00959342490564341	0.0160720533555782
ENSG00000147231	4495.94277777778	0.519734026415392	0.200658150710251	2.59014659796145	0.00959350680118947	0.0160720533555782
ENSG00000278111	32.5416666666667	0.661585495512296	0.255422508936065	2.59016129106263	0.00959309731905498	0.0160720533555782
ENSG00000174403	66.2261111111111	0.677703934413697	0.261650816479457	2.590108234831	0.00959457601699201	0.0160731201798987
ENSG00000235673	0.768333333333333	-0.233927272315119	0.0903179969344632	-2.59004052630686	0.00959646337520894	0.0160755574228905
ENSG00000188428	4871.98277777778	0.511888025099633	0.197648732379576	2.58988772119506	0.00960072399611428	0.0160819698483807
ENSG00000011007	19334.2061111111	0.518443282382436	0.200186627961016	2.58979976666272	0.00960317717170144	0.0160843201548651
ENSG00000275290	81.6594444444445	0.697974877396527	0.269510131011323	2.58979087271195	0.00960342526760614	0.0160843201548651
ENSG00000271250	35.27	0.666969871200743	0.257537672184618	2.58979537068511	0.00960329979636157	0.0160843201548651
ENSG00000131503	328232.040555556	0.491466639222359	0.189773145881951	2.58975861383505	0.00960432517384072	0.0160851025823042
ENSG00000232874	44.0433333333333	0.663349087510821	0.256149220018319	2.58969786229831	0.00960602012657116	0.0160872164048051
ENSG00000262211	293.895555555556	0.77657896922138	0.299888691224695	2.58955736560109	0.00960994097099069	0.0160930575730638
ENSG00000250954	31.6238888888889	0.643132492601142	0.248367327792063	2.58944080253415	0.00961319498193149	0.0160958098017086
ENSG00000154027	34016885.1644444	0.58560638488559	0.226152059279595	2.58943644710127	0.0096133165885911	0.0160958098017086
ENSG00000101162	1978.44222222222	0.494319648368301	0.190895702163621	2.58947500004274	0.00961224021180284	0.0160958098017086
ENSG00000086967	1606.13222222222	0.488421665437036	0.188618826395835	2.58946402525077	0.0096125466109798	0.0160958098017086
ENSG00000273535	30.9255555555556	0.659441939517611	0.254683032613638	2.58926530263994	0.00961809614471293	0.0161030869645052
ENSG00000279012	31.8661111111111	0.652705190928264	0.252086125286071	2.58921505571782	0.00961949979415469	0.0161047116182655
ENSG00000235833	38.9966666666667	-0.372556335056545	0.143889923116687	-2.5891759963929	0.00962059104385524	0.0161058131378687
ENSG00000224854	31.7422222222222	0.643363692720211	0.24848574510885	2.58913722571242	0.00962167433847642	0.0161069012412704
ENSG00000048540	13911874.83	0.561784495246637	0.216985232029445	2.58904483956033	0.00962425614552437	0.0161069987371152
ENSG00000177380	208447.435555556	0.510583133155751	0.197203995594278	2.58911150160572	0.00962239315777082	0.0161069987371152
ENSG00000236979	31.9261111111111	0.661246793337005	0.255405159885437	2.58901109763644	0.00962519924532693	0.0161069987371152
ENSG00000225211	31.9261111111111	0.661246793337005	0.255405159885437	2.58901109763644	0.00962519924532693	0.0161069987371152
ENSG00000206430	31.9261111111111	0.661246793337005	0.255405159885437	2.58901109763644	0.00962519924532693	0.0161069987371152
ENSG00000237103	31.9261111111111	0.661246793337005	0.255405159885437	2.58901109763644	0.00962519924532693	0.0161069987371152
ENSG00000237808	31.9261111111111	0.661246793337005	0.255405159885437	2.58901109763644	0.00962519924532693	0.0161069987371152
ENSG00000236315	31.9261111111111	0.661246793337005	0.255405159885437	2.58901109763644	0.00962519924532693	0.0161069987371152
ENSG00000196979	32.4622222222222	0.644610966462976	0.249011999637694	2.58867431047848	0.00963461709276942	0.0161220329238842
ENSG00000137337	12126.6433333333	0.531845489941018	0.2054574702541	2.58859164031981	0.00963693011965521	0.016125177480309
ENSG00000139767	394036.846111111	0.541588718976275	0.209238036683358	2.588385589738	0.00964269735996618	0.0161341013220771
ENSG00000260923	74.1294444444445	0.677601360779607	0.261787905740201	2.58836006523563	0.00964341199062435	0.0161345707459267
ENSG00000250656	1.37166666666667	0.227331863764355	0.0878299188867083	2.5883191815034	0.00964455674475826	0.0161357597426594
ENSG00000283447	88.8077777777778	0.726086775941526	0.280527321478776	2.58829254888266	0.00964530252957483	0.0161362811695156
ENSG00000171722	1562.24888888889	0.488207258034919	0.18863210939747	2.58814503847916	0.00964943414756737	0.0161424666845978
ENSG00000115760	991999.364444444	0.498450053182461	0.192596916237682	2.58804794448177	0.00965215451370208	0.0161462908764314
ENSG00000233285	0.803888888888889	-0.252522085898045	0.0975748797189293	-2.58798254863804	0.00965398715066863	0.0161486297822039
ENSG00000131773	68962982.0466667	0.54314098684877	0.209880241162512	2.58786145775491	0.00965738139063494	0.0161535805188507
ENSG00000228412	43.8433333333333	0.662166160686735	0.255880280127699	2.58779676322175	0.00965919524778234	0.0161558874751415
ENSG00000259164	6.24444444444444	-0.262894089243072	0.101597098295925	-2.58761415092124	0.00966431683409643	0.016163726454435
ENSG00000260581	80.04	0.67794661769814	0.262004963083358	2.58753349447983	0.00966657971372705	0.0161667837102018
ENSG00000139343	3255241.70055556	0.524775208299586	0.202811117991826	2.58750710264679	0.00966732025982674	0.0161672947924845
ENSG00000007264	498745.780555556	-0.527655478522897	0.203927498790026	-2.58746604383255	0.00966847245710565	0.0161684942291185
ENSG00000141030	317497.762222222	0.549482663974535	0.212379544005756	2.58726736864847	0.00967404943297643	0.0161770927399556
ENSG00000274276	115.735555555556	0.748221573736124	0.289196050356976	2.58724686181758	0.0096746252398301	0.016177327822416
ENSG00000198901	7664.06333333333	0.526416888207238	0.203472444808556	2.58716549409202	0.00967691024765273	0.0161804207784639
ENSG00000113300	16242.0383333333	0.537982619775137	0.207950360790589	2.58707230768836	0.00967952774427494	0.0161840693740587
ENSG00000078295	544941.78	0.572339944500551	0.221246044298702	2.58689345752931	0.00968455320327206	0.0161917435482918
ENSG00000160691	9343.88722222222	0.493525855695481	0.190786894217506	2.58679118248468	0.0096874280453858	0.0161958215466644
ENSG00000231478	3.54888888888889	-0.21753746636134	0.0840970920370558	-2.58674183722651	0.0096888153598458	0.016197412383083
ENSG00000162869	222544.896666667	0.544507571411263	0.210509099125032	2.58662249600837	0.00969217130385442	0.016202294012335
ENSG00000108561	59656559.51	0.562677255493611	0.217542353378949	2.58651819635992	0.00969510511867722	0.0162064695656248
ENSG00000145191	334320.200555556	0.538107780088501	0.208045970833554	2.58648498662351	0.00969603943194221	0.0162073024996759
ENSG00000173540	5652.45611111111	0.496718049961553	0.192066230006945	2.58618107901421	0.00970459321056378	0.0162207955287129
ENSG00000249699	32.7761111111111	0.644793526373189	0.24932528127053	2.58615381114744	0.00970536102022615	0.0162207955287129
ENSG00000100124	76596.955	0.530429109106144	0.205103634021635	2.58615168685988	0.0097054208382721	0.0162207955287129
ENSG00000048028	8107.57333333334	0.495184200342043	0.191493168594226	2.58591052608952	0.00971221384749098	0.016231418942999
ENSG00000083635	4907.74722222222	0.504009109650437	0.194909606965548	2.58586078694174	0.0097136154253419	0.016232776566284
ENSG00000162771	1502.61944444444	0.485259217822616	0.187659410288292	2.58585070195593	0.00971389962776041	0.016232776566284
ENSG00000229689	12504.2961111111	0.497951986994485	0.192597236937279	2.58545758450651	0.00972498374750662	0.016250568508129
ENSG00000137821	54639.4733333333	0.539508342449039	0.208688418815961	2.58523374469008	0.00973130004531879	0.0162603921188806
ENSG00000148935	2726.91388888889	0.4968813558994	0.192203173175316	2.58518809908604	0.00973258851883641	0.0162618140450036
ENSG00000111670	485834.197777778	0.522549814470288	0.202138290416494	2.58511048744701	0.00973477967124178	0.0162647440275119
ENSG00000131148	15944.9477777778	0.506266016227789	0.195842522911818	2.58506686239813	0.00973601149822574	0.0162653398979303
ENSG00000177225	109402.342777778	0.505596166044366	0.19558304878628	2.58507150380322	0.00973588043370508	0.0162653398979303
ENSG00000125864	1990.95888888889	0.491081882196123	0.189972959628628	2.5850093779458	0.00973763488103152	0.0162673208327165
ENSG00000139318	95579.0194444445	-0.543936035728396	0.210433373143405	-2.58483731740459	0.00974249537803303	0.0162745747777801
ENSG00000228628	67.0561111111111	0.697761574553993	0.269945417612369	2.58482466835556	0.00974285278329738	0.0162745747777801
ENSG00000251276	34.065	0.64629426611583	0.250040808829437	2.58475514113655	0.00974481751861717	0.0162771252041073
ENSG00000166595	51153355.8666667	0.683314905610405	0.264394895284368	2.58444817883292	0.00975349603638349	0.0162908891737384
ENSG00000259784	10141.5405555556	0.496510632269888	0.192128698333742	2.58426063662499	0.00975880166750515	0.0162990185567812
ENSG00000213995	154462.376111111	0.543569827278637	0.210365302665135	2.58393290334531	0.00976807952568256	0.0163137812711009
ENSG00000258503	25.9644444444445	0.325012032603629	0.12578590765517	2.58385091511696	0.00977040177356149	0.016316926536518
ENSG00000263199	1.19111111111111	0.2811599079771	0.108820974675478	2.58369224145956	0.00977489746955298	0.016323701093687
ENSG00000159259	3044.15833333333	0.498605717572897	0.193012573197954	2.5832810231566	0.00978655708642353	0.0163424379757564
ENSG00000196787	2373.27888888889	0.486613690100374	0.188393701630161	2.58296156341602	0.00979562354852314	0.0163561083194198
ENSG00000137713	5314.22777777778	0.496872689820269	0.192365358059981	2.5829634547055	0.00979556985055729	0.0163561083194198
ENSG00000100625	4034.01388888889	0.520942072199706	0.201685358813849	2.58294442027655	0.00979611029281158	0.0163561863077804
ENSG00000189298	2455.43111111111	0.491907196367393	0.190456350180329	2.58278180749365	0.00980072842128529	0.0163631619916082
ENSG00000158863	46775.1783333333	0.502160734981307	0.194437416458298	2.58263426931003	0.0098049201165963	0.0163694251138108
ENSG00000109758	2281.26722222222	0.495496516101093	0.191865029329169	2.58252646578447	0.00980798392382589	0.0163738047360704
ENSG00000283802	31.3444444444444	0.657878646225186	0.254744277200596	2.58250608592532	0.00980856322116542	0.0163740364201347
ENSG00000141577	10437.2783333333	0.535661051791867	0.207428577798999	2.58238791142332	0.00981192293150824	0.0163781738532496
ENSG00000176979	45675.4138888889	0.590619456159626	0.228710104670996	2.58239336215268	0.00981176794428955	0.0163781738532496
ENSG00000230261	0.787222222222222	-0.231763526036029	0.0897495818606135	-2.5823354408043	0.00981341500403359	0.016379193340814
ENSG00000241008	0.777777777777778	-0.231763526039239	0.0897495818605984	-2.5823354408405	0.00981341500300416	0.016379193340814
ENSG00000081692	5905.38333333333	0.504427644215356	0.1953537457805	2.58212424952492	0.00981942255655609	0.0163884844159306
ENSG00000224611	3776.64722222222	-0.538192463474921	0.208431549706205	-2.58210652002315	0.00981992703949168	0.0163885905198413
ENSG00000231082	32.4738888888889	0.642661825941516	0.248913549168969	2.58186759253214	0.00982672783915271	0.0163992041387019
ENSG00000276380	34.47	0.66323081398968	0.256883721166952	2.58183278791199	0.00982771886326467	0.0164001216731412
ENSG00000184584	103394.292777778	0.495004240620567	0.19173038117978	2.58177257863174	0.0098294334680325	0.0164022465547371
ENSG00000179219	34.5361111111111	0.647040811428819	0.250620445302287	2.58175589245478	0.00982990869441844	0.0164023032039654
ENSG00000168468	64.5866666666667	0.696733184258323	0.269872853082373	2.58170903927733	0.00983124319378255	0.0164037935769133
ENSG00000229373	31.5277777777778	0.641072779488478	0.248328320427499	2.58155323720173	0.00983568199987266	0.0164104632343687
ENSG00000236256	32.61	0.645926797845434	0.250213331553185	2.581504326072	0.00983707584777148	0.0164113154964841
ENSG00000284807	109.256111111111	0.73513123336759	0.284768181035146	2.58150763436896	0.00983698156382791	0.0164113154964841
ENSG00000132846	7913.22555555556	0.537685343049637	0.208296890050115	2.58134119486985	0.00984172596168898	0.0164134183162244
ENSG00000204398	33.4238888888889	0.644858503497449	0.249805288214148	2.58144456471489	0.00983877913958902	0.0164134183162244
ENSG00000183044	1351990.41444444	-0.556033731142945	0.215399891828852	-2.58140209088288	0.00983998986975206	0.0164134183162244
ENSG00000272813	31.1033333333333	0.657468894450723	0.254704051501884	2.58130520725486	0.00984275206533876	0.0164134183162244
ENSG00000273194	31.1033333333333	0.657468894450723	0.254704051501884	2.58130520725486	0.00984275206533876	0.0164134183162244
ENSG00000278846	31.1033333333333	0.657468894450723	0.254704051501884	2.58130520725486	0.00984275206533876	0.0164134183162244
ENSG00000280714	31.1033333333333	0.657468894450723	0.254704051501884	2.58130520725486	0.00984275206533876	0.0164134183162244
ENSG00000282919	31.1033333333333	0.657468894450723	0.254704051501884	2.58130520725486	0.00984275206533876	0.0164134183162244
ENSG00000283032	31.1033333333333	0.657468894450723	0.254704051501884	2.58130520725486	0.00984275206533876	0.0164134183162244
ENSG00000282049	33.8594444444444	0.664257126345833	0.257330677284848	2.58133671956471	0.00984185355948	0.0164134183162244
ENSG00000234195	32.4683333333333	0.661256811806463	0.256198415403773	2.58103396449315	0.00985048899302278	0.0164233729196491
ENSG00000237777	32.4683333333333	0.661256811806463	0.256198415403773	2.58103396449315	0.00985048899302278	0.0164233729196491
ENSG00000234100	32.4683333333333	0.661256811806463	0.256198415403773	2.58103396449315	0.00985048899302278	0.0164233729196491
ENSG00000236927	32.4683333333333	0.661256811806463	0.256198415403773	2.58103396449315	0.00985048899302278	0.0164233729196491
ENSG00000198963	6344017.055	0.548580474835032	0.212554978865626	2.58088743798298	0.00985467076866301	0.0164296080946941
ENSG00000229486	0.478888888888889	0.310618100252494	0.120356118250786	2.58082517753904	0.00985644812188352	0.0164318342613209
ENSG00000204121	0.237777777777778	-0.765877838277147	0.29676037209753	-2.58079551816117	0.00985729491064032	0.0164325089397004
ENSG00000029639	10964.0861111111	0.522685216978441	0.202531607578902	2.58075874292764	0.00985834495033266	0.0164335223698926
ENSG00000198162	182503.438333333	0.483949467868899	0.187527375709372	2.58068703856294	0.00986039260474582	0.0164361986240819
ENSG00000263417	37.02	0.649309014918577	0.251623416511532	2.58047928893303	0.0098663274299585	0.0164446164105447
ENSG00000090989	272023.445	0.508817849304009	0.197178409145038	2.58049474843738	0.00986588568562549	0.0164446164105447
ENSG00000167414	2226.42333333333	0.497199107112053	0.192679180704419	2.58045059821376	0.00986714729354139	0.0164452454892356
ENSG00000278318	51.0216666666667	0.671366167794174	0.260200108204056	2.58019173177157	0.00987454738431874	0.0164568410651091
ENSG00000140519	2279.38111111111	0.489811067903745	0.189843387780537	2.58007968373371	0.00987775198087818	0.0164614437378606
ENSG00000253634	32.5338888888889	0.64134877397913	0.248581113104857	2.58003822562575	0.00987893792598295	0.0164619439930416
ENSG00000077157	34892.0927777778	0.481305260229119	0.186549430310161	2.58004143689365	0.00987884606034957	0.0164619439930416
ENSG00000282486	32.2738888888889	0.660574952485381	0.256045381222646	2.57991356583376	0.00988250469162513	0.0164663210983764
ENSG00000271013	32.2738888888889	0.660574952485381	0.256045381222646	2.57991356583376	0.00988250469162513	0.0164663210983764
ENSG00000276045	81.6494444444444	0.683741756665053	0.265026459806227	2.57989997362892	0.00988289366111591	0.0164663210983764
ENSG00000213373	34.4672222222222	0.64912150945169	0.251609195041702	2.57987991791835	0.00988346762231114	0.0164665392882701
ENSG00000138111	24925.1366666667	0.510877383898589	0.198028385787074	2.57981895811593	0.00988521237314541	0.0164687079875315
ENSG00000144136	769075.875555556	0.550438172002956	0.21337348536228	2.57969340036971	0.00988880686797465	0.0164736060108641
ENSG00000261713	32.8888888888889	0.64770150208436	0.251077719333034	2.57968530144738	0.00988903876568227	0.0164736060108641
ENSG00000223620	0.852222222222222	0.24711145370439	0.0957921947632502	2.57966167614307	0.00988971526039114	0.0164739946324612
ENSG00000279720	43.6588888888889	0.677325829616718	0.262578217662128	2.5795202498033	0.00989376577079381	0.0164800033027294
ENSG00000266338	42.9977777777778	0.664707511952692	0.257695730618647	2.57942772414947	0.00989641654451944	0.0164836800035754
ENSG00000095564	56508.74	0.546849589281587	0.212006253491563	2.57940310851892	0.00989712186593759	0.0164841161337501
ENSG00000274384	31.9361111111111	0.658638424243064	0.255353713710115	2.57931797690936	0.00989956152097501	0.0164874407086048
ENSG00000253845	0.605555555555556	2.56564399152923	0.99472280946897	2.57925521271488	0.00990136052598253	0.0164896980487822
ENSG00000226855	386709.886666667	0.589828833224194	0.228698922018132	2.57906258595058	0.0099068835900718	0.016497417814747
ENSG00000229563	34.1811111111111	0.649164161814922	0.251704367245574	2.57907389100471	0.00990655937168204	0.016497417814747
ENSG00000138385	122692286.788889	0.578584351183089	0.224348572206336	2.57895267838369	0.00991003612912978	0.0165019282734412
ENSG00000267215	32.2394444444444	0.645272826513056	0.250209218756068	2.57893306138389	0.00991059890828726	0.0165021261219835
ENSG00000237506	388395.390555556	0.589856391719985	0.228724353402489	2.57889631316175	0.00991165323039939	0.0165025438522927
ENSG00000277594	35.4883333333333	0.665304100157888	0.257980461080025	2.5788933680195	0.00991173773210746	0.0165025438522927
ENSG00000236290	1.10444444444444	-0.248590291920061	0.0964004660946668	-2.57872499989721	0.00991656959959665	0.016509849145257
ENSG00000117400	1993.30444444444	0.497120338373469	0.192781084993783	2.57867797761124	0.00991791943089824	0.0165113568883633
ENSG00000067141	40426.6227777778	0.529017214726134	0.205183605207161	2.57826259652674	0.00992985055614087	0.0165304794505444
ENSG00000182810	13097.5972222222	0.535429543875269	0.207681551197474	2.57812762273794	0.00993373020342197	0.0165354568589877
ENSG00000215004	0.776666666666667	-0.232389258187667	0.0901382599923889	-2.5781422695234	0.00993330913518019	0.0165354568589877
ENSG00000267778	87.7155555555556	0.70535057335396	0.273597214993152	2.57806196372143	0.00993561797523806	0.0165378585884913
ENSG00000236284	0.958333333333333	0.264506735638468	0.102600169744459	2.57803409387393	0.00993641936183768	0.0165384518932253
ENSG00000267796	32933.5072222222	0.495159263077838	0.192084939505029	2.57781408763114	0.00994274757725726	0.0165482437400552
ENSG00000269526	32.1405555555556	0.642134304442642	0.249104046099395	2.57777548979042	0.00994385816791331	0.0165493511283844
ENSG00000251273	32.85	0.646421341040578	0.250778143506398	2.57766219975261	0.00994711854436818	0.0165540361000298
ENSG00000283934	7632.94555555556	0.761125007063091	0.29528370314054	2.57760587180402	0.00994873996203792	0.016555993212256
ENSG00000181754	11077.9638888889	0.491307631634289	0.190621243468918	2.5774023015142	0.00995460175983878	0.016565006375664
ENSG00000233590	32.6011111111111	0.642753149255129	0.249381997555163	2.57738391526418	0.00995513134257836	0.0165651460293508
ENSG00000135956	50141.0894444445	0.496805227555798	0.192762384105293	2.57729343752268	0.00995773775622084	0.0165687413222941
ENSG00000204460	32.8805555555556	0.646270706190266	0.250765893185201	2.57718742362211	0.00996079249705107	0.0165716817494475
ENSG00000277835	31.2166666666667	0.655408182549814	0.254311586850134	2.57718569046579	0.00996084244407199	0.0165716817494475
ENSG00000275751	31.2166666666667	0.655408182549814	0.254311586850134	2.57718569046579	0.00996084244407199	0.0165716817494475
ENSG00000162419	6768.95666666667	0.509204195641074	0.19758385196265	2.57715491718083	0.00996172932211696	0.0165724154725456
ENSG00000149742	2305.16277777778	0.493687268936489	0.191565710258634	2.57711710655294	0.00996281911085604	0.0165733026707264
ENSG00000265800	41.6516666666667	0.661932924867727	0.256851312938899	2.5771054751244	0.00996315437657738	0.0165733026707264
ENSG00000224699	70.8316666666667	0.666505116297428	0.258634154084843	2.57701895040044	0.00996564869128211	0.0165767100087244
ENSG00000197279	2206.22611111111	0.492456089389504	0.191096865390049	2.57699721230041	0.00996627543961906	0.0165770106990039
ENSG00000229140	43.025	0.660826011587011	0.256436139067211	2.57696132062654	0.00996731033767056	0.0165779902117064
ENSG00000274559	32.8316666666667	0.927844577407441	0.360095753950165	2.57666069990886	0.00997598217401932	0.0165916710997493
ENSG00000152404	3857535.41166667	0.502547109958061	0.195043141548826	2.57659462397583	0.00997788912987055	0.0165941001770599
ENSG00000230948	0.835555555555556	-0.245142555835955	0.0951464079320721	-2.57647725399124	0.00998127723611374	0.0165989922091337
ENSG00000285188	32.0916666666667	0.658247574721792	0.255489514275924	2.57641718325433	0.00998301168779444	0.0166010991046314
ENSG00000285417	115.191111111111	0.745777034592629	0.289464496255765	2.57640244050405	0.00998343740343897	0.0166010991046314
ENSG00000274067	37.2511111111111	0.667735309894485	0.259180354101541	2.57633458449895	0.00998539704029828	0.0166036149229618
ENSG00000198722	12562.0055555556	0.504607055383023	0.195873543004113	2.57618792024622	0.00998963377820569	0.0166099166869115
ENSG00000187870	3.075	-0.221317671274808	0.0859117142336533	-2.57610586925192	0.00999200471031516	0.0166131157220618
ENSG00000090382	100328.166666667	0.598955068025441	0.232512248396458	2.57601512245565	0.00999462749859221	0.0166167331986703
ENSG00000079134	85668.7683333333	0.525906622899318	0.204161502502737	2.57593432871737	0.00999696313690584	0.0166198729671165
ENSG00000266976	33.1155555555556	0.646054252906752	0.250806210210272	2.57591011149649	0.00999766331888483	0.0166202936429603
ENSG00000090470	11667156.725	0.604101140391708	0.234530238313824	2.57579212273414	0.0100010753015444	0.0166252222253313
ENSG00000254035	41.4494444444444	0.656912267950388	0.255041193312175	2.57571045453162	0.010003437578644	0.0166284054737355
ENSG00000138100	3771.11111111111	0.495056983522998	0.192211278699225	2.57558758712422	0.0100069924913118	0.0166335708300715
ENSG00000226808	34.9183333333333	0.644875734839957	0.250385228570232	2.57553426183475	0.0100085356976705	0.0166353920262224
ENSG00000132872	3738609.945	0.590714553630038	0.229360230986551	2.57548813536325	0.0100098707449212	0.0166368670894616
ENSG00000250535	42942.1527777778	0.542291139963353	0.21058013344402	2.57522460022333	0.0100175013349353	0.0166488050355262
ENSG00000233017	35.5111111111111	0.646935645204598	0.251233276818489	2.57503963406884	0.0100228600745701	0.0166569663315644
ENSG00000251410	37.0938888888889	0.648892936252879	0.25199670135645	2.57500567570929	0.010023844175187	0.0166578570211339
ENSG00000225930	33.7877777777778	0.646643928161112	0.251132701164808	2.57490930158373	0.0100266375301635	0.0166610511649006
ENSG00000136813	277275.816111111	0.529826789305632	0.20576529348938	2.5749084324222	0.0100266627255222	0.0166610511649006
ENSG00000277691	31.605	0.655574420935137	0.254629351958745	2.57462235163428	0.0100349587340654	0.0166733456772254
ENSG00000278786	31.605	0.655574420935137	0.254629351958745	2.57462235163428	0.0100349587340654	0.0166733456772254
ENSG00000236780	37.8072222222222	0.649530023438439	0.252286545674814	2.57457258254134	0.0100364026037018	0.0166749993196673
ENSG00000268089	36.8761111111111	0.64955340523604	0.252304455331165	2.57448250124422	0.0100390164561874	0.0166785965975276
ENSG00000280828	87.5077777777778	0.697677290369555	0.271036204330976	2.57411105682983	0.0100498009134434	0.0166957674064848
ENSG00000254102	35.5833333333333	0.646275913968652	0.251070317349882	2.57408331176013	0.0100506068732917	0.0166963601108493
ENSG00000213625	184111.238333333	0.542246926726506	0.210689929469252	2.57367273363506	0.0100625403888713	0.0167154373549493
ENSG00000117228	5393.565	0.50441063654857	0.195996793841561	2.57356575412311	0.0100656518361559	0.016719327882891
ENSG00000260930	33.4127777777778	0.641548014454535	0.249284141842164	2.57356127715792	0.010065782065196	0.016719327882891
ENSG00000285589	167.166111111111	0.739327467993522	0.287308580275038	2.57328711619323	0.0100737599077097	0.0167318314388297
ENSG00000215788	2180195.47222222	0.528135983708518	0.205243016106871	2.5732226787854	0.0100756357965513	0.0167334517026858
ENSG00000244313	502738.503888889	0.591040483063438	0.229687840717835	2.57323366015493	0.0100753160871448	0.0167334517026858
ENSG00000258819	35.2344444444444	0.64584496721278	0.250997327027166	2.57311492063371	0.0100787735252507	0.0167352012747124
ENSG00000275255	31.6422222222222	0.655271651198897	0.25466142434218	2.57310918955055	0.0100789404287251	0.0167352012747124
ENSG00000275593	31.6422222222222	0.655271651198897	0.25466142434218	2.57310918955055	0.0100789404287251	0.0167352012747124
ENSG00000278691	31.6422222222222	0.655271651198897	0.25466142434218	2.57310918955055	0.0100789404287251	0.0167352012747124
ENSG00000278833	31.6422222222222	0.655271651198897	0.25466142434218	2.57310918955055	0.0100789404287251	0.0167352012747124
ENSG00000124835	34.1755555555556	0.642965148651072	0.249891874183462	2.57297341400957	0.0100828952719854	0.0167404173386762
ENSG00000272636	266.201111111111	0.699027304575033	0.271681050097196	2.57297041632072	0.0100829826036665	0.0167404173386762
ENSG00000197261	1686.85944444444	0.485526606445975	0.188709289638299	2.57288132119298	0.0100855785199136	0.0167439793463393
ENSG00000137975	1575.48555555556	0.485869145027447	0.188848616576761	2.57279695151994	0.0100880373017804	0.0167473133768279
ENSG00000224426	19113.2411111111	0.516028961053266	0.200583520022809	2.57263887379475	0.0100926455913764	0.016754215382585
ENSG00000112245	2693.84666666667	0.493824381628941	0.19196035986692	2.57253311033223	0.0100957298595911	0.0167585869453823
ENSG00000161091	232343.766666667	0.502238268678007	0.195247014459215	2.57232239923914	0.0101018771066513	0.0167680423370798
ENSG00000204338	45246.7483333333	0.542266166154718	0.210816780790898	2.57221538114925	0.0101050005090276	0.01677201588928
ENSG00000254273	1.485	0.278620897229629	0.108319676843683	2.57220945767507	0.0101051734151312	0.01677201588928
ENSG00000246985	48.5666666666667	0.664236698914811	0.258242436510322	2.57214386562784	0.0101070882219054	0.0167744449548234
ENSG00000183643	32.0205555555556	0.639755938301737	0.248726340104008	2.5721278174005	0.010107556761649	0.0167744735826448
ENSG00000213423	0.849444444444444	0.24324670073464	0.0945815234719249	2.57182049733893	0.010116532928047	0.0167886208114791
ENSG00000255394	32.5161111111111	0.644860856602736	0.250745222801021	2.57177723826254	0.0101177970035278	0.0167899689549144
ENSG00000115738	28782126.2316667	0.617986611340907	0.240304806641218	2.57167811155596	0.0101206941200191	0.0167940268054066
ENSG00000102312	13794.9555555556	0.50011584132678	0.194477014677698	2.57159357446745	0.0101231654180959	0.0167973777327185
ENSG00000119685	11027.6188888889	0.522188046399235	0.203067881875657	2.57149501721293	0.0101260472502614	0.0168014095300516
ENSG00000146147	5682.95166666667	0.499055978722309	0.194095918787441	2.57118223731863	0.0101351978299592	0.016815841777422
ENSG00000100504	19647.7277777778	0.487800627753446	0.189744872193086	2.5708237704419	0.0101456940659532	0.0168325052861756
ENSG00000205830	31.9394444444444	0.639349881646165	0.248697811582194	2.57079013915996	0.0101466793168942	0.0168333885386725
ENSG00000257838	57.4805555555556	-0.353496299954741	0.137510650394149	-2.57068306303191	0.0101498167512209	0.0168378420352977
ENSG00000136490	908929.98	0.489942765347808	0.190602041861055	2.57050113715448	0.0101551493362667	0.016845936574688
ENSG00000223725	34.0022222222222	0.643198204941156	0.250225978240175	2.57046933921383	0.0101560816489681	0.0168459795123453
ENSG00000136560	43811.0272222222	0.48601879521368	0.189077057052993	2.5704800084627	0.0101557688190755	0.0168459795123453
ENSG00000225479	33.3088888888889	0.641023780180397	0.249382940979453	2.57043957242132	0.0101569544776525	0.0168466754990782
ENSG00000276701	268.205555555556	0.777355200118663	0.302424011630815	2.5704149479626	0.0101576765721276	0.0168471214218903
ENSG00000265366	37.4688888888889	0.665218141831122	0.258804017375188	2.570354774929	0.0101594412952119	0.0168492964904081
ENSG00000282278	68.9166666666667	0.70857384021346	0.275676355760818	2.5703105304694	0.0101607390475948	0.0168506969347745
ENSG00000105852	2629.06055555556	0.505361556106929	0.196619165893005	2.57025582329005	0.0101623438903721	0.0168526065140149
ENSG00000111962	5446.17833333333	0.516977532193074	0.201164708642796	2.56992161140481	0.0101721529444505	0.0168681206756737
ENSG00000281526	65.855	0.696545370117197	0.271058498435389	2.56972341445782	0.0101779739673409	0.0168767620862731
ENSG00000282842	31.9772222222222	0.656320750704173	0.255406219728299	2.56971326462749	0.0101782721465694	0.0168767620862731
ENSG00000255537	201.822777777778	0.691090859606678	0.268970301799444	2.56939466916308	0.0101876357204082	0.0168915344690682
ENSG00000170004	545300.180555556	-0.53090012019969	0.206632230367055	-2.56929966470678	0.0101904294012271	0.0168954128571128
ENSG00000239226	1.80222222222222	-0.285293584443033	0.111047691264103	-2.56910865228637	0.0101960483360134	0.0169039748728643
ENSG00000265533	32.1544444444444	0.638812202134761	0.248657344169486	2.56904618791128	0.0101978864235497	0.0169062681576799
ENSG00000236052	32.1361111111111	0.644411862444849	0.250849921711823	2.56891394682256	0.0102017787461331	0.0169119666396292
ENSG00000168813	7352.12611111111	0.498530350594344	0.194064405683743	2.56889123401009	0.0102024473975399	0.0169123208208784
ENSG00000255057	34.8927777777778	-0.340253181295148	0.132454276964712	-2.56883499040047	0.0102041033431832	0.0169135572470957
ENSG00000091409	8869.84111111111	0.506894711690682	0.197323693798583	2.56884868680845	0.0102037000663174	0.0169135572470957
ENSG00000244005	22147.3061111111	0.491767022872375	0.191450213572795	2.56864180872481	0.0102097928936683	0.0169222332051035
ENSG00000108039	74994.7461111111	0.538877959294597	0.209822703619977	2.5682538161866	0.0102212285098067	0.0169404317880017
ENSG00000260811	37.6138888888889	0.665094987289248	0.258977246141288	2.56815993373563	0.0102239972955138	0.0169442651807672
ENSG00000225603	16476.8544444444	0.521334144368482	0.203006614136074	2.56806482186355	0.0102268030201882	0.0169481594480537
ENSG00000261108	0.38	0.307698660281052	0.119819980579548	2.56800792983581	0.0102284816174068	0.0169501855425327
ENSG00000166133	17876.0922222222	0.539388231041728	0.210059392928362	2.56778915487811	0.0102349388498244	0.0169601300453824
ENSG00000227143	32.6538888888889	0.639384959654002	0.249016011697045	2.56764597303037	0.0102391668850222	0.0169663798643132
ENSG00000058262	1766231.92055556	0.569215890818189	0.221739421843168	2.56704868302933	0.0102568211136754	0.0169948754422197
ENSG00000206320	40.9944444444445	0.670323874474164	0.26114567615382	2.56685802478817	0.0102624621421767	0.0169989179066269
ENSG00000230514	40.9944444444445	0.670323874474164	0.26114567615382	2.56685802478817	0.0102624621421767	0.0169989179066269
ENSG00000229058	40.9944444444445	0.670323874474164	0.26114567615382	2.56685802478817	0.0102624621421767	0.0169989179066269
ENSG00000237405	40.9944444444445	0.670323874474164	0.26114567615382	2.56685802478817	0.0102624621421767	0.0169989179066269
ENSG00000234729	40.9944444444445	0.670323874474164	0.26114567615382	2.56685802478817	0.0102624621421767	0.0169989179066269
ENSG00000231268	40.9944444444445	0.670323874474164	0.26114567615382	2.56685802478817	0.0102624621421767	0.0169989179066269
ENSG00000285435	32.5944444444444	0.656199454832942	0.255641232832469	2.56687642897957	0.010261917494741	0.0169989179066269
ENSG00000236384	32.3511111111111	0.643000843196098	0.250504328140313	2.56682528389665	0.0102634311286857	0.0169997653871596
ENSG00000237071	41.1588888888889	0.671835565391504	0.261743903411711	2.56676681532764	0.0102651617439611	0.017001874254658
ENSG00000180869	32.1733333333333	0.638190622121726	0.24864804391536	2.566642439942	0.010268844003704	0.0170072152393922
ENSG00000179038	10.0033333333333	0.541006299086174	0.21078517565091	2.56662403992848	0.0102693888546326	0.0170073598167303
ENSG00000246792	33.7983333333333	0.641094024128216	0.249799584935374	2.56643350425932	0.0102750324035233	0.017015948070348
ENSG00000100612	20244812.9394444	0.529218506258921	0.206214736237493	2.56634669235972	0.0102776046336732	0.017019449533709
ENSG00000285501	31.9566666666667	0.654607456632714	0.255078387937951	2.56629917542034	0.0102790127997644	0.0170210231107606
ENSG00000196263	10721.005	0.51851934769	0.202090958233415	2.56577212668323	0.0102946434267099	0.017046146479455
ENSG00000168481	1855573.66666667	-0.584360039912899	0.227761022832056	-2.56567182851031	0.0102976203535157	0.0170503162074114
ENSG00000175505	1953.47888888889	0.485890985453262	0.189383780511052	2.56564202141327	0.0102985051987199	0.0170510217477246
ENSG00000249256	2.54388888888889	0.251122595920842	0.0978818623487944	2.56556822576573	0.0103006961669866	0.0170538896497658
ENSG00000260268	31.8533333333333	0.636398020605191	0.248055347133569	2.56554848729995	0.0103012822657979	0.0170541003839172
ENSG00000120697	191962.340555556	0.521213792754277	0.203163912615846	2.5654841258143	0.0103031935724019	0.0170565049252295
ENSG00000167130	9832.02944444444	0.51493184481375	0.200720999580635	2.56541092307031	0.0103053678164821	0.0170593445149479
ENSG00000102054	1211175.02444444	0.522221773334869	0.20356942742385	2.56532515684468	0.0103079157365003	0.0170624049699729
ENSG00000186767	4474.82166666667	0.513788400197277	0.200282554711137	2.56531778785378	0.0103081346786578	0.0170624049699729
ENSG00000284749	40.905	0.669925481180861	0.261160116700837	2.56519061809224	0.0103119137072376	0.0170679000978769
ENSG00000258700	31.9361111111111	0.637265303735554	0.248471273756064	2.56474438313215	0.0103251839638202	0.0170875818314869
ENSG00000137274	24897.5077777778	0.538962423456649	0.210142011876334	2.56475332392754	0.0103249179308788	0.0170875818314869
ENSG00000262461	33.6661111111111	0.648634935695264	0.252903542973235	2.56475226906533	0.0103249493179363	0.0170875818314869
ENSG00000286070	38.3011111111111	0.65030563699149	0.25357086216409	2.56459133924728	0.0103297387233792	0.0170943585925828
ENSG00000227634	32.0566666666667	0.636969983038502	0.248384482937561	2.56445159337358	0.0103338992808037	0.0171004824266527
ENSG00000230960	32.0483333333333	0.636189187734824	0.248087669424492	2.5643724624067	0.0103362558537279	0.0171036206242739
ENSG00000204581	36.2594444444445	0.645488942611487	0.251724540088971	2.56426704517303	0.0103393959921427	0.0171080550671272
ENSG00000259036	32.6861111111111	0.639625454240815	0.24944944056159	2.5641486819967	0.0103429227723431	0.0171131288425547
ENSG00000169976	165877770.898333	0.579732756086225	0.226094294730874	2.56411935018659	0.0103437969161462	0.017113813379024
ENSG00000182674	4443.20722222222	0.511628982028999	0.19954690221322	2.56395351846812	0.0103487402539187	0.0171212300368612
ENSG00000183048	3344.16055555556	0.497766336358315	0.194149087433247	2.56383557058675	0.0103522574843705	0.0171262867497798
ENSG00000273494	99.2633333333333	0.700767037925447	0.273336444151755	2.56375266788934	0.0103547302967194	0.0171296152534186
ENSG00000273514	34.0705555555556	0.643934875464099	0.251177473390918	2.56366491298332	0.0103573484128838	0.0171331838231816
ENSG00000262692	33.9038888888889	0.642216030785305	0.250513715169745	2.56359628992827	0.0103593961519209	0.0171358085962752
ENSG00000205682	121.373333333333	0.677374174701206	0.26423591447914	2.56352046630921	0.0103616591775932	0.0171387892324288
ENSG00000253134	31.7483333333333	0.642191266133477	0.2505158795509	2.5634752866155	0.0103630078162729	0.0171402572211482
ENSG00000229284	34.6166666666667	0.661189716650496	0.257940189861942	2.56334508013034	0.0103668954252308	0.0171459243105736
ENSG00000276231	36.4794444444444	0.652811192634761	0.254685582432923	2.56320434945191	0.0103710987171225	0.017152112984002
ENSG00000228338	32.8644444444444	0.638861932898218	0.249248726076451	2.56315024335275	0.0103727151416687	0.0171540230386113
ENSG00000249997	0.802777777777778	-0.254164311381179	0.0991692590319492	-2.56293446035828	0.0103791639080699	0.0171639241207883
ENSG00000168589	3782.44	0.507355184776202	0.197961084282629	2.56290364651595	0.0103800850838764	0.0171646838049508
ENSG00000143845	3180.42166666667	0.498377774989035	0.194459727179033	2.56288426513215	0.0103806645250931	0.0171648783485792
ENSG00000221882	1707.39333333333	0.4815278946353	0.187899814683491	2.56268424450771	0.0103866461818047	0.0171740052748079
ENSG00000263883	450146.942777778	0.602053665728858	0.234934937478716	2.56263998956477	0.0103879700490106	0.0171754302175937
ENSG00000285164	34.7216666666667	0.660126308865801	0.257608559189209	2.56251698679372	0.010391650411614	0.0171807510808511
ENSG00000267690	33.2294444444445	0.639777282342441	0.249676778864734	2.56242204521971	0.0103944919492624	0.0171841274043587
ENSG00000165283	3277080.09388889	0.54131811745931	0.211252866123381	2.56241786155533	0.010394617179435	0.0171841274043587
ENSG00000229376	2.43444444444444	-0.196953763673618	0.0768633079790584	-2.56238989515359	0.0103954543358767	0.0171847470609089
ENSG00000165494	1579369.79777778	0.516519525404116	0.201589588193546	2.56223314920514	0.010400147536647	0.0171917408137139
ENSG00000232889	2.41388888888889	-0.361406299910409	0.141054181519715	-2.56218068841791	0.010401718709658	0.0171935733729705
ENSG00000259964	69.5933333333333	0.674640504203619	0.263340826445838	2.56185306816592	0.0104115355429915	0.0172090348689521
ENSG00000186204	1839.74444444444	0.490994597325072	0.191666339689719	2.56171531276657	0.0104156657155033	0.0172150960311822
ENSG00000263424	33.0283333333333	0.638740067477604	0.249359283446819	2.56152511608347	0.0104213705747165	0.0172237591935176
ENSG00000250337	33.1955555555556	0.640569783182743	0.250076708259843	2.56149318199261	0.0104223286951508	0.0172245768351232
ENSG00000143630	9535.71777777778	0.523162490836226	0.204247605972451	2.56141308655921	0.0104247321480478	0.0172277829425101
ENSG00000261404	43.1388888888889	0.65821952358264	0.256977026691747	2.56139442523863	0.0104252921959331	0.0172279425120185
ENSG00000203858	4.51277777777778	-0.213050638823188	0.0831822698690554	-2.56125060254511	0.0104296093801497	0.0172343105121438
ENSG00000237282	32.6872222222222	0.63785701004547	0.249058484333463	2.56107320235454	0.0104349366647549	0.0172423470028425
ENSG00000214429	1.01666666666667	0.269101344522751	0.105076225073025	2.56101077418543	0.010436811943321	0.0172439125187022
ENSG00000276072	92.6283333333333	0.719732746587099	0.281033470058885	2.56102145568744	0.0104364910606272	0.0172439125187022
ENSG00000271034	33.6605555555556	0.656564610698456	0.256407824385559	2.56062626899866	0.010448368699423	0.0172622395127368
ENSG00000155876	87414083.1311111	0.588891100841767	0.229990671467535	2.56049994151564	0.0104521681047052	0.0172677491644915
ENSG00000205837	36.5944444444444	0.644932976245081	0.251884910283355	2.56042720272354	0.0104543563426537	0.017268294238832
ENSG00000106688	7842.63111111111	0.514890845630653	0.201094746989886	2.56043906336624	0.0104539995051186	0.017268294238832
ENSG00000167491	19740.7155555556	0.539465801142068	0.210693521249562	2.56042899631016	0.0104543023803775	0.017268294238832
ENSG00000147443	4110.28666666667	0.513885487469858	0.200702008967694	2.56044017751997	0.0104539659854116	0.017268294238832
ENSG00000189339	934101.112777778	-0.693330718451366	0.270789483298575	-2.56040489462765	0.0104550275300734	0.0172686355000368
ENSG00000258653	24258.2083333333	0.512927656487201	0.200333636700668	2.56036712024352	0.0104561641417222	0.017269745440916
ENSG00000275600	35.6038888888889	0.661650017865753	0.258439120440415	2.56017748682248	0.0104618717745243	0.017278404596955
ENSG00000131725	5282.60111111111	0.49267157838823	0.192438805121074	2.56014673380592	0.0104627976474538	0.0172791659730688
ENSG00000237601	0.713333333333333	2.35589019122991	0.920239973428959	2.56008243420626	0.0104647337340393	0.0172815955613222
ENSG00000237567	32.5883333333333	0.637428296092599	0.248995644039892	2.55999778048517	0.0104672831773851	0.0172850377939226
ENSG00000185610	2140.19888888889	0.491129688330406	0.191848965336674	2.55998090721275	0.0104677914012667	0.0172851091241708
ENSG00000227674	37.1277777777778	0.647576195618795	0.252973387746026	2.55985896931156	0.0104714648301048	0.0172904068115586
ENSG00000261502	38.0872222222222	0.645936486316245	0.2523456776879	2.55972875079373	0.0104753889821717	0.0172961180022798
ENSG00000224478	34.8072222222222	0.641161388989797	0.250490143973738	2.55962721254621	0.0104784497582836	0.017300403212162
ENSG00000179136	33.3555555555556	0.637991426514244	0.249261816670513	2.55952329577046	0.0104815830566931	0.0173048077737088
ENSG00000232251	35.3427777777778	0.661545992113368	0.258468081452303	2.55948815186856	0.0104826429041483	0.017305788885063
ENSG00000216998	0.875555555555556	-0.251799111930579	0.0983804013108107	-2.55944383815915	0.0104839794247282	0.017306860629631
ENSG00000125814	13191713.9422222	-0.680972109341348	0.266063373061802	-2.55943575210997	0.0104842233198117	0.017306860629631
ENSG00000170677	232236.218333333	0.466315182219679	0.182201649616098	2.55933567671979	0.0104872422569722	0.0173110753482395
ENSG00000242779	14464.0983333333	0.500287240777595	0.195480569204334	2.55926838567084	0.0104892726358815	0.0173136579721886
ENSG00000268731	39.1783333333333	0.665624194172533	0.260092979481496	2.5591778582393	0.010492004679947	0.0173173984881719
ENSG00000281758	41.2716666666667	0.668338972299663	0.261160532670759	2.55911169067123	0.0104940019636217	0.0173199259796554
ENSG00000274114	32.2144444444445	0.653750778879831	0.25546312522512	2.55908080003222	0.0104949345206663	0.0173206960364606
ENSG00000126457	19069412.02	-0.545084481518115	0.213007042638934	-2.55899746207961	0.0104974507766369	0.0173225414147655
ENSG00000260882	34.8933333333333	-0.327053138709216	0.127804791923291	-2.5590052907055	0.0104972143809819	0.0173225414147655
ENSG00000262647	31.6055555555556	0.652835150231333	0.25511230702768	2.55901080523135	0.0104970478654636	0.0173225414147655
ENSG00000229083	2.46	-0.211709762948981	0.0827342842523024	-2.5589121228554	0.0105000280139625	0.0173260250945124
ENSG00000124523	9926.54388888889	0.500226946280988	0.195500135374076	2.55870383579959	0.0105063206289658	0.0173356389123567
ENSG00000255106	0.963333333333333	-0.256952391864774	0.100432877528496	-2.55844896798727	0.0105140250712915	0.0173475813165795
ENSG00000205174	31.4672222222222	0.634222549703295	0.247911009011932	2.55826698552451	0.0105195293250853	0.0173558926278761
ENSG00000277439	34.4288888888889	0.659168782591952	0.257690944333674	2.55798194343384	0.0105281558792023	0.0173693543732779
ENSG00000283883	55.2955555555556	0.687518728402813	0.268776849900592	2.55795366549275	0.0105290120298202	0.0173699958789409
ENSG00000205704	14736.8111111111	0.490511804855452	0.191760716207053	2.55793686296949	0.0105295207769059	0.0173700642320962
ENSG00000277390	32.83	0.655068139113458	0.25614687900667	2.55739262431692	0.0105460110730517	0.0173964954327135
ENSG00000186104	7163.92111111111	0.507478604563615	0.198447708646234	2.55724093780433	0.0105506112283679	0.017403311412019
ENSG00000119661	8050.85777777778	0.49494183053476	0.193558047011238	2.55707183543768	0.0105557416534231	0.0174110014314505
ENSG00000175643	3252.625	0.500181779853373	0.195616194729139	2.55695486023513	0.0105592918819967	0.0174160844539323
ENSG00000237125	51.4655555555556	0.666567717603809	0.260689830822907	2.55693793463169	0.010559805666518	0.017416159055086
ENSG00000232746	33.2222222222222	0.636692146062722	0.249013258615139	2.55686042423451	0.0105621588145656	0.0174192671549119
ENSG00000233154	32.1133333333333	0.638271786672747	0.249644258008699	2.55672528486718	0.01056626264339	0.0174252620992416
ENSG00000237541	3726.78055555556	0.489831922743144	0.191605221758218	2.55646437110806	0.010574189923851	0.0174375616446114
ENSG00000088451	6541.68055555556	0.506052560308324	0.197954999501313	2.55640201855558	0.0105760851495195	0.0174399132694929
ENSG00000267272	109.063888888889	0.674960831819647	0.264030066045496	2.55637868038612	0.0105767945983058	0.0174403094321279
ENSG00000215905	54680.8094444445	0.539527653734925	0.21108089966229	2.55602309161142	0.0105876092529696	0.0174573675168736
ENSG00000281935	32.5333333333333	0.653616887196014	0.25572218644924	2.55596472199628	0.0105893854093416	0.0174595216317082
ENSG00000213771	0.797222222222222	-0.226135319885584	0.0884745087952817	-2.55593755721019	0.0105902121097102	0.0174601101848714
ENSG00000248866	36.5338888888889	0.642941682358208	0.251571431046923	2.55570228973371	0.0105973743583262	0.0174711436573664
ENSG00000245466	33.9022222222222	0.637667491358105	0.249516830837205	2.55560913153047	0.0106002115642882	0.017475046074626
ENSG00000255133	38.8611111111111	0.651442942142128	0.254919529689389	2.55548463837152	0.0106040041554772	0.0174805230822728
ENSG00000184809	55.8838888888889	0.667778129739983	0.261314764242603	2.55545503399119	0.0106049062084253	0.0174812348116178
ENSG00000164897	195177.829444444	0.542328686415939	0.212242364339828	2.55523296728639	0.0106116748132708	0.0174916165325621
ENSG00000214212	3405.90055555556	0.48550842881997	0.190044577820646	2.55470813420506	0.0106276870259724	0.017517233238233
ENSG00000283030	31.905	0.651494799056689	0.255040648310755	2.55447436858329	0.0106348259311358	0.0175282227678395
ENSG00000065534	11734.9477777778	0.509500567525229	0.199467131965153	2.55430838407121	0.0106398974760361	0.017535804069714
ENSG00000117133	27776.8816666667	0.494527465218775	0.193609056142489	2.55425792094571	0.0106414397691096	0.0175375683345661
ENSG00000169662	17067.1061111111	0.511713241660613	0.200349061611053	2.55410850216022	0.0106460075875144	0.0175443184228735
ENSG00000256987	425.048888888889	-0.417988746904183	0.163661498310501	-2.5539833816697	0.0106498339343202	0.0175482388291006
ENSG00000226832	30.7744444444444	0.648848350928089	0.254059514270028	2.55392266175262	0.0106516912688235	0.0175482388291006
ENSG00000225736	30.7744444444444	0.648848350928089	0.254059514270028	2.55392266175262	0.0106516912688235	0.0175482388291006
ENSG00000231319	30.7744444444444	0.648848350928089	0.254059514270028	2.55392266175262	0.0106516912688235	0.0175482388291006
ENSG00000233054	30.7744444444444	0.648848350928089	0.254059514270028	2.55392266175262	0.0106516912688235	0.0175482388291006
ENSG00000233687	30.7744444444444	0.648848350928089	0.254059514270028	2.55392266175262	0.0106516912688235	0.0175482388291006
ENSG00000233180	30.7744444444444	0.648848350928089	0.254059514270028	2.55392266175262	0.0106516912688235	0.0175482388291006
ENSG00000248569	12248.5211111111	0.492820931654206	0.192986598568983	2.55365364905401	0.0106599234439968	0.0175610226660179
ENSG00000229713	0.434444444444445	0.326946930686783	0.128033575095754	2.5536030720244	0.0106614718054723	0.0175627950278942
ENSG00000197535	1201354.52333333	0.496262860927726	0.194345122331319	2.55351333223429	0.0106642195850658	0.0175665429637446
ENSG00000257127	31.1866666666667	0.636720319357941	0.249357492276121	2.55344370664781	0.0106663519133959	0.0175679356904612
ENSG00000226856	34.8138888888889	0.642638195455179	0.251675519936259	2.5534394271558	0.0106664829879561	0.0175679356904612
ENSG00000206524	30.9716666666667	0.649166612612134	0.254229960458452	2.55346227266643	0.0106657832800774	0.0175679356904612
ENSG00000110723	2597.53	0.490421851976144	0.192070646651029	2.55334097389273	0.010669498862464	0.01757212427302
ENSG00000178567	10250380.765	0.535613397664739	0.209781396287658	2.55319779133461	0.0106738862626032	0.017578571217588
ENSG00000073050	15450.0161111111	0.509626410329882	0.199613179067408	2.55306995615647	0.0106778047437879	0.0175842453735589
ENSG00000235215	32.6105555555556	0.635405222554854	0.248886052362	2.55299650793878	0.0106800567015252	0.0175871747118418
ENSG00000232308	36.965	0.662367650871492	0.259454745473287	2.5529217037955	0.0106823506666719	0.0175901729623973
ENSG00000278307	47.84	0.675928975281599	0.26477322962204	2.55285995584402	0.0106842445770112	0.0175925122232439
ENSG00000254768	34.9661111111111	0.639418284361222	0.25047305767485	2.55284257036251	0.010684777871937	0.0175926110077474
ENSG00000261842	33.8488888888889	0.637706992773672	0.249816469034867	2.55270197052008	0.010689091603745	0.0175989340410702
ENSG00000258112	0.987222222222222	-0.253142738989712	0.0991780350280523	-2.55240728371067	0.0106981378892722	0.0176100485267
ENSG00000268442	35.4277777777778	0.657928978856841	0.257766300060522	2.55242434213613	0.0106976140447489	0.0176100485267
ENSG00000206463	32.5416666666667	0.653875648298568	0.256184864820698	2.5523586210146	0.0106996323897496	0.0176100485267
ENSG00000237962	32.5416666666667	0.653875648298568	0.256184864820698	2.5523586210146	0.0106996323897496	0.0176100485267
ENSG00000227506	32.5416666666667	0.653875648298568	0.256184864820698	2.5523586210146	0.0106996323897496	0.0176100485267
ENSG00000223590	32.5416666666667	0.653875648298568	0.256184864820698	2.5523586210146	0.0106996323897496	0.0176100485267
ENSG00000231350	32.5416666666667	0.653875648298568	0.256184864820698	2.5523586210146	0.0106996323897496	0.0176100485267
ENSG00000275544	43.8872222222222	0.670698673698815	0.262767592790413	2.55244060569438	0.010697114630917	0.0176100485267
ENSG00000233990	102.129444444444	0.386706943373579	0.151521332367243	2.55216171434076	0.0107056815687122	0.0176192244369728
ENSG00000233565	1.07166666666667	0.26632247289654	0.104354507601596	2.55209361835432	0.0107077742561822	0.0176218882981623
ENSG00000236296	9437.54444444444	0.483962068646599	0.189644641499565	2.55194169906303	0.010712444265136	0.0176287932587376
ENSG00000263961	32.1816666666667	0.636785732655522	0.249545275839827	2.55178436262704	0.0107172827063516	0.0176359747739989
ENSG00000226358	6.67055555555556	-0.233546979344994	0.0915263385419386	-2.55169149193026	0.0107201395962729	0.0176398950282643
ENSG00000224935	32.1683333333333	0.634400641694101	0.248623161762564	2.55165543385678	0.010721248997803	0.0176409395860265
ENSG00000279566	34.6316666666667	0.656064359480904	0.257123838360307	2.55155011555779	0.0107244899185597	0.0176454911368627
ENSG00000164366	14308.9372222222	0.496497593001166	0.194587913468063	2.5515335672822	0.0107249992316543	0.0176455480453519
ENSG00000225463	0.746111111111111	-0.234881926896975	0.0920647907745188	-2.5512676987692	0.0107331849252167	0.0176582341287259
ENSG00000141873	55636.0972222222	0.496822172690089	0.194743919589455	2.55115627608529	0.0107366171143207	0.0176630989704922
ENSG00000285007	60.5072222222222	0.747353663785595	0.292969042480108	2.55096462567829	0.0107425228667224	0.0176720325273764
ENSG00000241769	118.06	0.675345291997142	0.264762456702964	2.55075927458556	0.0107488540140646	0.0176816650603108
ENSG00000254974	2.71166666666667	-0.231882320913515	0.0909080497801276	-2.55073474213066	0.0107496105921193	0.0176821270836428
ENSG00000227689	5.34888888888889	0.324691357954193	0.127302496045458	2.55054981669998	0.0107553151946061	0.0176907277539388
ENSG00000249690	32.2705555555556	0.63479969832822	0.248890913203126	2.55051375784918	0.010756427855999	0.0176909921861718
ENSG00000228167	0.902777777777778	-0.258190836843815	0.101230384602018	-2.55052707602446	0.0107560168875717	0.0176909921861718
ENSG00000225142	2.34888888888889	0.227084329338542	0.0890363886137091	2.5504665325518	0.0107578852331787	0.0176926062615483
ENSG00000104872	733895.806666667	0.50166644831003	0.196712854890005	2.55024740803311	0.0107646497339775	0.0177021647839643
ENSG00000260325	36.2438888888889	0.647338365798186	0.253832966398538	2.55025332202837	0.0107644671158783	0.0177021647839643
ENSG00000229215	64.5277777777778	0.706006279480778	0.276842010517762	2.55021366937905	0.0107656916016402	0.0177023117377999
ENSG00000224320	64.5277777777778	0.706006279480778	0.276842010517762	2.55021366937905	0.0107656916016402	0.0177023117377999
ENSG00000227702	31.3488888888889	0.632015015628972	0.24783283998063	2.55016653837469	0.0107671471823236	0.0177039220015468
ENSG00000224205	67575.5322222222	0.537638018210225	0.210837011404658	2.5500172603867	0.0107717585964585	0.0177107208842554
ENSG00000283529	33.4827777777778	0.654951165196077	0.256844045083169	2.54999552348585	0.0107724302273651	0.0177110417352777
ENSG00000274148	93.6444444444444	0.694330717364682	0.272297155706671	2.54990073459541	0.0107753594677405	0.0177150741481674
ENSG00000099194	36958990.2927778	0.636349739371068	0.249565013511382	2.54983553350537	0.0107773747738214	0.017717603730338
ENSG00000255109	35.0561111111111	0.64359327851261	0.252407510355726	2.54981825859925	0.0107779087815232	0.017717697996958
ENSG00000112769	3533.91277777778	0.486811697015872	0.190934357176013	2.54962859600541	0.0107837732423625	0.0177265545470818
ENSG00000171587	8858.435	0.507023399563439	0.198868298977834	2.54954360332691	0.0107864021781656	0.0177300919366035
ENSG00000233093	33.9494444444444	0.640240879732369	0.251132999107795	2.54940960370387	0.0107905481207368	0.0177361224749176
ENSG00000250470	67446.6705555556	0.537698662807964	0.210919071481133	2.54931267728468	0.0107935479028672	0.0177394842390155
ENSG00000133641	50282.3194444444	0.533922547280839	0.209437427258675	2.54931773307831	0.0107933914124528	0.0177394842390155
ENSG00000265233	724.679444444445	0.434844778820123	0.170578598662261	2.54923409050333	0.0107959806345247	0.0177426979787454
ENSG00000102678	10962.3911111111	0.479520973277419	0.188117084988398	2.54905594197886	0.0108014972035146	0.0177509793551435
ENSG00000261534	1569.99611111111	0.764654119045525	0.299978747831879	2.54902763803144	0.0108023738976617	0.0177516352524906
ENSG00000178722	132.305555555556	0.675160171096431	0.264876758166698	2.54895965870862	0.0108044797660572	0.0177543109153115
ENSG00000138131	1760.42333333333	0.482596904139619	0.189332407251539	2.54893977816731	0.0108050956958736	0.0177545381289784
ENSG00000282989	41.0333333333333	0.669636741711319	0.262718815010122	2.54887241968383	0.0108071827975666	0.0177571825915281
ENSG00000189332	3.74833333333333	-0.188956958301318	0.0741421913515968	-2.54857530991021	0.010816393017011	0.0177707447154482
ENSG00000262911	37.7738888888889	0.660645733605698	0.25922144378746	2.54857670705427	0.0108163496900851	0.0177707447154482
ENSG00000203784	1573.64111111111	0.4801696397633	0.188420902508907	2.54838838668974	0.0108221910964797	0.017779235435862
ENSG00000274322	33.5455555555556	0.653542775330556	0.256454423478918	2.54837786170719	0.0108225176478831	0.017779235435862
ENSG00000267374	39.9866666666667	0.647811450472604	0.254213838221784	2.54829341708547	0.0108251379702178	0.0177827541588807
ENSG00000277112	35.3261111111111	0.657813581982914	0.258149345482208	2.54819000510792	0.0108283476190503	0.0177872406310809
ENSG00000134871	3543.19222222222	0.486167750629863	0.190801961198426	2.54802281683189	0.0108335385138548	0.017794981066772
ENSG00000175600	1907.70777777778	0.485605591347862	0.190583098695234	2.54799924375458	0.0108342705933369	0.0177953971698778
ENSG00000274525	32.3272222222222	0.651097210801733	0.255538489587102	2.5479418456835	0.0108360533170982	0.0177975388536317
ENSG00000286235	31.9711111111111	0.650656092303006	0.255368701646057	2.547908526413	0.0108370882982275	0.0177984522819511
ENSG00000011083	124206.453333333	0.521342422246126	0.204629735274941	2.54773540876475	0.0108424671863061	0.0178064995941766
ENSG00000271303	717.926666666667	0.739844795572472	0.290401356019416	2.54766301960039	0.0108447170724907	0.017809407686864
ENSG00000241052	1.73388888888889	-0.271051689882233	0.10639841802101	-2.54751616540681	0.010849282638524	0.0178161182095842
ENSG00000206505	37.9866666666667	0.660969147349601	0.259465380138346	2.5474271249489	0.0108520516589125	0.017819090876078
ENSG00000262520	33.0422222222222	0.653532927671821	0.256545248580688	2.54743726998426	0.0108517361323141	0.017819090876078
ENSG00000261968	32.6083333333333	0.653086746198748	0.256375524084089	2.54738336872026	0.0108534126400629	0.0178205383793241
ENSG00000233408	32.685	0.634479543394703	0.249091318863129	2.54717645837886	0.010859850374896	0.0178303210581246
ENSG00000275160	49.8933333333333	0.677302730122951	0.26592681513249	2.54695161067343	0.0108668500544442	0.0178410254648273
ENSG00000284754	32.3961111111111	0.650986030994249	0.255600438944605	2.54688933118512	0.0108687895711797	0.0178434215962523
ENSG00000166452	39926.3405555556	0.483453996529063	0.189826063967622	2.54682621777126	0.0108707553720198	0.0178458606650461
ENSG00000276612	50.2911111111111	0.67958725782078	0.266844750942061	2.54675145537465	0.0108730844139612	0.0178488958029828
ENSG00000223438	31.685	0.632313815517436	0.248299970558703	2.54657225328967	0.0108786688278875	0.017857274347844
ENSG00000250741	93531.0261111111	0.553014027394088	0.217168268051734	2.54647712741508	0.0108816342389479	0.01786135326393
ENSG00000213514	2.74444444444444	-0.18641906762572	0.0732086052454291	-2.54640922335233	0.0108837514889819	0.0178640396911355
ENSG00000110768	19321.3394444444	0.484358498054399	0.190234851912123	2.54610810367252	0.0108931448190516	0.0178786679438401
ENSG00000236989	31.045	0.635391959810002	0.249557870417093	2.54607061179058	0.0108943148703197	0.017879798822403
ENSG00000273706	36.4044444444444	0.642048457453972	0.252174476767846	2.54604853624836	0.0108950038588046	0.0178801401135487
ENSG00000283068	87.0161111111111	0.717671709879818	0.281894895791025	2.54588401775052	0.0109001397815501	0.0178877790587293
ENSG00000254842	39.2383333333333	0.6480116503633	0.254548258365969	2.54573201373722	0.0109048869406262	0.0178947793732319
ENSG00000231110	32.6438888888889	0.634947740299551	0.249421644821745	2.54568019047959	0.0109065058260564	0.0178966458394188
ENSG00000284944	32.7494444444444	0.651071726447322	0.255761559157199	2.54561994614349	0.0109083880425614	0.0178989442255775
ENSG00000029363	27700432.6472222	0.538852120071716	0.211681903086123	2.54557480925747	0.010909798445488	0.0179004682713336
ENSG00000175573	206641.169444444	0.53925740380282	0.211848539616697	2.54548558502463	0.0109125869329715	0.0179034629369064
ENSG00000234592	0.848333333333333	-0.22051876911308	0.0866309427972282	-2.54549658577808	0.0109122430968134	0.0179034629369064
ENSG00000236461	33.0683333333333	0.635172621222194	0.249550939060956	2.54526239657645	0.0109195649218983	0.0179141204990493
ENSG00000258817	1523.82722222222	0.480768349680893	0.188922164775007	2.54479589651883	0.0109341628580964	0.017937277492958
ENSG00000223679	1.93888888888889	-0.24423864785999	0.0959792894821065	-2.54470156195023	0.0109371169263979	0.0179413317513663
ENSG00000262612	33.1327777777778	0.651990772062852	0.256218401422203	2.54466801932967	0.0109381674778212	0.0179422632458347
ENSG00000237668	3.81388888888889	0.260362732967765	0.102321760594859	2.5445489938222	0.0109418960681839	0.0179475873462952
ENSG00000177822	42.025	0.648099983843079	0.254704440905459	2.5445178008641	0.0109428734048543	0.0179483983963654
ENSG00000234137	34.0016666666667	0.654335055162172	0.257158221049011	2.54448429644979	0.0109439232504011	0.0179493282979927
ENSG00000101938	2868.76666666667	0.483442882898053	0.189999275741364	2.54444592492098	0.0109451257147141	0.0179498300121711
ENSG00000160188	9586.62833333333	0.505851269488106	0.198806232784463	2.54444371488357	0.0109451949751374	0.0179498300121711
ENSG00000188483	38645.6483333333	0.492042897479906	0.193381866675674	2.54441073477238	0.010946228586022	0.0179507331043166
ENSG00000235433	0.868333333333333	0.251173090958971	0.0987284192673764	2.54408095280796	0.0109565688659137	0.0179668974608908
ENSG00000253614	32.3055555555556	0.636811141002247	0.250314309568298	2.5440460918935	0.0109576624334459	0.0179678980347267
ENSG00000280778	121.08	0.729769737799331	0.286859169391181	2.54400003788677	0.0109591072707713	0.017969474491798
ENSG00000240667	0.955	0.254291660578502	0.0999657581071595	2.54378764682513	0.0109657727371324	0.0179796106148748
ENSG00000103426	62642.81	0.543172893576593	0.213559578622539	2.54342557276083	0.0109771440091108	0.0179959257087084
ENSG00000244187	840082.57	-0.525723838181654	0.206698730478038	-2.54343041665422	0.0109769918130199	0.0179959257087084
ENSG00000275873	33.6905555555556	0.653301292561726	0.256858922568618	2.54342456173467	0.01097717577599	0.0179959257087084
ENSG00000225136	0.478333333333333	0.321636245315167	0.12647258125216	2.54313023527125	0.0109864271147816	0.018010297956092
ENSG00000129484	205765.758888889	0.533912283207634	0.209946919055755	2.54308224959398	0.0109879360685529	0.0180115883169851
ENSG00000225672	1.52055555555556	-0.164229699364084	0.0645791960806597	-2.54307438511561	0.0109881833918739	0.0180115883169851
ENSG00000253106	42.2555555555556	0.64808148663981	0.254848916547133	2.5430027147867	0.0109904375193161	0.0180144888033241
ENSG00000267699	0.478888888888889	0.478104945265186	0.188022528585615	2.54280669907852	0.0109966045734973	0.0180238024515783
ENSG00000110046	13186.5138888889	0.518110141151501	0.203785111826575	2.54243372593589	0.0110083475617721	0.0180422540178609
ENSG00000130726	957023.687222222	0.520509729909064	0.204746901556875	2.54221053384037	0.0110153800498644	0.0180529839706112
ENSG00000204653	108369.195555556	0.521569692329827	0.205165246376623	2.54219319081156	0.0110159266728913	0.0180530838336656
ENSG00000130540	72414503.9344444	0.6537635263485	0.257167012436958	2.54217490864527	0.0110165029220419	0.0180532322375584
ENSG00000235407	34.78	0.636779393376747	0.250498957637504	2.54204408426413	0.0110206272542885	0.0180591947732621
ENSG00000237710	36.4888888888889	0.656288770613623	0.25820314742612	2.54175356557731	0.0110297909700672	0.0180734143165843
ENSG00000120438	14574037.4888889	0.56715407482636	0.223145590384346	2.54163245551702	0.0110336130956077	0.0180788802628935
ENSG00000255686	32.4783333333333	0.631831315914193	0.248595421001893	2.54160480256545	0.0110344859631074	0.0180795134994579
ENSG00000125445	1134475.62555556	0.503638874595591	0.198163622680708	2.54153041704875	0.0110368342520325	0.018082563985897
ENSG00000205277	3648.045	0.487312497302205	0.191743779097653	2.54147748414837	0.0110385055700769	0.0180845051145874
ENSG00000240857	87124.9311111111	0.549134878313802	0.216077325677594	2.54138131611809	0.0110415425814425	0.0180879812995879
ENSG00000282026	31.1683333333333	0.647428016698279	0.254754562357092	2.5413794779886	0.0110416006372787	0.0180879812995879
ENSG00000241860	146.320555555556	0.673801303808937	0.265198143965205	2.54074667995166	0.0110616031773091	0.0181199502049526
ENSG00000182352	32.4633333333333	0.635790700613429	0.250239990066425	2.5407238085514	0.0110623267372341	0.0181203368950727
ENSG00000253105	32.6322222222222	0.633996911066503	0.249546584329732	2.54059542738036	0.0110663889861539	0.018126188829744
ENSG00000274423	58.595	0.687116845456966	0.270456676459341	2.54058008274114	0.0110668746113051	0.018126188829744
ENSG00000138758	3272840.38055556	0.535976181853648	0.210979848259181	2.54041410246546	0.0110721287436216	0.0181333669786059
ENSG00000275866	32.1866666666667	0.649315609822968	0.255594727654155	2.54041081278311	0.0110722329014377	0.0181333669786059
ENSG00000257729	32.6344444444445	0.632245576966577	0.248880012106557	2.540363011136	0.0110737464938615	0.0181350467981156
ENSG00000197045	1434464.90277778	0.569485172253142	0.224194992952246	2.54013332213197	0.0110810219355387	0.0181461257455952
ENSG00000233699	31.6844444444445	0.630307742237918	0.248141066686704	2.54011861339231	0.011081487982224	0.0181461257455952
ENSG00000276595	31.5111111111111	0.647797416246015	0.255037604257387	2.54000745549762	0.0110850105852271	0.0181510944252375
ENSG00000275221	31.8483333333333	0.642517825791529	0.25296546238123	2.53994288288741	0.0110870573534009	0.0181536461753188
ENSG00000245067	36.7661111111111	0.638591906447164	0.25143206646359	2.53981886809031	0.0110909892114884	0.0181592841595906
ENSG00000234834	33.5438888888889	0.652021025998061	0.256729090857126	2.53972397059172	0.0110939987494477	0.0181626115890139
ENSG00000233584	33.5438888888889	0.652021025998061	0.256729090857126	2.53972397059172	0.0110939987494477	0.0181626115890139
ENSG00000261986	32.5083333333333	0.64997897459351	0.255929308426609	2.53968167455858	0.0110953403411368	0.0181640079489123
ENSG00000236283	44.1516666666667	0.649751317384632	0.255842823833875	2.53965035113328	0.0110963339845746	0.0181648345902685
ENSG00000201942	20808.93	-0.713034310019967	0.280767963810253	-2.53958571463604	0.0110983846369939	0.0181665913755973
ENSG00000256902	0.737777777777778	-0.293384513844391	0.115523856720283	-2.5396011020889	0.011097896425347	0.0181665913755973
ENSG00000251597	2.735	0.234313461431191	0.0922651556523151	2.5395660991909	0.0110990070216417	0.0181668101190903
ENSG00000121742	350585.941111111	0.578760446225097	0.227899082648538	2.53954706398556	0.0110996110253203	0.0181669987587474
ENSG00000269761	32.2594444444445	0.649600662762476	0.255797064411743	2.53951570654794	0.0111006060878526	0.018167827408986
ENSG00000176595	330065.113333333	0.571329214711595	0.224981719207878	2.53944727919738	0.0111027777614836	0.0181688609038325
ENSG00000217275	11960.9138888889	0.482033854059818	0.189816604029918	2.53947148893171	0.0111020093758437	0.0181688609038325
ENSG00000251039	1877.27722222222	0.480733923419823	0.189307493253418	2.53943420388693	0.0111031927745643	0.0181688609038325
ENSG00000273716	271.665	0.774116148373645	0.304836948132406	2.53944330933732	0.0111029037642131	0.0181688609038325
ENSG00000112584	123394.988888889	0.550053274071605	0.216611148212833	2.5393581014175	0.0111056085563432	0.0181720140006726
ENSG00000230975	33.115	0.632955985270306	0.249260019737589	2.53934018755458	0.011106177278359	0.0181721446245808
ENSG00000102738	172623.188333333	0.521725593858268	0.205461574849552	2.53928548070508	0.0111079142492591	0.0181741866645374
ENSG00000184207	35802492.575	0.502583280322732	0.197936319994324	2.53911601638923	0.0111132963609881	0.0181821922504479
ENSG00000262660	10962.2605555556	0.492443748278809	0.193945700426925	2.53908051168349	0.0111144242682039	0.0181832372380782
ENSG00000226562	52.7911111111111	0.660516990202823	0.260166821461897	2.53882100143027	0.0111226714323699	0.0181959287505475
ENSG00000285140	34.9088888888889	0.652953790903631	0.257198266030177	2.53871770203544	0.0111259557708538	0.0182005006602692
ENSG00000243804	31.5311111111111	0.647908403982459	0.255216380671194	2.5386630837665	0.0111276926720699	0.018201739861857
ENSG00000241822	31.5311111111111	0.647908403982459	0.255216380671194	2.5386630837665	0.0111276926720699	0.018201739861857
ENSG00000241697	16685.6211111111	0.481217555536309	0.189564605962537	2.53854116433217	0.0111315706688668	0.0182072819257108
ENSG00000146350	20284.3083333333	0.540235156723489	0.212817607877494	2.53848900056461	0.0111332302535528	0.0182091951300079
ENSG00000261504	35.1433333333333	0.638830143057457	0.251673331959942	2.53833069273759	0.011138268145792	0.0182166333866806
ENSG00000262583	9583.48	0.481494116759929	0.189694073124059	2.53826653005144	0.0111403105967919	0.018219172161332
ENSG00000282862	38.9738888888889	0.663136944852859	0.261274758884625	2.53808269763131	0.0111461642623273	0.0182279434040523
ENSG00000259132	30536.4427777778	0.4948466433645	0.194974823978302	2.53800277014005	0.0111487101975417	0.0182305027514242
ENSG00000108582	108734.491666667	0.521391288405755	0.205432813214161	2.53801367098163	0.0111483629419592	0.0182305027514242
ENSG00000142156	1643300.79388889	0.556272103105998	0.219210477309074	2.5376164038076	0.0111610244323971	0.0182498362727521
ENSG00000139168	3495863.03055556	0.520658449310792	0.205188568581272	2.53746323643058	0.011165909512945	0.0182570209209593
ENSG00000259225	32.2883333333333	0.63380484250341	0.249782695038064	2.53742495014247	0.0111671309025168	0.0182582148168624
ENSG00000249272	0.766666666666667	-0.2318349659269	0.0913694952454257	-2.53733442769026	0.0111700191754338	0.0182621338355345
ENSG00000251764	0.666111111111111	3.28274272024101	1.2939337729263	2.53702530139307	0.0111798873783219	0.0182774636634511
ENSG00000131462	70505.8511111111	0.484749907274168	0.191071852381491	2.53700323324611	0.0111805921532387	0.0182778119512637
ENSG00000275140	60.1794444444445	0.687744461271583	0.271093049500288	2.53693136928194	0.0111828874956933	0.0182807603225842
ENSG00000233064	33.0433333333333	0.632437974277849	0.249321174962224	2.53663963509587	0.0111922098144424	0.0182951949867111
ENSG00000144559	11257.8077777778	0.514369473150028	0.202785346462648	2.53652190418391	0.0111959738409471	0.0183005429933158
ENSG00000134461	5355.89111111111	0.494554792846391	0.194975419744403	2.53649815702262	0.011196733208073	0.0183009794355601
ENSG00000285013	34.2411111111111	0.653095414927538	0.257506153776194	2.53623226222066	0.0112052388965673	0.0183140765889282
ENSG00000225449	55.0872222222222	-0.364256695841608	0.143623010137704	-2.53620012205817	0.0112062674144085	0.0183142037857058
ENSG00000267280	56.1016666666667	0.662033802472356	0.261033851406073	2.53619903666239	0.0112063021496393	0.0183142037857058
ENSG00000276340	75.8838888888889	0.678240706834532	0.267435790474337	2.53608802932312	0.0112098551519198	0.018319204924021
ENSG00000213096	5985.68	0.493426850666091	0.194563539076164	2.53607049403503	0.011210416493854	0.0183193168502838
ENSG00000234840	33.2138888888889	0.633682753279029	0.249895882315958	2.53578709423402	0.0112194921879914	0.0183333417429833
ENSG00000226935	32.5816666666667	0.6309076547872	0.248805983127058	2.53574149165463	0.0112209531902134	0.0183349230736871
ENSG00000253479	32.7377777777778	0.631341011089144	0.24898845150191	2.53562366961546	0.0112247287207753	0.0183402860148234
ENSG00000197467	1823.935	0.481213731932636	0.189793988235126	2.53545297407675	0.011230200549379	0.0183484199745238
ENSG00000116984	19306.3427777778	0.48648507228574	0.191889313709496	2.53523796026618	0.0112370964188164	0.0183588797805549
ENSG00000237505	45.6216666666667	0.651112801191309	0.256829503857267	2.53519471638728	0.0112384837798448	0.018359562185011
ENSG00000133424	55191.0338888889	0.557695259668118	0.219981282232035	2.53519414929068	0.0112385019745912	0.018359562185011
ENSG00000110060	4821.66833333333	0.49277406308361	0.194382129803631	2.53507904034913	0.0112421956753491	0.0183647891910313
ENSG00000248138	33.175	0.633280942673127	0.249817958597936	2.53496964840845	0.0112457069237909	0.0183697177041225
ENSG00000223394	0.265555555555556	-0.855068860993178	0.337312247658581	-2.53494756543396	0.0112464158583938	0.0183700684415758
ENSG00000222004	31.3255555555556	0.632141323199834	0.249373181947667	2.53492102985033	0.0112472677885869	0.0183706527091346
ENSG00000275786	31.4044444444444	0.645933246035185	0.25481764542048	2.53488428938788	0.0112484474430501	0.0183717721881611
ENSG00000260615	57.0616666666667	0.686450535912973	0.270849151510236	2.53443856879512	0.0112627672931597	0.0183943521370335
ENSG00000260962	33.5638888888889	0.632608488193411	0.249626478100262	2.53422029989673	0.0112697856112336	0.0184048918657144
ENSG00000256844	4.69777777777778	-0.224293501869834	0.0885063830086452	-2.5342070734935	0.0112702110238236	0.0184048918657144
ENSG00000082929	32.7272222222222	0.636531553929522	0.251197328198766	2.53399014429744	0.011277190345933	0.0184154804128956
ENSG00000281567	31.9872222222222	0.647751988292824	0.255628200629662	2.53396138101072	0.0112781160431031	0.0184161829865194
ENSG00000258675	32.0127777777778	0.62936805259608	0.248380120003062	2.53389060520754	0.0112803941285147	0.0184190937338293
ENSG00000259363	70.825	0.667729952111683	0.263524568805003	2.53384325848485	0.0112819183220432	0.0184207732936677
ENSG00000130935	34482.7594444445	0.51696363053547	0.204054896905975	2.53345368513101	0.0112944664761051	0.0184404515029794
ENSG00000248863	73.0372222222222	-0.362203889519226	0.142972862180433	-2.53337510346629	0.0112969990922075	0.0184437763542562
ENSG00000233450	32.2488888888889	0.647213686136758	0.25548007374127	2.53332354519439	0.0112986610427026	0.0184456795044474
ENSG00000205853	58.7044444444445	0.66481964681601	0.262465567870316	2.53297852442305	0.0113097881720714	0.0184630342288152
ENSG00000261008	50.8027777777778	0.657091973713974	0.259419737234271	2.53292976363083	0.0113113615216743	0.0184647917330098
ENSG00000284917	35.26	0.652051761792435	0.257450947324962	2.53272232465082	0.0113180570641062	0.0184749102399028
ENSG00000237407	35.2233333333333	0.636084920620737	0.251155838794736	2.5326304324567	0.0113210242082336	0.0184781306731675
ENSG00000273041	38.2727777777778	0.658274487513558	0.259917048270735	2.53263297614817	0.0113209420646602	0.0184781306731675
ENSG00000206490	55.1972222222222	0.681626544741811	0.269143400006849	2.53257759515732	0.0113227306058162	0.0184792929360346
ENSG00000232169	55.1972222222222	0.681626544741811	0.269143400006849	2.53257759515732	0.0113227306058162	0.0184792929360346
ENSG00000248886	0.772222222222222	-0.227681957840343	0.0899033497094267	-2.53251918394837	0.0113246172803641	0.0184797335536958
ENSG00000243003	31.9644444444445	0.647235553332813	0.255572567339694	2.53249227829894	0.0113254864232766	0.0184797335536958
ENSG00000240008	31.9644444444445	0.647235553332813	0.255572567339694	2.53249227829894	0.0113254864232766	0.0184797335536958
ENSG00000239741	31.9644444444445	0.647235553332813	0.255572567339694	2.53249227829894	0.0113254864232766	0.0184797335536958
ENSG00000240957	31.9644444444445	0.647235553332813	0.255572567339694	2.53249227829894	0.0113254864232766	0.0184797335536958
ENSG00000149292	2258.94944444444	0.485186211596845	0.191588533791256	2.53243866945334	0.0113272183457436	0.0184817482073347
ENSG00000267731	49.4455555555556	0.655723757805445	0.258934189501782	2.53239542861114	0.0113286154840287	0.0184832164665677
ENSG00000260092	9690.97555555556	0.480974911272006	0.189937176830502	2.53228419679641	0.0113322101556049	0.0184882698276713
ENSG00000237982	1.15444444444444	-0.277434656289212	0.109566009163238	-2.5321234058628	0.0113374082161274	0.0184959385267492
ENSG00000277893	32.8511111111111	0.640675150544372	0.253042382622348	2.5318887053816	0.0113449994297791	0.0185075105905153
ENSG00000255838	1.14166666666667	0.383145226046986	0.151352990512291	2.53146782729656	0.0113586237230975	0.0185289231891309
ENSG00000186812	161720.782777778	0.494278008821777	0.195274141564298	2.53120052077671	0.0113672842739337	0.018542237085273
ENSG00000267765	35.1033333333333	0.635406842177013	0.251048109173733	2.53101624333403	0.0113732581519277	0.018551167522694
ENSG00000285059	35.4116666666667	0.653949150711002	0.258378321567431	2.53097530297384	0.0113745857285931	0.0185525188262673
ENSG00000168379	35.6494444444444	0.652794549686333	0.257940314729885	2.53079690303526	0.0113803723251064	0.0185603281700761
ENSG00000225132	35.6494444444444	0.652794549686333	0.257940314729885	2.53079690303526	0.0113803723251064	0.0185603281700761
ENSG00000123870	11508.015	0.48936819159928	0.193373683729123	2.53068660720548	0.0113839511977688	0.0185653503870246
ENSG00000270533	54.4677777777778	0.67750039163956	0.267720109294847	2.53062944514718	0.0113858063819632	0.018567561234483
ENSG00000220749	24.9422222222222	0.497124464393941	0.196463962013558	2.53035955957986	0.0113945690943912	0.0185810359409723
ENSG00000123999	2474.54388888889	0.480905189668968	0.190057200127592	2.53031818497863	0.0113959129844526	0.0185819497048649
ENSG00000137801	120619.077777778	-0.79537684417441	0.314339493757103	-2.53031152613936	0.0113961292836185	0.0185819497048649
ENSG00000232401	32.1538888888889	0.628909759027926	0.248556702022194	2.53024663552129	0.0113982373172575	0.0185845717016477
ENSG00000236595	0.546111111111111	-0.28794286151811	0.113804092909053	-2.53016261680696	0.0114009672595961	0.0185882074321952
ENSG00000283946	64.89	0.688368507045876	0.272088359520145	2.52994471450334	0.0114080500623338	0.0185989394630004
ENSG00000277161	100.432777777778	0.66104422419067	0.261290127781876	2.52992422561984	0.0114087162438538	0.0185992097712302
ENSG00000250614	32.0505555555556	0.629009435205568	0.248633688609352	2.52986406920043	0.0114106723867215	0.0186015829399779
ENSG00000136146	628490.567777778	0.526638091594739	0.208171469748581	2.52982837768685	0.0114118331300915	0.0186026593038112
ENSG00000226243	10475.2572222222	0.481930595584534	0.190510419586213	2.52968103598366	0.0114166260203065	0.0186055765159065
ENSG00000220949	0.778333333333333	-0.229647619893946	0.090781174424541	-2.52968328896023	0.0114165527195986	0.0186055765159065
ENSG00000233418	88.35	0.708005540594135	0.279878460393422	2.52968927869226	0.0114163578453925	0.0186055765159065
ENSG00000226171	88.35	0.708005540594135	0.279878460393422	2.52968927869226	0.0114163578453925	0.0186055765159065
ENSG00000233049	88.35	0.708005540594135	0.279878460393422	2.52968927869226	0.0114163578453925	0.0186055765159065
ENSG00000233561	88.35	0.708005540594135	0.279878460393422	2.52968927869226	0.0114163578453925	0.0186055765159065
ENSG00000248112	33.3922222222222	0.630651238739354	0.249331699779941	2.52936645960367	0.011426864881303	0.0186208370680225
ENSG00000238263	1.82833333333333	-0.210175796653006	0.0830943734211916	-2.52936255488274	0.0114269920237179	0.0186208370680225
ENSG00000166492	1.47	-0.164982284803497	0.065229518158526	-2.52925806384992	0.0114303948440144	0.018625565575907
ENSG00000235890	32.1238888888889	0.630983284960284	0.249477227653733	2.52922196905311	0.0114315705041877	0.0186266647221049
ENSG00000067365	10674.7738888889	0.508658993204536	0.201146519454572	2.52879838330692	0.0114453753326013	0.0186483409070614
ENSG00000226140	32.0444444444444	0.629427262926232	0.248929593263959	2.52853529655995	0.0114539568820312	0.0186615050979705
ENSG00000282289	32.0711111111111	0.646472937271843	0.255679606384855	2.52844936055931	0.0114567612403847	0.0186644379078323
ENSG00000283565	32.0711111111111	0.646472937271843	0.255679606384855	2.52844936055931	0.0114567612403847	0.0186644379078323
ENSG00000213976	38.1122222222222	-0.32420269600187	0.12823700326735	-2.52815246568082	0.0114664545318544	0.0186794107441393
ENSG00000243024	2.50166666666667	-0.332490389970397	0.131518147677409	-2.52809514004058	0.0114683269892135	0.0186816423082245
ENSG00000242246	1.48444444444444	-0.189352493586562	0.0749016292752724	-2.52801568428731	0.0114709227427886	0.0186850518580767
ENSG00000173818	147305.612777778	0.510678947947021	0.202022480412981	2.52783228333339	0.0114769162909367	0.0186939955536424
ENSG00000212766	41.9222222222222	0.644435614527611	0.254948157484026	2.52771238234184	0.0114808361609724	0.0186978299340165
ENSG00000277505	32.59	0.645925475283969	0.255538948165168	2.52769873211842	0.0114812824970135	0.0186978299340165
ENSG00000280476	32.59	0.645925475283969	0.255538948165168	2.52769873211842	0.0114812824970135	0.0186978299340165
ENSG00000281737	32.59	0.645925475283969	0.255538948165168	2.52769873211842	0.0114812824970135	0.0186978299340165
ENSG00000276184	37.9577777777778	0.656070188990465	0.259556080160097	2.52766257136336	0.0114824649585639	0.0186982590515417
ENSG00000282841	32.3311111111111	0.646415021305097	0.255736548859199	2.52765990699669	0.0114825520879874	0.0186982590515417
ENSG00000280946	32.4255555555556	0.64705698264979	0.255995443909364	2.5276113229534	0.0114841409735975	0.0187000271603198
ENSG00000261520	33.5677777777778	0.630059610953132	0.249274908877398	2.527569316104	0.0114855149168915	0.018701445131455
ENSG00000244617	3428.07222222222	0.495639305718638	0.196104197515948	2.5274283365522	0.0114901270863763	0.0187081354330284
ENSG00000148803	6922.02944444444	0.482449739599054	0.190900244124534	2.52723479643288	0.0114964614607911	0.018717629106334
ENSG00000189308	4548.26055555556	0.497885333289154	0.197018870161175	2.52709465282107	0.0115010501553533	0.0187222403168741
ENSG00000239672	123477074.101667	0.587865261017794	0.232622301122297	2.52712340210552	0.011500108690717	0.0187222403168741
ENSG00000154646	2087.46611111111	0.489277108863984	0.193613102467804	2.52708676544939	0.0115013084583132	0.0187222403168741
ENSG00000224278	0.462222222222222	0.321983584839207	0.127412885379538	2.5270880875202	0.0115012651615535	0.0187222403168741
ENSG00000259495	131.443888888889	0.669457121365754	0.264929122160235	2.52692914960422	0.0115064712876847	0.018729824294427
ENSG00000261150	36.8994444444444	0.646373259630506	0.255809357890821	2.52677722566497	0.0115114496208664	0.0187371073045894
ENSG00000187185	32.9577777777778	0.633312011390631	0.250648839673076	2.52669037772792	0.0115142963638731	0.0187409202541998
ENSG00000141965	65186.0994444445	0.549260565909447	0.217389240284328	2.52662259268701	0.011516518688298	0.0187437165970766
ENSG00000146063	46058.3338888889	0.536201547737518	0.212235572542964	2.52644521986988	0.0115223356361113	0.0187523628702771
ENSG00000173546	4082.92666666667	0.503009972362262	0.199101180675963	2.52640376443025	0.0115236955445825	0.0187537549646292
ENSG00000204197	34.245	0.648025279011897	0.256503532782623	2.5263795472208	0.0115244900342988	0.018754226810336
ENSG00000104884	10064.7716666667	0.505244986292136	0.199998327132177	2.52624606183943	0.011528870138118	0.0187605333610825
ENSG00000176293	8832.23722222222	0.512701521403286	0.202953500951024	2.52620190832288	0.0115303192884554	0.0187620701287873
ENSG00000067829	10923919.5605556	-0.551081991878308	0.218147784120956	-2.52618652121055	0.0115308243425887	0.0187620706012092
ENSG00000261645	34.5433333333333	0.63235469424217	0.250340156851571	2.52598185682651	0.0115375439482957	0.0187721824713571
ENSG00000233220	33.8455555555556	0.631503449780273	0.250014429053291	2.52586801558428	0.011541283123765	0.0187774443539502
ENSG00000225989	56.9438888888889	0.681699680137598	0.269896153553784	2.52578508867764	0.0115440075785796	0.0187802329173584
ENSG00000236149	56.9438888888889	0.681699680137598	0.269896153553784	2.52578508867764	0.0115440075785796	0.0187802329173584
ENSG00000149968	1604.28055555556	0.477488019580043	0.189070122442406	2.52545464831702	0.0115548694324125	0.0187962580657669
ENSG00000285576	32.7166666666667	0.646115508256035	0.255839718682448	2.52546989804192	0.0115543679615309	0.0187962580657669
ENSG00000278573	61.315	0.685647662968567	0.271510724556734	2.5253060043501	0.0115597584418738	0.0188025652583778
ENSG00000278066	61.315	0.685647662968567	0.271510724556734	2.5253060043501	0.0115597584418738	0.0188025652583778
ENSG00000251432	58.9233333333333	0.662003415864123	0.262163649809323	2.52515333970065	0.011564781605233	0.0188093850067778
ENSG00000149656	37.2255555555556	0.637215285085926	0.252347716111923	2.52514781946076	0.0115649632753538	0.0188093850067778
ENSG00000171987	31.5977777777778	0.626819070905502	0.248256698332877	2.52488281329282	0.0115736875609974	0.018822750673475
ENSG00000187123	3258.75111111111	0.497341110088235	0.196978393862527	2.52485107800876	0.0115747327118428	0.0188236268331815
ENSG00000285362	36.6716666666667	0.654637726313248	0.259282227003929	2.52480755768627	0.0115761661202623	0.0188251342997834
ENSG00000275148	33.1411111111111	0.648304187012425	0.256785024512203	2.52469624443234	0.0115798331093133	0.018830273719187
ENSG00000004975	49676.5211111111	0.506091313002784	0.200458510701014	2.52466862710371	0.0115807430656808	0.0188309296010916
ENSG00000284806	31.8094444444444	0.644944582626293	0.255461529482836	2.52462507341883	0.0115821782339467	0.0188324394118897
ENSG00000283945	32.2833333333333	0.645518815636783	0.25569151244655	2.52460009118106	0.0115830015125496	0.018832954211166
ENSG00000203778	98895.675	0.511420466237402	0.202579606143018	2.52454072734422	0.0115849580298515	0.0188353114324897
ENSG00000125505	7865196.37	-0.585908105689817	0.232136995887078	-2.52397556645744	0.0116035993302132	0.0188647940823175
ENSG00000261202	35.68	0.633545328946512	0.251016298756255	2.52392108435041	0.0116053977770246	0.0188668927297063
ENSG00000215641	57.9194444444445	0.678459135449018	0.268826116447165	2.52378431238605	0.0116099136904494	0.0188709328263952
ENSG00000234495	57.9194444444445	0.678459135449018	0.268826116447165	2.52378431238605	0.0116099136904494	0.0188709328263952
ENSG00000270855	33.8988888888889	0.647130898307249	0.256411215154938	2.52380106664296	0.0116093604174626	0.0188709328263952
ENSG00000283107	33.8988888888889	0.647130898307249	0.256411215154938	2.52380106664296	0.0116093604174626	0.0188709328263952
ENSG00000276342	149.086666666667	0.742034998271615	0.294022628281146	2.52373432143487	0.0116115646722071	0.0188727910650198
ENSG00000118260	96895.4761111111	0.524647651427958	0.207891441671488	2.52366161497409	0.0116139662193701	0.0188758690150409
ENSG00000128050	83685.8483333333	0.532384093097822	0.21097213488359	2.52348061696195	0.0116199466292927	0.0188845400797566
ENSG00000137815	144093807.014444	0.475342268039197	0.188368548800443	2.52346939585319	0.0116203174792627	0.0188845400797566
ENSG00000163719	60263.5088888889	0.516764149965714	0.20479352870323	2.52334218389569	0.011624522481867	0.0188905478359199
ENSG00000139531	24084.415	0.537971805016352	0.213237196088539	2.52287975496067	0.0116398194875811	0.018914579450616
ENSG00000094796	13.3111111111111	-0.310543652565186	0.123094243416129	-2.5228121473997	0.0116420574204808	0.0189165620877457
ENSG00000226071	37.935	0.653942753491674	0.259210663203437	2.52282350351628	0.0116416814857496	0.0189165620877457
ENSG00000140859	16207.0805555556	0.481728011407987	0.190952642982181	2.52276168522549	0.0116437280587749	0.0189184496194721
ENSG00000116205	3691.47111111111	0.492484957740255	0.195231117532795	2.5225740853403	0.011649940745517	0.0189277164748171
ENSG00000266537	5.33777777777778	-0.238538231888918	0.0945670782094182	-2.52242362147085	0.0116549257355549	0.0189349879623487
ENSG00000228606	48.1255555555556	0.651407226552418	0.258259581970612	2.52229644910732	0.0116591405346943	0.0189410075906725
ENSG00000249231	32.2655555555556	0.627087384354296	0.248619410951323	2.52227845748164	0.011659736929777	0.0189411486246148
ENSG00000233891	32.68	0.627835809080431	0.248927771170999	2.52216056941733	0.0116636454098886	0.0189466698665135
ENSG00000203496	34.775	0.636763601724773	0.252482087338487	2.52201496128755	0.0116684745299764	0.0189536860673523
ENSG00000103966	15685.7177777778	0.499592500322099	0.198126581886646	2.52158239225028	0.0116828312243951	0.0189761770936359
ENSG00000253660	31.6027777777778	0.625469974641625	0.248050382042076	2.52154408911787	0.0116841032361909	0.0189774139082026
ENSG00000269741	31.5094444444445	0.64311695657301	0.255063579937904	2.52139861257173	0.011688935498013	0.0189844329485774
ENSG00000239873	1.08277777777778	-0.239522221850778	0.0949993423639615	-2.52130399948581	0.0116920791910667	0.0189887090283546
ENSG00000159147	13676.9638888889	0.50714958195509	0.201180960486459	2.52086271349333	0.0117067516356995	0.0190117073706287
ENSG00000223980	76.0188888888889	1.28171778246637	0.508486110662854	2.52065445955947	0.0117136816016667	0.0190221305052187
ENSG00000224984	31.6794444444444	0.63005508204	0.249966332197689	2.52055977499287	0.0117168335776261	0.0190264178278883
ENSG00000261241	34.0416666666667	0.630825123890784	0.250298098546641	2.52029531008696	0.0117256413955364	0.0190359559667082
ENSG00000198146	157153.405555556	0.507453817501096	0.201345146403595	2.52031810334234	0.0117248820509658	0.0190359559667082
ENSG00000237992	32.9511111111111	0.628437741907987	0.249346774954572	2.52033635495178	0.0117242740402419	0.0190359559667082
ENSG00000243979	4.35888888888889	-0.255599092371718	0.101414719414204	-2.52033525160962	0.0117243107947742	0.0190359559667082
ENSG00000283777	88.8683333333333	0.716343482926259	0.284230448612206	2.52029114552612	0.0117257801402677	0.0190359559667082
ENSG00000254405	33.0527777777778	0.645602243761327	0.256155565270214	2.52035220503717	0.011723746053502	0.0190359559667082
ENSG00000250659	32.0777777777778	0.626541158303565	0.248606672254642	2.52021055035005	0.0117284655015588	0.0190386524016482
ENSG00000075975	56972.4294444445	0.538311440754608	0.213597132022658	2.52021848634889	0.0117282010567568	0.0190386524016482
ENSG00000275244	31.3494444444445	0.643090003305047	0.255179186275893	2.5201506936767	0.0117304602269481	0.0190402273640027
ENSG00000273508	31.3494444444445	0.643090003305047	0.255179186275893	2.5201506936767	0.0117304602269481	0.0190402273640027
ENSG00000258608	5.28333333333333	-0.221229077588364	0.0877867006374328	-2.52007509089629	0.0117329801218981	0.0190434859233636
ENSG00000134748	48084.5383333333	0.492099565217673	0.19528684492456	2.51988077029855	0.011739459170191	0.0190531699133699
ENSG00000225991	122834.503333333	-0.660331971002831	0.262058794229997	-2.51978558072464	0.011742634144216	0.0190574907715368
ENSG00000179755	32.135	0.632027188620829	0.250836511674692	2.51967779491568	0.0117462301753269	0.0190624945693721
ENSG00000285063	31.7477777777778	0.643170622932171	0.255273070453055	2.51953965136503	0.011750840452407	0.0190683113427036
ENSG00000285202	31.7477777777778	0.643170622932171	0.255273070453055	2.51953965136503	0.011750840452407	0.0190683113427036
ENSG00000282339	42.0911111111111	0.659957281008102	0.261951181733876	2.51939035601898	0.0117558247038597	0.0190755666059486
ENSG00000233966	23730.2777777778	0.506085265271773	0.200881445488871	2.51932309646692	0.0117580707884939	0.0190783783485384
ENSG00000232533	845.883333333333	0.713751047719902	0.283325919285726	2.51918726503842	0.0117626079424756	0.019084907120425
ENSG00000278558	542521.235	0.770620118728124	0.305904415566514	2.51915330251441	0.0117637426295072	0.0190859150387945
ENSG00000231141	32.7327777777778	0.627605365848475	0.249137441826208	2.51911298939272	0.0117650896158526	0.0190864342275332
ENSG00000175220	461503.391666667	0.544687521869442	0.216221716561348	2.51911570461933	0.0117649988874193	0.0190864342275332
ENSG00000241975	25320.8311111111	0.498751238003281	0.197990369702287	2.51906816858436	0.0117665873785795	0.0190879937516223
ENSG00000229006	80.9672222222222	0.673582615915062	0.267395122452108	2.51905348810431	0.0117670779882882	0.0190879937516223
ENSG00000198718	161584.538888889	0.518894917463589	0.206003830447214	2.51886052961792	0.0117735281907437	0.0190955184896048
ENSG00000173013	2234.27833333333	0.479649268774191	0.190423465913264	2.51885589033795	0.01177368331086	0.0190955184896048
ENSG00000288559	87.3161111111111	0.707052003258338	0.280701457957964	2.51887542160263	0.0117730302708957	0.0190955184896048
ENSG00000275495	47.8844444444445	0.668943603670125	0.265576283399534	2.51883788381722	0.0117742853985271	0.0190955184896048
ENSG00000278666	47.8844444444445	0.668943603670125	0.265576283399534	2.51883788381722	0.0117742853985271	0.0190955184896048
ENSG00000224781	1.32222222222222	0.216592083688404	0.0859905173259974	2.51879033204655	0.0117758755279628	0.0190964309312149
ENSG00000129682	29290.0272222222	0.477413766684432	0.189540121969029	2.51880056699785	0.0117755332554883	0.0190964309312149
ENSG00000249781	34.7722222222222	0.636352675095815	0.252644307377659	2.51876910151227	0.0117765855377378	0.0190967491683847
ENSG00000112232	4990.95277777778	0.491638889841315	0.195201885965923	2.5186175195415	0.0117816559756954	0.0191041378797103
ENSG00000224310	228.416666666667	0.681286403617857	0.2705053855329	2.51856872378238	0.0117832886125295	0.0191059517417433
ENSG00000013725	2180.86388888889	0.484136573752424	0.192231027537857	2.51851420633478	0.0117851129262674	0.01910807622549
ENSG00000225564	32.3511111111111	0.630521800836385	0.250359673952796	2.51846389988216	0.0117867965499833	0.0191099724227026
ENSG00000283486	32.5711111111111	0.644094702443296	0.255757611617317	2.5183794076363	0.0117896247616754	0.0191137240978529
ENSG00000234899	673.966111111111	0.709332989035079	0.281679350302047	2.51822857541547	0.0117946750697905	0.0191210778238012
ENSG00000229677	38294.5661111111	0.509949905064663	0.202505518425734	2.51820251136357	0.0117955479656062	0.0191216589420202
ENSG00000230187	18.1483333333333	-0.286347712773696	0.113713054737661	-2.51816041205038	0.0117969580099275	0.0191231107382907
ENSG00000177640	148.780555555556	0.67198517897549	0.266860683024838	2.51811233996184	0.0117985682849286	0.0191248869718197
ENSG00000282712	120.760555555556	0.702808371929074	0.279111866211888	2.51801681335733	0.0118017687266342	0.0191292405184455
ENSG00000274972	31.66	0.643040434221913	0.255379889355094	2.51797600760879	0.011803136082231	0.0191306226039561
ENSG00000092421	63313.6766666667	0.559395106663702	0.222164659786776	2.51793020186283	0.0118046711496018	0.0191320738151057
ENSG00000258743	48.07	0.649957599830783	0.258132890684682	2.5179185732853	0.0118050608810721	0.0191320738151057
ENSG00000223928	0.819444444444445	-0.242553916974424	0.0963317833231977	-2.51790124304711	0.0118056417247255	0.0191321809778535
ENSG00000237997	0.413333333333333	0.321082528709601	0.127523248840405	2.51783523105999	0.0118078544275533	0.0191349326011317
ENSG00000167494	2.44222222222222	-0.201949797228705	0.080212435084518	-2.51768690248482	0.0118128277005452	0.0191421573646031
ENSG00000226530	49.5844444444445	0.655721120014638	0.260451530207518	2.51763205035571	0.0118146672947957	0.0191443037337093
ENSG00000232838	41818.2944444444	0.50926603387869	0.202282315340346	2.51760037955782	0.0118157295646587	0.0191443558658456
ENSG00000276761	74.9888888888889	0.695376662265921	0.276205158065331	2.51760925515172	0.0118154318599248	0.0191443558658456
ENSG00000178412	33.0755555555556	0.62777733682039	0.249372561878291	2.51742746712761	0.0118215307122555	0.0191529202586757
ENSG00000138688	6034568.18833333	0.472654809766757	0.187764424501796	2.51727562886778	0.0118266269120243	0.0191603418175454
ENSG00000259624	34.0966666666667	0.630647552375572	0.250531654306591	2.51723700991416	0.0118279234040061	0.0191616070836343
ENSG00000108651	172180.611111111	0.517633366414467	0.205659239685893	2.51694680581849	0.0118376699920872	0.0191765610636688
ENSG00000182903	56504.7111111111	0.539140073619108	0.214208167912965	2.51689783294429	0.011839315462361	0.0191783908191387
ENSG00000283544	33.4727777777778	0.645281213229512	0.25641524227405	2.51654779765336	0.0118510824245562	0.0191966154059683
ENSG00000129667	15795449.4783333	0.443497641383349	0.176240975255891	2.51642752622889	0.011855127922457	0.0192023315704082
ENSG00000228618	32.6405555555556	0.631441025871402	0.250929941051634	2.51640367516553	0.0118559303318883	0.019202794476286
ENSG00000274746	36.3261111111111	0.649694029870337	0.258208474626269	2.5161607527046	0.0118641055947614	0.0192151984730842
ENSG00000183696	225879.172222222	0.482798511023116	0.191882718594979	2.51611252205674	0.0118657293337794	0.0192169909518792
ENSG00000285154	32.7638888888889	0.644069967521013	0.255979867272059	2.51609618516009	0.0118662793784615	0.0192170444622436
ENSG00000250339	0.961111111111111	-0.278380253337944	0.11064414883289	-2.51599615772175	0.0118696476813138	0.0192216618443965
ENSG00000224888	37.4216666666667	0.634300847289032	0.25211085816471	2.51596004990244	0.0118708637766494	0.0192227936994885
ENSG00000275990	54.2555555555556	0.673143236882759	0.267569204721478	2.51577246187003	0.011877183436514	0.0192321894286746
ENSG00000077044	6371.15611111111	0.489175861404248	0.194447349664686	2.5157239851703	0.0118788170547811	0.019232321192012
ENSG00000266442	33.4505555555556	0.645204851709993	0.256468232235632	2.51573010070583	0.0118786109561202	0.019232321192012
ENSG00000266027	33.4505555555556	0.645204851709993	0.256468232235632	2.51573010070583	0.0118786109561202	0.019232321192012
ENSG00000251513	32.4955555555556	0.629258012758105	0.250145856545124	2.51556440489987	0.0118841961643535	0.0192401921437789
ENSG00000125630	3967.51333333333	0.495302797272064	0.196897044874972	2.51554205694949	0.0118849496383516	0.0192405739572094
ENSG00000230091	79.4588888888889	0.655678934445116	0.260660060319047	2.51545608346199	0.0118878486788706	0.0192444290489796
ENSG00000158296	7313.13944444444	0.504626101677049	0.200614551977139	2.51540128422266	0.0118896968456711	0.0192465826911243
ENSG00000147155	111467.276666667	0.49919749286536	0.198461866660468	2.51533204471666	0.0118920323912483	0.0192495250613029
ENSG00000235683	1.40222222222222	-0.261447316469582	0.103958965672463	-2.51490878904382	0.0119063182443698	0.0192718101873901
ENSG00000276416	32.9961111111111	0.645098203715012	0.256515074424767	2.51485494628976	0.0119081366518016	0.0192739141888728
ENSG00000273003	34.6322222222222	0.647929891579696	0.257645449773404	2.5148120882769	0.011909584252454	0.0192754178639604
ENSG00000284527	34.46	0.646832607218488	0.257211350834419	2.51479028868711	0.0119103206297151	0.0192757703577529
ENSG00000275434	31.3294444444444	0.641977088100037	0.255290800812006	2.51468946808147	0.0119137268153305	0.0192804434746531
ENSG00000174482	10521.9538888889	0.537284459320632	0.213680850819521	2.51442493447592	0.0119226680885738	0.0192940734403887
ENSG00000226314	16563.0266666667	0.49759649505893	0.197899604738028	2.51438852400756	0.0119238992332568	0.0192952257074513
ENSG00000170145	10969.1572222222	0.485335939632863	0.193042792034128	2.514136552413	0.0119324222211159	0.0193070243785535
ENSG00000275914	31.3238888888889	0.641822622094226	0.255286485954176	2.51412690215585	0.0119327487502962	0.0193070243785535
ENSG00000276731	31.3238888888889	0.641822622094226	0.255286485954176	2.51412690215585	0.0119327487502962	0.0193070243785535
ENSG00000284836	32.9522222222222	0.643913224477473	0.256126952765353	2.51403929779848	0.0119357133217015	0.0193109804199375
ENSG00000260602	0.802777777777778	-0.357491652680883	0.142210725772838	-2.51381638577618	0.0119432597111966	0.0193223487906497
ENSG00000198934	157658.867222222	0.569196197911035	0.226432025621341	2.51376189542593	0.0119451050526917	0.0193244931584502
ENSG00000284873	33.3922222222222	0.635225191074493	0.252714154169119	2.51361144832985	0.0119502013273392	0.0193318963893109
ENSG00000277069	32.6288888888889	0.642492512734632	0.255610454469396	2.51356116896055	0.011951904930343	0.0193338108739163
ENSG00000230970	35.4161111111111	0.630346752573731	0.250804730073681	2.51329690787151	0.011960862361506	0.0193474587221889
ENSG00000157637	184757.406666667	0.487894796079701	0.194139622958186	2.51311292689996	0.011967102120215	0.0193567095652042
ENSG00000197136	16619.7888888889	0.520484158058542	0.207119113829136	2.51297018626643	0.0119719451908643	0.0193628218260598
ENSG00000206206	34.3377777777778	0.645628967128907	0.256920175612647	2.51295549518192	0.0119724437457179	0.0193628218260598
ENSG00000227046	34.3377777777778	0.645628967128907	0.256920175612647	2.51295549518192	0.0119724437457179	0.0193628218260598
ENSG00000159217	1629.92944444444	0.475379909468299	0.189197612417859	2.5126105102129	0.0119841564057686	0.0193806844773744
ENSG00000132837	1925.65222222222	0.476336514212621	0.189579166904373	2.51259946960783	0.0119845314154547	0.0193806844773744
ENSG00000250974	36.5238888888889	0.63252407797737	0.251786420300036	2.51214532230784	0.0119999661855026	0.0194048004487572
ENSG00000198685	32.1755555555556	0.625502937221014	0.249040600205844	2.5116504566083	0.012016804882152	0.0194311844725102
ENSG00000153147	259381.091111111	0.480358077194267	0.191259313964244	2.51155390677637	0.012020092604922	0.0194356552168501
ENSG00000257017	1788.89	0.473741213551147	0.188636105333644	2.5114026432704	0.0120252450453814	0.01944314056013
ENSG00000257364	0.798888888888889	-0.221628078390879	0.0882526248142005	-2.51129163418625	0.0120290275578449	0.0194475644523985
ENSG00000131116	140798524.084444	0.640351275048145	0.254987446619068	2.51130509967724	0.012028568679848	0.0194475644523985
ENSG00000281038	31.9261111111111	0.640869629051656	0.255199380999637	2.51125071910957	0.0120304219600608	0.0194489728712361
ENSG00000237787	34.5255555555556	0.629460902795776	0.250682102000823	2.51099259888011	0.0120392221046416	0.0194615876990179
ENSG00000274792	32.2966666666667	0.625950858935999	0.249284376768547	2.51099113009066	0.0120392721966968	0.0194615876990179
ENSG00000223368	0.445	0.305776439429124	0.121780755880586	2.51087651097319	0.01204318177272	0.0194670609476843
ENSG00000224243	4908.97277777778	0.76663321253007	0.305329319199335	2.51084047395256	0.0120444112021995	0.0194682016170532
ENSG00000284588	31.7438888888889	0.640428612991045	0.255078999132261	2.51070693851585	0.012048967831836	0.0194747199334411
ENSG00000079435	8932.35166666667	0.506499050950177	0.201744312114856	2.51059891424259	0.01205265506201	0.0194798325356514
ENSG00000233419	1.82833333333333	0.217966081133137	0.0868191397811265	2.5105763738576	0.012053424566937	0.019480229190532
ENSG00000204754	32.5283333333333	0.62506693859987	0.248996628328175	2.51034298254047	0.012061394860128	0.0194915852595171
ENSG00000176444	23812.4494444444	0.488584796634596	0.194628940626265	2.51033990660617	0.0120614999341984	0.0194915852595171
ENSG00000214967	588706.345	0.706889402868556	0.281600568875892	2.51025559248816	0.0120643804246567	0.0194953925912743
ENSG00000230262	34.1038888888889	0.6276058843302	0.25002036579577	2.51021904688701	0.0120656291505853	0.0194965628625508
ENSG00000285105	33.5566666666667	0.644076240630017	0.256604747396987	2.50999347114019	0.012073339380068	0.0195081735679503
ENSG00000225685	0.607777777777778	0.401965663780993	0.160157968360495	2.50980746007104	0.0120797005649672	0.0195168107921562
ENSG00000111275	82951488.3672222	0.619187548506549	0.246707289921303	2.50980645405356	0.0120797349767109	0.0195168107921562
ENSG00000114062	2789322.20055556	0.530765316080667	0.211488217396896	2.50966849412982	0.012084454844519	0.0195235878893715
ENSG00000105538	7194.08833333333	0.508113752911889	0.202469648573264	2.50957986291969	0.0120874879467813	0.019527639385512
ENSG00000259855	32.6472222222222	0.624989133076996	0.249060861366694	2.50938316701964	0.012094221606586	0.0195367086193252
ENSG00000229501	38.3938888888889	0.650667419740233	0.259298320057377	2.50933912566906	0.0120957297674611	0.0195367086193252
ENSG00000225629	38.3938888888889	0.650667419740233	0.259298320057377	2.50933912566906	0.0120957297674611	0.0195367086193252
ENSG00000237894	38.3938888888889	0.650667419740233	0.259298320057377	2.50933912566906	0.0120957297674611	0.0195367086193252
ENSG00000238234	38.3938888888889	0.650667419740233	0.259298320057377	2.50933912566906	0.0120957297674611	0.0195367086193252
ENSG00000285602	35.1955555555556	0.647367845329036	0.257989966582884	2.50927527881616	0.0120979164479228	0.0195393914299684
ENSG00000236740	35.375	0.629281796906015	0.250787226957822	2.50922586664212	0.0120996089979124	0.019541275970124
ENSG00000226285	0.94	0.253612795477391	0.1010884445922	2.50882083012049	0.0121134909119163	0.019561995794236
ENSG00000276913	32.3838888888889	0.640264463548122	0.255204231037848	2.50883169508724	0.0121131183501378	0.019561995794236
ENSG00000172995	88256660.5066667	0.540475700695692	0.215448413958189	2.50860839848457	0.01212077727385	0.0195729121239466
ENSG00000281613	37.0255555555556	0.64848286936061	0.258506067315708	2.50857891303817	0.0121217889255907	0.0195736953978977
ENSG00000204310	387806.261111111	-0.505968659561809	0.201702885663755	-2.50848498223905	0.0121250122095879	0.0195780496885484
ENSG00000284627	99.355	1.02225200516947	0.407530207388321	2.50840793304777	0.012127656759536	0.0195814691695388
ENSG00000169062	19331990.6777778	0.544448008152483	0.217053929533488	2.50835361203853	0.0121295215200992	0.0195827787387434
ENSG00000237499	40.425	0.638344817165571	0.25448674706928	2.50836173009745	0.0121292428228961	0.0195827787387434
ENSG00000198682	4464.86833333333	0.502153148413679	0.20021361242983	2.50808694933103	0.0121386793456646	0.0195967126163288
ENSG00000223484	10707.8327777778	0.475759493762202	0.189694180704785	2.50803420534345	0.0121404914241204	0.0195982395060077
ENSG00000283156	34.5244444444444	0.64475414579271	0.257076060927296	2.50802872685627	0.012140679657394	0.0195982395060077
ENSG00000166862	31580.0833333333	0.535189791329612	0.213392137868064	2.50801082306279	0.0121412948251146	0.0195983814065884
ENSG00000277377	47.2666666666667	0.660305685931681	0.263289407981349	2.50790827855276	0.012144818748771	0.0196032183816144
ENSG00000283443	37.4594444444444	0.650533122652926	0.259399106048416	2.50784643232929	0.0121469445212816	0.0196057982481236
ENSG00000009844	26839.645	0.51152161306266	0.203974469998237	2.50777272796483	0.0121494783113185	0.0196090364234351
ENSG00000164841	8882.95222222222	0.522998898909767	0.208568337361603	2.5075661316848	0.0121565831227644	0.0196196515424061
ENSG00000284670	32.2777777777778	0.641084654211518	0.255677532057234	2.50739534699517	0.0121624591592226	0.0196282826913991
ENSG00000131400	2058.12777777778	0.473804980817765	0.188978353657427	2.50719181137889	0.0121694653147138	0.0196386056180173
ENSG00000236496	2.03333333333333	-0.211053312630251	0.08417982862021	-2.50717203978224	0.0121701460882586	0.0196386056180173
ENSG00000270339	31.6072222222222	0.631725455353281	0.251968853542858	2.50715692225757	0.012170666636051	0.0196386056180173
ENSG00000275316	33.0427777777778	0.642444629685568	0.256245181262065	2.50714814039188	0.0121709690346152	0.0196386056180173
ENSG00000204117	33.9461111111111	0.630433388633638	0.251461430517257	2.50707787407729	0.0121733888550827	0.0196408049198465
ENSG00000277867	167.481111111111	0.742044883061205	0.295979811972582	2.50707937854202	0.0121733370400929	0.0196408049198465
ENSG00000272514	65.0927777777778	0.668643279515699	0.26670731945921	2.50703010652829	0.0121750341099558	0.0196426067913997
ENSG00000278728	265.637777777778	0.773741665327295	0.308653519047722	2.50682923594875	0.012181954840166	0.0196529193319866
ENSG00000119703	3477.94611111111	0.49187569211017	0.196219600413786	2.5067612566375	0.0121842977668265	0.0196558460133215
ENSG00000140287	1441.45666666667	0.469079506416666	0.187127288064773	2.50674025829037	0.0121850215616599	0.0196561605523348
ENSG00000276725	49.7616666666667	0.668030462460827	0.266503152104991	2.50665126166182	0.0121880896212922	0.0196602565301146
ENSG00000206457	33.95	0.644332968811874	0.257079477893151	2.50635707716691	0.0121982361758455	0.019675769773311
ENSG00000092445	25609197.7644444	0.564914410902897	0.225397437193554	2.50630361168566	0.0122000810277129	0.0196773162167514
ENSG00000266357	33.7966666666667	0.626056280667676	0.249793295966803	2.5062973697696	0.0122002964241122	0.0196773162167514
ENSG00000235677	5.46166666666667	0.348402044895477	0.139011439526409	2.5062832676392	0.0122007830736473	0.0196773162167514
ENSG00000270987	35.3144444444445	0.6437670233441	0.256875002501763	2.50614897157882	0.0122054183499101	0.019683937871666
ENSG00000272556	46.59	0.662554209195748	0.264379279288238	2.50607464767843	0.0122079843364524	0.0196872219092341
ENSG00000215630	56809.0022222222	0.523718591681369	0.209024870979138	2.50553242409915	0.0122267187373884	0.019716578545281
ENSG00000231261	1.06055555555556	0.274504846419812	0.109561414978978	2.50548832791618	0.0122282434268387	0.0197181817784736
ENSG00000228688	1.42055555555556	-0.166932066084122	0.0666273378548153	-2.50545904217089	0.0122292561170277	0.0197189593037446
ENSG00000230866	33.2905555555556	0.627823684817618	0.25058978599963	2.50538417722478	0.0122318452568332	0.0197222785839799
ENSG00000258456	0.450555555555556	0.291825678649938	0.116485893880402	2.50524478912065	0.012236667168594	0.0197291974779491
ENSG00000186716	27314.3538888889	0.48238717070122	0.192554044755133	2.50520403928499	0.0122380771630491	0.0197306149707454
ENSG00000283680	31.6216666666667	0.639220792707038	0.255161538644083	2.50516122493942	0.0122395587471605	0.0197321477546823
ENSG00000227579	34.3311111111111	0.6271498928436	0.250356287781356	2.50502952572659	0.0122441171753239	0.0197377845175987
ENSG00000145331	3115.75	0.481524662241204	0.192222956016076	2.50503203270338	0.0122440303887541	0.0197377845175987
ENSG00000176490	2259209.62722222	-0.572331706424418	0.228484950441922	-2.50489892361596	0.0122486391155053	0.0197433614884359
ENSG00000206053	4300.375	0.483652375917655	0.193081497044719	2.50491312383826	0.0122481473782933	0.0197433614884359
ENSG00000250551	32.4072222222222	0.627149780531303	0.25037332853231	2.50485858141383	0.0122500362145635	0.0197447572132746
ENSG00000263341	31.5833333333333	0.639045213001714	0.255126124295225	2.50482076175872	0.0122513460829994	0.0197460122237919
ENSG00000112599	4440.88722222222	0.498743804480607	0.199117335608428	2.50477339382145	0.0122529868273617	0.0197477005108049
ENSG00000206279	36.0066666666667	0.646514425795283	0.258114336520112	2.50475984601076	0.0122534561361637	0.0197477005108049
ENSG00000105607	20033.8138888889	0.479915383112058	0.1916224323067	2.50448435151858	0.0122630029777085	0.0197622293813754
ENSG00000142657	189652.17	0.52050413429425	0.207830494328849	2.50446468876054	0.0122636846124925	0.0197624710416348
ENSG00000139644	704578898.559444	-0.774754912909197	0.309387669730812	-2.50415575250069	0.012274398692924	0.0197788788926165
ENSG00000129003	2887259.36388889	0.465991293458116	0.186091351478191	2.5040996787684	0.0122763442499264	0.0197811234732143
ENSG00000161888	2528.19944444444	0.48822285497203	0.194970565481737	2.50408493079824	0.0122768559968679	0.0197811234732143
ENSG00000241163	53.2694444444445	0.652152346476307	0.260454163890156	2.50390447492076	0.012283119253135	0.019790357288211
ENSG00000224664	1.71166666666667	0.266162549121585	0.106303672325181	2.5037944908187	0.0122869379657812	0.0197956518654625
ENSG00000284687	112.140555555556	1.01641433293143	0.405955001381592	2.50376108059329	0.0122880981966969	0.0197966630535378
ENSG00000231470	0.828333333333333	0.243192071726402	0.0971332106401723	2.5036964198301	0.0122903439351431	0.0197994228782243
ENSG00000260220	34.0555555555556	0.635934975306532	0.254024151038726	2.50344297070236	0.0122991500044286	0.0198127505272
ENSG00000232620	0.385555555555556	0.301456330078454	0.120420974473434	2.503354016164	0.0123022420475444	0.0198168726720357
ENSG00000239650	39532.0633333333	0.521258287801751	0.208236046563835	2.5032087210797	0.0123072939585332	0.0198241513450633
ENSG00000233345	36.0738888888889	0.646843508973359	0.258424660147675	2.50302547985832	0.0123136678773537	0.0198335587381911
ENSG00000127922	130434429.930556	0.492496451755494	0.196769231802415	2.5029139324487	0.0123175494083947	0.0198389510143873
ENSG00000185245	2358.415	0.48515847640233	0.19384165356419	2.50285976972267	0.0123194345073462	0.0198411274595111
ENSG00000273732	36.13	0.647080971682299	0.258553165536335	2.50269986190273	0.0123250014876633	0.019849233331735
ENSG00000232053	32.96	0.62725842001333	0.250643136124601	2.5025956414043	0.0123286309865728	0.0198542183514975
ENSG00000065882	33949.4711111111	0.479356057457729	0.191546034878983	2.50256319719999	0.0123297610554635	0.0198543178283403
ENSG00000260393	32.1188888888889	0.626976396888926	0.250533568325536	2.50256443110351	0.0123297180755087	0.0198543178283403
ENSG00000253522	34.0366666666667	0.628805160985507	0.251271432581565	2.50249363616531	0.0123321842554479	0.0198573595899757
ENSG00000150316	6292372.37166667	0.503733049374907	0.201298025963345	2.50242418903121	0.0123346039084601	0.0198603953769748
ENSG00000221949	33.2894444444444	0.624564452342266	0.249591680005251	2.50234483909531	0.0123373691062333	0.0198633896148022
ENSG00000231093	1.45	-0.165111714351164	0.0659832021403188	-2.50232951714045	0.0123379031111295	0.0198633896148022
ENSG00000234114	34.9394444444444	0.644711985481375	0.257645202361253	2.50232482333362	0.0123380667050458	0.0198633896148022
ENSG00000258996	0.905555555555556	0.244977570771171	0.0979129373302014	2.50199388815197	0.0123496056805686	0.0198811054245196
ENSG00000113209	2769.11	0.486045646373331	0.194279263579787	2.50178859759638	0.0123567685100439	0.0198917750332755
ENSG00000230426	42.2372222222222	0.637667140412557	0.254905904212727	2.5015785428038	0.01236410137819	0.0199027174322169
ENSG00000265836	0.910555555555556	-0.250459621350145	0.100122290886887	-2.50153706164297	0.0123655499126048	0.019904187175278
ENSG00000230451	1.65722222222222	0.325965856514838	0.130309240712211	2.50147921001809	0.0123675703594803	0.0199065773291422
ENSG00000071539	3298.66	0.49225781537464	0.196811129269313	2.50116859347442	0.0123784235295609	0.0199223209609776
ENSG00000274577	32.9505555555556	0.640470336178823	0.256067624538786	2.50117654401802	0.012378145626564	0.0199223209609776
ENSG00000227700	0.939444444444444	-0.238810015054893	0.0954867569333297	-2.50097524226981	0.0123851836217987	0.0199323378603332
ENSG00000165660	30174.6161111111	0.52725447977752	0.210823435381759	2.50092917242701	0.0123867948330769	0.0199340677986521
ENSG00000197696	4503.29111111111	0.483744615556438	0.193440888229924	2.50073611625201	0.0123935486506186	0.0199440732246728
ENSG00000237188	145.503333333333	0.67716859860612	0.270810913618334	2.50052182003449	0.0124010493426801	0.0199552796254132
ENSG00000255498	33.49	0.623507877065146	0.249367352770092	2.50035888875958	0.012406754874254	0.0199635964794814
ENSG00000262495	6.09666666666667	-0.2552797091383	0.102100198393177	-2.50028612241521	0.0124093037589215	0.0199668335015416
ENSG00000226781	188975.543888889	0.552142075636182	0.220836768745501	2.5002271078893	0.0124113712807232	0.0199692957538084
ENSG00000184574	1522937.335	0.477275219459619	0.190906822007784	2.50004276662339	0.0124178314792456	0.0199788250912677
ENSG00000273136	181.6	0.681280004955993	0.272514769964531	2.49997460704484	0.0124202208705054	0.0199818044389147
ENSG00000162441	15988.7683333333	0.489836396381892	0.195946685630051	2.4998452758048	0.0124247558050902	0.0199882351558192
ENSG00000256616	0.696111111111111	-0.252522085683116	0.101021884832359	-2.49967703633886	0.0124306572315342	0.0199968635547532
ENSG00000162924	42411.0605555556	0.473073016703104	0.189267663654254	2.49949202927392	0.0124371496898862	0.0200040435188237
ENSG00000231825	77.7866666666667	0.854372364196443	0.341818880464363	2.499488509926	0.0124372732235678	0.0200040435188237
ENSG00000206427	77.7866666666667	0.854372364196443	0.341818880464363	2.499488509926	0.0124372732235678	0.0200040435188237
ENSG00000225164	77.7855555555556	0.854374358941984	0.341818556966187	2.49949671113526	0.0124369853521583	0.0200040435188237
ENSG00000228071	15.56	0.302054284945227	0.12086031894101	2.49920145496766	0.0124473528851069	0.0200193893271353
ENSG00000229560	2.29944444444444	-0.174343411625807	0.0697608605802531	-2.49915798308196	0.012448879989574	0.0200209791109582
ENSG00000257283	35.79	0.628150955359744	0.251380536949364	2.49880505063236	0.0124612841389224	0.0200378136288296
ENSG00000227466	32.1644444444444	0.621865453602009	0.248861251023329	2.49884403877611	0.0124599133256565	0.0200378136288296
ENSG00000151148	16645.535	0.490267862952381	0.196201039873093	2.4988035907939	0.0124613354690671	0.0200378136288296
ENSG00000266217	32.7166666666667	0.638961964652656	0.255707648198573	2.4987988007166	0.0124615038967991	0.0200378136288296
ENSG00000112837	1780.28166666667	0.474480170121534	0.189924376724329	2.49825840318661	0.0124805181935945	0.0200675200612496
ENSG00000108825	157049.413333333	0.530629260734451	0.212408043961654	2.49815991352119	0.012483986393753	0.020072228318012
ENSG00000128346	1895.37	0.476041677539344	0.190567894832282	2.49801614253181	0.0124890506558282	0.0200795022655449
ENSG00000277802	32.4972222222222	0.638344470536769	0.255547464470171	2.49794875429601	0.0124914249992652	0.0200824510044415
ENSG00000040608	70224.9761111111	-0.521016700643218	0.208580072789037	-2.49792175099194	0.0124923765403787	0.0200831121493826
ENSG00000263236	35.1111111111111	0.643307442501008	0.25756097176052	2.49768991825033	0.012500548492644	0.020095380480563
ENSG00000261936	36.6227777777778	0.647130090791515	0.259100638566188	2.49760129644067	0.012503673603777	0.0200986657953811
ENSG00000282537	36.6227777777778	0.647130090791515	0.259100638566188	2.49760129644067	0.012503673603777	0.0200986657953811
ENSG00000107262	430479.879444444	0.492081173942529	0.197025094470561	2.49755583300103	0.0125052770701724	0.0201003739977647
ENSG00000115808	34867.4088888889	0.489214878492034	0.195887381241254	2.49742926467285	0.0125097420131406	0.0201054488656189
ENSG00000231566	580.500555555556	0.698680168546219	0.279760742998255	2.49742033517039	0.0125100570719407	0.0201054488656189
ENSG00000285341	38.0977777777778	0.647934880272252	0.259439954928977	2.49743675930575	0.0125094775861322	0.0201054488656189
ENSG00000238099	44.5816666666667	0.640283512957476	0.256396706157559	2.49723766951988	0.0125165035891472	0.0201140955374983
ENSG00000277224	41.0322222222222	0.647428703002774	0.259257990441369	2.49723721880498	0.0125165194991212	0.0201140955374983
ENSG00000262808	31.5683333333333	0.636550952265532	0.254932512060348	2.49693908054711	0.012527047530811	0.0201301438208571
ENSG00000198042	6056.30333333333	0.496087995808073	0.198684883657878	2.49685827464511	0.012529902346127	0.0201338608942392
ENSG00000280610	37.5127777777778	0.647145947458688	0.259187471214254	2.49682573168721	0.0125310522284983	0.0201348381676946
ENSG00000274675	36.8866666666667	0.646945540818872	0.259110521742126	2.49679378694907	0.0125321810640739	0.0201357815402276
ENSG00000265593	0.51	0.338606785098876	0.135618192434593	2.49676521283958	0.0125331908675736	0.0201365335875388
ENSG00000117862	255802.261111111	0.539047398128617	0.215902268048605	2.4967194786822	0.0125348072537826	0.0201382600978173
ENSG00000142163	0.963888888888889	-0.25858808847101	0.103571863898262	-2.49670208431335	0.0125354220728884	0.0201383774235753
ENSG00000233040	2.90888888888889	-0.302724712438445	0.121261466611182	-2.49646256884814	0.0125438906710685	0.0201511114289747
ENSG00000111339	1929.87777777778	0.476876718006919	0.191023407896106	2.49643079483893	0.0125450144918198	0.0201520458386681
ENSG00000225130	31.4144444444444	0.636517889667796	0.254996924573992	2.49617869208104	0.0125539343205781	0.0201655029687073
ENSG00000173011	512051.191111111	0.582408781030919	0.233337437275839	2.49599373264063	0.0125604820741525	0.0201751488136315
ENSG00000233101	33.0377777777778	0.626894281646869	0.25117094558754	2.4958869354114	0.012564264182269	0.0201796921524301
ENSG00000278091	31.9155555555556	0.638024961421383	0.2556309369973	2.49588320144569	0.0125643964348585	0.0201796921524301
ENSG00000256073	1861.64277777778	0.722561416176369	0.289537541261927	2.49557074024716	0.0125754678038835	0.0201966012042148
ENSG00000279800	34.8588888888889	0.642744451812724	0.257559834483354	2.4955150833282	0.0125774407893002	0.0201988971327841
ENSG00000224177	35.6833333333333	0.62601405939634	0.250862012344397	2.49545179657139	0.0125796845782734	0.0202016277445097
ENSG00000161647	2773.97666666667	0.481321066203719	0.19288206121373	2.49541643828855	0.0125809383364787	0.0202027683054786
ENSG00000266824	32.5783333333333	0.621477428548069	0.249051527645633	2.49537689819895	0.0125823405070802	0.0202041470817424
ENSG00000205500	33.3111111111111	0.625770278043657	0.250782050877182	2.49527538296639	0.0125859410737357	0.020208182708888
ENSG00000180712	36.1066666666667	0.628308087011772	0.251798173389703	2.49528453107303	0.0125856165690979	0.020208182708888
ENSG00000137397	31.3955555555556	0.636243927355361	0.254981524539218	2.4952550131039	0.0125866636667863	0.0202084699794587
ENSG00000215158	37818.6927777778	0.521157075046631	0.208860566951315	2.49523920505355	0.012587224461094	0.0202084974610774
ENSG00000244086	1.98277777777778	0.237576414849326	0.0952163497753406	2.4951220605482	0.0125913808793878	0.0202142973820604
ENSG00000136868	19631.3422222222	0.499514636515438	0.200211123436452	2.49493948159172	0.0125978614080975	0.0202238277852199
ENSG00000049323	2082.78611111111	0.47154990273483	0.189022776271656	2.49467239893428	0.012607346663329	0.0202381807590559
ENSG00000282256	34.0188888888889	0.640727337830719	0.256845522272005	2.49460193879562	0.0126098500600225	0.020241325217267
ENSG00000146021	121220.799444444	0.535904276362994	0.214828822645253	2.4945641360607	0.0126111933446576	0.0202426072730026
ENSG00000261852	31.8938888888889	0.636554971812347	0.255200785255671	2.4943299887366	0.0126195163723433	0.0202550921305812
ENSG00000282003	38.33	0.648063513050336	0.259838968983788	2.49409669221236	0.0126278139933328	0.0202675351324401
ENSG00000261051	47.4377777777778	0.642628737866612	0.257662572375863	2.49407095466385	0.0126287296924394	0.0202681296488762
ENSG00000274512	82.1227777777778	0.678205259629919	0.271931909837184	2.49402602304374	0.0126303284255289	0.0202698202831012
ENSG00000235441	32.2144444444445	0.637270892688236	0.255526997721456	2.49394740426962	0.0126331262280973	0.0202734350184948
ENSG00000169118	7398.61611111111	0.495889243925629	0.198843540720163	2.49386649488155	0.0126360061194681	0.0202763057960901
ENSG00000250786	160.292222222222	0.669307694888954	0.268380043361467	2.49388026958285	0.0126355157812597	0.0202763057960901
ENSG00000229412	32.4216666666667	0.637610724329122	0.255696747854335	2.49362078195987	0.0126447555959052	0.0202850913034009
ENSG00000232397	32.4216666666667	0.637610724329122	0.255696747854335	2.49362078195987	0.0126447555959052	0.0202850913034009
ENSG00000220550	32.4216666666667	0.637610724329122	0.255696747854335	2.49362078195987	0.0126447555959052	0.0202850913034009
ENSG00000230505	32.4216666666667	0.637610724329122	0.255696747854335	2.49362078195987	0.0126447555959052	0.0202850913034009
ENSG00000204689	32.4216666666667	0.637610724329122	0.255696747854335	2.49362078195987	0.0126447555959052	0.0202850913034009
ENSG00000224234	32.4216666666667	0.637610724329122	0.255696747854335	2.49362078195987	0.0126447555959052	0.0202850913034009
ENSG00000123352	44591.5811111111	0.48006792221456	0.192521750933868	2.49357758219987	0.0126462944301518	0.0202866843886212
ENSG00000276114	30.52	0.633607160290579	0.254103410035924	2.49350120960991	0.0126490153313568	0.0202901734794809
ENSG00000263097	33.8288888888889	0.640129513167919	0.256735352122681	2.49334385730421	0.0126546229041251	0.0202982925536759
ENSG00000265282	33.5111111111111	0.6227859723862	0.249785233022702	2.4932857913566	0.0126566927592853	0.020300736595436
ENSG00000277529	31.8038888888889	0.635236236429683	0.254784829846623	2.49322629142436	0.0126588140420382	0.0203032629101428
ENSG00000258472	16497.6577777778	0.488907876830824	0.196106904029126	2.49306815204329	0.0126644535336462	0.020311215526496
ENSG00000224144	1.44333333333333	-0.164795865393333	0.0661019347974166	-2.49305660868149	0.0126648652746192	0.020311215526496
ENSG00000231327	56.4044444444444	0.650069592875708	0.260760861654597	2.49297225339279	0.0126678745089724	0.0203142886016871
ENSG00000281996	32.9788888888889	0.638811546077816	0.256244035014047	2.49298113824502	0.0126675575268573	0.0203142886016871
ENSG00000163053	6845.08833333333	0.496680379880092	0.199245538571988	2.49280552749059	0.0126738240394384	0.0203229525257085
ENSG00000235558	27516.3477777778	0.522210049338596	0.209495039057037	2.49270842731707	0.0126772901501658	0.0203276336172582
ENSG00000224914	112.062222222222	0.668307007370283	0.268151943593344	2.49226986168625	0.0126929557480917	0.0203518749528328
ENSG00000276349	57.2855555555556	0.675037268274204	0.270873914798225	2.49207188804814	0.0127000329930518	0.0203623442329179
ENSG00000258945	37.7033333333333	0.628952583205802	0.252389544877542	2.49199143138424	0.0127029101897607	0.0203660788368446
ENSG00000253333	28318.02	0.522023687062011	0.209486345304925	2.49192226014618	0.0127053842715403	0.020369166848098
ENSG00000196302	29111.1516666667	0.521816382112776	0.209406706183155	2.49187999574558	0.0127068961731012	0.020370712100154
ENSG00000162373	18994.4666666667	0.502918087691936	0.20183031565722	2.49178665778867	0.0127102356655588	0.0203747945440897
ENSG00000278183	34.2927777777778	0.640247667795233	0.256944086350047	2.4917781797982	0.012710539033854	0.0203747945440897
ENSG00000160007	127887.073333333	0.481368279803839	0.193211433457548	2.49140680336396	0.0127238343034301	0.0203952270929534
ENSG00000181924	91280.2277777778	0.47903710239146	0.192280487854269	2.49134536601824	0.0127260349454328	0.0203978748996005
ENSG00000284626	35.3411111111111	0.641432014658288	0.257481220230464	2.4911797997701	0.012731967087839	0.0204065032406958
ENSG00000261499	36.3994444444444	0.643443411311476	0.258297256228013	2.4910965788327	0.0127349497697843	0.0204104037143361
ENSG00000231070	0.602777777777778	0.327260171097807	0.131376710648332	2.49100597421574	0.0127381977898157	0.0204147290927197
ENSG00000267365	60.7522222222222	0.656944945254084	0.263740036220917	2.49088062118793	0.0127426926896045	0.0204210523097612
ENSG00000275895	121.357777777778	0.67430191323423	0.270709944426907	2.49086495385948	0.0127432545862105	0.0204210723418601
ENSG00000227526	32.6366666666667	0.637287679895788	0.255867006540293	2.49069893188995	0.0127492101831293	0.0204297354072648
ENSG00000145808	2863.35	0.484284291083853	0.194443405897673	2.49061822820934	0.0127521061028412	0.0204334950141228
ENSG00000112941	21197.415	0.506512905820591	0.203396186237961	2.49027730160093	0.0127643461223041	0.0204522262852852
ENSG00000223493	83.3811111111111	0.696808208419877	0.279824437885137	2.49016209479855	0.0127684846511466	0.020457975537011
ENSG00000262370	36.7372222222222	0.629716188860196	0.252885792783101	2.49012086416535	0.0127699660515486	0.0204594671610371
ENSG00000254701	42451.0183333333	0.519652130144969	0.208687651344898	2.49009525382094	0.0127708862977113	0.0204600596390642
ENSG00000278570	33.1927777777778	0.622059301279073	0.249840976627692	2.48982096402086	0.0127807459231857	0.0204749731042501
ENSG00000255419	39.0361111111111	0.647566875628462	0.260091064164575	2.48976979546944	0.0127825859741045	0.020476155863535
ENSG00000264619	39.0361111111111	0.647566875628462	0.260091064164575	2.48976979546944	0.0127825859741045	0.020476155863535
ENSG00000276370	32.8933333333333	0.637342201496505	0.255997433993252	2.48964292944165	0.0127871491616189	0.0204825828199687
ENSG00000231177	40.6511111111111	0.63273683154767	0.254176023515327	2.48936474336462	0.0127971601589315	0.0204965035226867
ENSG00000206492	54.6483333333333	0.669122364438257	0.268793417769258	2.48935546856529	0.0127974940477405	0.0204965035226867
ENSG00000229470	54.6483333333333	0.669122364438257	0.268793417769258	2.48935546856529	0.0127974940477405	0.0204965035226867
ENSG00000249617	526454.167222222	0.570571906056453	0.229208689787953	2.48931184321286	0.0127990646451799	0.0204981357603231
ENSG00000088298	8437.21222222222	0.488328544500757	0.196172355310889	2.48928318022621	0.012800096661234	0.020498905338133
ENSG00000213849	31.4722222222222	0.346687173196844	0.13927540432235	2.48922036797283	0.0128023584853591	0.0205016442592219
ENSG00000162994	5289.28222222222	0.478217488957835	0.192119669688851	2.48916464270596	0.0128043654082562	0.0205039747641256
ENSG00000181798	45.0222222222222	0.638084769372504	0.256394219258799	2.48868625516255	0.0128216057987598	0.0205306977788265
ENSG00000101557	498607.276111111	0.513481083026765	0.20633148537884	2.48862204468685	0.0128239214136868	0.0205335211056577
ENSG00000243197	33.7322222222222	0.621900567023243	0.249915749729774	2.48844087535773	0.0128304568973441	0.0205431007053319
ENSG00000229690	1.12777777777778	0.271378886118253	0.10905681524266	2.48841748692563	0.012831300823989	0.0205431852613466
ENSG00000121481	7061.40277777778	0.479844789177066	0.192831978960707	2.48840877827035	0.0128316150716353	0.0205431852613466
ENSG00000232075	2.72111111111111	-0.252522088989376	0.101486003484507	-2.48824547542585	0.0128375090377001	0.0205517361930964
ENSG00000231617	39.8766666666667	0.647724428458036	0.260327500412206	2.48811373148216	0.0128422657179564	0.0205584657709824
ENSG00000233725	36.8416666666667	0.626865639518096	0.251953722334571	2.48801896518789	0.0128456882661956	0.0205630591237937
ENSG00000180846	31.5155555555556	0.618843150100342	0.248734615498554	2.4879655325012	0.0128476183792945	0.0205644855160836
ENSG00000153253	411841.865	0.451881386516167	0.181627003986604	2.48796366508086	0.0128476858395075	0.0205644855160836
ENSG00000237591	33.9283333333333	0.638590873909668	0.256702472633099	2.48766935261429	0.0128583217407664	0.0205806234812163
ENSG00000188021	1830641.92888889	0.545875931992533	0.219438352169167	2.48760495417734	0.0128606500182261	0.0205825774457466
ENSG00000169689	3117703.43777778	0.527014540636897	0.211855127191764	2.48761758859799	0.0128601932007595	0.0205825774457466
ENSG00000173065	16583.4822222222	0.510981130376015	0.205439577233603	2.48725750537826	0.0128732182070549	0.0206018049064079
ENSG00000132004	5194.74	0.489827433588874	0.196938605164149	2.48720880896156	0.0128749805598064	0.0206037382101865
ENSG00000137033	3978.39222222222	0.492604816074629	0.198060901078414	2.48713811455197	0.0128775394131145	0.0206054192629275
ENSG00000183242	32.0172222222222	0.622104874450615	0.25012779030057	2.48714816415662	0.0128771756304098	0.0206054192629275
ENSG00000228260	33.0961111111111	0.637277203088992	0.256232712528415	2.48710321488838	0.0128788028064657	0.0206054192629275
ENSG00000234164	33.0961111111111	0.637277203088992	0.256232712528415	2.48710321488838	0.0128788028064657	0.0206054192629275
ENSG00000232705	33.0961111111111	0.637277203088992	0.256232712528415	2.48710321488838	0.0128788028064657	0.0206054192629275
ENSG00000268350	52.3494444444444	0.648226037590705	0.26064607111078	2.48699715605993	0.012882642886708	0.0206106760254352
ENSG00000003147	286898.422222222	0.544375578109426	0.218902080512704	2.48684515393554	0.0128881482058068	0.0206185964022483
ENSG00000284337	32.2044444444445	0.635299035855395	0.255478492331513	2.4867026185164	0.0128933125441754	0.0206259706161825
ENSG00000196449	9182.68833333333	0.500197118806749	0.201159170313139	2.48657378148908	0.0128979821381923	0.020632552766251
ENSG00000130787	852705.012777778	0.529792665447125	0.213065341994812	2.4865267175176	0.0128996883069218	0.0206343940426166
ENSG00000132692	6428571.63111111	0.51593211261	0.207494496940443	2.48648576332166	0.0129011731458136	0.0206358811356353
ENSG00000240770	33.9177777777778	0.621808376302395	0.250082847050664	2.48640953842158	0.0129039371650634	0.0206376379856894
ENSG00000232143	55.3983333333333	0.669165203254481	0.269129000803749	2.48641061073325	0.0129038982779407	0.0206376379856894
ENSG00000228581	55.3983333333333	0.669165203254481	0.269129000803749	2.48641061073325	0.0129038982779407	0.0206376379856894
ENSG00000171671	32.1966666666667	0.620938237677054	0.249736779442321	2.48637080634919	0.0129053418437777	0.0206389964862412
ENSG00000249125	34.4316666666667	0.62482828959647	0.251334424759622	2.48604340688332	0.0129172208993743	0.0206562166937593
ENSG00000285441	34.6177777777778	0.84679509829026	0.340619522356769	2.48604393673982	0.0129172016667445	0.0206562166937593
ENSG00000282954	43.4261111111111	0.652758892763756	0.262583477183682	2.48591000380096	0.0129220639450796	0.0206630723527042
ENSG00000226882	55.5688888888889	0.669207484195815	0.269205472146444	2.4858613714649	0.0129238298857084	0.0206650071776555
ENSG00000122085	43272.2455555556	0.475715865060673	0.191372815002181	2.48580690551713	0.0129258079102903	0.0206668028915075
ENSG00000259442	32.2672222222222	0.621762455422449	0.250125713353755	2.48579982875685	0.0129260649346722	0.0206668028915075
ENSG00000088543	11610.3022222222	0.494487295677836	0.198938397522529	2.48563023446409	0.0129322258669874	0.0206757639242944
ENSG00000264456	34.5477777777778	0.648355289809742	0.260845294358548	2.48559319961715	0.0129335715949762	0.0206761367762792
ENSG00000229619	61.79	0.650817526720696	0.261834602711615	2.48560549285958	0.0129331248840954	0.0206761367762792
ENSG00000237941	37.4866666666667	0.626688112344866	0.252130017230097	2.48557517755985	0.0129342265037574	0.0206762944755145
ENSG00000097046	4419.15666666667	0.488254315030739	0.196449234627445	2.48539688106542	0.012940707252931	0.0206857647869714
ENSG00000245017	35.9827777777778	0.625239297207354	0.251573151401893	2.48531806245303	0.0129435730798438	0.0206887636655605
ENSG00000259458	31.9738888888889	0.617679533114297	0.248531721554999	2.48531466828312	0.0129436965037021	0.0206887636655605
ENSG00000054282	16379681.8966667	0.478452701194289	0.192528243055285	2.48510397021023	0.0129513602593055	0.0207001230150665
ENSG00000099804	350329.492777778	0.549957435351616	0.221309140018864	2.48501907921534	0.0129544491476853	0.020704169704582
ENSG00000284774	35.8194444444444	0.641638417165624	0.258245120991443	2.48461002748967	0.0129693422566119	0.0207270810765441
ENSG00000254601	0.87	0.252090764428057	0.10146245788876	2.48457182758613	0.0129707338446933	0.0207275226572334
ENSG00000282285	41.4033333333333	0.649324660335587	0.261341349674244	2.48458447599263	0.0129702730600103	0.0207275226572334
ENSG00000211809	0.445	-1.6596308154535	0.668005705695684	-2.4844560477595	0.0129749524063834	0.0207333726385483
ENSG00000108591	99601.2788888889	0.505139087800973	0.203321839438443	2.48443103404988	0.0129758639670349	0.0207339379096676
ENSG00000281496	39.7122222222222	0.647437184258039	0.260601645712379	2.48439407390621	0.0129772109886072	0.0207351989187349
ENSG00000108700	2210.02833333333	0.467672952737216	0.188245764816172	2.48437436663669	0.0129779292754763	0.0207354552600349
ENSG00000110367	2628744.49277778	0.465235629420943	0.187281037566328	2.48415768871515	0.0129858290311196	0.0207471852605509
ENSG00000183117	9383.97	0.479069785963575	0.192855772332182	2.48408320980099	0.0129885454040237	0.0207488496075108
ENSG00000224853	31.5472222222222	0.615583556382842	0.247808757566692	2.48410735127943	0.0129876648681201	0.0207488496075108
ENSG00000282663	33.8055555555556	0.637271600147737	0.256541127025706	2.48409137176622	0.0129882476987242	0.0207488496075108
ENSG00000087495	119846.545	0.484410155083368	0.195009631714452	2.48403194665112	0.0129904153504657	0.0207509449730031
ENSG00000226763	3.57166666666667	0.224858390341467	0.0905224946332542	2.48400567452836	0.0129913737814985	0.0207515841623677
ENSG00000123178	72141.2911111111	0.497590364433817	0.200320574111303	2.48397033924904	0.0129926629433987	0.0207527515622934
ENSG00000213798	0.818333333333333	-0.219284137939849	0.0882837462092641	-2.48385628561873	0.0129968248145014	0.0207585071482905
ENSG00000283050	72.6744444444445	0.658630070683425	0.265191185089664	2.48360468867295	0.0130060098766057	0.0207722849273164
ENSG00000225748	86.0822222222222	0.853681756903998	0.343734523361081	2.48354965499708	0.0130080197588798	0.0207746023217995
ENSG00000282691	31.8638888888889	0.634499171833386	0.255515835297578	2.48320880423883	0.0130204740744588	0.0207935991986095
ENSG00000287058	34.5688888888889	0.639138532522338	0.257396009974976	2.4830941730001	0.0130246649444559	0.0207993983496059
ENSG00000240230	351311.522777778	0.566421733841807	0.228122073177995	2.4829764430549	0.0130289703437356	0.0208053798890172
ENSG00000185433	58.9816666666667	0.653100908755561	0.263042665255757	2.48287063287072	0.0130328409098366	0.0208106665786849
ENSG00000273820	283.046111111111	0.682688881058836	0.274970140465012	2.4827746020143	0.0130363546257258	0.0208153830249679
ENSG00000111737	40586.5022222222	0.503505921529283	0.202818078662962	2.48254950864611	0.0130445939513894	0.0208276442084684
ENSG00000254926	1.75888888888889	-0.213313125053145	0.0859268123937929	-2.48249782705257	0.0130464863563024	0.0208297709661853
ENSG00000274047	33.4644444444445	0.6367393315798	0.256497305814925	2.48244062274572	0.0130485812673894	0.0208322208448099
ENSG00000285472	31.5088888888889	0.633623274475503	0.255254527435462	2.48231943559045	0.0130530203131489	0.0208384127921549
ENSG00000241549	34992.5533333333	0.52024669028489	0.209582311954426	2.48230246834006	0.0130536419245455	0.0208385101501184
ENSG00000276163	44.6666666666667	0.651228002724466	0.262350331895028	2.48228389123989	0.0130543225443499	0.0208387016952324
ENSG00000163362	2466.75611111111	0.478942252659857	0.192953356475815	2.48216595662014	0.0130586441143616	0.020844705047274
ENSG00000121486	9672.57777777778	0.478232107663504	0.192678342143014	2.48202316017718	0.0130638784089893	0.020851366541718
ENSG00000251417	33.6188888888889	0.620970940799967	0.250189117665127	2.48200619833163	0.0130645002795284	0.020851366541718
ENSG00000181195	2276.35666666667	0.472906981050178	0.19053402727114	2.48200800572597	0.0130644340139547	0.020851366541718
ENSG00000124160	50476.6044444444	0.529978359453653	0.213529824875665	2.4819875151504	0.0130651852895359	0.0208515645003027
ENSG00000265107	36.1661111111111	0.62559303556576	0.252067393505544	2.48184831391927	0.0130702900369715	0.0208588158805646
ENSG00000281986	35.4372222222222	0.639682532815308	0.257749328690914	2.48180096555129	0.0130720267846754	0.020860691893628
ENSG00000038002	11753.0844444444	0.504221463841922	0.203172364976744	2.48174235654361	0.0130741768575976	0.0208632273127937
ENSG00000253366	33264.2333333333	0.520569097686661	0.209761441147513	2.48171968517596	0.0130750086411784	0.0208636589333134
ENSG00000277134	123.546666666667	0.676882511778774	0.27275610649414	2.48164017472994	0.0130779261479928	0.0208674185413561
ENSG00000280618	35.6777777777778	0.640605387322135	0.25814343997867	2.48158693234686	0.0130798801126908	0.0208696404442272
ENSG00000285141	32.3638888888889	0.63527823944087	0.256021920548531	2.48134315249169	0.0130888299903863	0.0208830240263835
ENSG00000235065	384172.946666667	0.569040318795831	0.229329219249141	2.48132497314977	0.0130894976246078	0.0208831928365814
ENSG00000167315	41516.6177777778	0.500279312741726	0.201637055283911	2.48108817120602	0.0130981969000863	0.0208934391116684
ENSG00000129355	3103925.66333333	-0.569364347603479	0.229482406606987	-2.48108060230767	0.0130984750392528	0.0208934391116684
ENSG00000226035	34.7905555555556	0.638461626057305	0.257332798517722	2.48107365145425	0.0130987304713266	0.0208934391116684
ENSG00000227384	34.7905555555556	0.638461626057305	0.257332798517722	2.48107365145425	0.0130987304713266	0.0208934391116684
ENSG00000281076	67.5322222222222	1.12774180051952	0.454536820106571	2.48107909113965	0.0130985305717398	0.0208934391116684
ENSG00000278253	32.2505555555556	0.635319700105702	0.256081048134683	2.48093212962626	0.0131039321164573	0.0209008392022279
ENSG00000257292	0.940555555555556	-0.247714243355028	0.0998502762845597	-2.48085686462275	0.0131066992311817	0.0209037463662953
ENSG00000120725	32257.96	0.481055979071088	0.193907571562999	2.48085196051664	0.0131068795483691	0.0209037463662953
ENSG00000275153	61.2466666666667	0.675851676483431	0.27242981765356	2.48082857561095	0.0131077394091272	0.0209042207850543
ENSG00000237333	41.3911111111111	0.648361337155944	0.261358765869167	2.48073308350601	0.0131112511625397	0.0209089242196499
ENSG00000248858	125.6	0.657342695665305	0.265004877163653	2.48049282224857	0.0131200905294068	0.0209220179791717
ENSG00000276840	37.37	0.643908179438882	0.259590223139911	2.48047931717303	0.0131205875462602	0.0209220179791717
ENSG00000280709	32.0766666666667	0.633854647034018	0.255544886570809	2.48040434516142	0.0131233469860239	0.0209255204611775
ENSG00000231763	1.08777777777778	-0.275193912179931	0.110949348814551	-2.48035626274752	0.0131251169902191	0.020927445029446
ENSG00000233983	0.587222222222222	0.359306267684393	0.144867271770483	2.48024459419413	0.013129228534442	0.0209331027591992
ENSG00000275568	32.275	0.63419291066237	0.255720373940016	2.4800249619967	0.0131373185343231	0.0209451029390405
ENSG00000234911	2.29777777777778	-0.193161474512592	0.0778894652172761	-2.47994351962438	0.0131403195278624	0.0209489889277566
ENSG00000244459	36.8938888888889	0.625526206028504	0.252241099254157	2.47987424681426	0.0131428725737003	0.0209521604719695
ENSG00000185215	9931.015	0.484589990182402	0.195455536299101	2.47928505560899	0.0131646049220171	0.0209859057748156
ENSG00000273850	34.7566666666667	0.639152094646262	0.257804300190844	2.47921424961926	0.013167218742209	0.0209891723410202
ENSG00000225342	53.8233333333333	0.646328534706724	0.260715611857846	2.47905574238926	0.0131730717383789	0.0209976018060613
ENSG00000231407	41.0411111111111	0.630614011835536	0.254382135157769	2.47900274696738	0.01317502914644	0.0209998213281807
ENSG00000047932	151207.390555556	0.48127326322429	0.194146050167668	2.47892379375555	0.0131779457933048	0.021003569535489
ENSG00000227439	31.5216666666667	0.615594069587452	0.248355016063878	2.47868587211912	0.0131867384184667	0.0210148802527185
ENSG00000228240	31.5216666666667	0.615594069587452	0.248355016063878	2.47868587211912	0.0131867384184667	0.0210148802527185
ENSG00000223641	31.5216666666667	0.615594069587452	0.248355016063878	2.47868587211912	0.0131867384184667	0.0210148802527185
ENSG00000070614	15287.4816666667	0.50632611866132	0.204294202761488	2.47841647886823	0.0131967003692026	0.0210298543504077
ENSG00000284515	37.145	0.641449568712365	0.258858477797364	2.47799328100235	0.0132123633310925	0.0210530091746349
ENSG00000262607	33.1461111111111	0.636960172403914	0.257045263535235	2.47800781715864	0.0132118250614394	0.0210530091746349
ENSG00000223536	33.0233333333333	0.616757286124649	0.248897975668876	2.47795219895704	0.0132138846921547	0.0210545307787805
ENSG00000119559	437370.83	0.499696271172977	0.201666412666956	2.47783587045903	0.0132181934398112	0.0210604933841049
ENSG00000178386	11525.3716666667	0.532843869430791	0.215048303350047	2.47778690243117	0.0132200075618164	0.0210624809718266
ENSG00000251441	53.3716666666667	-0.335305577958972	0.135343606822373	-2.47743935477524	0.0132328895112231	0.0210821012014986
ENSG00000278839	49.1272222222222	0.664964312293909	0.268411682884208	2.47740450470918	0.0132341818505029	0.0210832564453622
ENSG00000237248	145.321111111111	0.662548945974203	0.267442348095337	2.47735241143643	0.0132361138248431	0.0210853991726163
ENSG00000278767	33.0955555555556	0.635564173797199	0.25655129179744	2.47733764793907	0.013236661401502	0.0210853991726163
ENSG00000152518	143797598.529444	-0.535164387172537	0.216061725794342	-2.47690508443838	0.0132527140314199	0.021110065590224
ENSG00000198420	353829.952222222	0.489013003536663	0.197438298226071	2.47678899144852	0.0132570252238521	0.0211160279212626
ENSG00000278186	35.7916666666667	0.640300550197511	0.258539935590234	2.47660211075607	0.0132639677703197	0.0211261808297032
ENSG00000284990	42.3794444444444	0.648062094062133	0.261688494268748	2.47646384252793	0.0132691064508483	0.0211334598842246
ENSG00000131080	2421.21611111111	0.468904210746482	0.189348327653326	2.47641062668897	0.0132710846640944	0.0211357049129949
ENSG00000108465	102925404.622778	0.592700289678838	0.239365086965903	2.47613508382393	0.0132813316975346	0.021151118217539
ENSG00000236534	379697.81	0.568704861740323	0.229691865071458	2.4759469020089	0.0132883339211106	0.0211604563382607
ENSG00000237366	34.2844444444444	0.636741290378922	0.257170395048534	2.47595097506753	0.0132881823285232	0.0211604563382607
ENSG00000282119	31.9022222222222	0.632411748633296	0.255441400334563	2.47576057680939	0.0132952702753922	0.0211705948736806
ENSG00000175221	56445.7133333333	0.53633349954585	0.216642948302972	2.475656391067	0.0132991502076403	0.0211749588013703
ENSG00000281950	55.2333333333333	0.664391048082926	0.268368808166054	2.47566418997484	0.0132988597375265	0.0211749588013703
ENSG00000246095	32.5011111111111	0.617134114149886	0.249287426318038	2.47559262520747	0.0133015253757681	0.021177833385475
ENSG00000183734	2746.06944444444	0.473050795973177	0.191099137373543	2.47542088611578	0.0133079242253499	0.0211871136958177
ENSG00000179101	377055.935	0.56878625358678	0.229776801836603	2.47538589205036	0.0133092284075345	0.0211882825041998
ENSG00000275974	31.0944444444444	0.630507833700802	0.254716642582059	2.4753303408421	0.0133112989590667	0.0211906712196886
ENSG00000133256	5366.74833333333	0.482623100232878	0.194978898610131	2.47525811086821	0.0133139916014409	0.0211940500139425
ENSG00000274615	39.55	0.643833679894856	0.260110511898225	2.47523129763696	0.0133149912874339	0.0211947336796677
ENSG00000206412	58.8294444444445	0.66974840133621	0.270587441763792	2.47516439406993	0.0133174859631437	0.0211977969017666
ENSG00000255874	34.1833333333333	0.621001816570327	0.25089874835962	2.47510926471514	0.0133195419168175	0.0211992537915606
ENSG00000285343	35.0116666666667	0.637534884564746	0.257578257103414	2.4751114155912	0.0133194616983657	0.0211992537915606
ENSG00000139323	7120.25277777778	0.487138325706315	0.196816769031655	2.47508547215287	0.0133204293058299	0.0211997583942495
ENSG00000135749	240679.296111111	0.466837794497838	0.188623168561317	2.47497589006984	0.0133245170533871	0.0212044482970587
ENSG00000280938	32.0711111111111	0.632909942516971	0.255723672473675	2.47497596290044	0.0133245143362143	0.0212044482970587
ENSG00000225505	164.500555555556	-0.455386155698862	0.184004682098029	-2.4748617834423	0.0133287747587434	0.0212103158567725
ENSG00000075945	16912433.4922222	0.546852857405387	0.220984891716474	2.47461649146135	0.0133379315060761	0.0212239785128151
ENSG00000205444	31.3138888888889	0.612828836836039	0.247649062010663	2.47458573781981	0.0133390799314001	0.0212241068333498
ENSG00000216378	0.421666666666667	0.296302172208216	0.119738187142825	2.4745837504186	0.0133391541494185	0.0212241068333498
ENSG00000071462	859665.804444445	0.51469723033037	0.207997921901089	2.4745306377394	0.0133411377381088	0.0212263543243516
ENSG00000278184	34.56	0.635784948159602	0.256934118851232	2.47450572544524	0.0133420682224373	0.0212269261579418
ENSG00000105053	22632.1594444444	0.469828972921093	0.189878222233228	2.47436997984951	0.013347139383624	0.0212295421665156
ENSG00000227224	1.07666666666667	0.265124487091576	0.107148236812743	2.47437097406389	0.0133471022357374	0.0212295421665156
ENSG00000182165	2757.54666666667	0.727827410379674	0.294143656117616	2.47439438261638	0.0133462276235678	0.0212295421665156
ENSG00000250966	369668.010555556	0.568792410651179	0.229871118770032	2.47439701731391	0.013346129186713	0.0212295421665156
ENSG00000281573	31.7755555555556	0.631807517528602	0.255336395082281	2.4744123035222	0.0133455580802073	0.0212295421665156
ENSG00000282584	32.0527777777778	0.632368109932347	0.2555670435881	2.47437267753326	0.013347038587417	0.0212295421665156
ENSG00000234736	32.2172222222222	0.620465946855976	0.250779544501303	2.47414895058457	0.0133554002033288	0.0212399548843801
ENSG00000282424	31.7022222222222	0.631590016667623	0.255275187016663	2.47415357539782	0.0133552273077741	0.0212399548843801
ENSG00000283150	31.7022222222222	0.631590016667623	0.255275187016663	2.47415357539782	0.0133552273077741	0.0212399548843801
ENSG00000282822	34.3744444444444	0.635326981848553	0.256788552164424	2.4741250203465	0.0133562948508999	0.0212404689003529
ENSG00000272968	32.0766666666667	0.631487344456567	0.255238959885712	2.47410248317627	0.0133571374661553	0.0212409001290748
ENSG00000256950	0.855	-0.760316690746539	0.307331105126881	-2.47393341599004	0.0133634600150539	0.0212500452945263
ENSG00000214188	38.1183333333333	0.625582535092935	0.252876689660698	2.47386398458601	0.0133660572841141	0.0212532661383693
ENSG00000281934	31.8933333333333	0.631906038049698	0.255434738360744	2.47384534345236	0.0133667546819999	0.0212534658651639
ENSG00000282298	32.4561111111111	0.632562868464178	0.255717831309116	2.47367524284814	0.0133731199332889	0.0212626772144901
ENSG00000284885	41.7211111111111	0.647252112107522	0.261662905799495	2.47361050329194	0.0133755432242313	0.0212653798058132
ENSG00000274338	33.0977777777778	0.634153135423529	0.256368581812589	2.47359926454291	0.0133759639456527	0.0212653798058132
ENSG00000136425	3448.885	0.479913489275684	0.194028030213074	2.47342349839176	0.013382545255574	0.0212744388628609
ENSG00000278565	40.2194444444444	0.645576075697015	0.261005807932388	2.47341651441047	0.0133828068197851	0.0212744388628609
ENSG00000116128	10336.3661111111	0.507804581725818	0.205309588862149	2.47336027771588	0.0133849131623073	0.0212768773144148
ENSG00000285321	33.5605555555556	0.634002990978003	0.256360165859424	2.47309479166767	0.0133948608858307	0.0212917798121077
ENSG00000276299	31.7227777777778	0.631349960834476	0.255292742740202	2.47304311927491	0.0133967978023169	0.0212921270069748
ENSG00000281987	31.7227777777778	0.631349960834476	0.255292742740202	2.47304311927491	0.0133967978023169	0.0212921270069748
ENSG00000283216	31.7227777777778	0.631349960834476	0.255292742740202	2.47304311927491	0.0133967978023169	0.0212921270069748
ENSG00000232541	35.005	0.637841929455356	0.257920248446585	2.47301998698041	0.0133976649862182	0.0212925948151929
ENSG00000229613	34.8516666666667	0.6202227986391	0.250797710769815	2.47300023885923	0.0133984053434192	0.0212928610293253
ENSG00000205084	5012.25	0.475058350930956	0.192106999153143	2.47288413761672	0.0134027587110247	0.0212988688024279
ENSG00000283139	32.4372222222222	0.632279704138549	0.255702704586905	2.47271418251134	0.0134091336538769	0.0213080884919244
ENSG00000213199	20132.5127777778	0.492883234967923	0.199333919783845	2.47265109471785	0.0134115007317664	0.0213100278801246
ENSG00000198858	81221.59	0.527578631644974	0.213364988470855	2.47265793430322	0.0134112440900882	0.0213100278801246
ENSG00000256346	47.6911111111111	-0.331714954401826	0.134159329994646	-2.47254480486049	0.0134154896026514	0.0213154547546616
ENSG00000227801	34.64	0.637012409682923	0.257649821637124	2.47239608254066	0.01342107264888	0.0213234139926852
ENSG00000225855	56.02	0.647168547720218	0.261761864500693	2.47235612015021	0.0134225731897565	0.0213248865388635
ENSG00000263513	35.6938888888889	0.62436793324282	0.252561284526259	2.47214427347397	0.0134305302604343	0.0213366162234621
ENSG00000284818	33.4311111111111	0.633492029682369	0.25625765259627	2.4720901922895	0.01343256224549	0.0213389323303215
ENSG00000258685	0.774444444444445	-0.223375740545442	0.0903604313435159	-2.4720526144486	0.013433974312612	0.0213402634813363
ENSG00000168827	109003.252777778	0.514548217310163	0.208148293587351	2.47202707474624	0.0134349340960046	0.0213408760832689
ENSG00000232850	58.6544444444445	0.651111698322453	0.263402265382004	2.47192899946462	0.0134386203335593	0.0213446901328748
ENSG00000198026	11429.1216666667	0.477300320745714	0.193089109190813	2.47191735849814	0.0134390579278899	0.0213446901328748
ENSG00000131233	1777.09222222222	0.470433130540267	0.190308853915634	2.47194558141165	0.0134379970250989	0.0213446901328748
ENSG00000069764	1791.82666666667	0.470666451891142	0.190408572150575	2.47187637917341	0.0134405984775075	0.0213462248081077
ENSG00000248265	34.2411111111111	0.623111034310025	0.25209112066123	2.47176906777048	0.0134446334108312	0.0213517207383292
ENSG00000282437	32.0055555555556	0.63155317963798	0.255528985352174	2.47155201891309	0.013452797769803	0.0213628612425163
ENSG00000283425	32.0055555555556	0.63155317963798	0.255528985352174	2.47155201891309	0.013452797769803	0.0213628612425163
ENSG00000226409	32.0505555555556	0.618189773465677	0.250139562212368	2.47137944912862	0.0134592921610466	0.0213722611767815
ENSG00000270994	33.5333333333333	0.634082853009689	0.256575435906882	2.47133109515525	0.0134611123832896	0.0213742384248313
ENSG00000147065	499382.601111111	0.527304084725091	0.213371643987252	2.47129409921308	0.0134625051941496	0.0213755368674302
ENSG00000253438	44.1205555555556	0.632554982857869	0.255984046399557	2.47107189590453	0.0134708733097449	0.0213861567260931
ENSG00000139620	24580.8444444444	0.521152062715046	0.210901319232824	2.47107066286163	0.013470919758623	0.0213861567260931
ENSG00000226223	0.383888888888889	0.296380364324506	0.119939574781212	2.47108066595324	0.0134705429450125	0.0213861567260931
ENSG00000274965	31.1638888888889	0.629627405667099	0.25480727912132	2.47099458005404	0.0134737860811569	0.021389793654933
ENSG00000135899	88359.3455555556	0.486074805466253	0.196718397450092	2.4709168627178	0.0134767145388807	0.0213926152805858
ENSG00000285344	38.9205555555556	0.644569647279232	0.260861739587938	2.47092443797011	0.0134764290719606	0.0213926152805858
ENSG00000260470	34.5761111111111	0.6234066969312	0.252307640202781	2.47081973589926	0.0134803751536582	0.0213975122544081
ENSG00000206337	48.4627777777778	0.639840636101255	0.25897653461471	2.47065100725504	0.0134867364601797	0.0214066954575489
ENSG00000241288	97.2088888888889	0.650119311455593	0.263138650874674	2.47063405278773	0.0134873758140112	0.0214067961487167
ENSG00000213522	0.869444444444445	-0.244215522673451	0.0988514884199021	-2.47052954464449	0.0134913174128268	0.0214121378409382
ENSG00000275363	45.1183333333333	0.650301335570701	0.263236033324817	2.47041154418351	0.0134957691073971	0.0214182886179903
ENSG00000213145	28051.0333333333	0.484701628390067	0.196206704973902	2.47036220528009	0.0134976308554846	0.0214203287037128
ENSG00000227645	2.24111111111111	-0.165093452510277	0.0668310812185638	-2.47030946529739	0.013499621190415	0.0214225726699281
ENSG00000286088	33.9794444444444	0.634686461039957	0.256944055370501	2.47013483197644	0.0135062134646231	0.0214321189583351
ENSG00000168710	18973522.7294444	0.616845843234765	0.249729792513362	2.4700530802778	0.0135093005060361	0.0214361024465043
ENSG00000224288	0.846111111111111	-0.239744812863875	0.0970622534332539	-2.47001078569373	0.0135108978445485	0.0214377218851647
ENSG00000267478	0.491111111111111	0.288851469681613	0.116947276844166	2.46992899258794	0.013513987396191	0.0214407935596901
ENSG00000276420	32.2194444444444	0.631580091469097	0.255706480779006	2.46994166727804	0.0135135085972518	0.0214407935596901
ENSG00000110777	2286.97333333333	0.467841884865796	0.189420169662084	2.46986308638834	0.01351647730961	0.0214438286567162
ENSG00000262784	31.8011111111111	0.631033190286658	0.255504629046979	2.46975247626778	0.0135206570327188	0.0214495442554912
ENSG00000155111	275194.390555556	0.542197186087682	0.219537271645067	2.46972726783391	0.0135216097660316	0.0214501401990268
ENSG00000171786	1745.89944444444	0.467436614448775	0.189268091648488	2.46970638514656	0.0135223990560132	0.0214504768228069
ENSG00000285381	32.2277777777778	0.630497809531879	0.255294721371477	2.46968604029399	0.0135231680569363	0.0214507812348536
ENSG00000256862	34.5538888888889	0.618518578129339	0.250450061922786	2.46962836974673	0.0135253481158258	0.0214533237802016
ENSG00000228992	0.858333333333333	-0.213297902222611	0.0863733930443918	-2.46948620060562	0.0135307237123151	0.0214609345161831
ENSG00000274126	32.1783333333333	0.631247923630233	0.255637859023817	2.46930531354286	0.0135375660115845	0.0214708708248248
ENSG00000223497	3.04666666666667	-0.192890375527337	0.0781226535147201	-2.46907096532496	0.0135464350975662	0.0214831040437126
ENSG00000276336	34.5038888888889	0.63422375997639	0.256867168641739	2.46907288046984	0.0135463625966556	0.0214831040437126
ENSG00000188613	2185.03666666667	0.469092501265808	0.189990433495071	2.46903221723518	0.0135479020428874	0.0214845137989729
ENSG00000249633	0.925	0.237803537957658	0.0963189635122871	2.46891711960047	0.0135522602966292	0.0214897473931949
ENSG00000103429	13653.6466666667	0.493526406288883	0.199896108773032	2.46891452424043	0.0135523585860608	0.0214897473931949
ENSG00000120915	5515.84555555556	0.485132948169152	0.196501476466166	2.46885141472555	0.0135547488137728	0.0214911232696304
ENSG00000281347	31.4277777777778	0.629640069744346	0.255034180469789	2.46884581739008	0.0135549608268285	0.0214911232696304
ENSG00000285029	34.795	0.636165195289675	0.257677150177937	2.468845975867	0.0135549548240794	0.0214911232696304
ENSG00000262616	34.0494444444445	0.634189553441111	0.256881317868312	2.46880372112628	0.0135565554218005	0.0214927346994381
ENSG00000206417	202.703333333333	0.664877015879425	0.269320491815185	2.46872048761771	0.0135597087721761	0.0214968171569473
ENSG00000182612	3177.48833333333	0.470080121170923	0.190419797497281	2.46865151286401	0.0135623224122489	0.021500043675664
ENSG00000122643	62322.15	0.514893440736566	0.208576567250044	2.46860636132393	0.0135640335673205	0.0215009223291955
ENSG00000178803	39.215	0.629416664459551	0.254967355739359	2.46861666911969	0.0135636429052179	0.0215009223291955
ENSG00000275199	37.4733333333333	0.639770445064373	0.259165918681379	2.46857475828415	0.0135652313741987	0.0215019040588045
ENSG00000159111	23908.0194444444	0.480296047906029	0.194567167075239	2.46853595663598	0.0135667021479084	0.0215033183590361
ENSG00000270831	31.4305555555556	0.62950981389235	0.255036755729461	2.46831015432193	0.0135752639643405	0.0215159714120133
ENSG00000197251	35.7894444444444	0.620191434637551	0.2512635673515	2.46829033422878	0.0135760157168102	0.0215162454352891
ENSG00000227744	33.0388888888889	0.614760014023237	0.249069272366349	2.46822905203258	0.0135783403100089	0.0215187758914871
ENSG00000204469	8274842.03444445	0.549629872117024	0.222682896927293	2.46821771991084	0.013578770205403	0.0215187758914871
ENSG00000273894	31.7377777777778	0.62902433311491	0.254876435989438	2.46795797607974	0.0135886271449465	0.021533478469375
ENSG00000279058	34.0638888888889	0.634574697958653	0.257148935542089	2.46773215926764	0.0135972017344775	0.0215461477797898
ENSG00000185808	42960.955	0.470073597714201	0.190506220297817	2.46749737084353	0.0136061220572424	0.0215593638361198
ENSG00000232238	28.7394444444444	0.318006667897955	0.128879142406181	2.4674797019964	0.0136067935593319	0.0215595087855564
ENSG00000187595	1974.79722222222	0.468106192014841	0.189713339800631	2.46743951957607	0.0136083207956546	0.0215610095470793
ENSG00000285129	32.56	0.630537978973103	0.255546149008867	2.46741334752505	0.0136093156132611	0.0215616666529524
ENSG00000273024	33.3633333333333	0.634063907523956	0.256992526604726	2.46724648339364	0.013615659744012	0.0215707984266016
ENSG00000280208	31.8355555555556	0.63090666598032	0.255729539591358	2.46708560531754	0.0136217787599823	0.0215786531072513
ENSG00000281616	31.8355555555556	0.63090666598032	0.255729539591358	2.46708560531754	0.0136217787599823	0.0215786531072513
ENSG00000254083	35.0494444444445	0.617843132482568	0.250448020555865	2.46695154991153	0.0136268794279855	0.021585813268196
ENSG00000126903	5710.15388888889	0.487106507333505	0.197454846590323	2.46692606307177	0.0136278493664396	0.0215864297686253
ENSG00000169964	47721.0016666667	0.49946674046736	0.202476155007017	2.46679289445244	0.013632918282231	0.0215935386947852
ENSG00000160209	98841870.6305555	0.567607796831792	0.230116014802343	2.4666157951646	0.0136396619503972	0.021603299586512
ENSG00000014164	29226.1955555556	0.521690465339135	0.211509207278824	2.4665142101895	0.013643531479554	0.0216085076098267
ENSG00000227195	33.2494444444444	0.620024970639323	0.251380011834806	2.46648476986616	0.0136446530883247	0.0216093632421402
ENSG00000223898	31.6477777777778	0.628901070499647	0.255017193214886	2.46611243175951	0.013658845346441	0.0216309182193861
ENSG00000264204	34.2411111111111	0.634408841480816	0.257281581421363	2.46581522849789	0.0136701830769591	0.0216479509615955
ENSG00000172244	2693.10555555556	0.476578814682509	0.193278382832489	2.46576367050603	0.0136721507606764	0.0216492222788762
ENSG00000249855	13583.0188888889	0.477699998683699	0.193732380155702	2.46577262045597	0.0136718091725876	0.0216492222788762
ENSG00000106546	3148.36277777778	0.469241566611074	0.190310640138569	2.46566122771386	0.0136760611784913	0.0216544917573811
ENSG00000164976	7496.63777777778	0.479247522798032	0.194384334028259	2.46546371750493	0.0136836032718421	0.0216655108883272
ENSG00000172922	1335596.54388889	0.469879222480864	0.190598576989309	2.4652819024311	0.0136905492805014	0.021674662098826
ENSG00000286094	42.3261111111111	0.633454528442058	0.256949516713699	2.46528787655932	0.013690320997221	0.021674662098826
ENSG00000257005	0.85	-0.250946230880848	0.101796637882024	-2.46517209312629	0.0136947459105898	0.0216803827035488
ENSG00000282566	33.4566666666667	0.63188111423536	0.256334906537645	2.46506073936739	0.0136990027260143	0.0216861980973573
ENSG00000170430	35690.4183333333	0.498420861457293	0.202205533635357	2.46492196576632	0.0137043093789448	0.021693674869698
ENSG00000280457	32.5838888888889	0.630977180998887	0.255997619322873	2.46477753452495	0.0137098343060983	0.0217014965146782
ENSG00000219807	10797.8477777778	0.479727667391386	0.194640793151062	2.46468204133892	0.0137134882864474	0.0217063560706575
ENSG00000239831	9.15111111111111	-0.267547588606012	0.108561954103524	-2.46446916707929	0.0137216368679513	0.0217155550892727
ENSG00000232616	97.0311111111111	0.697852281858052	0.283164751016508	2.46447440704712	0.0137214362366925	0.0217155550892727
ENSG00000206353	97.0311111111111	0.697852281858052	0.283164751016508	2.46447440704712	0.0137214362366925	0.0217155550892727
ENSG00000228896	97.0311111111111	0.697852281858052	0.283164751016508	2.46447440704712	0.0137214362366925	0.0217155550892727
ENSG00000270835	32.1405555555556	0.629383159169264	0.255387149529428	2.46442767511581	0.0137232256304253	0.0217171447838431
ENSG00000234439	0.850555555555556	-0.235733641798873	0.0956601919993619	-2.46428150385111	0.013728823946551	0.0217241543675309
ENSG00000136504	27251.3438888889	0.472087841693441	0.191571938921834	2.46428492789888	0.0137286927834685	0.0217241543675309
ENSG00000176102	32119823.9872222	0.499138417597965	0.202571787018488	2.46400757452177	0.0137393207907466	0.0217388059699615
ENSG00000226571	33.4888888888889	0.618245767239903	0.250911405796595	2.46400025250783	0.013739601464143	0.0217388059699615
ENSG00000135916	169512933.705556	0.67614132832081	0.274408664925039	2.46399408890937	0.0137398377361395	0.0217388059699615
ENSG00000274669	130.587777777778	0.666828048624106	0.270633229557749	2.46395481336047	0.0137413433877369	0.0217402627786746
ENSG00000119723	11051.0966666667	0.46549685769951	0.188929699054645	2.46386280203025	0.0137448712675356	0.0217449187067162
ENSG00000119522	9049.74833333333	0.472740855771586	0.191871489950815	2.46384106306138	0.0137457048954894	0.02174531200908
ENSG00000286255	31.2955555555556	0.628069053237635	0.254918836593995	2.463800092725	0.0137472761133555	0.0217468720744531
ENSG00000183833	5731.62944444445	0.494631875157536	0.20077106762611	2.46366112909592	0.0137526065684999	0.0217543785067299
ENSG00000261517	32.2783333333333	0.612967145253617	0.248818944768087	2.46350673106879	0.0137585312067003	0.0217628241607324
ENSG00000281642	35.0411111111111	0.634480272985119	0.257570697995227	2.46332474122067	0.0137655175061923	0.0217729483278795
ENSG00000232390	0.416666666666667	0.305176967247049	0.12388998942505	2.46328996122542	0.0137668530111512	0.0217741341400148
ENSG00000229325	53.7955555555556	0.644108131188495	0.261485268199559	2.46326737878376	0.0137677202077512	0.021774579189946
ENSG00000282170	31.66	0.628534361039665	0.25518691879487	2.46303519007926	0.0137766393693968	0.0217877583866093
ENSG00000254002	31.5683333333333	0.616345270039478	0.250254052918757	2.46287827450119	0.0137826699220756	0.0217945137838658
ENSG00000257784	34.1272222222222	0.6204255859687	0.251910314621978	2.46288281962461	0.0137824952118908	0.0217945137838658
ENSG00000260066	32.9377777777778	0.614037441728735	0.24931568368676	2.46289135383962	0.0137821671701352	0.0217945137838658
ENSG00000267371	0.790555555555556	-0.239072130791455	0.0970740359970047	-2.46278140530627	0.0137863939460666	0.0217994751765557
ENSG00000262731	43.73	0.646865634289047	0.262661506978202	2.46273480164998	0.0137881858862049	0.0218013812059825
ENSG00000179104	8951.64277777778	0.488282132993433	0.198286054774083	2.46251373325147	0.0137966889085089	0.0218136692432359
ENSG00000148604	4756.92944444444	0.488735498020045	0.198471087737713	2.46250223944925	0.0137971311247909	0.0218136692432359
ENSG00000281683	35.3805555555556	0.635038941887301	0.257886850997529	2.46247119397874	0.0137983256408752	0.0218146299209448
ENSG00000249092	0.853333333333333	-0.235208032311476	0.0955181229386756	-2.46244403758315	0.0137993705944688	0.0218153540743622
ENSG00000231969	106.148333333333	0.643899348799612	0.261507171365474	2.46226268074201	0.0138063508338398	0.0218254608299165
ENSG00000020181	3464.96111111111	0.479383036663036	0.194700541247626	2.46215564472079	0.0138104720037998	0.0218310472221332
ENSG00000283563	60.7477777777778	0.660579811811971	0.268303609122962	2.46206084954016	0.0138141227760103	0.0218358895847034
ENSG00000280975	311.817222222222	0.728706502566839	0.295994124938863	2.46189515659256	0.0138205060247311	0.0218450505587367
ENSG00000280549	35.9033333333333	0.634539850825151	0.257758232249076	2.46176366624048	0.0138255734867597	0.0218521310755138
ENSG00000259420	40.3	0.624564130890256	0.253744414866285	2.46139065255636	0.0138399578643266	0.0218739362963271
ENSG00000250191	1.21555555555556	0.461833927037893	0.187633607348236	2.46136037975733	0.0138411258417085	0.0218748521423659
ENSG00000151491	20279.3077777778	0.493673909311972	0.200573279149923	2.4613144452954	0.0138428982395784	0.0218767231107623
ENSG00000052749	28495.0994444444	0.500125665253748	0.203200434688267	2.46124308750126	0.0138456520034091	0.0218801447628381
ENSG00000142186	1321296.79555556	0.535669095413069	0.217655217840839	2.46109007046539	0.013851558704286	0.0218885484668953
ENSG00000235126	31.4238888888889	0.610935673254914	0.248240179111327	2.46106684035597	0.0138524556179446	0.0218890352131532
ENSG00000230696	32.1972222222222	0.612224122006139	0.248780295373281	2.46090278608091	0.0138587912073318	0.0218981155065687
ENSG00000129084	231373546.589444	0.533844450759763	0.216943051058179	2.46075847166268	0.01386436658099	0.0219059938710053
ENSG00000244000	0.424444444444444	0.327135894667963	0.132948327155427	2.46062437690934	0.0138695489079366	0.0219132505699228
ENSG00000134330	3987533.60111111	0.501035622275939	0.203634376617928	2.4604667964094	0.013875641068548	0.0219219440862809
ENSG00000171357	3710.23722222222	0.476581050233824	0.19370225300023	2.46037948889143	0.0138790174487995	0.02192634642009
ENSG00000276130	78.9155555555556	0.655675872120796	0.266497321335176	2.46034695146578	0.0138802759305636	0.0219274026239555
ENSG00000285901	621.707222222222	0.7113188029914	0.289122204028424	2.46027040843071	0.0138832368575216	0.0219311480660467
ENSG00000204740	3.61	-0.221610808423095	0.0900822298315144	-2.46009461397198	0.0138900392550252	0.0219409612472605
ENSG00000275331	38.4088888888889	0.638316012567468	0.259497902153854	2.4598118415193	0.0139009873585034	0.0219573219494973
ENSG00000273540	39.5911111111111	0.625037156021021	0.254104060900969	2.45976846574135	0.0139026674126475	0.0219590425244596
ENSG00000234347	32.9283333333333	0.62976267924256	0.256066199359803	2.45937449306876	0.0139179351861018	0.0219822236282571
ENSG00000227544	242811.687222222	0.737495751740561	0.299876541005335	2.45933126101865	0.0139196114752028	0.0219839370526147
ENSG00000144182	6987.38222222222	0.487590195373228	0.198296294880531	2.45889715522416	0.013936453472619	0.0220096012736763
ENSG00000248473	51.6994444444445	0.638431169140408	0.259650908594398	2.45880583509802	0.0139399987078533	0.0220142648583467
ENSG00000141338	21592.775	0.461866524655011	0.187844741122541	2.45876739425839	0.0139414912984502	0.0220156866158294
ENSG00000173991	3740.78388888889	0.47438777707028	0.192940924485899	2.45872034838804	0.0139433181993359	0.0220176361557124
ENSG00000163431	1927.92	0.466647339199134	0.189829532540975	2.45824415702234	0.0139618217196973	0.0220455476500634
ENSG00000237258	32.945	0.629488856154357	0.256079868778868	2.45817392501844	0.0139645525805957	0.0220455476500634
ENSG00000206517	32.945	0.629488856154357	0.256079868778868	2.45817392501844	0.0139645525805957	0.0220455476500634
ENSG00000232289	32.945	0.629488856154357	0.256079868778868	2.45817392501844	0.0139645525805957	0.0220455476500634
ENSG00000206472	32.945	0.629488856154357	0.256079868778868	2.45817392501844	0.0139645525805957	0.0220455476500634
ENSG00000230780	32.945	0.629488856154357	0.256079868778868	2.45817392501844	0.0139645525805957	0.0220455476500634
ENSG00000249655	38.7955555555556	0.621838282994666	0.252975329387021	2.45809852091676	0.0139674850752414	0.0220485434491448
ENSG00000256682	1.21777777777778	0.220618365413733	0.0897517789478999	2.45809462497451	0.0139676366047085	0.0220485434491448
ENSG00000108064	34670.2433333333	0.515562863590728	0.209743158452645	2.45806760704011	0.0139686874849556	0.022049265917097
ENSG00000284866	31.7711111111111	0.627849385667455	0.255449484135997	2.45782209265766	0.0139782401267833	0.0220634075974579
ENSG00000226112	5.00666666666667	-0.220440895624571	0.0896915525394303	-2.45776652742922	0.0139804028968333	0.0220658843174222
ENSG00000131584	9759935.99944444	-0.568613246235554	0.231358746631249	-2.45771233858661	0.0139825123781989	0.0220673397205186
ENSG00000226742	48591.8	0.467332264331605	0.190149057878476	2.45771538153124	0.0139823939139886	0.0220673397205186
ENSG00000226984	2.17833333333333	-0.321023702387042	0.130622376224649	-2.45764708670538	0.0139850528980862	0.0220704121012977
ENSG00000254111	32.41	0.611338177908336	0.248754058528432	2.45760081875593	0.0139868545435363	0.0220723182212466
ENSG00000236886	41.6833333333333	0.625633176532958	0.254576806470497	2.4575419308886	0.0139891478971323	0.0220750000991894
ENSG00000184500	7945.35888888889	0.497093483871399	0.202280725666193	2.45744364538077	0.0139929763081369	0.0220801039808732
ENSG00000118217	104842.913333333	0.47979808022032	0.195247110812283	2.45738888644357	0.0139951096760013	0.0220825328631391
ENSG00000229413	605.68	-0.438916731618634	0.178623041822527	-2.45722347542779	0.0140015557109224	0.0220917660996259
ENSG00000111252	4410.45	-0.554334151032613	0.225607012432388	-2.4570785502456	0.0140072055706972	0.022099742394109
ENSG00000229929	31.9916666666667	0.627687094184468	0.255462784542925	2.45705884443219	0.0140079739506366	0.0221000166275536
ENSG00000258986	258558.441111111	0.56100010332051	0.228324887132586	2.45702564606872	0.0140092685236633	0.0221011209636503
ENSG00000158850	57905.9705555556	0.500264651790117	0.203608221439745	2.45699632486679	0.014010411994266	0.0221013084181197
ENSG00000087365	64972732.6505556	0.55153480095399	0.224475609715149	2.45699210552927	0.014010576547112	0.0221013084181197
ENSG00000103269	4362518.35166667	0.50753905963562	0.206596994761849	2.45666235474856	0.0140234420020809	0.0221206645398636
ENSG00000256906	32.5611111111111	0.616335293561663	0.250889710086354	2.45659853227749	0.0140259332840365	0.0221236554282893
ENSG00000012048	2842.77611111111	0.466502532803331	0.189919128889194	2.45632199100653	0.0140367324642682	0.0221397498810511
ENSG00000204446	36.495	0.6176345495193	0.251472001290957	2.45607680516563	0.0140463133244347	0.022153921426963
ENSG00000022976	5152.32222222222	0.477884258828002	0.194577594087836	2.45600867390866	0.0140489766399296	0.0221571818442882
ENSG00000235920	1.19222222222222	0.229456569713875	0.0934426158982922	2.455588036658	0.0140654296217821	0.0221821892758131
ENSG00000244144	11024.3727777778	0.478703116161749	0.194966250361001	2.45531272861523	0.0140762073413336	0.022198244670232
ENSG00000275581	56.5194444444445	0.666618139752477	0.27150571200444	2.45526377633475	0.0140781244811613	0.0221993843104007
ENSG00000277429	56.5194444444445	0.666618139752477	0.27150571200444	2.45526377633475	0.0140781244811613	0.0221993843104007
ENSG00000277486	36.0972222222222	0.634359787272769	0.25837065484088	2.45523156514599	0.0140793861079048	0.0222004319191797
ENSG00000267096	103.249444444444	0.696512891107219	0.283718827565814	2.45494067870997	0.0140907838772958	0.0222174614710734
ENSG00000206495	32.1905555555556	0.627531048493673	0.255628776491537	2.45485292034189	0.0140942241017631	0.0222210005879935
ENSG00000284298	34.9338888888889	0.632348239457544	0.257590230223584	2.45486111374906	0.0140939028798295	0.0222210005879935
ENSG00000235605	382540.239444444	0.564640292945992	0.230029939984736	2.45463826571211	0.0141026419231925	0.0222333291040024
ENSG00000257252	36.7361111111111	0.619338891726232	0.25235199262035	2.4542659057105	0.0141172547879489	0.0222554228716626
ENSG00000235313	38.7272222222222	0.622744141622946	0.253748512400869	2.45417849244035	0.0141206871629829	0.0222598898107669
ENSG00000260314	47.0577777777778	0.640860652745298	0.261166185915397	2.45384237051615	0.01413389220907	0.0222797613829997
ENSG00000274391	40.5211111111111	0.626383417279876	0.255285459562865	2.45365881140452	0.0141411081992575	0.0222901909065095
ENSG00000270231	154.401111111111	0.681109793126502	0.277605135599364	2.45352014708212	0.0141465614617428	0.0222978411302255
ENSG00000166851	3283.67555555556	0.473302933981521	0.192936672891082	2.45315173569264	0.0141610590205199	0.0223197457402673
ENSG00000267053	657.737222222222	0.697845181870445	0.284486038972968	2.45300326297121	0.0141669053573977	0.0223280135742229
ENSG00000236864	32.7622222222222	0.617605697742652	0.251812427310015	2.45264185068316	0.0141811454129321	0.0223495092219074
ENSG00000267208	33.5077777777778	0.629099344198775	0.25650128707278	2.4526167154096	0.0141821362408824	0.0223501231270075
ENSG00000175746	31.0616666666667	0.606907252731656	0.247463433619427	2.45251285757643	0.0141862309456088	0.0223556282803358
ENSG00000280337	32.9994444444444	0.627157160974627	0.255727383926897	2.45244428400327	0.0141889351028501	0.0223589417404163
ENSG00000205220	116505759.286667	0.597961221965594	0.243834404956261	2.45232506082502	0.0141936376793205	0.022365403897594
ENSG00000232065	54.9572222222222	0.638587754645308	0.260437331198766	2.4519824086123	0.0142071607298795	0.0223856567953017
ENSG00000185985	39652.1911111111	0.473284948396191	0.193022412995837	2.45196887268422	0.0142076951697057	0.0223856567953017
ENSG00000226138	222593.773333333	0.542872653453099	0.221414584374588	2.45183782715356	0.0142128701651424	0.0223909631278437
ENSG00000282457	31.4694444444445	0.625336350394955	0.255047421000312	2.45184345696321	0.0142126478094563	0.0223909631278437
ENSG00000278619	86.2622222222222	0.64410015119134	0.262699555666187	2.45185093502709	0.0142123524596289	0.0223909631278437
ENSG00000241582	10.8988888888889	-0.258788425181027	0.105549416366502	-2.4518224173067	0.0142134788101357	0.0223909729761706
ENSG00000223963	2.22666666666667	-0.183480443134127	0.0748409481148254	-2.45160500709613	0.0142220683445555	0.0224035548553623
ENSG00000183470	34.525	0.614340637572378	0.250594109662965	2.45153662390003	0.0142247710033846	0.02240686266033
ENSG00000260840	36.7205555555556	0.617703379712142	0.251992546461231	2.45127639045933	0.0142350601622832	0.0224221199352516
ENSG00000231552	0.486111111111111	0.287832218838274	0.117428165737643	2.45113441932957	0.0142406762113768	0.0224300154573023
ENSG00000256025	36.1533333333333	0.616845345521347	0.251661013045742	2.45109617121834	0.0142421895522895	0.022431448544856
ENSG00000242151	0.901666666666667	0.244843085055119	0.0998933569724535	2.45104471884588	0.0142442255623863	0.0224337046800516
ENSG00000281927	37.7883333333333	0.635587154683433	0.259328076360389	2.45089989330795	0.0142499577994125	0.022441781688169
ENSG00000106006	1718.77666666667	0.466052695113963	0.190164232439972	2.45079050426099	0.0142542887988027	0.022447651343113
ENSG00000285526	32.1183333333333	0.625493405413835	0.255231319729201	2.45069220375258	0.0142581817644967	0.0224524580150096
ENSG00000285411	31.8294444444445	0.624926715622514	0.255001048219047	2.45068292850977	0.0142585491375922	0.0224524580150096
ENSG00000235410	33.5466666666667	0.611714750441042	0.249624811142014	2.45053665796479	0.0142643437142853	0.022460631020079
ENSG00000147894	138185.132777778	0.462044295807004	0.188552665760518	2.4504787240391	0.0142666393684112	0.0224632941637584
ENSG00000274808	30.81	0.607947757636141	0.248113624615136	2.45027961918321	0.014274531460157	0.0224747684841593
ENSG00000007202	17093.6522222222	0.466196610856713	0.190266529729449	2.45022922066022	0.0142765297608296	0.022476962650262
ENSG00000285772	57.3427777777778	0.66824013268427	0.272753982394039	2.44997388056056	0.014286657784854	0.0224919555215173
ENSG00000176659	37.6416666666667	0.619798173685986	0.2529925068262	2.44986771134598	0.0142908708349835	0.0224976353791173
ENSG00000154478	3727.555	0.48134510277558	0.196486341672951	2.44976367658558	0.0142950002479597	0.022503183094048
ENSG00000215440	130085.045	0.514173908779481	0.209894381431268	2.44967923997457	0.0142983525326972	0.0225075070359698
ENSG00000177738	69.8588888888889	0.630837050356013	0.257522558408631	2.44963802105063	0.0142999892497108	0.0225091301944503
ENSG00000227770	3.74944444444444	-0.22291562124195	0.091001598628433	-2.44957917884644	0.0143023260365902	0.0225118551251347
ENSG00000265018	37.9688888888889	0.635821568038904	0.259569177186271	2.44952646123552	0.0143044198849882	0.0225141974561743
ENSG00000282928	91.8244444444444	0.66193567965644	0.270234879535947	2.44948276400563	0.0143061556650835	0.0225159760372255
ENSG00000232057	44.1794444444444	0.62772929296856	0.256283082900042	2.44935906757995	0.0143110702515998	0.0225227572720791
ENSG00000285781	42.0772222222222	0.643846899501304	0.262865161927639	2.44934282953228	0.0143117155165458	0.0225228191604221
ENSG00000285551	34.3661111111111	0.621604102615034	0.253793889056165	2.44924771406719	0.0143154957151938	0.0225278143833088
ENSG00000238076	2.335	-0.184390338271579	0.0752907372573415	-2.44904413196724	0.0143235896916929	0.0225395973430517
ENSG00000130881	594689.503888889	0.59977425312288	0.244904658344985	2.44901120777379	0.0143248990643494	0.0225407035061327
ENSG00000233135	0.8	2.36883705867896	0.967277532654944	2.44897351453731	0.0143263982282151	0.0225421082056791
ENSG00000280537	36.4783333333333	0.632635289237755	0.258343180122212	2.44881745644874	0.0143326065611011	0.0225509221925215
ENSG00000235205	0.782222222222222	-0.220389465301663	0.0900018841043762	-2.44872057396126	0.0143364619526819	0.0225560334722196
ENSG00000278216	31.3683333333333	0.623667881553981	0.25471853258376	2.44845899207942	0.0143468760464321	0.0225714629072158
ENSG00000232671	43.15	0.625532919136383	0.255484897279058	2.44841446910709	0.0143486492586673	0.0225723418378476
ENSG00000278068	35.5505555555556	0.631767878367758	0.25803059972168	2.44842231521844	0.0143483367582969	0.0225723418378476
ENSG00000215866	39.2683333333333	0.621267517811077	0.253765071000614	2.44819949160605	0.014357213867825	0.0225848592605296
ENSG00000227011	32.205	0.609765261078816	0.249069265731585	2.44817544745141	0.014358172056687	0.0225854107214158
ENSG00000259334	32.8922222222222	0.615782493130423	0.251530071204121	2.44814661794735	0.0143593210219153	0.0225862622142352
ENSG00000233685	0.817777777777778	-0.246124314638757	0.100535644947588	-2.44812986246888	0.01435998882863	0.0225863568365004
ENSG00000148450	3359336.69944444	0.530310217219314	0.216646184360582	2.44781701918495	0.0143724625489776	0.0226050198005118
ENSG00000226674	47.8677777777778	0.631544037427898	0.258012491241044	2.44772659800369	0.0143760696116665	0.022609736289483
ENSG00000268738	32.0544444444444	0.616502681464818	0.251878795170357	2.44761644602853	0.0143804648498094	0.0226156919173859
ENSG00000243762	37.6072222222222	0.617510406415068	0.252302849056987	2.44749676320774	0.0143852417271992	0.0226222472076492
ENSG00000163931	96351904.8855555	0.580268751912182	0.237094953341949	2.44741081044982	0.0143886732064903	0.0226266862582072
ENSG00000177337	400.068888888889	0.676988376832434	0.276624434690299	2.44731951315281	0.0143923188456882	0.0226314616927925
ENSG00000228851	4.80888888888889	-0.229630850440359	0.093830518343698	-2.44729384952589	0.0143933437798167	0.0226321159226612
ENSG00000235012	0.931666666666667	-0.224355069264433	0.0916847593908032	-2.44702686417191	0.0144040102538972	0.0226479298281455
ENSG00000164815	30107.3544444444	0.512888834386795	0.20960146932437	2.44697156007562	0.0144062206087194	0.0226504471057104
ENSG00000228222	35.7372222222222	0.613900886844044	0.25090528459332	2.44674355041619	0.0144153366961689	0.0226638213770662
ENSG00000248496	32.5638888888889	0.625651614102706	0.255721757034293	2.44661080605201	0.0144206463107479	0.0226712102258808
ENSG00000213621	5.21166666666667	0.236049709991283	0.0964898961043833	2.44636712776562	0.0144303976378032	0.0226855811282838
ENSG00000248222	32.9472222222222	0.610812233858516	0.249695071037814	2.44623264415986	0.0144357817874485	0.0226930856011613
ENSG00000243667	6943.58277777778	0.481337574197685	0.196776429434427	2.44611397605466	0.0144405342232331	0.0226986364899384
ENSG00000282509	32.71	0.625425284021445	0.255680403482695	2.44612131200651	0.0144402403920679	0.0226986364899384
ENSG00000231834	76.2433333333333	1.28183077393184	0.524043063827325	2.44604091230604	0.0144434609760235	0.0227022769146987
ENSG00000260398	44.0133333333333	0.626836196521345	0.256282340989632	2.44588134360261	0.0144498547218942	0.022710509550472
ENSG00000213057	44.1366666666667	0.626557352109358	0.256168507605422	2.44587969835249	0.0144499206582906	0.022710509550472
ENSG00000125652	1217353.30888889	0.477054058330718	0.195047183576793	2.44583925582753	0.0144515415495958	0.0227120967146623
ENSG00000180066	31.9372222222222	0.607088785082923	0.248219336157241	2.44577555673724	0.014454094863269	0.0227151490811647
ENSG00000137876	52160435.9838889	0.522341952650588	0.213583345265203	2.44561181491938	0.0144606601143763	0.0227245058322989
ENSG00000273841	20879978.2761111	0.793105558951668	0.324351568633171	2.44520340164792	0.0144770469626511	0.0227492954934362
ENSG00000149809	465915.371111111	-0.517921984506626	0.211819079851972	-2.44511488232586	0.0144806007997429	0.0227539180607247
ENSG00000266094	348.642777777778	0.672377414143684	0.275000729574996	2.44500229211326	0.014485122136499	0.0227600604419034
ENSG00000085998	554012.330555556	0.525919393951337	0.215118937658299	2.44478426528269	0.0144938810793301	0.0227728604522425
ENSG00000120694	36453924.4127778	0.589315676860839	0.241076507321376	2.44451723400502	0.0145046150744024	0.0227877992440735
ENSG00000250476	0.663333333333333	-0.27374535605646	0.111983163684448	-2.44452243578182	0.0145044059089503	0.0227877992440735
ENSG00000282377	33.7066666666667	0.627371974335822	0.256667980325438	2.44429388325086	0.0145135986036269	0.0228009492855795
ENSG00000198466	306925.349444444	0.585191129461424	0.239418250819121	2.44422105440714	0.0145165289582375	0.0228036252800984
ENSG00000120159	6430.55722222222	0.484192246939092	0.198095786470603	2.44423294188009	0.0145160506160885	0.0228036252800984
ENSG00000110442	44534.245	0.467337876202127	0.191205399014178	2.44416673698358	0.014518714823605	0.0228041675328683
ENSG00000178248	33.805	0.61144286820942	0.250165699256918	2.44415149649062	0.0145193281902841	0.0228041675328683
ENSG00000275410	32.0777777777778	0.61266285318449	0.250660694057708	2.44419196032163	0.0145176997389811	0.0228041675328683
ENSG00000274853	46.0094444444445	0.645731749374493	0.264194099258605	2.44415659239392	0.0145191230987534	0.0228041675328683
ENSG00000157191	140020.611666667	0.501484246438763	0.205179391849209	2.44412580580858	0.0145203621854843	0.0228048279221893
ENSG00000268278	32.3583333333333	0.625687852507518	0.256003497398355	2.44405978381582	0.014523019727825	0.0228080379957434
ENSG00000273171	33.1466666666667	0.626797690228764	0.256462839994895	2.44400978419034	0.0145250326171203	0.0228102354293955
ENSG00000272887	36.0711111111111	0.630935502304636	0.258167006963779	2.44390446991995	0.0145292731729874	0.0228159308762121
ENSG00000274636	31.7377777777778	0.623543605479799	0.255146120009667	2.44386865634552	0.0145307154813743	0.0228172318213291
ENSG00000258933	32.3711111111111	0.608239709424704	0.248904463771453	2.44366734211403	0.0145388252932137	0.022829002033996
ENSG00000250292	2.38333333333333	-0.180153514308283	0.0737247672547725	-2.44359556518805	0.0145417177445823	0.022832579249192
ENSG00000204528	32.6944444444444	0.6114974739331	0.250249504271918	2.44355118989029	0.0145435062247303	0.0228344227728074
ENSG00000235821	9127.75333333333	0.463397544625667	0.189642204646409	2.44353594965677	0.0145441205043372	0.0228344227728074
ENSG00000228848	3.23111111111111	-0.236318862747356	0.0967136308236463	-2.44349075445502	0.0145459422966837	0.0228363184308048
ENSG00000204577	4656.45833333333	0.46493333320153	0.190285175802913	2.44335025700101	0.0145516069524931	0.0228442467552549
ENSG00000274729	32.6266666666667	0.624562671484584	0.255638688176909	2.44314612916637	0.0145598405597745	0.0228552419277342
ENSG00000285015	32.6266666666667	0.624562671484584	0.255638688176909	2.44314612916637	0.0145598405597745	0.0228552419277342
ENSG00000126091	46226.9472222222	0.480660489191611	0.196744241074716	2.44307272510749	0.0145628023563759	0.0228589258271323
ENSG00000256287	33.1133333333333	0.60944077813589	0.249459198541142	2.44304792807782	0.0145638030172367	0.0228595311917017
ENSG00000174807	2419.915	0.475901612837151	0.194802364287004	2.44299710929586	0.014565853950919	0.0228617849571683
ENSG00000143774	697664466.115	-0.819530891198241	0.335490811423225	-2.44278192812976	0.0145745410091891	0.0228744537985711
ENSG00000275499	40.8688888888889	0.637657374981004	0.261040313974108	2.44275439786765	0.0145756527602873	0.0228752327773974
ENSG00000260458	43.0138888888889	0.6450779931762	0.264119605334934	2.44237072957218	0.0145911541720985	0.0228985940712224
ENSG00000213065	2.16611111111111	-0.132276553326148	0.0541598735491736	-2.4423349734384	0.0145925995730392	0.0228998955555969
ENSG00000128510	1726.41277777778	0.464104022088324	0.190026807044672	2.44230816328572	0.0145936834257011	0.0229006295830332
ENSG00000280571	32.1238888888889	0.623436573397233	0.25527314384229	2.44223330356443	0.0145967101515589	0.0229044122059035
ENSG00000149582	92497.2316666667	0.477429285680745	0.195517728711924	2.44187209429069	0.0146113223322996	0.0229263730462061
ENSG00000285326	45.3033333333333	0.643816162371022	0.263658733869654	2.44185410785333	0.0146120502836487	0.0229265474480044
ENSG00000282673	33.1822222222222	0.626581081252674	0.256611616934993	2.44174869686981	0.0146163171447167	0.0229322742083121
ENSG00000168306	3724.47222222222	0.488701069435147	0.200150037491199	2.44167363424369	0.0146193562243598	0.0229360742385385
ENSG00000013503	6958.33222222222	0.496276637534341	0.203256322342142	2.44162952382341	0.0146211423940212	0.0229379083605187
ENSG00000281938	43.3483333333333	0.645014202041822	0.264178940847017	2.44158069516731	0.0146231198442431	0.0229400423993634
ENSG00000232839	35.1911111111111	0.628929106985544	0.257609556972606	2.44140440431107	0.0146302611878712	0.0229483398047504
ENSG00000230308	35.1911111111111	0.628929106985544	0.257609556972606	2.44140440431107	0.0146302611878712	0.0229483398047504
ENSG00000224994	35.1911111111111	0.628929106985544	0.257609556972606	2.44140440431107	0.0146302611878712	0.0229483398047504
ENSG00000131467	96766.8122222222	0.499854911210702	0.204746764921999	2.44133240103271	0.0146331788435977	0.0229519477431229
ENSG00000278070	31.8783333333333	0.622585665674944	0.255029042548063	2.44123437650286	0.014637151734867	0.0229572104301872
ENSG00000262898	41.6255555555556	0.621814499852354	0.254716928697086	2.44119816862203	0.0146386194648833	0.0229585436923929
ENSG00000122873	56363695.4055556	0.524495333575048	0.21486029991565	2.44109932724172	0.0146426267796819	0.0229638596430858
ENSG00000157106	889376.925555556	0.465749177484737	0.190805932023967	2.44095753493783	0.0146483771375398	0.0229719086238441
ENSG00000227252	61.9411111111111	0.643331590718355	0.263561915814522	2.44091256026189	0.0146502014921184	0.0229738003401274
ENSG00000279263	34.7238888888889	0.613168819526454	0.251209795373508	2.4408634966434	0.0146521919391585	0.0229759523446895
ENSG00000287151	9764.00277777778	0.694834292536644	0.284684296278164	2.44071872463848	0.0146580665402231	0.0229841946129548
ENSG00000277327	38.5038888888889	0.633859270856775	0.25971338457286	2.4406107213121	0.0146624504831508	0.0229900988972714
ENSG00000273780	168.698333333333	0.725611639022957	0.297312553247244	2.44056845598289	0.0146641663818861	0.022991819480099
ENSG00000144230	2884.255	0.473543855309897	0.194032180772736	2.44054286986829	0.014665205219575	0.0229924784044037
ENSG00000103152	480189.071666667	0.475938388268499	0.195043254191705	2.44016841413395	0.014680416152538	0.0230153557041562
ENSG00000275744	53.2261111111111	0.652567241687457	0.267438174163553	2.44006766696058	0.0146845110217083	0.0230208044992366
ENSG00000261742	32.0411111111111	0.607348904209644	0.248916003278036	2.43997531782335	0.0146882654370495	0.023025719130156
ENSG00000103145	93274261.7083333	0.591879013287977	0.242586522651762	2.43986766790681	0.0146926429671118	0.0230316101167149
ENSG00000125966	5757.41777777778	0.482632718973226	0.197816846306402	2.4397958413798	0.0146955643965136	0.0230352181764606
ENSG00000276474	32.3677777777778	0.623503311192927	0.255566026981766	2.43969559865409	0.0146996424653922	0.0230406388816155
ENSG00000234492	38.0455555555556	0.615704375647571	0.252375329455497	2.43963772915507	0.0147019971631796	0.0230433579825168
ENSG00000237793	49913.6622222222	0.509241510021824	0.208748309630675	2.4395000415706	0.0147076009787416	0.0230511691845094
ENSG00000108306	43405.3305555556	0.4855916114196	0.199059903759163	2.43942452623259	0.0147106752144473	0.0230548412484012
ENSG00000232368	1302.17888888889	-0.437727235573764	0.179439648595176	-2.43941201958825	0.0147111844156465	0.0230548412484012
ENSG00000283718	43.1111111111111	0.640074571830537	0.262399541117575	2.4393128475165	0.0147152227024684	0.0230601976411633
ENSG00000240342	1098763.61111111	0.545979129158972	0.223826884705184	2.43929199960995	0.0147160717535132	0.0230605559476428
ENSG00000128463	72826268.1577778	0.569960232804397	0.233665104308991	2.43921844680196	0.0147190676072672	0.0230642781907222
ENSG00000166233	63005.4555555556	0.459303653126756	0.188304401606795	2.43915516157633	0.0147216456859241	0.0230673455082117
ENSG00000286219	72.9283333333333	0.76138295606391	0.312156974222666	2.439102819855	0.0147237782548367	0.0230697145273481
ENSG00000163882	649720.508333333	0.51365742259948	0.210598077228724	2.43904136903212	0.0147262823051197	0.0230726653718302
ENSG00000248319	33.3927777777778	0.613116852588902	0.251381153319932	2.43899291769336	0.0147282569060253	0.0230747864782702
ENSG00000238058	68.9688888888889	0.626894796775747	0.25706054654416	2.43870483122953	0.0147400024907863	0.0230922149786111
ENSG00000185262	39607.0361111111	0.482415268005089	0.197828545829162	2.43855236352839	0.0147462220977271	0.0231009851802805
ENSG00000285625	69.5055555555556	0.667592044511801	0.273767513424099	2.43853639229145	0.014746873745375	0.0231010324138398
ENSG00000189002	24691.9655555556	0.498065812496929	0.204253252092967	2.43847188425784	0.0147495060169762	0.0231041821674325
ENSG00000242641	36.7455555555556	0.615132669680843	0.252265335285594	2.4384351856526	0.0147510037004693	0.0231055544688767
ENSG00000138036	51006.0816666667	0.461189925869642	0.189134920575417	2.43841763576253	0.0147517199652706	0.0231057027141338
ENSG00000261455	10776.4938888889	0.698166864214763	0.286326317683436	2.43836078312109	0.0147540405063027	0.0231083636279821
ENSG00000251632	39.0855555555556	0.621066007188146	0.254726644289426	2.43816664299349	0.0147619671039354	0.0231190623475607
ENSG00000284906	36.8411111111111	0.620360356157734	0.254437604274325	2.43816301417807	0.0147621153015067	0.0231190623475607
ENSG00000180769	566.456666666667	0.685509039218248	0.281170418829903	2.43805533338468	0.0147665134854344	0.023124976037649
ENSG00000196231	31.2094444444444	0.620850549764149	0.254660743098802	2.43795153587247	0.0147707541512091	0.0231296681046654
ENSG00000231676	31.2094444444444	0.620850549764149	0.254660743098802	2.43795153587247	0.0147707541512091	0.0231296681046654
ENSG00000266086	442910.196111111	0.525697285468643	0.215652373726106	2.43770692798548	0.0147807518949818	0.0231443486366363
ENSG00000278178	34.5211111111111	0.627058049725255	0.257235224258558	2.43768345308329	0.0147817116872408	0.0231448765076347
ENSG00000279626	35.8944444444444	0.628675821182557	0.257900978207905	2.43766357751368	0.0147825243605237	0.0231451739882336
ENSG00000083817	2578.77944444444	0.470937504677655	0.193197409256528	2.43759741132109	0.0147852300508431	0.0231484352381888
ENSG00000213891	264.923888888889	0.452190932385337	0.185513901153255	2.43750430331243	0.0147890381941939	0.0231534221918199
ENSG00000247199	661.691666666667	0.682629698817422	0.280055151698028	2.43748309816301	0.0147899056115196	0.0231538049774747
ENSG00000248428	32.8833333333333	0.607324515398198	0.24916765167536	2.43741316866236	0.0147927664637061	0.0231573083497285
ENSG00000237093	57.6161111111111	0.656364992365132	0.269321466058264	2.43710611698191	0.0148053338800139	0.0231760059094595
ENSG00000281680	34.7155555555556	0.627107597347211	0.257319401648567	2.43707856201097	0.0148064621461536	0.0231767960065918
ENSG00000284933	32.0105555555556	0.621434053685097	0.254998177846203	2.43701370313282	0.0148091181575603	0.0231799773409911
ENSG00000278843	36.245	0.629674411004789	0.258384501783607	2.43696663947798	0.0148110457063605	0.0231820182291317
ENSG00000237013	31.435	0.605053395402557	0.248285368284443	2.43692731304807	0.0148126565373281	0.0231835632444518
ENSG00000238278	27151.35	0.519706130122836	0.213268006989354	2.43686869615085	0.0148150578023937	0.0231863452006305
ENSG00000162702	148912.460555556	0.502690164731922	0.206291145054616	2.43679952718685	0.0148178917783842	0.0231898041094076
ENSG00000249889	27034.3016666667	0.51965881710876	0.213277438820572	2.43653909190996	0.0148285665628926	0.0232055329716536
ENSG00000270765	43.3488888888889	0.624828797233402	0.256445221092258	2.43650006255572	0.014830166891293	0.0232070603018297
ENSG00000254016	27215.0766666667	0.519669571397649	0.213291063860444	2.43643386643553	0.0148328814919843	0.0232103311045321
ENSG00000275051	44.1494444444444	0.640616890713453	0.262940094081173	2.43636062028519	0.0148358857138146	0.0232140548087767
ENSG00000215003	1.64222222222222	-0.185088817102863	0.0759717282150677	-2.4362854637043	0.0148389688500849	0.0232179016735838
ENSG00000276717	51.5361111111111	0.649274739518662	0.266529868487844	2.43602993991751	0.0148494553844325	0.0232333315081599
ENSG00000070087	58397855.3127778	0.61208059012662	0.25127043201253	2.4359435578003	0.0148530019284255	0.0232378478359627
ENSG00000283979	40.1961111111111	0.826889108875173	0.339455315800548	2.43592917944176	0.0148535923253871	0.0232378478359627
ENSG00000095261	9066.87388888889	0.48350425110421	0.198504506851068	2.43573437587978	0.0148615932899679	0.0232493864725635
ENSG00000277040	40.3488888888889	0.635015276954684	0.260710734461459	2.43570821226987	0.0148626681699888	0.0232500894692347
ENSG00000250482	2.90944444444444	-0.166294261907965	0.0682750822260263	-2.43565084780775	0.014865025114888	0.0232527978924496
ENSG00000066379	62089.4505555556	0.536626003936112	0.220343141464336	2.43541051638754	0.0148749032396843	0.02326727069053
ENSG00000197930	100213.060555556	0.475030400734278	0.195090451123619	2.4349238929858	0.0148949221943928	0.0232976038531215
ENSG00000273748	102.400555555556	0.642769766534792	0.263983025533133	2.43489052084569	0.0148962959434191	0.0232987721530355
ENSG00000140945	70710.1194444445	0.487769551189639	0.200332838555526	2.4347957863855	0.0149001962528056	0.0233038918924843
ENSG00000274495	31.5433333333333	0.620659073566687	0.254915647529158	2.43476255609493	0.0149015645891676	0.0233050513644701
ENSG00000117020	173207.780555556	0.451008603495336	0.1852411502467	2.43471066172226	0.0149037016850184	0.0233064323964885
ENSG00000270196	33.3905555555556	0.624286626217968	0.256409656017245	2.43472354323498	0.0149031711778863	0.0233064323964885
ENSG00000248573	1.72055555555556	-0.251136876870495	0.103152671127125	-2.43461341452801	0.0149077072120314	0.0233117154846953
ENSG00000237691	0.800555555555556	-0.215289180152734	0.0884306062580352	-2.43455506258244	0.0149101111330019	0.0233135129906479
ENSG00000229214	37.495	0.613838596494071	0.252135747587015	2.43455599758708	0.0149100726109895	0.0233135129906479
ENSG00000250794	28276.9877777778	0.51948128752646	0.213385347294723	2.43447497268387	0.0149134111469626	0.0233176920175241
ENSG00000275821	32.1116666666667	0.621344338584577	0.255231589247019	2.43443352924165	0.0149151190299038	0.0233193814394517
ENSG00000154309	5227.53888888889	0.476108605792289	0.195652254926223	2.43344297755128	0.0149559909463976	0.0233823000411188
ENSG00000277113	31.7661111111111	0.620687523411089	0.255104474159328	2.43307188341759	0.0149713283354173	0.0234052941717472
ENSG00000237037	147.632222222222	0.653533007935048	0.268607811101994	2.43303798669836	0.0149727299834645	0.0234055165903514
ENSG00000257221	33.205	0.608386042623422	0.250051433096683	2.43304361462383	0.0149724972576371	0.0234055165903514
ENSG00000285023	43.0105555555556	0.63832364872032	0.262359081191981	2.43301526221319	0.0149736697181948	0.023406001237449
ENSG00000198590	69.7238888888889	0.633389258463954	0.260334339624362	2.43298390591835	0.014974966492917	0.0234060596502134
ENSG00000121858	31328.0694444445	0.465606076957458	0.191371712975089	2.4329932032226	0.0149745819821598	0.0234060596502134
ENSG00000169495	2773.13	0.464034930442333	0.190731366688113	2.43292405701224	0.0149774418861484	0.0234074053026513
ENSG00000179935	43.1938888888889	0.621587040589228	0.25549039884123	2.43291741454247	0.0149777166456352	0.0234074053026513
ENSG00000276023	13813.5977777778	0.731793040368968	0.300788068409721	2.43291911224401	0.0149776464213925	0.0234074053026513
ENSG00000260905	60.9638888888889	0.765042922594774	0.314488515650894	2.43265774272034	0.0149884612055383	0.0234232122350161
ENSG00000285408	32.4561111111111	0.621191179341958	0.255361962634407	2.43259087192753	0.0149912292481443	0.0234265530628741
ENSG00000131730	4770.16222222222	0.488235357362278	0.200728446544311	2.43231771962375	0.0150025407632304	0.0234432437957402
ENSG00000275045	35.3783333333333	0.626060559727372	0.257410938481592	2.43214435027649	0.0150097240642098	0.0234534825738473
ENSG00000178057	182913081.467778	0.515281282718943	0.211873945698931	2.4320181559801	0.0150149546422386	0.0234606693871961
ENSG00000112333	6223.33611111111	0.496850703564545	0.204307441503993	2.43187766391189	0.0150207797317508	0.0234687844736938
ENSG00000198301	115173.857777778	0.522247040135069	0.214765306961899	2.4317104448705	0.0150277155710468	0.0234786342640414
ENSG00000163539	60121904.5311111	0.49960191019521	0.205460422994994	2.43162115074289	0.0150314204296652	0.0234834354980941
ENSG00000154079	8493.90166666667	0.482835266403457	0.198584487734992	2.43138460566867	0.0150412386935595	0.0234977868381292
ENSG00000083223	20773.7855555556	0.468836985477947	0.192830350886567	2.43134435695624	0.0150429098569773	0.0234984223317439
ENSG00000154874	29191.855	0.463438193241121	0.190608837903861	2.43135731972129	0.0150423716132417	0.0234984223317439
ENSG00000128590	464089.131111111	0.504354296468301	0.207447545713934	2.43123771232172	0.0150473386307125	0.0235043527022854
ENSG00000235597	1612.16611111111	0.696308623174325	0.286417396421499	2.43109752366305	0.0150531621789302	0.0235124611585845
ENSG00000176024	4075.11166666667	0.485701428565454	0.199793404888722	2.43101832533447	0.0150564530178639	0.0235162387535831
ENSG00000226367	31.9972222222222	0.604322543463194	0.248589197383038	2.43100886854719	0.0150568460074395	0.0235162387535831
ENSG00000124193	14496926.41	0.477434931676681	0.196405974709124	2.43085747459445	0.0150631386179347	0.0235250782533039
ENSG00000237094	24424.9494444444	0.477435167128488	0.196411354466623	2.43079209155202	0.0150658569460288	0.0235283350566737
ENSG00000125962	6959.00055555556	0.475885791120177	0.195786229908358	2.43063974081796	0.0150721926697131	0.0235372406324358
ENSG00000173805	4856.06888888889	0.468882381509812	0.192911691246682	2.43055451165082	0.0150757380703436	0.0235417881810978
ENSG00000273598	50.3583333333333	0.64718155497826	0.266271580275795	2.43053184387133	0.0150766811383219	0.0235422717993372
ENSG00000253927	32.3383333333333	0.605828045938964	0.249260926815334	2.43049744570594	0.0150781123353257	0.0235425291724552
ENSG00000235511	1.43722222222222	-0.160760351402217	0.0661429833155866	-2.43049743666965	0.0150781127113121	0.0235425291724552
ENSG00000253752	0.791111111111111	-0.379742632909101	0.156247827017978	-2.43038665021183	0.0150827229928747	0.0235487383393603
ENSG00000218109	32.4161111111111	0.604393471597054	0.248687593492001	2.43033222168558	0.0150849884431814	0.0235512861405012
ENSG00000254589	0.894444444444445	0.237258256571193	0.0976407383125003	2.4299105134974	0.0151025511431075	0.0235777154012897
ENSG00000141194	1669.17	0.458437991409023	0.188692575088138	2.42954971171965	0.0151175915922207	0.0236002049341807
ENSG00000205331	0.445555555555556	0.287238413019955	0.118228190813642	2.42952557290433	0.0151185983179462	0.0236007853293881
ENSG00000147533	2650540.46277778	0.5430802982636	0.223553302911145	2.42931010721616	0.0151275870770952	0.0236138254516894
ENSG00000118997	7162.62	0.483597058539267	0.199076466942947	2.42920253692196	0.0151320764366074	0.0236188494645459
ENSG00000042445	17281.5577777778	0.490473723777123	0.201906934176257	2.42920693030264	0.0151318930594274	0.0236188494645459
ENSG00000249727	31.9677777777778	0.60830827886402	0.25044029720799	2.42895526656727	0.015142400514182	0.0236339713253053
ENSG00000206195	17292.0705555556	0.702441887034253	0.289208841596296	2.42883959963708	0.0151472319903673	0.0236404693408483
ENSG00000227121	32.4716666666667	0.604256290806293	0.248786982167196	2.42880992221774	0.015148471852578	0.0236404693408483
ENSG00000233841	33.3405555555556	0.622872344047198	0.256450195809657	2.42882381930216	0.015147891249534	0.0236404693408483
ENSG00000134755	4619.16722222222	0.469337697243499	0.19325798623974	2.42855525081006	0.0151591151806578	0.0236560859509236
ENSG00000089048	25709611.9955556	0.446531188319358	0.183874340952699	2.42845840265568	0.0151631644249883	0.0236614114893709
ENSG00000276234	954.673333333333	0.679646606679851	0.279931490721379	2.42790335924126	0.0151863892987624	0.0236966580007136
ENSG00000106299	956293.380555556	0.535139238904169	0.220417953049627	2.42783871050505	0.0151890964539143	0.02369988729712
ENSG00000278016	69.835	0.668981371652392	0.275586809920306	2.42747964550933	0.0152041399771689	0.0237223642258056
ENSG00000114021	53123.6305555556	0.479683347120542	0.197616122292409	2.42734925448423	0.0152096061352946	0.0237298967448329
ENSG00000162891	0.439444444444445	0.301378137882738	0.124169017414093	2.42716052811843	0.0152175208501504	0.0237412486883564
ENSG00000157353	15119.7805555556	0.50400334471085	0.20765892348113	2.42707289560156	0.0152211971729326	0.0237459875311805
ENSG00000284820	78.5477777777778	0.676872563977447	0.278933587376105	2.42664417126925	0.0152391941111522	0.0237730660641931
ENSG00000281380	46.6677777777778	0.642857300820211	0.26492899684003	2.42652676184171	0.0152441259767989	0.0237797617323155
ENSG00000224092	0.846111111111111	-0.23119202334153	0.0952994170604156	-2.42595422378045	0.0152681959819401	0.0238156204855337
ENSG00000224472	31.8727777777778	0.618750407244197	0.255056542755109	2.42593426759606	0.0152690355606875	0.0238156204855337
ENSG00000224941	31.8727777777778	0.618750407244197	0.255056542755109	2.42593426759606	0.0152690355606875	0.0238156204855337
ENSG00000265008	43.6605555555556	0.620883549785254	0.25594039828085	2.42589116042534	0.0152708492657648	0.0238174499500032
ENSG00000278229	332.056666666667	0.721304790282206	0.297360173947268	2.42569400167931	0.015279147004646	0.0238293917745434
ENSG00000135245	143637.402777778	0.54652670409762	0.225321214592437	2.42554481647981	0.0152854283386367	0.0238381879393777
ENSG00000237945	36.1488888888889	0.612880054898652	0.252683655358086	2.42548357166244	0.0152880076651584	0.0238412101914804
ENSG00000130818	7809.84555555556	0.481028724544425	0.198340217490972	2.42527073242884	0.0152969743730962	0.0238541927105212
ENSG00000136866	4854.99944444445	0.48558251572294	0.200221487097191	2.42522679639888	0.0152988259313327	0.023856079199045
ENSG00000274405	32.7611111111111	0.621978040843169	0.256471729645967	2.42513294428882	0.015302781720799	0.0238612466046689
ENSG00000225224	5590.97277777778	0.463067626977865	0.190951877446691	2.42504882994482	0.015306327836567	0.023865774809564
ENSG00000197448	56442360.0683333	0.501248388955658	0.206705440668019	2.42494047247016	0.0153108970671696	0.0238718978182339
ENSG00000204666	42.2822222222222	0.619179507966432	0.255339889849498	2.42492275034421	0.0153116444900868	0.0238720618135366
ENSG00000248671	1174.00722222222	0.684541500887875	0.282304708727635	2.42483203334845	0.0153154709428025	0.0238767398566633
ENSG00000218754	4.52777777777778	-0.219244544473947	0.0904167896200512	-2.42482115761083	0.015315929739102	0.0238767398566633
ENSG00000203688	31.8244444444444	0.606137407962217	0.24997371332826	2.42480459201825	0.0153166285869136	0.0238768279053673
ENSG00000259079	590.764444444444	-0.730083474914051	0.301133931209137	-2.42444772657323	0.0153316903829366	0.0238993051597297
ENSG00000212743	44.0138888888889	0.621524687612354	0.25636260734799	2.42439681060307	0.0153338403953367	0.023901654260449
ENSG00000278154	84.265	0.648545140797055	0.267524781090755	2.4242432351605	0.0153403269842042	0.0239107625279017
ENSG00000270276	32.1572222222222	0.614946026015616	0.253681343681637	2.42408849263805	0.015346865310238	0.023919950670142
ENSG00000280330	44.4655555555556	0.63747837518562	0.26299667498464	2.42390279353475	0.0153547148810375	0.0239301782862963
ENSG00000279177	44.4655555555556	0.63747837518562	0.26299667498464	2.42390279353475	0.0153547148810375	0.0239301782862963
ENSG00000150732	6.66222222222222	0.251412103659418	0.10374393416342	2.423390877614	0.0153763720624208	0.0239629260643236
ENSG00000235106	7379337.19277778	-0.657694188404596	0.271411177314848	-2.42323914184877	0.0153827965794364	0.0239719331233293
ENSG00000154310	108660.768888889	0.491381791889301	0.202794421706477	2.4230537889278	0.0153906476582172	0.0239831624305511
ENSG00000261000	32.2194444444444	0.604788282688205	0.24960139466664	2.4230164398558	0.0153922300969044	0.0239846166304261
ENSG00000115604	2076.79444444444	0.468521351290465	0.193364052411583	2.4230013047782	0.0153928713941032	0.0239846166304261
ENSG00000283679	33.0377777777778	0.620192400189312	0.255986230617802	2.42275687521367	0.015403231519129	0.0239997533352626
ENSG00000202060	461.85	-0.442239163706083	0.182565940748824	-2.42235305168186	0.015420360989353	0.0240254356362599
ENSG00000137193	1043965.41888889	0.483216103966059	0.199515199027507	2.42195134165913	0.015437417441207	0.0240510020240449
ENSG00000273505	31.77	0.619203700143559	0.255666933082828	2.42191546899401	0.0154389413879723	0.0240523681374295
ENSG00000101079	3056574.80666667	-0.551327139218205	0.227649826535308	-2.42182103807882	0.0154429536462381	0.0240566022811563
ENSG00000224379	32.1705555555556	0.618303452956168	0.25530415390347	2.4218307595181	0.0154425405513723	0.0240566022811563
ENSG00000075340	282375.258888889	0.560173763080315	0.231314874579769	2.42169365069145	0.0154483676401741	0.0240640275410809
ENSG00000281078	54.0516666666667	0.648568216911028	0.267822274189574	2.42163658296751	0.0154507935736305	0.0240667978515629
ENSG00000176769	9605.00777777778	0.496357146736616	0.20499904306316	2.42126567675581	0.0154665688688095	0.0240903605788488
ENSG00000284907	32.885	0.619096374070907	0.255703364556939	2.42115067646303	0.0154714629120827	0.0240969736619364
ENSG00000277530	36.0088888888889	0.625944835008485	0.258551616336042	2.42096662894166	0.0154792982197779	0.0241061469259738
ENSG00000284979	36.0088888888889	0.625944835008485	0.258551616336042	2.42096662894166	0.0154792982197779	0.0241061469259738
ENSG00000285432	36.0088888888889	0.625944835008485	0.258551616336042	2.42096662894166	0.0154792982197779	0.0241061469259738
ENSG00000262979	50.09	0.630770170621053	0.260557600656137	2.42084732524649	0.0154843791057824	0.0241130492002987
ENSG00000143222	55525240.8366667	0.517994147067974	0.213978438560653	2.42077730145295	0.0154873619509883	0.0241166838591636
ENSG00000228010	39.6838888888889	0.670641107027184	0.277069623023294	2.42047864976812	0.0155000894728939	0.0241354918397832
ENSG00000142959	2101.81777777778	0.459996545163284	0.190047498428264	2.42042936091009	0.0155021908815406	0.0241377528094363
ENSG00000204104	5832.39888888889	0.472842702595609	0.195357373209344	2.42039854870957	0.015503504673424	0.0241387872789834
ENSG00000285617	33.8561111111111	0.62168101412959	0.256857605485048	2.42033329305399	0.015506287412636	0.0241410975132013
ENSG00000284937	33.8561111111111	0.62168101412959	0.256857605485048	2.42033329305399	0.015506287412636	0.0241410975132013
ENSG00000257797	32.5066666666667	0.608107474685193	0.251253142865831	2.42029798214274	0.0155077933819774	0.0241424308932861
ENSG00000179715	4868.27888888889	0.464450986783044	0.191907092046203	2.42018667382665	0.015512541394718	0.0241488111421731
ENSG00000277398	31.7511111111111	0.618347871991958	0.2555077187107	2.42007511597756	0.0155173013351694	0.0241552094240827
ENSG00000196748	1755.69388888889	0.45966194018776	0.189943031542731	2.41999896734486	0.0155205511763604	0.0241592565528421
ENSG00000165899	2424.20166666667	0.460729298871401	0.190389065613629	2.41993571104758	0.0155232512589765	0.0241624476254671
ENSG00000242600	10024.4355555556	0.461498507667442	0.190709544883225	2.41990251694023	0.0155246683082869	0.0241634593462871
ENSG00000249915	17807341.0838889	-0.512894933492202	0.211951020266115	-2.41987480337786	0.0155258514815005	0.0241634593462871
ENSG00000177192	76445.3538888889	0.510937454557183	0.211141724917622	2.41987913453169	0.0155256665666163	0.0241634593462871
ENSG00000242294	19762.2983333333	0.462561571884255	0.191162013412092	2.41973582317895	0.0155317861504269	0.0241670087311674
ENSG00000277079	401868.853333333	0.831313809751015	0.343558589556816	2.41971481727002	0.0155326833087863	0.0241670087311674
ENSG00000278081	401868.853333333	0.831313809751015	0.343558589556816	2.41971481727002	0.0155326833087863	0.0241670087311674
ENSG00000274005	401868.853333333	0.831313809751015	0.343558589556816	2.41971481727002	0.0155326833087863	0.0241670087311674
ENSG00000274626	401868.853333333	0.831313809751015	0.343558589556816	2.41971481727002	0.0155326833087863	0.0241670087311674
ENSG00000275323	401868.853333333	0.831313809751015	0.343558589556816	2.41971481727002	0.0155326833087863	0.0241670087311674
ENSG00000277359	401868.853333333	0.831313809751015	0.343558589556816	2.41971481727002	0.0155326833087863	0.0241670087311674
ENSG00000233890	32.9844444444444	0.619331967568611	0.25596092049317	2.41963486603861	0.0155360984277236	0.024171310475011
ENSG00000284773	43.2572222222222	0.635136715816788	0.262494867487237	2.41961575057337	0.0155369150431879	0.0241715692346934
ENSG00000229590	8730.25444444444	0.458488458832507	0.189490827244979	2.41958128263254	0.0155383876141067	0.0241728484332795
ENSG00000120645	204430.918333333	0.523614759926214	0.216409560015822	2.41955466240923	0.0155395249917074	0.0241736060911427
ENSG00000145029	87278.7861111111	0.536107839276343	0.2215773661785	2.41950632649213	0.0155415903829056	0.0241758072622976
ENSG00000105835	346264.181111111	0.582500036954692	0.240776129434249	2.41925990887631	0.0155521235499663	0.0241911797937834
ENSG00000135392	6923.56777777778	0.481350290079127	0.198968626521779	2.41922708365501	0.0155535271442083	0.0241912460753457
ENSG00000138031	300764.668333333	0.547663426525888	0.226379113033506	2.41923125851646	0.0155533486225006	0.0241912460753457
ENSG00000249464	34.8838888888889	0.60956521673237	0.251968368806833	2.41921325132554	0.0155541186428487	0.0241912460753457
ENSG00000224406	32.2738888888889	0.605268838243963	0.250206794382544	2.41907434903051	0.0155600594859573	0.0241984607795922
ENSG00000087085	20948.395	0.47477206065602	0.196261796847505	2.41907527742099	0.0155600197721232	0.0241984607795922
ENSG00000263238	127.771111111111	0.690026853774845	0.285254609992007	2.41898580988465	0.0155638473419833	0.0242033388712877
ENSG00000261327	34.4305555555556	0.610233399291117	0.252275834451544	2.41891341125789	0.0155669452819721	0.0242071437112874
ENSG00000135502	3992.29388888889	0.465570172023889	0.192481539831488	2.41877830170874	0.0155727280758566	0.0242151230998825
ENSG00000136937	25665.1783333333	0.483156010984126	0.19975791550162	2.41870771313794	0.0155757500733219	0.0242188090451945
ENSG00000238199	1.61166666666667	0.288493985820412	0.119279761593314	2.41863315257147	0.0155789426779609	0.0242227599489588
ENSG00000130294	6812689.10222222	0.670929676875538	0.277412402576488	2.41852804937425	0.015583444063676	0.0242287453819733
ENSG00000268942	91.7227777777778	0.655832041539872	0.271173383700611	2.41849709801882	0.0155847698740896	0.0242297932164928
ENSG00000163930	601573.051666667	0.532993092123487	0.220385006255063	2.4184634934131	0.0155862094496347	0.0242310178277184
ENSG00000160973	1954.22222222222	0.462775496059713	0.191372466975217	2.41819266571739	0.0155978156111412	0.0242480471043964
ENSG00000237746	1.06944444444444	-0.211550306617729	0.0874869921808531	-2.41807726319373	0.0156027634283901	0.0242547244629358
ENSG00000167987	36776.0644444445	0.528941195978292	0.218746983150698	2.41805024398392	0.0156039220610596	0.0242553131743723
ENSG00000280940	31.4872222222222	0.616331544849914	0.254889106584349	2.41803799742205	0.0156044472407523	0.0242553131743723
ENSG00000217566	0.989444444444444	0.243668895780038	0.10077237679494	2.4180127881262	0.01560552836131	0.0242559793087686
ENSG00000127463	48340.5977777778	-0.513104430742105	0.212231146613239	-2.4176679009192	0.0156203257412337	0.0242779639473827
ENSG00000089094	12586.8183333333	0.449432172509123	0.185908234856535	2.41749470030711	0.0156277615660523	0.0242885054946548
ENSG00000220412	1.73722222222222	-0.250083043713353	0.103450308967161	-2.41742191212536	0.0156308874275381	0.0242923479400256
ENSG00000109794	26119.1411111111	0.500143129249208	0.206904802362514	2.41726206225468	0.0156377540515653	0.0243020034324226
ENSG00000236625	32.0788888888889	0.61697457096155	0.255243853971884	2.41719658029263	0.0156405677071808	0.0243053598259087
ENSG00000053438	571220.897777778	-0.585350997756913	0.24216712435874	-2.417136509784	0.0156431492329587	0.0243083552252957
ENSG00000267586	37.1988888888889	0.60938693942688	0.252139699179893	2.41686232437401	0.0156549370922453	0.024325655771864
ENSG00000154639	135527.785555556	0.490039030678225	0.202762876671212	2.41680843516954	0.0156572548313606	0.0243282402007221
ENSG00000228454	32.1555555555556	0.617008665010907	0.255307446850849	2.41672803759369	0.0156607132391927	0.0243325967103119
ENSG00000243661	3.34666666666667	-0.173363106515845	0.0717385895350256	-2.41659485695914	0.0156664436586792	0.0243340490734743
ENSG00000226741	33.7961111111111	0.603769880165881	0.249850207184989	2.41652743445136	0.0156693453786898	0.0243340490734743
ENSG00000235259	32.1377777777778	0.618629578101693	0.255996843118299	2.41655158933276	0.0156683057500948	0.0243340490734743
ENSG00000233599	32.1377777777778	0.618629578101693	0.255996843118299	2.41655158933276	0.0156683057500948	0.0243340490734743
ENSG00000137384	32.1377777777778	0.618629578101693	0.255996843118299	2.41655158933276	0.0156683057500948	0.0243340490734743
ENSG00000235960	32.1377777777778	0.618629578101693	0.255996843118299	2.41655158933276	0.0156683057500948	0.0243340490734743
ENSG00000227147	32.1377777777778	0.618629578101693	0.255996843118299	2.41655158933276	0.0156683057500948	0.0243340490734743
ENSG00000275794	34.4355555555556	0.621822824901326	0.257305350794473	2.41667273137284	0.0156630926994248	0.0243340490734743
ENSG00000228267	31.8766666666667	0.61639838005087	0.255076433137786	2.41652422557558	0.0156694834936015	0.0243340490734743
ENSG00000227746	31.89	0.616425396011416	0.255087663165752	2.41652374858627	0.0156695040240411	0.0243340490734743
ENSG00000233312	32.1572222222222	0.6169866237536	0.2553086160495	2.41663063824676	0.0156649039008868	0.0243340490734743
ENSG00000273876	33.9388888888889	0.62030198769098	0.256685407453865	2.41658454153639	0.0156668875816989	0.0243340490734743
ENSG00000099337	30460.9205555556	0.460908249730534	0.190734883865122	2.41648638356298	0.0156711123523807	0.0243355300024228
ENSG00000250645	1.28833333333333	0.279373417016288	0.115616121622561	2.41638807024099	0.0156753448139511	0.0243410856303865
ENSG00000185168	35.865	0.608947564259981	0.252011279167528	2.41635043586749	0.0156769652678356	0.0243415681108422
[truncated: 2,313,402 more chars]
