## Supplementary material for "Combined Metabolic Activators Improves Cognitive Functions in Alzheimer’s Disease": Dataset S3

### Sheet: AD
Patient ID	Visit NO	Age (in range)	Gender	Group	Neuropsychiatric Inventory (NPI)	CDR	ADCS-ADL	ADAS-Cog	Mini Mental	BMI	Alcohol	Smoking	Hemoglobin (g/dL)	Hematocrit%	Red Blood Cells ( × 10 6/uL)	White Blood Cell (cells/nL)	Platelet (cells/nL)	Neutrophil%	Lymphocyte%	Monocyte%	Eosinophil%	Basophil%	Neutrophil Absolute (cells/nL)	Lymphocyte Absolute (cells/nL)	Monocyte Absolute (cells/nL)	Eosinophil Absolute (cells/nL)	Basophil Absolute (cells/nL)	Sodium (mmol/L)	Potassium (mmol/L)	Creatinine (mg/dL)	Urea (BUN) (mg/dL)	Uric acid (mg/dL)	Alanine aminotransferase (ALT) (IU/L)	Aspartate aminotransferase (AST) (IU/L)	Alkaline phosphatase (ALP) (IU/L)	Gamma-Glutamyl Transferase (GGT) (U/L)	Total Bilirubin (mg/dL)	Albumin (g/dL)	Creatine Kinase (CK) (U/L)	Total cholesterol (mg/dL)	High Density Lipoprotein (HDL) (mg/dL)	Low Density Lipoprotein (LDL) (mg/dL)	Triglycerides (mg/dL)	Glucose (mg/dL)	Insulin (mIU/L)	HbA1c %	TSH(uIU/mL)	Diastolic blood pressure (mmHg)	Sistolic blood pressure (mmHg)	Pulse (beats per minute)	Waist circumference (cm)	Hip circumference (cm)
TR10001	Visit 1	60-69	1	Placebo	Frequency X Severity:44 Distress:30	1	60	18.3	23	26.3	x	x	13.6	40	4.75	7.32	224	69.2	22.3	7.2	1	0.3	5.07	1.63	0.53	0.07	0.02	142	4.01	0.97	34	3.3	18.4	14.6	60	36	0.432	4.18	79	238.9	48.3	171	98.4	93.2	9.19	5.58	1.58	79	141	58	106	112
TR10001	Visit 2	60-69	1	Placebo	Frequency X Severity:3 Distress:6	1	57	12.9	26	26.3	x	x	15.8	45.7	5.37	8.67	264	66	25.1	8	0.8	0.1	5.72	2.18	0.69	0.07	0.01	140	4.61	1.09	23.21	4.4	17.8	19.9	63	40	0.707	4.64	147	292.1	51.2	227	70.7	93	5.81	5.13	1.61	79	125	58	106	112
TR10001	Visit 3	60-69	1	Placebo	Frequency X Severity:3 Distress:4	1	51	12.9	26	26.6	x	x	14.3	41.4	4.91	9.07	224	72.9	17	8	1.8	0.3	6.61	1.54	0.73	0.16	0.03	143	3.67	0.9	35.4	3.5	32.6	25	69	51	0.569	4.56	119	273.8	49.2	206	95.5	90.9	6.4	4.87	1.76	56	115	60	106	112
TR10008	Visit 1	80-89	1	Placebo	Frequency X Severity:32 Distress:19	1	58	21	19	20.41	x	yes	14	39.1	4.33	5.92	236	63.5	26.4	7.4	1.9	0.8	3.76	1.56	0.44	0.11	0.05	140	4.77	0.75	13.4	5.4	15.6	16.6	86	9	0.379	5.02	84	186.1	53.4	119	68.1	98.6	3.72	5.76	4.89	80	180	66	76	78
TR10008	Visit 2	80-89	1	Placebo	Frequency X Severity:13 Distress:9	1	57	21.3	19		x	yes
TR10008	Visit 3	80-89	1	Placebo	Frequency X Severity:51 Distress:26	1	59	24.3	15	21.43	x	yes	14.6	42.6	4.79	5.72	237	56.1	31.3	7.9	3.7	1	3.21	1.79	0.45	0.21	0.06	142	4.6	0.8	33.9	5.8	12.7	16.1	97	11	0.327	4.59	73	241.1	55.1	171	77.5	105.5	7.04	5.79	6.37	60	120	68	80	89
TR10013	Visit 1	60-69	1	Active	Frequency X Severity:0 Distress:0	1	77	15	23	30	x	yes	16.6	46.2	5.43	6.89	158	52.1	28.4	14.1	4.4	1	3.59	1.96	0.97	0.3	0.07	141	4.55	0.93	37.4	5.1	18.5	15.2	51	14	0.499	4.09	42	169.5	35.6	109	123	100.1	21.41	5.38	1.37	80	130	68	113	107
TR10013	Visit 2	60-69	1	Active	Frequency X Severity:0 Distress:0	0.5	75	10.6	26	29.4	x	yes	18	51.1	6.07	7.76	194	53.4	28.4	13.3	3.7	1.2	4.15	2.2	1.03	0.29	0.09	142	4.39	1.07	36.9	5.8	17.3	16	68	16	0.8	4.23	52	181.3	34.2	119	138.4	99.6	27.82	5.61	1.13	85	130	68	108	103
TR10013	Visit 3	60-69	1	Active	Frequency X Severity:0 Distress:0	0.5	76	13.3	27	29.74	x	yes	15.9	44	5.16	6.94	186	55.3	22.9	16	4.8	1	3.84	1.59	1.11	0.33	0.07	139	4.49	0.94	45.8	5.6	11.4	13.7	66	15	0.634	4.2	55	171.4	33.7	115	111.7	95.2	25.07	5.33	1.6	80	125	67	103	101
TR10021	Visit 1	70-79	1	Placebo	Frequency X Severity:17 Distress:19	2	17	52.3	6	27.99	x	x	15	44.4	5.42	9.25	186	61.2	28.8	7.4	1.7	0.9	5.67	2.66	0.68	0.16	0.08	142	4.41	1	62.9	8.1	11	13.8	72	16	0.527	4.64	42	258	53.9	185	97.9	130	11.42	5.94	0.728	80	120	74	103	95
TR10021	Visit 2	70-79	1	Placebo	Frequency X Severity:17 Distress:15	1	27	49.6	8	29.21	x	x	13.1	36.7	4.45	9.66	182	62.7	25.4	8.8	2.3	0.8	6.06	2.45	0.85	0.22	0.08	141	4.6	0.8	56.8	6.1	12	13.6	69	17	0.306	4.42	52	200	53.6	124	113.8	129.5	12.88	5.89	1.02	80	120	63	103	102
TR10021	Visit 3	70-79	1	Placebo	Frequency X Severity:31 Distress:19	2	15	58.6	13	29.21	x	x	14	41.2	5.01	9.43	157	63.8	26	7.8	1.3	1.1	6.02	2.45	0.74	0.12	0.1	142	4.85	0.82	51.2	6.7	11.7	16.8	85	18	0.434	4.56	52	222.5	60.8	141	104	113.6	9.98	6.13	0.955	80	120	72	103	101
TR10023	Visit 1	70-79	1	Active	Frequency X Severity: 45 Distress:30	1	42	17.6	24	24.39	x	x	16.4	48.6	5.66	9.75	218	65.1	20.8	11	2.3	0.8	6.35	2.03	1.07	0.22	0.08	144	4.99	1	44.2	5.3	12	17	66	22	0.706	4.22	110	177	42.2	112	116.4	92.6	11.51	5.56	1.86	75	130	83	97	103
TR10023	Visit 2	70-79	1	Active	Frequency X Severity: 60 Distress:24	1	37	14.3	25	24.39	x	x	16.1	46.2	5.47	8.12	192	57.1	27.6	11.1	3.2	1	4.64	2.24	0.9	0.26	0.08	143	4.55	0.86	49.2	4.8	11.1	20.9	75	21	0.554	4.32	279	188.8	37	121	152.6	101.1	14.46	5.7	1.44	80	120	73	94	100
TR10023	Visit 3	70-79	1	Active	Frequency X Severity: 31 Distress:19	1	42	13.6	24	24.39	x	x	15.8	43.5	5.24	7.17	188	62	24	10.5	2.8	0.7	4.45	1.72	0.75	0.2	0.05	143	4.71	0.95	38	5.2	12.2	18.5	79	20	0.614	4.19	107	190	37.9	129	116.8	114.4	17.07	5.98	1.33	70	120	65	90	102
TR10030	Visit 1	70-79	1	Placebo	Frequency X Severity:22 Distress:7	2	30	35	12	27.89	x	x	13.4	40.6	5.52	6.17	268	56.7	30.5	8.3	3.7	0.8	3.5	1.88	0.51	0.23	0.05	145	4.72	1.14	27.8	6.5	12.6	13.8	76	54	0.451	4.36	51	209.3	45.6	118	230.8	104.2	26.66	5.78	4.76	90	120	71	101	101
TR10030	Visit 2	70-79	1	Placebo	Frequency X Severity:3 Distress:1	2	33	38.3	12	27.51	x	x	13.4	40.3	5.5	7.05	264	57.7	30.4	6.8	4.1	1	4.07	2.14	0.48	0.29	0.07	141	4.77	1.13	40.9	7.5	13.1	11.6	67	74	0.382	4.38	51	212.2	46.7	129	182.4	100.4	29.98	6.07	4.44	90	140	86	101	101
TR10030	Visit 3	70-79	1	Placebo	Frequency X Severity:9 Distress:6	2	32	41	12	28.26	x	x	13	39.9	5.41	6.5	287	54	29.5	9.2	6.2	1.1	3.51	1.92	0.6	0.4	0.07	144	4.39	1.09	24.3	5.9	12.6	14.6	80	61	0.419	4.46	43	209.5	49.7	113	234.9	97.7	15.53	5.79	5.15	90	150	65	102	100
TR10032	Visit 1	70-79	1	Active	Frequency X Severity:6 Distress:4	1.5	40	49.3	10	24.38	x	x	14.4	41.4	4.5	7.67	178	43.4	39.9	8.6	6.9	1.2	3.33	3.06	0.66	0.53	0.09	141	4.51	0.85	45	5.2	11.7	13.6	37	11	0.74	4.44	51	155.3	49.3	86	98.3	100.3	5.73	5.74	2.8	110	140	54	93	99
TR10032	Visit 2	70-79	1	Active	Frequency X Severity:2 Distress:2	1.5	54	53.6	7	24.02	x	x	14.4	42.1	4.55	5.84	169	40.3	40.1	10.3	7.9	1.4	2.36	2.34	0.6	0.46	0.08	143	4.47	0.76	34	4	16.1	13.9	38	11	0.756	4.38	40	160.4	46.6	85	142.2	94.7	7.27	5.61	4.23	90	140	49	91	98
TR10032	Visit 3	70-79	1	Active	Frequency X Severity:12 Distress:5	2	45	56	8	23.67	x	x	15	42	4.5	7.21	174	43.7	39	9.3	7.2	0.8	3.15	2.81	0.67	0.52	0.06	143	4.55	0.75	41.7	3.7	25.2	18	57	12	0.526	4.58	41	174.3	48.7	90	180.1	109.1	11.06	5.77	1.66	80	120	51	94	101
TR20007	Visit 1	70-79	1	Active	Frequency X Severity: 2 Distress: 2	0.5	66	23	17	29.3	x	x	15.5	46.2	5.22	7.25	201	58.7	27.2	11	2.5	0.6	4.26	1.97	0.8	0.18	0.04	140	4.78	0.95	37		27	25						214	49.5	133.7	154	82			0.88	67	147	69	96	116
TR20007	Visit 2	70-79	1	Active	Frequency X Severity: 0 Distress: 0	0.5	62	11	18	30.08	x	x	14.6	42.3	4.89	5.49	209	60.2	26.4	9.8	2.9	0.7	3.3	1.45	0.54	0.16	0.04	141	4.81	0.87	34	2.7	44	16	95	15	0.33	4	78	190	34.6	105.6	249	91	37.38	5.8	0.55	68	138	71	97	116
TR20013	Visit 1	70-79	1	Active	Frequency X Severity:36 Distress:18	1	39	47	12	23.88	x	x	13.8	37.2	4.22	8.64	333	69.6	23.4	5.2	1.3	0.5	6.02	2.02	0.45	0.11	0.04	142	5.39	1.16	38		14	13	79	24	0.53	4.4	38	201	41.2	137.8	110	97	8.52	7.83	0.59	65	92	82	98	95
TR20013	Visit 2	70-79	1	Active	Frequency X Severity: 16 Distress: 6	0.5	62	39	15	22.77	x	x	12.8	39.8	4.5	9.18	227	70.9	22.2	4.9	1.7	0.3	6.5	2.04	0.45	0.16	0.03	142	5.68	1.02	31	5.5	54	37	108	63	0.42	4.6	48	169	45	86.6	187	153	11.86	6.39	0.93	73	114	69	96	92
TR20013	Visit 3	70-79	1	Active	Frequency X Severity: 25 Distress: 12	0.5	47	18	25	23.14	x	x	12.8	39.4	4.41	7.6	220	66.8	23.8	7	2	0.4	5.08	1.81	0.53	0.15	0.03	143	5.22	0.98	39	6.3	40	23	116	94	0.63	4.9	67	225	55.3	150.1	98	121	3.53	5.67	1.01	72	114	70	94	89
TR20014	Visit 1	70-79	1	Active	Frequency X Severity: 44 Distress: 25	0.5	36	32	18	24.24	x	x	14.4	42.3	4.71	7.62	221	75.5	14.4	8.8	1	0.3	5.75	1.1	0.67	0.08	0.02	143	4.16	0.78	38		16	14	70	20	0.64	4.6	106	272	74.5	173.3	121	99	5.88	5.71	1.24	92	162	68	88	108
TR20014	Visit 2	70-79	1	Active	Frequency X Severity: 19 Distress: 19	0.5	51	30	18	23.32	x	x	14.3	41.4	4.59	9.04	193	73.9	16	8.8	1	0.3	6.67	1.45	0.8	0.09	0.03	143	4.18	0.74	45	3	12	17	85	17	0.58	4.6	189	259	68.6	168.8	108	112	10.54	5.52	0.99	67	127	76	89	105
TR20014	Visit 3	70-79	1	Active	Frequency X Severity: 10 Distress: 8	0.5	52	25	19	22.77	x	x	14.2	42.2	4.63	6.95	186	67.2	18.7	10.1	3.6	0.4	4.67	1.3	0.7	0.25	0.03	140	4.34	0.74	30	3.3	8	14	89	19	0.57	4.7	114	270	77	170.6	112	100	9.92	5.67	1.43	102	155	66	84	95
TR20015	Visit 1	60-69	1	Active	Frequency X Severity: 27 Distress:14	0.5	62	18	23	36.44	x	x	13.4	40	4.73	6.29	240	61.6	27	8.4	2.5	0.5	3.87	1.7	0.53	0.16	0.03	141	4.86	0.68	25		31	23	102	26	0.45	4	42	216	57.2	141	89	95		5.94	1.06	82	123	83	125	109
TR20015	Visit 2	60-69	1	Active	Frequency X Severity: 6 Distress:5	0.5	70	12	24	36.44	x	x	13.5	41.3	4.93	5.26	201	54.7	34.8	9.1	1	0.4	2.88	1.83	0.48	0.05	0.02	141	4.76	0.69	28	4.2	25	24	107	21	0.53	4.5	70	222	61.2	145.2	78	108	10.38	5.42	0.98	67	126	80	125	109
TR20015	Visit 3	60-69	1	Active	x			11	28	36.44	x	x	13.5	40.2	4.78	4.14	218	57.7	31.2	9.4	1.2	0.5	2.39	1.29	0.39	0.05	0.02	141	4.51	0.71	45	4.5	11	17	94	15	0.3	4.2	95	187	65	106.8	76	115	16.48	5.69	1.08	87	139	77	116	114
TR20021	Visit 1	70-79	1	Active	Frequency X Severity:1 Distress: 1	0.5	65	21	26	31.14	x	x	11.9	35.5	4.83	6.57	208	77.5	13.4	7.9	0.6	0.6	5.09	0.88	0.52	0.04	0.04	136	5.08	1.29	46	5.1	21	16	75	23	0.32	4.2	167	168	37.8	98.4	159	551		9.45	0.52	86	158	62	117	111
TR20021	Visit 2	70-79	1	Active	Frequency X Severity: 0 Distress: 0	0.5	54	11	28	31.14	x	x																																				83	160	64	118	108
TR20021	Visit 3	70-79	1	Active	Frequency X Severity: 3 Distress: 0	0.5	49	7	25	30.8	X	X	13.3	40.6		5.8	186	57.6	31.2	9	1.7	0.5	3.34	1.81	0.52	0.1	0.03	136	4.54	0.73	22	4.6	16	13	51	20	0.4	4.3	80	234	64.9	124.3	224	208	4.88	9.8	0.89	84	164	62	109	101
TR20022	Visit 1	60-69	1	Placebo	Frequency X Severity: 22 Distress: 11	1	48	70	9	22.49	x	x	13	37.8	4.07	8.17	262	63	23.4	11.8	0.9	0.9	5.16	1.91	0.96	0.07	0.07	140	4.63	0.77	15	3.4	17	15	66	19	0.58	4.1	45	216	43	150.8	111	211	4.71	9.5	0.98	58	126	53	97	103
TR20022	Visit 2	60-69	1	Placebo	Frequency X Severity: 12 Distress: 3	1	47	62	10	25.61	x	x	13.1	38	4.18	9.2	241	59.2	24.9	13.7	1.3	0.9	5.45	2.29	1.26	0.12	0.08	140	4.56	0.78	25	5.1	24	19	58	19	0.51	4.2	58	256	53.8	179.4	114	223	7.42	8.9	1.23	65	151	56	95	101
TR20022	Visit 3	60-69	1	Placebo	Frequency X Severity: 3 Distress: 6	1	51	64	7	25.95	x	x	12.8	36.6	4.03	9.46	246	63.5	21.8	13.4	0.6	0.7	6	2.06	1.27	0.06	0.07	136	4.4	0.82	24	4.6	24	15	72	27	0.59	4.4	93	230	46	160	120	322	7.59	9.21	1.02	70	139	64	100	103
TR20028	Visit 1	80-89	1	Active	Frequency X Severity: 8 Distress: 4	0.5	44	36	18	30.48	X	X	13.1	38.1	4.2	6.74	234	65.1	22.8	9.2	2.5	0.4	4.38	1.54	0.62	0.17	0.03	140	4.28	0.9	27	5.8	14	17	83	18	0.48	4.1	38	211	42.4	139.6	145	92	30.52	5.47	0.69	106	164	86	111	108
TR20028	Visit 2	80-89	1	Active	Frequency X Severity: 6 Distress: 0	0.5	60	18	20	29.76	x	x	12.9	38.1	4.13	7.22	232	66.3	21.7	8.3	3.3	0.4	4.78	1.57	0.6	0.24	0.03	140	4.09	0.84	35	6.4	19	13	100	67	0.68	4.4	34	204	45.3	134.7	120	98	8.25	5.68	0.53	88	168	82	110	108
TR20037	Visit 1	80-89	1	Active	Frequency X Severity: 52 Distress: 25	0.5	57	22	24	21.37	X	X	12.8	40.6	5.21	7.1	271	65.3	21.5	10.4	2.1	0.7	4.63	1.53	0.74	0.15	0.05	143	4.61	1.15	38	4.1	14	16	87	32	0.67	4.8	70	208	54.7	132.7	103	95	5.15	5.71	1.25	76	149	72	92	102
TR20037	Visit 2	80-89	1	Active	Frequency X Severity:8 Distress: 5	0.5	62	19	24	21.98	x	x																																				68	154	85	94	103
TR20041	Visit 1	70-79	1	Active	Frequency X Severity: 17 Distress: 9	0.5	53	16	22	26.73	x	x	12.8	39.3	4.18	7.95	347	65	22.8	5	6.7	0.5	5.17	1.81	0.4	0.53	0.04	144	4.92	0.89	34	5.4	12	14	98	13	0.34	4.1	76	196	37	130.2	144	113	66.51	5.09	1.08	62	125	83	103	105
TR20041	Visit 2	70-79	1	Active	Frequency X Severity: 18 Distress: 0	0.5	53	13	27	26.06	x	x																																				65	130	87	102	104
TR20041	Visit 3	70-79	1	Active	Frequency X Severity: 17 Distress: 2	0.5	50	12	26	26.73	X	X	14	41	4.61	5.79	186	45.6	37.3	8.5	8.1	0.5	2.64	2.16	0.49	0.47	0.03	141	4.26	0.76	32	4.6	9	15	87	10	0.52	4.4	108	192	43.3	114.9	169	97	17.11	5.35	0.86	67	127	85	103	105
TR20044	Visit 1	60-69	1	Active	Frequency X Severity: 20 Distress: 20	0.5	64	16	21	17.04	x	x	14.6	44.4	5.18	6.35	206	69.2	21.3	6.6	2.4	0.5	4.4	1.35	0.42	0.15	0.03	145	5.1	0.83	29	4.6	17	20	73	43	0.96	4.6	63	157	57.8	87.6	58	104	1.87	5.46	0.56	66	131	95	71	89
TR20044	Visit 2	60-69	1	Active	Frequency X Severity: 21 Distress: 14	0.5	65	12	26	16.71	x	x	13.6	40.8	4.7	7.19	174	61	23.6	11.5	3.5	0.4	4.38	1.7	0.83	0.25	0.03	142	4.32	0.83	47	4.3	10	17	61	40	1.11	4.6	49	154	63.3	75.1	78	134	15.25	5.96	0.72	86	117	84	71	90
TR20045	Visit 1	70-79	1	Active	Frequency X Severity: 8 Distress: 0	0.5	67	12	25	30.08	x	x	14.4	44	5.56	10.08	271	74.6	15.4	8.2	1.3	0.5	7.52	1.55	0.83	0.13	0.05	142	5.06	1.32	73	7.9	20	15	98	12	0.43	4.5	330	202	40.5	125.3	411	205	41.36	9.32	0.9
TR20045	Visit 2	70-79	1	Active	x			10	26	30.08	x	x
TR20048	Visit 1	70-79	1	Placebo	Frequency X Severity: 0 Distress: 0	0.5	72	14	21	36.26	x	x	14	41	4.77	5.9	195	51.2	37.5	9.5	1.5	0.3	3.02	2.21	0.56	0.09	0.02	142	4.62	1.14	36	7.2	18	16	82	31	0.49	4.4	62	252	66	138.8	236	116	18.45	6.53	2.93	87	152	63	116	110
TR20048	Visit 2	70-79	1	Placebo	Frequency X Severity: 0 Distress: 0	0.5	76	10	23	35.42	x	x	13.7	42	4.77	6.32	191	54.6	32.4	10.3	2.4	0.3	3.45	2.05	0.65	0.15	0.02	140	4.63	1.15	48	8.9	16	14	86	35	0.9	4.2	70	261	62.5	164.9	168	140	12.59	6.62	1.82	86	155	69	116	103
TR20048	Visit 3	70-79	1	Placebo	x	0.5		11	23		x	x
TR20060	Visit 1	80-89	1	Active	Frequency X Severity: 5 Distress: 7	0.5	73	34	20	31.64	X	X	13.5	40.9	4.97	6.32	214	69.4	20.7	8.2	1.1	0.6	4.38	1.31	0.52	0.07	0.04	139	4.53	1.18	49	7.6	13	11	37	13	0.75	3.9	87	178	66.1	99.7	61	97	6.77	5.71	0.54	80	146	72	109	107
TR20060	Visit 2	80-89	1	Active	Frequency X Severity: 0 Distress: 0	0.5	69	23	18	31.25	x	x	13	39.4	4.8	6.92	215	70.2	19.4	8.7	1.4	0.3	4.86	1.34	0.6	0.1	0.02	143	4.55	1.32	72	8	10	9	43	12	0.48	4.1	125	176	55.2	106.2	73	98	4.67	6.11	0.74	79	146	71	110	105
TR20060	Visit 3	80-89	1	Active	Frequency X Severity: 0 Distress: 0	0.5	66	17	19	30.85	X	X	13.6	40.1	4.82	7.58	212	72.1	19.4	7	1.1	0.4	5.47	1.47	0.53	0.08	0.03	144	4.02	1.41	50	7.3	11	10	45	16	0.45	4	154	173	53.3	101.3	92	109	18.52	5.54	0.57	63	122	75	111	105
TR20064	Visit 1	80-89	1	Active	Frequency X Severity: 0 Distress: 0	1	61	23	17	22.48	X	X	14.1	43.8	6.55	8.1	238	54.6	35.6	6.9	2.3	0.6	4.42	2.88	0.56	0.19	0.05	139	5.24	0.84	25	6	15	16	108	16	1.07	4.1	34	157	42.4	90.8	119	96	4.02	6.07	5.93	67	117	69	68	101
TR20064	Visit 2	80-89	1	Active	Frequency X Severity: 4 Distress: 2	0.5	70	13	20	21.72	x	x	13.9	43.5	6.46	6.43	190	58.8	30.2	8.4	2	0.6	3.78	1.94	0.54	0.13	0.04	140	4.8	0.86	29	5.7	8	16	119	13	0.98	4.5	33	129	32.1	73.9	115	90	3.71	6.29	0.38	75	117	67	80	92
TR20064	Visit 3	80-89	1	Active	Frequency X Severity: 2 Distress: 1	0.5	70	20	15	20.96	x	x	14.8	46.1	6.86	6.13	205	59.7	30.7	7.7	1.1	0.8	3.66	1.88	0.47	0.07	0.05	140	4.7	1.04	33	6	17	22	123	14	0.8	4.5	54	138	36.9	81.3	99	130	26.05	6.35	6.74	77	120	57	80	90
TR20066	Visit 1	80-89	1	Placebo	Frequency X Severity: 11 Distress: 0	0.5	58	15	19	31.25	X	X	15.3	44.8	4.96	6.18	213	60.7	25.1	12.1	1.5	0.6	3.75	1.55	0.75	0.09	0.04	143	4.36	1.03	35	7.2	91	55	106	61	0.88	4.6	102	191	52.7	119.5	94	89	5.29	6.14	0.67	89	165	74	102	105
TR20066	Visit 2	80-89	1	Placebo	Frequency X Severity: 5 Distress: 7	0.5	48	14	22	28.12	x	x	15.7	44.5	5.01	6.2	213	54.7	30	12.4	2.1	0.8	3.39	1.86	0.77	0.13	0.05	141	4.52	1.28	37	7.7	71	46	106	68	0.96	4.5	108	189	48	123.8	86	99	11.18	5.74	1.01	89	151	74	99	99
TR20066	Visit 3	80-89	1	Placebo	Frequency X Severity: 4 Distress: 3	0.5	58	10	22	30.47	X	X	15.5	44.2	4.96	6.61	197	61.7	26.5	9.7	1.5	0.6	4.08	1.75	0.64	0.1	0.04	137	4.09	1.2	37	7.8	65	43	134	59	0.8	4.5	93	187	48	121.8	86	194	87.03	6.32	0.7	108	176	72	105	106
TR20075	Visit 1	70-79	1	Active	Frequency X Severity: 10 Distress: 6	0.5	60	19	18	26.18	X	X	15.3	43.6	5.22	7.39	188	72.3	17.5	8.7	1.1	0.4	5.35	1.29	0.64	0.08	0.03	141	4.51	1.13	30	4.3	17	15	79	19	0.62	4.7	97	164	54.9	90.1	95	117	26.48	10.01	0.79	93	192	99	95	93
TR20075	Visit 2	70-79	1	Active	x	0.5		10	27	26.18	x	x	15	42.8	5.14	6.87	218	72.3	17.5	8.6	1.3	0.3	4.97	1.2	0.59	0.09	0.02	136	4.6	1.28	32	4	17	14	81	22	0.48	4.6	60	187	61.6	95.8	148	386	23.52	9.6	1.31	101	186	106	96	97
TR20075	Visit 3	70-79	1	Active	x			13	25	26.18	x	x	15.5	46	5.41	6.88	181	77.6	14.7	6.8	0.6	0.3	5.34	1.01	0.47	0.04	0.02	135	4.29	1.26	29	4.2	24	18	80	24	0.69	4.6	141	233	63.5	143.3	131	375	16.49	10.3	1.87	101	197	107	93	96
TR20076	Visit 1	70-79	1	Placebo	Frequency X Severity: 63 Distress: 39	1	57	16	18	25.1	X	X	13.7	40.5	4.88	6.32	218	63.5	29	5.4	1.6	0.5	4.02	1.83	0.34	0.1	0.03	140	4	1.18	38	5.9	17	22	105	24	0.56	4.3	59	202	52.1	115.7	171	90	3.5	5.72	1.97	92	163	88	93	98
TR20076	Visit 2	70-79	1	Placebo	Frequency X Severity: 24 Distress: 17	0.5	70	14	24	24.02	x	x	15.3	43.4	5.2	8.25	268	67.3	24.4	5.8	2.1	0.4	5.56	2.01	0.48	0.17	0.03	144	4.37	1.25	40	6.1	14	20	117	24	0.65	4.6	53	291	63.3	204.7	115	92	5.03	5.06	2.68	100	166	70	86	90
TR20079	Visit 1	60-69	1	Active	Frequency X Severity: 53 Distress: 38	1	49	15	20	25.98	X	X	14	41.6	5.03	6.95	265	45.7	40.9	7.9	4.9	0.6	3.18	2.84	0.55	0.34	0.04	138	4.11	0.92	32	4.8	14	17	50	24	0.84	4.4	89	192	29.2	116.4	232	102	14.38	6.51	1.42	63	115	85	99	101
TR20079	Visit 2	60-69	1	Active	Frequency X Severity: 2 Distress: 2	0.5	73	9	25	25.08	x	x	14.3	41.6	4.94	7.89	226	56.1	30.5	7.1	5.7	0.6	4.42	2.41	0.56	0.45	0.05	136	3.95	1.03	36	3.7	11	14	49	25	0.7	4.3	60	199	32.9	136.1	150	198	86.54	5.78	1.16	84	122	95	97	96
TR20079	Visit 3	60-69	1	Active	Frequency X Severity: 16 Distress: 12	0.5	67	8	25	24.78	X	X	13.5	42.8	5.05	8.12	244	60.6	25	8.3	5.7	0.4	4.93	2.03	0.67	0.46	0.03	141	4.23	0.92	36	3.6	8	15	61	21	0.5	4.6	124	202	31.8	131.2	195	99	16.83	5.83	1.52	83	125	62	96	103
TR20082	Visit 1	60-69	1	Placebo	Frequency X Severity: 10 Distress: 5	0.5	61	17	20	36.85	X	X	16.8	47	5.3	10.85	265	63.1	28	7.1	1.4	0.4	6.85	3.04	0.77	0.15	0.04	140	4.43	0.84	25	6.3	18	16	94	35	0.89	4.8	78	289	53.5	207.3	141	106	28.54	5.78	0.34	84	134	89	118	98
TR20082	Visit 2	60-69	1	Placebo	x	0.5		11	25	37.25	x	x	15.6	43.1	4.81	9.8	244	55.5	35	7.2	1.8	0.5	5.43	3.43	0.71	0.18	0.05	139	4.12	0.8	26	6.7	22	17	79	32	0.31	4.5	121	260	54.8	158.2	235	76	35.98	5.36	0.53	87	129	97	122	104
TR20091	Visit 1	80-89	1	Active	Frequency X Severity: 28 Distress: 30	0.5	46	23	22	33.87	X	X	13.1	38.6	4.46	4.59	197	55	35.9	7.8	1.1	0.2	2.52	1.65	0.36	0.05	0.01	140	4.55	0.73	41	4.8	10	17	44	25	0.94	4.1	78	234	69	148.8	81	96	9.6	5.57	1.58	92	149	78	116	108
TR20091	Visit 2	80-89	1	Active	Frequency X Severity: 28 Distress: 13	1	39	22	23	33.5	X	X	14	40.7	4.63	3.09	175	55.4	35.3	8.7	0.3	0.3	1.71	1.09	0.27	0.01	0.01	138	4.03	0.82	46	4	6	16	41	27	0.5	4.2	105	194	62.2	116.2	78	142	68.65	4.99	1.49	81	156	82	114	116
TR20091	Visit 3	80-89	1	Active	Frequency X Severity: 12 Distress: 7	0.5	38	28	16	33.12	x	x	13.2	40.4	4.59	4.09	175	52.6	37.7	7.8	1.7	0.2	2.15	1.54	0.32	0.07	0.01	140	4.11	0.74	37	3.8	4	12	46	28	0.64	4.2	89	203	67.7	117.7	88	116	48.91	5.11	2.04	77	153	85	107	109
TR20093	Visit 1	70-79	1	Active	Frequency X Severity: 18 Distress: 10	0.5	72	19	19	24.44	X	X	14.1	40	4.24	6.2	143	62.9	22.3	7.7	6.3	0.8	3.9	1.38	0.48	0.39	0.05	139	4.58	0.77	20	5.1	29	32	76	39	1.02	4.4	135	115	31.5	61.5	110	156	40.47	5.42	1.38	80	149	62	82	86
TR20093	Visit 2	70-79	1	Active	Frequency X Severity: 14 Distress: 8	0.5	64	14	22	24	X	X	13.4	38.6	4.1	4.53	137	61.3	21.9	8.6	7.1	1.1	2.78	0.99	0.39	0.32	0.05	139	4.21	0.77	22	3.7	19	23	68	30	0.77	4.3	93	110	27.5	57.5	125	144	42.9	4.81	1.21	74	113	64	83	75
TR20093	Visit 3	70-79	1	Active	Frequency X Severity: 8 Distress: 5	0.5	69	26	17	24	x	x	12.5	36.1	3.78	4.23	118	62.7	23.4	8.5	4.7	0.7	2.65	0.99	0.36	0.2	0.03	140	4.75	0.74	30	3.8	14	27	74	32	0.67	4.5	432	115	29.2	65.6	101	148	70.94	4.84	1.3	74	127	68	80	82
TR20095	Visit 1	70-79	1	Active	Frequency X Severity: 16 Distress: 10	0.5	53	13	23	35.5	X	X	13.1	39.1	4.58	6.69	273	50.1	39	7	3.3	0.6	3.35	2.61	0.47	0.22	0.04	138	4.79	1.24	42	6.8	17	13	70	21	0.55	4.3	49	229	40.6	126.4	310	424	13.65	12.8	1.89	78	163	66	119	103
TR20095	Visit 2	70-79	1	Active	Frequency X Severity: 0 Distress: 0	0.5	62	12	22	35.5	X	X	13.4	40	4.67	6.75	255	46.5	39.7	6.8	6.1	0.9	3.14	2.68	0.46	0.41	0.06	138	4.46	1.14	41	7	6	10	53	16	0.38	4.5	67	194	35.6	133.4	125	173	38.96	9.8	1.04	73	146	57	116	101
TR20095	Visit 3	70-79	1	Active	Frequency X Severity: 4 Distress: 0	0.5	47	12	22	36.21	x	x	13.3	40.5	4.67	8.4	261	41.9	44.4	7.1	5.8	0.8	3.51	3.73	0.6	0.49	0.07	141	5.33	0.98	40	6.5	10	11	53	15	0.43	4.5	70	187	37.1	123.1	134	133	11.55	8	1.25	76	165	71	118	109
TR20098	Visit 1	70-79	1	Placebo	Frequency X Severity: 39 Distress: 24	1	58	37	13	28.76	X	X	14.2	42.1	4.72	12.1	281	56.9	31.5	8.6	2.2	0.8	6.88	3.81	1.04	0.27	0.1	140	4.36	1.11	32	6.2	11	14	67	19	0.59	4.1	121	238	38.6	136.8	313	81	7.96	5.53	1.81	99	189	54	90	88
TR20098	Visit 2	70-79	1	Placebo	Frequency X Severity: 26 Distress: 17	1	53	25	14	27.94	X	X	15.2	43.7	4.86	9.38	296	57.6	31.4	7.6	2.2	1.2	5.4	2.95	0.71	0.21	0.11	139	4.33	1.1	35	6.3	9	15	82	18	0.84	4.2	90	230	34.3	128.9	334	84	7.73	5.76	1.3	97	172	53	90	90
TR20098	Visit 3	70-79	1	Placebo	Frequency X Severity: 28 Distress: 16	1	54	28	15	27.53	X	X	14.8	43.7	4.72	9.75	290	62.3	27.3	6.9	2.7	0.8	6.08	2.66	0.67	0.26	0.08	142	4.49	1.2	35	6.4	6	12	72	17	0.72	4	115	225	36.2	142.6	231	82	9.88	5.49	1.68	104	162	76	93	89
TR20101	Visit 1	60-69	1	Active	Frequency X Severity: 21 Distress: 11	0.5		14	24	33.53	X	X	14.4	39.4	4.08	5.09	289	57.4	32.2	9	1	0.4	2.92	1.64	0.46	0.05	0.02	141	5.48	0.8	29	6.4	31	25	95	75	1.6	4.5	77	273	45.8	133.5	513	166	7.4	6.85	0.26	87	178	65	115	95
TR20101	Visit 2	60-69	1	Active	Frequency X Severity: 2 Distress: 0	0.5	58	9	21	33.15	X	X	14.4	40.5	4.29	5.14	235	56	31.9	10.1	1.6	0.4	2.88	1.64	0.52	0.08	0.02	141	5.33	0.81	36	6.3	24	23	83	42	1.61	4.4	50	288	37.9	125.9	472	128	13.13	6.95	0.16	99	188	51	113	100
TR20101	Visit 3	60-69	1	Active	Frequency X Severity: 6 Distress: 6	0.5	62	11	22	33.53	x	x	13.5	37.7	4.17	4.91	286	60	26.9	8.8	3.7	0.6	2.95	1.32	0.43	0.18	0.03	140	4.79	0.86	25	7.5	18	18	97	47	0.98	4.1	42	274	30.4	98	909	163	42.84	7.47	0.15	77	165	68	115	104
TR20105	Visit 1	80-89	1	Active	Frequency X Severity: 11 Distress: 6	1	36	25	20	29.3	X	X	12.7	37.3	4.03	6.88	246	57.6	28.8	9.3	3.6	0.7	3.96	1.98	0.64	0.25	0.05	138	4.2	0.74	28	7.4	10	12	54	19	0.38	4.3	100	288	44.8	176.4	334	108	25.54	5.93	0.79	77	165	92	107	109
TR20105	Visit 2	80-89	1	Active	Frequency X Severity: 12 Distress: 10	1	26	16	21	29.3	x	x	12.3	37.7	4.08	6.33	256	58.4	27.3	10.7	2.8	0.8	3.69	1.73	0.68	0.18	0.05	141	4.02	0.68	29	6.4	12	13	68	19	0.46	4.2	103	290	48.4	190	258	105	22.43	6.18	0.44	95	176	92	106	98
TR20105	Visit 3	80-89	1	Active	Frequency X Severity: 36 Distress: 30	1	24	14	24	29.69	X	X	12.3	37.4	3.98	7.71	277	51.2	32.4	11.3	4.8	0.3	3.95	2.5	0.87	0.37	0.02	139	4.33	0.71	25	6.2	12	15	73	16	0.5	4.3	134	307	49.7	194.9	312	123	34.22	6.12	0.84	87	187	99	108	106
TR20107	Visit 1	60-69	1	Active	Frequency X Severity: 30 Distress: 19	0.5	72	16	19	27.14	X	X	14	39.6	4.72	5.85	170	65.8	20.2	7	6.5	0.5	3.85	1.18	0.41	0.38	0.03	143	4.39	0.83	30	4.3	10	14	68	18	1.02	4.2	121	211	46.1	142.7	111	84	3.03	5.16	1.49	74	139	67	95	100
TR20107	Visit 2	60-69	1	Active	Frequency X Severity: 9 Distress: 7	0.5	59	15	19	26.77	X	X	13.2	39.9	4.71	7.05	190	67.4	19	7	6	0.6	4.76	1.34	0.49	0.42	0.04	144	4.05	0.81	31	3.5	10	14	71	16	0.78	4.4	111	220	46.9	141.7	157	102	10	5.63	1.79	65	151	63	98	99
TR20107	Visit 3	60-69	1	Active	X			12	20	28.63	X	X	14.4	41.7	4.94	6.35	174	65.7	18.9	7.4	7.4	0.6	4.17	1.2	0.47	0.47	0.04	141	3.92	0.8	23	3.9	11	16	84	22	0.86	4.4	114	216	46	140	150	105	27.39	5.14	3.37	57	139	70	102	108
TR20114	Visit 1	60-69	1	Active	Frequency X Severity: 6 Distress: 5	0.5	68	20	22	28.25	X	X	11.9	37.7	5.47	7.17	203	64.1	25.5	8.5	1.5	0.4	4.59	1.83	0.61	0.11	0.03	141	4.74	0.9	41	6.6	19	19	88	17	0.52	3.8	92	173	36.3	83.7	265	86	25.16	6.5	1.07	81	166	52	89	96
TR20114	Visit 2	60-69	1	Active	Frequency X Severity: 9 Distress: 0	0.5	64	14	22	28.67	x	x	12.5	40.5	6.01	4.87	171	69.4	18.9	9.9	1.4	0.4	3.38	0.92	0.48	0.07	0.02	138	4.93	0.81	29	6.5	15	20	117	21	0.62	4.1	130	173	37	102.4	168	102	6.06	6.43	0.82	71	130	55	98	96
TR20114	Visit 3	60-69	1	Active	Frequency X Severity: 9 Distress: 0	0.5	68	10	19	28.25	x	x	13.2	42.1	6.25	4.88	210	67.3	20.9	9.6	1.6	0.6	3.28	1.02	0.47	0.08	0.03	138	4.06	0.81	25	5.7	17	20	107	15	0.67	4.3	98	178	33.9	100.5	218	96	3.92	5.99	0.8	73	154	50	93	102
TR20117	Visit 1	60-69	1	Placebo	Frequency X Severity: 52 Distress: 24	2	35	60	7	22.03	X	X	12.2	38.5	3.83	8.45	333	66.7	22	8.2	2.4	0.7	5.64	1.86	0.69	0.2	0.06	143	4.11	0.84	26	6.5	20	21	64	18	1.88	4	29	141	59.3	58.3	117	107	16.12	5.05	0.52	79	122	81	71	85
TR20117	Visit 2	60-69	1	Placebo	Frequency X Severity: 30 Distress: 32	2	28	52	12	22.83	x	x	13.6	41.4	4.18	8.99	297	66.2	23	8.8	1.3	0.7	5.95	2.07	0.79	0.12	0.06	141	4.58	0.86	36	6.9	23	31	61	20	1.49	4.3	37	140	45	78.6	82	126	16.77	4.36	0.38	70	114	83	77	89
TR20117	Visit 3	60-69	1	Placebo	Frequency X Severity: 48 Distress: 27	2	17	47	8	21.63	x	x	14.2	42.5	4.53	3.77	212	46.2	35.8	14.3	3.2	0.5	1.74	1.35	0.54	0.12	0.02	139	4.39	0.84	23	4.2	10	15	59	16	1.26	3.7	17	111	35.2	56	99	126	13.22	5.26	1	72	121	82	78	87
TR20119	Visit 1	70-79	1	Active	Frequency X Severity: 29 Distress: 16	0.5	70	14	26	33.25	X	X	15	42.5	4.56	5.11	166	58.7	28.6	12.1	0.2	0.4	3	1.46	0.62	0.01	0.02	144	4.46	0.76	39	4.7	13	15	92	17	2.54	4.4	130	176	38.1	89.5	242	102	160.95	5.73	0.59	70	128	61	107	103
TR20119	Visit 2	70-79	1	Active	Frequency X Severity: 6 Distress: 3	0.5	69	14	26	34.05	X	X	14.8	43	4.56	4.1	138	48.8	36.8	13.2	0.5	0.7	2	1.51	0.54	0.02	0.03	143	4.6	0.74	40	5	14	16	81	21	1.69	4.6	166	176	41	118.2	84	84	28.01	5.05	0.95	77	122	57	109	107
TR20119	Visit 3	70-79	1	Active	Frequency X Severity: 24 Distress: 8	0.5	63	8	26	34.05	x	x	14.7	41.2	4.47	4.88	166	61.6	27.5	10.5	0.4	0	3.01	1.34	0.51	0.02	0	141	4.68	0.68	36	3.4	10	18	91	19	1.75	4.8	179	195	35.5	118.7	204	78	13.75	5.54	1.2	68	133	61	110	106
TR10002	Visit 1	70-79	0	Active	Frequency X Severity:7 Distress:4	1	68	32	16	21.6	x	x	11.2	33.7	3.92	5.7	80	56.1	34.2	7.2	1.8	0.7	3.2	1.95	0.41	0.1	0.04	142	4.52	0.76	14.2	3	12.5	25.8	48	11	0.497	4.65	146	255.3	61.1	171	101.2	88.6	2.76	5.19	3.02	70	120	67	79	93
TR10002	Visit 2	70-79	0	Active	Frequency X Severity:12 Distress:11	1	72	30.3	17	20.93	x	x	11.1	32.7	3.74	5.97	67	43.5	43.7	9.4	2.7	0.7	2.6	2.61	0.56	0.16	0.04	143	4.22	0.65	14.71	2.8	7.4	18	8	41	0.588	4.34	80	264.7	61.2	181	111.3	94.4	5.84	5.04	3.74	90	130	63	74	92
TR10002	Visit 3	70-79	0	Active	Frequency X Severity:3 Distress:5	1	48	31	14	21.6	x	x	11.1	34.9	3.99	5.73	73	43.5	45	8.9	2.1	0.5	2.49	2.58	0.51	0.12	0.03	145	3.68	0.64	28.4	2.2	>4.5	14.7	51	10	0.745	4.29	139	306.8	62.9	219	124.3	95.2	4.71	5.42	7.21				75	92
TR10006	Visit 1	60-69	0	Active	Frequency X Severity:16 Distress:10	2	49	29	14	27.4	x	x	13	35.7	4.21	5.67	229	58.4	31	5.8	3.7	1.1	3.31	1.76	0.33	0.21	0.06	143	3.9	0.82	15.7	4.4	10.7	15.5	64	11	0.239	4.61	51	377.4	45.1	284	240.8	85.5	6.74	6.08	3.57	80	130	74	87	101
TR10006	Visit 2	60-69	0	Active	Frequency X Severity: 23 Distress:11	2	52	26	14	26.12	x	x	11.8	32.9	3.95	5.2	188	48.9	38.5	8.1	3.7	0.8	2.55	2	0.42	0.19	0.04	139	3.85	0.77	44.9	4.3	5.8	13.3	78	7	0.403	4.15	67	330.6	42.7	252	180.1	86.7	7.73	5.15	2.81	80	125	80	91	104
TR10006	Visit 3	60-69	0	Active	Frequency X Severity: 49 Distress:19	2	29	20.3	14	24.77	x	x	11	32	3.94	6.26	217	50.9	37.4	7.2	3.7	0.8	3.19	2.34	0.45	0.23	0.05	144	3.69	0.93	51.7	4.9	5.1	12.5	53	6	0.331	4.06	57	366.7	47.8	290	145.5	89.3	4.37	5.57	3.29			72	87	100
TR10011	Visit 1	80-89	0	Active	Frequency X Severity:31 Distress:17	1	41	15.6	23	25.92	x	x	12.9	36.4	4.49	7.3	154	67.8	22.6	7.4	1.9	0.3	4.95	1.65	0.54	0.14	0.02	142	4.71	0.83	34.4	4.9	24.1	14.4	54	14	0.397	4.27	69	270.8	47.3	204	95.5	92.7	5.44	5.22	0.965	70	125	84	86	102
TR10011	Visit 2	80-89	0	Active	Frequency X Severity:0 Distress:0	1	58	18.6	22		x	x
TR10011	Visit 3	80-89	0	Active	Frequency X Severity:6 Distress:4	0.5	47	13.9	21	26.38	x	x	12.8	36.5	4.57	6.58	124	71.6	19.9	6.4	1.8	0.3	4.71	1.31	0.42	0.12	0.02	143	4.97	0.83	37.7	4.1	7.5	12.4	57	8	0.376	4.41	46	320.4	44.6	246	151.5	98.6	6.19	5.26	0.67	75	125	84	90	104
TR10014	Visit 1	70-79	0	Placebo	Frequency X Severity:3 Distress:3	2	41	54	12	24.3	x	x	12.8	38.1	4.86	5.26	241	51.6	39	7.8	1	0.6	2.72	2.05	0.41	0.05	0.03	142	4.83	0.67	51.6	3	15.2	22.5	42	9	0.421	4.73	77	267.2	90.9	158	93.3	100.5	6.52	5.49	2.24	80	120	60	81	105
TR10014	Visit 2	70-79	0	Placebo	Frequency X Severity:18 Distress:10	2	32	46	10		x	x
TR10014	Visit 3	70-79	0	Placebo	Frequency X Severity:24 Distress:17	2	32	51	13	25.3	x	x	11.9	35	4.5	5.14	235	54.8	33.9	9.3	1.2	0.8	2.82	1.74	0.48	0.06	0.04	143	4.72	0.64	64.9	3.6	10.2	17.9	46	8	0.381	4.56	77	289.7	86	187	84.5	103.8	4.5	4.41	1.36	80	120	57	92	103
TR10015	Visit 1	70-79	0	Active	Frequency X Severity:23 Distress:12	1	61	21.3	16	35.13	x	x	13.4	41.2	4.65	6.06	213	64	20.3	9.6	4.6	1.5	3.88	1.23	0.58	0.28	0.09	142	4.51	0.95	34.9	5.9	11.8	15.7	102	18	1.265	4.05	112	152.6	53.9	82	82.6	80.2	7.78	5.53	1.58	80	125	68	112	122
TR10015	Visit 2	70-79	0	Active	Frequency X Severity:7 Distress:4	1	45	20.3	16	33.33	x	x	14	43.2	4.87	7	220	62.2	22	10.7	4	1.1	4.35	1.54	0.75	0.28	0.08	143	4.13	0.88	36.2	5.7	11.4	16.1	105	18	1.043	4.07	118	151.6	50.9	81	100.2	89.4	8.45	5.22	2.36	65	100	75	109	117
TR10015	Visit 3	70-79	0	Active	Frequency X Severity:24 Distress:16	1	66	15.6	19	35.13	x	x	13.8	43.3	4.8	5.99	209	58.3	23.5	10	7	1.2	3.49	1.41	0.6	0.42	0.07	143	5.04	0.85	31.2	4.4	12	16.9	102	18	0.552	4.14	106	167.3	52.5	89	126.7	102.7	9.61	5.69	3.74	80	110	88	110	118
TR10018	Visit 1	80-89	0	Placebo	Frequency X Severity:29 Distress:19	2	44	19.3	21	26.4	x	x	13.7	38.4	4.47	4.02	179	45.8	42	8.5	3	0.7	1.84	1.69	0.34	0.12	0.03	146	4.44	0.75	25	3.3	6	12.3	77	9	0.63	4.54	40	277.9	56.4	190	159	105.1	6.91	5.41	2.76	80	150	72	82	98
TR10018	Visit 2	80-89	0	Placebo	Frequency X Severity:30 Distress:22	2	49	27.3	16	26.4	x	x	14.6	42.1	4.93	3.81	183	41.6	45.1	8.4	3.9	1	1.58	1.72	0.32	0.15	0.04	142	4.3	0.86	26.1	3.8	6.2	12.5	69	8	0.522	4.38	36	284.5	55.5	199	147.8	103	7.76	5.73	2.88	75	130	78	80	103
TR10018	Visit 3	80-89	0	Placebo	Frequency X Severity:43 Distress:21	2	49	15.3	22	26.4	x	x	13.7	38.9	4.52	3.33	162	43	42.9	8.4	4.2	1.5	1.43	1.43	0.28	0.14	0.05	143	4.87	0.76	38.9	4.2	8.2	14.4	73	9	0.585	4.46	58	283.3	63.3	196	118	113.3	7.64	5.43	1.86	62	140	78	85	101
TR10026	Visit 1	60-69	0	Active	Frequency X Severity:34 Distress:22	2	32	54	9	28.93	x	x	13.7	40	4.61	5.1	240	58.8	29.8	9.2	1.6	0.6	3	1.52	0.47	0.08	0.03	139	4.36	0.71	31.3	4.2	11.5	17.2	69	7	0.321	4.34	87	232.1	47	165	98.8	94.3	10.99	5.09	1.23	80	130	67	106	112
TR10026	Visit 2	60-69	0	Active	Frequency X Severity:24 Distress:12	3	36	52.3	9	28.55	x	x	13.8	39.2	4.63	5.12	238	61.3	27.3	9.6	1.2	0.6	3.14	1.4	0.49	0.06	0.03	139	4.5	0.8	34	4.5	12.3	17.3	65	7	0.265	4.54	97	250.8	49.5	182	97	100.2	8.34	5.22	0.771	90	120	70	100	109
TR10026	Visit 3	60-69	0	Active	Frequency X Severity:44 Distress:26	2	26	57.3	10	27.39	x	x	13.6	38.5	4.43	6.01	229	59.6	29.1	9.3	1.7	0.3	3.58	1.75	0.56	0.1	0.02	143	4.71	0.72	25.2	3.1	8.2	14.5	87	7	0.277	4.55	88	270	48.7	198	114.1	98.2	11.04	5.47	1.04	80	110	67	92	108
TR10027	Visit 1	60-69	0	Active	Frequency X Severity:14 Distress:16	1	51	16	18	28.67	x	x	13.4	40.2	4.87	6.07	295	51.7	37.1	9.2	1.2	0.8	3.14	2.25	0.56	0.07	0.05	141	4.72	0.71	48.1	4.5	17.8	20.7	65	10	0.421	4.28	90	223.8	64.9	148	53.5	96.9	7.62	5.31	0.935	80	120	65	88	109
TR10027	Visit 2	60-69	0	Active	Frequency X Severity:15 Distress:13	1	50	14	21	29.09	x	x	14.2	41.7	5.09	4.74	294	49.1	39.5	9.7	1.1	0.6	2.33	1.87	0.46	0.05	0.03	141	4.88	0.68	25.8	4.6	10.8	19.5	82	11	0.847	4.71	84	241.5	71.7	154	80.9	95.8	7.98	5.49	0.71	90	140	71	104	108
TR10027	Visit 3	60-69	0	Active	Frequency X Severity:7 Distress:7	1	47	19	22	29.09	x	x	13.2	37.6	4.64	6.96	278	54.7	32	9.2	3.7	0.4	3.8	2.23	0.64	0.26	0.03	140	4.2	0.79	21.7	4.8	13.2	18.5	90	10	0.646	4.36	70	237.7	65.8	158	69.2	97.1	11.99	5.64	0.485	80	120	61	95	106
TR10033	Visit 1	60-69	0	Placebo	Frequency X Severity:13 Distress:11	1	62	27	17	32.05	x	x	14.3	41.8	5.15	9.51	271	42	37.7	6.2	13.6	0.5	3.99	3.59	0.59	1.29	0.05	140	4.1	0.69	37.1	4.8	21.2	18.6	77	26	1.173	4.3	171	214.7	43.3	112	298.5	107.6	20.23	5.66	1.99	120	180	80	109	116
TR10033	Visit 2	60-69	0	Placebo	Frequency X Severity:5 Distress:4	0.5	65	29.6	17	32.05	x	x	13.3	37.4	4.62	8.89	281	37.6	41.7	7.9	12.5	0.3	3.34	3.71	0.7	1.11	0.03	141	3.77	0.81	43.7	5.7	25.7	27.4	58	24	1.401	4.14	170	202	49.8	125	136.1	107.3	14.84	5.67	2.68	100	160	90	109	114
TR10033	Visit 3	60-69	0	Placebo	Frequency X Severity:10 Distress:9	0.5	66	20.3	17	32.46	x	x	13.9	39.3	4.87	9.92	278	36.6	42.7	6	14.4	0.3	3.62	4.24	0.6	1.43	0.03	144	4.37	0.72	31.8	5.1	20.2	18.5	73	21	0.997	4.34	178	222.6	47.9	126	244.7	99.7	13.4	6.09	3.27	100	170	85	111	114
TR10034	Visit 1	50-59	0	Active	Frequency X Severity:23 Distress:14	2	54	42.3	11	27.01	X	X	12.1	35.2	4.01	5.92	266	63.4	26.9	7.4	2	0.3	3.75	1.59	0.44	0.12	0.02	142	4.85	0.69	34.5	3.2	13.6	22.4	52	7	0.324	4.38	89	215.5	73.3	126	78.7	96.6	4.97	5.75	0.357	100	125	60	81	102
TR10034	Visit 2	50-59	0	Active	Frequency X Severity:8 Distress:4	1	63	41.6	12	26.52	x	x	12.2	35.4	4.08	6.25	234	70.2	21.9	6.2	1.4	0.3	4.38	1.37	0.39	0.09	0.02	143	4.8	0.64	32	3.9	11.4	20.2	58	8	0.39	4.33	83	214.5	74.4	122	91.9	100.1	5.66	5.61	0.235	80	120	70	84	104
TR10034	Visit 3	50-59	0	Active	Frequency X Severity:11 Distress:5	2	58	36.6	11	26.52	x	x	12	34.6	4.04	5.02	234	63.5	28.3	6.2	1.6	0.4	3.19	1.42	0.31	0.08	0.02	141	4.91	0.63	35.4	3.8	8.3	16.6	56	7	0.555	4.38	57	252.6	74.3	167	57.2	94.3	5.88	5.59	0.263	60	100	73	82	104
TR10035	Visit 1	60-69	0	Placebo	Frequency X Severity:3 Distress:6	1	69	14.3	21	20.93	x	yes	13	37.1	4.3	5.44	174	66.7	24.3	6.1	2	0.9	3.63	1.32	0.33	0.11	0.05	141	4.66	0.84	23.7	5.3	11.8	17.7	54	11	0.637	4.51	91	230.1	64.5	143	112.4	91.2	7.67	5.73	0.952	90	120	51	83	86
TR10035	Visit 2	60-69	0	Placebo	Frequency X Severity:4 Distress:3	0.5	68	14	22	21.4	x	yes	13	36.8	4.28	4.4	171	59.4	30.9	5.9	2.7	1.1	2.61	1.36	0.26	0.12	0.05	142	4.64	0.91	27	4.9	10.8	16.6	66	12	0.71	4.69	73	237.4	64.8	150	111.7	89.7	6.1	5.2	0.843	80	140	51	77	90
TR10035	Visit 3	60-69	0	Placebo	Frequency X Severity:1 Distress:2	0.5	71	11	22	21.4	x	yes	13.4	37.8	4.42	4.8	176	59.5	30.8	5.8	3.1	0.8	2.85	1.48	0.28	0.15	0.04	139	4.29	0.87	27.1	4.2	9.7	15.4	70	11	0.482	4.7	58	234.5	70.3	138	131.7	84.7	11.78	5.16	1.15	90	160	55	74	89
TR10036	Visit 1	50-59	0	Active	Frequency X Severity:4 Distress:6	1	76	22.3	23	26.29	x	x	11.5	32.9	3.96	5.16	271	55.9	32.4	6.6	4.1	1	2.89	1.67	0.34	0.21	0.05	140	4.8	0.79	27.6	4.9	19.3	22.8	96	13	0.721	4.72	115	253.5	39.5	167	232.7	100.5	8.93	5.35	1.05	80	125	65	98	102
TR10036	Visit 2	50-59	0	Active	Frequency X Severity:5 Distress:7	0.5	74	26	18	27.05	x	x	11.2	32.3	3.83	5.38	245	47	36.6	8	6.9	1.5	2.53	1.97	0.43	0.37	0.08	140	4.08	0.69	22.6	3.8	14.5	19.7	100	12	0.349	4.64	144	235.1	30.3	130	374.7	105.4	9.27	5.88	1.1	100	140	64	97	103
TR10036	Visit 3	50-59	0	Active	Frequency X Severity:5 Distress:8	0.5	77	21.3	20	25.53	x	x	11.9	34.2	4.17	5.58	228	42.8	37.1	8.2	10.8	1.1	2.39	2.07	0.46	0.6	0.06	139	4.66	0.7	31.1	4.3	9.6	17.9	106	12	0.507	4.88	89	252.5	37.2	173	213.8	115.5	14.16	5.89	0.892	80	125	70	91	101
TR10037	Visit 1	60-69	0	Active	Frequency X Severity:4 Distress:5	1	64	20	19	30.59	x	x	13.2	38.7	4.57	4.99	187	57.7	32.5	8.6	0.6	0.6	2.88	1.62	0.43	0.03	0.03	143	4.17	0.69	43.2	5.5	11.9	20.9	88	16	0.553	4.42	222	227.6	65.2	148	73.6	100.4	15.72	5.9	0.848	80	120	81	100	103
TR10037	Visit 2	60-69	0	Active	Frequency X Severity:1 Distress:1	1	66	14.6	20	31.5	x	x	13.3	37.8	4.5	6.5	200	66	26	6.9	0.6	0.5	4.29	1.69	0.45	0.04	0.03	136	3.7	0.71	28.7	4.4	8.5	15.9	91	16	0.445	4.41	83	229.8	61	141	138.6	98.9	17.59	5.67	1.55	90	170	85	97	110
TR10037	Visit 3	60-69	0	Active	Frequency X Severity:4 Distress:3	0.5	64	12	18	31.04	x	x	12.8	36.8	4.33	4.66	199	57.9	30.7	9.7	1.1	0.6	2.7	1.43	0.45	0.05	0.03	142	3.84	0.64	29.1	3.9	7.1	16.3	94	17	0.289	4.43	92	238.8	58.3	158	115	103.3	13.59	5.35	2.09	90	140	83	105	108
TR20005	Visit 1	60-69	0	Active	Frequency X Severity: 10 Distress:9	0.5	67	12	21	28.91	X	X	12.1	33.7	3.94	4.79	239	62.5	28.6	7.3	1	0.6	2.99	1.37	0.35	0.05	0.03	141	3.79	0.76	22		25	17	129	13	0.65	4.3	44	219	52.8	129.6	183	119	12.58	5.56	0.58	75	132	78	98	120
TR20005	Visit 2	60-69	0	Active	Frequency X Severity: 0 Distress: 0	0.5	75	10	29	28.52	x	x	11.8	33.6	3.91	4.51	232	54.8	34.8	8.2	1.3	0.9	2.47	1.57	0.37	0.06	0.04	139	4.26	0.72	32	3.2	11	13	127	12	0.33	4	49	217	58.6	124	172	104	17.08	5.54	0.59	79	140	69	99	108
TR20005	Visit 3	60-69	0	Active	Frequency X Severity: 0 Distress: 0	0.5	75	6	26	26.95	x	x	11.8	33.9	3.99	6.63	223	66.6	25.5	6.5	0.9	0.5	4.42	1.69	0.43	0.06	0.03	138	4.3	0.77	47	3.8	10	10	145	16	0.45	4.2	41	280	64.2	195.4	102	93	16.51	6.14	0.67	81	146	68	98	100
TR20016	Visit 1	70-79	0	Placebo	Frequency X Severity: 6 Distress:3	0.5	71	14	25	30.39	x	x	12.1	35.6	4.17	8.69	350	63.2	25.2	7.4	3.6	0.6	5.5	2.19	0.64	0.31	0.05	141	4.41	0.78	33		21	16	52	20	0.36	4.4	113	205	67	116	110	117		5.8	1.83	89	131	97	98	115
TR20016	Visit 2	70-79	0	Placebo	Frequency X Severity: 2 Distress:1	0.5	77	14	26	30.39	x	x	12.3	36.4	4.21	7.26	345	59.1	29.3	6.3	4.7	0.6	4.29	2.13	0.46	0.34	0.04	140	4.39	0.79	24	5.1	18	16	57	18	0.56	4.4	126	191	71	104.4	78	95	5.77	5.27	1.49	82	136	94	98	115
TR20016	Visit 3	70-79	0	Placebo	Frequency X Severity: 6 Distress:3	0.5	75	8	29	31.63	x	x	11.5	35.6	3.99	5.98	326	51	33.6	9.5	5.2	0.7	3.05	2.01	0.57	0.31	0.04	136	4.52	0.75	39	5.3	19	18	61	20	0.52	4.2	261	169	68.9	73.3	134	115	10.35	5.49	2.38	87	156	61	103	110
TR20020	Visit 1	60-69	0	Active	Frequency X Severity: 7 Distress:0	0.5	73	15	21	30.08	x	x	14	40.9	4.51	7.44	161	53.9	34.7	7.1	3	1.3	4.01	2.58	0.53	0.22	0.1	141	4.63	0.77	17	4.4	19	13	87	13	0.76	4.3	64	221	61.4	140.2	97	226	12.76	8.4	2.21	66	145	64	102	110
TR20020	Visit 2	60-69	0	Active	Frequency X Severity: 2 Distress:0	0.5	74	10	24	30.66	x	x	12.7	37.1	4.12	6.38	153	52.9	36.1	6.4	3.3	1.3	3.38	2.3	0.41	0.21	0.08	140	4.6	0.86	24	4.4	11	11	73	10	0.59	4.1	58	187	67.9	103.1	80	216	20.83	8.89	1.64	57	146	62	97	102
TR20023	Visit 1	70-79	0	Placebo	Frequency X Severity: 54 Distress: 25	0.5	60	20	20	27.89	X	X	10	30.5	3.62	3.87	226	61.3	28.4	8	1.8	0.5	2.37	1.1	0.31	0.07	0.02	144	3.93	1.01	34	5.2	10	14	89	12	0.62	4.3	50	294	54.3	214.1	128	86	6.41	5.81	1.19	70	129	70	80	106
TR20023	Visit 2	70-79	0	Placebo	x	0.5	58	18	21	25.81	x	x	9.8	30.2	3.56	3.84	214	48.1	39.1	11.5	1	0.3	1.85	1.5	0.44	0.04	0.01	142	4.38	1.02	35	5.3	9	14	81	10	0.48	4.1	61	273	49.9	179.1	170	87	8.3	5.81	1.67	81	148	65	67	104
TR20023	Visit 3	70-79	0	Placebo	Frequency X Severity: 26 Distress: 29	0.5	61	14	20	27.06	x	x	10.1	31.1	3.8	4.44	241	62.3	28.2	8.3	0.7	0.5	2.77	1.25	0.37	0.03	0.02	139	4.59	0.96	45	5.1	17	19	93	14	0.28	4.3	55	277	53.5	182.9	203	90	14.99	5.92	0.97	57	138	68	80	105
TR20032	Visit 1	70-79	0	Active	Frequency X Severity:78 Distress: 30	1	28	16	22	28.89	x	x	13.2	38.9	4.57	5.27	184	46.3	45.7	6.6	0.8	0.6	2.44	2.41	0.35	0.04	0.03	139	4.2	0.82	30	4.5	14	19	68	19	0.34	4.3	86	272	56.7	175.1	201	83	4.08	5.82	8.54	54	134	69	94	110
TR20032	Visit 2	70-79	0	Active	Frequency X Severity: 42 Distress: 19	1	33	14	23	26.67	x	x																																				60	128	75	92	108
TR20032	Visit 3	70-79	0	Active	Frequency X Severity: 36 Distress: 16	1	37	12	19	28.89	x	x	12.3	36.2	4.25	4.37	151	44.8	45.3	7.8	1.4	0.7	1.96	1.98	0.34	0.06	0.03	142	4.14	0.85	21	5.9	26	27	81	29	1.87	4.2	91	187	42.9	110.5	168	93	2.12	6.14	3.3	53	128	59	92	103
TR20042	Visit 1	70-79	0	Placebo	Frequency X Severity: 15 Distress: 6	0.5	70	17	22	24.97	x	x	12.2	37.8	4.37	5.53	212	65.7	24.6	7.8	1.4	0.5	3.63	1.36	0.43	0.08	0.03	142	5.1	0.86	22	4.3	16	17	48	11	0.43	4.1	40	213	46.5	140.5	130	97	9.78	5.62	2.01	67	126	80	89	100
TR20042	Visit 2	70-79	0	Placebo	x	0.5		16			x	x
TR20042	Visit 3	70-79	0	Placebo	Frequency X Severity: 0 Distress: 0	0.5	74	15	29	31.22	x	x	12.5	38.7	4.47	6.9	271	62.2	28.6	7.5	1.3	0.4	4.29	1.97	0.52	0.09	0.03	143	4.81	1.02	26	4.3	16	17	77	14	0.37	5	73	225	60	135.2	149	92	6.12	5.95	3.27	77	185	63	104	110
TR20068	Visit 1	70-79	0	Active	Frequency X Severity: 10 Distress: 15	1	58	22	12	22.66	X	X	12.3	36.3	4.73	4.22	216	43.2	47.9	8.5	0.2	0.2	1.82	0.02	0.36	0.01	0.01	141	4.74	0.74	29	4.5	8	13	54	12	0.86	4.4	58	162	49.2	81.4	157	127	4.21	7.22	2.74	84	146	80	91	89
TR20068	Visit 2	70-79	0	Active	Frequency X Severity: 5 Distress: 12	1	62	21	12	22.27	x	x	11.7	33.4	4.36	5.29	212	42.3	45.6	11.7	0.4	0	2.24	2.41	0.62	0.02	0	138	4.34	0.83	38	4.9	5	12	61	12	1.17	4.5	61	168	44.2	97.8	130	130	5.19	6.59	1.67	71	120	78	80	93
TR20068	Visit 3	70-79	0	Active	Frequency X Severity: 12 Distress: 5	1	63	22	15	20.7	X	X	11.9	34.8	4.44	4.53	165	38.9	50.1	9.9	0.9	0.2	1.76	2.27	0.45	0.04	0.01	142	4.75	0.69	20	3.6	6	12	40	8	0.91	4.3	56	156	54	75.2	134	92	4.3	6.44	3.16	85	135	69	86	88
TR20069	Visit 1	60-69	0	Active	Frequency X Severity: 56 Distress: 25	2	13	42	17	29.21	x	x	13.7	42.1	5.13	6.4	248	50.6	41.6	5.3	2	0.5	3.24	2.66	0.34	0.13	0.03	144	3.96	0.89	44	6.7	11	11	96	15	0.5	4.5	33	197	56.7	96.3	220	154	68.7	6.31	6.46	88	138	72	113	109
TR20069	Visit 2	60-69	0	Active	Frequency X Severity: 10 Distress: 7	2	11	18	14	28.8	x	x	13.6	41.4	5.07	4.43	252	50.5	40.6	6.8	1.6	0.5	2.24	1.8	0.3	0.07	0.02	144	3.5	0.78	32	5.3	5	8	117	17	0.46	4.6	45	151	52.6	75	117	147	61	5.9	5.44	90	144	80	102	109
TR20069	Visit 3	60-69	0	Active	Frequency X Severity: 41 Distress: 25	2		22	13	28.4	x	x	13.3	41.2	4.93	5.03	276	46.7	43.3	8.2	1.4	0.4	2.35	2.18	0.41	0.07	0.02	145	4.08	0.75	40	6	5	9	130	18	0.41	4.1	39	211	52.3	124.5	171	120	30.96	6.64	2.81	88	131	78	99	103
TR20077	Visit 1	70-79	0	Active	Frequency X Severity: 19 Distress: 14	0.5	75	20	21	33.32	X	X	14.7	43.1	4.99	4.92	191	58	32.9	6.3	2.2	0.6	2.85	1.62	0.31	0.11	0.03	143	4.16	0.86	36	7.3	16	16	71	23	0.55	4.3	130	244	70.1	152.5	107	93	11.19	5.5	5.14	84	145	80	106	104
TR20077	Visit 2	70-79	0	Active	Frequency X Severity: 11 Distress: 5	0.5	67	11	27	33.32	x	x	14.3	42.5	4.94	5.14	207	67.4	23	7.4	1.6	0.6	3.47	1.18	0.38	0.08	0.03	143	4.35	0.84	26	5.3	19	14	81	29	0.38	4.3	49	209	72.2	108.6	141	101	31.86	5.1	2.74	83	148	83	109	104
TR20080	Visit 1	60-69	0	Placebo	Frequency X Severity: 2 Distress: 2	0.5	73	13	22	23.05	X	X	14.3	42.2	4.69	6.32	235	46.5	42.6	7	3.3	0.6	2.94	2.69	0.44	0.21	0.04	143	4.79	0.88	31	5.4	16	16	60	17	0.45	4.5	76	262	57.8	179.2	125	102	12.48	6.43	3.46	80	129	74	85	91
TR20080	Visit 2	60-69	0	Placebo	x	0.5		9	22	22.31	x	x	13.2	38.3	4.27	5.71	191	53.8	36.3	6.1	3.3	0.5	3.07	2.07	0.35	0.19	0.03	143	4.62	1	33	5.8	16	15	53	13	0.4	4.3	103	146	65.5	68.7	59	101	11.99	6.22	1.91	67	124	61	83	91
TR20080	Visit 3	60-69	0	Placebo	Frequency X Severity:14 Distress: 9	0.5	69	9	23	22.31	x	x	13.4	41.2	4.58	7.63	224	54.8	36.7	6.6	1.2	0.7	4.19	2.8	0.5	0.09	0.05	141	4.21	0.96	36	6.7	18	18	52	17	0.5	4.6	85	274	69.2	183.6	106	107	16.9	6.12	2.18	71	117	67	87	88
TR20081	Visit 1	70-79	0	Active	Frequency X Severity: 4 Distress: 8	0.5	41	23	18	33.69	X	X	11.7	35.2	4.18	7.28	280	56.3	29.9	8.7	4	1.1	4.1	2.18	0.63	0.29	0.08	138	4.34	0.61	36	4.2	12	15	85	13	0.31	3.8	630	192	78.3	97.1	83	85	13.79	6.11	0.7	74	183	62	104	106
TR20081	Visit 2	70-79	0	Active	Frequency X Severity: 10 Distress: 7	0.5	66	25	17	34.11	x	x	11.9	35	4.07	5.79	251	58.8	26.4	8.3	5.5	1	3.4	1.53	0.48	0.32	0.06	134	3.94	0.62	28	3.4	13	16	87	12	0.24	3.9	53	195	82.7	97.5	74	144	74.77	5.38	0.77	69	138	65	104	115
TR20081	Visit 3	70-79	0	Active	Frequency X Severity: 2 Distress: 0	0.5	64	22	20	32.46	x	x	11.5	35.2	4.05	4.9	227	54.5	33.7	6.9	4.1	0.8	2.67	1.65	0.34	0.2	0.04	142	3.78	0.65	42	3.5	7	15	71	13	0.4	3.9	99	183	67.4	101	73	143	46.35	6.38	0.83	76	157	69	104	100
TR20084	Visit 1	70-79	0	Active	Frequency X Severity: 15 Distress: 15	0.5	61	13	23	26.06	x	x	11.6	34.5	4.24	7.25	292	61.7	30.8	5.4	1.7	0.4	4.48	2.23	0.39	0.12	0.03	137	4.64	0.91	35	5.9	9	10	54	17	0.33	4.6	44	260	45.6	142	362	208	25.82	8.22	0.7	64	154	59	90	89
TR20084	Visit 2	70-79	0	Active	Frequency X Severity: 12 Distress: 10	0.5	71	8	21	25.63	x	x	11.4	34.2	4.22	7.37	272	57.1	34.9	6.1	1.5	0.4	4.21	2.57	0.45	0.11	0.03	134	4.5	0.97	32	5.6	8	10	63	18	0.35	4.4	43	268	47.2	126.1	549	235	37.4	7.97	0.78	80	138	62	99	103
TR20084	Visit 3	70-79	0	Active	Frequency X Severity: 11 Distress: 12	0.5	66	10	21	24.78	X	X	11.1	35	4.26	7.29	301	60.4	32.4	5.3	1.4	0.5	4.4	2.36	0.39	0.1	0.04	136	4.76	1.11	52	4.8	5	11	52	17	0.29	4.4	4.8	179	38.6	82.2	291	340	54.44	7.77	0.78	85	167	69	91	85
TR20094	Visit 1	60-69	0	Active	Frequency X Severity: 10 Distress: 8	0.5	72	13	17	45.2	X	X	14.3	43	5.28	7.85	262	45.5	41.3	7.9	4.7	0.6	3.57	3.24	0.62	0.37	0.05	140	4.08	0.67	23	5.5	18	20	112	39	0.38	4.5	98	316	53.8	185.6	383	115	24.29	6.34	1.53	91	154	85	115	128
TR20094	Visit 2	60-69	0	Active	Frequency X Severity: 0 Distress: 0	0.5	72	11	25	44.79	X	X	15.1	44	5.32	9.41	283	40.1	50.9	7.2	1.5	0.3	3.77	4.79	0.68	0.14	0.03	137	4.18	0.76	28	5.4	17	23	115	45	0.43	4.6	456	275	50.1	160.5	322	99	15.22	5.75	1.64	77	124	77	116	128
TR20094	Visit 3	60-69	0	Active	Frequency X Severity: 2 Distress: 0	0.5	67	9	22	43.56	x	x	14.1	43	5.14	10.54	247	55.6	36.3	6.5	1.2	0.4	5.85	3.83	0.69	0.13	0.04	141	4.08	0.74	25	4	17	15	111	44	0.45	4.3	53	275	63.7	174.9	182	101	10.19	5.96	1.72	84	121	75	115	124
TR20096	Visit 1	60-69	0	Placebo	Frequency X Severity: 2 Distress: 2	0.5	71	19	19	23.73	X	X	14.1	41.3	4.86	8.69	279	55.3	33.1	8.6	2.5	0.5	4.8	2.88	0.75	0.22	0.04	142	4.55	0.76	39	4.5	32	34	75	40	0.87	4.5	192	80	47.9	23.1	45	103	20.56	5.89	1.65	81	131	85	80	92
TR20096	Visit 2	60-69	0	Placebo	Frequency X Severity: 8 Distress: 7	0.5	65	17	22	23.73	X	X	14	40.5	4.76	10.33	314	58.3	31.4	7.7	2.1	0.5	6.02	3.24	0.8	0.22	0.05	142	4.78	0.8	29	6.3	18	22	64	42	0.53	4.5	155	82	43.5	26.9	58	89	5.97	5.3	0.94	73	114	77	90	100
TR20096	Visit 3	60-69	0	Placebo	Frequency X Severity: 10 Distress: 6	0.5	69	8	23	24.97	X	X	13.6	40.5	4.57	9.18	297	58.4	30.9	7.2	3.2	0.3	5.36	2.84	0.66	0.29	0.03	141	4.11	0.77	35	5.1	23	28	69	40	0.54	4.3	251	97	52.4	20.8	119	118	80.53	5.92	1.85	81	154	80	94	100
TR20102	Visit 1	60-69	0	Active	X	0.5		14	17	30.44	X	X	12	35.9	4.22	7.45	257	61.2	30.6	6.2	1.6	0.4	4.56	2.28	0.46	0.12	0.03	139	4.55	0.66	29	3.5	12	15	81	32	0.41	4.4	47	161	51.2	76	169	103	12.49	6.3	0.6	86	155	88	100	93
TR20102	Visit 2	60-69	0	Active	X			11	20	30.04	X	X	12.6	37.2	4.4	7.28	285	59.3	31.5	7.3	1.4	0.5	4.32	2.29	0.53	0.1	0.04	142	4.81	0.7	42	3.5	8	13	76	28	0.36	4.6	38	177	55.1	85.1	184	108	14.47	6.46	0.59	83	146	90	98	97
TR20102	Visit 3	60-69	0	Active	X			9	22	28.84	X	X	11.6	35.8	4.23	6.56	267	60.8	30.8	6.7	1.1	0.6	3.99	2.02	0.44	0.07	0.04	143	4.56	0.65	28	3.7	12	16	76	21	0.38	4.5	50	154	52.6	68.4	165	162	14.47	6.24	0.59	86	137	82	98	95
TR20103	Visit 1	50-59	0	Placebo	X	0.5		12	24	38.29	X	X	14.2	42	4.54	9.74	351	47.5	44.1	5.5	2.2	0.7	4.62	4.3	0.54	0.21	0.07	142	5.05	0.66	26	6.8	16	14	94	37	0.42	4.2	107	237	31	115.6	541	85	14.04	5.81	0.76	77	136	97	104	103
TR20103	Visit 2	50-59	0	Placebo	Frequency X Severity: 8 Distress: 6	0.5	73	11	23	37.84	X	X	14.5	44.2	4.75	10.84	376	55.3	37.2	5.4	1.5	0.6	6	4.03	0.58	0.16	0.07	141	4.57	0.66	31	6	21	19	107	63	0.45	4.6	74	236	33.7	134.6	476	100	15.66	6.34	0.65	89	120	86	110	115
TR20103	Visit 3	50-59	0	Placebo	Frequency X Severity: 5 Distress: 0	0.5	75	5	24	39.64	x	x	14.3	42.9	4.65	9.53	351	53.4	39.8	4.3	2	0.5	5.09	3.79	0.41	0.19	0.05	139	4.42	0.58	23	4.7	16	12	85	56	0.39	4.7	67	250	38	133.6	392	161	30.39	5.83	0.48	90	142	106	107	99
TR20104	Visit 1	60-69	0	Active	Frequency X Severity: 56 Distress: 36	1	43	35	17	33.62	X	X	13.9	42.3	4.87	8.47	231	57.8	29.6	7.6	4.3	0.7	4.9	2.51	0.64	0.36	0.06	142	4.32	0.75	24	4.9	21	17	85	16	0.34	4.5	171	295	58.1	219.5	87	92	10.65	5.49	1.78	93	149	79	110	123
TR20104	Visit 2	60-69	0	Active	Frequency X Severity: 61 Distress: 45	1	32	33	8	33.23	x	x	13.6	42.4	4.88	9.15	190	59.8	28.9	8.1	2.5	0.7	5.48	2.64	0.74	0.23	0.06	143	4.35	0.75	26	3.4	18	15	82	15	0.54	4.3	99	277	51.1	195.9	150	104	28.44	5.4	1.44	81	125	86	100	112
TR20104	Visit 3	60-69	0	Active	Frequency X Severity: 9 Distress: 0	1	58	19	15	33.23	x	x	13.7	40.5	4.51	8.02	182	65.1	25.4	7.2	2.2	0.1	5.21	2.04	0.58	0.18	0.01	143	4.39	0.7	24	3.5	17	15	89	14	0.45	4.3	114	272	51	197.4	118	109	22.83	5.33	1.02	86	151	85	104	117
TR20106	Visit 1	60-69	0	Active	X			14	26	26.5	X	X	14.9	43.1	4.86	7.69	257	57.4	33.4	6.5	2.3	0.4	4.41	2.57	0.5	0.18	0.03	138	4.21	0.75	34	5.9	31	22	88	27	0.51	4.5	81	226	44.2	105.6	381	94	26.12	5.05	3.07	83	151	86	88	90
TR20106	Visit 2	60-69	0	Active	X			7	30	26.11	X	X	13.4	40.3	4.53	4.74	255	48.4	38.8	10.1	2.3	0.4	2.29	1.84	0.48	0.11	0.02	139	4.58	0.74	25	5.1	23	18	90	21	1.23	4.4	137	202	45.2	124.2	163	93	28	5.61	2.27	80	139	100	92	95
TR20106	Visit 3	60-69	0	Active	X			3	30	26.11	X	X	13.2	38.3	4.3	4.44	219	55.4	32.9	7	4.5	0.2	2.46	1.46	0.31	0.2	0.01	138	4.7	0.66	25	5.2	16	17	102	22	0.46	4.2	92	210	38.2	126	229	96	26.33	5.31	2.01	77	137	84	89	96
TR20109	Visit 1	60-69	0	Placebo	Frequency X Severity: 42 Distress: 23		75	13	25	26.03	X	X	11.9	36	4.47	8.13	190	65.5	19.4	11.1	3.3	0.7	5.32	1.58	0.9	0.27	0.06	138	3.53	0.65	31	4.4	19	17	108	8	0.19	4.4	72	183	70	94	95	106	19.77	5.67	0.88	78	171	66	95	93
TR20109	Visit 2	60-69	0	Placebo	Frequency X Severity: 24 Distress: 16		76	6	24	26.03	X	X	11.6	36.6	4.54	6.59	199	61.1	24.3	10.8	3.2	0.6	4.03	1.6	0.71	0.21	0.04	140	4.37	0.72	28	4.9	24	19	104	7	0.22	4.3	78	174	68.8	80.8	122	95	8.62	5.95	0.75	74	153	61	96	95
TR20109	Visit 3	60-69	0	Placebo	Frequency X Severity: 0 Distress: 0		72	7	24	26.03	x	x	11.5	37.4	4.6	8.06	263	60.6	24.1	12.3	2.9	0.1	4.89	1.94	0.99	0.23	0.01	142	3.79	0.69	41	5	14	14	91	7	0.18	4.5	61	225	66.1	138.1	104	86	7.72	6.62	0.76	104	149	68	94	99
TR20118	Visit 1	60-69	0	Active	X	0.5		24	20	43.51	X	X	12.8	39.2	4.79	6.07	223	52.9	34.3	9.1	3	0.7	3.22	2.08	0.55	0.18	0.04	142	4.1	0.77	26	5.7	16	14	61	24	0.94	4.1	65	165	79.6	74.2	56	97	20	6.08	1.09	74	145	70	112	133
TR20118	Visit 2	60-69	0	Active	Frequency X Severity: 4 Distress: 4	0.5	67	10	22	42.72	X	X	12.9	39.1	4.83	6.33	220	54.6	33.8	7.9	2.8	0.9	3.45	2.14	0.5	0.18	0.06	142	3.9	0.8	42	6.3	15	16	60	20	0.83	4.4	86	165	71.9	72.3	104	116	69.34	6.11	1.08	69	121	88	112	133
TR20118	Visit 3	60-69	0	Active	Frequency X Severity: 7 Distress: 8	0.5	72	12	20	41.93	x	x	13.4	40.2	4.89	6.19	231	51.7	35.1	9	3.4	0.8	3.2	2.17	0.56	0.21	0.05	140	3.68	0.7	41	5	12	14	60	20	0.87	4.5	81	168	74.9	80.3	64	97	14.25	5.42	1.74	79	138	67	114	130
