## Supplementary material for "Combined Metabolic Activators Improves Cognitive Functions in Alzheimer’s Disease": Dataset S5 (part 1 of 2)

### Sheet: AD_ALL_mets_data
sampleID	S-1-pyrroline-5-carboxylate	spermidine	1-methylnicotinamide	12,13-DiHOME	5-hydroxyindoleacetate	alpha-ketoglutarate	kynurenate	3-hydroxyisobutyrate	3-hydroxy-3-methylglutarate	homovanillate (HVA)	3-phosphoglycerate	cholate	4-hydroxyphenylacetate	5,6-dihydrothymine	hypoxanthine	9,10-DiHOME	linoleate (18:2n6)	laurate (12:0)	quinolinate	N6,N6,N6-trimethyllysine	N-acetylputrescine	N-formylmethionine	S-adenosylhomocysteine (SAH)	adenosine 3',5'-cyclic monophosphate (cAMP)	adenosine 5'-diphosphate (ADP)	adenosine 5'-monophosphate (AMP)	5-methylthioadenosine (MTA)	N6-methyladenosine	adenosine 5'-diphosphoribose (ADP-ribose)	arachidonate (20:4n6)	arginine	aspartate	2-hydroxyphenylacetate	3-(4-hydroxyphenyl)lactate	phenylpyruvate	beta-alanine	carnosine	biliverdin	succinate	3-hydroxybutyrate (BHBA)	cholesterol	choline phosphate	corticosterone	cortisone	creatinine	cysteinylglycine	cystine	sphingosine	deoxycholate	cystathionine	sphinganine	flavin adenine dinucleotide (FAD)	fumarate	gamma-glutamylglutamate	gluconate	glutarate (C5-DC)	glycine	glycocholate	guanidinoacetate	histidine	cortisol	hypotaurine	inosine	inosine 5'-monophosphate (IMP)	myo-inositol	isoleucine	2-aminoadipate	3-sulfo-L-alanine	citrulline	lactose	leucine	lysine	malate	methionine	palmitate (16:0)	nicotinamide	stearate (18:0)	ornithine	orotate	palmitoleate (16:1n7)	phenylalanine	phosphate	phytanate	pristanate	proline	lactate	pyridoxal	retinol (Vitamin A)	riboflavin (Vitamin B2)	salicylate	serine	serotonin	spermine	taurine	myristate (14:0)	urea	uridine	2'-deoxyuridine	trans-urocanate	glutamate	glutamine	threonine	tryptophan	valine	glucose	alpha-ketobutyrate	adenosine	betaine	cysteine	mannose	dimethylglycine	alanine	tyrosine	malonate	pseudouridine	pyruvate	uracil	xylose	cytidine	arabinose	cotinine	caffeine	fructose	adenine	cytosine	caprate (10:0)	margarate (17:0)	nonadecanoate (19:0)	arachidate (20:0)	maltose	asparagine	N-stearoyl-sphinganine (d18:0/18:0)*	dihydroorotate	caproate (6:0)	caprylate (8:0)	sucrose	pentadecanoate (15:0)	trans-4-hydroxyproline	allantoin	xanthine	5-oxoproline	picolinate	sarcosine	pantothenate	pipecolate	phosphoethanolamine	glycerate	3-ureidopropionate	N-acetylleucine	N-acetylmethionine	N-acetylvaline	erucate (22:1n9)	bilirubin (Z,Z)	thyroxine	gamma-glutamyltyrosine	methyl indole-3-acetate	alpha-tocopherol	N-acetylalanine	vanillylmandelate (VMA)	4-acetamidobutanoate	3-aminoisobutyrate	chenodeoxycholate	citrate	5,6-dihydrouracil	2-aminobutyrate	urate	ursodeoxycholate	oleoyl ethanolamide	gamma-glutamylglutamine	4-hydroxyphenylpyruvate	butyrate/isobutyrate (4:0)	N-acetylneuraminate	N-acetylglucosaminylasparagine	acetoacetate	creatine	cys-gly, oxidized	2,3-diphosphoglycerate	estrone 3-sulfate	dihomo-linoleate (20:2n6)	gamma-glutamylhistidine	2-hydroxystearate	N1-methyladenosine	glycerol	choline	anthranilate	gamma-glutamylleucine	3-methoxytyrosine	fluoxetine	4-acetamidophenol	naproxen	indomethacin	beta-hydroxyisovalerate	ibuprofen	palmitoyl ethanolamide	N-linoleoylglycine	N-palmitoyl-sphingosine (d18:1/16:0)	1-palmitoyl-2-oleoyl-GPE (16:0/18:1)	1-palmitoyl-2-linoleoyl-GPI (16:0/18:2)	1-palmitoyl-2-linoleoyl-GPC (16:0/18:2)	stearoyl sphingomyelin (d18:1/18:0)	1-palmitoyl-2-oleoyl-GPC (16:0/18:1)	N-stearoyl-sphingosine (d18:1/18:0)*	glycochenodeoxycholate	taurochenodeoxycholate	taurocholate	taurodeoxycholate	2-hydroxyhippurate (salicylurate)	metoprolol	azelate (C9-DC)	3-(N-acetyl-L-cystein-S-yl) acetaminophen	4-acetaminophen sulfate	eicosapentaenoate (EPA; 20:5n3)	methylsuccinate	ethylmalonate	carnitine	benzoate	3-phenylpropionate (hydrocinnamate)	phenylacetate	hippurate	xanthurenate	suberate (C8-DC)	3-methyl-2-oxovalerate	methionine sulfoxide	3-methylhistidine	4-acetamidophenylglucuronide	5-hydroxylysine	4-guanidinobutanoate	alpha-lipoate	glucuronate	glycerol 3-phosphate	imidazole lactate	kynurenine	glycerophosphorylcholine (GPC)	maltotetraose	maltotriose	N-acetylglutamate	N-alpha-acetylornithine	tartarate	xanthosine	ribitol	2-isopropylmalate	glycodeoxycholate	theophylline	quinate	theobromine	gentisate	paraxanthine	indolelactate	3-indoxyl sulfate	gamma-glutamylphenylalanine	4-methyl-2-oxopentanoate	1,5-anhydroglucitol (1,5-AG)	2-arachidonoylglycerol (20:4)	1-stearoyl-2-arachidonoyl-GPI (18:0/20:4)	sphingosine 1-phosphate	1-oleoyl-GPS (18:1)	1-stearoyl-2-oleoyl-GPS (18:0/18:1)	1-stearoyl-GPI (18:0)	1,2-dipalmitoyl-GPC (16:0/16:0)	docosahexaenoate (DHA; 22:6n3)	1-myristoyl-2-palmitoyl-GPC (14:0/16:0)	ofloxacin	alpha-hydroxyisocaproate	maleate	isovalerate (i5:0)	4-acetylphenol sulfate	1-methylguanidine	2-hydroxyoctanoate	levulinate (4-oxovalerate)	3-hydroxyoctanoate	phenyllactate (PLA)	palmitoylcarnitine (C16)	valproate	hexanoylcarnitine (C6)	theanine	N-acetylaspartate (NAA)	dehydroepiandrosterone sulfate (DHEA-S)	acetylcarnitine (C2)	cysteine s-sulfate	1-palmitoylglycerol (16:0)	tartronate (hydroxymalonate)	oxalate (ethanedioate)	erythritol	2,3-dihydroxypyridine	saccharin	3-hydroxymyristate	iminodiacetate (IDA)	1-oleoylglycerol (18:1)	3-methyl-2-oxobutyrate	2-oleoylglycerol (18:1)	homoarginine	homocitrulline	2-linoleoylglycerol (18:2)	3-hydroxydecanoate	citramalate	EDTA	N-acetylglycine	ribonate	threonate	galactonate	beta-sitosterol	indoleacetate	1-linoleoylglycerol (18:2)	1-methylhistidine	butyrylcarnitine (C4)	isobutyrylcarnitine (C4)	7-ketodeoxycholate	glycolithocholate	androsterone sulfate	2-pyrrolidinone	indolepropionate	N-(2-furoyl)glycine	trigonelline (N'-methylnicotinate)	dodecanedioate (C12-DC)	glutamate, gamma-methyl ester	N-acetyltyrosine	1,3-dimethylurate	3-methylxanthine	3-hydroxylaurate	pyridoxate	gamma-glutamylvaline	3-hydroxysebacate	5-hydroxyhexanoate	3-methylcrotonylglycine	propionylglycine	butyrylglycine	propionylcarnitine (C3)	pro-hydroxy-pro	3-hydroxy-2-ethylpropionate	3-carboxy-4-methyl-5-propyl-2-furanpropanoate (CMPF)	docosapentaenoate (n3 DPA; 22:5n3)	docosadienoate (22:2n6)	adrenate (22:4n6)	docosatrienoate (22:3n3)	10-undecenoate (11:1n1)	myristoleate (14:1n5)	4-imidazoleacetate	1-methyl-4-imidazoleacetate	sebacate (C10-DC)	guanidinosuccinate	I-urobilinogen	stearidonate (18:4n3)	5-dodecenoate (12:1n7)	octanoylcarnitine (C8)	tauro-beta-muricholate	decanoylcarnitine (C10)	N-acetylglutamine	N-acetyltryptophan	N-acetylphenylalanine	N-acetylasparagine	gamma-glutamyl-epsilon-lysine	1-palmitoyl-GPC (16:0)	N-acetylarginine	piperine	myristoylcarnitine (C14)	1-stearoyl-GPC (18:0)	1-oleoyl-GPC (18:1)	N-acetylthreonine	N-acetylisoleucine	10-nonadecenoate (19:1n9)	10-heptadecenoate (17:1n7)	hyocholate	epiandrosterone sulfate	N-acetylhistidine	gamma-glutamylglycine	gamma-glutamyltryptophan	stachydrine	alpha-hydroxyisovalerate	gamma-glutamylmethionine	gamma-glutamylthreonine	p-cresol sulfate	nicotinate ribonucleoside	pioglitazone	erythronate*	Fibrinopeptide A*	Fibrinopeptide A, des-ala(1)*	Fibrinopeptide A, phosphono-ser(3)*	salicyluric glucuronide*	N-acetylproline	eicosenoate (20:1)	linolenate [alpha or gamma; (18:3n3 or 6)]	aconitate [cis or trans]	metoprolol acid metabolite*	heme	stearoylcarnitine (C18)	laurylcarnitine (C12)	isovalerylcarnitine (C5)	1-linoleoyl-GPC (18:2)	7-methylxanthine	1,3,7-trimethylurate	3,7-dimethylurate	1,7-dimethylurate	1-methylurate	5-acetylamino-6-amino-3-methyluracil	indolebutyrate	1-methylxanthine	N1-methylinosine	N2,N2-dimethylguanosine	N4-acetylcytidine	N6-carbamoylthreonyladenosine	orotidine	phenylacetylglutamine	4-hydroxyhippurate	5,6-dihydrouridine	3-(3-amino-3-carboxypropyl)uridine*	1-arachidonylglycerol (20:4)	cysteine-glutathione disulfide	1-palmitoyl-GPA (16:0)	5-methyluridine (ribothymidine)	isovalerylglycine	3-hydroxydodecanedioate*	nicotinurate (nicotinoylglycine)	7-methylguanine	1-stearoyl-GPE (18:0)	1-stearoyl-GPG (18:0)	3-methylcytidine	N2-methylguanosine	N1-Methyl-2-pyridone-5-carboxamide	gamma-glutamylisoleucine*	oleoylcarnitine (C18:1)	gamma-glutamyl-2-aminobutyrate	2-methylbutyrylcarnitine (C5)	phenol sulfate	1-palmitoleoyl-GPC (16:1)*	malonylcarnitine	hexanoylglycine	glutamine_degradant*	2-hydroxy-3-methylvalerate	homostachydrine*	1-arachidonoyl-GPC (20:4n6)*	2-palmitoleoyl-GPC (16:1)*	2-palmitoyl-GPC (16:0)*	1-palmitoyl-GPE (16:0)	1-oleoyl-GPE (18:1)	1-linoleoyl-GPE (18:2)*	1-arachidonoyl-GPE (20:4n6)*	N-acetylcitrulline	2-hydroxypalmitate	docosapentaenoate (n6 DPA; 22:5n6)	gulonate*	isobutyrylglycine	glutarylcarnitine (C5-DC)	beta-hydroxyisovaleroylcarnitine	tiglylcarnitine (C5:1-DC)	hydroquinone sulfate	catechol sulfate	cholesterol sulfate	7-alpha-hydroxy-3-oxo-4-cholestenoate (7-Hoca)	3beta,7alpha-dihydroxy-5-cholestenoate	N-acetyl-aspartyl-glutamate (NAAG)	tetradecanedioate (C14-DC)	hexadecanedioate (C16-DC)	octadecanedioate (C18-DC)	undecanedioate (C11-DC)	1-myristoylglycerol (14:0)	glycerophosphoglycerol	glycerophosphoethanolamine	glycerophosphoinositol*	3-(3-hydroxyphenyl)propionate	ectoine	1-arachidonoyl-GPI (20:4)*	1-palmitoyl-GPI (16:0)	glycolithocholate sulfate*	taurolithocholate 3-sulfate	deoxycarnitine	N6-succinyladenosine	1-ribosyl-imidazoleacetate*	N2-acetyllysine	alpha-hydroxycaproate	3,4-dihydroxybutyrate	indoleacetylglutamine	hexanoylglutamine	N6-acetyllysine	dihomo-linolenate (20:3n3 or n6)	mannitol/sorbitol	tryptophan betaine	4-vinylphenol sulfate	4-ethylphenylsulfate	thymol sulfate	3-methyladipate	pyrraline	N6-carboxymethyllysine	1-oleoyl-GPI (18:1)	1-linoleoyl-GPI (18:2)*	desmethylnaproxen	desmethylnaproxen sulfate	sucralose	2-hydroxyacetaminophen sulfate*	2-methoxyacetaminophen sulfate*	2-methoxyacetaminophen glucuronide*	3-(cystein-S-yl)acetaminophen*	o-cresol sulfate	2-ethylphenylsulfate	dimethylarginine (SDMA + ADMA)	gamma-glutamylalanine	N-acetylserine	1-stearoyl-2-oleoyl-GPE (18:0/18:1)	chiro-inositol	4-allylphenol sulfate	1-stearoyl-2-arachidonoyl-GPC (18:0/20:4)	1-palmitoyl-2-linoleoyl-GPE (16:0/18:2)	1-stearoyl-2-arachidonoyl-GPS (18:0/20:4)	sphinganine-1-phosphate	glycosyl-N-stearoyl-sphingosine (d18:1/18:0)	cyclo(leu-pro)	carbamazepine	chlorzoxazone	cyclo(gly-pro)	succinylcarnitine (C4-DC)	bilirubin (E,E)*	bilirubin (E,Z or Z,E)*	N-methylproline	beta-cryptoxanthin	5alpha-androstan-3beta,17beta-diol disulfate	5alpha-pregnan-3beta,20alpha-diol disulfate	glycocholenate sulfate*	taurocholenate sulfate*	androstenediol (3beta,17beta) disulfate (1)	pregnenediol disulfate (C21H34O8S2)*	androstenediol (3beta,17beta) disulfate (2)	21-hydroxypregnenolone disulfate	21-hydroxypregnenolone monosulfate (1)	5alpha-androstan-3alpha,17alpha-diol disulfate	5alpha-androstan-3alpha,17alpha-diol monosulfate	5alpha-pregnan-3beta,20beta-diol monosulfate (1)	5alpha-pregnan-3beta,20alpha-diol monosulfate (2)	5alpha-pregnan-diol disulfate	5alpha-androstan-3alpha,17beta-diol disulfate	5alpha-androstan-3alpha,17beta-diol monosulfate (1)	5alpha-androstan-3beta,17alpha-diol disulfate	5alpha-androstan-3beta,17beta-diol monosulfate (1)	5alpha-androstan-3beta,17beta-diol monosulfate (2)	androstenediol (3alpha, 17alpha) monosulfate (2)	androstenediol (3alpha, 17alpha) monosulfate (3)	androstenediol (3beta,17beta) monosulfate (1)	androstenediol (3beta,17beta) monosulfate (2)	5alpha-pregnan-3beta-ol,20-one sulfate	4-hydroxycoumarin	pregnenediol sulfate (C21H34O5S)*	2-hydroxyglutarate	Nimesulide	gamma-CEHC	N-acetyl-beta-alanine	sphingomyelin (d18:1/18:1, d18:2/18:0)	palmitoyl sphingomyelin (d18:1/16:0)	cysteine sulfinic acid	3-hydroxyhippurate	16a-hydroxy DHEA 3-sulfate	17alpha-hydroxypregnenolone 3-sulfate	pregnenolone sulfate	andro steroid monosulfate C19H28O6S (1)*	ergothioneine	S-methylmethionine	indole-3-carboxylate	13-HODE + 9-HODE	tridecenedioate (C13:1-DC)*	N-acetyl-3-methylhistidine*	nornicotine	4-cholesten-3-one	N-acetyl-cadaverine	cinnamoylglycine	stearoyl ethanolamide	cis-4-decenoylcarnitine (C10:1)	2S,3R-dihydroxybutyrate	carbamazepine 10,11-epoxide	carbamazepine glucuronide*	(12 or 13)-methylmyristate (a15:0 or i15:0)	(16 or 17)-methylstearate (a19:0 or i19:0)	2R,3R-dihydroxybutyrate	4-methylbenzenesulfonate	1-hydroxy-2-naphthalenecarboxylate	alpha-ketoglutaramate*	metformin	ibuprofen acyl glucuronide	2,3-dihydroxyisovalerate	allopurinol riboside	3-methylglutaconate	5-(galactosylhydroxy)-L-lysine	cysteinylglycine disulfide*	isoursodeoxycholate	oxypurinol	formiminoglutamate	hydantoin-5-propionate	sulfate*	4-hydroxy-2-oxoglutaric acid	4-hydroxyglutamate	L-urobilin	pantoate	gamma-carboxyglutamate	norcotinine	hydroxycotinine	cotinine N-oxide	omeprazole	atenolol	hydrochlorothiazide	ranitidine	pseudoephedrine	S-methylcysteine	androsterone glucuronide	argininate*	2-oxoarginine*	cis-4-decenoate (10:1n6)*	sertraline	celecoxib	gabapentin	venlafaxine	pantoprazole	quetiapine	4-oxo-retinoic acid	ethyl glucuronide	1-lignoceroyl-GPC (24:0)	1-(1-enyl-palmitoyl)-GPC (P-16:0)*	1-methyl-5-imidazoleacetate	glycoursodeoxycholate	3-(4-hydroxyphenyl)propionate	S-methylcysteine sulfoxide	(14 or 15)-methylpalmitate (a17:0 or i17:0)	eicosanedioate (C20-DC)	oleoyl-linoleoyl-glycerol (18:1/18:2) [1]	oleoyl-linoleoyl-glycerol (18:1/18:2) [2]	1-(1-enyl-palmitoyl)-GPE (P-16:0)*	1-(1-enyl-stearoyl)-GPE (P-18:0)*	2-oxindole-3-acetate	N-oleoyltaurine	linoleoylcarnitine (C18:2)*	isoleucylglycine	leucylglycine	valylleucine	N-palmitoyltaurine	N-stearoyltaurine	2-O-methylascorbic acid	carboxyethyl-GABA	beta-citrylglutamate	trimethylamine N-oxide	N6-methyllysine	dihydroferulate	imidazole propionate	paroxetine	citalopram/escitalopram	mirtazapine	pregnanediol-3-glucuronide	alliin	valylglycine	prolylglycine	N-palmitoylglycine	mannonate*	succinimide	norfluoxetine	lanthionine	2-stearoyl-GPE (18:0)*	(R)-3-hydroxybutyrylcarnitine	N-octanoylglycine	verapamil	N-acetylcarnosine	margaroylcarnitine (C17)*	N-methyltaurine	histidine betaine (hercynine)*	glycohyocholate	retinal	2-hydroxydecanoate	4-methylcatechol sulfate	3-methyl catechol sulfate (1)	2-hydroxyibuprofen	carboxyibuprofen	O-desmethylvenlafaxine	warfarin	ketopioglitazone	hydroxypioglitazone (M-IV)	3b-hydroxy-5-cholenoic acid	guaiacol sulfate	2-aminooctanoate	furosemide	dimethyl sulfone	lansoprazole	2-piperidinone	N-acetyl-1-methylhistidine*	indolin-2-one	2,8-quinolinediol sulfate	2-aminophenol sulfate	3-acetylphenol sulfate	1-stearoyl-GPS (18:0)*	sphingomyelin (d18:1/14:0, d16:1/16:0)*	sphingomyelin (d18:2/16:0, d18:1/16:1)*	3-hydroxycotinine glucuronide	6-oxopiperidine-2-carboxylate	S-allylcysteine	N-delta-acetylornithine	acisoga	2-aminoheptanoate	N-formylanthranilic acid	N2,N5-diacetylornithine	1H-indole-7-acetic acid	3-methoxytyramine sulfate	methionine sulfone	1-linolenoyl-GPC (18:3)*	N-acetylalliin	1-(1-enyl-oleoyl)-GPE (P-18:1)*	fructosyllysine	N-methylpipecolate	O-sulfo-L-tyrosine	ferulic acid 4-sulfate	3-(3-hydroxyphenyl)propionate sulfate	5alpha-androstan-3alpha,17beta-diol 17-glucuronide	11-ketoetiocholanolone glucuronide	etiocholanolone glucuronide	17alpha-hydroxypregnanolone glucuronide	N-acetyltaurine	1-oleoyl-GPG (18:1)*	1-palmitoyl-GPG (16:0)*	N-linoleoyltaurine*	9-hydroxystearate	3-methylglutarylcarnitine (2)	methyl glucopyranoside (alpha + beta)	2-keto-3-deoxy-gluconate	2-propyl-4-pentenoate (4-ene-valproate)	alpha-CEHC sulfate	alpha-CMBHC glucuronide	sphingomyelin (d18:2/14:0, d18:1/14:1)*	sphingomyelin (d18:1/24:1, d18:2/24:0)*	octadecenedioylcarnitine (C18:1-DC)*	octadecanedioylcarnitine (C18-DC)*	5alpha-androstan-3alpha,17beta-diol monosulfate (2)	myristoleoylcarnitine (C14:1)*	N-formylphenylalanine	4-hydroxychlorothalonil	isoeugenol sulfate	tyramine O-sulfate	3-hydroxypyridine sulfate	m-tyramine sulfate	4-methylguaiacol sulfate	maltol sulfate	phenylacetylcarnitine	arabonate/xylonate	methyl-4-hydroxybenzoate sulfate	1-dihomo-linolenylglycerol (20:3)	N-acetylhistamine	vanillic alcohol sulfate	4-vinylguaiacol sulfate	vanillactate	eugenol sulfate	pregnanolone/allopregnanolone sulfate	chlorthalidone	2-methoxyresorcinol sulfate	candesartan	2-acetamidophenol sulfate	p-cresol glucuronide*	acesulfame	propyl 4-hydroxybenzoate	valsartan	perindopril	olmesartan	6-hydroxyindole sulfate	4-methoxyphenol sulfate	2,4-dichlorophenol sulfate	propyl 4-hydroxybenzoate sulfate	umbelliferone sulfate	sphingomyelin (d18:1/20:0, d16:1/22:0)*	sphingomyelin (d18:1/20:1, d18:2/20:0)*	sphingomyelin (d18:1/20:2, d18:2/20:1, d16:1/22:2)*	behenoyl sphingomyelin (d18:1/22:0)*	sphingomyelin (d18:1/22:1, d18:2/22:0, d16:1/24:1)*	sphingomyelin (d18:1/22:2, d18:2/22:1, d16:1/24:2)*	lignoceroyl sphingomyelin (d18:1/24:0)	sphingomyelin (d17:1/16:0, d18:1/15:0, d16:1/17:0)*	dopamine 4-sulfate	dopamine 3-O-sulfate	daidzein sulfate (2)	3-hydroxyhexanoate	N-carbamoylalanine	3beta-hydroxy-5-cholestenoate	1,2,3-benzenetriol sulfate (1)	1,2,3-benzenetriol sulfate (2)	3-methoxycatechol sulfate (1)	3-methoxycatechol sulfate (2)	N-acetylkynurenine (2)	C-glycosyltryptophan	tramadol	O-desmethyltramadol	alpha-hydroxymetoprolol	arabitol/xylitol	N-acetylglucosamine/N-acetylgalactosamine	adipoylcarnitine (C6-DC)	4-hydroxyphenylacetoylcarnitine	nonanoylcarnitine (C9)	suberoylcarnitine (C8-DC)	glycochenodeoxycholate 3-sulfate	glycodeoxycholate 3-sulfate	taurodeoxycholic acid 3-sulfate	phenol glucuronide	linoleoyl ethanolamide	1,2-dilinoleoyl-GPC (18:2/18:2)	1-stearoyl-2-oleoyl-GPC (18:0/18:1)	1-palmitoyl-2-arachidonoyl-GPC (16:0/20:4n6)	1-palmitoyl-2-docosahexaenoyl-GPC (16:0/22:6)	1-stearoyl-2-docosahexaenoyl-GPC (18:0/22:6)	1-(1-enyl-stearoyl)-2-oleoyl-GPE (P-18:0/18:1)	sphingomyelin (d18:1/17:0, d17:1/18:0, d19:1/16:0)	1-palmitoyl-2-stearoyl-GPC (16:0/18:0)	2-hydroxybutyrate/2-hydroxyisobutyrate	2-methylcitrate/homocitrate	oleate/vaccenate (18:1)	3-hydroxystearate	2-hydroxylaurate	pregabalin	rivaroxaban	1-palmitoleoylglycerol (16:1)*	palmitoyl dihydrosphingomyelin (d18:0/16:0)*	tricosanoyl sphingomyelin (d18:1/23:0)*	sphingomyelin (d18:2/23:0, d18:1/23:1, d17:1/24:1)*	sphingomyelin (d18:2/24:1, d18:1/24:2)*	diclofenac	sitagliptin	solifenacin	tadalafil	1-stearoyl-2-linoleoyl-GPE (18:0/18:2)*	1-stearoyl-2-arachidonoyl-GPE (18:0/20:4)	1-stearoyl-2-linoleoyl-GPC (18:0/18:2)*	1-palmitoyl-2-palmitoleoyl-GPC (16:0/16:1)*	1-palmitoyl-2-dihomo-linolenoyl-GPC (16:0/20:3n3 or 6)*	1-palmitoyl-2-arachidonoyl-GPE (16:0/20:4)*	1-palmitoyl-2-docosahexaenoyl-GPE (16:0/22:6)*	1-stearoyl-2-docosahexaenoyl-GPE (18:0/22:6)*	1-palmitoyl-2-arachidonoyl-GPI (16:0/20:4)*	1-stearoyl-2-linoleoyl-GPI (18:0/18:2)	gamma-tocopherol/beta-tocopherol	1-(1-enyl-stearoyl)-2-arachidonoyl-GPE (P-18:0/20:4)*	1-(1-enyl-palmitoyl)-2-arachidonoyl-GPE (P-16:0/20:4)*	1-(1-enyl-palmitoyl)-2-oleoyl-GPE (P-16:0/18:1)*	1-(1-enyl-palmitoyl)-2-oleoyl-GPC (P-16:0/18:1)*	1-(1-enyl-palmitoyl)-2-linoleoyl-GPC (P-16:0/18:2)*	1-(1-enyl-palmitoyl)-2-arachidonoyl-GPC (P-16:0/20:4)*	sphingomyelin (d18:1/21:0, d17:1/22:0, d16:1/23:0)*	behenoyl dihydrosphingomyelin (d18:0/22:0)*	sphingomyelin (d18:0/18:0, d19:0/17:0)*	N-palmitoyl-sphinganine (d18:0/16:0)	lactosyl-N-palmitoyl-sphingosine (d18:1/16:0)	cetirizine	myristoyl dihydrosphingomyelin (d18:0/14:0)*	5-hydroxyindole sulfate	7-hydroxyindole sulfate	phenylacetylglutamate	palmitoyl-linoleoyl-glycerol (16:0/18:2) [1]*	palmitoyl-linoleoyl-glycerol (16:0/18:2) [2]*	1-palmitoyl-2-oleoyl-GPI (16:0/18:1)*	1-(1-enyl-palmitoyl)-2-linoleoyl-GPE (P-16:0/18:2)*	1-oleoyl-2-linoleoyl-GPE (18:1/18:2)*	1-linoleoyl-GPA (18:2)*	1-oleoyl-2-docosahexaenoyl-GPC (18:1/22:6)*	1-linoleoyl-2-arachidonoyl-GPC (18:2/20:4n6)*	1-myristoyl-2-arachidonoyl-GPC (14:0/20:4)*	1-(1-enyl-palmitoyl)-2-palmitoleoyl-GPC (P-16:0/16:1)*	1-(1-enyl-palmitoyl)-2-palmitoyl-GPC (P-16:0/16:0)*	1-stearoyl-2-oleoyl-GPI (18:0/18:1)*	1,2-dipalmitoyl-GPE (16:0/16:0)*	1-palmitoyl-2-stearoyl-GPE (16:0/18:0)*	1,2-dilinoleoyl-GPE (18:2/18:2)*	1-oleoyl-2-arachidonoyl-GPE (18:1/20:4)*	1-oleoyl-2-docosahexaenoyl-GPE (18:1/22:6)*	1-(1-enyl-stearoyl)-2-linoleoyl-GPE (P-18:0/18:2)*	1-linoleoyl-GPG (18:2)*	thioproline	palmitoylcholine	2-methylserine	glycochenodeoxycholate glucuronide (1)	glycodeoxycholate glucuronide (1)	(S)-3-hydroxybutyrylcarnitine	glycosyl-N-palmitoyl-sphingosine (d18:1/16:0)	methylsuccinoylcarnitine	furaneol sulfate	ascorbic acid 2-sulfate	oleoylcholine	arachidonoylcholine	docosahexaenoylcholine	palmitoloelycholine	dihomo-linolenoyl-choline	eicosapentaenoylcholine	caffeic acid sulfate	1-linoleoyl-2-linolenoyl-GPC (18:2/18:3)*	1-palmitoleoyl-2-linolenoyl-GPC (16:1/18:3)*	lamotrigine	hexadecadienoate (16:2n6)	palmitoleoylcarnitine (C16:1)*	pimeloylcarnitine/3-methyladipoylcarnitine (C7-DC)	4-hydroxyphenylacetylglutamine	2,3-dihydroxy-2-methylbutyrate	2'-O-methylcytidine	2'-O-methyluridine	naringenin 7-glucuronide	gamma-glutamyl-alpha-lysine	oleoyl-oleoyl-glycerol (18:1/18:1) [2]*	linoleoyl-arachidonoyl-glycerol (18:2/20:4) [1]*	linoleoyl-arachidonoyl-glycerol (18:2/20:4) [2]*	linoleoyl-docosahexaenoyl-glycerol (18:2/22:6) [1]*	palmitoleoyl-linoleoyl-glycerol (16:1/18:2) [1]*	oleoyl-arachidonoyl-glycerol (18:1/20:4) [1]*	oleoyl-arachidonoyl-glycerol (18:1/20:4) [2]*	linoleoyl-linoleoyl-glycerol (18:2/18:2) [1]*	perfluorooctanesulfonate (PFOS)	N-palmitoyl-sphingadienine (d18:2/16:0)*	palmitoyl-docosahexaenoyl-glycerol (16:0/22:6) [1]*	lactosyl-N-nervonoyl-sphingosine (d18:1/24:1)*	lactosyl-N-behenoyl-sphingosine (d18:1/22:0)*	N-behenoyl-sphingadienine (d18:2/22:0)*	glycosyl-N-behenoyl-sphingadienine (d18:2/22:0)*	N-stearoyl-sphingadienine (d18:2/18:0)*	2-hydroxybehenate	2-hydroxynervonate*	N-oleoylserine	sphingadienine	myristoyl-linoleoyl-glycerol (14:0/18:2) [1]*	hexadecasphingosine (d16:1)*	ceramide (d16:1/24:1, d18:1/22:1)*	N-palmitoyl-heptadecasphingosine (d17:1/16:0)*	ceramide (d18:2/24:1, d18:1/24:2)*	glycosyl ceramide (d18:2/24:1, d18:1/24:2)*	glycosyl-N-tricosanoyl-sphingadienine (d18:2/23:0)*	glycosyl-N-(2-hydroxynervonoyl)-sphingosine (d18:1/24:1(2OH))*	ceramide (d18:1/20:0, d16:1/22:0, d20:1/18:0)*	stearoylcholine*	linoleoylcholine*	1-cerotoyl-GPC (26:0)*	trazadone	sphingomyelin (d18:0/20:0, d16:0/22:0)*	sphingomyelin (d18:1/19:0, d19:1/18:0)*	sphingomyelin (d18:2/18:1)*	sphingomyelin (d18:2/24:2)*	sphingomyelin (d18:2/21:0, d16:2/23:0)*	sphingomyelin (d18:2/23:1)*	sphingomyelin (d18:1/25:0, d19:0/24:1, d20:1/23:0, d19:1/24:0)*	sphingomyelin (d17:2/16:0, d18:2/15:0)*	dexlansoprazole	heneicosapentaenoate (21:5n3)	linolenoylcarnitine (C18:3)*	behenoylcarnitine (C22)*	arachidoylcarnitine (C20)*	lignoceroylcarnitine (C24)*	cerotoylcarnitine (C26)*	ximenoylcarnitine (C26:1)*	arachidonoylcarnitine (C20:4)	eicosenoylcarnitine (C20:1)*	dihomo-linoleoylcarnitine (C20:2)*	dihomo-linolenoylcarnitine (C20:3n3 or 6)*	erucoylcarnitine (C22:1)*	docosahexaenoylcarnitine (C22:6)*	nervonoylcarnitine (C24:1)*	adrenoylcarnitine (C22:4)*	levetiracetam	glycosyl ceramide (d18:1/20:0, d16:1/22:0)*	N,N,N-trimethyl-5-aminovalerate	ethyl alpha-glucopyranoside	carotene diol (1)	carotene diol (2)	carotene diol (3)	cortolone glucuronide (1)	fluconazole	3-hydroxyvalproate	5-hydroxyvalproate	2-propyl-2-pentenoate (2-ene-valproate)	3-hydroxycarbamazepine	2-hydroxycarbamazepine	(N(1) + N(8))-acetylspermidine	5-dodecenoylcarnitine (C12:1)	2-butenoylglycine	hydroxy-CMPF*	3-hydroxyoleoylcarnitine	3-hydroxyphenylacetoylglutamine	2-hydroxyarachidate*	N-stearoylserine*	3-hydroxyoleate*	lyxonate	dodecenedioate (C12:1-DC)*	hexadecenedioate (C16:1-DC)*	octadecenedioate (C18:1-DC)	heptenedioate (C7:1-DC)*	octadecadienedioate (C18:2-DC)*	glucuronide of C12H22O4 (1)*	glucuronide of C14H26O4 (1)*	glucuronide of C10H18O2 (1)*	3-carboxy-4-methyl-5-pentyl-2-furanpropionate (3-CMPFP)**	methylnaphthyl sulfate (1)*	methylnaphthyl sulfate (2)*	glucuronide of C10H18O2 (7)*	glucuronide of C10H18O2 (8)*	3-hydroxystachydrine*	N-acetyl-2-aminooctanoate*	hydroxyasparagine**	genistein sulfate*	perfluorooctanoate (PFOA)	3-hydroxybutyroylglycine**	glyco-beta-muricholate**	N-methylhydroxyproline**	N,N,N-trimethyl-alanylproline betaine (TMAP)	3-formylindole	gamma-glutamylcitrulline*	glycine conjugate of C10H14O2 (1)*	glutamine conjugate of C7H12O2*	glutamine conjugate of C6H10O2 (1)*	glutamine conjugate of C6H10O2 (2)*	dihydroferulic acid sulfate	valproic acid glucuronide	sphingomyelin (d17:1/14:0, d16:1/15:0)*	tetradecadienoate (14:2)*	N-carbamoylvaline	8-methoxykynurenate	3-amino-2-piperidone	N,N-dimethylalanine	3-indoleglyoxylic acid	2,2'-Methylenebis(6-tert-butyl-p-cresol)	ethyl beta-glucopyranoside	2-hydroxysebacate	enterolactone sulfate	ascorbic acid 3-sulfate*	3-hydroxyhippurate sulfate	6-bromotryptophan	delta-CEHC	N6,N6-dimethyllysine	1-carboxyethylphenylalanine	1-carboxyethyltyrosine	1-carboxyethylvaline	1-carboxyethylleucine	1-carboxyethylisoleucine	dodecadienoate (12:2)*	indoleacetoylcarnitine*	N-acetyl-isoputreanine	glucuronide of piperine metabolite C17H21NO3 (3)*	glucuronide of piperine metabolite C17H21NO3 (4)*	glucuronide of piperine metabolite C17H21NO3 (5)*	sulfate of piperine metabolite C16H19NO3 (2)*	sulfate of piperine metabolite C16H19NO3 (3)*	sulfate of piperine metabolite C18H21NO3 (1)*	sulfate of piperine metabolite C18H21NO3 (3)*	N-acetyltheanine	2-naphthol sulfate	(2,4 or 2,5)-dimethylphenol sulfate	4-ethylcatechol sulfate	11beta-hydroxyandrosterone glucuronide	11beta-hydroxyetiocholanolone glucuronide*	N2-acetyl,N6,N6-dimethyllysine	N2-acetyl,N6-methyllysine	cholic acid glucuronide	deoxycholic acid glucuronide	4-allylcatechol sulfate	2-hydroxyfluorene sulfate	methyl vanillate sulfate	4-methylhexanoylglutamine	desmethylcitalopram*	citalopram N-oxide*	citalopram propionate*	4-hydroxy duloxetine glucuronide*	5-hydroxy-6-methoxy duloxetine sulfate*	N-desalkylquetiapine*	10-hydroxywarfarin	7-hydroxywarfarin	6-hydroxywarfarin	glycoursodeoxycholic acid sulfate (1)	dihydrocaffeate sulfate (2)	lithocholate sulfate (1)	lithocholic acid sulfate (2)	3-hydroxyhexanoylcarnitine (1)	3-(methylthio)acetaminophen sulfate*	2-ketocaprylate	2,6-dihydroxybenzoic acid	N,N-dimethyl-5-aminovalerate	tetrahydrocortisol sulfate (1)	3-ethylcatechol sulfate (1)	4-acetylcatechol sulfate (1)	dimethylguanidino valeric acid (DMGV)*	donepezil	nateglinide	montelukast	2,3-dihydroxy-5-methylthio-4-pentenoate (DMTPA)*	Fibrinopeptide A (2-15)**	Fibrinopeptide A (3-16)**	Fibrinopeptide B (1-13)**	tenofovir	5-hydroxy-2-methylpyridine sulfate	3-hydroxy-2-methylpyridine sulfate	hydroxypalmitoyl sphingomyelin (d18:1/16:0(OH))**	taurochenodeoxycholic acid 3-sulfate	tetradecadienedioate (C14:2-DC)*	pregnenetriol sulfate*	pregnenetriol disulfate*	eicosenedioate (C20:1-DC)*	hydroxy-N6,N6,N6-trimethyllysine*	undecenoylcarnitine (C11:1)	3-decenoylcarnitine	4-methylnonanoylcarnitine	levulinoylcarnitine	3-hydroxydecanoylcarnitine	palmitoyl-sphingosine-phosphoethanolamine (d18:1/16:0)	picolinoylglycine	4-vinylcatechol sulfate	Urolithin B glucuronide	succinoyltaurine	phenylalanylhydroxyproline*	3,5-dichloro-2,6-dihydroxybenzoic acid	metabolonic lactone sulfate	vanillic acid glycine	2-hydroxy-4-(methylthio)butanoic acid	branched chain 14:0 dicarboxylic acid**	pentose acid*	1-methyl-5-imidazolelactate	(2 or 3)-decenoate (10:1n7 or n8)	S-carboxyethylcysteine	chenodeoxycholic acid sulfate (1)	branched-chain, straight-chain, or cyclopropyl 10:1 fatty acid (1)*	branched-chain, straight-chain, or cyclopropyl 10:1 fatty acid (2)*	4-ethyl-2-methoxyphenol sulfate	3-bromo-5-chloro-2,6-dihydroxybenzoic acid*	branched-chain, straight-chain, or cyclopropyl 12:1 fatty acid*	decadienedioic acid (C10:2-DC)**	deoxycholic acid 12-sulfate*	GlcNAc sulfate conjugate of C21H34O2 steroid**	cis-3,4-methyleneheptanoate	cis-3,4-methyleneheptanoylcarnitine	febuxostat	N-acetyl-2-aminoadipate	De(carboxymethoxy) cetirizine acetic acid	indapamide	2-methoxyhydroquinone sulfate (1)	2-methoxyhydroquinone sulfate (2)	diazepam	medazepam	2,4-di-tert-butylphenol	Gliclazide	vildagliptin	3-hydroxyoctanoylcarnitine (1)	3-hydroxyoctanoylcarnitine (2)	bilirubin degradation product, C16H18N2O5 (1)**	bilirubin degradation product, C16H18N2O5 (2)**	bilirubin degradation product, C17H18N2O4 (1)**	bilirubin degradation product, C17H18N2O4 (2)**	bilirubin degradation product, C17H18N2O4 (3)**	bilirubin degradation product, C17H20N2O5 (1)**	bilirubin degradation product, C17H20N2O5 (2)**	tetrahydrocortisol glucuronide	bilirubin degradation product, C16H18N2O5 (3)**	bilirubin degradation product, C16H18N2O5 (4)**	N,N-dimethyl-pro-pro	oxindolylalanine	tetrahydrocortisone glucuronide (5)	perfluorohexanesulfonate (PFHxS)
TR20114_Visit 1_Active	1.25867	0.367133	0.388669	3.09353	2.5058	1.35801	0.946663	0.589195	1.55544	5.09622	0.110244	2.85061	1.35153	1.03152	0.354079	2.03537	0.546583	0.39479	2.03993	1.48044	1.34408	1.83864	1.01783	0.99286	0.0389519	0.299657	1.81898	1.19199	0.133215	0.898667	1.03915	0.738765	2.95186	1.79589	1.59072	0.665396	0.160143	1.00142	0.945649	0.562458	1.47055	0.409528	0.297168	0.890384	0.968403	0.764389	1.11081	0.265915	1.78694	0.786561	0.144931	0.844171	1.55425	0.679877	1.18489	1.58589	0.793918	1.39852	1.10553	1.25952	1.00686	0.422782	0.512814	0.0281759	2.215	1.12764	0.704182	1.45477	1.62101	2.86557	1.10102	0.682628	1.44628	0.893726	0.610385	0.168774	0.767227	1.01737	1.13765	0.289828	1.15338	0.905489	0.965618	0.306598	1.0475	1.16172	0.814135	1.23386	1.02491	1.657	0.446463	0.00631368	0.164403	0.308066	0.372041	1.1762	0.717667	2.22785	0.693837	0.850174	1.15001	0.650511	0.899401	1.07725	1.4605	0.94189	0.164865	1.73718	0.712404	0.952875	1.93672	1.3668	1.21965	1.38048	1.17475	1.3317	1.34083	1.31727	0.682199	1.50477	0.456625	4.00444	1.94164	0.648608	3.24964	0.568451	0.647228	0.935647	0.811345	2.55104	0.850885	0.507976	2.32135	1.91528	0.885508	7.77734	0.646894	0.899524	1.74722	0.60006	0.930099	0.960656	0.923607	1.58251	2.91545	0.18848	0.836002	1.62215	1.3996	1.37778	1.51673	0.623856	1.02535	1.20442	1.16128	1.81109	0.705697	1.38037	2.79253	1.895	2.53982	1.26637	0.998769	0.176936	0.559355	1.42523	0.542019	0.525367	0.877976	1.73584	1.53028	1.01685	1.04642	0.693293	0.673875	0.774526	0.713613	1.07232	0.475658	1.46177	0.906874	1.22561	0.557351	1.85486	1.18313	1.12118	1.73131	0.767997	0.00719697	0.0314751	1	1.06595	1	1.12851	1.06716	1.45035	1.66364	2.0771	1.09248	0.689538	1.10906	1.00276	1.01757	0.571713	0.675566	0.549989	4.03458	0.301476	5.46595	0.0437094	0.0386821	1.08543	1.92384	1.52536	0.668905	1.33899	1.23009	0.109283	1.08226	0.864326	1.83009	0.957009	1.48752	0.111746	0.0100704	0.990585	4.06296	0.594196	1.7766	0.954978	1.73185	1.6721	1.33357	0.134448	0.681383	1.00937	0.775745	0.172983	1.16503	1.25735	0.637764	1.07782	3.14207	2.52306	1.36532	2.00184	4.31208	1.79443	0.738213	1.47387	0.918763	0.988211	2.01079	1.30919	0.456325	0.124242	0.0246115	2.72209	1.29061	0.407961	3.08328	1	1.27644	2.39274	1.20732	2.09785	0.380104	1.34732	1.20154	0.556781	1.9717	0.727436	1	0.258207	8.28466	1.39469	0.620051	0.424763	2.04498	8.92968	1.00871	0.956591	2.0123	0.964638	0.0721646	0.431062	0.974951	2.22395	0.911653	2.57036	0.736747	1.48624	3.82818	0.527141	1.48905	0.556388	0.993218	2.00529	0.0639852	3.25507	1.42805	2.0308	2.64171	0.797186	0.786733	0.547552	1.05815	2.73291	0.987585	1.25646	5.41959	9.4509	2.15358	1.11406	0.964138	0.987479	6.33319	1.98395	0.111977	1.24556	1.05246	1.66103	2.00497	0.0255711	3.90835	0.96469	1.9974	1.03475	1.01494	0.359589	0.800509	0.723232	0.445018	0.683983	0.26556	0.244446	3.73893	1.36078	1.43517	2.38324	2.38761	0.573943	0.252767	0.204157	0.135109	0.111875	0.771646	1.784	1.15979	1.1689	0.718896	1.19676	0.640869	0.00390669	0.504368	1.19679	1.17644	1.05558	1.31235	0.466899	0.416215	0.609409	0.993702	1.52041	0.779744	0.865088	0.306695	1.28498	0.850553	0.583839	0.0894935	0.0113503	0.633005	1.92548	0.083296	0.0526285	0.0833226	1.18625	1.85346	0.332546	0.476231	1.21847	0.403577	1.26598	0.790051	0.218009	0.822686	1.3204	1.54988	6.23054	2.39606	5.09165	5.42172	3.8696	3.30525	3.92715	2.28965	1.60448	1.27104	1.44618	2.03501	0.366711	1.39653	1.15121	1.51658	1.3604	0.696081	1.41525	1.43003	0.793624	0.664123	0.00621523	1.06878	1.32285	2.28315	1.3442	1.12654	0.714777	1.20343	0.315541	0.601278	0.685722	0.571313	1.23578	0.749985	0.44263	1.06725	1.41086	2.02535	1.63316	2.45281	2.08996	1.55268	1.38396	1.94904	1.39746	0.650368	0.914078	0.640469	1.95768	1.00669	0.601604	1.21786	1.17782	1.03366	0.925139	1.0647	0.639707	0.332697	1.06106	0.882269	1.07032	1.06108	1.64322	6.24801	2.67501	0.848064	1.14299	0.922975	0.378615	1.6358	4.7215	0.697638	0.215712	0.890649	1.97003	4.37236	0.302243	1.39725	1.65274	6.1585	0.339997	1.2489	0.970109	1.04512	0.267992	1.70764	4.22965	0.200187	0.684399	3.16576	1.24951	1.79982	1.6815	0.407026	0.0343945	0.0379511	0.0366166	0.0237693	0.0224905	0.289429	1.8841	0.551131	1.60547	1.43001	1.41039	1.7091	0.0907927	1.64571	1.10221	2.23219	0.0651736	0.207728	0.934879	0.539003	1	1	0.808774	1.49694	1.66731	1.06722	0.299418	0.708881	1.66972	0.364334	0.648595	0.19347	1.31937	0.524559	1.00535	0.808141	0.413381	0.310472	0.880838	0.306163	0.347737	0.209166	0.535631	1.05123	1.79742	0.69515	1.15757	0.420632	0.924004	0.834827	1.13112	0.0670596	2.49674	0.374965	1.75944	0.816633	1.10402	1.59956	0.76431	0.913966	2.11137	1.41606	0.612174	0.393838	0.442085	0.753854	1.60952	0.393222	0.248137	0.564138	0.524648	0.185599	0.196286	2.272	0.703636	0.976068	0.550341	0.489858	0.697633	1	1	0.137836	0.54059	0.717794	1.08901	0.680326	1.60939	0.0622405	1	5.52761	1	0.974973	1.39392	1.02863	0.334912	1	0.393097	1.60247	0.982791	2.69603	0.664273	0.134101	2.99015	1.20136	0.122087	0.281389	0.272637	0.962881	0.471773	0.643788	1	0.503907	1.19467	0.797033	0.473794	0.50442	0.550709	0.664512	1	0.14554	0.752486	0.179621	0.741783	0.465144	0.139887	1.44045	1.1639	0.626501	0.308491	0.423703	0.841734	0.529567	1.10144	1.4994	1.52023	0.717963	0.715366	0.902544	0.480111	0.568555	0.795855	0.316855	0.368556	0.981862	0.820117	2.12193	0.159512	0.620859	1.30049	2.92469	4.32249	0.793463	0.818724	0.0281267	0.970975	0.504506	5.4721	0.43278	1.82308	0.904529	1.34155	1.81634	0.596373	0.314368	2.30648	0.226174	0.406296	0.384955	0.810339	0.784347	0.0725071	1.64426	0.285355	0.321108	0.913442	0.321813	2.18947	1	1	0.846977	0.710505	0.770204	0.814712	0.314613	1.10483	0.772878	1	1.56732	0.509536	0.602513	0.408038	0.115218	0.486853	1.37105	1.34018	0.0443171	1.03373	0.907577	0.0739963	1.19993	11.5378	0.683387	1.10061	1.51926	1.21269	1.01301	0.574849	1.80661	2.14298	2.7414	4.11748	0.518675	1.19063	2.7614	1.66348	1.15796	1.5998	0.999393	0.647454	1.28472	1.56154	1.26603	1.25674	2.8739	0.896348	0.337774	0.396454	7.80299	1.53482	1	1.44186	0.993678	1.23663	0.921609	0.487702	0.499232	0.920484	0.162986	1.14674	4.24853	1.50551	3.33811	2.51865	2.04861	0.175652	2.80489	0.0628822	2.60646	0.282363	2.16391	1.94402	1.93847	6.94892	2.91858	1.09287	0.424098	0.756881	14.7058	0.542016	1.61704	0.0722559	0.0118524	0.840786	0.0412424	1	0.142846	0.854804	2.62854	0.271499	0.130013	0.961826	0.799818	0.618278	0.489666	0.879389	0.833054	0.828847	0.886254	1.07832	3.22901	2.85456	0.167162	0.59091	1.44694	1.08878	0.0447622	5.32119	7.62344	8.87143	0.977969	1.25767	1	1	0.247464	2.07949	1.59381	1.0831	1.61982	0.401668	0.79388	0.341676	0.245745	0.126133	0.879718	0.500223	1.37677	1.09041	1.19976	0.612173	0.635708	0.870329	0.917089	1.38315	0.671963	1.60944	0.341776	0.102617	1.75294	0.422563	1	4.16097	0.881087	1.19915	1.01177	0.854305	1	0.976726	0.671268	0.951067	1.80802	1.02802	1.02969	2.02456	1.24663	1.46019	0.79093	0.909711	2.63282	1.54939	0.409113	0.490708	0.566025	0.854728	0.723009	0.651382	1.01419	1.00925	0.885986	0.770005	1.52713	0.905961	0.585565	1.06969	0.366416	0.171347	0.192883	2.26403	2.32863	1.51845	1.11054	1.55707	1.36612	0.561435	1.2116	2.06842	0.793961	1.06084	1.01937	2.25519	3.10619	3.1112	1.12384	0.373179	1.11827	1.92418	0.643372	7.39573	2.18413	0.322038	0.102188	0.516278	1.15348	1.50812	1.50933	0.973669	6.19002	6.57477	2.82887	5.99767	7.50524	3.44372	1	2.20871	0.17926	0.913689	0.0842964	0.298854	1.68469	2.69022	2.56526	1.13347	1.32141	0.209303	0.63906	0.153369	3.52763	4.13806	0.142711	2.59929	2.31947	2.61568	2.26729	0.410941	0.137005	1.3292	0.697467	0.320651	1.06307	1.30802	0.926395	1.06757	1.21945	0.428425	0.0674155	2.35887	0.453219	0.0404502	1.59613	0.989223	1.24166	1.76492	0.0703914	0.177818	7.24602	7.01478	0.269073	0.627335	0.846327	0.973657	0.554555	0.98474	1.00001	1.15125	0.918657	1.42444	0.554756	0.243081	0.540192	1.21936	1.16672	1.2204	1.32443	0.992138	0.393039	0.53936	0.570142	0.434238	0.725094	0.177527	1.01372	0.172048	0.653729	1.24	0.534275	5.78886	1.05311	0.462085	0.228681	1.12389	0.944481	1	1	1	1	1	1.53653	0.0379023	0.331188	0.0979059	0.162613	0.246828	1.52298	0.504173	0.293892	2.80438	1.28322	0.632347	1.29536	1.16661	1.49302	17.9956	8.73802	0.749953	1.12518	0.541607	0.72192	0.169244	0.262448	0.0239466	0.897234	1.49531	0.199563	0.580647	0.84442	0.427502	0.321907	1.26646	1.35379	1.60919	0.484648	0.874774	1.76853	0.74911	3.40965	1	1.53528	0.334113	2.1883	1.01965	1.10155	0.481042	2.38606	0.0146765	30.0003	4.72335	0.0971875	1.28615	0.639654	1.13904	0.908505	3.08895	4.33416	3.82878	3.02686	2.88681	3.87401	0.33579	0.480912	1.34465	0.16851	0.0466499	0.21759	0.0505968	0.0647506	0.0533528	0.0939167	0.537299	1.3248	3.62022	0.416984	0.794413	1.21391	3.14134	1.38205	4.42387	2.80682	0.403229	2.26172	0.376435	0.318863	0.177252	0.59878	0.312039	0.375872	0.71368	0.641733	0.782987	0.763224	0.84547	0.148253	0.927447	0.507405	0.300162	1.1522	0.0231704	1.36049	2.59506	1.84231	0.774311	0.505465	1.00375	2.21453	0.226508	0.926295	0.136593	1.84617	0.260519	0.214202	0.0800234	1	2.75922	5.89973	0.656829	0.0628629	0.550116	0.560794	0.721988	0.627694	1.60863	0.217404	0.474018	0.057331	0.542957	0.263865	0.91655	2.05244	0.954589	0.111826	1.25842	0.855075	2.04918	2.20744	3.00225	1.69079	0.523688	3.09393	0.369645	0.456872	1.24796	0.486125	0.941899	0.518425	1.2017	1.49455	0.102043	0.517986	0.532129	0.62031	0.212722	0.371901	1	1.07331	0.0472871	0.851582	3.00594	3.42562	0.732494	0.521938	1.75286	0.00632475	1	0.266185	0.298924	1.73702	1.95143	2.1241	1.98649	2.07842	1.45522	1.47082	1.30767	2.28553	1.91245	1.63288	1.18008	1.07887	0.312939
TR20118_Visit 1_Active	1.31152	0.526193	0.639411	0.903282	1.03653	1.64292	1.07252	0.742731	1.10449	1.15249	0.0609481	1.06292	0.589403	1.0553	0.564433	1.58944	1.03974	0.764028	1.4099	0.773804	1.03389	1.20864	0.68601	1.04808	0.0389519	0.0589572	1.40053	1.0223	0.133215	1.07931	1.00987	0.338371	0.671134	1.54985	1.02061	1.02577	0.5066	1.92898	1.30774	0.804484	1.02631	0.395406	0.611131	0.827451	0.952716	1.00755	1.01764	0.180716	0.300493	0.897016	0.144931	0.598814	1.61313	0.792791	1.87847	2.52498	1.35019	0.336739	0.941072	0.894457	0.821374	0.249043	0.782371	0.0281759	1.27662	0.844909	0.740702	1.08011	0.946454	0.174956	0.850618	1.20884	1.6346	1.01343	0.773983	0.148423	0.869762	0.879349	0.74181	1.06853	1.00532	0.890592	1.9878	1.93639	0.785262	0.930748	1.20464	0.688111	0.257549	0.346174	0.59571	0.0175148	0.164403	0.488278	0.647455	0.973047	1.36894	1.7348	0.507602	0.678475	1.00044	1.00472	0.957603	0.885942	1.07351	1.23519	0.595837	0.911737	0.815426	1.32304	0.712683	1.28049	1.20475	1.30839	1.18803	0.979564	0.647304	0.206699	1.11033	0.1005	0.000348732	1.83436	1.6012	1.00677	0.412904	0.611123	0.790317	0.734619	0.792042	0.262516	0.973264	0.0970963	1.56242	1.26552	0.595791	0.668108	0.715257	0.720672	1.03395	1.0501	0.930255	0.893109	0.691998	1.41216	2.00699	0.185383	1.44171	1.09088	0.641876	0.999811	0.981968	0.731921	1.74947	0.996385	1.14222	1.18967	0.972965	0.992341	1.05561	1.02943	0.661198	0.911488	1.38379	1.32527	0.960976	1.1659	1.14811	0.993692	0.898691	1.29463	1.25623	0.797553	1.04258	0.69432	1.34521	0.449799	0.33409	0.801386	0.993137	0.906319	1.09183	1.13538	0.864742	0.826943	1.4465	0.711208	1.06177	0.767997	0.00719697	0.0314751	1	0.544131	1	0.7392	1.66441	0.631927	0.592761	1.32642	1.04886	0.958787	1.01281	0.636326	0.402555	0.339545	0.219424	0.159675	0.412037	0.301476	0.406175	0.0437094	0.0386821	1.26842	1.24749	0.954734	1.19911	0.736667	0.0999252	0.109283	0.360388	0.882489	0.675568	0.850681	0.872976	0.670151	0.0100704	1.21568	0.913569	0.594196	1.42512	0.886879	1.52835	1.21595	1.41458	0.038995	0.0822836	0.642061	0.877434	0.0367458	1.09954	2.05073	0.529669	0.24597	1.61383	1.50916	1.19946	2.71202	1.31716	1.14268	0.244926	0.978697	0.952438	0.870709	3.02683	0.765708	0.381579	0.124242	0.0946947	2.45275	0.952732	1.02891	0.889192	1	1.34078	0.332355	0.606052	0.135221	0.380104	1.67668	0.236505	0.717177	1.16419	0.855803	1	1.10461	0.459961	1.95946	0.210857	0.831546	2.79686	3.5135	1.60516	1.40962	1.46915	0.371463	0.0721646	1.56474	0.915503	1.33065	0.988672	1.08241	0.901058	1.87952	3.85526	1.26036	1.29193	0.665659	1.19919	1.22314	1.12862	0.818687	0.255967	0.549492	1.17707	1.06986	1.05295	1.07926	1.42835	0.588592	0.120298	1.18191	1.12323	0.0923192	2.14734	0.711626	1.17253	0.923882	1.00069	0.863793	1.99711	1.62199	0.875925	0.548537	0.655779	0.0255711	0.518827	1.11414	0.643135	0.800728	0.736813	0.267698	1.42755	0.752542	0.752636	0.984629	0.740673	1.05168	0.0376258	1.21798	0.510344	1.63037	1.86799	1.09066	1.2684	0.899041	0.135109	0.799085	0.561901	1.00407	0.68254	1.32387	1.19338	1.0425	0.545501	1.27018	0.910788	1.07436	1.27424	1.03962	0.529802	0.870705	0.904038	1.61528	0.0819345	0.519768	1.37728	1.10164	4.60339	1.16966	0.94669	0.932307	0.107646	0.0113503	0.633005	1.50005	0.148204	0.0934237	0.0833226	0.923573	0.495703	0.803943	1.22698	1.34055	0.403577	0.125494	0.931109	0.857665	0.605327	1.44951	0.468592	0.879082	0.861178	1.74763	1.08334	0.98234	0.883014	0.876953	0.831009	1.21756	1.27021	1.40508	0.904339	0.152463	1.71377	1.19491	1.3146	2.12644	0.69461	1.17028	1.1457	0.485516	0.804827	0.00621523	1.22574	0.692946	0.762434	0.960365	1.67622	1.03918	0.839738	1.12624	1.17321	1.01366	1.98648	1.24372	1.05739	2.03773	0.626567	1.12227	2.3762	1.41528	0.0869972	0.837639	0.561248	0.776551	1.04603	0.925506	0.418641	1.18943	0.742632	0.975028	1.14923	1.10286	0.787732	0.687055	0.209373	0.955664	0.884502	2.07454	0.445499	0.703913	0.997376	1.48354	1.26539	0.760991	0.797827	0.142149	0.742733	2.93279	0.453567	0.656836	2.03538	3.31637	2.21046	0.856017	0.904563	1.05103	1.07155	0.302243	3.79357	1.12832	1.29732	1.99437	1.07788	1.16904	0.830619	1.38726	0.307122	3.42032	0.429301	0.192925	0.254286	0.468098	2.46299	2.34219	0.407026	0.0343945	0.0379511	0.0366166	0.0237693	0.0224905	0.289429	0.0828769	0.0382419	1.10072	2.06541	0.875317	0.470853	0.864231	0.783433	0.947397	0.89708	0.0651736	0.286733	0.794239	2.15265	1	1	0.195414	1.01464	2.5154	2.71819	4.10659	0.803317	0.0804314	0.637283	1.80099	0.927745	0.297751	0.408785	0.606611	0.473288	0.463109	0.310472	0.101364	0.658783	0.461831	0.4753	0.0575509	0.145936	0.121619	0.215051	0.0703513	0.585915	0.211549	0.214259	0.35072	0.0670596	0.104524	0.391996	1.3167	0.816633	3.60094	1.19676	1.02441	1.07303	1.2271	0.687188	1.83384	0.166317	0.35368	0.932203	1.56308	1.20569	1.03103	0.323661	0.782052	0.185599	0.196286	1.76858	0.119742	0.217481	1.20868	1.20589	0.70541	1	1	0.975191	1.02583	1.22232	1.36698	0.680326	1.12747	0.0622405	1	0.106625	1	1.85471	1.22598	0.809985	10.0757	1	0.356802	0.798401	0.906166	1.45637	0.969471	0.134101	0.690381	1.10483	0.122087	0.0134976	0.0656357	0.962881	0.471773	0.643788	1	0.503907	1.11986	0.0822726	0.85697	1.65239	1.28453	0.664512	1	0.14554	0.752486	0.179621	0.741783	0.664027	1.23203	1.05308	1.38351	0.4864	1.05373	1.10866	1.18008	0.835872	2.03351	0.463515	0.359006	0.815646	0.845459	0.244953	2.03034	1.24177	0.69459	0.321833	0.957056	1.20275	0.818386	1.58404	1.29775	0.7223	0.704709	3.09044	1.02205	1.21773	0.818724	0.0281267	0.970975	0.851891	27.6274	1.9942	1.07345	1.31918	1.41796	1.17532	0.596373	0.0443437	0.400224	1.16028	0.978146	0.384955	0.456325	0.786751	1.437	2.18368	0.217344	0.321108	1.04479	0.460552	0.180561	1	1	0.846977	0.710505	0.770204	0.814712	0.314613	0.66802	2.30758	1	2.8271	0.509536	1.7835	0.66781	0.115218	0.25656	0.24056	0.13127	0.0615826	1.3233	1.27639	0.0739963	1.15066	31.8486	3.31623	1.74851	1.04335	0.777165	1.38804	0.19117	1.3812	1.83354	1.2168	13.0095	1.10902	0.883501	1.40329	1.09974	0.197366	0.549283	0.121151	0.218243	0.531817	0.355218	0.93746	1.31065	1.00771	2.32401	1.38682	1.84211	3.54965	1.14593	1	1.81593	2.23761	1.74521	1.06802	1.9838	1.36274	0.088056	1.06113	1.13127	6.86317	0.0493552	0.2927	0.157183	0.262524	0.0542699	1	0.253143	1.6736	0.527777	3.02408	0.093587	0.186014	0.0477546	0.960223	0.120955	0.706628	0.756881	0.0475429	0.542016	0.122803	0.327071	0.0118524	0.976075	0.0412424	1	0.142846	0.215731	0.898619	0.271499	0.130013	0.179169	1.09568	1.26242	1.38265	1.00638	1.18886	1.22403	0.960924	1.29352	0.475803	0.781636	0.167162	1.03747	0.563252	0.549115	0.0447622	0.229008	0.279838	0.160674	0.310492	1.13271	1	1	0.247464	1.24454	0.787369	1.51885	0.527192	0.635591	1.04418	1.22146	1.45207	0.864472	1.18733	0.623553	1.35137	0.917384	0.925563	0.783129	0.778257	1.18711	0.992814	0.695732	0.987914	0.0945224	0.993604	0.849933	1.16047	0.422563	1	0.644187	1.04846	1.15794	1.44502	1.08147	1	0.976726	0.671268	0.951067	0.782734	0.569288	1.03289	1.03327	1.09359	0.678274	1.01655	0.960264	1.05224	1.09701	3.03312	0.718219	0.584439	1.14383	1.52916	1.30582	0.970424	1.39761	0.894977	0.845546	0.424463	0.777918	0.585565	1.24724	0.162142	0.171347	0.192883	0.494536	0.241814	1.10289	1.04872	0.778438	1.46672	0.897697	1.093	0.897284	1.71738	1.10569	1.05407	0.268341	0.166774	0.826925	0.626907	0.830368	1.05328	1.46621	0.532073	7.0839	1.38729	3.18484	1.59703	1.3062	0.95299	1.46035	0.0869361	1.27983	6.61311	5.22548	4.27355	4.37772	8.03348	4.1003	0.292049	1.58319	1.52614	0.913689	1.15992	1.47142	1.20936	0.813581	1.9779	1.42341	1.22004	0.209303	1.14544	0.153369	0.845065	0.607371	0.285116	0.357587	0.628431	0.421272	0.589724	0.602785	0.137005	0.165997	0.949347	0.573277	0.829468	1.3475	0.503565	0.810493	0.783395	1.22088	0.0674155	0.151989	0.139263	0.785746	0.737895	0.717694	0.925373	1.7697	2.45034	0.881544	6.63525	8.08588	0.967532	0.627335	0.99867	1.21036	1.01317	1.16044	1.6893	1.19912	1.20221	1.9847	0.554756	0.410365	1.37981	1.21785	1.21063	1.35291	1.51129	1.19049	0.886578	1.49453	1.34099	1.06187	1.45964	0.658417	1.10708	0.628802	0.653729	1.26633	1.45568	0.223265	1.00117	1.28147	0.90126	1.55044	0.944481	1	1	1	1	1	1.61705	0.979753	1.10169	0.460037	1.25798	0.484813	0.618637	0.618455	2.75908	1.79319	0.593493	2.28958	1.77917	0.639293	2.04063	0.168628	0.257094	0.763461	1.97534	0.0667394	0.0194494	0.998753	0.262448	12.5093	1.11829	1.53685	0.199563	0.470516	1.24078	0.490641	2.63535	1.0142	0.857617	1.17348	0.916199	1.76006	1.77347	1.67515	1.15224	1	1.30335	1.50497	1.26198	0.598316	1.13695	1.17926	0.981681	0.0146765	3.07231	0.731229	0.0561617	0.760651	0.243204	1.23333	1.20065	2.31362	1.48586	1.54589	1.22669	1.26618	1.14428	1.50826	1.22818	1.56535	2.05445	1.74159	1.66096	1.28881	1.1836	1.52885	1.44653	0.128471	0.166872	0.0882077	0.0848088	0.66217	0.311406	2.25173	0.995716	0.180301	0.760202	2.17053	0.205343	0.144173	1.09645	0.177252	0.59878	0.312039	0.375872	0.71368	0.641733	0.782987	0.763224	0.84547	7.46889	2.8854	3.65443	0.724572	1.28204	0.0231704	1.60569	1.64519	0.737255	0.193467	0.114878	0.115103	0.722204	0.226508	0.926295	0.136593	1.40553	0.260519	0.214202	0.0800234	1	0.0638832	0.0868034	1.29242	0.659414	2.18223	0.388598	0.421007	2.91915	0.993988	0.87549	1.05713	1.03545	0.234433	0.80127	0.991108	0.933825	0.120194	0.111826	0.98187	0.685644	1.42634	1.47951	0.762644	1.09074	2.79975	1.50515	0.597589	0.764463	0.81984	4.01759	1.72342	1.82822	0.116993	1.05581	1.15676	2.0163	7.03303	0.34684	3.09256	1.71027	1	0.993189	0.0472871	0.851582	0.0515835	0.0668947	0.732494	0.521938	1.04795	0.00632475	1	0.94863	1.0872	2.80723	2.74825	1.92702	1.79156	1.79796	1.47411	1.45448	1.7851	2.20175	2.71996	0.93153	0.730441	1.25113	0.927906
TR20119_Visit 1_Active	2.38973	0.498	0.283965	9.47382	1.42417	1.07816	1.28344	1.38525	2.61812	1.39394	0.113574	127.525	6.94045	1.25064	0.48247	13.2097	0.44687	0.976975	1.37832	0.996412	0.840101	0.962663	0.991241	0.799558	0.0389519	0.039324	1.76856	1.1561	0.133215	0.655393	1.46158	1.28453	0.730076	1.2635	1.56948	1.54823	0.860259	4.59223	1.0434	1.01301	0.791878	0.368423	0.297168	1.04425	1.00791	0.90522	1.19447	0.2356	13.9803	1.63283	0.271017	0.691137	1.41907	1.08078	1.29149	0.500108	0.814457	4.79761	1.39739	1.10207	0.974125	0.278593	0.33561	0.0281759	1.37812	1.1129	2.2235	1.35788	0.989991	0.54193	1.2864	1.4308	1.37191	1.31774	0.637251	0.162613	0.826141	1.6372	0.984068	0.331302	1.29706	0.765339	2.00804	2.62298	1.18324	1.09441	1.35766	0.597685	1.0843	1.45563	0.623042	0.00631368	0.164403	0.480307	0.629207	1.54041	0.81814	1.70116	1.38488	1.34451	1.0602	1.04552	1.26227	1.28238	1.20175	1.81896	0.164865	1.3887	0.93492	0.737854	1.33056	1.01419	1.61339	0.877916	1.01267	1.3161	0.994452	1.24057	0.55645	0.1005	0.000348732	1.37714	2.19888	1.41343	2.03195	3.21318	0.685528	1.10079	0.83883	0.418803	1.093	0.569736	2.2664	1.69256	3.00247	0.406389	0.787832	0.894726	1.44455	0.721616	1.11574	1.77823	0.930452	0.837981	7.222	0.213798	1.31591	2.10794	1.07808	1.08668	0.958086	0.657268	4.33369	0.825955	1.71805	1.35923	0.924937	0.918135	1.38471	1.23615	0.849605	10.8799	1.14335	0.556157	1.20421	1.06109	24.3214	0.473954	0.799531	3.10296	1.80957	0.518029	0.982981	2.17681	1.39745	0.373342	0.33409	2.88417	0.538686	1.1086	1.20929	0.936163	0.734774	1.49222	2.48024	1.4438	0.868847	0.767997	0.00719697	0.0314751	1	1.67129	1	0.80968	1.06716	1.04261	0.715831	0.893436	0.937598	0.920971	1.02985	1.03319	4.06881	3.85731	3.67587	3.74891	1.32969	0.301476	1.83816	0.0437094	0.0386821	0.56735	0.860033	0.562302	0.90295	0.544442	1.0684	2.03179	0.446974	1.33604	1.23018	1.10069	1.70762	1.18262	0.0100704	2.65046	6.02031	0.594196	1.10391	1.87768	1.11382	1.30536	1.07268	0.038995	0.115087	1.19804	1.58257	0.0737683	1.20866	1.35284	1.24035	3.78283	0.60278	0.208956	2.0225	0.451798	0.687407	0.941259	0.70565	1.44521	1.15205	1.11559	0.946585	1.09336	0.354012	0.124242	0.0955096	1.30647	0.93708	0.472396	0.726538	1	1.81937	0.332355	2.01322	2.83347	0.655294	1.12483	0.236505	1.84167	1.74371	1.11582	1	0.680654	3.12719	1.5369	0.383859	0.54142	3.05828	6.41854	1.31666	1.02642	1.23999	0.178518	0.0721646	0.0647332	1.10926	1.63305	1.01335	1.59303	1.89158	3.28113	2.1879	1.27767	0.895826	0.999528	0.914104	1.262	0.482618	1.18579	0.255967	1.19977	3.17335	0.653651	0.500158	1.06337	4.52057	8.21804	0.692811	1.38442	0.509007	5.0486	1.40582	1.53687	1.02166	1.35575	0.342064	1.07694	0.66442	1.52765	1.19045	1.34603	1.06914	1.57539	0.563842	0.828703	0.968276	0.637511	1.30798	0.0507798	0.445075	0.704134	0.444949	0.507067	1.35821	0.402905	5.64412	9.38782	2.32192	1.13521	2.94525	0.526708	0.421335	0.41378	5.83432	0.377582	0.8942	0.735054	1.0344	1.45225	1.59431	1.19139	1.03228	2.5567	0.960021	1.06456	1.08541	1.13787	1.26518	0.526076	0.427895	6.84033	0.601939	0.661778	0.739705	1.01818	0.289137	1.02965	1.40063	1.02912	1.07282	0.0113503	0.633005	1.1193	0.415429	0.171916	0.0833226	0.224761	0.761926	0.633835	0.670798	1.31686	0.403577	0.125494	1.47	0.544647	1.55907	1.04822	1.00943	0.540442	1.14618	0.453706	0.418555	0.292321	0.692449	0.321461	0.920588	0.997005	0.897916	1.03832	0.674179	1.54924	1.06433	1.10318	1.29354	2.21748	0.912622	0.932014	1.16466	1.25314	1.23564	0.00621523	0.881264	0.872135	1.112	0.796008	1.12206	0.635829	1.25955	1.09586	1.06796	0.986687	1.07434	1.14049	1.40689	1.18802	1.44151	1.36194	3.03911	1.22385	0.876889	1.05453	1.03856	0.893745	1.09985	1.36303	1.07854	1.23084	0.901983	0.232858	0.846894	1.16468	1.23589	0.806689	2.27827	0.351138	1.00073	1.86892	1.04684	0.758161	1.79856	2.08586	1.31433	1.56548	4.13692	1.51353	0.785173	0.999957	0.138696	7.1252	1.84856	1.53059	4.33757	2.3043	0.803586	0.919317	3.6109	0.302243	0.225874	1.34688	0.529656	1.69266	1.27229	0.750773	1.079	0.668906	0.538217	1.23052	1.56751	0.192925	2.09487	1.87061	1.2105	1.05972	0.407026	0.0343945	0.0379511	0.0366166	0.0237693	0.0224905	0.289429	0.141475	0.0382419	1.22202	0.457062	0.859325	1.00228	0.0907927	2.69453	1.0395	1.0339	0.0651736	0.36055	1.23674	0.866982	1	1	0.195414	1.4073	3.54992	6.1928	0.787888	0.717088	4.41759	0.875946	1.52996	1.5025	0.562078	0.681323	1.12324	0.390154	0.615576	2.87027	1.6597	0.879367	0.841222	0.501833	10.9816	0.75312	0.816256	8.50395	0.516476	1.1124	1.15328	0.321779	0.331692	0.0670596	0.430311	0.76202	1.08937	0.816633	0.675322	1.25297	0.999713	0.98722	0.981246	0.201334	1.29934	0.440877	0.785142	0.685685	1.77856	2.37322	0.248137	1.44647	0.759875	0.185599	0.196286	0.834581	0.0887145	0.244808	0.877135	0.436565	0.892646	1	1	0.766997	0.44923	0.899066	1.6731	0.680326	1.21116	0.0622405	1	2.29624	1	0.71903	0.824958	0.773374	1.82063	1	3.17999	4.27386	0.992474	1.0226	1.82116	0.599945	2.28458	1.17085	0.122087	0.0134976	0.0656357	0.962881	0.471773	0.643788	1	0.503907	1.54514	1.239	0.328746	0.733483	1.35789	0.664512	1	0.14554	0.752486	0.179621	0.741783	0.882108	1.0746	1.01625	1.26999	0.623407	7.45573	0.206801	0.896302	0.527701	0.84661	0.984335	1.1674	0.500573	0.674009	0.394583	0.794373	1.13942	1.51263	0.160296	0.79184	0.998899	0.863831	1.1162	0.999002	0.698815	0.462115	2.2612	0.162808	1.69836	0.818724	0.0281267	0.970975	1.09871	0.0542111	6.30889	2.52702	0.859914	1.85001	1.55406	0.596373	1.4788	2.75881	0.579852	1.25582	0.384955	0.997647	1.04943	0.478504	2.22479	2.41166	0.321108	2.13239	1.28702	0.246301	1	1	0.846977	0.710505	0.770204	0.814712	1.38646	0.63968	1.08821	1	0.844515	0.509536	0.72743	0.365438	0.76664	0.25656	0.362272	0.340631	0.0443171	0.86038	1.07541	0.0739963	3.20095	0.0227384	6.20142	1.17948	0.738177	1.1192	1.1004	0.642389	1.01354	0.498065	1.05362	0.0993843	0.383521	1.34693	1.41622	1.06037	6.65079	0.490946	0.121151	0.615887	0.799428	2.04147	0.76653	1.68417	1.34379	0.990404	0.582315	0.494161	1.4089	1.91235	1	0.189896	0.287257	0.78941	0.968766	1.44872	1.59721	16.4372	0.677069	0.629797	1.43077	0.0493552	44.5789	1.45595	3.06919	1.83123	11.0783	1.79858	1.42484	0.208236	1.66261	0.292281	1.7851	2.22529	0.956764	0.752159	1.23158	0.756881	0.265982	0.542016	0.122803	0.610757	0.0118524	0.169443	0.0412424	1	0.142846	0.730605	2.19584	0.271499	0.130013	0.901511	0.846275	0.871784	0.844426	0.833203	0.898538	0.846808	0.698472	0.988894	3.61447	3.11016	0.167162	1.30657	1.43077	0.846941	0.270708	0.536547	0.198778	0.583909	1.57404	0.937084	1	1	0.247464	0.971225	1.04231	1.48588	3.81801	0.586181	1.4135	2.44139	3.16306	2.0068	0.438804	0.659659	0.791958	0.9634	1.05173	1.07497	1.02513	0.822092	1.0352	0.970811	1.05221	0.0266715	0.526974	0.58023	1.30305	0.422563	1	1.4076	0.851715	0.771114	0.965606	0.994192	1	0.976726	0.671268	0.951067	1.07726	0.742178	0.887101	0.846249	1.05157	0.78946	0.603644	0.811155	1.19923	0.810431	0.927086	0.700136	0.54867	0.584754	0.913737	0.713622	0.902937	0.826216	0.48299	0.779007	1.17609	0.747464	0.585565	0.695182	1.00022	0.700905	0.192883	1.07941	1.3237	0.963488	0.549259	1.22766	0.517042	1.00133	0.834639	0.631873	0.730608	0.91465	0.585454	1.5053	1.70206	1.12019	0.574089	0.633472	0.76736	1.59861	0.894654	3.87203	0.930239	7.76591	7.7533	0.619759	1.02156	0.414037	2.14264	0.707807	3.26497	3.24747	3.43035	1.86525	3.97492	1.33604	0.618668	1.03278	0.845331	0.913689	0.325186	0.850677	0.370348	3.59235	1.94896	1.23628	1.8852	0.209303	1.81438	0.702093	0.889592	0.981198	0.888608	0.800328	0.882497	0.713328	1.15978	0.333206	1.01756	0.0948339	0.609703	0.385163	1.35508	1.44829	0.849631	0.946439	1.15136	0.941222	0.0674155	0.151989	0.412347	0.944436	0.864798	1.24889	1.26811	1.38944	1.89413	1.06059	3.11223	3.32178	0.269073	0.627335	0.553892	1.06001	0.875506	0.818385	0.985092	0.927283	0.947453	0.988855	0.554756	0.243081	0.873467	0.766977	1.17591	0.754596	1.08522	1.28187	0.748396	1.48993	0.991113	0.756329	0.782355	0.177527	1.12139	0.476678	0.653729	1.18976	0.973407	0.672348	1.16414	1.11234	2.17912	0.98172	0.944481	1	1	1	1	1	1.4572	0.377712	0.331188	0.249103	1.6519	1.0232	1.61825	0.550148	0.0355696	1.50814	1.35678	2.08439	1.4962	0.569522	1.17556	4.43785	6.40134	0.529678	0.581923	0.0667394	0.0589038	4.01693	1.18734	0.494323	0.520855	0.938663	0.199563	0.265917	0.846981	8.52496	0.518897	0.963029	0.968061	0.84882	0.179296	0.829606	0.92093	1.13276	0.160138	1	0.856188	0.521895	1.93311	1.06981	3.20811	1.05069	1.34799	0.029375	0.837968	1.30319	0.0561617	1.4145	0.115163	1.27419	0.262991	1.76912	2.29376	2.36054	1.73568	2.30477	1.80173	0.55624	1.541	1.82413	0.680069	0.942424	0.645771	3.21668	3.06092	2.33225	2.13222	0.908626	0.375425	0.0357688	0.403732	1.5978	0.389564	2.66364	1.31901	0.223507	1.70194	0.998395	1.19822	0.527075	0.79619	0.177252	0.59878	0.312039	0.375872	0.71368	0.641733	0.782987	0.763224	0.84547	5.63037	0.0943569	2.99845	10.631	0.9074	0.0231704	0.901074	0.952969	1.80896	1.12168	0.0479841	0.745538	0.0751374	1	0.926295	0.136593	1.41269	0.260519	0.214202	0.0800234	1	1.75416	3.91147	0.932199	1.96408	0.763573	0.60993	0.389892	1.32198	1.08462	2.43074	0.453807	0.234644	0.234433	0.308716	0.790119	1.64896	0.117801	0.111826	0.55514	0.243579	1.01338	1.99525	2.10242	0.887056	2.45953	1.32434	0.370972	1.18039	5.08546	1.93025	1.89759	1.48295	0.116993	0.82329	0.306936	0.0622372	1.16403	3.67829	0.835231	0.81309	1	0.732313	0.0472871	0.851582	1.8047	1.00165	0.732494	0.521938	0.917021	0.00632475	1	0.420426	0.535895	8.45481	6.9518	4.75719	4.91108	5.12825	5.25338	5.0791	0.703316	4.82792	6.62047	1.06952	1.23236	0.506609	0.625243
TR10002_Visit 1_Active	0.870135	0.335634	0.697246	0.136451	0.803716	1.02123	0.637586	0.103553	0.861881	1.28145	0.0609481	0.338273	0.807434	0.788022	0.241076	0.143661	1.84354	5.27746	1.04784	0.680354	1.05646	0.951505	0.513543	0.739992	0.0389519	0.0372035	1.38133	1.0416	0.133215	2.58707	1.01418	0.262177	0.570195	0.391679	0.473209	0.537398	0.160143	2.59501	0.967919	13.9836	1.60308	0.432249	0.526041	0.862978	0.801072	0.496089	1.06432	0.175143	0.703697	0.294472	0.275769	0.786998	1.00112	0.683456	1.49723	7.46793	1.13298	0.0113828	0.845021	0.962682	0.959884	0.451902	0.250773	0.0281759	1.23561	0.640385	0.348166	0.898894	1.17598	0.6684	0.670305	0.989806	0.928515	0.724119	1.44881	0.175003	1.83341	0.67117	0.708658	3.34306	0.701629	0.838131	2.74553	1.61726	0.569422	0.338625	1.03596	0.707619	0.257549	0.332057	0.477382	0.00631368	0.164403	0.484826	2.30019	1.05488	1.30276	1.59953	0.482349	0.299928	1.0308	0.823109	0.724201	0.602742	1.0001	1.29015	0.164865	0.890694	0.789891	1.12049	0.936137	0.634371	0.755362	1.32042	1.1798	0.37786	0.594486	0.797157	0.941133	1.03603	0.000348732	0.278032	1.33843	2.23349	0.480225	9.29664	2.26816	1.92049	1.14076	0.192327	1.02304	0.474927	1.6301	11.9853	9.91233	1.06773	1.52881	0.750012	0.832907	0.872185	1.11893	0.628937	0.471625	2.37732	0.65179	0.196781	1.81421	0.676871	0.324475	0.672475	1.04051	1.07227	1.54993	1.17579	0.747384	2.05664	1.21553	0.982359	0.822608	1.68283	1.81984	0.034349	1.19464	0.83257	1.07685	0.701639	0.062839	1.40387	1.118	0.538461	2.35236	0.744501	0.721766	6.70394	0.5223	0.48195	0.33409	0.196384	2.28929	0.730933	2.32263	1.03072	0.898363	0.875457	2.11792	0.572948	1.26931	0.767997	0.00719697	0.0314751	1	0.268421	1	1.35462	1.47194	0.900451	0.63337	0.774976	0.919435	1.22441	1.14478	0.74204	0.0297428	0.0337918	0.0677831	0.0381464	0.239568	0.301476	0.391737	0.0437094	0.0386821	5.79961	0.502009	1.93486	0.700649	0.635457	1.51472	4.13468	0.754621	0.258135	0.86562	0.528592	1.004	0.950776	0.0100704	0.926933	0.424489	0.594196	1.02646	0.902273	1.12962	0.60288	1.78345	0.038995	0.011963	0.58169	1.11884	0.0346314	0.337478	0.891613	0.381514	0.056661	0.499491	0.205289	4.77747	0.450588	0.462822	0.447974	0.986593	0.735091	0.626532	0.677917	1.64568	1.33559	0.334057	0.124242	0.0796212	4.18685	1.18037	4.3251	0.859762	1	0.391769	0.332355	1.06692	0.175678	1.03552	0.869093	0.236505	0.817557	0.337646	4.87525	1	17.4135	0.238704	1.90366	0.160236	1.00405	0.676906	0.748697	1.93082	1.06828	1.14684	0.115755	0.0721646	2.53776	0.925664	2.57324	0.688497	3.05672	0.62912	1.80584	2.66769	1.3778	0.23037	0.890203	5.00293	1.01894	0.394439	0.0391714	1.15958	1.29467	4.20119	1.1071	1.02862	1.72025	0.630455	0.36302	0.259352	0.733367	0.984697	0.0923192	0.432214	2.10638	1.29361	0.699663	0.269019	3.06445	2.17734	1.15981	0.663537	2.92041	2.81627	0.0255711	0.50096	1.2878	0.42002	1.5123	0.947384	2.63018	4.87055	1.63021	2.53813	1.79701	1.9736	43.2417	0.608441	1.63895	3.86207	2.00027	0.147689	5.7053	29.0139	14.5118	0.135109	23.2564	0.845829	0.844964	0.542204	1.40513	1.03421	1.21277	1.07184	0.107221	25.8166	1.60752	1.69178	1.02631	0.919396	2.74197	2.40069	0.427818	0.193477	1.03511	1.46125	0.814721	9.6608	0.378338	0.736502	1.0937	2.06724	0.0113503	0.633005	1.15992	0.083296	0.0526285	0.0833226	0.224761	0.71235	2.36759	4.00614	0.889687	0.403577	0.125494	6.98997	20.6823	2.1858	1.17685	2.31276	0.139495	1.33887	0.466808	0.480255	0.507504	1.77931	0.436615	0.712044	1.20159	1.24331	1.16616	0.678838	2.49398	0.582686	1.27447	1.12419	6.42704	0.82785	2.43894	1.10136	0.335881	2.43482	0.00621523	0.976372	1.21568	0.778526	0.661722	1.22258	0.514919	0.678883	6.79985	1.09976	0.705904	2.00987	1.35079	1.15363	2.91253	1.4771	0.312778	0.777655	1.91719	0.0869972	1.46527	1.50442	0.73738	0.684243	1.19314	0.256407	2.34441	2.87327	1.48044	0.932802	5.29559	0.499311	0.809952	0.263931	0.508858	0.854163	0.865454	3.4935	0.589444	1.40094	1.40826	1.83488	1.1138	1.03339	0.412755	1.07613	2.87404	4.57016	0.543655	3.24392	4.54241	0.556816	0.38366	1.04697	1.1101	2.60642	0.819061	0.225874	1.14072	0.229069	3.75626	0.959518	2.13106	0.930915	0.48497	0.134708	0.186923	0.153051	1.71372	0.503021	0.800046	2.21626	1.7425	0.407026	0.0343945	0.0379511	0.0366166	0.0237693	0.0224905	0.289429	0.0632486	0.0382419	1.09732	0.529477	0.972905	0.54647	1.26894	0.42262	1.15775	0.615155	0.0651736	0.23754	2.47423	0.643943	1	1	0.195414	0.52028	1.78852	1.30474	5.70009	1.54756	0.0543328	0.277185	0.748128	0.820714	0.0704253	0.137472	0.132351	0.252708	0.181438	0.310472	0.101364	0.260917	0.40157	0.0804995	0.0575509	0.151854	0.561564	0.215051	0.0932449	0.128916	0.163691	0.0810445	0.111163	0.0670596	0.104524	0.179832	3.01837	0.816633	0.662982	0.806663	1.04342	1.31714	0.446535	2.27554	0.14162	0.12522	0.191335	0.147963	1.14048	0.385377	1.23076	0.759463	1.32168	0.519681	0.196286	1.69442	0.546044	4.85793	1.09963	2.91655	0.955503	1	1	1.83593	2.52068	0.891781	0.42262	0.680326	1.15457	0.0622405	1	0.554597	1	1.04732	0.996678	0.679546	0.635441	1	0.604229	0.733138	0.704267	0.518148	0.210121	1.22651	0.69075	1.41764	0.122087	0.0134976	0.0656357	0.962881	0.471773	0.643788	1	0.503907	1.58723	0.0989456	0.486068	0.235546	12.4297	0.703669	1	0.14554	0.752486	0.179621	0.741783	0.997297	4.23238	1.30397	2.54929	1.26718	0.0823486	0.206801	2.25083	2.09904	0.807472	1.11509	0.769378	1.11383	1.65306	9.47357	2.90855	4.90582	0.966044	0.611749	0.632037	2.70663	1.95045	1.15993	1.15503	0.358198	0.874611	4.04729	0.162808	1.63496	0.818724	0.0281267	0.970975	0.358756	2.786	0.528208	0.764098	2.21715	1.13653	0.182281	0.596373	0.0443437	2.90392	3.70887	2.34848	0.384955	0.454711	5.04034	7.34913	2.45691	0.124395	0.321108	0.548793	0.964963	0.0599928	1	1	0.846977	0.710505	0.770204	0.814712	3.69386	0.678284	2.02991	1	2.88006	0.509536	0.902503	1.56025	1.4233	0.25656	0.331032	1.24809	0.0443171	1.0935	1.21972	0.0739963	0.673061	0.821554	0.857491	2.5923	0.798806	1.36774	0.497351	1.53573	1.59786	2.58261	1.22963	1.26689	1.90316	0.633051	2.3368	1.02984	0.047243	1.41889	0.121151	0.816167	0.142605	0.135907	0.912871	1.19789	0.623923	2.04074	1.01574	1.27277	3.95601	0.89322	1	0.189896	0.287257	1.35233	1.46802	1.63834	1.28034	0.0422097	24.9792	0.177293	1.34529	0.0493552	0.494761	0.152666	0.262524	0.27339	0.0690606	3.03845	0.896883	0.373687	3.79487	0.093587	0.186014	0.0292586	0.796753	0.133132	0.14029	0.756881	1.55858	0.542016	0.339866	5.21006	0.0118524	1.08724	0.0412424	1	0.142846	1.14088	0.153179	0.271499	0.130013	0.138557	0.935854	1.06039	1.16554	0.94317	0.969677	1.10117	1.47303	1.02551	0.916796	1.04928	0.167162	1.67316	1.66248	2.01497	0.295583	1.51476	2.35197	0.0910756	0.152928	1.18722	1	1	0.247464	0.984314	1.06807	2.22145	0.928408	21.1413	4.06846	0.0297062	0.261409	0.126133	3.09389	0.994302	0.643654	1.22726	0.977004	1.77404	2.49036	1.69954	1.41544	1.18391	0.947178	1.00748	2.00772	1.22432	1.35158	0.422563	1	2.03752	1.66002	1.33558	1.56562	1.48865	1	0.976726	0.671268	0.951067	0.530629	0.787474	0.99506	0.908004	0.878575	0.962027	2.68552	2.25404	1.18134	1.29238	1.68415	1.1823	0.849234	1.00294	2.58377	1.51678	1.16055	0.980641	1.24636	1.94066	0.654896	1.69069	0.585565	1.31849	0.333704	2.06298	2.96112	0.704332	0.142605	0.923027	0.945566	0.333763	1.5735	2.19732	0.808312	0.730165	1.93233	1.39152	1.39028	0.268341	0.947883	0.139141	0.799635	2.01457	1.22407	0.727257	0.701418	7.75487	1.91947	0.206464	0.102188	1.22368	1.79851	0.788024	0.235163	1.40061	9.01929	8.04531	16.5182	5.4013	6.1366	6.08732	0.135067	0.933328	1.04415	0.913689	14.9581	42.4596	2.10281	0.992129	1.59305	1.21228	1.71532	0.209303	0.849256	0.797473	1.30494	1.13824	2.6954	1.14077	1.50639	1.30218	1.12576	5.31651	0.568013	1.83694	2.25232	1.26474	0.700128	1.94796	0.716504	1.03762	1.83702	1.42574	0.955039	0.151989	0.139263	0.629662	0.507763	0.960319	2.85772	2.39339	1.03234	0.709268	8.16095	7.23018	1.5547	0.627335	1.28378	1.0865	1.4467	1.15709	0.999995	1.2582	1.17673	1.12335	0.554756	5.72075	8.12152	2.51762	7.10636	1.21095	0.764056	0.93054	0.880178	6.62538	1.72913	0.884926	4.44151	4.21063	2.57005	0.721024	0.653729	2.47593	1.36098	1.93692	1.24043	1.89856	1.03222	0.786452	0.944481	1	1	1	1	1	1.76344	5.00589	4.31993	4.77648	2.55573	0.872771	0.325969	0.892987	4.40744	0.902874	2.53939	0.980783	1.15994	1.02635	1.33987	0.168628	0.207184	1.53612	1.24332	0.0667394	0.0194494	1.12129	0.262448	28.2273	0.973827	1.37978	0.199563	2.60326	6.83988	1.11461	6.37626	1.1439	0.494841	1.73776	0.179296	5.22787	4.59753	4.78807	0.160138	1	1.17848	61.5856	1.18886	0.826164	1.21157	0.894565	0.589662	0.0146765	3.99171	0.226746	0.292737	0.652381	0.617514	1.01231	0.262991	2.19296	0.302705	0.290063	0.300243	0.209359	0.224075	1.10427	0.923699	2.52861	0.306023	0.160941	0.21759	0.0505968	0.123816	0.376029	0.322271	0.128471	0.069416	0.0357688	0.349261	0.546238	0.673214	4.83209	3.09389	1	1.67658	0.158571	0.154973	0.144173	2.71482	0.177252	0.59878	0.312039	0.375872	0.71368	0.641733	0.782987	0.763224	0.84547	0.127552	0.114486	1.58727	1.92835	1.38635	0.0231704	1.10822	0.699396	1.55396	0.193467	0.0479841	0.310521	0.370592	0.226508	0.926295	0.136593	0.887166	0.260519	0.214202	0.0800234	1	0.0638832	0.0868034	1.3326	0.0628629	2.44261	0.141395	0.138028	0.638306	1.23138	1.10027	0.0869766	0.057331	0.234433	0.498124	1.16679	0.468314	0.0302404	7.26655	1.1266	1.27615	1.60043	0.185956	0.148172	0.285623	2.83934	0.447607	0.400495	0.135198	0.389939	0.897789	1.81211	0.0438525	0.116993	1.7875	0.102043	3.44259	0.56623	0.265378	0.116606	1.58516	1	1.20049	0.0472871	0.851582	0.0515835	0.0668947	0.732494	0.521938	1.55155	0.00632475	1	0.621961	0.760591	2.93539	2.60307	1.81655	1.60777	1.72751	1.86573	1.83007	0.412587	2.52986	2.94881	1.02457	0.989108	0.376	2.0047
TR10006_Visit 1_Active	1.36642	0.497218	0.535672	0.136451	0.78197	1.0077	1.2137	0.647549	0.906098	1.01181	0.0609481	1.69489	0.870157	0.925861	0.451632	0.143661	1.64777	1.26487	1.5764	1.18818	0.784103	1.089	0.805651	1.05921	0.0389519	0.100583	0.886294	0.541182	0.133215	2.30264	0.892232	0.549895	0.843746	0.783754	1.00244	0.597682	0.22723	1.08784	0.935008	1.38539	1.93221	0.242728	2.50582	0.727589	1.08055	0.110063	1.25851	0.281913	0.162238	0.45147	0.368682	0.695715	0.98979	0.928712	4.31367	1.64951	1.71599	0.523865	0.904433	0.803627	1.66301	0.407362	0.447274	0.0281759	1.7963	0.777505	0.699153	3.95399	1.23643	0.628229	0.857736	0.970729	1.04535	0.740977	1.48655	0.698903	1.34501	1.01309	1.41783	4.15661	0.89371	0.791909	0.937345	1.30643	0.646887	0.793782	0.883291	1.44774	0.257549	0.275495	0.428955	0.00631368	0.164403	0.47957	2.7053	1.51395	1.13618	1.64461	2.09173	0.560598	0.876285	0.754319	0.912652	0.871682	0.95315	0.625842	0.164865	0.887317	0.691545	1.14739	0.769488	0.799263	0.827526	1.53049	1.87294	0.788386	0.974629	1.37078	1.3124	1.55882	0.00241852	0.244928	0.783096	2.14004	1.3206	0.887741	2.20444	1.83972	0.758606	0.552666	0.769484	0.393909	1.33108	1.09952	0.632492	3.30997	2.17253	1.02798	1.08841	1.10727	0.821287	0.343407	0.595587	1.07405	0.779658	0.181259	1.107	1.2687	0.803553	0.87331	1.15417	0.809951	0.89915	0.716645	0.715506	4.00371	1.28724	1.12815	1.53241	1.68125	0.843185	0.341457	1.14752	1.7593	0.656825	1.11321	0.062839	0.808838	0.718084	0.649671	1.27275	0.900066	1.42636	0.670629	1.32151	0.643444	0.33409	0.196384	1.67442	0.866081	1.12606	1.17148	2.03405	1.08903	0.771351	0.768642	1.40674	0.767997	0.00719697	0.0314751	1	1.10253	1	0.956728	1.34625	1.74749	1.54406	1.02194	0.920755	1.53128	1.26488	1.81798	0.409603	0.342447	0.586727	0.184484	0.536526	0.301476	0.504343	0.0437094	0.0386821	7.80776	1.80203	1.6322	1.16483	1.10547	0.71704	0.937006	8.53112	0.659826	1.17992	0.73157	0.7426	0.545133	0.0100704	1.34892	0.596332	0.594196	1.60043	0.782028	1.6191	0.902461	7.52053	0.038995	0.011963	0.438496	1.24767	0.0383172	1.43007	0.875524	0.648333	0.056661	0.47138	5.11347	0.215267	1.22868	0.352891	1.17075	1.22703	0.900197	0.823483	1.36333	5.34961	1.1258	0.385605	0.124242	0.131564	4.06631	1.10653	3.78093	2.04235	1	0.666386	0.332355	1.13871	0.587624	2.13981	0.41637	0.979018	0.486373	0.634428	1.19868	1	1.17796	0.278675	1.88193	0.210601	0.518065	0.993782	2.25372	1.29318	0.592948	1.8562	0.598949	0.0721646	1.64513	1.09751	6.45549	0.990225	0.0338586	0.521556	2.07182	6.15822	0.807842	1.02788	1.01899	2.35783	1.37393	0.364192	1.97882	0.255967	0.829894	3.53164	1.58126	1.00928	1.88461	0.108612	0.236261	0.114267	1.12305	1.98006	0.766942	2.02634	0.857866	1.35506	0.994619	0.487845	0.539084	1.49558	1.43336	1.0068	0.566012	2.62413	1.60041	1.69621	1.2643	0.731213	1.58581	1.29803	9.24893	6.23052	1.29878	2.65451	0.978607	1.3666	3.00601	0.998584	1.07019	0.511974	4.39592	0.147689	3.13645	1.70546	1.20575	0.135109	2.70892	1.50124	1.66025	1.01172	0.211637	0.841617	1.57754	1.61288	0.610035	1	1.665	2.07183	1.45955	0.875076	3.00767	3.58155	0.346307	0.187094	1.37642	2.20763	0.959175	3.30327	0.699384	0.723264	0.800074	1.15089	0.0113503	0.633005	1.78545	0.297992	0.293179	0.0833226	0.747022	0.658217	2.07394	5.29113	0.787361	0.403577	0.960652	1.30205	1.04779	0.871617	1.56625	0.188245	0.858307	0.189684	0.675666	0.566616	0.65579	0.303508	0.438806	0.857878	1.37572	0.33358	1.49332	1.33637	1.55343	0.845632	2.30161	1.62101	8.71119	0.837375	1.54546	1.13585	1.59748	0.740014	0.00621523	0.95989	2.40099	1.74717	0.478602	1.46472	1.04263	0.933316	0.989221	0.715531	1	1.10322	1.98944	0.637155	1.56372	2.16856	0.526872	1.86225	2.26009	1.57984	2.04864	2.6187	1.00893	0.852013	1.18966	1.99223	1.38072	2.59894	2.55302	2.11882	1.02931	1.07118	1.18744	0.710558	2.11469	1.03067	0.780968	1.06464	0.770619	1.00491	0.767653	0.642215	0.796227	2.67337	0.209169	2.92353	2.60044	0.628556	0.946568	2.22377	6.10973	0.529676	0.411145	0.802979	1.80824	2.22869	2.63162	1.31545	1.35077	2.55373	0.711222	1.35191	2.24153	1.34374	1.50324	0.550696	0.424881	4.00489	2.19429	0.82089	0.994557	2.5974	1.17196	0.407026	0.0343945	0.0379511	0.0366166	0.0237693	0.0224905	0.289429	0.363416	0.0382419	1.24581	0.823613	1.11251	1.20743	0.172712	7.45591	1.02249	1.35099	0.0651736	0.18553	1.74145	0.879778	1	1	1.52364	1.04072	1.98871	1.00266	0.790294	2.76406	0.129944	0.0893153	0.357738	0.256523	0.199568	0.120826	0.278502	0.349758	0.345649	0.310472	0.230931	0.0947473	0.169264	0.0555217	0.0575509	0.107766	0.0799263	0.215051	0.138257	0.308771	0.122501	0.185236	0.727407	0.0670596	0.501247	0.228378	0.845254	0.816633	0.903848	1.10223	1.63783	1.39137	1.07093	1.27071	0.406032	0.45826	0.295632	0.612706	0.632397	0.0479209	0.812305	0.965135	1.23713	0.37401	0.196286	2.33752	0.303944	3.01355	1.29483	0.412567	0.651873	1	1	2.31596	1.93429	0.970561	1.04504	0.680326	1.12202	0.0622405	1	2.77507	1	1.70996	1.9495	0.90614	0.532378	1	0.310099	1.16548	1.19092	2.43843	0.409053	0.134101	1.70053	1.6287	0.122087	0.0134976	0.0656357	0.962881	0.471773	0.643788	1	0.503907	1.01886	0.292987	0.811385	0.599871	0.876755	0.664512	1	0.14554	0.752486	0.179621	0.741783	1.03533	0.139887	1.39895	3.85663	0.515055	0.238368	0.206801	0.987865	2.97889	0.489608	1.53302	1.67021	2.0156	2.59456	2.82174	0.682396	0.55598	0.784671	0.559628	1.19466	0.835527	0.863766	1.70436	0.159512	0.4633	1.96195	3.07071	0.515695	0.475588	0.818724	0.0281267	0.970975	0.41295	2.20557	0.988514	0.676977	1.96356	1.59754	0.87889	0.596373	0.0443437	0.963616	0.234366	0.991388	0.384955	0.639551	1.41405	11.1575	0.930319	0.658975	0.321108	0.565232	1.62253	0.592434	1	1	0.846977	0.710505	0.770204	0.814712	0.469204	3.30947	0.369883	1	1.5617	0.509536	0.943639	3.9408	0.764686	0.25656	1.52915	0.13127	0.0443171	1.97727	1.4811	0.0739963	0.88878	1.34515	1.72904	1.58862	0.726766	0.798066	4.37154	1.34343	1.3822	1.20511	2.58201	5.10184	2.76998	1.05326	2.2027	2.00671	0.152793	0.513468	0.121151	1.59501	0.856482	0.233419	1.62612	0.187216	1.41437	0.175258	2.10258	2.52829	1.34246	4.2025	1	0.347794	0.287257	2.6403	1.55939	0.182066	0.26966	0.371061	0.755504	1.86775	1.00833	0.0493552	0.567269	0.71072	0.700849	0.445333	0.105727	0.448959	3.17461	4.08742	4.69486	0.925319	0.92037	0.266272	1.12209	1.92785	0.14029	0.756881	0.0475429	0.542016	0.864942	1.57292	0.0118524	0.842432	0.0412424	1	0.142846	1.24398	1.27648	0.271499	0.130013	0.138557	1.30903	1.60183	1.61576	1.0513	1.3852	1.90393	1.06532	1.7559	0.850161	0.79914	0.167162	0.55626	1.93215	0.905864	0.0447622	0.0784391	0.410292	1.27349	1.51479	1.82693	1	1	0.247464	1.68628	0.714485	0.539889	0.649295	1.42516	0.568302	0.695564	0.162481	0.126133	1.4372	0.817277	0.85702	1.10368	0.96163	1.49848	1.83243	0.947934	1.80033	1.40122	0.811228	2.44301	1.84063	1.20561	0.335237	0.422563	1	4.31472	1.16443	1.64682	2.16426	1.51212	1	0.976726	0.671268	0.951067	1.22786	1.23046	0.947517	1.34701	0.93656	1.6051	3.61515	3.0508	1.23739	1.04965	1.40702	0.862001	0.564162	0.776459	1.4546	1.00687	0.971221	1.8856	0.531675	1.10318	0.956033	0.80763	0.585565	1.56371	1.00016	0.659841	1.60454	1.10519	1.04325	1.56079	0.911245	1.01423	0.790287	1.47695	0.94113	1.33054	1.2875	1.28151	1.75261	1.24174	2.55123	0.139141	1.39363	2.27922	1.06161	0.566134	0.673073	2.16993	3.34353	0.209149	0.102188	0.341397	2.02438	2.51752	0.48517	1.92254	2.17252	1.67926	3.20389	2.65281	2.06657	4.17782	0.797487	1.21423	1.36117	0.913689	2.36468	1.04552	2.06587	1.82644	0.996311	0.96807	1.15243	0.209303	0.939454	2.30704	1.18443	1.0911	1.31189	2.22806	2.08594	1.88518	1.03954	0.548829	0.785931	0.0948339	1.09631	0.511166	1.23487	2.30137	2.72472	1.18	1.26013	0.828835	0.498131	0.151989	0.545867	3.16754	2.14826	2.4746	2.48457	3.29914	0.988599	1.5657	1.92303	1.70358	1.42325	0.627335	0.810154	2.28944	1.50738	1.75324	2.70756	2.51643	1.12782	2.8367	0.554756	7.7243	1	0.755262	1.06276	1.10908	1.43101	2.47779	0.656418	1.62477	0.608688	0.835926	1.8184	1.07778	1.6387	0.953037	0.653729	2.0953	1.87171	4.27988	2.18408	1.04241	1.42956	0.687543	0.944481	1	1	1	1	1	1.03292	0.754409	2.74739	5.97183	0.162613	3.97755	0.689471	1.26986	1.43924	1.61543	0.696972	0.230268	0.376973	1.20447	0.241335	0.168628	0.207184	0.183396	1.02167	0.0667394	0.0194494	0.626937	0.262448	3.44377	0.591642	2.30013	0.199563	1.5381	1.78113	0.565704	0.794649	1.4188	0.749186	1.30504	0.179296	1.70793	1.67665	0.738487	0.835955	1	3.78975	1.27952	2.94441	1.5897	1.46685	1.74103	1.64972	0.0146765	3.04568	0.325823	0.694558	1.59948	1.45376	1.26465	0.262991	2.44093	0.655738	0.628177	0.839874	0.542694	0.72973	0.532101	0.540365	1.50235	0.819602	0.425181	0.813374	0.593126	0.549111	0.485472	0.44967	0.378355	0.298888	0.340356	0.767041	0.744864	2.61679	7.69463	10.0055	1.1563	0.972625	0.887782	0.0585385	8.46713	1.15482	0.177252	0.59878	0.312039	0.375872	0.71368	0.641733	0.782987	0.763224	0.84547	0.161457	3.29164	0.477126	0.300162	0.639254	0.0231704	0.329014	0.910979	2.69104	0.336652	0.0479841	1.53841	1.25259	0.226508	0.926295	0.136593	1.41332	0.260519	0.214202	0.0800234	1	0.0638832	0.592729	1.3141	0.615425	0.939703	0.232829	0.19344	0.119108	1.89727	1.64191	0.0869766	2.26656	0.234433	0.0846332	1.49411	0.869585	0.920903	0.111826	1.79593	1.12437	1.83891	0.183257	1.06653	0.927247	4.17578	8.97752	0.583622	0.709916	0.821528	0.173985	0.28372	0.223388	0.116993	2.33722	1.27262	0.88455	0.198433	0.196027	0.119298	0.296534	1	1.17426	0.0472871	0.851582	0.584267	0.634596	0.732494	0.521938	2.30732	0.00632475	1	0.422927	0.555616	1.26359	1.4173	1.65004	1.6387	1.75583	1.07172	1.04473	1.70403	1.28264	1.35593	1.67026	0.936448	1.38589	3.65387
TR20060_Visit 1_Active	1.4898	0.62603	0.494476	0.475214	1.92209	1.25215	1.80823	0.719022	1.57859	1.21654	0.0911527	9.88768	1.1455	1.10938	0.798547	0.532997	0.80062	0.683427	1.96067	3.25818	1.52055	1.60727	1.22923	1.43347	0.0389519	0.140389	2.06598	1.0084	0.133215	1.16299	1.08245	0.475923	1.1241	1.323	0.715834	1.59356	0.459965	1.25285	1.02856	0.558917	1.2373	0.269818	0.297168	0.851666	1.53005	1.13964	2.03972	0.324652	1.30678	0.693224	0.274481	0.463312	1.47258	1.00083	2.27034	0.703908	1.00569	0.207783	1.13372	0.956397	0.911855	0.690003	1.29122	0.0281759	2.09098	0.827614	0.762997	1.33321	1.80511	3.26439	0.929498	0.947734	1.15327	0.723839	0.740777	0.189002	0.759708	0.694578	2.07197	0.977544	1.0046	0.752276	0.884775	0.115175	0.788927	1.05688	0.943586	1.23917	6.3837	0.230913	0.304961	0.00631368	0.164403	0.558094	0.62276	2.23932	1.55733	1.09308	1.06018	0.553021	1.1696	1.02154	0.935775	0.986809	1.19628	0.797877	0.65901	1.12919	0.96197	1.51313	1.24285	1	0.872596	1.03968	1.98181	0.944514	1.32728	2.22443	14.5201	1.8674	0.000348732	0.0801477	1.09047	1.90812	1.68298	0.597929	0.714995	0.898404	0.880936	0.603005	1.23312	0.0970963	2.14813	1.07376	0.553568	0.420366	0.717339	1.15845	1.29818	1.49392	1.05602	0.878956	0.442689	1.20089	1.97691	0.18734	1.12074	2.07702	0.683347	1.666	1.92173	1.18074	1.39269	1.16558	1.00163	5.35442	1.12054	1.7216	2.54262	3.00952	2.17191	1.32211	1.14036	1.02541	0.703302	1.59465	1.17563	1.1703	1.08907	0.92977	1.5149	1.36682	2.42992	0.467848	0.435636	1	0.33409	0.41186	0.96894	1.42265	1.05817	1.66409	0.745928	1.22975	1.0404	1.11456	2.46483	0.767997	1.96303	0.0314751	1	1.01809	1	1.14773	1.03205	0.96103	0.57048	0.862727	0.927704	0.921332	1.06157	0.748141	0.0986125	0.174713	0.411365	0.19949	1.31855	0.301476	0.599426	1	61.0451	1.14082	0.199696	1.06113	0.95864	1.35452	2.56135	1.98036	4.49026	0.874917	1.23956	0.716528	0.750038	2.15792	126.171	1.2218	1.40766	0.594196	2.08639	0.810304	1.95414	1.70603	1.76452	0.038995	0.011963	0.795528	0.874255	0.244198	1.92772	1.05158	0.933034	0.056661	0.24439	0.473576	0.256804	3.2799	0.411539	1.16644	1.18475	1.26461	0.828914	1.31713	4.24887	1.04317	0.496106	0.124242	0.060624	2.50775	1.01666	1.30389	0.810553	1	1.10899	1.02933	1.59504	1.21556	3.50144	1.03345	0.236505	0.716039	1.02943	0.99138	1	0.851396	0.790027	1.45321	0.256187	0.524374	3.88842	7.19295	0.969683	0.925536	2.68053	0.542086	0.0721646	1.01989	0.649802	1.32017	0.944235	2.92785	0.99652	5.09531	3.72505	0.967709	1.35719	0.836439	1.1442	1.7085	0.627289	0.0391714	1.56857	0.901783	2.1676	2.37207	0.478196	1.14863	2.83698	0.118347	0.474248	1.62153	1.67478	0.788337	5.72748	0.717793	1.53465	0.868373	0.624414	0.611845	1.19448	2.22521	1.28203	1.08289	0.20415	0.747219	0.84677	0.105865	0.698553	1.21039	1.02557	0.768933	1.13651	1.0819	1	1.32775	0.522626	0.783979	0.939529	1.70028	0.488252	5.9104	0.147689	1.13809	0.798909	1.5139	0.91035	1.33998	0.955887	1.84284	1.09449	1.26265	1.10077	1.10897	0.732646	3.14065	0.781429	1.17956	1.68244	2.14932	0.85216	0.816237	0.82212	0.901067	0.44326	1.92178	1.35024	1.19707	2.0513	1.11272	0.846379	1.30155	2.86414	0.0113503	0.633005	2.26248	0.083296	0.0526285	0.0833226	1.06199	0.757023	1.10044	0.920578	1.13238	0.403577	0.647733	1.04416	0.903847	1.00995	1.29648	0.614647	0.0726394	0.476626	0.555749	1.67834	1.73106	0.901581	0.390393	2.25834	2.33314	0.627711	2.655	2.2417	3.64163	1.80519	2.00005	2.2362	2.05714	1.15455	0.576808	1.16478	1.00546	0.829821	0.00621523	1.57773	1.07425	0.499834	0.84536	1.84103	1.27417	1.22614	1.71091	0.940373	1.04223	1.3792	1.41383	0.922744	1.30931	4.64368	0.798689	1.41665	1.66944	1.16776	1.1766	1.24943	1.01467	0.784785	1.25931	0.403712	1.06462	1.36164	2.72078	2.02048	1.5619	1.07835	1.35868	1.212	2.77997	0.958171	0.939427	2.00579	0.557515	0.676111	0.820675	0.987148	0.252674	2.97951	0.208813	1.04097	2.21385	1.72253	6.19739	1.58485	2.41467	0.422796	0.743817	1.05488	2.67823	2.17514	0.302243	1.1843	1.6291	3.05876	1.93942	1.64834	0.965141	1.75813	1.03952	3.38128	1.04097	0.628935	1.60412	0.449235	0.769914	1.81669	1.02049	0.407026	0.0343945	0.0379511	25.5533	1.77519	1	1	0.654149	0.0382419	1.67828	0.341398	1.72285	0.37556	0.0907927	15.2194	1.01045	0.526652	0.0651736	0.279753	1.44561	0.157738	1	1	0.952982	1.40376	2.07446	1.85934	0.46401	0.826042	3.98759	0.516276	0.619953	0.663963	0.593151	0.754519	0.707675	0.614835	0.181438	0.310472	0.568717	0.388681	0.428963	0.349221	7.61082	0.545487	0.533431	6.3923	0.358575	0.431659	0.630141	0.264718	0.413698	0.0670596	1.49711	0.459675	1.12302	0.816633	0.430849	1.3703	0.9869	1.19467	1.12257	3.25149	0.492818	0.186837	0.348795	0.420532	1.38554	0.338286	1.78724	0.386966	1.06654	4.62658	0.196286	1.424	0.0887145	4.46388	1.02049	1.49063	1.53799	1	1	0.694565	0.653839	2.07789	0.884179	0.680326	1.8412	0.0622405	1	4.07541	1	1.33347	2.52758	1.21056	1.54138	1	0.56712	1.60727	0.881219	1.05968	0.505334	0.134101	1.73873	2.14913	0.122087	0.0134976	0.0656357	0.962881	0.471773	0.810468	1	0.503907	1.43934	0.864414	2.07405	0.79807	0.790866	0.664512	1	0.14554	0.752486	0.179621	0.741783	0.874076	0.139887	1.46964	2.13291	8.98576	0.317335	0.206801	1.98651	0.56187	1.56948	0.895935	0.858209	1.30697	1.42639	0.244953	1.52426	1.29049	0.656407	0.543635	1.52306	1.01865	1.01525	1.3148	1.17832	0.505257	1.63608	3.91821	0.583947	4.56783	0.818724	0.0281267	0.970975	0.555926	9.6092	1.02681	1.40189	1.07811	1.74407	2.89543	0.596373	0.813374	0.921146	0.174603	1.34491	0.384955	1.46626	0.645884	0.0725071	0.972754	0.219199	1.59259	0.950822	3.51921	0.504527	1	1	0.846977	0.710505	0.770204	0.814712	0.736081	5.96366	1.96933	1	2.08934	0.509536	0.558533	1.43592	0.50546	2.53309	1.29865	2.19746	0.0443171	0.955246	1.29324	0.0739963	0.957671	1.32389	4.33922	3.02763	1.97149	1.28939	3.19616	1.53358	3.364	5.19111	1.31559	3.363	1.7461	1.20397	6.425	1.96	0.426293	3.87744	0.309025	2.13286	0.596527	0.850817	2.04293	0.836009	0.563347	1.18755	1.00417	2.02789	2.28604	1.87255	1	0.724712	0.287257	1.19592	1.25738	0.96384	1.20364	29.1701	1.1649	0.177293	1.07247	0.390207	0.765016	1.05388	1.64037	1.23389	0.112397	0.563982	2.88201	12.5061	2.24106	0.093587	0.186014	1.23775	3.40019	3.19125	0.400819	0.756881	0.0475429	0.542016	0.505606	2.32346	0.0118524	1.22472	0.0412424	1	0.142846	1.42695	0.153179	0.271499	3.27684	0.217482	0.943415	1.14236	1.00384	0.937399	1.0358	0.980171	1.12841	0.959593	17.9771	12.7825	0.167162	1.14649	2.05985	0.967658	0.0447622	0.164008	1.00543	2.25715	0.152928	2.47091	1	1	0.247464	2.23315	1.17814	1.43574	0.572414	1.39123	1.1	0.38943	0.533096	0.645761	0.316658	0.762679	1.07862	0.900033	0.990377	1.16397	1.24405	0.960119	0.998863	0.965264	0.989651	1.47078	0.975883	0.787946	0.700754	0.422563	1	1.11513	1.16058	1.10082	1.23119	1.3021	1	0.976726	0.671268	0.951067	0.50377	0.654135	0.965132	0.820414	0.89106	0.779896	1.12503	0.890692	0.913289	0.92883	1.23491	1.09234	0.910466	0.965818	1.77196	1.2313	1.17898	0.868465	0.630265	0.597724	0.478106	1.19155	0.585565	0.949219	1.60832	2.94523	2.8219	0.40305	0.142605	0.879689	1.09895	0.564216	0.552893	1.42084	1.02879	0.936767	2.10475	1.59954	0.895185	0.268341	0.491399	0.139141	0.950443	1.01637	1.09619	0.651316	0.5443	1.49517	1.54954	0.404378	0.102188	0.442888	1.13152	2.663	1.00984	2.45294	1.40173	1.26263	1.5044	1.12971	1.08401	0.728948	1.69284	1.25413	0.94473	0.913689	0.924606	1.32739	2.0082	2.98789	3.56951	2.49222	1.73586	0.209303	1.07728	0.958763	1.0712	1.00131	0.786106	0.864854	1.49801	1.38657	0.853783	0.975367	1.03177	1.7051	1.17977	0.616061	1.36107	1.55425	0.769843	0.973094	1.41621	0.802334	0.324867	0.151989	0.139263	0.636914	0.675114	1.46379	1.73514	1.93095	2.83488	0.952334	1.21279	1.28797	1.54619	0.627335	0.547887	0.844441	1.25708	1.18118	1.11143	0.987799	0.683049	1.02159	0.554756	0.454839	1.41231	0.80783	1.41223	1.00998	1.83447	2.1275	1.49238	2.16555	1.44674	1.36406	1.85088	1.14385	1.44118	1.80098	0.653729	1.40582	1.28808	2.54536	1.50872	1.64916	1.33099	1.86039	0.944481	1	1	1	1	1	2.08854	1.43509	0.331188	1.73079	1.35562	12.4936	0.717262	0.509053	0.906748	3.50981	0.922068	0.786881	0.949665	1.50638	1.89437	0.431015	0.207184	0.183396	1.07715	0.0667394	0.0740401	1.09861	0.262448	2.64923	1.0917	2.83021	0.551468	0.257105	0.931426	0.755809	0.55263	2.15945	1.9078	1.5801	0.812956	1.5498	2.54409	1.54484	1.6042	1	0.975433	0.765443	3.99964	1.24732	1.44505	2.55592	0.81441	0.0406335	0.739973	1.14363	0.98738	4.35762	6.59787	0.972087	0.262991	3.95381	1.41106	1.34814	1.30556	1.34236	0.966702	1.13933	0.105476	2.49578	0.97422	1.1483	0.920734	4.67263	5.34942	3.20048	3.14659	0.362159	1.26287	7.47749	3.32315	1.22994	2.52238	4.03041	1.69236	0.984294	1.32961	14.6385	0.34293	1.29398	1.61861	0.177252	0.59878	0.312039	0.375872	0.71368	0.641733	0.782987	0.763224	0.84547	0.921662	5.6564	1.30348	4.97904	0.827835	3.46547	1.33112	1.23902	6.86814	0.895441	0.0479841	7.79739	3.79716	0.226508	0.926295	0.136593	1.90548	0.260519	0.214202	0.0800234	1	0.0638832	0.631449	1.17831	0.770284	1.30063	0.309617	0.379588	1.38782	1.74689	0.959903	0.0869766	0.989887	0.234433	1.30441	1.1558	1.9031	8.33298	0.111826	1.82389	0.243579	0.907749	0.707039	1.44684	1.31108	2.31433	3.95075	3.26058	0.899949	1.01714	0.173985	0.500026	0.0438525	0.163853	0.866219	0.914784	1.32308	0.622528	0.766743	1.35489	1.90831	1	1.86688	0.0472871	0.851582	0.460299	0.769074	0.732494	0.521938	0.94455	0.00632475	1	1.06544	1.09131	2.14649	2.14732	1.88781	1.77342	1.64283	1.78631	1.70447	0.79411	2.15832	1.97404	2.33962	0.737288	0.906182	0.707928
TR20064_Visit 1_Active	1.25077	1.29165	0.491658	1.42544	1.7384	1.88943	1.57412	0.937041	2.72933	0.80998	0.18991	7.10734	1.07731	2.84498	1.04135	1.33776	1.29246	1.01303	2.71037	1.69372	1.95963	2.49341	1.62285	2.11162	0.0389519	0.148725	1.99292	1.37542	0.133215	1.56669	1.16422	0.474533	0.86842	1.84417	1.6109	1.08454	1.24511	2.28282	1.38349	1.44083	1.10992	0.281323	1.75379	1.66956	1.38296	2.35711	1.25544	0.328013	1.0567	0.735111	0.466248	1.10026	2.33175	2.12281	2.43772	1.55251	1.26724	1.0436	0.988652	0.979124	1.54906	1.0061	1.09085	0.0281759	2.40236	0.92565	0.375147	1.46559	2.25736	1.67745	0.807231	0.854964	2.15139	1.02042	1.24782	0.200629	1.20845	1.21222	3.0541	3.97349	1.31216	0.879462	0.579197	0.313225	1.00326	0.997404	0.962762	0.765448	0.257549	5.89537	0.445734	0.0543668	0.436471	0.507644	1.4316	1.02495	1.13179	2.40768	0.484152	0.498218	1.2423	0.809434	1.00867	0.887457	1.26806	0.513456	0.164865	1.19663	1.07936	1.37223	1.35289	1.15641	1.10174	1.79385	2.40855	0.869323	0.745738	1.27077	1.05566	1.86001	2.37836	1.58421	1.10321	2.22538	1.70245	1.00491	1.13418	1.03331	0.976039	1.06641	1.05129	0.313217	3.64441	1.4945	1.11028	10.8545	0.901404	1.59221	1.40045	2.10755	1.34862	0.643137	0.734991	1.19675	0.557219	0.182151	1.2339	3.02793	1.16349	2.15098	1.79793	1.99782	2.2633	1.36269	1.33402	5.39723	1.01759	1.71457	3.19365	3.71793	1.37314	2.74327	1.53116	2.0733	0.524179	1.46793	1.09231	1.57776	1.31275	1.48488	0.813438	1.55748	2.09052	0.953532	0.279517	2.00174	0.658086	0.196384	2.13137	1.50685	1.57294	1.82591	1.3638	1.47761	1.82183	0.813525	1.73832	0.767997	0.00719697	0.0314751	1	1.05005	1	0.881182	1.52081	1.15992	1.75978	1.85069	0.907498	0.761255	1.34067	0.850747	1.26747	1.72373	1.3834	0.857116	15.5782	0.301476	0.631176	0.0437094	0.0386821	1.56962	0.199696	1.3596	0.880025	3.06206	1.45195	0.796055	2.35478	0.399812	1.51891	0.913246	0.780078	0.60493	0.0100704	1.97867	1.33253	0.594196	1.86425	0.532091	0.35668	2.20433	1.31784	0.038995	0.181724	1.50703	1.18824	0.0159812	2.98155	1.51154	0.661636	0.894452	2.08118	3.4975	1.77318	3.23961	3.35385	1.52123	0.781262	1.84299	0.961654	1.50261	3.82746	1.11796	0.58159	0.124242	0.10674	2.89732	1.07657	1.51977	1.1334	1	1.29742	0.332355	0.706675	1.03143	1.40732	1.03277	0.236505	1.36263	2.02124	1.09035	1	0.994875	1.28782	2.33419	0.341306	0.63235	3.09609	12.0723	0.752714	1.07661	2.91434	0.654415	0.0721646	2.38867	0.626377	2.86146	0.949468	4.89236	0.510306	3.06373	2.49081	1.75502	0.23037	1.02053	2.39918	1.78716	1.03085	0.640811	0.255967	1.45604	1.33395	1.66394	0.63922	0.750476	0.500578	0.195323	0.210614	2.56301	1.35501	1.30865	7.66469	1.22108	0.218816	1.56412	2.94711	1.4554	2.4365	3.18191	1.14708	2.32535	1.10568	1.21612	1.11297	1.17713	0.65577	2.35538	1.0499	0.161726	2.13927	2.11711	2.37449	1.27854	0.682229	2.73708	1.22353	2.75532	2.04504	2.19795	0.147689	1.66725	2.63757	0.826176	2.36	1.64336	2.60015	1.9865	3.18337	0.707573	0.977123	1.23571	1.32141	2.37039	0.956317	1.4064	2.39851	2.44045	1.17124	1.56008	2.02927	2.25507	0.343146	3.41546	1.75749	1.4489	3.85583	2.74213	1.19142	0.996284	1.63034	0.0113503	0.633005	2.79552	0.083296	0.0526285	0.0833226	5.28166	1.3381	2.63924	1.9994	1.50942	0.403577	0.133442	1.05793	1.03943	0.464862	1.68287	1.63402	1.30182	1.27007	3.71443	4.70925	2.49114	3.63548	2.63859	2.29759	2.50831	0.806929	2.4781	2.48562	2.36295	1.30829	2.28416	2.60773	2.0906	1.65675	0.86743	1.66499	0.717163	2.96782	0.00621523	1.88149	1.76044	1.01586	1.63432	2.51728	0.807582	1.28351	1.56853	0.52626	0.646785	1.15885	2.64188	1.03018	3.61352	1.87961	2.31417	1.02012	2.08956	1.87645	1.12137	1.90622	1.4248	1.18453	1.42878	1.03267	1.61138	1.93596	2.92016	1.01669	0.845972	0.801818	0.61218	0.897415	1.0723	1.64935	2.12559	2.59024	1.27703	1.56193	2.19123	1.59939	1.25496	4.55809	0.406653	0.854236	2.0432	0.263216	0.108382	1.81381	4.02615	2.83493	4.01568	0.991905	2.85197	4.5314	2.35589	1.76516	1.82045	3.73681	7.76915	2.09525	1.55125	1.77436	0.651527	3.44576	1.89556	0.426994	2.05221	0.407253	0.182305	1.72568	1.65069	0.407026	0.0343945	0.0379511	0.0366166	0.0237693	0.0224905	0.289429	2.86374	4.72708	1.8225	0.298516	1.78846	0.610574	0.623795	8.37075	0.873634	1.65797	0.0651736	0.387913	1.7416	0.757259	1	1	1.36916	2.56515	4.03871	2.99597	2.81422	0.519956	3.3717	1.41103	0.941141	0.64828	0.761763	1.41971	1.16554	0.980947	0.532512	0.46078	0.701304	0.910129	1.31815	0.67419	6.58962	0.168127	6.25453	6.04673	0.237022	0.765271	0.651158	0.367282	0.783804	0.609322	1.85651	0.941037	1.53324	0.816633	0.328757	1.27828	0.767449	1.06676	2.18788	0.824181	1.81959	0.916692	1.22568	2.45852	1	1.46299	1.48076	1.28368	1.03575	1.58307	2.78857	1.63363	0.66128	4.99657	0.998249	0.526624	0.931571	1	1	0.973465	1.2063	1.06943	1.11025	0.680326	1.67635	0.0622405	1	15.0932	1	1.89166	2.3133	1.47847	1.12488	1	0.39048	0.722445	1.00214	1.08627	1.20729	1.12663	1.47339	2.09534	1.39533	1	0.739131	0.962881	0.471773	0.643788	1	0.503907	2.17662	0.508764	0.88496	0.368353	1.41462	0.664512	1	0.14554	0.752486	0.179621	0.741783	0.501233	0.139887	0.888852	2.64305	1.27213	0.614514	0.206801	1.51691	0.994102	0.822106	1.55499	1.78885	1.35141	1.62413	0.244953	3.96221	0.987596	1.36659	0.761798	2.13488	2.22784	1.26437	2.09018	1.45848	1.21148	2.05437	3.95556	0.445678	2.0269	0.818724	0.0281267	0.970975	1.03747	0.990828	0.987307	0.734611	1.98032	2.02971	1.79226	0.596373	0.588359	0.706495	0.610738	2.35952	0.384955	0.81912	0.51549	1.20078	0.0691091	1.48096	0.745623	3.16304	2.28667	2.83721	1	1	0.846977	0.710505	0.770204	0.814712	1.8931	2.67395	0.707183	1	5.23776	0.509536	1.69968	6.38737	1.10188	0.25656	1.45082	1.19616	0.0443171	0.866269	1.05573	0.0739963	0.955382	4.55392	1.33711	9.28504	2.58643	0.796901	4.61703	1.11093	1.65757	2.53548	1.79638	3.94453	2.21643	0.975585	7.73356	2.17251	0.793514	1.14747	0.121151	1.17005	0.838242	0.838897	2.56735	1.44176	1.25236	1.84845	3.88136	3.51906	3.94862	4.95925	1	0.464366	0.673517	0.917429	1.2588	1.0081	0.45478	21.9528	1.41097	0.177293	5.63643	1.08086	0.41572	3.38312	0.262524	0.91476	0.181907	0.0628822	2.25131	1.12479	3.97706	0.093587	0.785576	1.19842	3.81168	5.7615	0.461925	0.756881	0.161084	0.542016	0.722022	1.04022	0.208389	0.612277	0.0412424	1	0.142846	0.85819	1.40079	0.271499	0.130013	0.639317	0.790997	0.764868	0.788723	0.684319	0.761282	0.81988	0.648613	0.779068	2.06605	1.23381	0.167162	1.24281	2.14658	2.12534	0.0447622	0.410043	2.43712	1.43661	1.09818	2.44667	1	1	0.247464	2.33516	2.24044	1.50278	0.535232	0.25317	1.82085	4.94269	1.90261	1.57631	1.01499	0.509092	0.889968	1.1714	0.860195	0.913564	0.941077	0.781254	0.76825	0.978581	0.644773	1.46672	1.70787	1.25366	1.18741	0.422563	1	3.09921	1.0428	0.712977	0.793611	1.12752	1	0.976726	0.671268	0.951067	1.12635	1.00407	0.913599	1.76187	1.05052	1.68157	1.56154	1.01414	1.51826	1.34764	1.39638	0.540476	0.345197	0.690716	1.7481	0.7198	0.762117	0.56926	0.37088	0.574513	0.890392	0.846688	0.585565	0.914714	1.00686	1.42471	2.47744	1.25303	0.903044	1.88208	0.601226	1.49544	0.753601	1.36769	0.552269	0.477383	2.12188	1.27504	1	1.49942	1.07169	0.566245	1.71996	1.79115	0.768532	0.920089	0.681572	3.15654	0.879624	1.36521	0.614269	0.570866	1.23072	1.593	0.558983	1.63446	3.73764	2.09296	2.1514	5.25016	2.9277	0.701786	0.449626	0.687714	0.801385	0.913689	1.3667	1.92043	2.09565	2.06169	2.83242	1.40134	1.48894	0.209303	0.99537	2.18638	0.633725	0.72549	0.142711	2.35011	1.35628	1.11589	0.830957	0.41297	1.28873	0.774163	1.09042	0.674075	0.351331	1.10248	0.747926	1.35365	3.2204	1.37524	0.0674155	0.151989	0.239169	1.20083	0.736031	1.4489	2.04003	1.51685	4.64983	0.199615	2.51222	2.48809	0.962659	0.627335	0.497706	0.65685	0.76276	0.824118	0.910623	0.819478	0.329592	0.585021	0.554756	0.243081	1.37261	0.53943	0.62286	0.610152	0.829303	1.62794	1.01669	2.86262	1.405	1.42241	1.64238	0.177527	1.46152	1.51751	0.653729	1.24663	0.825633	3.79009	0.719577	0.6852	0.480006	1.18836	0.944481	1	1	1	1	1	4.18291	1.13266	0.901944	0.280786	0.162613	5.62703	1	0.739094	1.8733	2.24577	1.76364	1.37806	1.56674	0.600637	1.05723	0.168628	0.207184	0.810815	1.03386	0.927977	2.43963	2.457	0.363066	7.89024	1.81586	2.39442	1.14957	0.462656	2.58365	3.42472	1.42197	1.83139	1.02059	2.64196	0.179296	2.69181	3.05013	6.26639	1.62363	1	0.673228	1.97095	3.77496	1.66749	2.13257	1.22534	2.14658	0.0146765	2.62404	5.17175	1.165	4.81726	2.35343	1.13755	0.262991	4.36966	1.72058	1.32393	1.23355	0.849135	1.22622	0.848941	0.105476	8.31911	1.60972	1.45539	1.3084	2.45157	2.13191	2.02554	1.6066	0.128471	4.23095	5.11287	1.23604	1.37272	1.09681	11.6332	10.2673	2.09019	5.15539	6.60186	3.30312	0.689768	2.0879	0.177252	0.59878	0.312039	0.375872	0.71368	0.641733	0.782987	0.763224	0.84547	1.51734	3.76661	2.67415	30.3644	1.10909	0.0231704	1.00536	2.20961	3.91354	0.98853	5.06531	1.65108	1.0861	0.226508	0.926295	0.136593	3.05954	0.260519	0.214202	0.0800234	1	0.329481	0.415221	1.1011	4.0342	2.62925	0.456725	0.53195	0.678725	2.14261	0.640935	0.0869766	1.45754	0.234433	0.151403	1.5214	0.992711	4.30143	0.111826	1.83729	3.51121	0.556439	0.344522	1.28187	1.48405	5.37666	1.96776	0.75965	1.2342	0.986236	0.729205	1.12013	0.831129	0.218064	0.621212	1.61221	1.06034	0.455978	2.14523	1.00265	0.277434	1	1.19597	0.0472871	0.851582	0.478668	0.665447	0.732494	0.521938	1.32267	0.00632475	1	1.20915	1.32196	4.3359	4.03789	2.344	2.23252	2.45429	2.64131	2.51927	1.51576	4.05094	3.91393	2.49465	0.910193	0.999737	0.521405
TR20068_Visit 1_Active	1.31201	0.749401	0.4241	0.879581	1.23026	1.36424	0.697708	0.588112	1.53936	1.5283	0.273156	1.43082	1.24724	1.30527	0.503004	1.63994	1.92355	1.67643	1.24756	0.495071	1.13498	1.18674	0.603024	1.22729	0.0389519	0.359394	1.62505	1.34941	0.133215	2.35962	0.888583	0.551786	0.666836	1.14271	1.07424	1.00095	0.160143	2.65073	1.5129	0.660153	1	0.636232	2.16066	1.41971	1	2.23657	1.30824	0.310855	0.842926	0.234281	0.402209	1.12453	1.86983	1.35171	1.20986	0.95854	1.31724	0.121322	0.971355	1.0571	2.70064	0.388095	0.719391	0.0281759	1.05392	1.06998	0.879416	0.171514	1.19376	1.26067	1.06233	1.01135	1.90539	0.86197	1.44654	0.252217	1.29327	0.716057	1.00192	1.74104	1	1.01571	1.41617	1.84684	0.797394	1.31721	1.01086	1.33443	0.257549	229.652	0.458071	0.0659801	0.164403	0.469653	1.72659	1.21739	1.11587	1.49096	0.467334	0.684327	1.19614	0.8357	0.929715	1.03863	1.43587	0.880843	0.164865	0.955539	1.39393	1.42731	0.720288	1.55529	0.914741	0.940562	1.25282	1.39691	0.693896	1.19307	1.01972	0.563194	0.000348732	0.901542	2.73555	1.40258	1.82849	0.900235	1.73614	1.3538	1.19305	0.430413	1.1947	0.702437	0.994292	1.78215	0.776986	1.14322	1.30878	0.615457	0.935452	0.853556	1.35467	1.0834	0.419784	0.928406	0.84669	0.478525	0.737481	0.773446	1.04493	1.23522	1.29512	1.16236	2.20782	1.45104	1.03644	2.01071	1.44113	1.22256	1.35552	1.31406	0.816186	2.01451	1.11209	0.176936	0.837427	1.15292	0.77117	0.827471	1.1991	1.12559	1.25982	0.93541	0.744926	0.794582	0.698941	0.819659	0.33409	0.196384	1.89476	1.21404	1.26201	1.23732	2.26451	1.00378	2.38209	1.18392	1.49966	0.767997	0.00719697	0.0314751	1	0.73698	1	1.03883	1.01617	1.16127	1.1839	0.846375	0.97434	1.2747	0.945129	1.91373	0.0896709	0.0745174	0.0677831	0.149799	362.697	0.301476	0.806046	0.0437094	0.0386821	2.43163	0.199696	1.10223	0.799977	1.01191	0.90881	2.53859	5.08304	0.581343	0.611003	1.47711	0.710109	0.182564	0.0100704	0.946057	0.469313	0.594196	1.45159	1.08892	1.17834	1	1.35225	0.221928	0.260765	0.960513	0.803378	0.00750582	1.61725	1.42643	0.456977	0.056661	1.51245	9.18052	1.61668	1.40086	0.926006	0.871052	1.24156	1	1.42992	0.658538	1.65108	1.26099	0.521487	0.124242	0.221711	1.95241	1.00835	2.54551	1.38721	1	0.881298	0.896188	1.03671	0.464179	1.6419	0.995761	0.236505	1.15057	0.774899	1.30318	1	1.18614	0.211908	1.34521	0.229443	0.591194	2.98106	12.4057	0.627475	0.573476	2.12889	0.758256	0.0721646	2.3111	0.583033	1.56139	1.42564	1.34696	0.500585	2.88248	3.10704	1.23285	0.23037	0.784626	1.26666	1.61194	0.450465	0.0391714	3.67026	1.2878	6.92245	1.02901	0.785292	0.725106	0.544474	0.123609	0.197361	0.907932	0.322304	0.648433	3.34875	1.02315	1.01178	1.31133	1.92663	2.26516	1.77651	1.42002	1.13105	1.48321	0.20415	0.0255711	0.313844	0.105865	0.461193	0.624617	0.964966	1.27947	3.13187	1.75975	3.659	1.18473	0.882062	1.41754	0.0376258	1.60842	0.701045	3.08191	0.147689	2.06131	1.68598	1.74608	0.135109	1.77511	1.93035	0.788696	1.56193	0.673632	1.22013	1.12258	1.57591	0.512098	1.45725	1.27183	1.15122	1.19256	1.60872	1.5462	1.63043	1.23724	0.306166	1.24058	1.44046	1.08327	1.56601	1.76382	0.976424	0.82456	2.2747	0.0113503	0.633005	1.58716	0.083296	0.0526285	0.0833226	184.486	0.93907	1.42247	1.92728	1.17486	0.403577	1.47969	1.39781	1.68285	0.363235	1.075	1.26255	1.64171	1.41387	1.7659	1.05292	1.51338	0.65235	0.740955	1.35896	1.45698	1.27023	1.4788	0.902884	2.6683	1.56468	1.24158	1.31595	9.32942	1.58961	0.279751	1.29074	0.742754	1.34392	0.00621523	1.05343	2.22975	1.02007	1.10955	1.32079	0.246589	1.20274	1.19547	1.05754	0.587514	0.824894	1.01902	0.871958	0.901531	0.967238	1.54129	0.838051	1.79455	0.958871	1.2645	2.36037	1.00839	1.12383	1.82593	0.781938	1.08669	2.49733	1.43627	1.54132	0.559083	0.573477	0.413688	0.344867	2.80207	0.847645	1.19961	1.67393	0.740518	0.963111	0.976674	1.23759	1.20356	5.12063	0.800716	1.28606	2.88736	0.242235	0.108382	1.48806	1.23042	0.888859	0.534825	0.598487	1.85774	3.39925	1.94247	2.4432	1.337	2.9869	1.84254	1.32089	2.35684	1.19657	0.300866	1.05647	1.21402	0.141383	1.80512	0.660143	1.4211	0.324578	1	0.407026	0.0343945	0.0379511	0.0366166	0.0237693	0.0224905	0.289429	0.44391	0.232288	1.25236	0.997711	1.09729	1.08754	0.0907927	2.29496	1.35565	1.34543	0.0651736	0.299724	1.55327	1.79178	1	1	1.17977	1.20811	1.54167	2.37646	0.354125	0.283337	0.556678	0.400333	0.594201	0.351545	0.822841	0.339826	0.562844	0.466732	0.353666	0.310472	0.367199	0.231831	0.301389	0.102923	0.0575509	0.23823	1.18333	0.215051	0.355601	0.516269	0.439904	0.417789	1.13417	0.0670596	1.62344	0.285473	0.71306	0.816633	1.15322	1.47015	1.14406	0.986363	2.31226	0.523497	0.637635	0.402753	0.312108	0.725549	0.62512	0.161095	0.91769	2.0601	1.06137	0.185599	0.196286	1.54742	0.536175	1.11472	1.06578	2.2749	0.514948	1	1	1.15336	0.975968	0.648803	0.42262	0.680326	0.95524	1.6679	1	3.27495	1	1.31099	1.27307	1.06867	0.329134	1	0.30121	1.01852	0.744115	1.07586	0.7418	0.134101	0.570201	1.32264	0.122087	0.0134976	0.0656357	1	0.471773	0.643788	1	0.503907	1.48392	0.330826	0.747951	0.380761	1.45585	0.664512	1	0.14554	0.752486	0.179621	0.741783	1.25624	0.139887	1.04182	1.18227	0.307559	0.0542532	0.206801	1.48413	1.1978	0.718015	1.9699	2.3257	0.969119	1.23488	4.17184	0.157592	1.35851	0.583955	0.581032	0.663044	2.39673	1.50349	0.897981	1.17365	0.683425	1.1063	0.959668	0.590834	1.181	0.818724	0.0281267	0.970975	0.47519	0.646958	0.676509	1.70068	0.937035	1.10968	2.42767	0.596373	0.0443437	5.00758	0.49462	0.522242	0.384955	0.34893	0.9214	1.50241	0.303972	0.124395	1.26237	0.530432	1.03185	1.00805	1	1	0.846977	0.710505	0.770204	0.814712	1.06932	2.21123	1.2382	1	2.5636	0.509536	0.657071	2.54601	1.00942	0.25656	0.564288	0.163028	0.24679	1.33287	1.01237	0.0739963	1.17849	0.575707	0.675842	1.76386	2.19692	1.04023	1.8605	1.27625	2.27511	2.20811	1.00464	1.33497	0.815276	1.42755	0.888341	1.29944	0.358219	0.104343	0.121151	1.22957	0.867456	0.804854	1.65386	0.187216	0.746121	1.42139	1.23575	1.56984	0.743475	1.32588	1	1.9562	1.49969	1.14544	0.870903	0.722703	1.2759	0.706387	1.43389	0.177293	2.41649	0.0493552	0.98551	0.68046	0.822871	0.150894	0.0690606	0.882798	1.48173	18.6175	4.86335	0.3202	0.707948	0.197969	1.68864	1.00967	0.14029	0.756881	0.0475429	0.542016	0.576396	6.31158	0.0118524	1.07511	1	1	0.142846	1.29983	0.153179	0.271499	0.130013	0.444728	1.37694	1.15477	1.12412	0.995049	1.13124	1.14579	0.859906	0.959087	2.33972	2.07488	0.167162	1.37578	1.3845	1.40353	0.0447622	0.0239266	0.0269387	0.56882	0.714363	1.35744	1	1	0.247464	1.14096	1.43513	1.79216	0.404239	1.68323	1.35787	0.386679	0.445145	0.126133	0.82689	0.880378	0.953979	0.978497	1.26546	1.46546	1.74886	1.3064	1.08284	1.00203	0.90913	0.0266715	1.33111	0.542963	1.63394	0.422563	1	2.1334	0.769116	0.898326	0.982649	0.917834	1	0.976726	0.671268	0.951067	1.3983	2.11578	0.996164	0.862788	0.989328	2.38505	5.18701	5.45577	0.895486	1.01366	1.45321	0.97217	0.633438	1	0.805608	0.740562	0.936564	1.33909	0.558809	0.750981	0.809364	0.728376	0.585565	0.962898	0.365258	0.365062	4.17361	1.51245	1.35476	0.560773	0.868561	0.887827	0.641644	1.28828	1.07678	2.16001	0.838878	0.955978	0.433117	0.903091	1.61247	0.139141	2.57583	5.59035	1.18284	1.04812	0.779079	1.02648	0.814695	0.276999	0.102188	0.779659	0.865548	0.938853	0.277804	1.11813	0.751065	1.38163	1.74278	0.119052	0.850994	0.150983	0.211451	0.980302	0.17926	0.913689	1.86569	1.30837	1.4313	2.04152	2.65436	1.14636	1.07917	0.209303	1.17518	1.25448	4.23954	4.23518	3.89749	1.92671	3.3531	2.66458	3.39935	3.51924	1.79059	0.0948339	0.508522	0.792365	2.70802	1.09078	1.72676	1.30217	1.53954	0.387344	0.0674155	1.61686	0.869982	2.23381	1.24739	1.99057	0.939861	1.3844	0.0703914	2.48252	1.04545	0.903695	1.11595	0.627335	0.782932	1.32667	0.916064	0.959374	1.10244	1.15813	0.889723	0.873791	0.554756	1.53641	1.50378	1.22508	1.8331	1.00221	1.12272	0.737661	1.3282	1.60861	1.38137	1.29087	1.28029	1.43547	0.896176	1.45938	0.653729	1.39163	1.78936	1.55043	1.38174	1.75712	0.958001	0.569059	0.944481	1	1	1	1	1	0.954072	1.75643	0.331188	0.921936	2.92227	2.70423	0.784087	0.71694	2.37985	1.09577	0.958413	0.448338	0.711574	1.40249	0.92383	0.168628	0.207184	0.183396	1.36445	0.0667394	0.0194494	0.51624	0.262448	1.82316	2.88618	1.41676	0.199563	1.23578	0.894017	0.218283	0.308396	1.14618	0.483686	1.2091	0.900756	1.51509	1.2766	1.25985	0.784596	1	1.46752	1.97734	1.27458	0.350458	0.926411	0.548937	1.00476	0.0146765	0.369776	0.688941	1.59383	1.13825	0.115163	0.890946	0.262991	0.936799	2.12613	1.96699	2.43225	1.88699	2.43824	2.03077	0.414924	1.37265	0.248111	0.340631	0.21759	0.537887	0.48913	0.295597	0.225824	0.406353	0.745203	0.711028	1.11572	2.0917	2.06683	2.39262	1.86111	0.180301	0.071024	0.294505	0.133038	0.144173	1.90945	0.177252	0.59878	0.312039	0.375872	0.71368	0.641733	0.782987	0.763224	0.84547	0.127552	0.389873	5.69823	0.704973	0.823476	0.0231704	1.10203	2.26949	1.78001	0.849744	0.401041	0.92786	0.948013	1.36391	0.926295	0.136593	1.19085	0.260519	0.214202	0.0800234	1	0.0638832	0.252244	0.635988	0.0628629	0.858566	0.364346	0.496894	0.927641	0.89055	0.820663	0.0869766	0.260829	0.234433	1.27294	1.0097	0.989872	0.309184	0.111826	1.31223	0.243579	1.16231	0.444782	0.611233	1.23854	3.3712	1.2647	0.262687	1.73094	0.496108	0.564971	1.94295	1.76873	0.116993	1.42879	1.91441	0.336598	2.63684	0.350336	1.3698	1.2133	1	1.02202	0.0472871	0.851582	0.600009	0.519896	0.732494	0.521938	1.46117	0.930972	1	1.18724	0.933472	3.23664	3.13436	2.68073	2.48075	2.54696	3.45686	3.25659	1.57525	2.98489	3.72374	1.17036	0.55448	0.627367	1.54908
TR10011_Visit 1_Active	1.04673	0.814525	0.993189	0.325425	1.25181	0.834428	1.23523	0.5672	1.00199	0.949594	0.190448	1.09191	1.52572	1.4546	0.868702	0.647819	0.958823	0.895566	1.19222	0.903617	1.71374	1.23647	0.681626	1.00421	0.0389519	0.0986831	1.99783	1.7883	0.133215	1.61279	0.910364	0.576156	0.779494	0.804494	1.01042	0.843671	0.262845	1.58937	1.05154	0.690779	1.91092	0.558155	0.945481	0.837799	1.13853	0.445973	1.21842	0.28395	0.639563	0.454332	0.48405	1.13606	0.707277	1.20014	0.999573	2.06647	2.01618	0.184152	0.821232	0.937973	1.1864	0.393595	0.40099	0.0281759	1.24695	0.774702	0.785282	0.967977	1.30706	4.43255	0.826788	1.09813	0.616663	0.765807	0.995512	0.27739	1.04237	0.703143	1.07185	1.28334	0.898833	1.0308	1.0857	1.61101	0.806418	0.87363	1.41823	1.79383	1.2978	0.758846	0.54851	0.00631368	0.353579	0.539764	0.943853	1.3748	1.53488	1.86159	0.844792	1.11332	0.928306	0.79026	0.965093	0.940318	1.07975	1.05602	0.164865	1.13649	1.24308	1.35483	1.55089	0.92487	0.865439	1.06117	1.47642	0.922113	1.05522	1.05599	1.34654	0.851963	0.000348732	1.80232	1.14661	1.63793	1.08931	0.73625	1.10534	1.04687	0.922855	0.423091	0.92236	1.21101	2.50776	0.964788	0.59456	1.13933	1.00849	0.609561	1.43817	0.970733	0.84992	0.750535	1.20988	1.73271	0.9527	0.274329	1.57769	0.866745	0.650611	1.27028	1.28353	1.09535	1.26492	1.34709	0.981091	11.3233	1.30999	1.26389	1.30502	2.07312	2.08397	0.911188	0.960312	0.893338	0.879773	1.17321	3.62912	0.809065	0.80816	0.708138	0.810058	0.871492	0.987101	0.460914	1.79673	0.729863	0.33409	0.196384	1.18521	1.00984	1.17973	1.40707	0.817116	1.27393	0.194634	0.918879	1.67511	0.767997	0.00719697	0.0314751	1	1.32361	1	0.912338	1.06655	1.72508	1.09598	0.9933	0.93495	1.21537	1.38227	1.89327	0.248479	0.0453311	0.0677831	0.0968009	1.18334	0.301476	0.399113	0.0437094	0.0386821	2.74244	0.748411	1.28527	0.903283	0.755929	0.0859858	1.26026	1.09715	0.56043	1.03831	0.693064	0.938048	0.390665	0.0100704	1.6539	0.789218	0.594196	1.41456	1.12493	1.1906	0.928301	1.82204	0.038995	0.011963	0.60647	1.14966	0.00750582	1.30096	1.03175	0.759982	0.202376	2.26019	2.35306	1.44265	0.849187	1.18207	1.08121	0.988788	1.02126	0.858676	1.07216	1.04517	1.43586	0.424028	0.124242	0.0728017	1.93537	1.27759	1.58337	2.67909	1	0.618368	0.797548	1.03192	0.675431	1.73392	0.586882	1.01383	0.555015	0.831205	1.80087	1	1.05216	0.433957	1.18944	0.503146	0.73512	0.725736	0.408949	1.45376	0.93273	1.47885	0.115755	0.0721646	1.49999	1.19121	1.48011	0.902912	2.94842	0.590385	4.03903	1.56603	0.89125	0.994544	1.21728	1.85854	1.15233	0.485258	0.0391714	2.35377	5.04875	1.49304	1.59242	0.928703	1.54261	1.75608	0.259023	0.302048	1.65539	0.236604	0.904891	6.72158	0.810413	1.45749	1.09236	2.39549	2.03322	1.50337	13.4468	1.14793	0.11355	0.20415	1.9516	1.56192	0.947803	0.759319	2.02969	1.04611	1.63647	1.86256	1.20985	1.48377	1.9033	1.31553	1.25	0.0376258	1.60921	0.387086	2.79028	0.889443	1.66834	1.19432	1.1037	0.135109	1.06301	0.815515	1.16402	1.11503	1.36605	0.797233	1.38416	1.09877	0.443734	1.56896	1.44019	1.62966	1.66344	0.911648	1.31572	1.21076	0.760246	0.146526	1.12428	2.52494	0.9189	2.52751	0.911467	0.804785	0.902219	2.62117	0.0113503	0.633005	1.52578	0.083296	0.0526285	0.0833226	1.2297	0.740246	1.18607	1.12489	0.694796	0.403577	2.32605	2.00302	1.22356	0.933546	1.03267	0.988334	1.51899	1.37946	2.83191	1.57494	2.02931	3.44581	0.628065	1.32941	1.66263	1.05752	1.76931	1.25064	2.62558	2.06369	1.53723	1.48273	2.97353	0.739936	2.29727	1.13375	1.98359	0.690953	0.00621523	1.08204	1.86555	0.688982	1.01655	1.62768	1.6609	0.991253	1.80526	0.607571	1.27595	3.10911	1.91598	0.956393	2.08871	0.816396	0.677783	2.19098	1.87125	1.70322	1.63324	2.24964	0.980389	0.770639	1.47174	0.802021	1.05755	1.66847	1.93663	2.6672	0.851319	1.12606	0.914586	1.83734	0.563189	0.739284	1.38037	1	0.616912	0.782405	0.821542	0.76202	0.252674	1.73871	0.591859	1.17122	0.854626	1.59931	0.805793	1.23296	2.96023	0.437325	0.242372	0.894258	1.63432	1.85187	1.24592	0.877632	1.29035	11.0596	0.346842	1.29782	1.78213	0.839856	0.845895	0.874669	0.375326	0.136922	0.513097	1.13237	1.20918	1.69768	0.778456	0.407026	0.0343945	0.0581168	0.0366166	0.0237693	0.0224905	0.289429	1.10771	0.515214	1.21826	0.121497	1.19798	0.852085	0.0907927	1.88862	1.26025	0.714731	0.0651736	0.215234	1.92049	2.26396	1	1	1.60982	1.15529	0.738413	0.821724	1.00085	1.07816	0.32206	0.483178	0.786536	0.375682	1.1327	0.677629	0.610022	0.510415	0.181438	0.310472	0.45985	0.247319	0.478814	0.114017	0.0575509	0.462424	0.0799263	0.215051	0.174294	0.353853	0.440421	0.840816	1.5032	0.0670596	0.104524	0.492492	0.896279	0.816633	1.17609	1.60481	1.10654	1.28027	0.886665	1.77236	0.84167	0.310337	0.317663	0.781162	0.640748	0.579971	1.21092	0.313414	1.22412	0.771027	0.196286	1.9618	1.5795	0.149978	1.09921	0.878687	0.559637	1	1	1.12419	1.6374	1.16374	0.42262	0.680326	0.983923	0.0622405	1	1.28679	1	4.19036	1.70238	0.765391	6.54522	1	0.359637	1.38305	0.868732	1.7301	0.74249	0.134101	1.53044	1.65649	0.122087	0.0134976	0.0656357	0.962881	0.471773	0.643788	1	0.503907	1.43004	0.234991	1.53449	1.5069	0.906614	0.80607	1	0.14554	0.752486	0.179621	0.741783	1.72552	0.139887	1.76777	1.81825	0.815215	4.00395	0.917249	1.8538	1.14105	1.50028	0.972074	0.653867	1.3428	1.57447	1.23008	0.706327	1.09865	1.32235	1.02709	1.29333	0.97317	1.0433	2.09068	1.11343	0.5984	0.637703	0.768096	0.67228	5.3775	0.818724	0.0281267	0.970975	0.452497	6.02953	3.52002	0.793806	1.40879	1.59543	1.45086	0.596373	0.421652	3.6023	0.316716	2.14721	0.384955	0.673937	1.51561	4.05506	0.0691091	0.497708	0.321108	0.666761	2.90407	1.11068	1	1	0.846977	0.710505	0.770204	0.814712	0.939792	0.678604	1.35441	1	1.8071	0.509536	4.91836	2.4762	0.639096	0.25656	1	1.15374	0.0443171	1.40754	1.16354	0.0739963	1.24544	1.70299	4.59309	1.89407	0.78272	0.58576	4.37813	1.72491	1.7285	2.84778	1.45278	2.52415	1.17039	1.15748	2.20671	1.96475	0.626855	1.81514	0.121151	0.218243	0.749677	0.33367	1.2853	0.729523	0.869665	0.596354	1.35321	6.76624	37.0827	2.91684	1	2.35328	0.287257	2.06721	1.32711	0.68191	0.768476	0.843221	1.27713	1.17206	1.14637	0.178951	2.75555	1.1378	0.954123	1.21986	1.32084	1.25949	2.21726	4.19709	2.77502	2.15753	0.395542	0.299765	1.68169	2.7349	0.425342	0.756881	3.33463	0.542016	0.710197	1.95431	0.245634	0.744045	0.0412424	1	0.142846	1.2058	3.96651	0.271499	0.130013	0.312429	1.19605	1.1659	1.24737	1.22152	1.23121	1.42555	1.38242	1.14394	1.19031	0.997585	0.167162	0.586537	2.09208	1.35468	0.751363	2.51897	3.13096	0.0910756	0.905262	1.65392	1	1	0.247464	1.58272	1.13251	0.516938	1.44137	0.25317	0.634394	0.327389	0.412591	0.126133	1.56719	0.662474	0.841838	1.33003	1.28344	1.3547	1.30561	1.37288	1.20703	1.32716	0.103504	0.0266715	1.13783	0.590629	0.760422	0.422563	1	1.24036	1.61837	1.57332	1.70254	1.32756	1	0.976726	0.671268	0.951067	0.626312	1.0121	0.898426	1.71886	1.22612	1.37639	2.16759	1.65866	1.9061	1.58634	1.14206	1.23845	0.958228	1.17864	1.25261	0.717431	1.05913	1.67236	1.70836	2.25094	1.30191	1.30983	0.585565	2.08139	1.40923	0.71983	7.54795	0.769524	0.142605	1.52997	0.971272	0.295319	0.816936	1.11642	1.23356	2.79695	1.22835	1.06496	3.28162	0.929592	1.55281	0.139141	1.11817	1.29115	1.09619	0.448567	0.891752	0.894925	1.7222	0.407092	0.281295	0.41799	1.70316	2.35592	0.937891	1.33072	0.897169	1.14243	1.2726	1.00785	1.25748	1.50936	0.564311	1.13998	0.17926	0.913689	1.68436	1.70618	0.719159	2.49513	1.59578	1.02612	1.42293	0.909162	1.06997	1.16781	1.2305	0.414336	0.927321	1.01742	1.45848	1.5211	0.635832	2.35507	0.137005	0.930127	1.09312	1.05522	2.31103	1.91373	1.82274	0.886165	1.12521	0.810495	1.04484	0.829363	0.618395	2.36481	1.53582	2.26571	2.32346	2.21968	4.13638	2.19179	0.73701	0.671979	1.85078	0.627335	2.51676	1.59629	0.969561	1.27405	1.86071	1.67753	1.64535	1.49557	0.554756	1.53134	1.2982	1.12877	2.30399	1.28107	1.39933	1.55371	1.65049	1.99818	1.21306	1.94869	1.99701	1.3038	1.44584	1.94776	0.653729	2.07539	1.50458	0.126142	1.2839	1.11156	1.24437	1.4466	0.944481	1	1	1	1	1	2.42624	1.17976	0.745861	1.50984	1.35727	0.394127	0.877028	0.701937	2.97267	1.53604	0.0801225	0.784133	0.521783	1.1977	0.886147	0.330808	0.207184	0.531102	2.40677	0.0667394	0.0194494	0.966253	0.302859	1.94202	1.28828	1.67788	0.199563	3.41725	0.707179	1.36584	1.00803	1.04443	0.972126	1.0094	0.179296	1.50722	0.614415	0.638772	0.859993	1	2.21352	0.908961	1.37814	0.796963	1.13543	2.12204	1.28474	0.0385325	20.4283	0.214417	0.0561617	2.14021	4.27286	1.33121	0.262991	1.09422	0.99108	1	0.969872	0.873734	0.767528	0.682609	3.14503	1.47653	1.13122	1.08886	1.12283	0.779507	0.764269	0.753323	0.519057	0.660313	6.40903	0.73433	0.227514	0.906557	0.502369	1.00794	0.598963	1.05486	1.96138	0.8089	0.410137	1.39507	0.767609	0.177252	0.59878	0.312039	0.375872	0.71368	0.641733	0.782987	0.763224	0.84547	6.69037	0.810293	0.605027	2.39215	0.709643	0.0231704	1.06867	1.66514	2.42138	1.10571	0.438936	0.656752	0.0751374	0.226508	0.926295	0.136593	1.55101	0.260519	0.214202	0.0800234	1	0.0638832	0.184975	1.01614	0.0628629	1.08083	0.489353	0.807389	0.812101	1.15986	0.858138	0.0869766	2.19913	0.234433	0.636492	1.04697	1.16811	1.08502	0.111826	1.15173	2.60956	1.21023	0.495821	1.58966	0.913273	0.00942737	1.1633	1.04631	0.905078	0.857864	0.173985	0.386373	0.764539	0.116993	1.18605	1.35165	0.938417	0.327137	0.695825	0.792293	1.50856	1	1.22332	0.0472871	0.851582	0.846273	1.02774	0.732494	0.521938	1.5389	0.00632475	1	0.83535	0.835004	2.93452	2.81503	1.19621	1.29479	1.46751	3.98142	3.61562	2.74999	2.52815	3.23407	1.30792	0.95679	1.59993	1.29613
TR20069_Visit 1_Active	2.77664	0.3438	0.727286	4.09485	2.35662	1.22373	2.12748	0.905854	1.88594	1.60182	0.188773	6.64385	2.77221	1.53174	1.26199	5.87418	0.968835	0.902423	2.07185	1.26478	1.44399	2.22751	1.29518	1.21508	0.0389519	0.459148	2.34539	1.31841	0.133215	2.27995	1.31893	1.10643	1.52667	2.04963	2.16602	1.08138	0.926489	0.8851	0.0721776	1.1946	1.39849	0.871342	1.22865	1.49946	1.14375	0.947109	2.37839	0.426939	0.953166	2.03547	0.529443	0.463312	1.75372	1.52958	1.97013	1.36429	1.37764	0.387015	0.826232	1.00213	1.77667	0.782155	2.57348	0.0281759	1.55401	1.33812	1.09067	0.171514	1.33453	0.174956	1.3734	1.25301	1.83313	1.34721	1.06952	0.295191	1.17767	1.62295	1.40586	2.22288	1.48477	1.06401	1.27496	0.892626	2.24331	1.73961	1.10455	1.08222	0.541469	0.431704	0.742752	0.0625078	0.164403	0.499068	0.996124	2.04984	1.20366	1.66354	1.5656	1.97337	0.955875	1.24077	1.37523	1.44933	1.71888	2.81727	0.703387	0.855415	1.04813	1.82814	0.979101	1.46988	1.44967	0.914138	1.34207	2.10749	1.11178	1.6556	1.31228	1.25311	0.403198	0.729363	1.24421	1.30502	2.42428	0.956695	1.01969	1.09452	0.806482	0.128326	1.05259	2.71751	1.78301	1.47348	1.16901	0.648681	0.837802	1.71337	0.837624	1.29857	0.799469	0.971447	0.602952	1.81563	3.85574	0.469051	0.547486	1.43206	1.98066	2.34717	1.96928	1.58191	0.910284	1.21305	1.60551	1.55668	1.23748	1.66134	2.17227	1.45355	4.01031	1.53193	1.31252	1.80761	1.24249	1.58923	3.94928	1.64384	0.835879	1.99594	1.81929	1.19502	2.26388	1.55503	2.14901	0.957504	0.33409	1.00188	1.40044	1.09735	1.60627	1.30354	2.1803	1.39589	1.35447	1.31621	1.58123	0.767997	0.00719697	0.0314751	1	1.35688	1	2.03816	1.13021	1.52521	2.94529	1.10302	0.948965	1.15612	1.59215	2.38249	1.07463	0.349455	0.0677831	0.0681883	0.873147	0.301476	2.16091	0.0437094	0.0386821	2.2454	0.979988	1.03745	1.1891	0.986342	0.335863	0.895689	1.17075	1.3988	2.49179	1.7488	1.21516	1.0041	0.0100704	1.89489	1.27731	0.594196	1.21932	2.31175	1.80176	2.15309	1.1563	0.038995	0.0757621	1.66164	1.03665	0.00750582	1.69335	1.57441	1.68809	0.056661	0.369963	0.318651	0.120103	0.5834	0.480905	1.38576	1.20067	1.63288	1.77312	2.38488	4.1576	1.54111	0.660206	0.124242	0.0920043	1.90837	1.4066	1.13843	2.92828	1	2.05557	2.01905	1.63839	1.12095	1.05068	1.71565	0.496515	1.47057	2.29762	1.87556	1	1.78561	1.68901	1.45715	0.356553	0.995076	3.11819	9.12128	0.353195	0.509412	1.52043	1.7296	0.0721646	1.52095	0.681747	2.65974	1.52834	2.70924	1.10763	2.54246	1.59975	1.56805	1.57582	0.991976	1.7116	1.16214	0.27023	3.39896	0.255967	1.47783	1.51328	1.18559	2.41441	1.69415	1.62068	1.93604	1.00648	1.51832	0.917716	4.9965	0.915774	1.41	1.15312	1.68789	0.0649151	0.145083	1.54925	2.27724	1.63283	1.43061	1.2915	1.65085	1.91435	2.38251	1.34752	1.89275	1.16506	0.0486868	2.06841	1.65675	2.1315	1.47216	0.63153	1.72669	0.751118	0.99793	1.54993	0.128822	0.711056	1.66296	2.25071	1.91619	0.135109	2.72731	1.00713	1.91676	1.87307	0.453291	1.06421	1.26706	1.41073	0.333728	2.03004	1.10151	1.44919	1.58618	1.97086	1.34267	1.45499	0.704802	0.952692	1.07653	1.43623	1.44209	0.420194	3.09721	1.38507	1.22894	1.46238	0.0113503	0.633005	1.26242	9.5002	6.37621	2.94274	1.42109	1.93291	1.47558	1.37866	1.52775	0.403577	0.899942	1.40123	2.15259	2.42017	0.866932	0.0999873	1.04999	0.189684	0.74153	0.4378	0.334403	2.25747	0.273352	2.08588	1.73784	1.00398	1.95021	1.79197	1.77761	1.85306	1.41163	2.20765	3.31057	0.809779	2.223	1.38277	1.93706	1.85889	0.00621523	1.25314	1.82174	2.3031	1.02957	1.66543	1.24141	1.37209	1.78435	1.22449	1.68066	1.69912	2.64954	1.32072	2.56927	0.967372	3.2026	1.64236	1.92869	3.54186	1.76564	2.36632	1.909	1.52886	2.56236	1.54097	1.76973	2.06278	1.65967	2.38189	2.61634	1.3541	2.12744	0.655963	0.669853	0.679461	2.38424	0.500529	1.09175	1.39476	1.49322	1.29126	1.92746	5.15134	1.28691	1.18872	1.00732	1.46698	0.825548	2.32061	2.55646	0.399108	0.100873	1.12658	1.76986	1.35767	0.302243	1.35829	1.63887	1.5057	1.65041	1.4736	2.14497	1.00802	1.15693	0.537867	0.228799	8.09607	0.38411	1.54202	0.909177	1.45818	1.28042	0.407026	0.0343945	0.0379511	0.0366166	0.0237693	0.0224905	0.289429	0.400607	0.2175	1.68108	0.963271	1.52675	1.65413	0.0907927	2.1156	1.45208	1.55772	0.0651736	0.418188	1.25058	1.33065	1	1	0.816417	1.38177	0.970567	1.00578	0.337046	0.501714	1.63947	1.49539	2.27692	0.778739	1.12152	0.3952	1.26131	0.905723	0.987914	0.310472	1.25561	1.34452	1.22875	0.963305	0.487536	1.43076	1.52323	1.44126	1.40402	1.25708	1.17005	0.461552	2.26017	0.645093	0.104524	0.294078	1.84788	0.816633	0.484275	0.909839	1.40341	0.935215	1.3728	1.89136	0.810617	0.480816	0.511669	0.810449	0.981893	1.31728	1.1875	1.09664	0.674301	0.635079	0.196286	2.1568	6.84783	0.681832	1.71905	1.57328	1.25918	1	1	1.08641	1.38607	1.44551	0.967517	0.680326	1.2598	0.0622405	1	4.81278	1	3.96729	2.28063	1.49096	3.58068	1	1.23113	2.62494	1.07742	1.5967	3.92259	0.134101	2.11694	1.83395	0.122087	0.0134976	0.0656357	0.962881	0.471773	0.643788	1	0.503907	1.62498	0.938692	0.894498	0.775216	1.29346	0.664512	1	0.14554	0.752486	0.179621	0.741783	0.679196	1.21285	1.3954	1.33219	0.804577	1.02061	0.612242	2.1992	1.05815	0.723603	1.42378	1.45357	0.894674	0.715456	0.816165	2.81188	1.33254	0.335941	0.541083	0.68241	2.11427	1.04793	1.94754	1.25557	0.722021	2.25404	3.80521	0.5896	4.49834	0.818724	0.0281267	0.970975	1.38161	3.17136	1.39755	1.08609	1.96743	1.93554	0.182281	0.596373	0.216183	1.36016	1.24956	1.52052	0.384955	0.770393	1.38346	1.12059	0.611798	0.124395	1.40387	1.60732	0.719015	0.273271	1	1	0.846977	0.710505	0.770204	0.814712	1.06451	1.1387	0.649203	1	2.8654	0.509536	1.59205	1.21996	0.677833	0.25656	1.38141	0.510739	0.120973	1.00818	1.23249	0.0739963	1.91005	4.55622	1.41261	4.1454	1.59022	1.69166	1.85621	1.03342	1.69591	2.09688	1.96697	2.41232	0.713025	2.86388	2.77754	1.46133	1.06393	0.824776	0.25314	1.07409	1.00865	0.34781	1.65337	2.65829	3.00119	1.00009	2.01409	5.93011	4.30243	2.46631	1	0.431812	0.704776	1.94884	1.27502	1.34248	1.06111	0.513706	2.43174	2.73681	10.1736	0.120052	1.5072	0.833422	4.12022	0.262824	4.56562	1.61591	1.59279	4.44242	4.79142	0.093587	0.747686	1.40782	3.77274	12.427	1.54272	0.756881	2.40972	0.542016	1.11056	3.7911	0.0118524	0.953699	0.0412424	1	0.142846	1.1566	1.2242	0.271499	0.130013	0.138557	1.14117	1.04765	0.81104	1.04005	1.06401	0.850127	1.1864	0.864312	2.59125	1.84121	0.167162	1.856	1.37123	1.31614	0.29697	0.664563	2.58619	0.825156	2.01129	1.91737	1	1	0.247464	1.52242	2.0676	1.48996	3.87916	1.41042	1.47101	0.611311	0.109401	0.126133	1.28946	1.39349	0.714386	1.44021	1.55232	1.05124	0.936741	0.65236	0.898197	1.31773	2.08004	0.481907	1.18518	1.13933	0.746309	0.422563	1	7.06095	1.00632	1.33449	1.09965	1.23174	1	0.976726	0.671268	0.951067	1.38206	1.98152	0.870417	3.87406	1.56336	2.92114	1.9927	1.8035	2.85423	1.02062	1.6008	0.74802	0.625038	0.799517	0.79388	0.504202	0.943614	0.953799	1.34178	2.39518	1.14652	0.741114	0.585565	1.39263	0.644061	0.434525	1.4867	0.655849	2.26963	1.02618	0.62467	0.813667	1.10878	1.09856	1.08452	2.86969	1.32061	0.994276	1.15122	1.94298	2.27452	0.461734	2.73634	2.75662	0.597668	1.87651	1.12558	0.856002	0.647936	0.370373	0.102188	1.22997	1.07884	1.51288	1.50531	0.795722	0.887415	1.03383	0.584157	1.6177	1.1255	0.982541	0.135067	0.61644	1.27833	0.913689	1.06612	2.65136	1.14608	4.26742	4.82158	0.92737	1.09403	0.209303	1.53506	2.77635	2.07339	1.49996	1.47472	3.46857	2.94352	3.28616	1.03519	0.419876	1.29288	0.274928	0.824412	0.665726	1.07954	1.30541	2.3296	1.08108	1.62114	1.26663	0.287372	1.78678	0.42831	1.76407	1.06531	1.95714	1.31831	1.35417	3.22719	1.99031	0.570792	0.499129	1.53171	0.627335	1.83636	1.21707	0.903973	0.895324	1.56544	1.23612	0.53338	1.28718	0.554756	0.243081	1.57008	1.17214	1.16104	1.37892	1.32166	1.85467	1.98066	1.90921	1.5322	2.16777	1.82911	1.52274	2.00205	2.71039	0.653729	1.45356	1.77697	3.40798	1.12265	0.619297	0.706635	2.32361	0.944481	1	1	1	1	1	1.44171	2.91166	0.331188	0.0526016	2.2922	3.39556	1.32024	0.937586	2.21791	1.57181	1.3802	1.79946	1.0212	0.473371	1.01141	4.33939	5.08859	0.183396	0.617667	0.0667394	0.0194494	0.169244	0.262448	0.197173	0.68993	2.37585	0.199563	0.257105	0.982522	0.0828068	0.51876	1.15112	0.965133	0.948893	0.396858	1.02324	0.891957	1.63069	0.605163	1	1.08563	1.46204	2.75081	2.57842	2.10583	1.57373	1.43216	0.0146765	8.08961	1.97569	0.498822	0.40629	1.19975	1.23604	0.262991	2.27263	3.40404	3.19099	2.10472	2.84748	2.57109	1.00262	1.01399	2.79664	0.529575	0.417323	0.447959	0.0505968	0.0647506	0.0533528	0.0939167	1.35217	0.31303	0.306019	0.169153	3.31656	1.33987	3.71051	2.17102	0.180301	0.442054	0.885375	0.66016	0.144173	0.742863	0.177252	0.59878	0.312039	0.375872	0.71368	0.641733	0.782987	0.763224	0.84547	0.870295	0.475711	0.251023	1.20919	1.03252	0.0231704	0.885479	0.971085	0.572424	1.63598	0.0479841	0.709486	0.0751374	1.4458	0.926295	0.136593	2.32064	0.260519	0.214202	3.18185	1	2.13964	4.01705	0.852714	0.303916	3.0402	0.310866	0.492552	0.78774	1.87565	1.51509	0.0869766	0.057331	0.974084	1.66921	1.15927	2.77371	0.924142	0.111826	1.28016	1.88062	0.961115	3.6469	1.73122	3.95173	0.494364	0.962482	1.52234	1.27873	0.890615	1.5542	1.58587	0.979247	0.116993	0.686427	1.19022	5.43462	0.676033	0.467841	1.23825	1.27672	1	1.99646	0.0472871	0.851582	1.27046	0.85495	0.732494	0.521938	1.23672	0.00632475	1	1.17359	1.39072	0.647705	0.88828	0.816342	0.828645	0.867642	0.503675	0.504259	1.74978	0.870157	0.880912	1.14801	0.760074	1.35725	0.333297
TR10013_Visit 1_Active	1.26164	0.919023	1.7751	0.136451	1.10603	0.75742	1.06116	0.98561	1.09374	1.21157	0.171128	3.167	1.6314	1.66748	0.693617	2.46918	0.644493	0.589357	1.76417	1.70635	1.1021	1.43599	0.73745	1.11475	0.0389519	0.0888339	1.72422	1.15763	0.133215	1.13413	1.05065	0.784898	1.34451	1.18175	1.16994	1.19577	1.38755	1.19212	0.0562946	1.27067	1.16297	0.608971	0.297168	1.63849	1.20682	1.17616	0.890199	0.266872	0.900142	0.854535	0.472157	0.463312	0.825137	2.32162	1.10002	0.651707	0.807295	0.906291	0.935291	0.916832	1.10961	0.535818	0.550459	0.0281759	1.05695	1.25921	0.237375	0.171514	1.18618	0.174956	1.21148	1.09368	0.973923	1.20486	0.708272	0.824243	0.866974	1.05646	0.909336	0.601375	1.13633	1.17228	1.90706	0.79032	1.20349	0.889146	0.86995	0.873488	1.35202	0.938889	0.69066	0.00631368	0.748409	0.494929	0.592616	1.57781	1.20899	1.41977	2.14691	1.26454	1.07778	0.992065	1.10393	1.35027	1.09404	1.642	0.164865	1.34309	0.90317	1.42517	1.18587	1.36866	1.30093	0.357677	1.30846	1.21585	1.63449	0.796805	1.92985	0.919698	80.9963	2.38133	0.694081	0.828335	0.545529	0.712144	1.01215	0.954175	0.616205	0.128326	0.877687	1.12131	1.90014	1.20208	0.745884	1.7627	0.868633	1.90419	0.924072	1.2599	1.22389	0.803472	1.09912	1.24375	1.35882	0.368112	1.29516	1.49363	1.31212	1.51992	1.64157	0.641581	0.989302	1.05902	1.73049	1.11999	0.898285	1.19066	1.13595	1.56685	2.08495	0.978286	1.1972	0.994926	1.56616	1.1799	0.823589	0.814697	1.09197	1.14855	1.46493	0.846152	1.29318	1.26465	0.661581	2.15234	1.45602	0.753766	0.490732	0.79103	1.06318	1.33931	0.816419	1.28263	1.80323	1.45541	1.4902	0.767997	0.00719697	0.0314751	1	1.56284	1	0.761568	0.723391	1.06075	1.08917	0.743066	0.969555	1.02805	1.0925	1.16416	0.736555	0.344925	0.294856	0.118022	1.61763	0.301476	1.00433	0.0437094	0.0386821	0.806274	0.741615	0.832764	1.19589	1.63564	2.32604	1.8228	7.26312	0.907423	1.92259	1.42443	1.00881	1.07901	0.0100704	1.3983	2.61054	0.594196	0.838863	0.926819	0.636533	1.34833	0.444305	0.038995	0.011963	0.848926	0.560551	0.128985	2.12209	1.01513	1.61488	0.329488	2.25222	3.61921	0.674793	0.110894	2.80923	0.949113	2.19647	1.2786	1.19862	0.590158	0.0836739	1.00004	0.443668	0.124242	0.0800835	1.20925	0.939656	0.849769	1.03286	1	1.24267	0.332355	1.10823	1.42451	1.51003	1.33228	0.236505	1.24285	0.897002	0.960589	1	0.874073	0.492653	0.984807	0.581782	0.795244	0.633	0.909387	1.26881	0.911011	1.34781	1.53155	0.0721646	0.738598	1.27971	2.33172	1.35028	2.03669	1.39303	4.94483	1.4898	0.849996	1.96499	1.74557	0.579981	1.05059	0.306994	3.58973	1.71429	1.23043	0.755555	1.49038	1.18056	1.41088	0.997017	0.671063	0.886531	1.61783	0.602006	1.25002	3.608	0.628081	1.2024	1.47483	2.11941	0.880485	0.772585	1.91341	1.9369	1.19365	1.9706	0.613172	0.566377	1.38075	1.30148	0.986258	2.75473	0.487549	0.708793	0.664826	0.697704	0.0995875	1.33436	0.567936	1.11115	1.14891	1.03517	0.128822	1.50583	0.4495	0.589628	0.768429	0.540885	0.785726	1.07327	1.45865	1.43381	1.00086	1.16538	0.864058	0.896416	0.647341	0.791182	0.799646	0.978532	1.19254	1.25504	0.911312	1.03491	1.17608	0.807366	0.997019	0.995825	1.4556	0.878868	0.875395	1.31612	0.996726	2.33089	0.0113503	0.633005	1.44362	0.083296	0.0526285	0.0833226	1.09668	1.24021	0.660695	0.422415	0.838552	0.403577	2.16878	1.15381	0.75355	1.10858	0.79515	0.825988	1.65717	0.812899	3.61995	3.87585	2.07539	1.51465	2.26452	1.3116	1.56994	1.74093	1.57529	1.34698	3.97712	1.69067	1.35359	1.49481	0.526417	1.00296	0.695381	1.17364	2.04682	0.912561	0.00621523	1.20853	0.787573	1.48443	0.826519	1.69615	1.45145	1.78811	1.01672	1.10644	2.01939	1.40203	0.861567	1.51579	0.49262	1.51053	1.11066	2.31583	0.764571	1.11858	0.95155	0.832539	1.1886	0.8591	1.02368	0.598548	1.11348	0.921078	1.49125	1.69019	1.29449	1.30794	1.8008	0.654991	1.42543	1.41746	1.19741	1.46542	0.86486	0.845025	1.20183	1.83126	1.04197	0.889248	0.142149	0.505892	0.548031	0.684755	1.07925	1.30068	1.19588	1.40183	0.294654	1.72424	1.49351	1.17239	0.302243	0.773289	1.35173	1.57442	1.98966	1.42538	0.998052	1.16928	1.2885	1.27664	0.888211	0.552755	0.192925	0.871525	1.36012	1.93975	1.09335	0.407026	0.0343945	0.0379511	0.0366166	0.0237693	0.0224905	0.289429	1.03537	0.972602	1.37908	0.66251	1.17964	1.33198	0.0907927	3.00976	1.10364	0.670512	0.0651736	0.249651	1.09396	2.38318	1	1	1.25022	1.74975	1.14259	0.881729	1.15808	1.01897	2.07516	0.855589	1.23395	0.678152	3.47699	1.2523	0.926759	0.626761	0.181438	1.37359	0.8131	0.370786	0.274019	0.883704	1.32154	1.18853	3.12928	0.215051	1.0171	0.380073	1.23993	0.719577	1.16639	0.0670596	0.855417	0.412885	1.10755	0.816633	0.899017	1.42748	0.90464	1.02163	0.701716	1.62151	2.191	0.648361	0.392718	1.91657	0.76701	0.778741	1.34045	0.364086	1.13727	0.844539	0.196286	0.953502	0.85476	1.09742	0.841984	1.24447	4.2219	1	1	1.13463	3.11208	1.78208	0.813317	0.680326	1.62748	0.0622405	1	0.980401	1	0.809954	1.41851	1.30108	1.44918	1	0.797657	0.755007	0.814908	2.79878	2.9609	0.134101	1.55007	1.55278	0.122087	0.452038	0.0656357	0.962881	0.471773	0.643788	1	0.503907	1.16273	1.17648	1.00548	1.81725	0.724757	0.664512	1	0.14554	0.752486	0.179621	0.741783	1.56348	0.417713	0.737298	0.905198	1.41478	0.963995	0.206801	0.820879	1.94735	0.922983	0.973857	0.981589	0.679339	0.682986	0.244953	1.22362	0.840864	1.16077	1.1637	0.934666	0.965125	0.920634	2.03704	0.955535	1.10328	1.51897	5.25718	1.65239	1.53552	0.818724	0.0281267	0.970975	0.531957	12.7166	1.67052	1.09936	0.975415	1.36681	0.787322	0.596373	0.0443437	0.50126	1.24811	0.669685	0.384955	1.60781	2.63338	0.494057	0.809457	1.30357	0.321108	1.96847	1.74239	1.77999	1	1	0.846977	0.710505	0.770204	0.814712	1.04254	1.35193	1.15881	1	2.18977	0.509536	1.4865	0.768463	3.43856	0.828239	0.852269	0.74937	0.0819435	1.13403	0.937449	0.0739963	0.960708	33.6638	2.03912	1.20865	1.39216	2.21273	1.18022	1.22815	1.01753	1.29038	0.708635	3.46155	0.604559	1.07586	4.7531	1.25136	1.81745	1.44858	0.812279	1.39557	1.36286	0.929604	0.890043	0.958055	1.24286	0.774659	0.542802	1.79025	1.44934	2.03479	1	0.847881	0.908646	0.841394	1.07613	2.01279	2.1006	0.578079	0.884286	2.42685	2.10947	1.63617	1.14176	2.03933	1.07745	0.631709	0.0690606	2.77161	1.22452	11.0964	0.903587	0.093587	1.45301	0.550532	1.88642	1.76106	0.14029	0.756881	1.59872	0.542016	1.39645	9.27354	0.0118524	0.959045	0.0412424	1	0.142846	2.14569	0.934957	0.271499	0.433299	2.24413	0.9141	0.813003	0.834576	0.861273	0.823069	0.874776	0.837345	1.25362	0.163999	0.65564	0.167162	1.10306	1.71533	1.19791	0.0447622	0.606649	2.10349	0.919601	0.826755	1.27215	1	1	0.247464	1.14456	1.23023	1.95984	1.74135	0.25317	2.18365	3.20827	0.94287	0.126133	1.69185	0.645193	0.880531	1.23447	1.10601	0.958571	1.0147	1.83369	1.22886	0.973806	1.13832	0.0266715	0.733716	1.10403	0.921981	0.422563	1	1.27218	1.04138	1.10158	1.00596	0.926882	1	0.976726	0.671268	0.951067	0.892865	0.794787	1.04635	1.17271	1.15058	0.785588	0.926038	1.01485	0.914646	0.981884	0.919419	1.24727	1.03889	1.34218	0.950332	0.961539	1.34951	1.03758	1.02756	1.58573	1.13556	0.992609	0.585565	1.10514	1.72825	2.52717	1.79877	0.589845	0.625375	1.14043	1.21362	1.02454	0.722745	1.15732	1.0859	1.0661	1.06535	0.927064	1.7516	0.268341	0.494927	0.550974	0.753065	0.470385	1.18392	0.943375	1.06907	0.428932	0.824567	1.31618	0.686122	0.782106	1.06719	1.87403	0.935829	1.15628	0.560449	0.53477	0.508853	0.400072	0.529194	0.150983	1.40895	0.633991	0.791496	0.913689	0.475547	0.995409	2.82243	2.57629	2.27136	1.23405	2.13927	0.209303	1.38664	1.51555	0.752708	0.84723	0.558443	0.720677	1.15303	1.04585	0.496466	2.02624	0.445109	0.0948339	1.00907	0.55355	0.379541	1.03273	0.841616	0.966271	1.68935	0.976703	0.0674155	0.60987	0.622741	1.41097	1.19738	0.969385	0.9253	1.30607	3.11322	1.04657	0.411842	0.495628	0.269073	0.627335	1.13002	1.42904	1.23001	0.676696	0.960841	1.09188	1.44205	1.12131	0.554756	0.243081	0.756675	1.15721	1.35984	1.56618	1.35594	2.26527	0.916584	1.2435	0.746907	0.871025	1.58001	0.80315	1.44723	0.911244	0.653729	1.05721	1.69426	0.272757	1.72627	0.912719	1.09749	1.20263	0.944481	1	1	1	1	1	1.71647	0.0379023	0.331188	0.852307	1.23661	3.97387	1.00159	0.573143	0.500242	1.01735	0.939283	0.963943	1.23196	1.48754	1.75541	0.317389	0.207184	1.1456	1.21858	0.169434	0.409329	2.078	0.262448	0.0239466	1.05229	1.42505	0.199563	1.00781	0.544368	1.10434	1.37528	1.25629	0.989636	1.0795	0.179296	2.3749	1.41956	1.50246	1.96671	1	1.18668	0.574958	1.65364	0.77813	1.71917	0.974115	0.694029	0.0146765	4.19413	1.45947	0.153606	1.70453	1.82518	1.32953	0.262991	2.58403	1.60108	1.97153	1.76154	1.57969	1.98907	0.651055	1.22989	0.99804	0.759547	0.604104	0.730572	0.508488	0.585754	0.578787	0.491301	1.18973	1.24726	1.08349	1.0412	1.65636	1.00585	2.71725	1.62339	4.94782	3.94247	0.421235	1.41777	3.00889	1.83668	0.177252	0.59878	0.312039	0.375872	0.71368	0.641733	0.782987	0.763224	0.84547	3.26621	3.13031	2.67382	0.300162	1.20623	0.0231704	1.23443	0.789682	1.36745	1.39807	1.25676	1.76106	1.81848	0.226508	0.926295	0.136593	1.90379	0.260519	0.214202	0.0800234	1	1.65246	0.751761	0.94216	1.29434	0.981028	0.772701	1.60044	0.476838	1.56149	4.11121	0.0869766	17.1583	1.67137	1.76055	1.11447	1.83204	1.63597	0.111826	0.28087	0.641585	1.07773	0.549202	1.75338	1.19887	0.490447	3.18736	0.792999	0.833463	2.8559	4.41315	0.922589	0.840215	0.116993	1.17425	0.782133	0.997916	1.38083	1.07841	1.17588	0.791441	1	1.00149	0.0472871	0.851582	0.718244	0.754115	0.732494	0.521938	1.19241	0.00632475	1	1.53044	1.63454	0.947768	0.959154	0.99166	1.0646	1.07698	0.827424	0.801034	1.18696	1.10268	1.0499	1.19966	1.61416	1.08085	2.28148
TR10015_Visit 1_Active	1.5783	0.503646	1.4204	0.136451	1.05694	0.946053	1.02724	0.564336	1.71585	0.885103	0.117789	0.512372	0.962235	1.60155	0.747982	0.967375	1.04145	0.584718	1.67355	1.00231	0.984824	1.35034	1.38329	0.88329	0.0389519	0.0781589	1.41484	1.063	0.133215	0.897471	1.03788	0.612008	1.31058	0.867915	0.600766	0.920004	0.396224	3.03962	0.122896	0.868831	0.679972	0.453276	0.98303	0.544449	1.01335	0.743287	1.31169	0.166831	0.0937828	1.01542	0.242395	0.463312	1.05741	1.46855	1.31043	1.51828	0.988758	0.108693	1.00173	0.726436	1.01548	0.50686	0.441619	0.0281759	1.50315	0.832439	0.237375	0.171514	1.3445	0.174956	0.813584	0.906595	1.0474	0.758964	0.791651	0.191586	0.723414	1.00653	1.08694	1.62331	0.960938	1.00442	0.559775	0.182012	0.928286	0.554733	1.00791	0.623452	0.257549	0.379257	0.585246	0.00631368	0.164403	0.508443	0.642887	1.10231	0.922203	1.06673	0.928088	0.920947	0.971393	1.04648	0.667439	0.72404	0.79967	0.729429	0.164865	1.20869	0.868403	0.966016	1.19171	0.784385	0.834375	3.12934	1.26663	0.666598	0.320948	0.206699	2.23308	0.1005	0.320209	0.822387	0.570996	1.00013	2.16128	0.547224	0.690635	0.734624	0.851282	0.128326	0.965113	0.0970963	1.45928	0.798401	0.487689	0.929121	0.908733	0.825226	0.762923	1.15831	0.96094	0.630128	0.685526	1.01433	0.684211	0.293276	0.347832	0.884664	0.798325	1.30421	1.19241	0.715086	1.38379	0.642945	0.913329	1.16197	0.908891	1.20494	1.31397	1.37454	1.93937	1.51825	1.07917	0.176936	1.13816	1.03293	0.062839	1.00764	0.934673	0.579823	0.703266	0.921034	0.961092	1.2554	0.974538	1.29882	0.950474	0.196384	0.790201	0.962202	1.13489	1.16116	0.947766	1.23065	1.85749	1.09836	1.66835	0.767997	0.00719697	0.0314751	1	0.59393	1	1.02901	1.64293	0.449239	0.658674	0.628003	0.825297	0.787398	0.729364	0.549065	0.267784	0.438058	0.0677831	0.0381464	0.98543	0.301476	1.33746	0.0437094	0.0386821	0.920849	2.65105	1.1375	0.868564	0.704581	0.390298	0.942491	1.03581	0.665504	0.880883	0.457824	0.971313	8.68294	0.0100704	1.17481	1.23254	0.594196	2.153	0.84962	1.05538	0.858782	0.429215	0.038995	0.0502352	0.881821	1.11337	0.0672441	1.45854	0.813804	0.353019	0.056661	0.797695	0.279697	0.727311	0.110894	1.04362	0.85011	1.32223	1.09578	0.454053	0.94966	0.0836739	0.603976	0.30471	0.124242	0.0959315	0.716081	0.788821	0.799951	0.497118	1	0.228938	0.332355	0.606948	0.347519	1.09899	1.44883	0.236505	0.66629	0.614708	0.52939	1	1.01091	0.422494	1.28585	0.061798	0.673147	0.495713	0.40007	0.350833	0.219444	1.00312	0.407404	0.0721646	0.504379	0.92491	1.05052	0.534261	1.19064	0.550423	2.47802	1.95006	0.519968	0.56501	1.0402	1.34613	1.4363	0.0822293	1.00515	0.889689	1.44713	1.67029	1.38633	0.812503	1.25421	1.47863	0.118347	0.0396766	0.781016	0.385302	0.769881	1.32457	1.13841	0.833363	0.870188	1.2379	1.15127	0.587276	1.40096	1.11526	0.11355	0.20415	0.787748	0.530431	1.0173	0.497995	1.45203	0.743838	4.08605	0.645697	0.772992	0.587277	0.0995875	1.15052	0.95094	0.676693	1.17192	0.272738	0.128822	0.147689	0.965087	1.06008	1.06296	0.660544	1.23241	0.949219	0.828156	0.974141	0.942679	0.8053	0.644955	0.898414	0.560735	0.662491	0.672357	0.716118	1.22438	0.821193	0.727691	1.02318	1.48999	0.0419645	1.6405	1.42369	0.862334	0.417737	0.375055	1.03062	1.29755	2.89311	0.0113503	0.633005	1.06161	0.083296	0.0526285	0.0833226	1.30908	0.914349	0.804639	0.683351	0.946462	0.403577	1.26267	0.578918	0.82698	0.816207	0.639556	0.787339	1.46958	0.687825	2.05702	2.54454	1.85486	3.09035	0.741975	1.92846	1.62301	2.46711	1.40582	1.98059	4.72892	1.11715	1.43001	1.10725	1.21305	0.531077	0.762181	0.847119	1.60076	0.725668	0.00621523	0.992479	0.637285	0.535686	0.463911	1.16226	1.07886	1.22806	0.880802	2.06568	0.870314	0.958646	0.627507	1.08482	1.23884	1.39604	0.228818	1.62651	0.521862	0.830778	0.672858	0.588799	0.600574	0.668321	0.759988	0.602543	1.15572	0.613319	0.968039	1.41122	1.06094	0.758594	1.49226	0.551308	0.749661	0.40859	0.864344	0.83522	0.585808	0.528589	1.0455	1.21698	3.03475	0.55645	0.584166	0.435895	0.83476	0.0415409	2.22692	0.809221	0.647234	0.743542	0.547667	0.967396	1.85076	1.67951	0.302243	0.349157	1.11569	0.933483	0.712025	1.08154	0.724986	3.8693	1.1079	0.256675	0.172162	0.221194	0.267638	1.12818	1.39958	0.842108	0.794077	0.407026	0.0343945	0.169061	0.0366166	0.0237693	0.0224905	0.289429	0.223523	0.0382419	1.20271	1.35161	1.26462	0.490699	0.0907927	0.25277	0.965005	0.955614	0.0651736	0.175003	0.836421	0.830947	1	1	0.726631	1.36263	2.8336	1.35144	0.637727	0.264226	0.0974681	0.552593	0.864174	0.680907	0.222735	0.189486	0.208948	0.219027	0.181438	0.310472	0.101364	0.118789	0.23414	0.0555217	0.0575509	0.0456944	0.542618	0.215051	0.0532132	0.151621	0.0676337	0.0715689	0.198698	0.0670596	3.45159	0.0830106	0.320321	0.816633	1.00459	0.976235	0.956748	0.774672	0.40822	0.419841	0.634059	0.12522	0.114374	0.483958	0.803284	0.3632	1.53939	1.02064	0.698106	6.61924	0.196286	1.09951	0.548532	1.48108	0.600985	1.79963	1.12103	1	1	0.700904	0.494438	1.37259	563.781	0.680326	1.49468	0.0622405	1	1.66279	1	3.00456	1.51819	1.27641	7.3258	1	0.854964	1.59982	1.02026	1.04268	0.933743	3.27494	1.04092	1.70967	0.122087	0.0134976	0.0656357	0.962881	0.471773	0.643788	1	0.503907	1.03249	0.149367	0.885272	0.684713	0.903168	0.664512	1	0.14554	0.752486	0.179621	0.774607	0.298587	0.139887	0.697414	0.76737	5.69794	0.587997	0.206801	0.998635	0.668618	1.24273	0.697143	0.771733	0.472498	0.403178	3.57952	1.26694	0.986472	0.984694	0.699653	0.923428	1.07748	0.709887	0.762372	1.05368	0.913792	1.47873	4.42987	0.162808	1.36675	0.818724	0.0281267	0.970975	0.449655	0.29154	1.41029	0.995194	0.945568	0.835517	2.3574	0.596373	0.289792	1.24448	0.672613	0.406296	0.384955	0.386022	0.586113	0.634943	1.47401	0.362771	0.321108	1.31394	1.14833	0.503041	1	1	0.846977	0.710505	0.770204	0.814712	0.530777	1.58264	2.47772	1	2.67564	0.509536	0.315049	1.53665	1.66479	0.25656	0.888121	0.13127	0.0640912	0.743366	0.893654	0.0739963	1.00969	0.410636	2.00835	0.906433	2.23819	1.31211	1.12033	1.91754	0.436924	2.41914	0.289686	0.0993843	0.478362	1.02904	1.36126	1.34984	0.160657	0.104343	0.121151	1.14071	0.132858	0.135907	1.06941	0.187216	0.639611	1.21541	0.99395	3.26039	0.54158	0.85102	1	2.35964	0.71278	0.720003	0.798534	2.14776	1.8076	0.0422097	1.18828	1.50887	2.17391	0.0493552	0.0873641	1.4021	1.43477	0.349639	0.141046	1.58984	1.45262	0.4552	0.920543	0.093587	0.2628	0.0781986	1.76675	0.114111	0.14029	0.756881	0.752758	0.542016	1.48329	7.61805	0.0118524	1.02945	0.0412424	1	0.142846	1.55352	0.153179	0.271499	0.130013	0.138557	0.741153	1.07795	1.21871	0.631851	0.879258	0.998548	0.52815	0.710648	0.85632	1.01587	0.167162	1.1347	3.1242	0.795324	0.0447622	0.0925609	2.62703	1.16898	0.385023	1.45903	1	1	0.247464	1.19035	1.2479	1.05032	0.955788	0.996888	0.677105	1.85221	0.4413	0.557283	0.91955	1.36842	0.896662	0.722655	0.794298	0.73893	0.830951	0.729311	0.620254	0.694751	0.658408	0.915564	1.05892	0.102617	1.08897	0.422563	1	0.607493	0.544334	0.479257	0.737695	0.919522	1	0.976726	0.671268	0.951067	0.864643	0.880573	0.902394	0.58237	0.877002	0.938711	1.64087	1.36522	0.362692	0.661355	0.735028	0.663299	0.716842	0.78091	1.15117	1.03863	1.0416	0.642861	0.408448	0.387031	0.199631	0.499062	0.585565	0.417928	0.672158	0.84161	5.20739	0.476629	0.323849	0.471774	1.11341	1.70269	0.864815	1.28423	0.742496	0.509957	1.26588	0.858027	0.449017	0.268341	0.166774	0.849872	1.89947	3.30473	0.795387	0.799851	0.980495	0.480438	0.615258	0.927597	0.14135	0.61055	0.595022	1.73975	0.460624	0.392969	0.541485	0.621853	0.608026	0.339825	0.460223	0.150983	0.302164	0.491434	0.512793	0.913689	1.65502	1.30062	0.678911	3.27657	1.25812	1.00082	0.821331	0.209303	0.871869	0.438505	0.990381	1.02599	1.77469	0.628013	0.744132	0.674173	1.06569	3.08882	1.16572	0.0948339	0.449681	0.265913	1.08439	1.15074	0.410166	0.6939	0.782043	0.750876	2.08206	0.151989	0.366714	0.550371	0.586572	0.884353	1.01054	1.16581	2.72915	0.871203	0.53856	0.598871	0.269073	0.627335	0.383431	0.603793	1.059	1.18731	0.888861	0.856411	0.544893	1.01073	0.554756	0.243081	0.722751	0.873759	0.663466	0.764213	0.739348	0.724092	0.901638	1.17426	1.09405	0.706015	0.271623	1.26888	0.81851	0.747705	0.653729	1.11032	1.41452	1.06343	0.484893	0.530975	0.582831	0.801324	0.944481	1	1	1	1	1	1.20986	1.45067	0.331188	2.36926	0.943246	4.15133	0.56926	0.774132	0.0355696	0.705464	0.879127	1.20336	1.07824	1.08919	1.27132	0.690243	0.207184	0.183396	0.983623	0.0667394	0.0194494	0.169244	0.262448	0.308689	1.77659	2.02203	0.199563	1.35093	1.06086	0.777537	0.997941	0.98345	0.695341	1.46651	0.179296	1.00159	1.0848	1.28091	0.160138	1	0.638617	0.842548	1.76083	1.32063	1.83454	1.89442	0.582389	0.123266	0.440358	1.05675	8.09925	0.322505	0.115163	0.720002	0.698219	2.40091	0.698017	0.732743	0.644653	0.659642	0.521783	0.621872	0.105476	1.21452	0.16851	0.0466499	0.21759	0.3806	0.437015	0.0533528	0.0939167	1.49886	0.0569729	0.0357688	1.4625	0.979605	1.90732	3.41868	2.02427	0.655994	4.01999	0.170971	0.0585385	0.144173	0.642604	0.177252	0.59878	0.312039	1	1.55777	0.641733	0.782987	0.763224	0.84547	3.84078	0.269382	0.922977	0.300162	0.763827	0.0231704	1.63713	2.03156	1.83767	0.635096	0.0479841	0.908581	1.35161	0.480605	0.926295	0.136593	1.16401	0.260519	0.214202	0.0800234	1	0.0638832	0.45829	0.947323	2.16882	1.44373	0.0716154	0.131534	1.84742	1.30961	1.65998	0.0869766	0.057331	0.234433	1.05759	0.694465	1.35833	0.542235	0.111826	1.20023	1.11063	1.52333	0.480394	0.546806	0.512272	0.93303	0.73558	2.79591	0.625954	0.539332	4.05137	2.21443	1.93007	0.116993	1.28162	0.531132	2.25683	0.398777	0.0857102	1.09876	1.45311	1	1.07932	0.0472871	0.851582	0.240328	0.0668947	0.732494	0.521938	0.742555	0.00632475	1	0.998874	0.903899	1.77414	1.71451	2.16122	2.06698	1.97645	1.49225	1.43951	0.800955	1.89	2.08195	1.25931	0.554835	0.572441	1.88868
TR20005_Visit 1_Active	1.42194	0.739156	0.927648	0.388721	1.00256	1.37396	1.02129	0.697099	0.969013	1.00402	0.211679	5.53934	0.537047	1.2615	0.679218	0.281884	2.05853	0.971232	1.56448	0.990259	1.45661	1.01096	0.441201	1.19569	0.0389519	0.0831476	1.3806	1.63419	0.133215	2.27906	1.00196	0.37156	0.862401	1.27563	0.388738	0.843788	0.160143	1.12742	1.34302	1.48021	1.34421	0.454795	0.376815	0.756957	0.963349	0.658045	1.70539	0.381939	0.514878	0.672727	0.625288	0.463312	1.0662	0.849746	1.28327	0.985627	1.74374	0.149481	0.65422	0.96061	0.712019	0.404734	0.770867	0.0281759	0.874683	0.731266	0.70759	0.171514	1.42483	0.174956	0.82113	1.05106	0.984829	0.635817	1.58361	0.260811	1.72517	0.970306	0.965919	3.65376	0.84988	1.13484	4.89752	3.31011	0.787598	0.499551	1.02505	0.748019	0.257549	0.15642	0.764785	0.0110645	0.441049	0.486933	1.53797	1.16667	1.46941	1.5278	0.666666	0.587873	1.03586	1.02359	0.812436	0.940837	1.14018	0.445757	0.164865	0.805216	0.7918	1.66196	0.873246	0.714631	1.05551	0.759652	1.01833	0.293481	0.589285	0.206699	0.737913	0.1005	0.000348732	0.166801	1.47257	1.38486	0.745559	0.936478	3.19018	3.08977	1.89437	0.291855	0.848353	0.419772	1.10643	0.814604	0.719721	0.55043	1.98001	0.671577	1.10096	1.28966	1.06573	0.543889	0.279143	0.917783	0.930932	0.21517	1.33511	1.08261	0.630377	0.936284	0.821398	2.72339	0.993872	1.22712	1.09187	1.50804	1.10425	1.14087	1.3934	1.39335	0.675067	1.81633	0.924213	0.687721	0.759971	0.827148	4.35806	2.18497	1.05247	0.700974	0.97641	0.805538	1.53107	1.23682	1.07658	1.04436	0.33409	0.196384	2.70903	1.05875	1.58522	1.0732	0.758531	0.980453	1.49312	0.756835	1.06316	0.767997	0.00719697	0.0314751	1	0.761794	1	1.38818	3.41429	1.3589	0.826071	1.08601	1.00074	0.881205	1.28327	1.25953	0.333692	0.21958	0.0677831	0.0381464	0.336692	0.301476	0.896227	0.0437094	0.0386821	4.01088	1.17832	4.36591	0.960521	0.790613	1.03315	0.898771	3.12856	0.613716	0.281543	0.49604	0.79515	0.239899	0.0100704	1.05585	0.438572	0.594196	1.49257	0.748968	1.24945	1.25862	1.39409	0.038995	0.011963	0.705039	0.962238	0.168472	1.23082	1.05976	0.360083	0.056661	0.610728	0.662942	0.371433	0.658018	0.536595	1.17766	0.838255	0.801731	0.56086	0.835898	0.882619	0.999958	0.428933	0.124242	0.0578398	3.07533	0.878268	2.68542	1.40597	1	0.766392	0.591962	0.563001	0.352146	0.380104	0.494758	0.236505	0.894462	0.869584	1.13734	1	1.21264	0.166623	0.945559	0.572932	0.886103	1.45124	1.89727	1.27992	1.17334	1.14816	0.909928	0.0721646	1.84362	0.0688305	3.55021	0.702585	3.1585	0.614254	1.76864	1.83695	1.28225	0.865583	0.644273	2.62313	1.16231	1.05042	0.0391714	0.702616	0.690361	3.67751	0.907414	5.05215	0.726167	2.47055	0.513342	0.611977	1.17336	0.708464	0.234472	1.16523	0.879181	0.676594	1.37979	1.06356	0.485524	1.94326	1.1212	0.906184	0.797246	2.78918	0.879715	1.82586	3.97601	0.814433	1.88628	0.963442	0.0677152	4.89751	2.25147	2.48901	3.02702	2.23353	1.9357	0.0376258	2.00736	1.19871	0.128822	0.147689	2.195	2.21935	1.40653	0.135109	1.18122	1.62382	1.04274	0.954688	1.69266	0.969127	1.01634	3.15593	0.00303777	1.20455	1.15315	1.59739	0.924667	0.418445	3.95918	4.25996	1.3408	0.559358	1.52628	2.08461	1.04073	3.06055	1.31826	0.79568	1.20621	2.09373	0.0113503	0.633005	1.10981	0.083296	0.0526285	0.0833226	0.892243	0.870981	2.65043	3.15883	0.766068	0.403577	1.59952	1.16078	1.35215	0.679074	1.13138	0.404073	0.375124	0.189684	0.590925	0.732626	1.29113	0.688198	0.486757	1.06779	1.2256	0.793351	1.11276	0.833674	1.67355	0.532323	0.796528	1.17531	1.89121	0.977237	1.32836	0.912049	0.858892	1.5311	0.00621523	0.887543	1.01182	1.59138	1.3372	1.27792	0.752336	0.688076	1.79043	0.557255	0.973414	1.27522	1.91441	0.97616	2.8309	1.3321	0.812361	3.65905	1.08996	4.11899	2.24868	1.13376	0.869309	1.24998	1.02242	2.76934	1.85654	2.44404	0.527593	1.60422	1.99688	0.848541	0.968409	0.538018	2.00709	0.809338	1.4558	1.94938	0.682652	1.01921	1.13877	1.06503	0.783998	1.8789	0.98481	1.01915	3.08594	0.413336	0.930935	3.15952	4.77615	0.108167	0.0337781	1.13581	1.25439	2.83569	3.87834	2.81889	1.31555	1.40875	1.47753	0.848049	3.919	0.836493	0.381789	2.54302	2.79224	0.549321	0.192925	0.459136	0.546964	4.74121	2.96866	0.407026	0.0343945	0.0379511	0.0366166	0.0237693	0.0224905	0.289429	0.915576	0.97986	1.06847	0.655185	0.947452	0.661819	0.0907927	2.42154	0.917839	1.13212	0.0651736	0.315008	1.35066	1.17429	1	1	0.195414	1.05299	0.859391	0.863086	1.20173	1.16998	0.336094	0.752177	1.05447	0.42312	0.99424	0.654671	0.5062	0.46614	0.334211	0.310472	0.760795	1.13004	0.99278	0.652525	0.0575509	0.798665	1.47242	0.215051	0.547569	0.355256	0.78982	0.609101	0.95555	0.0670596	2.01635	0.711688	1.41277	0.816633	0.740036	0.883444	1.04714	1.14098	2.11584	1.12972	0.848838	0.630998	0.693879	0.734851	1.14677	1.3467	0.797666	0.748283	1.24553	0.185599	0.196286	1.62644	0.0887145	10.6896	0.931264	0.968593	0.567795	1	1	1.81367	5.77011	1.09576	0.911714	0.680326	1.06451	0.0622405	1	1.49203	1	2.21216	1.15563	1.19308	3.04385	1	0.510784	1.05062	0.823615	0.284018	0.624702	0.134101	2.07212	1.28848	0.122087	0.0134976	0.0656357	0.962881	0.471773	0.643788	1	0.503907	1.00184	0.309256	0.707322	0.405491	0.963195	0.664512	1	0.14554	0.752486	0.179621	0.741783	1.03384	0.139887	1.02647	1.16944	0.407105	2.17163	0.206801	2.01132	3.6037	1.26967	1.13788	1.05524	0.83326	1.05433	1.01855	0.157592	0.923999	1.33231	0.710604	1.0846	1.7696	1.37915	1.52195	0.885122	0.370157	1.28373	3.06761	0.86558	1.566	0.818724	0.0281267	0.970975	0.494262	0.0542111	0.841471	0.572863	2.37366	1.72168	0.182281	0.596373	0.0443437	1.96443	0.774411	1.91603	0.384955	0.855768	2.01651	0.0725071	1.34015	0.330034	1.18016	1.36211	7.0994	0.893654	1	1	0.846977	0.710505	0.770204	0.814712	0.543001	2.79724	0.290215	1	1.32422	0.509536	0.737989	2.34584	1.02563	0.25656	0.4635	0.310372	0.197873	1.18566	1.21039	0.0739963	1.16719	0.0227384	0.546515	1.44372	0.827106	0.641235	1.55899	1.39227	0.774736	1.149	2.08233	0.0993843	1.49222	0.96932	1.88445	0.999966	0.342136	0.710038	0.121151	1.60621	0.423843	0.135907	0.751636	0.187216	1.6034	1.26605	2.07079	2.8829	1.26885	1.42446	1	0.189896	0.287257	1.93579	1.17688	0.862909	1.19705	0.0761815	2.05554	0.927688	1.3922	0.0493552	0.174083	0.606062	1.13652	3.57727	0.0690606	1.05106	1.00772	2.43008	3.64261	1.49616	0.393944	0.109985	0.932019	0.114111	0.452404	0.756881	0.871885	0.542016	0.497795	2.4669	0.0118524	0.807573	0.0412424	1	0.142846	0.947782	0.153179	0.271499	0.130013	0.138557	0.902201	1.08479	1.16284	0.937652	0.907954	1.03925	0.99319	1.31439	0.163999	0.41594	0.167162	1.01038	0.960119	2.99976	0.0447622	0.453584	1.8364	0.830986	0.641053	1.22504	1	1	0.247464	1.02206	0.998833	1.41741	0.809513	0.25317	1.15954	0.191993	0.0214102	0.126133	1.06537	1.75802	1.00026	1.45374	0.894087	1.00297	0.901591	1.74381	1.33375	0.906263	0.786419	0.720841	2.19107	0.102617	0.772732	0.422563	1	4.99656	0.908599	1.49804	1.87736	1.1238	1	0.976726	0.671268	0.951067	0.919061	0.638617	1.01932	2.13471	1.26425	0.678987	1.02359	1.00586	1.545	1.08722	2.7733	0.824433	0.680438	1.0331	1.21448	0.82727	0.758271	1.51953	0.668539	0.876007	0.889266	1.03743	0.585565	1.03168	0.531697	0.629954	1.81856	0.541693	0.575928	1.3071	0.934063	1.12783	1.26807	1.47299	1.01489	1.29742	1.29572	0.933596	1.38713	0.268341	0.650419	0.574692	0.745773	1.09511	1.30562	1.295	0.762658	1.33779	1.30235	0.1186	0.102188	0.693951	1.24387	2.15379	0.0869361	0.743656	1.63979	0.890346	1.22652	2.01061	1.58766	1.39495	0.237334	2.39598	3.00136	0.913689	2.66303	1.91717	2.50923	0.964789	1.10361	1.06371	1.12851	0.209303	1.08471	2.19913	0.516623	0.27147	0.599431	1.59555	0.783483	0.599408	0.710425	2.26235	1.40575	1.88789	1.10656	0.930629	1.50065	1.23631	1.31711	1.53057	2.05437	1.09633	0.30983	0.721625	0.663684	1.43833	1.44455	1.61085	1.32417	2.796	2.18776	1.44665	1.14088	1.25715	0.710154	0.627335	0.827578	1.68231	1.18753	1.10818	2.2519	1.53632	1.32019	2.00393	0.554756	0.243081	1.62162	0.751229	1.32341	1.09178	1.39223	1.71374	0.596462	2.11193	1.09094	1.09987	1.90143	0.861437	1.61045	0.502298	0.653729	1.44148	0.826317	0.931352	1.73649	2.16603	1.14326	0.888796	0.944481	1	1	1	1	1	1.43757	1.9515	1.41497	0.039595	1.65422	0.246828	1.33619	1.42427	3.67879	1.16144	1.07396	0.960761	0.773655	0.886612	0.869289	0.168628	0.207184	0.183396	6.24357	0.0667394	0.0194494	0.169244	0.262448	3.92675	0.558132	1.39349	0.199563	0.426528	1.52839	0.272182	1.0642	1.16938	0.803605	1.70358	0.179296	2.68541	1.1654	1.33273	0.804535	1	2.24371	1.6543	0.822585	0.701302	1.32345	0.976788	0.999364	0.0810762	1.94675	0.743671	3.11562	1.38053	0.634589	0.907733	0.262991	2.35489	0.528364	0.702345	0.834526	0.622994	0.499709	0.997376	1.30211	1.2023	0.16851	0.0466499	0.21759	0.0505968	0.0647506	0.0533528	0.0939167	0.624235	0.145486	0.984543	1.57391	0.889179	0.782142	7.97999	9.09019	0.745497	1.39674	0.744035	0.391563	1.82766	1.21928	0.177252	0.59878	0.312039	0.375872	0.71368	0.641733	0.782987	0.763224	0.84547	1.9125	2.6187	1.25876	0.300162	0.958826	0.0231704	0.431103	1.04778	0.800091	0.844798	0.919669	1.25188	0.623116	0.226508	0.926295	0.136593	0.992201	0.260519	0.214202	0.0800234	1	0.0638832	0.127391	1.40315	0.0628629	3.04261	0.619262	0.697543	0.435128	1.06379	1.68092	0.0869766	6.36443	0.722303	1.26152	1.08802	0.883187	0.534751	7.53146	0.513578	2.38913	0.77706	2.03892	1.088	1.60581	1.06122	0.964909	0.487344	1.09411	0.412813	0.173985	0.561374	0.279397	0.247173	0.83539	2.15101	3.20662	0.48552	1.5688	0.50987	0.8631	1	1.24832	0.0472871	0.851582	0.293844	0.0668947	0.732494	0.521938	2.28076	0.00632475	1	1.52042	1.614	1.57905	1.48677	1.27395	1.32107	1.42734	1.7487	1.71119	0.91817	1.35648	1.55191	1.25155	1.14578	0.86002	0.651457
TR20075_Visit 1_Active	1.29335	0.561865	0.346502	3.31665	2.2938	1.93913	1.91064	1.58453	2.93562	0.922774	0.242309	2.17105	0.70965	1.07449	0.72521	5.08167	0.825336	0.867037	1.69321	1.12965	1.52204	1.22906	0.871364	0.987312	0.198062	0.291383	1.15116	2.10868	0.133215	0.854471	1.2596	0.70102	1.41516	1.10637	0.971312	1.27714	1.48678	0.798111	1.24095	0.901371	0.859685	0.689529	1.08456	0.632449	1.07946	1.03923	0.908525	0.271367	0.442962	0.922098	0.418956	0.463312	2.05028	0.799574	3.61543	0.753737	0.817782	1.73268	1.15103	0.823614	0.914213	0.592695	0.937552	0.0281759	2.05419	0.921893	0.92585	0.171514	1.35015	1.12103	0.948752	1.02539	1.9421	0.867312	0.667084	0.331527	0.651447	0.84253	1.29535	0.454115	1.084	0.811982	1.11637	1.04597	1.47758	1.43438	0.979051	1.16173	0.257549	77.1506	0.688195	0.227589	0.164403	0.40922	0.739821	0.839514	0.733999	1.32597	1.67532	0.6689	1.05992	1.18584	0.813504	0.886023	2.83199	1.45261	0.164865	1.20293	1.22031	2.39215	0.704623	1.48793	0.885202	4.11384	0.999183	1.84385	1.01175	6.01374	1	1.24609	3.87888	2.17898	4.30649	0.625679	3.24441	1.12992	0.623085	0.836277	0.603267	1.89234	1.89362	0.605449	1.72867	1.25454	1.00784	3.6766	0.846617	0.776432	1.38941	1.01614	1.28527	2.14782	0.50018	1.21665	44.0111	0.360125	1.01162	2.64281	1.21658	1.51542	0.917427	0.537211	1.00133	0.859177	0.948138	2.48445	0.860971	1.13905	1.52654	1.90255	0.487635	2.14234	1.31505	1.38254	1.07826	0.791233	0.062839	0.909807	1.08458	0.965483	0.969687	0.674228	1.31216	1.53059	0.644061	0.388039	0.855535	1.7649	0.511135	1.1961	0.856791	1.20732	0.514704	1.32241	0.492354	1.09542	1.63865	0.767997	0.00719697	0.0314751	1	0.98132	1	0.894414	0.669721	1.04484	1.48096	1.36893	1.04416	0.9076	1.11026	0.966703	1.48829	3.53504	2.66444	3.91358	185.637	0.301476	1.42536	0.0437094	0.0386821	0.545507	1.60327	1.30764	0.797121	0.986009	6.6883	1.82761	13.6664	1.59951	0.748178	0.803964	1.28772	0.194316	0.0100704	0.776138	1.39122	0.594196	2.16511	2.17073	1.34708	1.34956	1.00962	0.171535	0.318597	1.69635	1.51342	1.29101	2.11588	1.48644	9.29611	1.82707	1.56475	7.53914	1.21811	1.88083	1.43874	1.33723	0.690439	1.03939	0.661172	0.11648	0.0836739	1.09702	0.44682	0.124242	0.113513	1.05664	1.04115	0.545843	0.74227	1	0.867692	1.02948	0.987806	3.02647	0.380104	1.14402	0.327358	0.995509	2.27074	1.057	1	0.729185	1.31482	1.42283	0.563059	0.691361	5.09291	10.7395	0.727732	0.660746	2.35211	2.31923	0.0721646	0.692913	0.822417	1.87973	0.583794	1.84629	1.47971	3.09454	1.54181	0.724247	2.49492	0.831162	0.492879	1.77837	1.17973	1.45244	0.386516	2.55055	1.39805	0.89211	0.790607	1.99457	1.27416	3.54945	1.10311	1.84322	3.72229	3.38444	8.85057	1.69042	0.712911	1.05638	0.864297	2.13241	0.458604	3.84406	0.839266	1.33344	1.72455	0.0255711	0.483754	0.474966	1.03815	1.15537	1.09922	0.4145	0.636707	0.578477	0.548661	0.496857	0.632476	0.577759	0.0376258	2.77644	1.95883	0.128822	0.147689	0.902389	0.549765	0.646618	2.42986	0.368263	1.26127	0.869796	1.18279	1.25818	0.809377	1.01873	2.22037	0.171897	0.882671	0.915582	1.2279	0.878422	1.05761	0.649596	0.538555	1.15399	1.70456	1.60812	0.85194	0.633222	0.640568	0.475563	1.26308	1.25089	2.52767	0.0113503	0.633005	1.70169	0.083296	0.0526285	0.0833226	148.348	1.50989	0.588126	0.844894	1.63079	0.403577	1.08714	0.972491	0.667605	2.55298	1.20115	1.45401	2.14506	1.31486	3.42891	4.02008	2.71373	0.569951	1.61868	2.98894	1.00973	1.10942	1.30447	1.21039	3.75814	2.73836	1.19989	1.25413	0.697273	0.608627	0.822675	1.11714	0.0973751	1.1567	0.00621523	0.798015	1.23961	0.796977	0.291356	1.03187	0.685927	1.04458	0.98738	1.44537	1.12457	1.50883	0.984944	1.81973	0.177089	0.938809	1.22452	2.45982	1.22257	0.865052	0.973383	1.38292	1.63315	1.95063	1.47236	0.723298	0.933486	0.741457	1.77399	0.681799	1.20659	1.5035	1.73529	0.977555	5.40397	1.76344	0.786981	0.450973	0.202247	1.10958	1.11962	1.39858	0.660705	2.90862	1.68674	0.907712	0.505184	2.50273	0.486291	1.05699	0.984037	2.06764	3.22668	1.01937	1.40493	5.45803	1.48129	0.621728	1.82607	1.99251	0.97431	1.10673	0.620854	2.51757	0.819092	1.41722	1.19128	0.135837	1.43241	1.73238	0.89705	1.2086	0.882324	0.407026	0.0343945	0.0379511	0.0366166	0.0237693	0.0224905	0.289429	1.38052	5.17518	1.29851	2.62532	1.09476	1.51721	0.0907927	12.517	0.991185	1.82542	0.0651736	0.474028	0.819549	1.52043	1	1	0.587668	1.27796	0.530065	1.04551	0.276169	1.63297	2.28137	1.26885	1.05654	2.12767	1.45859	1.38532	1.01338	0.88012	0.892895	2.57554	1.55207	0.894906	0.824493	1.49203	2.35413	1.29692	7.59329	0.921532	1.691	0.698681	0.935957	0.586379	0.94142	0.0670596	1.81296	0.765651	1.25605	0.816633	0.750809	0.960423	0.939664	0.96218	0.977705	5.88793	1.30846	0.833997	0.903587	1.40826	0.945923	2.35899	1.23183	1.07541	0.837981	0.185599	0.196286	0.741167	0.0887145	3.42014	0.996743	0.722451	1.79807	1	1	1.06318	0.485819	1.80098	0.676715	0.680326	2.0696	0.0622405	1	8.8303	1	1.42141	1.36078	0.750061	0.35988	1	1.32269	3.06028	0.674206	1.55694	0.583823	1.4795	2.32944	1.70976	0.122087	0.0134976	0.0656357	0.962881	0.471773	0.643788	1	0.503907	1.73284	0.978021	0.632352	1.32788	0.726419	0.664512	1	2.01281	0.752486	0.179621	0.741783	1.54419	1.11901	0.859191	1.12752	0.898766	0.719176	1.28769	1.58386	0.678208	1.12846	1.63286	1.84816	0.738971	0.77934	2.13352	0.82653	1.08545	0.420307	0.420162	0.368556	0.60507	0.693689	1.36293	1.75854	0.606647	1.32439	1.8948	0.936779	1.97129	0.818724	0.0281267	0.970975	1.67017	1.82663	0.441743	2.00181	0.628571	2.47923	2.30834	0.596373	0.0443437	1.09789	1.10644	0.442074	0.384955	1.44793	0.926451	1.70016	0.247741	1.66736	0.586752	1.37825	3.32145	4.19233	1	1	0.846977	0.710505	0.770204	0.814712	0.634451	9.16156	0.805222	1	1.4304	0.509536	0.406792	2.16	0.590023	1.05807	1.64826	2.53805	0.0989086	1.11697	1.01826	0.0739963	2.25473	2.38446	1.39467	2.2622	1.25715	1.3258	2.21715	0.822036	1.19793	2.00201	1.16316	1.85663	0.816162	2.12886	0.109461	1.07476	7.28752	9.31914	0.843531	3.42256	1.57587	1.05434	0.557744	0.952367	1.38617	0.69459	0.0689257	0.939952	1.09102	2.94607	1	2.01738	1.56191	0.743983	0.984196	2.37181	2.3409	2.08049	0.717303	0.619375	6.40427	0.343781	0.46326	3.93404	0.727165	1.6902	6.91053	1.79898	1.83006	2.72887	1.1885	0.093587	1.58749	6.33152	1.84741	11.285	0.740355	0.756881	2.23691	0.542016	1.75887	7.0257	0.0118524	1.13163	0.0412424	1	1.53267	0.69651	1.49361	0.271499	0.130013	0.968781	0.984763	0.903452	0.873929	0.817704	0.99233	0.963473	0.743606	1.08487	6.18683	6.147	0.167162	0.849782	1.85761	0.75206	0.0447622	0.94614	4.66665	3.56398	1.47255	1.14584	1	1	0.247464	1.52103	1.21528	1.07317	0.734353	0.895219	0.993664	1.50494	2.39017	4.56093	1.28534	0.489785	0.982308	0.870548	1.097	1.01024	0.778141	1.24127	0.988069	0.884262	0.986979	0.0266715	0.628186	0.102617	1.05438	0.422563	1	1.18052	0.789662	0.920082	0.995761	1.00725	1	0.976726	0.671268	0.951067	1.73161	1.36822	0.995175	0.843462	0.993231	1.80521	1.70918	1.30157	0.932353	1.03556	0.865485	0.756129	0.574284	1.09632	1.32526	1.02535	0.929591	1.01135	0.492039	0.649777	1.11483	0.910006	0.585565	0.721823	0.162142	0.171347	1.90098	1.39045	1.60136	1.65326	0.732102	2.70288	1.03624	1.21456	0.967434	0.83108	1.21339	1.18099	1.33407	0.919401	1.49819	3.55602	2.12826	2.14204	1.02877	1.38867	0.870242	0.65038	0.692318	1.29597	1.23843	1.23491	0.807355	1.79088	1.16513	1.26101	0.598669	0.535796	0.450698	0.303932	0.348921	0.150983	1.10377	1.36923	1.12947	0.913689	0.668542	0.998732	1.57773	1.18786	4.36763	1.03214	0.806531	0.209303	1.22173	1.73535	2.51386	2.21011	0.88267	1.32418	2.05855	2.01611	1.81088	0.555643	1.26583	2.31786	1.01112	0.887086	0.858931	0.714914	0.864768	0.800844	0.8336	0.618974	0.202032	1.28441	0.529073	1.3069	1.17222	1.217	0.848436	0.688942	0.0703914	0.357568	0.486895	0.572319	0.702434	0.627335	0.568129	0.970711	0.975463	0.924959	1.01843	1.0561	0.629313	0.958883	0.554756	0.243081	1.23643	1	1.1382	1.07012	1.17423	1.44517	0.789345	1.53352	1.0467	0.669766	1.35329	0.177527	1.23418	0.72767	0.653729	0.844372	0.895545	2.5187	1.43337	1.5741	1.66878	1.53153	0.944481	1	1	1	1	1	1.65694	0.346079	0.331188	0.146886	1.44994	5.21821	0.648666	0.364219	0.353981	3.24302	1.43645	1.21654	1.7282	1.19023	1.6643	6.68296	7.16592	2.21483	1.64785	0.0667394	0.029767	1.61192	0.534383	0.287738	1.37854	1.4724	0.199563	0.257105	0.890655	1.2142	0.35054	1.29611	1.06857	1.52976	1.27552	2.1568	5.63757	2.06407	1.21762	1	0.88514	0.502278	1.04509	1.93037	1.35472	0.515559	1.31074	0.0146765	2.52562	1.4768	3.81211	1.14475	9.80221	0.753783	0.656932	2.37432	3.47465	2.59024	2.06804	2.67331	3.12479	0.549894	0.799461	2.37119	0.16851	0.0466499	0.21759	0.152652	0.0647506	0.0533528	0.0939167	0.128471	0.510712	4.55345	4.85905	2.73871	4.05462	5.55058	2.17773	0.726095	0.984154	5.53039	0.267499	1.32111	0.493439	0.177252	0.59878	0.312039	0.375872	0.71368	0.641733	0.782987	0.763224	0.84547	0.85416	1.64073	2.54855	1.39905	1.29096	0.0231704	1.12067	1.79414	2.0976	2.30946	1.51257	7.08108	1.22714	0.226508	0.926295	0.136593	1.91406	0.260519	0.214202	0.0800234	1	1.62184	3.69994	1.02698	2.55162	1.26935	1.12623	1.70753	0.997095	1.06724	0.792504	1.31193	0.057331	1.57965	0.81559	0.987001	1.84064	1.32079	0.111826	0.787678	0.70868	0.988503	1.29314	1.74995	1.43408	2.00658	4.77282	0.471096	0.488114	1.31037	0.89181	1.24951	1.00049	1.70196	1.11888	0.27323	1.24115	1.77495	0.947886	1.90719	1.79901	1	1.76923	0.0472871	0.851582	1.09965	1.45625	0.732494	0.521938	0.89555	0.00632475	1	0.908043	0.891192	1.53888	1.50576	0.79498	0.890241	0.91665	2.06117	1.96484	1.9555	1.24099	1.25848	1.2914	0.698817	1.51533	0.723636
TR20077_Visit 1_Active	1.56246	0.397947	0.179337	1.90833	1.27929	1.62592	1.2717	0.661087	1.09765	2.50645	0.13767	0.94761	2.92027	1.15611	0.700285	0.901138	0.14922	0.695586	1.63341	0.932203	1.11542	1.80769	0.977599	1.33439	0.0389519	0.0969212	1.24588	0.624273	0.133215	0.437788	0.954949	0.581978	1.46478	1.13409	1.88017	1.13255	0.384987	0.482742	0.763608	0.632291	1.197	0.635754	1.8517	1.89334	0.998668	0.972789	1.1181	0.1332	1.31806	1.76642	0.144931	0.915558	1.26981	0.595174	1.69027	1.04828	1.00565	2.09489	0.621946	0.991779	3.4614	0.541467	0.862629	0.0281759	1.76622	0.970624	0.374495	0.171514	0.89657	2.29152	0.94713	1.2451	1.31647	1.37414	0.37593	0.163814	0.417958	0.968445	1.35571	0.233843	1.00917	0.821432	0.302638	0.115175	1.22931	1.67508	0.75133	1.00306	0.925696	2.00462	0.638433	0.0404312	0.164403	0.683768	0.338094	0.706099	0.997222	1.2066	0.977621	0.964673	0.915093	1.08531	1.07756	0.917349	1.36721	1.27175	0.430131	1.23842	0.898603	1.22283	0.80119	1.407	1.26559	1.71646	1.50543	2.2964	0.320948	2.37849	2.20336	0.1005	0.000348732	2.46131	9.12294	0.84807	3.27302	1.00567	0.217001	0.366747	0.380192	0.83465	1.06994	0.0970963	1.59867	1.46645	1.57059	12.0888	0.452706	1.53975	0.938875	1.00917	0.675494	0.697755	0.530896	1.5711	1.20753	0.403377	0.855861	1.62016	1.10491	1.6606	1.30582	0.265778	0.575052	1.4934	1.36802	1.64534	0.926814	1.26674	2.24131	1.44346	0.93633	1.37504	1.14946	2.4361	0.864864	1.52872	0.548931	0.600931	0.801252	2.61447	2.69294	1.04134	0.918547	0.559073	0.889579	0.660261	0.33409	0.959298	0.243199	1.02496	0.777641	1.22944	1.74695	1.20194	0.891794	0.803916	1.85781	0.767997	0.00719697	0.0314751	1	0.970304	1	0.684916	0.460648	1.30678	1.19448	0.855165	1.06176	1.59834	1.16668	1.50304	2.54876	3.4211	2.51982	1.41734	3.56137	0.301476	1.70701	0.0437094	0.0386821	0.445293	3.48528	0.950584	0.852203	1.70631	0.239881	1.2755	6.81747	0.940784	0.94519	1.44047	1.21388	7.34813	0.0100704	1.24188	1.54078	0.594196	1.33323	0.94518	0.870662	1.72294	1.18233	0.038995	0.260092	0.891955	0.769901	0.0913253	1.90599	1.14775	2.16971	1.11165	1.58644	2.60408	1.48504	3.63331	1.89257	1.31839	0.81345	1.24471	1.40791	0.95146	0.942507	1.08622	0.602168	0.124242	0.258823	1.94552	1.16935	0.506634	1.41405	1	1.40885	0.332355	1.14228	2.61418	1.13865	1.18005	1.35603	0.808399	1.31582	1.15128	1	0.877715	8.33305	1.37927	0.150725	0.688573	2.42736	7.56175	0.971339	1.14586	1.60701	0.888571	0.0721646	0.466986	0.558427	2.04762	1.35014	1.25131	0.819611	1.637	1.24664	0.698681	0.23037	0.672788	1.05014	0.976775	0.864801	1.59132	0.575462	1.08564	0.922427	1.42687	0.794292	0.590746	0.821681	2.01172	0.62428	1.68867	1.22979	3.60489	2.3039	1.59283	1.14488	1.43206	1.02634	1.84073	0.585681	2.26987	1.05994	1.70482	0.956186	0.0255711	0.813821	0.696498	0.668834	1.41734	1.13254	3.61479	0.375995	0.346652	0.316816	0.0995875	0.678765	0.256201	1.53306	1.61404	2.43734	0.128822	2.94702	0.569035	0.41239	1.13647	0.135109	1.75087	1.32749	0.68267	1.17499	0.211637	1.29515	1.29641	0.820806	0.0924821	1.05709	1.40945	1.37928	1.61106	1.60444	0.220098	0.209788	0.554094	0.434014	1.26187	1.02139	1.26125	3.81642	1.05412	1.05083	0.982071	0.406686	0.0113503	0.633005	1.4957	0.105234	0.156077	0.0833226	0.935156	1.33995	0.202727	0.153393	1.85482	0.403577	0.125494	1.08072	0.986345	0.634043	1.24864	1.9947	3.41442	1.44839	2.94847	2.77131	1.8145	3.4299	1.57099	1.27438	1.67334	1.28878	1.91269	2.16044	0.792083	9.27784	1.95271	1.84975	0.937214	0.641654	1.40299	1.25495	0.816898	1.39341	0.00621523	1.15355	1.46696	0.844684	1.16308	1.49061	0.615698	0.893604	1.30916	0.598003	0.643228	1.72104	1.96608	1.14413	1.01727	1.03161	1.10339	1.45365	1.09331	1.78909	1.36505	1.96129	1.08535	1.26645	1.12089	1.06346	0.809388	0.357448	1.9964	0.749479	1.09039	0.77974	0.563082	1.45375	2.33058	0.698952	1.20302	0.421738	0.620396	1.73536	1.68016	1.10836	1.14738	3.08201	0.142149	0.948574	0.0403302	10.4366	4.37424	1.0547	1.79855	2.70045	2.40799	0.930539	1.66438	1.93803	0.9487	2.51301	2.09244	0.930842	2.28855	1.11338	0.50194	2.80629	0.588151	0.349129	0.246298	0.171029	0.617398	1.67735	0.862002	1.03417	0.97122	0.407026	0.0343945	0.0379511	0.0366166	0.0237693	0.0224905	0.289429	0.6197	0.0382419	1.21171	1.53262	1.20549	0.798035	0.741279	0.976925	1.02994	1.52705	0.0651736	0.411325	2.18684	2.73543	1	1	1.23142	0.747798	1.20944	0.816712	4.88242	1.20022	1.05258	0.674866	1.34795	1.58062	0.458896	0.424012	0.514872	0.527055	0.399975	0.310472	0.497291	0.234223	0.301315	0.341488	0.288645	0.554555	0.484198	0.369793	0.423414	0.38607	0.36019	0.130942	0.820178	0.0670596	0.104524	0.190646	1.40586	0.816633	1.78481	1.17306	2.08249	1.28236	1.66725	13.0564	0.200955	0.500012	0.351533	0.183555	0.625971	1.39804	2.07905	0.130441	1.27843	6.30774	0.196286	1.872	0.869464	0.345966	0.330402	1.14927	0.886501	1	1	0.618967	0.383972	1.29651	0.805915	0.680326	1.31727	0.0622405	1	23.4909	1	1.2072	2.05541	1.06454	1.14485	1	0.491274	1.28336	1.11329	1.43522	1.28021	0.134101	6.64351	1.64635	0.122087	0.0134976	0.0656357	0.962881	0.471773	0.643788	1	0.503907	1.43694	0.359181	0.411105	0.295963	0.307176	0.664512	1	0.14554	0.752486	0.179621	0.741783	0.284356	0.139887	0.994398	1.64309	6.01985	0.605262	5.41865	1.23648	0.377006	1.20813	1.11518	1.23868	1.24691	1.29376	1.02218	1.37601	1.07911	0.992881	0.435207	0.645172	1.14802	0.864714	1.7335	0.978491	0.563016	1.34432	0.730708	3.78526	4.61729	0.818724	0.0281267	0.970975	0.490099	1.50212	0.527116	0.675554	0.718348	1.47056	1.73538	0.596373	0.0443437	0.722616	0.952146	0.847245	0.384955	0.858372	1.24572	1.08009	0.434677	0.983051	1.05031	0.905051	1.53877	1.46412	1	1	0.846977	0.710505	0.770204	0.814712	0.314613	2.90127	0.589394	1	1.05702	0.509536	1.12468	2.33902	0.401095	0.8726	0.693818	1.07217	0.0443171	1.62025	1.94352	0.0739963	1.14255	1.05402	0.918912	3.91278	1.35136	1.03808	1.57509	0.946985	1.11181	2.29068	1.14344	4.11378	1.4963	2.45147	0.109461	1.44396	1.99449	4.34779	0.121151	0.335409	0.540096	1.3253	1.46735	1.37345	1.22935	0.578622	0.0689257	1.53615	5.16571	1.93948	1	0.789488	0.729226	2.70688	1.54179	1.83447	2.2512	0.13828	0.806977	1.3855	1.0071	9.11336	7.69062	1.70149	0.503381	0.292873	6.31591	0.778134	2.49373	0.64164	2.19714	3.08734	1.46995	1.10703	1.85988	5.73372	0.285701	0.756881	21.8402	0.542016	0.884938	0.460323	0.0118524	1.04679	0.0412424	1	0.142846	0.83753	0.811119	0.271499	0.130013	37.0226	1.20314	1.89261	2.52262	0.907874	1.35793	2.09703	0.896784	1.4743	1.1376	0.734203	0.167162	1.76304	1.56218	0.479355	2.48369	8.96368	15.9357	2.0073	1.03708	1.64633	1	1	0.247464	1.64354	1.39288	2.03539	1.43871	0.25317	1.43882	3.48689	1.43939	1.3209	1.58687	0.204985	0.955411	1.07567	0.998733	1.47247	1.65807	0.854443	1.58242	1.02238	0.902663	1.08098	0.188504	0.102617	0.696252	0.422563	1	2.50347	1.24509	1.00723	1.4926	1.88807	1	0.976726	0.671268	0.951067	1.26978	0.986228	1.15055	1.57554	1.18327	1.27029	2.35226	2.08361	1.45148	1.22683	1.19208	1.13264	1.05988	0.914605	1.69256	1.15291	1.16362	1.13349	0.817122	1.98207	0.596112	1.00492	0.585565	1.62241	0.162142	0.171347	0.354653	0.124974	0.142605	0.672501	1.0779	1.2248	1.02154	1.65813	0.906569	0.988376	2.25713	1.35452	0.330617	0.268341	0.166774	0.951587	0.966338	2.0705	0.989361	0.929417	0.894623	1.42883	0.821191	0.981131	0.350009	0.892117	1.46615	7.49479	1.34406	1.07239	1.51626	1.22567	1.86224	1.89885	1.69932	1.22528	1.45252	1.30231	1.4793	0.913689	0.208243	1.46432	1.33003	1.91309	1.86481	0.965304	0.513003	0.209303	1.25876	0.153369	0.150467	0.412476	0.142711	1.50357	0.210579	0.44616	1.19522	2.07142	1.09815	0.719682	1.27154	1.21516	0.973278	1.80699	1.55378	0.753983	0.724238	0.84703	0.0674155	0.151989	0.458121	1.29082	1.10826	1.9026	2.50149	2.01863	3.16853	1.25288	1.46634	1.33864	1.1978	0.627335	1.14466	1.74424	1.89281	2.17964	2.06525	2.27314	1.09976	2.50002	0.554756	0.243081	1.32508	0.264581	0.957466	1.26607	0.774556	2.17918	1.02892	2.01855	1.81733	1.63117	1.08622	0.177527	1.8021	0.813262	0.653729	1.55837	1.10366	1.76449	0.793212	0.597904	0.628002	1.71302	0.944481	1	1	1	1	1	2.49249	1.16284	0.331188	1.784	0.764303	0.246828	0.734752	0.52742	0.0355696	1.19512	2.59553	2.28114	1.51931	0.708301	1.70857	1.47694	1.07309	7.01597	1.57978	0.0667394	0.0194494	5.41006	2.64473	9.14928	1.1201	1.75185	0.199563	0.617106	1.20779	0.392552	3.92686	1.01756	0.869171	0.813904	1.17173	1.43823	2.33618	7.43462	3.14382	1	2.0966	0.443497	1.94707	0.722614	1.29386	0.86509	1.51326	0.0146765	7.58787	0.976823	0.0561617	0.9128	4.07763	1.92725	1.37683	0.91472	2.92594	3.36315	1.62371	2.07954	1.89582	0.260091	0.168543	2.50135	0.214904	0.280438	0.21759	0.0505968	0.0647506	0.0533528	0.0939167	0.672729	0.379441	0.129158	0.855527	1.06821	0.334648	1.03101	0.836878	0.654215	2.91819	1.53138	0.0585385	0.144173	1	0.177252	0.59878	0.312039	0.375872	0.71368	0.641733	0.782987	0.763224	0.84547	0.900581	4.94231	1.77816	0.773254	1.06318	0.0231704	1.03642	1.17787	1.17812	2.37175	0.405517	1.80102	0.0751374	0.226508	0.926295	0.136593	1.64321	0.260519	0.214202	0.0800234	1	1.16362	6.41567	1.42538	2.94732	3.60609	0.318112	0.797605	1.35211	1.20931	1.23128	0.0869766	1.46372	0.234433	0.830747	1.30085	1.50027	1.46973	0.111826	2.40681	0.652333	0.92042	2.19676	3.3297	0.731306	1.71549	2.53413	5.30376	0.218697	2.52352	1.08614	0.635543	0.786183	0.116993	0.954677	0.26746	5.09646	1.53061	0.634667	1.66061	1.46914	1	1.39604	0.0472871	0.851582	2.00367	2.08064	0.732494	0.521938	1.31205	0.00632475	1	0.802084	0.823869	0.507388	0.511343	0.392922	0.368387	0.355491	0.160635	0.166679	2.0611	0.674625	0.500555	0.959028	0.831487	1.78931	1.19758
TR20079_Visit 1_Active	1.93001	0.390964	0.327266	1.2676	0.823024	1.52522	1.20573	1.32028	1.29336	1.53108	0.128066	0.0976332	1.65531	1.28815	0.463976	1.91753	0.564113	0.669375	2.03591	1.27745	0.816913	1.18957	0.645448	0.736054	0.0389519	0.0850335	1.13077	0.423579	0.133215	0.65103	1.0705	1.23757	1.2341	2.17009	2.08387	0.757807	1.04405	0.815415	0.668623	1.01468	1.03187	0.472287	0.297168	0.157117	1.08201	1.16564	1.05811	0.1332	1.25319	1.3871	0.144931	0.463312	1.55317	1.06828	0.999061	2.44804	0.718452	0.566463	0.943413	1.04605	1.5044	0.611709	0.680907	0.0281759	1.17865	1.22141	0.600037	0.171514	1.0642	1.38065	1.096	0.828767	1.50129	0.995318	0.666079	0.22765	0.778428	0.928383	1.75008	0.352414	1.17172	0.537599	1.53068	0.115175	1.24245	1.39176	0.878452	1.13603	0.257549	4.75858	0.571679	0.209987	0.164403	0.566727	0.486117	0.940266	0.768639	0.932177	0.672098	1.70325	0.822045	0.737312	1.08321	1.14458	1.93866	2.75662	0.164865	0.951606	1.05712	1.30455	1.73264	0.95323	1.13444	0.897827	1.10995	2.26993	1.03355	0.206699	25.1511	0.385819	0.0165328	1.86909	2.62625	1.10798	2.77978	0.853422	0.507922	0.720306	1.28826	5.6295	0.803975	0.0970963	1.62492	1.44913	1.06835	2.57523	0.643711	0.621786	0.729513	1.06336	0.914848	1.13829	0.536841	0.91417	0.488691	0.362329	0.733175	2.05975	1.66023	1.28781	1.34194	0.989354	1.00976	0.866768	1.28775	1.02911	1.07401	1.27165	2.9983	0.999078	1.12038	0.842268	1.02596	0.176936	0.812767	1.02946	0.062839	0.816265	0.727363	1.8748	2.91325	0.835594	1.25427	0.614403	0.610576	0.980911	0.33409	1.24989	0.842629	1.10029	1.05017	1.03082	1.39392	1.15332	1.03398	1.3533	1.16199	0.767997	0.00719697	0.0314751	1	2.48244	1	0.813893	0.864783	1.06795	1.27883	1.24626	1.11545	0.784072	0.991923	0.843439	0.56789	0.500364	0.269257	0.513307	7.05106	0.301476	2.51472	0.0437094	0.0386821	0.450103	0.749854	1.73019	0.833143	1.32116	2.66038	3.10098	5.18992	1.09997	1.59302	1.93129	1.36297	0.181812	0.0100704	0.848012	1.92535	0.594196	1.3282	0.712127	1.42461	1.36608	0.6855	0.0894084	1.62699	1.30232	0.961658	0.00750582	1.84063	1.41903	1.84172	0.586391	0.907019	0.879307	1.24164	2.47858	1.16483	1.37321	1.11631	1.43397	1.76526	1.23739	0.557267	1.011	0.392584	0.124242	0.336552	0.913234	1.07641	0.536698	1.15515	1	0.228938	1.52185	2.13442	1.80649	0.657086	2.08472	0.236505	1.2093	4.44368	0.979153	1	0.770771	4.41613	1.29314	0.920502	0.796503	2.25708	7.01629	0.346932	0.62609	1.73625	0.863669	2.60844	0.587783	0.560231	1.3429	1.58995	0.550684	1.46468	1.51746	1.61538	1.11692	1.3361	0.700144	0.836607	0.73549	0.525519	0.825826	0.255967	1.80878	3.24027	1.00341	0.883085	1.11528	0.521862	2.04999	1.997	0.928703	0.902188	4.40919	0.891125	1.374	0.999251	1.68724	0.377673	1.46849	0.666781	1.2155	1.2364	1.42812	1.45653	0.0255711	1.01251	0.489864	1.45071	0.92686	2.31093	0.12744	0.419999	1.1043	0.91395	1.1233	1.31856	0.337345	1.7225	0.977891	1.33006	0.128822	0.147689	0.391954	0.523666	0.816078	0.135109	0.979632	1.34855	1.32334	2.48778	0.211637	0.977667	1.00214	1.54539	0.118935	0.92354	0.923595	0.681844	1.30016	1.2782	0.508279	0.336853	0.542207	2.18731	0.993864	0.812871	1.29204	0.0991424	11.5481	1.02006	0.848323	2.27076	0.0113503	0.633005	1.48885	0.083296	0.0526285	0.0833226	2.56346	0.927102	0.612932	0.298751	1.4775	0.403577	0.125494	1.00738	1.06005	1.42855	0.8851	0.887902	2.0248	1.12785	1.30291	1.00883	0.715489	0.78043	0.816754	1.7237	1.17219	0.96194	1.31152	1.62341	2.46649	2.25224	1.04035	1.41334	1.40899	0.548054	0.745383	1.06325	0.0973751	1.31077	0.00621523	0.996194	1.04747	1.04928	0.892107	1.51268	0.425996	1.5384	0.745583	0.751944	1.14823	0.821067	0.874732	1.05346	0.177089	1.09018	14.105	1.30058	0.71807	0.880382	0.922493	1.1116	1.1247	1.48183	1.04481	1.72985	0.894826	1.01107	1.117	1.32388	0.994923	0.995894	1.2459	0.748041	3.22378	0.844544	0.98665	1.22532	0.946055	0.899248	1.05764	1.1109	2.12428	5.15241	0.560497	0.683564	0.0403302	14.2699	1.22426	0.981614	0.967451	3.34948	1.61364	1.09295	1.63567	1.44814	1.34584	4.09487	2.20816	1.9256	1.09143	1.08084	0.884651	1.41373	0.812928	1.04011	0.995712	0.114435	0.887561	2.26686	0.764115	0.782264	1.40027	0.407026	0.0343945	0.0379511	0.0366166	0.0237693	0.0224905	0.289429	0.719647	0.180226	1.05425	1.02625	1.22819	1.81174	0.0907927	0.904763	1.04735	1.95716	0.0651736	0.329083	0.806436	0.837176	1	1	0.195414	1.12409	1.97496	0.976143	0.39478	0.204067	4.51475	2.72183	2.12545	1.00891	2.07702	1.56366	1.38143	1.20946	1.00089	3.57548	1.52951	1.83465	1.91198	3.40346	3.9129	1.73298	5.4383	1.63339	2.25983	0.873388	1.26229	0.966673	1.55237	0.0670596	0.104524	0.978995	1.0089	0.816633	1.07966	1.24362	0.769937	0.976078	1.40858	14.3057	1.8481	1.1994	1.21865	1.29946	0.565686	0.124687	1.70361	2.31584	1.34926	0.185599	0.196286	1.50949	0.283364	2.68673	0.684712	1.12077	1.39231	1	1	0.63723	0.609952	0.60515	1.40199	0.680326	1.10792	0.0622405	1	3.14562	1	1.55909	1.05034	0.975992	3.41414	1	1.73892	1.57957	1.06	0.937932	2.07725	0.134101	3.47739	1.36179	0.122087	0.0134976	0.0656357	0.962881	0.471773	0.643788	1	0.503907	0.806156	1.14574	1.43523	1.57083	1.05065	0.664512	1	0.14554	0.752486	0.179621	0.741783	0.284356	0.139887	1.02425	0.660606	0.816855	0.72878	0.980739	0.66571	0.492025	0.755924	2.53019	2.33993	0.567092	0.64156	0.848171	0.882814	1.11947	0.80032	0.871729	0.368556	0.84462	0.803119	1.33958	0.985932	0.958518	1.03063	0.681786	4.23017	1.6626	0.818724	0.0281267	0.970975	1.22776	0.481022	1.24372	0.893938	0.863817	0.954777	1.12897	0.596373	0.690248	1.71573	0.909656	0.406296	0.384955	1.64245	0.750089	1.41377	1.1768	0.124395	1	0.953523	1.26365	0.445003	1	1	0.846977	0.710505	0.770204	0.814712	0.944826	3.8324	0.935455	1	0.970493	0.509536	0.922023	2.64996	0.854419	0.25656	0.742284	1.49645	0.0443171	0.937902	0.916287	0.0739963	0.786322	2.00556	1.29085	1.29796	1.47122	2.36472	2.34681	2.06756	1.07224	0.911725	0.641242	2.00321	0.303922	1.83801	0.858446	1.07778	3.37643	7.4643	0.965761	1.17032	0.991565	0.763429	0.935291	0.900133	1.38623	1.05818	0.257172	1.49225	0.918867	0.813975	1	2.36535	1.86567	0.811815	0.855826	1.17062	1.17894	2.22594	1.15984	0.810946	1.06879	0.0493552	1.83927	1.21279	0.675578	1.87949	4.31185	2.7218	0.790192	0.606201	0.994256	0.093587	1.35914	2.06092	1.96861	1.24193	2.14912	0.756881	1.81392	0.542016	0.906909	5.27647	0.0118524	1.52668	0.0412424	1	0.142846	1.19805	0.153179	0.271499	0.130013	1.09251	0.812478	0.76508	0.882903	0.835671	0.858302	1.05948	0.752244	0.885098	1.01528	1.01663	0.167162	1.39515	0.815851	1.06413	0.623903	1.75091	1.39632	1.01812	4.23851	1.22282	1	1	0.247464	1.47369	1.44741	1.23156	1.69851	0.624144	1.91885	1.11286	1.56827	0.728418	0.316658	0.917672	1.14835	0.906433	1.04258	1.05675	1.17347	0.52868	0.775381	1.12288	1.56185	1.84878	0.500899	0.102617	0.981577	0.422563	1	1.87901	0.774556	0.811547	0.758428	0.893532	1	0.976726	0.671268	0.951067	2.10339	1.17311	1.09897	1.20777	1.09131	1.23527	1.50005	1.8591	1.36965	1.41266	0.956151	0.584026	0.605479	0.556614	0.597227	0.653895	0.8103	0.831349	0.657237	0.572646	1.06361	0.770905	0.585565	0.771585	0.842155	0.653548	1.09652	1.51533	1.17483	0.828718	0.558398	2.18809	0.60224	0.948045	0.924329	0.9374	0.588653	0.789585	0.783293	0.832007	0.53824	4.45608	0.89831	1.37293	0.619947	1.4768	0.91528	0.31582	0.600974	2.94759	3.27192	0.892321	0.74029	0.858483	0.974115	0.695484	0.230376	0.304695	0.315806	0.258475	0.32506	0.150983	3.32961	1.02958	0.97723	0.913689	0.557972	0.877762	1.82148	1.29238	2.20435	1.37977	0.845459	0.209303	0.897344	0.153369	1.69477	2.00632	0.142711	2.60051	0.210579	0.5179	4.07593	0.923545	0.137005	0.547696	0.540934	0.58401	1.89483	0.770053	0.150859	1.30481	0.989596	0.557629	0.0674155	1.73987	0.781302	1.2997	0.578144	1.45045	0.816612	0.119027	0.776744	1.24374	0.301596	0.293466	0.269073	0.627335	0.58946	0.597055	0.780617	1.1482	0.587498	0.951862	0.700557	0.943452	0.554756	0.243081	0.643618	1.47617	1.09811	0.812745	1.14652	0.8757	0.539111	0.923862	1.2617	0.704546	0.820511	0.177527	1.02094	0.172048	0.653729	0.82687	0.942269	2.50494	1.02555	1.02489	0.644412	1.1278	0.944481	1	1	1	1	1	1.17828	0.828366	0.331188	0.0997805	0.405603	0.781693	2.13046	0.471658	0.682737	1.59803	2.12931	0.817408	1.07754	0.896197	1.81807	1.48243	1.08601	0.183396	0.851086	0.0667394	0.0194494	0.169244	0.262448	0.467813	1.77773	1.26403	0.199563	0.562088	0.907431	0.668694	0.415818	1.27037	0.722344	1.02644	0.179296	0.681348	1.32394	0.808555	4.32038	1	0.889629	0.57325	0.958492	0.693806	1.04453	0.443429	0.991845	0.288292	1.26206	1.29848	1.69563	0.729092	10.4188	0.890823	0.262991	0.89037	2.95356	2.55319	2.38715	2.99834	2.20856	1.04161	2.25603	1.25467	0.16851	0.179149	0.21759	0.161481	0.175055	0.0533528	0.0939167	0.701324	2.31251	0.703557	10.7783	1.73917	0.877909	0.718642	0.750191	0.348004	1.26758	1.97026	0.317165	0.398958	0.318863	0.177252	0.59878	0.312039	0.375872	0.71368	0.641733	0.782987	0.763224	0.84547	3.08567	7.08932	7.40337	0.988761	1.30313	0.0231704	1.64567	1.44443	0.038494	2.16092	0.0479841	1.39369	0.562432	0.226508	0.926295	0.136593	1.08102	0.260519	0.214202	0.0800234	1	1.02003	2.2849	0.85082	0.570458	1.38077	1.08657	1.59025	0.726124	0.892128	1.7006	1.2745	0.057331	0.234433	1.13455	0.970766	1.45537	20.008	0.111826	1.51825	0.682796	1.57095	1.05625	2.36324	2.45997	1.58927	1.64703	0.98096	0.97382	0.435681	6.32169	1.28418	0.481838	2.36884	1.12556	0.511942	1.19636	5.72889	0.586192	0.116606	0.809121	1	1.50898	0.0472871	0.851582	0.445501	0.344979	0.732494	0.521938	1.51751	0.00632475	1	1.19604	1.20763	0.841871	0.890977	0.853106	0.715674	0.73688	0.367619	0.373502	1.18759	0.898368	1.18833	1.19378	0.840205	1.42123	0.960847
TR10023_Visit 1_Active	0.856139	0.782722	0.203596	0.442596	1.43205	1.12783	1.61083	0.811831	0.828806	1.19321	0.17603	13.6052	1.12251	1.62407	1.01287	1.11434	1.57306	1.20337	1.36366	1.11423	1.09744	1.21423	0.841765	1.22687	0.0389519	0.0743052	1.74447	0.423579	0.133215	0.874939	0.960062	1.04829	1.50478	1.08019	1.49596	0.661242	0.420705	1.54222	0.723182	1.30589	1.06179	0.594287	0.306617	0.157117	1.03784	0.746401	1.28449	0.1332	1.72725	1.06005	0.144931	0.463312	0.854482	1.00088	0.818291	0.786751	0.78547	0.302026	1.05994	1.1501	2.22441	0.538783	0.528844	0.0281759	0.506828	0.792052	0.244852	0.171514	1.39799	0.174956	0.831336	1.09349	0.951808	1.12139	1.38217	0.22654	1.37612	1.08841	1.09482	1.40321	1.10251	1.09455	1.2542	0.897947	1.00437	0.599464	0.974054	0.672051	1.41008	1.3822	0.600883	0.00631368	0.615218	0.657688	1.61436	1.55307	2.05236	2.87777	0.611699	1.21964	0.971833	0.863376	0.913654	0.873508	1.05065	1.23686	0.164865	1.15871	1.57455	1.54297	1.01401	0.703164	1.22078	0.462313	1.30388	0.641505	1.38182	0.206699	0.756014	0.261785	0.000348732	1.53896	0.946377	0.77953	0.63177	1.0097	1.68522	1.43958	1.56574	0.658624	1.11593	0.660753	1.99347	1.32156	0.980833	0.49464	1.49686	0.893767	1.06349	1.28816	0.672804	1.16898	0.746565	1.36862	2.39996	0.407626	0.844104	2.21393	1.29984	1.30207	1.31839	2.20851	1.31079	0.640284	1.3385	1.00511	1.04079	1.2202	1.21516	1.83675	1.49127	1.13928	1.13496	1.49636	0.932334	1.31178	1.22096	1.13576	0.781363	1.58501	1.78392	1.06439	1.42971	1.11117	1.57975	0.470896	0.33409	0.196384	1.59397	1.05371	1.22334	1.2686	1.94536	0.970655	1.12384	0.875028	1.21952	0.767997	0.00719697	0.0314751	1	1.05767	1	1.12487	1.05402	1.08748	0.695607	0.676471	0.946714	1.11559	1.03683	1.01105	0.267091	0.136926	0.158052	0.129716	2.08805	0.301476	0.648274	0.0437094	0.0386821	0.716828	1.03258	1.5637	0.996872	0.850922	1.45071	4.39789	2.04705	1.01291	0.0969169	0.968513	1.37797	1.19698	0.0100704	1.5056	0.714662	0.594196	1.53293	0.848427	0.793665	1.01686	0.373234	0.038995	0.241543	0.720821	0.752544	0.00750582	1.14175	0.9587	0.132974	0.0921066	1.28648	0.220149	0.698331	1.02332	1.70258	0.950189	1.45383	1.38744	1.02453	1.18135	0.0836739	0.79029	0.457738	0.124242	0.12056	0.557188	1.16091	0.887104	1.31741	1	0.710178	0.332355	1.49873	0.434972	0.948563	0.858789	0.236505	0.920169	0.850336	1.138	1	1.19204	0.846604	1.27693	0.805705	0.911326	0.869715	1.07752	0.792391	0.988864	1.00079	0.927671	0.0721646	0.959403	0.849148	1.2372	1.28646	1.88532	1.3544	1.25363	0.586386	1.28366	0.397278	1.71167	0.895904	0.624676	0.361638	0.767779	0.255967	1.64851	1.30055	1.02505	0.767035	2.86261	2.77853	0.118347	0.51715	1.133	1.45698	0.419371	1.10473	1.06507	0.944874	1.53091	1.10733	0.596331	1.50862	2.74325	1.04453	0.11355	2.24176	0.0255711	0.915019	1.09792	1.18029	1.50245	1.20846	0.187645	0.769005	1.98393	1.97341	1.85397	4.00121	1.74316	1.25102	1.23289	0.418444	0.128822	0.147689	0.796888	1.50249	1.22214	0.649267	1.85271	1.01707	1.24166	1.48514	0.211637	1.11836	0.768599	1.37594	0.472698	0.95609	0.770507	0.721811	1.12032	0.930807	1.49617	1.36183	1.55007	0.555964	1.19133	0.855821	1.34326	0.134657	0.484923	0.865979	0.84082	3.74279	0.0113503	0.633005	1.10322	0.083296	0.0526285	0.0833226	1.16575	0.886176	1.93112	1.06705	0.875038	0.403577	0.85712	0.964362	1.27374	1.20518	0.587316	0.552328	1.91755	0.84903	1.36616	0.933153	1.41982	0.930827	0.592568	1.60801	1.39362	1.9975	1.62157	1.3323	5.00241	0.617588	1.21841	1.63319	0.492723	0.886084	0.64524	1.31992	1.01536	0.181975	0.00621523	0.876306	0.560167	0.441598	1.02387	1.97218	0.50825	0.813453	1.17708	0.80361	1.09639	3.59732	0.900268	1.04597	0.91325	0.876652	0.53447	3.03613	0.617194	0.848103	0.712934	0.611347	0.556191	0.616115	0.851578	1.31958	1.23944	1.34932	1.26519	1.87591	0.71632	1.29497	1.20592	1.38635	1.42903	0.885003	1.02607	2.68896	0.724786	0.674224	0.829428	0.78176	0.982934	1.66141	0.142149	0.505523	0.0403302	0.308025	0.397491	0.572343	0.411142	0.569876	1.15123	0.855899	1.62463	1.46927	0.67058	1.52331	1.62179	4.41186	1.09769	1.14652	1.04546	1.39755	1.68392	0.458962	0.425156	0.377085	0.802736	0.667914	0.672891	0.346814	0.578176	0.407026	0.0343945	0.0379511	0.0366166	0.0237693	0.0224905	0.289429	0.461128	0.0382419	1.2703	0.198962	1.16794	0.332363	0.0907927	2.21885	1.04926	0.715956	0.0651736	0.444297	0.986634	1.05444	1	1	0.553498	1.69697	2.55967	1.25067	0.454568	0.69565	0.623003	1.15713	0.969954	0.561239	1.03266	1.2055	0.992022	0.759831	0.425335	0.845917	0.724924	0.681538	0.890428	0.693303	0.0575509	0.544262	6.99503	0.270495	0.457445	0.593766	0.51393	0.770907	0.490529	0.0670596	0.992093	0.965059	0.662026	0.816633	0.298435	1.59515	0.840739	1.10323	0.645166	0.545112	1.94455	0.998726	0.609755	0.954119	0.685943	0.130634	2.68916	1.21914	1.13309	0.713723	0.196286	0.732237	0.720528	1.89673	1.23081	1.49459	0.692379	1	1	1.14476	1.397	1.18731	1.42178	0.680326	1.07785	0.0622405	1	2.43403	1	1.25299	1.35163	0.795588	0.648166	1	0.809855	1.75567	0.796539	1.87481	0.81428	0.31406	0.649234	1.47926	0.122087	0.0134976	0.0656357	0.962881	0.471773	0.643788	1	0.503907	1.06027	0.573739	1.15745	0.904525	1.98501	0.664512	1	0.14554	0.752486	0.183447	0.741783	1.30698	0.139887	1.04892	0.587264	1.38694	0.416128	0.206801	0.551968	1.32123	0.810296	0.77509	0.644645	0.602072	0.561105	0.244953	0.693865	1.43532	1.04382	0.807186	0.969103	1.28575	0.927449	1.73783	0.847986	0.707518	1.59527	3.3147	0.162808	1.74222	0.818724	0.0281267	0.970975	1.12441	0.157089	0.727611	0.605758	1.14615	1.16894	0.921765	0.596373	0.0443437	0.989341	0.943279	0.406296	0.384955	0.838573	1.08341	0.274626	0.0691091	0.202237	0.321108	1.06528	4.54998	0.382013	1	1	0.846977	0.710505	0.770204	0.814712	1.02783	1.97558	1.44233	1	1.82868	0.509536	0.717618	1.1125	2.0793	0.25656	1.0263	0.13127	0.0443171	1.29149	0.83095	0.0739963	1.37717	0.117745	1.83236	2.44748	1.06975	0.971627	1.51472	3.45858	0.681841	1.50513	0.608725	0.0993843	0.312949	1.46336	4.33525	2.18998	0.047243	0.104343	0.969355	3.08346	0.929897	0.537864	1.32208	0.187216	0.728927	1.02002	0.972858	0.947357	2.04495	1.43237	1	0.189896	0.287257	0.898364	0.998752	0.46586	0.462827	0.639776	1.69727	3.89519	1.42842	0.397643	1.60299	0.436238	0.262524	1.60266	0.220073	5.42481	0.586199	0.435945	0.36715	0.093587	0.228294	0.0930441	1.1179	0.487516	0.237126	0.756881	2.32731	0.542016	1.49633	13.3018	0.0118524	1.37773	0.0412424	1	0.142846	1.74644	0.153179	0.271499	0.130013	1.72174	1.09866	0.859111	1.05193	0.949605	0.858122	1.1271	1.00644	1.18515	0.474464	0.435719	0.167162	0.986673	1.15932	0.742346	0.323364	1.34679	1.17331	1.98279	1.46937	1.35578	1	1	0.247464	1.08765	1.53194	0.456048	1.43741	1.11956	0.673217	0.825088	0.507941	0.6873	4.16178	1.3937	0.950163	1.14512	0.946868	1.00659	1.20387	0.84688	1.21013	1.0932	1.00278	0.313404	1.56357	0.596454	1.11486	0.422563	1	0.783359	1.25563	1.08024	0.832199	0.878769	1	0.976726	0.671268	0.951067	0.558718	0.655186	0.963402	1.28611	1.11493	0.755567	0.983134	0.936299	0.869308	0.654138	1.54194	0.739604	0.795167	0.810525	0.896534	0.753473	0.766885	1.15754	1.25552	1.16602	0.69573	1.04388	2.17379	1.51683	1.89068	0.852063	4.8886	0.124974	0.142605	0.484493	0.98985	0.381629	0.54104	1.25765	1.00659	0.884838	1.06015	0.996182	0.286023	0.268341	0.166774	0.303649	0.644217	0.127924	0.877829	0.622823	1.35516	0.226954	0.6618	0.312434	0.102188	0.954261	0.917748	1.17398	0.424476	0.455075	0.220738	0.249659	0.301691	0.145365	0.279066	0.150983	0.135067	0.826093	0.808264	0.913689	1.63327	1.67972	0.27735	1.10415	1.60155	1.29018	1.75298	0.209303	1.00583	0.153369	0.150467	0.20359	0.142711	0.902768	0.210579	0.130308	0.929944	2.57268	0.137005	0.0948339	0.829051	0.65066	0.876471	0.701456	0.150859	1.03807	1.07421	0.54493	0.0674155	0.151989	0.139263	1.40515	1.2815	0.832264	0.983236	0.119027	0.932873	1.18255	0.22902	0.168137	1.10699	0.627335	1.23083	1.10253	0.794303	0.91255	0.753556	0.956029	1.58472	0.813654	0.554756	0.243081	1.61007	0.790137	1.19109	0.602423	1.13144	0.792545	1.01596	1.29813	1.45983	1.26242	1.07775	0.177527	0.879594	0.842445	0.653729	0.926255	1.62017	1.1409	1.03863	1.03825	1.03635	1.98407	0.944481	1	1	1	1	1	2.82585	1.22698	0.331188	0.1093	1.10488	0.388242	0.787242	0.182191	1.09246	1.20386	1.32138	0.429172	0.549558	0.824014	0.415502	0.168628	0.207184	0.183396	1.72206	0.0667394	0.0194494	0.169244	0.262448	0.168325	1.5135	1.46876	0.199563	1.81061	0.6953	1.77575	0.304597	0.953712	0.977957	1.30048	0.179296	1.42662	1.68424	1.16474	0.160138	1	1.21149	1.72069	4.21235	1.84582	1.12626	0.698923	0.615622	0.318501	0.783312	0.286857	9.86664	0.781712	0.115163	1.31485	0.262991	2.37616	0.949123	1.13265	0.739876	0.757276	0.726243	1.24501	2.95393	1.53146	0.16851	1.10758	0.386614	0.0505968	0.213927	0.329179	0.331215	1.10967	1.61723	0.205188	0.902082	2.95821	2.63092	3.13326	1.65486	2.86336	1.74747	0.837506	0.0585385	0.608531	0.982617	0.177252	0.59878	0.312039	0.375872	0.71368	0.641733	0.782987	0.763224	0.84547	1.37692	0.395026	1.76399	4.42639	1.02288	0.0231704	1.47995	1.58516	1.48222	1.84599	0.0479841	1.17511	0.0751374	0.226508	0.926295	0.136593	1.175	0.260519	0.214202	0.0800234	1	0.0638832	0.509413	1.43041	0.988615	0.414767	0.902828	1.25353	0.744202	1.01561	3.35339	0.0869766	1.37636	0.596561	1.13506	1.06051	1.65664	0.292765	0.512206	0.28087	1.97154	1.64909	1.39545	0.27808	0.636186	1.12274	0.668227	0.802365	1.56317	0.407136	1.19592	1.37974	1.63056	0.116993	1.94478	1.33293	0.0622372	0.787723	1.59549	0.116606	0.595226	1	0.74767	2.19338	0.851582	0.381783	0.337315	0.732494	0.521938	0.723187	0.00632475	1	0.946745	0.857375	1.32955	1.41805	1.4649	1.35192	1.38597	0.666545	0.64678	1.51732	2.26059	1.91376	1.15027	0.891908	1.75481	1.86509
TR20081_Visit 1_Active	1.85088	0.36571	0.121456	1.42826	1.82737	1.67547	1.41037	0.340966	1.27456	0.225258	0.176882	0.705608	1.89166	1.04594	0.344072	1.13414	0.721059	0.781553	1.34584	0.897069	0.999023	1.94023	0.885724	1.25137	0.0389519	0.455142	1.49574	0.423579	0.133215	2.63651	0.991679	0.411251	0.912176	1.26765	1.77179	0.701378	0.160143	0.311423	1.27977	0.197487	1.30432	0.506897	0.297168	0.78918	0.797217	0.566299	1.44662	0.1332	0.57962	0.833285	0.314969	0.463312	1.04614	0.61072	1.28828	2.20811	0.986445	0.938721	1.03898	0.864639	0.754414	0.449402	1.04708	0.0281759	1.33635	0.697109	0.237375	1.65169	1.33017	2.91933	0.558132	0.777393	1.025	0.70709	0.941922	0.214035	0.872091	1.28403	1.90585	1.01485	1.63857	1.02972	0.797688	1.11276	1.09237	0.724766	0.994967	0.705855	0.80274	1.37849	0.531813	0.264616	0.189782	0.611063	0.775488	1.18421	0.821819	0.34486	0.920625	0.427309	0.930543	0.840889	1.08434	0.795061	0.983741	0.130988	0.255859	1.45976	0.917839	0.990626	1.35378	0.751871	1.40377	0.9567	1.19674	0.654483	0.584939	0.938617	1.46966	1.54232	0.000348732	2.1159	1.13933	0.879034	2.91896	0.79422	0.638728	1.0311	1.32065	1.01117	0.741091	0.0970963	1.18285	1.44126	0.975747	1.19233	0.856115	0.669771	1.02831	0.520904	0.922612	1.11823	0.687406	0.980495	1.03118	0.436108	1.04628	1.12872	1.49104	2.63297	1.63805	1.46006	0.532056	1.0793	1.41519	3.01594	1.12702	1.59585	1.02049	1.39553	1.72217	0.769612	0.871274	0.652078	0.731324	0.993736	1.08363	0.773425	0.716568	1.36551	1.02457	1.00233	0.78525	0.390085	0.903791	0.277641	0.33409	0.196384	0.598205	0.768525	1.95226	1.01994	2.11336	1.2933	2.0681	0.672423	1.18897	0.767997	0.00719697	0.0314751	1	0.809245	1	0.808053	1.09795	0.796662	1.37099	0.746299	0.933946	1.18204	1.1398	0.684506	0.782048	1.16752	1.36818	0.980741	1.88859	0.301476	1.16752	0.0437094	0.0386821	2.37738	1.2857	1.72691	0.920213	0.870291	1.14768	2.56406	1.69927	1.22115	0.988308	0.532549	1.43732	0.141627	0.0100704	0.880309	2.90823	0.594196	1.23721	0.822281	1.18479	1.32431	1.9616	0.038995	0.489267	2.14658	1.61318	0.00750582	1.41434	1.32485	0.852012	0.206589	1.10142	1.63625	1.52278	2.04256	1.92926	1.01317	1.29783	2.02695	0.513876	1.87486	14.4516	0.678569	0.474248	0.759427	0.35573	4.0218	1.50985	1.20599	1.65014	1	0.615357	1.17305	0.617864	1.25614	0.52994	1.12052	1.32742	0.54973	1.87241	0.698666	1	0.6101	2.88848	1.88678	0.349075	0.546163	2.76624	11.4245	1.37571	1.58004	1.15579	1.36182	22.2233	0.460726	0.529198	2.06332	0.839169	0.0338586	1.0013	2.82952	9.04833	0.456757	1.81168	0.697647	1.15388	1.2788	0.904928	2.47218	1.37711	2.25088	4.95333	0.663471	0.84245	2.56035	0.459294	0.118347	0.287157	1.04356	1.4053	5.93405	6.89567	0.735339	0.9816	1.85542	1.2814	1.45479	0.349354	1.46584	0.859739	0.11355	2.47204	1.16426	3.37903	2.37365	1.035	0.430482	0.62082	0.20668	1.00699	0.791895	0.837847	0.0995875	0.587006	0.546583	2.39659	2.84318	0.416444	0.128822	0.147689	0.962251	0.532285	0.530963	1.07999	0.717136	2.315	1.26088	2.43672	0.784036	0.78723	1.08531	1.80971	0.0159499	0.566146	1.10789	1.61568	1.47824	1.35308	0.500534	0.668782	0.501487	0.314313	1.33146	0.997403	0.869624	0.572417	0.737014	0.581062	0.849909	2.01432	0.0113503	0.633005	1.11309	0.083296	0.0526285	0.0833226	0.224761	0.846922	0.62232	0.796187	1.00788	0.403577	0.125494	0.716521	0.516873	0.78081	1.40811	1.34553	2.78115	1.06392	1.86642	1.87611	1.25584	6.69333	2.05081	1.47636	1.22831	1.81113	1.08911	1.13918	3.20311	1.09645	1.47511	1.07291	16.6396	0.734328	2.15802	0.918178	1.94958	0.181975	0.00621523	0.907031	1.11075	1.39919	1.03024	1.15547	0.397582	0.817109	0.591539	0.868778	0.868182	0.6375	1.79128	1.42714	1.50101	1.1656	0.716725	1.32265	2.46898	3.14749	1.74405	1.24505	1.43575	0.857878	1.08838	4.21986	1.98339	2.02557	1.37667	2.21913	0.584851	1.26884	1.0159	1.07999	0.53599	0.88147	0.925036	0.72476	0.815342	0.702454	0.811987	0.850925	0.252674	3.9364	1.04631	1.05383	1.10144	0.352004	0.575209	2.70815	6.40454	0.5634	1.37674	0.858759	1.2464	2.37309	1.71882	0.72381	1.9986	1.9928	0.896467	0.992072	2.29291	0.974512	0.891778	0.539177	0.230137	0.107274	0.436078	2.78793	0.867879	4.80303	2.80408	0.407026	0.0343945	0.0379511	0.0366166	0.0237693	0.0224905	0.289429	0.617624	0.250743	0.995032	0.610326	1.82206	1.19601	0.0907927	0.647428	1.13548	1.17727	0.0651736	0.426681	1.35072	0.96339	1	1	0.195414	1.87611	0.621698	0.622697	0.400732	0.884297	0.326305	0.684149	0.735334	0.925255	0.422758	0.433394	0.361527	0.436464	0.181438	0.310472	0.101364	0.647853	0.718225	0.556284	0.0575509	0.18561	1.84389	0.215051	0.224103	0.165001	0.367756	0.304529	0.543992	0.646282	1.73985	0.412853	1.00218	0.816633	1.10956	0.936011	1.23087	1.2187	1.46234	1.00079	0.615853	0.304408	0.503874	0.498844	0.756244	0.385225	0.248137	0.591845	0.402766	0.185599	0.196286	0.820305	0.40288	1.10315	0.440071	0.485883	0.610959	1	1	0.741755	0.422881	1.074	1.30432	0.680326	1.2763	0.0622405	1	5.08285	1	2.56843	1.04544	0.675747	1.38428	1	0.852175	2.16102	1.28984	0.284018	0.347956	0.134101	1.77599	1.25401	0.122087	0.0134976	0.0656357	0.962881	0.471773	0.643788	1	0.503907	0.99022	0.597458	0.758324	1.1538	0.424337	0.664512	1	0.14554	0.752486	0.179621	0.741783	0.284356	0.343073	1.03388	1.64715	0.393766	0.547272	0.206801	0.772232	0.508832	0.774319	0.136871	0.115599	1.25926	1.19723	4.65253	0.631512	0.510027	0.459134	0.606984	0.368556	0.974545	0.674835	1.30466	1.48233	0.580962	1.05823	0.423331	0.821835	2.32303	0.818724	0.0281267	0.970975	0.900619	0.0542111	0.269363	0.833097	0.817301	1.14788	1.82741	0.596373	2.10573	1.16447	0.246394	0.406296	0.384955	0.34777	0.39468	1.20616	0.0691091	0.665562	0.672688	1.16977	0.503422	1.56814	1	1	0.846977	0.710505	0.770204	0.814712	0.684332	0.605336	0.300141	1	3.32868	0.509536	1.64878	1.19385	0.737589	2.80837	1.02067	0.971997	0.331071	1.47036	1.36423	0.0739963	1.0138	0.0681758	0.600617	2.40272	0.961137	0.746766	1.68033	2.00736	1.23322	0.756577	1.56267	0.0993843	1.78244	0.931745	0.777616	0.964404	1.53062	1.01748	0.121151	1.90883	0.968203	1.03627	1.13935	1.43913	1.97672	0.759403	1.98144	2.89714	4.35144	1.09743	1	0.823316	2.39734	1.73739	1.30232	1.15485	1.01712	0.0724799	0.546269	1.22752	3.60951	0.0493552	0.895947	2.71456	1.33543	0.101244	1.55004	3.45421	1.58936	0.675125	10.9386	0.425584	8.16109	1.75967	1.22629	0.953919	1.36006	0.756881	1.05369	0.542016	1.74799	2.62593	0.0118524	0.849808	0.0412424	1	0.142846	1.59296	0.85009	0.271499	0.130013	0.475378	0.961503	1.31778	1.61299	0.800035	1.13605	1.74342	0.871785	1.29277	1.21685	1.13488	0.167162	0.56803	1.50661	1.252	0.97658	0.893175	0.940899	1.09328	2.13095	1.30818	1	1	0.247464	1.35181	1.29339	1.16807	2.4992	0.481436	1.27392	1.50744	1.07791	2.09823	0.316658	0.607584	0.973592	1.05698	1.151	0.798024	0.75722	1.12831	1.12392	1.11909	0.410669	1.28969	0.746195	0.102617	0.555239	0.422563	1	1.37313	1.26441	1.02299	1.36993	1.51383	1	0.976726	0.671268	0.951067	1.01705	1.08876	0.878081	1.42375	1.20181	1.55775	1.22517	1.0004	0.964756	0.621608	1.40472	0.84762	0.75267	1.17969	2.08133	1.08603	1.18957	1.09754	0.535304	1.05369	0.548249	0.930625	0.585565	1.58145	1.24618	1.72828	3.11915	0.124974	0.142605	0.97847	0.80987	1.43352	2.05505	0.949838	1.08575	1.20706	2.46536	1.627	1.08245	1.03333	1.0248	1.4088	1.26407	0.797877	0.846564	1.43989	0.788869	4.93507	0.218262	0.710438	0.102188	0.518996	1.31733	0.845011	1.48344	1.00039	4.92163	5.16845	2.99631	6.40341	6.56953	6.34098	2.23339	1.1143	0.601888	0.913689	0.33994	0.642219	0.941498	1.72651	1.49379	0.731261	0.970721	0.209303	0.708878	0.153369	0.150467	0.140511	0.142711	0.101442	0.397608	0.130308	0.166987	0.252802	0.137005	0.0948339	1.35933	0.788422	0.486314	1.37531	0.370341	1.20271	1.77823	0.893421	0.0674155	0.151989	0.139263	0.987902	0.285599	0.714267	1.74344	1.69318	3.16591	0.511346	5.00474	3.46658	2.31317	0.627335	0.719101	1.07459	1.01733	1.66856	1.54138	1.67069	0.489509	1.36277	0.554756	0.243081	0.194946	1.02968	0.808872	0.667919	0.627343	0.916347	0.916096	1.00393	0.459203	0.628072	0.624886	0.177527	1.2363	0.462215	0.653729	1.00227	1.09701	6.86334	1.52655	1.81495	1.76046	1.12716	0.944481	1	1	1	1	1	1.17536	0.547996	0.331188	0.334229	0.162613	1.86875	1.60581	1.20748	0.0355696	1.15612	0.693348	0.843261	1.54454	0.172944	1.15816	4.18473	2.79922	0.183396	1.07664	0.0667394	0.0194494	0.169244	0.262448	0.0239466	0.921046	1.28251	0.199563	0.257105	0.670244	0.932838	0.542406	0.782688	0.715899	1.18036	0.179296	0.13176	0.6442	0.557753	0.538812	1	1.46424	0.29878	2.49899	1.35925	1.72872	1.08914	1.9536	0.0146765	2.32391	0.755598	0.587701	1.16096	0.667118	1.20745	0.262991	0.729361	1.78728	1.41068	1.09848	0.715943	0.853215	0.460436	1.37796	1.54278	0.16851	0.0466499	0.21759	0.0505968	0.0647506	0.0533528	0.0939167	0.128471	0.661544	0.377189	0.798104	0.636841	2.0974	1.1729	0.647381	0.180301	0.569855	0.923555	0.272381	0.378145	0.318863	0.177252	0.59878	0.312039	0.375872	0.71368	0.641733	0.782987	0.763224	0.84547	1.50739	0.736674	1.26794	0.300162	0.866655	0.0231704	1.35644	0.644734	2.05098	0.46465	0.22216	3.29798	0.807557	0.226508	0.926295	0.136593	1.15402	0.260519	0.214202	0.0800234	1	2.82389	2.68793	1.3496	2.88216	0.723966	0.674191	1.1007	0.496958	1.03438	0.618729	0.614033	0.057331	2.02856	0.441764	1.55018	1.79591	1.93319	1.129	0.964895	0.243579	1.22077	0.585759	7.83547	1.87945	0.523295	1.12217	0.352274	0.29224	0.716718	0.654314	0.662607	0.614617	0.116993	1.01023	0.254455	0.681887	0.796539	0.697687	0.485373	0.634967	1	1.39035	0.0472871	0.851582	1.918	0.0668947	0.732494	0.521938	1.74595	0.00632475	1	0.44867	0.510562	0.575017	0.455788	0.431337	0.412169	0.464914	0.242369	0.227504	0.421629	0.583116	0.51669	0.903032	1.01813	0.296218	0.227079
TR10026_Visit 1_Active	0.709209	0.404118	0.374105	0.3664	0.775059	0.769229	1.23799	0.444636	0.758865	0.745777	0.101129	0.552501	1.61066	0.820601	0.628784	0.846166	1.33447	1.23661	1.34827	0.919054	0.951599	0.860828	0.507666	0.76293	0.0389519	0.100258	1.02004	0.60919	0.133215	1.28478	1.136	0.772231	2.34859	1.64375	1.95438	0.678922	0.160143	0.705191	0.874627	1.0388	1.25375	0.45691	0.657515	1.01784	0.875607	0.838116	1.05391	0.1332	0.195727	0.378161	0.144931	1.13451	0.581704	1.00999	1.15348	0.460953	1.48776	0.179982	0.852221	0.946499	1.09498	0.34983	0.250773	0.0281759	1.24633	0.78973	0.392801	0.724514	1.16355	0.421423	0.884396	1.0966	0.740545	0.681718	1.14095	0.360319	1.29079	0.923967	0.892823	1.0117	0.923894	0.972067	1.35893	0.115175	0.504911	0.388965	0.979657	1.01866	0.257549	0.73859	0.566888	0.0322696	0.164403	0.586219	1.37329	1.03262	1.42437	0.989398	1.1042	0.981046	0.872313	0.814502	0.747357	0.936008	1.00214	1.30791	0.164865	0.708256	1.32305	1.52347	0.591684	0.691741	1.02383	1.37776	0.966873	0.4899	0.72046	0.206699	0.24808	0.1005	0.000348732	0.0736046	0.646097	1.18516	0.41904	1.42571	1.4513	1.46823	1.5304	0.284452	0.77848	0.0970963	0.918579	0.80845	0.901539	0.977311	1.32093	1.2416	0.851023	0.917697	0.803407	0.589556	0.835432	0.916427	0.502881	0.351843	0.970603	0.664084	0.780783	0.823837	0.848043	1.53908	0.74175	0.890931	1.02089	1.47842	1.1885	0.898812	1.0957	1.0911	0.723805	0.824511	1.01119	1.16215	1.05903	0.951437	0.294244	1.21713	0.727968	1.43539	0.796867	0.820966	0.813395	0.856994	2.60229	0.605898	0.33409	0.196384	1.36728	0.839472	1.21516	1.09551	1.22501	0.969143	1.33924	0.84215	1.13666	0.767997	0.00719697	0.0314751	1	0.927811	1	1.27576	1.80006	0.99084	0.395584	0.908218	0.966358	0.935513	0.801334	0.599264	0.159467	0.114972	0.117606	0.0807756	1.33496	0.301476	0.920269	0.0437094	0.0386821	1.25291	0.758081	0.461944	0.848999	0.951933	0.569854	1.14148	0.593533	0.836323	0.806528	0.815816	0.962755	5.93321	0.0100704	1.34458	0.37588	0.594196	0.76616	0.653582	1.37252	0.897196	0.723842	0.038995	0.223792	0.665304	0.739806	0.00750582	0.857695	0.903564	0.132974	0.056661	0.221634	0.189662	0.163965	0.958503	0.61702	1.90485	1.02836	0.858066	0.968746	1.21818	2.31303	1.02375	0.360104	0.124242	0.228974	0.87887	0.875179	1.30619	0.505951	1	0.725062	0.332355	1.11541	0.159593	1.0402	0.831297	0.236505	0.706977	1.50164	0.6133	1	0.818655	0.183135	1.10103	0.175389	0.691208	0.416698	1.21661	1.51381	1.19457	1.11352	0.115755	0.0721646	0.801991	1.13929	0.300237	1.16706	0.0338586	0.954617	0.760291	1.46733	0.879058	0.941527	1.41632	1.97194	0.356886	0.296672	0.0391714	1.07709	1.16525	1.70296	1.22085	0.372443	1.44808	0.709565	0.118347	0.0306284	0.785637	0.780422	0.333278	1.04203	0.956211	0.673894	0.690811	0.278814	0.165791	1.19158	1.5804	0.908629	0.736722	0.20415	1.84839	3.26348	0.105865	1.01741	1.22927	0.953132	1.71693	1.37196	1.35291	1.66372	0.0995875	0.826032	1.02658	1	0.992214	0.637174	0.496618	0.147689	1.33226	0.935229	0.907265	1.95545	1.18608	0.653674	0.921647	0.652311	0.211637	1.08443	0.890156	1.11254	0.00303777	0.520404	1.05679	0.845859	0.982794	0.774379	1.37499	1.21054	0.758339	0.030811	0.929681	1.64005	0.754227	0.0706916	0.709012	0.604555	0.861914	1.17154	0.0113503	0.633005	0.897973	0.687793	0.760296	0.17806	0.79079	0.660858	1.38473	1.2207	0.71065	0.403577	0.125494	0.750696	0.766296	0.863657	0.920763	0.138904	0.0726394	0.189684	0.252093	0.204563	0.54765	0.303508	0.156779	1.08868	1.15223	0.795837	1.05653	0.780612	1.54138	0.743316	0.906108	0.867471	2.40486	0.874956	0.916352	0.867336	1.93938	0.634668	0.00621523	0.766425	0.855747	0.523767	1.09308	1.24422	0.47675	0.820663	0.665684	1.27083	0.77385	1.54085	0.710871	0.585384	2.8946	0.506829	0.49736	0.542975	1.13881	0.935738	1.01274	0.705869	0.627166	0.80142	1.04007	0.534168	0.840214	1.29468	1.01634	3.67002	0.873421	0.983201	1.49299	0.478091	0.60192	0.931361	0.682942	0.934475	0.22154	0.736919	0.816835	0.844897	1.39192	1.39844	0.142149	0.78371	0.0403302	0.0415409	1.46283	0.874919	0.875284	0.633537	1.00571	0.784271	1.19041	1.0878	0.302243	1.218	0.727658	1.39551	0.76699	1.0032	1.11205	0.538312	0.932761	4.59847	0.289728	1.37263	1.345	0.910844	0.815257	0.533046	1.03365	0.407026	0.0343945	0.0379511	0.0366166	0.0237693	0.0224905	0.289429	0.22417	0.0382419	1.02322	0.411827	0.797647	0.504463	0.0907927	1.20081	1.22035	0.586173	0.0651736	0.242742	0.816654	0.157738	1	1	0.880516	1.21479	1.0459	0.666744	0.144712	0.661904	0.0821315	0.231753	0.582965	0.65704	0.098187	0.186887	0.33708	0.510699	0.253098	0.310472	0.101364	0.105748	0.358492	0.0555217	0.0575509	0.0456944	0.131702	0.215051	0.0532132	0.326595	0.0473366	0.101587	0.32897	0.0670596	0.556921	0.235004	1.07032	0.816633	0.598596	1.22916	1.11796	1.09363	0.122149	0.170126	1.51213	0.135214	0.142479	0.891842	1.99507	0.0703073	0.994183	0.429426	0.475309	2.05314	0.196286	1.13101	1.05544	2.4756	1.33133	1.14917	0.477352	1	1	1.13569	1.18304	0.750673	0.904395	0.680326	0.842551	0.0622405	1	2.80776	1	2.42941	0.932384	0.775605	0.308615	1	0.438501	1.1713	0.77574	1.40516	1.52067	0.134101	0.513577	1.26419	0.122087	0.0134976	0.0656357	0.962881	0.471773	0.643788	1	0.503907	0.482696	0.146282	0.945881	0.635843	1.54123	0.664512	1	0.14554	0.752486	0.179621	0.741783	0.284356	0.139887	1.07112	1.02754	4.21995	0.12491	0.206801	0.497493	1.51495	0.879004	0.905653	0.898204	0.883213	1.11532	0.244953	0.760488	0.81709	0.335941	0.836953	0.368556	0.533435	0.699273	1.10941	1.09095	0.563871	0.953362	0.788092	0.162808	0.475248	0.818724	0.0281267	0.970975	0.257051	0.515778	0.82316	0.472531	1.40947	1.19293	0.387631	0.596373	0.0443437	1.71425	0.210405	1.60425	0.384955	0.431066	0.868811	0.0725071	1.87088	0.441405	0.321108	0.933168	0.399824	0.0754762	1	1	0.846977	0.710505	0.770204	0.814712	0.496508	0.33991	0.854259	1	1.46495	0.509536	1.10193	0.88062	0.637129	0.580762	0.348935	0.13127	0.0443171	1.03106	1.38529	0.0739963	1.0132	0.434439	1.56044	2.18033	0.759821	0.685509	0.96618	3.70743	0.986073	1.87387	0.583615	0.208478	1.10281	0.964342	0.818635	0.959148	0.121462	0.104343	0.121151	1.00747	0.155268	0.135907	1.14013	0.187216	0.578321	1.14127	1.20178	3.94309	0.648035	0.867462	1	0.556061	0.287257	1.18075	0.982117	0.378348	0.59363	0.148985	0.754369	0.177293	0.660334	0.11535	5.27995	0.0616917	0.35939	0.0509634	0.0690606	1.9661	0.605486	3.275	0.866286	0.093587	0.186014	0.0292586	0.762004	0.731925	0.14029	0.756881	0.157802	0.542016	0.171639	1.21876	0.0118524	0.936116	0.0412424	1	0.142846	1.33551	0.507763	0.271499	0.130013	0.623042	0.910161	1.35285	1.07524	0.85939	1.27254	1.20862	0.73046	1.16994	0.565994	0.659818	0.167162	0.590581	0.161051	0.896787	0.0447622	0.519942	0.440625	0.23889	0.224912	1.04495	1	1	0.247464	0.876763	0.761545	1.02376	1.76482	0.866758	0.610402	0.496463	0.390692	0.376772	1.86262	1.87228	1.16586	0.800033	1.09768	1.09828	1.07524	1.28838	1.05621	1.04927	0.81478	1.81056	1.26141	0.102617	0.919386	0.422563	1	1.37111	0.741763	0.909778	1.26939	1.16755	1	0.976726	0.671268	0.951067	0.701139	0.872792	1.05816	0.474867	0.967903	0.806472	1.06336	1.23856	0.831296	1.21315	0.674703	1.61945	1.30765	0.995966	1.0576	1.15163	1.54491	1.04447	0.280872	0.372758	0.377056	0.872717	0.585565	0.676602	0.837256	0.747414	1.95523	0.124974	0.142605	0.634205	1.26451	0.705704	0.82647	1.3526	1.25825	1.02709	1.11602	1.19374	0.607084	0.268341	0.166774	0.26492	0.791095	0.705144	1.31141	0.849054	1.09209	0.74822	0.72592	0.107572	0.102188	0.480622	1.0029	1.40926	0.340975	1.20704	0.631467	1.09745	1.02214	0.57839	0.778455	0.469659	0.221141	0.906119	1.13224	0.913689	1.1604	0.722581	1.4432	1.5443	1.31456	0.886799	1.12631	0.209303	1.05396	0.153369	0.881917	1.00938	0.142711	0.713705	0.463234	0.130308	1.82326	6.97008	1.19745	0.715562	0.60137	0.330596	2.39212	1.56305	1.24651	1.26899	1.14091	0.571461	0.0674155	0.151989	0.139263	0.984384	0.880208	1.54236	1.08319	1.6952	1.08847	0.920616	0.895706	0.800592	0.269073	0.627335	0.30835	0.871547	1.22293	1.4155	1.5449	1.2509	0.625963	1.57432	0.554756	0.243081	0.772197	1.32595	1.24409	0.85316	1.23248	0.759074	0.701113	0.853759	0.749534	0.561593	0.546819	0.177527	0.841412	0.172048	0.653729	0.78036	1.15068	1.02456	0.974271	0.899931	0.856129	0.663045	0.944481	1	1	1	1	1	1.02683	0.722872	1.32134	1.77492	0.162613	0.759448	0.772566	0.693652	0.920041	0.295804	0.182079	0.354104	0.556452	0.759905	0.902512	0.168628	0.207184	0.183396	1.00523	0.0667394	0.0194494	0.169244	0.262448	0.0783126	0.583255	1.16399	0.199563	1.33588	1.50427	2.60789	0.374581	0.975575	1.47652	1.42235	0.681528	0.810781	0.698572	0.859433	0.160138	1	1.18179	1.26426	0.98838	0.293656	1.01882	1.41986	1.50671	0.309463	0.179431	0.616182	1.36476	0.871453	0.115163	0.74421	0.262991	0.81549	0.633542	0.727944	0.613763	0.670868	0.450861	0.911984	1.34636	1.49027	0.16851	0.0466499	0.21759	0.0505968	0.0647506	0.0533528	0.0939167	1.0779	0.349705	0.0357688	0.472906	0.578257	1.39704	0.468417	0.481018	0.180301	0.191073	2.485	0.0585385	0.144173	0.622816	0.177252	0.59878	0.312039	0.375872	0.71368	0.641733	0.782987	0.763224	0.84547	0.127552	0.250209	0.349683	0.300162	0.808349	0.0231704	0.739548	0.758696	0.975447	0.451842	0.0479841	0.101597	0.875884	0.888381	0.926295	0.136593	0.883244	0.260519	0.214202	0.0800234	1	0.0638832	0.0868034	1.1917	0.521968	0.110273	0.177215	0.219398	0.963422	0.937394	0.812532	0.0869766	0.691285	0.362799	0.905967	1.15045	1.09607	0.267701	0.111826	1.16356	1.45224	1.06422	0.110745	0.375621	1.0333	0.858814	0.600243	4.19485	0.943118	0.661443	0.173985	1.24168	1.18006	0.116993	1.30273	0.771589	0.425102	0.17291	0.222737	0.581028	0.978164	1	1.22874	0.0472871	0.851582	0.0688608	0.0668947	0.732494	0.521938	1.76994	0.00632475	1	0.89373	0.803334	1.01746	1.18226	0.984538	0.952395	1.0302	0.953899	0.883195	0.510449	1.19392	1.71274	0.800426	0.839416	0.549856	1.89425
TR10027_Visit 1_Active	1.05259	0.812691	0.377177	0.369206	0.672444	1.30237	1.23593	1.42359	1.06306	0.197125	0.140573	4.05502	0.242031	0.791891	0.510477	0.940778	0.879374	0.952909	1.20031	1.12931	0.752559	1.06379	0.510342	0.938142	0.0389519	0.120764	1.12468	0.423579	0.133215	0.785702	0.957593	0.689031	0.908186	0.671223	0.896367	0.61783	0.470492	0.810137	0.961827	2.59381	1.61407	0.856565	0.297168	1.61329	0.840789	0.743846	0.577148	0.1332	0.521451	0.370759	0.144931	0.463312	1.10823	0.997818	1.06473	1.72161	0.917652	0.0928809	0.801488	0.926815	1.78777	0.600738	0.250773	0.0281759	1.09181	0.720918	0.415461	0.750099	1.0558	0.174956	0.698847	0.955668	1.06941	0.915332	0.807878	0.378167	1.00673	0.813582	0.75233	1.29615	0.852902	0.93431	0.876896	0.38865	0.612357	0.442665	0.798029	1.13552	2.22216	5.26283	0.631474	0.0639473	0.637908	0.896356	0.853149	1.59556	1.07662	0.808716	0.979327	0.639552	1.05193	1.15441	0.692369	0.902232	1.00674	1.71349	0.164865	1.06324	0.994358	1.22056	0.571572	0.608069	0.706119	1.72355	1.14898	0.50915	1.06682	0.206699	16.2519	0.1005	0.00169415	0.648197	0.77879	1.04661	1.04538	0.771443	1.07867	1.22845	0.620813	0.278961	0.918891	0.0970963	0.949435	0.884925	0.655055	0.629485	0.840928	1.26609	0.920567	1.1377	0.953204	0.449835	0.720943	0.790693	1.39881	0.875862	1.26792	0.762062	0.498486	0.828824	1.08115	0.499858	0.915441	1.10065	0.714182	0.86952	1.03718	0.957875	1.10976	1.0354	0.992387	0.034349	1.24687	0.176936	1.26667	1.00369	1.04165	0.622294	0.945236	0.690245	1.0501	0.768801	0.705437	1.45609	0.991489	0.686214	0.799622	0.196384	0.834926	0.915203	0.840295	0.913257	1.16582	1.04506	1.09889	0.596559	1.05461	0.767997	0.11701	0.0314751	1	0.824293	1	0.752217	0.967778	1.18806	0.426728	0.822322	1.08354	1.36713	1.02486	1.05543	0.0934858	0.0337918	0.0677831	0.0381464	6.08217	0.301476	0.444284	0.108148	0.220022	0.827272	1.30808	1.13284	0.956463	1.22274	3.21673	1.37751	1.91566	0.687195	0.530552	0.955844	0.830416	0.923969	0.137289	1.01562	0.362171	0.594196	1.76955	0.85947	0.718426	0.803092	0.855707	0.038995	0.011963	0.745767	0.951262	0.0334128	1.61912	0.855843	0.132974	0.056661	1.24374	0.262584	0.912466	0.928446	1.06057	0.714196	0.622389	0.817318	0.920934	1.11386	0.862545	0.942304	0.445461	0.124242	0.116989	0.773921	1.09474	1.17595	0.637069	1	0.744751	0.332355	0.692167	0.471174	1.21591	1.35403	0.236505	1.1998	0.5319	1.11711	1	0.774965	0.371733	1.08532	0.493739	1.15518	0.395688	0.797348	1.94145	1.39688	0.981364	0.115755	0.0721646	1.00469	0.941061	0.655173	1.24371	1.49999	0.679154	1.00034	0.44395	1.31046	0.23037	1.30509	2.41497	0.647268	0.468118	0.299397	1.93161	1.40737	0.257443	1.0179	0.881203	1.17268	1.98626	0.118347	0.280704	1.14701	0.476258	0.593788	1.07021	1.06657	0.857389	0.576665	0.466426	1.62254	1.74324	1.09668	0.976132	1.03388	1.34165	0.339	0.873803	0.740034	0.555365	1.6375	1.54605	2.77188	0.916635	0.762889	0.615692	0.26785	1.94771	1.69374	0.0376258	0.89882	1.35292	0.529975	0.147689	1.28997	1.56198	0.789259	0.57321	1.18329	0.735493	0.315707	0.561607	1.20464	0.938029	1.06691	0.892307	0.0645055	1.46433	1.24829	1.24049	0.750421	0.716095	1.04922	0.95178	2.45239	0.281059	1.18602	0.960488	0.683586	0.0740586	0.842069	0.694463	1.17906	1.95204	0.0113503	0.633005	0.858481	0.083296	0.0526285	0.0833226	5.6052	0.923574	0.798015	0.780261	0.851061	0.403577	0.125494	2.26263	1.62275	0.676623	1.3371	1.00569	0.71113	0.547556	1.28973	0.892912	0.988193	1.60402	1.1278	1.07675	1.06382	1.04378	0.970823	1.06785	1.65775	0.788559	1.24535	1.03528	0.45393	0.706482	0.667239	1.05488	0.683618	1.66212	0.0848449	0.938416	1.20919	0.8507	0.952593	1.17499	0.446551	0.732148	1.20588	1.4703	0.662833	0.773288	1.07783	0.700614	1.52847	0.83568	0.587267	1.16915	1.10059	0.669918	0.728789	1.22548	0.951776	1.01494	1.01476	0.447284	0.820728	0.970139	0.917161	1.07814	0.788662	1.13724	1.3954	0.648438	1.73081	1.03695	0.696163	0.576393	0.584641	1.03787	1.23998	1.91315	0.474934	0.697142	0.142149	0.758283	0.0403302	12.1255	0.49075	0.597919	0.613189	0.344466	0.864365	0.75187	1.4625	0.943609	0.703473	0.892799	0.799327	0.911138	0.909763	1.135	0.590304	0.548197	1.08864	0.171842	0.460961	0.0843451	1.34963	1.00983	0.890676	0.663314	0.667941	0.407026	0.0343945	0.0379511	0.189413	0.163039	0.0429408	0.289429	0.553221	0.0382419	1.04921	0.552504	0.866178	0.499982	0.0907927	0.394679	1.04072	0.579819	0.0651736	0.346516	1.29729	0.157738	1	1	1.11382	0.826234	1.30734	0.875336	0.236758	1.43092	0.176662	0.58566	0.527708	0.303045	0.374463	0.342882	0.558168	0.591235	0.374801	0.310472	0.488358	0.74801	0.998498	0.0555217	0.0575509	0.24249	0.544188	0.215051	0.179188	0.428357	0.522914	0.409024	0.839571	0.0670596	0.275885	0.436931	1.29447	0.816633	1.14086	0.935542	1.37247	1.32924	0.2658	6.8114	0.604028	0.560895	0.296722	0.379749	0.631124	0.425796	2.19545	0.679246	1.6803	0.645375	0.196286	1.60566	0.212365	4.53197	1.33378	0.681443	0.944696	1	1	1.20047	1.57618	1.5076	1.16828	0.680326	2.0955	0.0622405	1	1.98725	1	1.19395	1.07947	0.668605	0.97198	1	0.377374	0.313526	0.877725	1.66366	0.439482	0.134101	0.845064	1.10594	0.122087	0.0289534	0.0656357	0.962881	0.471773	0.643788	1	0.503907	1.23771	0.279139	0.623905	0.423358	0.743528	0.664512	1	0.14554	0.752486	0.179621	0.741783	1.36866	2.20128	1.28208	1.48783	0.684033	0.034844	0.206801	0.826688	1.38482	1.11232	0.314395	0.311177	0.899195	1.17988	0.374062	1.21404	1.03455	1.23463	1.19078	0.891451	0.581981	1.04256	1.20814	0.902901	0.743948	1.98198	0.975844	1.33621	0.505249	0.818724	0.0281267	0.970975	0.686552	0.310744	0.822413	0.657935	0.876851	0.897407	1.09057	0.596373	0.432518	0.506954	1.1386	0.944879	0.384955	0.346239	2.6935	0.653856	0.309337	0.124395	0.321108	0.692103	1.0025	0.195173	1	1	0.846977	0.710505	0.770204	0.814712	2.07913	1.40808	1.43535	1	2.03504	0.509536	1.53109	0.49093	0.115218	0.25656	0.873888	1.16526	0.0443171	1.76592	1.58703	0.0739963	0.874828	0.0962537	1.24222	1.12151	1.19356	0.995751	1.01351	0.791592	0.707687	1.15249	0.912681	0.0993843	1.00954	0.715208	0.774322	1.25645	0.208885	8.51703	0.121151	0.218243	0.507889	0.135907	0.980529	0.187216	0.668613	0.871432	1.52814	1.28808	1.53953	0.846662	1	0.933213	0.287257	1.92301	1.36443	1.09186	1.34427	0.0871234	1.09059	1.6504	0.763116	0.180815	0.74874	0.182558	0.262524	0.257078	0.0690606	1.40885	1.39127	0.345897	0.623388	0.093587	0.186014	0.222951	1.06822	2.80784	0.14029	0.756881	0.424039	0.542016	1.94657	2.25413	0.0118524	0.641804	0.0412424	1	0.142846	0.626154	0.447554	0.271499	0.130013	4.45695	1.19777	1.42245	1.84454	1.05672	1.36297	1.84944	0.903343	1.78399	0.721449	0.582984	0.167162	1.31783	0.799256	0.525319	0.0447622	1.33343	1.77233	0.432888	0.152928	1.01589	1	1	0.247464	0.826264	0.699858	0.866992	0.368105	0.25317	0.794618	0.416251	0.245023	0.126133	0.619771	0.586133	1.4349	1.09656	1.05292	1.38883	1.17099	1.30799	1.6622	1.12951	1.21948	0.274102	0.890103	1.04527	1.6333	0.422563	1	0.0438901	1.14366	1.18008	1.64382	1.47327	1	0.976726	0.671268	0.951067	0.547752	0.595216	1.1818	0.726928	0.884172	0.646006	1.19606	0.903603	0.51957	1.28012	0.810345	1.27284	0.992298	0.962659	1.45676	1.61211	1.37697	1.55887	0.577408	0.965971	0.546276	0.981335	0.585565	1.27245	0.371772	0.375706	1.86456	0.124974	0.142605	0.787309	1.32877	0.484267	0.666838	1.70232	1.23599	0.688393	1.44982	1.4589	1.63892	0.268341	0.166774	0.139141	0.478976	0.709365	1.40878	0.593848	0.817958	1.20245	0.643969	0.183301	0.102188	0.997806	1.32535	1.07417	1.30093	0.889565	1.21752	1.19999	1.56965	0.925943	0.878361	0.736127	0.579707	1.15229	1.05714	0.913689	1.14629	1.61475	1.36464	0.799784	0.815404	1.17619	0.770937	0.209303	0.90024	0.153369	0.150467	0.140511	0.142711	0.382425	0.210579	0.130308	0.544155	4.62602	0.827383	0.0948339	1.06851	0.788305	1.01068	1.54988	1.81444	0.888526	1.11469	0.521407	0.0674155	0.151989	0.139263	1.17329	0.991438	1.42177	1.64326	1.72855	2.45433	0.539024	1.1934	1.21523	1.05967	0.627335	0.688049	1.56852	1.58324	1.7835	1.86127	2.04569	1.01371	2.33448	0.554756	0.243081	1.4594	2.15787	1.59588	2.09597	2.34488	2.18802	0.807679	1.57563	1.23776	0.814035	1.45196	1.12434	1.79404	0.482276	0.653729	1.16009	1.12299	1.36095	1.22569	1.22794	1.11374	0.885749	0.944481	1	1	1	1	1	1.27019	1.29094	1.15348	4.78963	1.08656	0.620499	0.610988	0.396048	0.822524	1.05927	1.08578	0.97633	1.18708	1.33799	0.953689	0.168628	0.207184	0.183396	1.45845	0.0667394	0.0194494	0.169244	0.262448	0.134717	1.01236	1.05544	0.199563	2.23342	1.57612	0.963042	0.278157	1.00222	0.818343	0.987867	0.179296	3.31956	1.4094	1.63478	0.75675	1	2.20357	1.34984	0.606816	1.59527	0.928918	1.56505	0.981289	0.0146765	0.40891	0.214417	1.53045	1.22306	5.78554	0.794297	1.00783	0.807887	0.398058	0.290063	0.555298	0.43663	0.435342	1.36523	0.680935	1.00564	0.16851	0.137301	0.21759	0.158167	0.171952	0.0533528	0.0939167	1.28542	0.390795	0.208693	1.78574	0.736088	0.990456	0.735165	0.539751	0.400591	0.259544	0.509783	0.24695	0.144173	1.36938	0.177252	0.59878	0.312039	0.375872	0.71368	0.641733	0.782987	0.763224	0.84547	0.307585	0.0930644	0.716072	1.81192	1.10397	0.625989	1.51867	0.47011	0.579143	0.724051	0.0479841	0.761698	0.272382	0.408566	0.926295	0.136593	1.14385	0.260519	0.214202	0.0800234	1	0.0638832	0.145789	1.59149	1.05066	1.8947	0.340315	0.38591	1.21398	1.09704	0.950503	1.55849	0.057331	0.234433	1.68642	1.57133	0.653195	1.90549	0.208716	0.530079	1.82709	2.07459	0.302638	0.717534	0.695121	0.913756	0.906356	0.983009	1.92554	2.94947	0.585165	0.987816	1.65298	0.203714	1.57908	2.30562	2.24242	0.422837	0.979253	1.18185	0.917661	1	0.854908	0.0472871	0.851582	1.13695	0.929553	0.732494	0.521938	0.874223	0.00632475	1	1.55109	1.58491	0.801596	0.82102	0.668861	0.632304	0.601845	0.611578	0.509596	0.51978	0.960651	1.14528	0.919136	0.865142	0.62643	2.36617
TR20013_Visit 1_Active	0.977898	0.74707	0.370419	0.376009	1.26555	0.828204	0.497215	1.34243	1.18215	0.601859	0.328766	17.8491	1.7935	0.857365	0.812236	2.11717	1.58759	0.800536	2.15646	0.377326	1.2546	0.983117	1.19114	1.267	0.298225	0.432742	1.03953	0.910329	0.133215	1.58563	0.895032	0.870465	2.47355	0.827121	0.703915	1.14222	0.353459	0.746813	1.10783	2.48435	0.835393	0.631452	0.297168	0.592403	1.2162	0.502938	1.16703	0.267341	7.11929	0.635787	0.461505	0.814123	1.65551	1.37616	1.53202	1.11869	1.33338	0.684696	0.4953	0.694114	1.01577	0.223846	0.76386	0.0281759	1.68278	0.993456	1.01003	0.171514	0.332007	2.53965	1.01118	1.04644	1.54525	0.777658	1.22764	0.501166	1.17841	1.00122	0.64999	0.812755	0.994319	1.05214	0.744564	0.979155	0.777918	1.34844	5.31583	1.16869	0.257549	0.246776	0.713003	0.287416	0.164403	0.551661	0.960725	1.31939	0.758469	0.81321	0.939189	0.953086	1.13207	0.689784	0.573029	0.833944	1.01177	0.534561	0.263256	0.716422	0.612172	1.38633	0.836574	1.03792	0.809861	0.905891	1.4098	1.14355	1.00055	0.54053	1.00379	0.1005	0.000348732	0.156486	1.14082	1.20268	15.4811	0.847478	1.55395	1.34586	1.2193	1.15943	1.08742	0.0970963	1.00866	0.928147	0.928814	2.52103	1.12421	0.993459	1.03344	0.68585	0.816121	0.480244	0.881356	0.968434	1.0584	0.534817	1.02882	1.51262	1.00901	1.02432	0.955589	0.955352	0.818513	0.984687	0.983096	4.14163	1.04456	1.14634	0.700073	1.38634	1.00668	0.794155	1.0106	0.851345	0.777534	1.16274	0.062839	0.951399	1.37657	0.615802	0.639532	1.52379	1.20422	1.03259	0.795988	0.755645	0.704457	0.418973	1.55724	1.21005	1.09281	1.09511	1.11477	1.03989	1.41059	1.13542	2.04865	0.767997	0.00719697	0.0314751	1	1.24817	1	0.892588	2.13379	1.18365	0.864307	1.11106	0.971473	1.15488	0.916015	1.21164	0.340758	0.230923	0.288263	0.400272	0.667953	0.301476	0.891249	0.0437094	0.0386821	1.30511	5.22651	1.4977	0.922222	0.729941	2.02959	1.81428	2.18471	0.0820076	1.02078	0.926578	2.96533	0.243366	0.0100704	1.06867	1.00631	0.594196	1.48723	0.956788	1.25933	0.939412	0.923901	0.038995	0.351978	0.550482	1.36521	0.00750582	1.69782	0.798045	0.553708	0.398122	0.223115	0.204203	0.123143	2.77484	0.29065	1.07574	1.76383	1.22298	0.942382	0.310319	0.218337	1.15069	0.538967	0.124242	0.444854	1.66128	1.01502	1.27534	0.247472	1	1.0988	1.10069	0.809705	1.63873	1.87156	1.50723	1.15932	10.1031	5.62804	1.23486	1	2.60636	0.473458	0.868831	0.236492	0.978756	1.91998	0.377199	0.991995	0.755079	2.04793	0.508796	3.0204	1.38466	0.8707	0.674251	0.779527	1.00838	0.611989	2.18673	0.3465	6.21409	0.23037	0.823449	2.83883	1.60564	0.912422	1.02614	1.33011	1.46279	0.886466	1.26966	1.21232	1.5628	7.12425	0.968993	0.541015	1.2415	3.27131	0.265809	1.18549	1.09384	1.34133	0.63998	0.448766	0.291134	2.54034	80.3373	1.02693	20.0263	1.62589	1.13969	1.56061	1.40911	0.761288	1.52248	1.13555	2.8864	2.05957	1.32576	1.80574	1.38329	0.836248	0.981886	0.689735	1.39812	1.22522	1.85147	0.147689	0.906826	1.29299	4.44673	0.477429	4.11643	1.11509	1.16636	1.055	1.11856	1.20522	1.01068	1.16497	0.00303777	1.63472	0.91568	1.10624	1.50721	0.946913	1.38794	1.14817	0.552763	0.626102	1.09663	1.71014	0.731214	8.21085	0.506582	0.997558	0.855461	1.86979	0.0113503	1.0671	1.44033	0.083296	0.0526285	0.0833226	0.759328	1.12759	1.64989	2.16134	1.03197	0.403577	0.125494	1.18234	2.3443	0.806605	1.14067	0.302274	0.207615	0.189684	0.372805	0.69269	0.478966	0.628354	0.387687	0.591836	1.23588	0.999313	1.32081	1.82674	3.64353	0.904912	1.53897	1.45834	1.00857	1.63483	0.984625	0.712095	0.796834	10.666	0.00621523	0.883178	1.17908	0.65727	0.8704	0.914208	0.303022	1.48074	1.1744	1.44507	0.887577	2.12984	0.592839	1.19772	2.2549	1.08494	2.59987	0.320148	1.23765	0.606926	1.20862	1.47582	1.25768	1.25312	1.32488	0.546234	1.12351	1.16438	1.42773	2.38835	1.59556	0.975866	0.994457	1.10672	0.94163	0.952506	1.08685	1.28585	0.39349	1.00607	1.09306	1.38793	0.52543	0.588123	0.142149	0.725489	0.0403302	0.49093	0.573562	1.16847	1.32415	2.49037	1.05635	0.764984	1.53126	2.06144	1.32132	0.931373	1.55619	1.67075	1.49193	1.30946	1.16273	6.08188	1.38018	6.12573	1.71358	0.242599	4.20559	0.0607893	0.475987	0.843298	1.31242	0.407026	0.0343945	0.0992685	0.0366166	0.0237693	0.0224905	0.289429	2.66264	0.44503	1.16765	1.28595	1.1788	0.663466	6.28422	4.43459	0.927667	1.29731	0.159468	0.391893	1.53934	0.157738	1	1	0.793079	1.53282	0.877434	0.76688	11.7777	1.4511	1.11461	0.547174	0.938602	0.173146	0.361264	0.354918	0.722101	0.670238	0.213546	0.537242	0.663781	0.245149	0.494861	0.201108	0.485965	0.39182	0.913201	0.973016	0.523038	0.440435	0.441423	0.220692	0.581031	0.0670596	1.97002	0.247663	1.021	0.816633	2.21072	0.620936	1.00055	1.10113	0.624197	1.03462	0.964704	0.12522	0.182241	0.887392	1.49935	0.387019	0.248137	0.424341	1.65866	0.185599	0.196286	0.381695	0.417616	7.9547	0.984606	3.40329	0.95244	1	1	0.864664	0.783796	0.789189	1.09811	0.680326	1.48435	1.24652	1	10.2338	1	1.71846	1.55653	1.08867	0.292628	1	0.84921	1.77872	0.707537	0.662685	1.17713	1.55917	1.08756	1.40866	0.122087	0.0134976	0.0656357	0.962881	0.471773	0.643788	1	0.503907	1.06954	0.792231	0.329491	0.313703	4.19342	0.664512	1	1.40781	0.752486	0.179621	0.741783	0.284356	0.139887	1.44372	1.06894	0.546965	0.173975	0.206801	2.61409	0.938845	1.23322	1.01239	1.00007	0.758793	0.864246	4.39277	0.709096	1.62023	0.335941	0.780183	0.368556	1.25286	1.04684	1.03364	1.00211	1.03947	1.28994	1.00406	0.738307	1.77756	0.818724	0.0281267	0.970975	0.547256	0.0542111	0.269363	1.30738	1.26285	1.40482	2.54461	0.596373	0.0443437	1.13296	1.78601	0.863579	0.384955	1.22923	1.27842	0.0725071	0.764459	0.124395	0.940817	2.21842	3.67271	0.442094	1	1	0.846977	0.710505	1.07746	1.1761	0.844399	2.0531	1.56945	1	5.70106	0.509536	1.5115	3.43262	2.76842	0.25656	0.0817408	0.329501	0.125902	0.659976	0.98185	0.0739963	1.54755	0.0227384	1.02452	3.11942	1.1759	1.04689	1.323	1.18213	3.57517	2.42064	0.890594	0.0993843	0.710206	1.40002	1.1119	1.23974	0.526127	1.35991	0.610793	1.61264	0.914542	1.64736	0.848154	0.187216	0.942532	1.00168	0.0689257	3.69052	4.97616	1.87494	1	1.65131	3.20615	0.447104	1.12016	0.574712	0.920274	0.611557	1.51599	0.700062	0.698254	0.72936	3.44954	0.478001	1.60825	1.56056	0.148904	1.97685	1.6357	0.84257	0.846415	0.093587	0.348157	0.397435	1.47505	1.26169	0.14029	0.756881	17.2257	0.542016	0.122803	3.39151	0.0118524	1.08344	0.0412424	1	0.142846	2.35217	0.313832	0.271499	0.130013	0.84303	1.21254	1.33921	0.842595	1.05217	1.11923	0.847678	0.863196	1.04934	12.827	9.90306	0.167162	2.17684	1.66987	0.573462	4.75558	18.1775	23.543	1.01644	0.152928	1.67593	1	1	0.247464	1.6193	1.43546	1.77175	3.40649	3.20869	1.33882	0.271048	0.911586	0.369292	2.37998	0.697205	0.951955	0.72578	1.00367	1.19629	0.999988	0.636003	1.25859	0.934351	0.684551	1.27023	1.24331	0.684273	0.438888	0.422563	1	0.24916	0.891404	0.951889	0.952006	1.17404	1	0.976726	0.671268	0.951067	0.941533	1.08794	0.873438	0.315696	0.738741	1.50794	2.06737	1.45917	1.1218	1.29559	1.4266	0.684225	0.638397	0.640905	1.11769	0.912601	1.12508	0.912206	0.663157	0.72286	0.513786	1.17361	0.585565	0.477808	1.49766	2.2227	3.33312	0.124974	0.142605	0.785485	0.65502	1.33881	0.943212	1.35883	0.726546	0.250473	0.944143	1.28069	0.867257	0.268341	0.166774	1.75311	1.36813	1.72796	0.662812	0.902096	0.668433	1.24049	3.21982	1.35132	1.58099	2.44593	1.44226	27.3287	0.201042	1.58559	1.31917	1.35281	1.49912	0.529633	0.754084	1.02838	0.25007	2.10836	0.674974	0.913689	1.30096	1.67437	4.50532	4.32233	2.36454	0.987797	0.928814	0.9299	1.45621	0.153369	0.722563	1.15369	0.142711	0.310788	0.210579	0.647269	2.00478	0.427462	0.137005	0.60175	0.98422	0.722547	1.642	1.67417	0.659886	1.9445	2.06455	0.821742	0.0674155	0.151989	0.139263	0.0404502	0.885651	1.35826	1.55349	1.14799	2.20864	0.627853	1.02579	1.1989	0.807278	0.627335	0.699723	1.23843	0.908596	1.00995	1.379	1.13608	0.681981	0.853978	0.573096	0.243081	1.85347	2.08224	1.98695	1.77019	1.54493	1.15745	1.37038	1.9038	1.36983	1.23828	1.04241	0.837863	1.0584	1.27426	0.653729	1.49012	0.520808	1.32776	0.734022	0.816021	0.811695	0.9531	0.944481	1	1	1	1	1	1.84158	1.42909	0.795959	0.523564	2.03752	0.348474	1.11415	0.637507	1.12351	0.9084	2.80953	1.01918	1.10282	1.9303	1.31549	1	0.708774	3.87131	1.39315	0.193357	0.143462	6.92331	3.07613	71.2317	1.55168	1.47483	0.199563	0.257105	1.57206	2.45388	15.6159	1.8858	0.767667	0.219244	0.920657	1.93158	1.86465	2.68989	1.0459	1	0.540552	2.6681	0.957039	0.293656	1.1013	0.828747	0.155636	0.204176	11.9573	2.62637	0.919687	0.779921	1.59986	0.849249	0.914583	1.0356	1.64763	1.4779	1.15748	1.07744	1.51508	1.74698	0.321936	1.66631	0.16851	0.0466499	0.21759	0.0505968	0.0647506	0.0533528	0.0939167	0.128471	0.901592	1.69344	0.740446	2.347	2.47792	1.8071	1.51138	2.62241	3.39691	1.52328	2.27053	5.77363	0.936738	0.177252	0.59878	0.312039	2.18163	1	0.641733	0.782987	0.763224	0.84547	0.228322	1.07108	3.03375	2.77963	1.56617	0.0231704	1.40892	0.370544	6.22254	2.02539	0.0479841	0.58453	0.397577	0.226508	0.926295	0.136593	1.2202	0.260519	0.214202	0.0800234	1	0.0638832	0.332413	1.45627	0.209874	0.33242	0.186465	0.37005	0.316983	1.16319	0.729892	0.0869766	0.057331	1.2748	1.89573	1.33924	0.748038	0.288646	1.9997	0.940175	0.243579	0.449837	1.00827	0.711672	1.36059	1.97603	2.05586	0.65989	2.17953	0.587574	0.818569	0.934601	0.904749	0.116993	0.301007	1.75408	1.42077	1.90102	0.70798	0.779019	1.12144	1	0.845275	0.0472871	0.851582	0.280843	0.235576	0.732494	0.521938	0.660937	0.523469	1	1.97069	1.9715	0.918808	0.949669	0.625229	0.632443	0.588674	0.631133	0.634945	1.95089	0.861184	0.82735	1.70951	0.793252	1.40873	0.279843
TR20084_Visit 1_Active	1.03986	0.420651	0.166729	1.00251	6.40837	1.51972	1.52121	2.11077	2.62635	1.87815	0.329461	0.188737	2.1882	0.538273	0.949069	0.143661	1.20435	0.701204	1.13117	0.324385	1.72535	1.54943	1.01248	1.53381	0.172365	0.270808	1.35633	1.40895	0.133215	1.70107	1.27548	1.03533	1.49805	1.05782	1.21655	2.13686	0.936466	0.419719	1.07261	2.25413	1.53916	1.17466	1.00464	1.08748	1.04191	1.27539	1.06702	0.146203	1	0.953353	0.309556	1.11861	4.13669	1.25106	4.14145	1.74851	0.90516	0.975832	0.800238	0.912706	1.35206	0.287635	1.60302	0.0281759	1.53048	1.10387	2.19355	0.648441	0.805422	4.95371	1.17313	1.05208	3.6663	0.886836	1.22762	0.191715	1.32528	1.00428	0.650831	1.01489	1.08353	1.11257	1.4182	1.58273	0.961252	2.13995	1.09461	1.57664	0.257549	0.732237	0.495893	0.11945	0.164403	0.4159	1.01018	1.07162	0.829598	0.900497	0.596904	1.54067	1.00481	0.684655	1.15784	1.12321	2.21034	2.31137	0.403676	0.918782	1.02432	1.87167	1.12831	1.57671	0.965332	1.43006	1.30309	2.17516	0.735367	0.755632	0.840104	0.1005	0.000348732	1.75324	5.02769	1.06661	1.62702	0.627147	1.471	1.35895	1.15868	0.644707	1.13652	1.34865	0.947148	1.22169	0.643831	1.36306	0.911065	0.840943	1.17289	0.980028	1.15813	0.929011	0.59661	1.56578	0.792176	0.549723	0.922438	1.1162	1.22131	1.41223	1.34995	1.41898	0.8297	1.00413	1.15081	1.53872	1.34559	1.36904	2.97866	1.82014	0.897352	0.034349	0.991987	0.634142	0.977711	1.13211	0.062839	1.28019	0.817928	1.69085	1.97702	1.10086	1.16527	1.39393	0.937974	0.717219	0.33409	0.325135	1.58308	1.20918	1.70309	1.32643	1.0858	1.37917	1.08256	1.43877	1.05781	0.767997	0.00719697	0.0314751	1	1.07941	1	1.44028	1.54929	1.84646	3.82109	1.21943	1.05056	1.00582	1.39124	1.98149	0.665228	0.698168	0.989984	1.39314	2.1964	0.301476	2.07788	0.0437094	0.0386821	2.23873	1.33763	2.03516	0.734245	0.712788	1.21474	1.35147	2.56943	1.30163	1.61201	1.53051	1.1997	0.471718	0.0100704	1.14458	1.37739	0.594196	2.25527	1.96389	1.59371	1.42226	0.941248	0.038995	0.011963	2.11064	1.24444	0.0231952	1.51789	1.16196	1.12517	1.53846	1.25344	3.2523	0.657889	1.06649	1.19601	1.48636	1.61991	1.17951	1.41843	0.53141	1.0777	1.47541	0.458125	0.124242	0.190068	1.99077	1.03824	2.05011	1.51521	1	1.08994	2.68455	1.20286	3.10393	1.73353	0.992841	0.236505	3.92894	0.981533	1.14543	1	1.09773	5.15309	1.44296	0.215623	0.948146	3.38826	11.465	0.64424	0.69349	1.99502	1.20177	0.0721646	1.57913	0.733829	6.98789	1.09343	2.90398	0.689678	2.10351	1.12242	3.08045	5.94133	0.513685	1.53682	3.12667	1.17405	0.715305	1.2341	0.987372	2.84425	1.07046	1.94016	0.669658	0.520976	7.82882	0.416764	1.51376	0.768943	4.56548	4.66129	0.977156	1.1781	0.949537	1.85671	1.92367	1.70588	1.94705	1.25421	6.60985	0.803235	0.999736	1.29643	1.96082	0.723815	1.0534	1.40537	4.5636	2.84181	1.64589	2.04598	1.2683	0.825447	0.700469	1.29066	1.43576	1.10631	3.24916	0.375171	1.45756	0.695655	1.41303	0.135109	1.31446	1.0068	1.60803	1.36863	0.952774	1.04424	1.11183	0.925504	2.44824	1.29951	1.08742	1.12587	1.29552	1.43323	1.49689	1.22501	0.701098	0.403038	0.943739	0.986304	1.28893	2.57633	0.984028	1.21306	0.698056	2.2075	0.0113503	0.633005	2.11404	0.083296	0.0786998	0.0833226	0.93633	1.0377	1.86336	1.80311	1.92039	0.403577	0.125494	1.26902	1.11349	0.923387	0.84555	1.12718	2.27316	0.881592	2.7727	1.18858	3.42666	0.774195	0.556183	1.13999	1.53084	1.07185	1.48868	1.35054	2.9051	2.61406	1.29287	1.49121	1.9261	0.836985	1.12409	1.03012	1.64792	6.58559	0.00621523	0.959222	1.77773	2.63621	0.928015	1.14566	0.176636	1.48561	1.20315	1.87223	0.917144	1.47316	1.05543	1.41698	1.62057	1.5859	1.27644	3.51855	1.19607	1.63667	1.9069	1.96358	1.70669	1.11999	1.44508	0.439799	1.60402	1.81836	2.18607	1.9695	0.817288	0.821026	0.999472	1.79131	1.54239	1.14996	0.754755	0.599817	0.568554	0.762084	0.724704	0.86441	1.60649	7.41972	1.13421	1.08438	0.0403302	2.74268	0.108382	1.62694	1.57883	1.96885	0.983598	0.772381	1.63723	2.53158	0.552344	1.05831	1.49914	2.4939	1.84233	1.2889	1.44336	1.13714	0.255215	0.745418	1.77789	1.17012	3.99207	1.34732	1.53092	1.75731	1.47387	0.407026	0.0343945	0.0379511	0.0366166	0.0237693	0.0224905	0.289429	1.09415	0.325512	1.22692	1.77406	1.25221	3.55123	0.0907927	3.27145	1.32148	2.44589	0.0651736	0.396982	1.66	1.12508	1	1	1.54748	1.77162	0.698685	0.898106	0.809924	0.998474	0.18473	0.362507	0.764175	0.538829	0.164589	0.28468	0.223267	0.384048	0.283653	0.310472	0.729422	0.509809	0.626815	0.376529	0.0575509	0.416811	0.152356	0.215051	0.298212	0.234739	0.344316	0.183692	0.378786	0.0670596	1.04736	0.433025	1.34493	0.816633	1.20732	1.26762	1.15201	1.09477	1.20259	7.25141	0.0881993	0.212457	0.368585	0.0985836	1.52214	1.5046	1.26776	0.673302	1.64015	0.185599	0.196286	0.235471	1.07569	3.62366	1.56244	1.3157	1.03049	1	1	0.982545	1.30339	0.716578	0.42262	0.680326	1.04822	1.53136	1	1.45461	1	2.33727	1.61437	1.09952	0.281665	1	0.844386	1.94699	1.03271	1.18771	1.67446	0.134101	1.99323	1.92391	0.122087	0.0134976	0.0656357	0.962881	1.52823	0.643788	1	0.503907	1.04065	0.365144	0.796402	0.473943	1.04378	0.664512	1	0.14554	0.752486	0.179621	0.741783	0.284356	1.32466	1.06828	0.700399	1.11767	0.135713	0.206801	1.5037	1.12602	0.531207	3.74514	3.09336	0.602131	0.753419	0.690612	3.8854	0.743118	0.73774	0.681576	0.368556	3.02967	2.78289	1.19405	1.3739	1.00241	1.10501	3.52721	0.162808	1.51814	0.818724	0.0281267	0.970975	1.12638	2.13256	0.539198	3.54411	1.84302	2.39787	0.509885	0.596373	1.57294	2.13158	2.28663	1.01025	0.384955	0.683954	1.39865	9.26556	0.0691091	0.124395	1.24382	0.558965	1.48758	1.52207	1	1	0.846977	0.710505	0.770204	0.814712	1.65398	3.24155	0.7023	1	2.09864	0.509536	0.599718	1.67278	3.26159	0.521073	3.95704	3.16106	0.0443171	1.27227	1.2959	0.0739963	1.38949	0.778785	1.55817	1.59476	1.31752	1.09251	1.46931	1.60124	1.46109	3.03486	1.07454	1.77406	0.597856	3.31904	1.83492	1.53154	1.49837	3.26945	0.121151	3.79	0.95124	0.70399	1.21457	2.13394	2.53444	1.62666	0.0689257	2.7082	1.02681	2.41956	1	0.859802	1.346	1.23137	1.36666	0.841696	0.788983	0.0422097	1.16673	0.710937	2.31223	0.118334	2.34354	3.69751	1.00987	0.556581	1.59574	1.29735	2.45767	11.7474	1.74389	0.093587	1.47827	1.34454	3.20392	0.884089	0.14029	1.24312	1.73522	0.542016	5.57201	4.51025	0.0118524	0.913986	0.0412424	1	0.142846	2.37442	4.7898	0.271499	0.130013	0.843529	1.01066	0.855728	1.01865	1.1608	1.15214	1.02127	1.10837	1.04764	1.85807	1.44057	0.199117	1.44853	3.14508	1.90983	0.302193	1.56333	4.86208	2.90438	1.42889	1.34497	1	1	0.247464	1.58856	1.999	0.975662	2.24079	0.950229	0.928646	0.274681	0.661807	0.361585	1.38159	1.08817	0.885299	1.43945	1.31751	1.55094	1.44206	1.07095	1.13767	1.25337	2.03575	0.714397	1.29759	1.44847	0.183346	0.422563	1	4.48375	1.19154	1.64838	1.38392	1.30838	1	0.976726	0.671268	0.951067	2.62792	2.53956	1.04549	1.38865	1.13915	3.26566	6.68107	5.48441	1.62563	1.7008	1.8757	0.895149	0.62188	0.955417	0.910656	0.589111	0.817336	1.26088	1.88688	1.98119	1.84508	0.706661	0.585565	1.13119	1.13746	0.831192	2.89157	1.74147	1.3723	1.41234	0.63926	2.28599	1.39568	1.65489	1.34202	2.33266	0.614831	0.905636	2.46767	1.71163	2.45014	1.12526	3.25092	8.40048	0.908362	1.88839	0.882334	0.426617	0.735494	0.555362	0.471093	1.92293	1.40872	2.14238	1.43034	1.60747	0.464934	0.534264	0.685399	0.257588	0.335692	0.511261	2.38694	1.01976	0.17926	0.913689	0.947098	1.25933	1.28466	3.1025	2.20284	0.85441	1.16651	0.209303	1.48247	2.99869	2.22312	2.82633	0.142711	1.89223	3.6118	3.41265	2.74026	1.70635	1.40306	3.92443	0.808696	0.785658	1.45496	1.09685	2.30697	1.58275	2.39872	1.61404	0.0674155	0.572051	0.139263	2.86577	1.14207	2.39366	1.10089	1.22491	2.11674	1.60395	0.34191	0.321516	0.594883	0.627335	1.60411	1.15974	1.1557	0.901962	1.37966	1.30013	0.860471	1.37465	0.554756	0.527505	1.03853	1.41605	1.27333	1.71523	1.18165	1.67753	0.587084	1.69926	0.839132	0.639863	1.93674	0.177527	1.71143	0.172048	0.653729	0.958231	1.48759	2.39756	1.90791	1.58451	2.20277	1.83388	0.944481	1	1	1	1	1	1.02581	1.06294	0.631359	0.709971	1.42921	2.84335	1.98283	1.14524	1.23808	1.9761	3.17712	0.494351	0.823551	1.56423	0.556377	2.25912	1.31007	0.183396	1.7716	0.0667394	0.0249088	0.169244	0.262448	6.72797	0.998728	1.73374	1.0489	0.381017	1.54522	0.186756	0.947488	1.20474	1.35791	0.630779	0.292221	2.10455	2.34532	1.67146	0.776461	1	1.04774	0.872294	0.946732	2.4437	1.2308	1.13792	1.50307	0.0146765	0.481972	1.77018	1.85317	1.36008	8.16508	0.854651	0.83544	1.69231	4.26737	3.2483	3.76929	4.3298	4.20704	0.945278	0.756527	1.1879	1	1.03134	0.585707	2.75206	3.00641	1.72914	1.50528	0.641947	0.414384	0.88183	1.7849	2.00073	3.63702	3.73414	1.81621	0.180301	0.625457	1.00494	0.452237	1.98102	1.20706	0.177252	0.59878	0.312039	0.375872	0.71368	0.641733	0.782987	0.763224	0.84547	0.127552	1.19843	2.25057	1.01124	1.30781	0.0231704	1.27719	2.57971	4.80404	0.935945	0.4924	1.92791	0.0751374	0.352708	1.07371	0.136593	1.95741	0.260519	0.214202	0.0800234	1	2.56587	2.91266	0.848222	0.0691372	1.20354	0.295199	0.361466	0.468857	1.3412	1.06762	0.0869766	0.057331	0.234433	1.37651	1.15396	1.99862	1.36253	1.00883	1.27425	0.243579	1.67048	0.87271	3.02752	0.996071	1.11381	1.97728	0.878585	1.34753	0.57815	0.173985	0.304079	0.59733	0.362364	1.20036	1.139	0.623719	0.862439	0.0857102	0.116606	0.79925	1	0.952161	0.0472871	0.851582	1.49015	1.20709	0.732494	0.521938	2.77756	0.00632475	1	1.39251	1.29297	0.819812	0.913039	0.656785	0.669056	0.711012	0.582305	0.56933	2.63871	0.898501	0.74221	1.29041	1.00242	3.56498	1.14166
TR20014_Visit 1_Active	1.25328	0.575023	0.0856734	0.627563	0.405946	0.804632	1.1979	1.67208	0.902951	0.291747	0.121704	0.45629	0.302097	0.891955	0.605027	1.03869	2.77094	1.43482	0.725971	0.993446	0.918847	0.652864	0.477555	0.865261	0.0389519	0.219095	1.1173	1.18571	0.133215	2.92943	1.05231	0.455089	0.368438	0.838386	0.600095	0.948268	0.439643	1.46449	0.924792	3.05075	1.28728	0.469539	1.19158	0.862362	0.980284	0.717451	0.775716	0.1332	0.177948	0.707324	0.144931	0.98473	1.59342	0.553531	1.34812	2.09433	0.982575	0.463353	1.25952	0.914057	0.875021	0.59421	0.585445	0.0281759	0.883141	0.767385	1.0384	1.43855	1.00253	1.36481	0.706897	0.946011	1.07605	0.636573	1.79197	0.191035	1.8792	1.02095	1.03693	2.57373	0.894135	0.990675	1.70316	1.69965	0.902987	1.03617	0.947022	1.03729	0.257549	0.283135	0.640642	0.0626792	0.164403	0.559501	2.33821	1.03996	0.827835	1.23607	0.828251	0.468136	1.01764	0.929974	0.837145	0.819995	1.09276	0.866652	0.567078	1.05278	0.748111	1.03644	1.00139	1.04546	0.715321	1.12318	1.03474	0.879455	0.911583	0.206699	0.881735	0.1005	0.000348732	0.858679	1.31686	1.45243	0.315923	0.833239	2.69041	2.31546	1.59586	0.364549	0.930037	0.0970963	1.39473	0.844963	0.729521	0.193259	2.16167	0.662772	0.970834	1.0759	1.14342	0.757167	0.245028	0.920575	1.02164	0.30229	1.04782	0.863092	0.594504	0.632231	0.66767	1.88318	1.31217	0.767431	0.647049	0.57402	1.27356	0.819059	0.756101	0.674856	1.40577	0.034349	1.04981	0.503474	1.02941	0.705953	0.062839	2.25536	0.983129	0.392984	0.631265	0.890292	0.552983	1.42367	0.671861	0.586333	0.33409	1.93125	4.62747	0.939493	1.86831	1.0639	1.31198	1.02002	2.25577	0.647599	0.959147	0.767997	0.00719697	0.0314751	1	0.479521	1	1.8238	5.37892	1.23532	0.405316	0.77118	1.00904	1.18853	1.06516	1.40962	0.448606	0.454579	0.332727	0.260256	0.345107	0.301476	0.207548	0.0437094	0.0386821	3.45041	0.827342	0.990321	0.649664	1.22044	1.07082	0.629775	1.59796	0.739518	1.08888	0.536757	0.649917	0.11113	0.0100704	0.919509	0.947373	0.594196	0.917482	0.873156	1.44478	0.841848	1.66526	0.038995	0.011963	0.49606	1.13331	0.00750582	1.40917	1.00731	0.132974	0.181717	0.663883	1.18997	0.255397	0.915083	0.676555	0.87861	0.659054	0.652806	0.534997	0.882869	7.3078	1.2864	0.560071	0.124242	0.0963117	3.95185	0.989961	2.43069	0.614281	1	0.843579	1.18778	0.760644	0.156788	0.380104	0.890858	0.236505	0.964959	0.725435	1.08736	1	1.02675	0.0493307	0.995441	0.974724	0.756602	1.41927	1.49937	1.06552	0.574272	1.07595	0.492087	0.0721646	2.11925	0.0675895	3.93046	0.811046	4.76909	1.16134	0.985031	3.54771	1.91024	1.64736	0.67272	1.50433	1.33755	0.679137	0.248361	1.35061	0.283815	3.25	1.04158	0.501679	0.589219	0.66368	0.118347	0.937641	0.524387	0.958522	0.271021	2.36904	0.831268	0.918196	0.357092	0.286869	0.350411	3.39518	0.829095	0.668064	0.815738	0.925168	1.34263	0.28866	0.59391	0.27837	1.40631	0.664383	0.0686663	6.29791	3.23989	4.2224	3.76468	1.80707	1.71552	1.12821	1.12804	0.537446	2.12637	0.147689	2.24501	1.73759	1.35455	0.135109	0.900718	0.568171	0.575908	0.603303	0.956526	1.04615	1.29303	0.873895	3.84737	1.27542	1.57968	1.64387	1.03254	0.758377	2.83007	2.79359	1.29737	0.712506	0.677366	0.974398	0.835161	3.27147	1.29154	0.637572	0.909138	0.884019	0.0113503	0.633005	1.07303	0.083296	0.0526285	0.0833226	0.224761	0.970502	4.61782	4.96535	0.749699	0.403577	0.125494	1.54122	1.46536	0.503747	1.60383	0.297313	0.848671	0.189684	0.681822	0.679987	0.319583	0.303508	0.75575	0.635724	1.01924	0.916398	1.01509	0.788614	1.00765	0.40556	1.02185	0.757814	8.38987	0.654078	0.721127	0.972634	0.0973751	2.05033	0.00621523	1.02938	1.42096	1.68203	1.00048	0.85567	0.0838107	0.671904	1.50213	0.845298	0.743192	1.36529	1.13996	1.25161	1.49255	1.78664	0.94757	0.875443	2.38188	1.47227	1.8174	1.00188	0.946628	1.28662	1.65534	0.238551	2.10795	2.46771	1.04743	0.767625	2.16672	0.446841	0.571752	0.246349	1.02922	1.38321	1.34859	2.07434	0.991162	0.982782	1.57756	1.91739	1.73634	0.907203	0.142149	0.932241	0.0403302	2.30072	1.17803	2.80644	2.16996	1.53264	0.957276	0.832145	1.00203	2.37696	0.302243	1.25764	0.687973	0.272044	1.20646	0.835048	3.18976	0.562685	2.06974	0.262329	0.502836	0.0928559	0.192925	0.258339	0.613691	1.52326	2.07147	0.407026	0.0343945	0.0379511	0.0366166	0.0237693	0.0224905	0.289429	0.510064	0.0382419	1.16176	1.07218	0.832805	0.409326	0.62221	0.103569	1.25016	0.502412	0.0651736	0.498127	1.51131	0.591307	1	1	0.195414	0.796724	1.11348	1.38779	5.27395	2.98791	0.598232	0.748448	0.972028	0.661583	0.734258	1.12735	0.642644	0.859335	0.712273	0.450073	0.997961	1.25523	0.662243	1.46486	0.746888	0.803231	1.2117	0.368817	0.613514	0.58163	1.28993	1.04023	0.672576	0.402994	1.99766	1.09522	0.686121	0.816633	0.446061	0.543781	1.30457	1.11644	0.99102	2.55037	0.299375	1.17521	1.23251	0.32906	0.828313	0.101877	0.825086	1.66995	0.918734	0.185599	0.196286	0.806516	2.33714	3.17111	1.29305	1.65497	0.711446	1	1	0.137836	1.43167	0.668441	0.856475	0.680326	0.913032	0.0622405	1	0.486733	1	1.15496	1.01737	0.723156	0.637012	1	0.551955	1.12672	0.466593	0.786716	0.130082	0.134101	0.710244	0.909311	0.122087	0.0134976	0.0656357	0.962881	0.471773	0.643788	1	0.503907	0.97311	0.533221	1.89014	1.00026	2.98138	0.664512	1	0.14554	0.752486	0.179621	0.741783	0.831838	0.139887	1.36958	1.59326	0.300971	0.373818	0.206801	1.80313	1.81829	0.929742	1.42339	1.47897	1.0058	1.09215	3.49988	6.94082	1.67536	0.825857	0.677006	0.731535	2.39696	2.33922	1.20304	1.35011	0.577152	0.759996	1.47319	2.27257	0.909762	0.818724	0.0281267	0.970975	0.761547	2.08124	1.09817	0.754861	2.12121	0.869614	0.5004	0.596373	0.113488	1.62645	1.199	1.56517	0.384955	0.506743	1.14804	5.04048	0.872132	0.73288	0.718394	0.691676	0.386234	0.644748	1	1	0.846977	0.710505	0.770204	0.814712	1.046	0.95282	1.45896	1	1.72387	0.509536	2.40647	0.714036	0.700719	0.25656	0.439962	0.416231	0.0443171	0.987622	1.27476	0.0739963	0.502876	1.22502	2.47189	1.69363	1.38816	0.465263	1.53348	0.19117	0.835848	1.28796	1.25656	0.883436	1.14339	0.707228	0.109461	1.16035	0.282325	1.06508	0.525406	0.542558	0.650197	0.862223	1.17784	1.39588	1.14221	4.57066	1.25309	0.660299	1.59083	1.15713	1	0.189896	0.578182	1.15318	1.29834	1.2419	1.12119	0.630543	1.28563	0.177293	1.37154	0.0493552	0.512416	0.293759	0.262524	0.0727201	0.0690606	0.609068	0.872751	0.565102	6.12333	4.91818	0.186014	0.116103	0.696872	0.114111	0.691289	0.756881	0.0475429	0.542016	0.308704	1.68631	0.0118524	1.01005	0.0412424	1	0.142846	0.638062	0.253001	0.271499	0.130013	0.138557	1.31013	1.57765	1.03774	1.19288	1.3379	0.988105	1.37335	1.05114	0.224959	0.303876	0.167162	0.70679	1.93444	1.99246	0.0447622	0.0578296	0.0779546	0.217232	0.418433	0.832504	1	1	0.247464	0.916021	1.10633	0.579723	0.185036	0.933994	0.502937	1.21281	1.46905	0.636678	2.11594	2.67475	1.39225	0.936109	1.13083	1.04476	0.852182	0.684067	1.212	1.14233	1.10024	0.459979	2.3294	2.6158	0.291258	0.422563	1	1.12186	1.1228	1.37566	1.32936	1.31507	1	0.976726	0.671268	0.951067	0.6847	0.843154	1.08058	0.586376	1.00796	0.712188	0.90687	0.844342	0.81126	0.914063	3.2432	0.690089	0.478248	0.73191	1.40689	1.17704	1.00391	1.2018	0.83548	0.920971	0.658719	1.36238	0.585565	0.974519	0.293593	0.171347	0.957902	0.124974	0.142605	0.633152	0.648017	0.579564	1.04833	1.41536	1.53697	1.23005	1.12753	1.17999	0.864118	0.268341	0.166774	0.139141	1.00912	1.11199	0.760231	2.39657	0.67556	2.87621	0.738213	0.974842	1.16307	0.87046	1.34367	0.499888	0.257419	1.16458	3.13921	3.42897	2.5424	2.00329	2.85645	2.04714	0.205725	1.32755	1.49933	0.913689	3.00577	1.90762	0.439899	0.442674	0.773194	0.931332	1.05833	0.209303	0.921541	0.153369	2.31672	2.22553	0.142711	0.640118	1	1.18612	2.43649	0.851786	0.137005	1.35745	1.59183	0.789321	1.18026	1.44242	1.87539	1.11285	1.50785	1.9204	0.0674155	0.151989	0.139263	1.2201	0.285599	1.65463	1.4975	1.27954	0.660915	0.569344	3.04888	2.80677	1.25104	0.627335	0.956283	1.20857	1.17641	1.15315	1.38906	1.0553	1.01791	1.10284	0.554756	0.860217	2.11748	1.74336	1.20986	1.72057	2.41685	2.32684	1.738	2.23972	2.07989	1.21929	0.271623	0.177527	1.70342	1.51826	0.653729	1.56883	0.593238	1.87606	1.29505	1.44657	1.18488	1.07024	0.944481	1	1	1	1	1	1.33835	1.27907	0.331188	0.148133	1.18794	0.503268	0.958628	1.1215	1.56489	0.201192	0.992171	0.843197	1.36561	0.892932	1.03642	0.168628	0.207184	0.803049	0.604699	0.0667394	0.0194494	1.40136	0.788199	12.427	0.684127	0.9463	0.199563	0.257105	1.25597	0.423161	4.25144	1.02692	1.16857	1.10514	0.831739	1.11765	1.1565	1.50879	1.27007	1	0.944133	3.45208	1.11285	0.975543	1.60041	0.725385	1.12994	0.0146765	1.69747	0.278117	5.86127	0.708909	1.13811	0.883481	0.262991	1.12913	0.732494	0.45795	0.648442	0.587378	0.548735	1.71388	0.437691	1.95088	2.02762	2.03459	1.57702	1.6096	1.41009	0.73552	0.709212	0.128471	0.220352	0.230971	0.272225	1.02661	1.57055	0.719056	0.663988	1.14221	1.77869	0.085985	0.0585385	0.336623	0.538085	0.177252	0.59878	0.312039	0.375872	0.71368	0.641733	0.782987	0.763224	0.84547	0.713304	3.03275	1.29436	1.12074	0.817673	0.0231704	1.18184	0.427491	2.75264	1.34892	0.0479841	0.561427	0.386057	1.38675	0.926295	0.136593	1.13	0.260519	0.214202	0.0800234	1	0.0638832	0.171627	0.993283	0.654108	0.513095	1.36446	1.64778	0.566231	0.909637	1.017	0.0869766	0.418433	0.234433	1.32634	1.23058	0.526707	0.495507	0.111826	0.522068	0.8899	1.11259	1.38269	0.544605	1.23482	1.34586	0.249954	0.378874	1.38347	0.382835	0.651287	1.05216	1.48999	0.116993	0.729567	1.83199	0.108137	0.346978	1.87954	1.3468	0.628638	1	0.59131	0.0472871	0.851582	0.146641	0.0668947	0.732494	0.521938	2.21636	0.00632475	1	1.30635	1.18157	1.79578	1.70683	1.2841	1.56468	1.66179	1.9919	1.8621	1.34763	1.41585	1.23009	1.00816	1.06147	1.07605	0.352254
TR20015_Visit 1_Active	0.946263	0.521653	0.0861041	0.412753	0.641263	0.726125	1.10084	0.726814	0.833361	0.197125	0.129352	9.24091	0.468732	1.26961	0.814451	0.460512	1.00611	0.662861	1.4656	3.37654	0.797075	0.976292	0.441201	0.886705	0.0389519	0.103543	1.35546	1.18402	0.133215	1.63566	0.992391	0.622201	0.31901	0.994516	0.546416	0.835862	1.04442	0.611108	0.688733	0.416193	1.14234	0.343373	0.543379	0.616918	0.788506	0.930036	0.852873	0.260612	0.0937828	0.541581	0.144931	0.463312	1.07009	0.750682	1.21897	0.979106	0.810426	0.197696	0.957999	0.893951	0.619224	0.520611	0.923228	0.0281759	0.99284	0.866895	1.14744	0.171514	1.05992	0.174956	0.798986	0.933783	0.654819	0.511694	1.06879	0.280152	1.18377	0.876373	0.940238	1.86567	0.816028	0.663324	1.71175	0.115175	0.74321	1.22557	0.962278	0.956024	0.257549	0.283623	0.442753	0.0342036	0.164403	0.657722	0.846413	0.782102	1.11383	1.05735	1.47247	1.03617	0.910554	0.935875	0.856133	0.880489	1.04636	1.07573	0.626363	1.47975	0.73679	1.08106	1.12975	0.935486	0.791969	0.739868	0.859839	1.48768	0.977518	2.15513	0.658993	0.723916	0.000348732	0.502349	1.58371	1.62239	0.703326	0.575877	1.2391	1.7607	1.17242	0.364932	0.843278	0.0970963	2.14254	0.759259	0.547754	1.06362	0.906737	1.09194	1.05806	1.27297	0.880212	0.299079	0.526992	0.619427	0.792881	0.272395	1.0022	1.26089	0.607263	0.885972	0.803929	1.61282	0.712804	0.81955	0.638839	0.255237	1.07335	0.961337	1.07269	0.761433	0.593253	2.07567	1.00994	0.968888	0.774915	0.816489	2.9894	1.47037	0.883768	0.579245	0.589118	0.893636	0.882839	0.410051	0.675998	0.964834	0.33409	0.6773	1.56702	0.860687	1.42011	1.11464	0.690268	1.21053	0.448304	0.817452	1.10024	0.767997	0.00719697	0.0314751	1	0.548809	1	0.822217	1.00111	0.837476	1.4872	1.01426	0.824014	0.84971	1.0538	0.890844	0.429116	0.339925	0.0677831	0.0381464	0.450319	0.301476	0.399723	0.0437094	0.0386821	1.60269	0.974238	1.09809	0.611343	2.00517	0.127536	0.109283	0.0905631	0.878862	0.996517	0.572259	0.856666	0.446247	0.0100704	0.981168	1.01477	0.594196	0.804553	0.638289	1.05397	1.18086	1.47981	0.038995	0.0444798	0.645203	0.70911	0.00750582	1.54665	1.2176	0.772145	0.056661	0.942758	0.153964	1.88179	0.592761	0.823334	0.939531	0.23742	0.602452	0.528274	1.37912	5.51222	0.995376	0.533226	0.124242	0.231231	2.21601	0.914091	1.34718	1.19825	1	0.886612	0.332355	0.679555	0.226561	0.978789	0.849552	0.236505	0.815834	0.693652	0.862816	1	0.57655	0.806049	0.581342	0.532123	0.579638	1.19144	1.27873	0.915987	0.624006	1.34261	0.528748	0.0721646	2.21471	0.0533878	2.34019	0.787651	2.95856	0.726799	2.25646	5.37489	1.0878	1.47873	0.791964	0.935738	1.14675	0.702292	1.29343	1.17531	0.574185	1.86771	1.12747	0.910254	0.453977	1.25468	0.118347	0.933532	0.855125	29.8765	0.308057	0.907662	0.543006	0.91407	0.807271	1.12064	1.46763	1.86112	0.810695	0.701006	0.11355	0.487493	0.703283	0.600259	0.763347	0.34161	1.20174	0.491794	0.59647	1.85917	1.42937	2.02392	2.26175	0.542359	1.1927	0.0376258	0.846929	0.132404	0.48015	0.147689	1.9334	1.27041	0.547002	0.135109	0.322836	0.542552	0.820152	0.785463	1.10393	0.690813	0.935863	0.865453	1.23604	0.680378	1.24808	1.67712	1.18355	0.715027	1.66553	1.6637	1.25479	0.679011	0.784381	0.895387	0.626253	4.95209	0.723701	0.635018	0.922633	0.46463	0.0113503	0.633005	1.05023	0.083296	0.0526285	0.0833226	0.224761	0.791802	1.95738	1.33602	0.807287	0.403577	0.125494	0.943996	0.713956	0.682328	1.12754	1.99555	0.811543	1.48579	1.02845	1.76564	0.879748	3.43257	1.08099	0.975346	1.35999	1.14169	0.794586	0.979191	0.307928	1.68109	0.804619	0.880114	5.04466	0.416579	1.20421	0.617117	0.0973751	0.420347	0.00621523	1.1187	0.949195	1.25375	1.24286	1.50332	0.138386	0.897074	1.26625	0.846443	0.493982	0.324053	1.39992	1.59822	0.177089	0.927024	0.650542	1.3144	1.33537	1.52561	0.942912	0.96785	1.73181	0.998841	0.815488	0.545694	1.31919	1.2695	0.84367	0.591169	0.326124	0.84028	0.490499	0.494395	0.415428	1.06998	0.893222	1.67079	0.25398	0.401981	0.418514	0.742993	0.657545	1.03789	0.142149	0.890602	0.0403302	7.17346	0.574382	1.858	2.96682	0.0101238	0.0337781	0.237164	0.985344	1.38423	0.302243	1.67533	0.737165	0.229069	0.616919	0.846501	2.14432	0.563762	1.00053	0.416943	1.31904	0.341032	0.192925	0.675184	0.518079	2.97169	1.56287	0.407026	0.0343945	0.0379511	0.0366166	0.0237693	0.0224905	0.289429	0.904209	0.0382419	0.922965	1	1.01319	1.20012	0.765859	0.824915	0.970128	0.848714	0.0651736	0.415953	0.979532	0.746798	1	1	0.195414	1.02588	0.586235	0.658641	6.46919	0.859201	1.16724	0.286273	0.759039	0.439956	0.991572	0.564453	0.637032	0.550292	0.348566	0.310472	0.923556	0.407423	0.328847	0.268262	0.783373	1.13009	0.38965	0.987163	0.760899	0.524009	0.993314	0.672733	1.19041	0.0670596	0.104524	0.687662	0.538934	0.816633	1.16277	0.805139	0.905308	1.08633	0.446037	0.824032	0.307651	0.532564	0.552905	0.279879	0.903007	3.03146	0.647176	1.00922	0.431741	0.185599	0.196286	1.07675	0.308062	0.0204288	0.981528	0.507285	0.620801	1	1	1.13032	1.67847	0.984962	1.11459	0.680326	0.885467	0.0622405	1	1.70615	1	0.650538	0.982615	0.894828	5.56447	1	0.82761	1.28502	0.537598	1.19882	0.770078	0.134101	0.54572	0.712612	0.122087	0.021651	0.0656357	0.962881	0.471773	0.643788	1	0.503907	0.783601	0.350573	1.01529	0.950791	0.636448	0.664512	1	0.14554	0.752486	0.179621	0.741783	0.284356	0.934598	1.67137	1.07765	0.573626	0.945507	6.25025	1.51202	1.05253	2.60543	0.452322	0.448665	0.797169	0.639794	0.244953	3.70424	0.929585	0.805537	0.278809	0.368556	1.66959	1.20066	1.37015	1.57306	0.813173	0.144011	1.14659	0.589579	3.29583	0.818724	0.0281267	0.970975	0.401558	0.160193	0.742542	1.05993	1.02491	0.803525	1	0.596373	0.977452	1.31997	0.406102	0.946312	0.384955	0.628329	0.745698	0.0725071	0.0691091	0.275446	0.526757	0.971231	0.487697	0.160207	1	1	0.846977	0.710505	0.770204	0.814712	0.795964	0.429724	1.35519	1	1.61655	0.509536	1.78433	1.05515	0.115218	0.25656	0.390167	0.13127	0.0443171	0.997846	1.11977	0.0739963	0.851829	0.0987186	1.76884	1.67909	1.63717	0.308278	0.839709	0.19117	1.40986	0.933537	2.08175	0.0993843	0.960544	0.808734	0.57214	1.05696	0.233622	2.90018	0.635273	0.218243	0.687528	0.599077	1.12261	1.36754	1.25122	1.74539	1.57948	0.936549	2.65648	0.80414	1	0.36167	0.287257	0.885451	1.12723	0.24719	0.185466	1.22361	1.29439	0.177293	14.5998	0.0493552	0.548197	0.0976223	0.44591	0.205086	0.0690606	0.0628822	1.18282	0.517932	5.02381	0.093587	1	0.124619	1.07959	1.71928	0.14029	0.756881	20.6006	0.542016	0.246812	0.381372	0.0118524	0.743239	0.0412424	1	0.142846	0.219441	0.339884	0.271499	0.130013	0.138557	0.973338	1.12309	0.930713	1.01015	0.881562	0.871604	1.15775	1.04117	4.28737	4.44605	0.167162	0.616855	0.161051	1.30853	3.12783	6.49879	5.95889	0.365871	0.884804	0.722558	1	1	0.247464	1.06548	0.998278	0.497894	0.579003	0.537016	0.35337	1.00559	0.0214102	0.126133	0.316658	1.46539	1.00267	1.45592	0.821956	0.771053	1.00778	0.987484	1.00977	0.955656	0.802814	0.719612	1.4121	0.102617	0.460782	0.422563	1	1.36193	1.06986	1.2216	1.10783	1.04982	1	0.976726	0.671268	0.951067	0.864993	0.558939	0.965316	1.15144	1.19722	0.80672	0.798262	0.694363	1.18517	0.833027	2.39711	0.453613	0.43184	0.834597	0.938586	0.664719	0.696699	1.05856	0.777288	0.676804	0.421644	1.01076	0.585565	0.78597	0.162142	0.171347	0.192883	0.124974	0.142605	1.51909	0.502821	0.931516	1.05553	1.27081	1.04436	0.782424	0.902955	0.750061	1.87409	0.268341	0.166774	0.139141	0.723057	0.389628	0.633312	0.738299	0.739974	2.72653	0.73681	0.253697	0.102188	0.493242	0.978155	1.41449	0.451968	0.849436	3.7738	2.98434	2.56879	3.7498	4.55004	2.46488	0.135067	0.984359	0.88658	0.913689	1.16854	1.23912	0.1856	1.37741	1.20412	1.01926	0.984952	3.94495	0.892296	0.153369	0.337412	0.551747	0.142711	0.565634	0.851788	0.73773	0.283606	0.406131	0.137005	0.0948339	1.06519	0.520935	1.01742	1.00345	0.150859	1.36075	1.87945	0.946908	0.0674155	0.151989	0.139263	1.09214	0.686268	0.971747	1.04335	0.866056	1.35455	1.09249	3.75633	2.47888	3.88133	0.627335	0.794763	1.06035	0.876524	0.830375	1.13018	1.00722	0.925933	1.13866	0.554756	0.243081	1.14666	0.835981	0.945637	0.769272	0.989629	1.11814	1.12696	1.48873	0.709575	1.0119	0.271623	0.177527	1.06008	0.172048	0.653729	0.921801	0.73131	3.92045	0.750705	0.979823	0.991455	1.053	0.944481	1	1	1	1	1	1.18523	0.581918	0.331188	0.165222	0.376786	1.28539	0.922065	0.75727	3.38902	0.201192	0.391744	1.4319	0.545589	0.549426	0.437353	0.168628	0.207184	1.14398	1.02082	0.0667394	0.067755	0.752322	0.496283	23.5637	1.00102	1.11069	0.199563	0.257105	0.65812	0.0828068	5.10799	1.02639	0.900221	1.13913	0.822913	0.952575	1.33147	0.641183	0.160138	1	0.904793	1.13477	0.20315	0.813353	1.39455	1.45188	0.715118	1	2.91559	0.321444	0.0561617	0.54176	0.255162	0.661499	0.262991	0.941394	0.82103	0.753093	0.836738	0.771506	0.777006	0.693462	0.105476	1.49618	1.6625	3.03611	1.68444	0.625187	0.5706	0.752333	0.683628	0.128471	0.214635	0.346252	0.0550353	0.654356	0.152425	0.528435	0.614834	1.75267	3.52118	1.55236	0.990899	0.545779	0.318863	0.177252	0.59878	0.312039	0.375872	0.71368	0.641733	0.782987	0.763224	0.84547	2.46756	0.0930644	0.0408797	0.300162	0.46238	0.0231704	0.841842	0.462139	0.950394	0.393213	0.0479841	0.634394	0.626114	0.226508	0.926295	0.136593	0.903858	0.260519	0.214202	0.0800234	1	0.0638832	0.168317	0.968663	0.986129	0.828716	0.721269	0.926429	0.780477	0.227689	0.301317	0.0869766	0.507074	0.234433	0.679705	1.0027	0.823983	0.373026	0.111826	0.920027	1.01948	0.50247	2.22366	0.61377	1.06941	1.47756	1.15857	0.767383	0.581865	0.668402	1.13977	0.321998	0.141333	0.116993	0.386309	0.897484	1.17133	0.0709235	0.385953	1.74016	0.76764	1	0.758061	0.0472871	0.851582	0.947584	0.845514	0.732494	0.521938	1.05221	0.00632475	1	0.669241	0.695812	1.04711	1.04097	0.543156	0.650713	0.659747	0.981457	0.974238	1.60349	0.716127	0.995188	0.858115	0.644352	1.62037	0.174603
TR10032_Visit 1_Active	1.13882	0.692467	0.265003	0.336371	0.405946	0.624656	0.620163	0.588245	0.932292	0.197125	0.190833	1.697	0.242031	1.14887	0.47863	0.422925	0.773589	0.838866	0.941684	0.754216	0.887385	0.721642	0.441201	0.828106	0.0389519	0.0704382	1.13658	1.32956	0.133215	0.974191	1.21996	0.525967	0.329764	0.463183	0.403256	0.756206	0.160143	2.41919	0.871766	0.874134	0.710995	0.664066	2.16407	0.437922	1.03089	1.0445	1.14767	0.1332	0.481839	0.552926	0.144931	0.463312	0.935183	0.95508	1.46128	0.531162	1.00038	1.26693	1.07627	0.98508	0.956663	0.643718	0.250773	0.0281759	1.29602	0.625956	0.65107	1.37798	0.976236	1.68899	0.654816	0.934186	0.710311	0.574219	0.873747	0.376365	0.791019	0.894252	1.18102	1.50483	0.898306	1.01109	1.1035	1.19439	0.505671	0.643564	1.08015	0.750528	0.257549	35.4126	0.517044	0.00631368	0.164403	0.76423	0.903069	1.40817	1.08656	1.11735	1.32155	0.468831	1.04322	0.934295	1.02479	0.672994	1.00102	0.433197	0.164865	1.08584	1.19286	0.878419	0.72683	0.713173	0.830128	0.96703	1.16943	0.652358	0.815479	0.820599	1.12303	0.1005	0.000348732	0.483849	1.90176	0.837469	1.64763	0.670466	0.753257	0.938044	0.709626	0.343139	1.08236	0.0970963	1.22487	0.72132	0.477277	5.21177	1.38358	0.617461	1.24499	0.857085	1.43093	0.647911	0.591164	0.996667	0.784869	0.487577	1.53614	0.832303	0.477995	0.710053	0.752407	0.905551	1.41762	0.605049	0.696961	0.351999	1.00017	0.910421	0.749043	0.850166	0.809812	0.034349	1.11349	0.984123	0.591061	0.868522	0.351029	0.716409	0.950859	0.414833	0.731822	0.723834	0.213136	0.534391	0.576651	0.681098	1.2769	0.451113	0.728836	1.02593	0.746979	0.964696	0.486816	0.932199	1.40268	0.678964	1.25792	0.767997	0.00719697	0.0314751	1	0.44107	1	0.753298	0.599397	0.66391	1.0795	0.679528	0.865193	0.813308	1.00328	0.712778	0.889795	0.775991	1.35563	0.903731	37.4895	0.301476	1.0558	0.0437094	0.0386821	1.06788	0.797648	0.510696	1.17463	0.604993	0.593146	1.13571	2.63057	0.324844	0.777052	0.394449	0.817631	0.216461	0.0100704	0.908982	0.688308	0.594196	0.792387	1.61819	1.05619	0.835597	1.47622	0.038995	0.011963	0.441713	0.941358	0.871316	0.988729	0.971272	0.132974	1.00292	0.678757	2.22868	0.302378	2.04903	0.53349	0.60422	0.650852	0.755681	0.451538	0.644937	1.40423	0.973657	0.361966	0.124242	0.0414846	1.96521	0.997894	0.976517	0.992704	1	0.487554	0.332355	0.497598	0.604425	0.380104	0.494288	0.236505	0.523686	0.335055	1.06195	1	1.29401	0.00179476	0.859783	0.491535	1.01287	0.706278	0.797405	1.46356	0.789269	1.45099	0.115755	0.0721646	0.946106	0.823502	1.01131	0.605089	1.79589	0.858302	1.45247	1.48689	0.719422	0.23037	1.10854	1.04044	1.45638	0.627603	0.217931	0.255967	0.547521	1.22316	0.907996	0.797512	1.24101	0.108612	0.436708	0.944031	0.963078	0.891527	0.938519	2.72287	0.949111	1.04134	0.505985	0.399824	0.341606	1.02487	2.29242	0.609721	1.01001	0.935897	1.31113	0.548112	0.551409	1.39814	1.42705	0.82889	0.835973	0.810382	0.800073	1.06144	0.8884	1.34214	1.26494	0.820529	1.53996	0.721807	1.53276	0.147689	1.18118	1.08012	1.51616	0.759211	0.886739	0.749409	0.725594	0.505398	1.00556	0.724106	1.05222	1.32367	0.00303777	1.2148	0.970853	1.49143	0.82559	0.583586	0.892567	0.908147	1.15594	1.00714	1.10601	1.22459	0.858832	0.11615	0.255396	0.763105	1.02307	1.71409	0.0113503	0.633005	1.29769	0.083296	0.0526285	0.0833226	44.1941	0.711671	0.994412	0.844665	0.660171	0.403577	0.125494	1.04662	1.32099	0.739513	1.01546	0.197769	0.40167	0.189684	0.487535	0.255746	0.681218	0.303508	0.29788	0.989005	0.969059	1.64911	0.901459	0.927103	1.46611	1.06617	1.29892	0.814951	1.76922	1.09279	0.81549	0.963828	0.0973751	1	0.00621523	1.05772	1.13723	0.379984	1.06767	0.361445	0.376407	0.661854	1.3769	0.606758	0.660181	0.749468	1.53258	1.12788	0.57778	1.72944	0.27838	1.39372	1.27398	1.03388	0.824145	1.3897	0.982285	0.831503	0.937907	0.287884	0.956248	0.906668	1.19898	0.459177	0.950806	0.638856	0.706964	0.286358	1.02754	0.822405	0.899222	0.689595	0.426895	0.825852	0.838108	0.785791	0.773007	0.734759	0.142149	0.800175	0.0403302	0.136939	0.738342	0.993405	1.54625	2.0102	2.3875	1.04616	1.35752	1.69242	0.302243	0.933434	0.732698	1.18523	0.638304	0.857988	0.904351	1.12173	1.36983	0.301618	0.241672	0.107357	0.566411	0.353323	0.816639	1.21635	0.733278	0.407026	0.0343945	0.0379511	0.0366166	0.0237693	0.0224905	0.289429	0.423252	0.0382419	1.03861	0.471439	0.903057	0.591937	0.0907927	31.6429	0.758342	1.22003	0.0651736	0.325668	0.985644	0.636485	1	1	0.824987	2.11492	0.76288	0.980473	0.400506	0.86508	1.56189	1.85635	0.936711	0.671989	0.839412	1.3802	0.934998	0.867721	0.418163	0.880381	1.02445	1.10895	0.998109	2.1058	1.36211	0.800711	3.79347	1.16427	0.676577	0.529181	0.775662	0.429236	1.25851	0.0670596	0.766557	0.644698	1.28357	0.816633	0.566729	0.714877	0.851136	0.843146	0.624727	0.592163	0.497087	0.508653	0.459462	0.485717	0.673778	0.705283	0.570641	0.949459	1.15414	0.2717	0.196286	1.08429	0.417202	0.812028	0.503499	0.838903	0.517254	1	1	0.137836	0.777929	1.02081	1.85537	0.680326	1.21195	0.0622405	1	5.73491	1	1.23278	1.16732	0.845036	1.06174	1	0.405697	0.793744	0.635734	1.42527	0.386002	0.134101	1.13222	1.08562	0.122087	0.0134976	0.0656357	0.962881	0.471773	0.643788	1	0.503907	0.643496	0.889894	1.43933	1.51725	0.714276	0.664512	1	0.14554	0.752486	0.179621	0.741783	1.72288	0.867506	0.683607	1.36153	0.582188	0.772973	0.206801	1.11255	0.849389	0.727171	0.651538	0.643793	0.847627	0.776298	0.479603	0.713401	1.09308	0.971827	1.193	1.87357	0.49216	0.455108	1.24748	1.51325	0.628034	0.782536	0.46189	0.162808	1.45527	0.818724	1.3115	0.970975	1.30245	0.996154	1.05529	0.676601	0.690275	0.76009	0.966621	0.596373	0.378503	0.876513	0.685226	0.6862	0.384955	0.414639	1.03638	5.16419	0.301279	1.25123	0.321108	0.575351	1.26295	0.3885	1	1	0.846977	0.710505	0.770204	0.814712	1.26128	0.708546	1.01157	1	1.73549	0.509536	0.78832	0.812803	0.462367	0.25656	0.746385	0.13127	0.0443171	0.935184	0.853773	0.0739963	0.906826	0.866861	1.85327	1.23554	0.838412	0.454844	1.54953	0.19117	0.757328	1.09909	0.906499	0.437235	0.984855	0.457758	0.645553	1.02174	0.209187	0.577329	0.121151	1.24684	1.08911	0.716394	0.886274	0.187216	0.446177	0.175258	0.868543	2.41775	3.36415	1.24124	1	1.5001	0.287257	0.883092	0.809718	0.966046	0.185466	1	2.09287	0.177293	0.964298	0.0493552	0.684201	1.01622	0.262524	0.313385	0.0690606	2.37453	1.01929	4.27596	1.15705	0.093587	1.38008	0.0998232	0.883479	4.34265	0.217499	0.756881	0.0475429	0.542016	0.784277	2.66769	0.0118524	0.480568	0.0412424	1	0.142846	0.748791	1.06978	0.271499	0.130013	0.138557	0.849379	1.02115	1.01058	0.620091	0.825339	0.925697	0.715479	0.973685	0.534728	0.52019	0.167162	0.582371	0.963952	0.571354	0.0447622	0.0809027	0.0706145	0.543028	0.152928	0.933185	1	1	0.247464	1.12207	0.689131	1.51643	0.850659	1.10925	1.00668	1.02841	1.11783	0.855276	0.316658	0.428262	0.663831	0.805965	0.78922	1.05195	0.912622	0.660099	1.00649	0.950177	0.411377	1.238	1.10113	0.102617	0.59428	0.422563	1	0.872546	0.751168	0.816716	0.933471	0.972484	1	0.976726	0.671268	0.951067	0.858821	0.945174	0.763071	1.04524	0.869883	1.40696	1.97698	1.15549	0.739737	0.734752	0.925831	0.426015	0.430596	0.651186	1.21572	0.787436	0.912233	0.933182	0.433711	0.497608	0.124226	0.82234	0.585565	0.866783	0.487596	0.618683	1.39036	0.124974	0.142605	0.931972	0.487495	1.29832	0.989598	1.69812	0.67221	0.529183	1.25575	1.05468	0.379856	0.752697	0.166774	0.516958	1.6692	2.37194	0.489148	0.229557	1.10573	4.23295	1.39338	0.375281	0.223954	0.800263	0.712648	1.35853	0.126063	1.40685	4.8229	3.92778	5.07198	5.49628	4.24354	3.23888	0.313608	0.852837	0.972167	0.913689	1.30697	1.73315	2.1427	0.67602	0.803279	1.08374	0.796781	0.209303	0.865602	0.153369	0.150467	0.140511	0.142711	0.666962	0.210579	0.130308	0.650033	2.71386	0.137005	0.0948339	0.846918	0.591744	0.991443	0.975366	0.150859	0.783628	1.02022	0.56691	0.0674155	0.151989	0.139263	1.183	0.285599	1.07655	1.06816	1.40624	1.35894	1.03751	3.56906	3.18379	0.848627	0.627335	0.541661	1.08849	0.885534	0.85484	1.21076	1.07006	0.777188	0.944507	0.554756	0.243081	1.23097	0.766325	1.20412	0.611579	0.786694	1.17473	1.2776	1.76162	1.07668	1.16998	1.41774	0.760539	1.47517	1.12642	0.653729	1.00867	1.59072	2.52525	0.664639	0.867972	0.470999	0.488119	0.944481	1	1	1	1	1	1.18381	1.12023	0.331188	1.61945	1.19709	0.650903	0.583468	0.555368	0.672142	0.905605	0.660599	0.568016	0.657464	1.38027	0.468167	0.168628	0.207184	0.183396	0.622768	0.0667394	0.0194494	0.169244	0.262448	0.65997	0.515569	1.25564	0.199563	1.12359	0.97073	1.97821	0.0947533	1.31773	0.789895	1.02689	0.179296	1.19588	0.923804	1.04258	0.160138	1	1.06655	0.752822	1.22142	0.293656	1.55242	1.25578	0.670607	0.102744	3.54204	0.447502	0.647234	0.811341	0.840232	1.19051	0.262991	0.679229	0.559804	0.525889	0.495671	0.396433	0.356186	0.474211	1.7423	1.50957	0.16851	0.0466499	0.21759	0.0505968	0.0647506	0.0533528	0.0939167	0.159714	0.38256	0.476156	1.45771	0.563952	1.60157	0.381858	0.224837	1.80867	0.968637	26.5954	0.0585385	3.94164	0.318863	0.672006	0.59878	1.4222	0.375872	0.71368	0.641733	0.782987	0.763224	0.84547	0.481125	0.525373	2.47112	2.77245	1.09323	0.0231704	0.483374	0.503313	2.50342	0.685463	0.0479841	0.764097	0.0751374	0.226508	0.926295	0.136593	0.993985	0.260519	0.214202	0.0800234	1	0.113888	0.554857	0.833002	1.14492	1.44022	0.552969	1.16089	0.66393	0.882881	3.69344	1.05928	0.340261	1.44067	1.49824	0.737008	0.444054	0.00585685	0.370066	1.50802	0.835311	0.557284	0.949268	0.525811	0.444895	2.1976	2.60713	0.455156	0.451261	0.285294	0.173985	0.503402	0.23005	0.116993	0.751646	0.773788	1.6359	0.690126	0.309788	1.38289	1.01931	1	0.781786	0.0472871	0.851582	0.114236	0.0668947	0.732494	0.521938	0.645515	0.00632475	1	1.57049	1.39379	2.94652	2.5641	1.46049	1.62172	1.61964	3.97427	3.65583	0.636776	1.98629	2.5401	1.18605	1.26408	0.481616	1.11806
TR20007_Visit 1_Active	0.541904	2.88985	0.367478	0.990703	0.755346	0.562549	1.42729	0.417569	0.424135	0.464956	0.748664	0.142067	7.22378	1.09686	1.12028	1.15737	0.445783	0.796942	1.06668	1.75658	1.64023	1.00965	1.32935	1.4528	0.567022	0.517283	0.533664	0.423579	1.14433	0.254009	1.06834	1.28561	0.715793	1.5478	1.18594	0.978088	0.671055	1.38527	0.594146	0.167252	1.3473	0.897845	1.41586	1.00788	1.14644	1.10642	1.14864	0.732848	0.465099	0.15402	0.865258	1.68444	0.601132	1.26692	0.306727	0.185127	0.937276	0.132732	0.602125	0.935977	1.57111	0.705901	0.688783	0.0281759	0.526481	0.790067	0.510302	0.171514	1.28073	0.481643	0.868983	0.974938	0.238867	0.95999	0.523149	0.701173	0.672686	1.10521	0.644926	0.438356	0.815619	0.741064	0.315091	0.115175	0.71415	0.821531	0.924457	1.18333	0.831712	5.95836	0.404587	0.919622	4.01108	0.773651	0.381924	1.2069	2.00528	1.24354	1.44476	0.797218	0.813706	0.571144	0.749213	0.86867	0.699766	0.45003	0.164865	1.03002	0.773474	0.771836	1.09955	0.779826	0.687101	0.127958	1.55326	1.05659	1.53198	0.811507	0.24808	1.11724	0.0241555	2.57054	1.40856	0.363706	1.48453	0.663176	0.484671	0.430549	0.634531	0.7024	0.682477	0.0970963	0.578162	0.612172	0.60527	5.48124	0.510441	1.54648	0.780894	1.20598	0.819393	0.551403	0.423746	1.27451	10.1048	0.759821	0.837552	0.877713	0.699889	0.849892	1.0741	0.482817	0.692688	0.60737	0.806021	2.92143	1.08071	0.930561	1.23799	2.02516	1.01355	0.034349	0.626419	1.32356	0.539602	0.995335	0.062839	0.62127	0.714001	1.00019	0.536035	1.01262	1.66687	0.227762	0.573283	1.37451	3.46216	0.196384	0.446626	0.383445	0.498859	1.52627	0.838272	1.16024	0.378872	0.896204	0.973929	0.767997	0.00719697	0.0314751	1	1.03666	1	0.825277	0.256203	1.19362	1.2304	1.29801	0.943918	0.943261	1.0992	1.01476	0.360367	0.0707491	0.0677831	0.203542	9.45237	0.301476	0.900756	0.0437094	0.0386821	0.510399	0.4928	0.60316	0.930914	0.908911	0.757331	2.54102	0.998436	0.475821	0.946583	0.758173	0.565754	1.96969	0.0100704	1.28538	1.61346	0.594196	0.456725	0.740743	0.959408	1.09695	0.392593	1.04526	1.58706	0.484186	0.444443	0.00750582	1.41839	0.906676	0.959022	0.470524	2.26514	0.841473	1.26693	1.34031	2.20817	1.35593	0.839667	0.865556	0.783806	1.47093	0.0836739	1.07188	0.852658	0.124242	0.841785	0.19297	1.12041	0.290936	1.41267	1	0.9145	0.491507	0.50253	1.03761	0.966076	0.570046	0.652078	0.428592	1.13273	0.693041	1	0.56601	11.4919	0.963951	0.288838	0.615378	0.44499	0.14019	0.107034	0.0781762	1.12603	1.22503	0.0721646	1.11047	0.288413	0.158234	0.975701	0.0338586	0.520376	0.339913	0.928408	0.613128	1.04588	3.74744	0.873897	0.489804	0.223989	0.0391714	1.9803	6.50347	0.268624	1.50741	1.24966	1.21185	0.336658	0.569184	0.351091	1.51038	0.284551	1.23261	1.41688	1.41166	1.00267	0.64171	2.88483	1.61246	0.581293	1.62384	1.05357	0.11355	2.42037	1.52481	1.92661	1.63338	1.16175	1.37492	0.892187	0.990299	0.284358	0.510182	0.547854	0.325357	0.150062	0.496443	7.23039	0.959987	0.430295	0.716218	0.147689	0.405084	0.66202	0.818248	0.135109	0.761938	1.22565	0.785451	1.0397	0.604029	0.838141	0.913331	1.21896	0.201048	0.439266	0.98359	0.892354	1.16715	0.947083	0.3004	0.434953	1.12334	0.509393	1.48647	1.1327	0.892183	1.54715	1.25628	0.639865	0.630844	2.80724	0.0113503	0.633005	0.874489	0.083296	0.0526285	0.0833226	3.29251	0.82863	0.267386	0.378316	0.211999	0.403577	8.99176	0.74283	0.649026	1.39332	0.783011	1.32131	2.55711	0.980044	3.73935	2.79674	3.66359	10.3695	1.49898	1.68397	1.67338	2.29129	1.45734	0.718922	6.54386	0.615221	1.45811	1.45752	0.0512948	0.325677	0.279751	1.36363	4.55485	0.529331	0.00621523	0.870214	1.04647	0.378508	1.02975	1.42845	0.748186	0.86002	0.50045	0.218365	0.828779	0.801932	1.07861	0.849212	0.676496	1.47313	0.920693	2.42759	0.619665	0.802393	0.505178	1.25606	0.858528	1.13868	0.787788	1.25078	0.470039	0.321262	1.06437	2.51207	1.00522	1.21394	0.745662	0.297875	0.466374	1.17882	0.963471	0.879342	0.568955	0.777663	0.641182	0.620038	1.60533	0.782651	0.142149	0.639834	0.0403302	0.0415409	0.108382	0.184195	0.143636	0.474234	0.256059	1.13967	1.72283	9.22346	0.302243	0.712186	0.727486	16.9991	0.567627	1.06517	0.35	0.556066	0.519334	0.678898	0.647027	0.289253	0.192925	0.84031	0.0671484	0.185453	0.264302	0.407026	0.0343945	0.0379511	0.0366166	0.0237693	0.0224905	0.289429	1.02526	0.580483	1.08015	0.0233538	0.783494	0.80143	0.0907927	0.483108	0.953328	1.2062	0.612083	0.651019	1.09691	1.1761	1	1	1.05864	1.55136	0.478997	0.459875	0.603936	0.958076	1.1338	0.371114	0.481271	0.414512	0.570253	0.391151	0.35031	0.382251	0.181438	0.310472	0.676479	0.107222	0.349367	0.0555217	1.28222	0.374332	3.66414	0.215051	0.591421	0.460872	0.623887	0.36854	0.464412	0.0670596	0.329201	0.332883	1.72911	0.816633	0.617176	1.406	1.04447	1.12451	0.122149	0.297813	0.310339	0.672953	0.32221	0.367173	1.7433	0.908676	1.50698	0.945354	0.352097	1.92714	0.196286	1.04936	0.387038	2.03333	0.604469	0.836364	0.662107	1	1	0.783532	0.80321	0.58879	0.901363	0.680326	0.827347	0.0622405	1	1.55059	1	1.3104	0.999929	1.00961	0.366227	1	0.599763	0.830267	0.235966	0.284018	0.80216	0.134101	0.837223	1.42676	0.122087	0.0134976	0.0656357	0.962881	0.471773	0.643788	1	0.503907	1.37496	0.484186	1.13971	0.760534	0.965501	0.664512	1	0.14554	0.752486	0.179621	0.741783	0.414781	0.139887	1.62622	0.984374	2.18439	0.427761	0.206801	0.895719	0.642086	0.762517	0.159462	1.69035	0.899368	0.847743	0.244953	0.157592	0.824748	0.813731	0.160296	0.368556	0.306721	0.593113	1.60055	1.00109	1.20096	0.9907	0.764808	0.162808	1.21631	0.818724	0.0281267	0.970975	0.288688	6.52197	0.919256	0.708295	0.350398	0.837258	1.67312	0.596373	0.498828	0.714179	0.179432	0.406296	0.384955	0.796588	0.816915	3.53691	0.126286	0.124395	3.3246	0.267976	0.824678	0.733502	1	1	0.846977	0.710505	0.770204	0.814712	0.499303	0.731603	0.652679	1	2.58069	0.509536	0.824477	0.767474	0.760041	0.25656	0.571825	0.13127	0.0443171	0.821442	1.08608	0.0739963	1.48725	2.61625	1.0111	3.72119	1.079	0.694094	1.32795	1.87597	0.750266	0.762188	1.28064	5.99015	0.844505	0.207646	4.33693	1.6358	0.0716213	0.689329	0.827551	0.96924	1.00117	0.525628	1.04485	0.187216	0.351324	0.516587	0.505276	2.67155	1.90143	1.39131	1	1.13002	0.287257	0.998055	1.24498	0.182066	0.386154	3.11803	0.64449	1.60648	0.188965	0.0493552	0.334339	1.23478	0.440302	0.331972	0.0690606	3.86512	0.841546	0.365733	0.0466506	0.093587	0.320899	0.0292586	1.36291	0.114111	0.14029	0.756881	0.174255	0.542016	0.506339	11.1997	0.0118524	1.05791	0.0412424	1	0.142846	0.998898	0.706067	0.271499	0.130013	1.11457	0.882011	1.18024	0.716729	0.851454	0.95007	0.953086	1.08987	0.996497	1.17151	0.594012	0.167162	0.354687	0.896547	0.649367	0.0447622	0.665609	1.08246	0.732267	0.567986	1.14819	1	1	0.247464	1.23087	0.748251	0.822866	7.83527	0.25317	0.865583	0.249881	0.345071	0.321679	1.05661	0.544882	0.901997	1.24249	0.943731	0.744457	0.919674	0.91575	1.21124	0.975137	0.438969	0.0266715	0.407996	0.102617	0.876874	0.422563	1	0.0438901	0.806928	1.00096	1.08529	1.08372	1	0.976726	0.671268	0.951067	0.956411	0.715259	0.95842	1.90092	1.09132	0.923674	0.631466	0.585816	1.92052	0.835416	0.769039	0.7722	0.718777	0.749968	0.999664	0.957003	1.04151	0.893452	0.46401	0.499859	0.354	0.89525	0.585565	0.638664	0.325786	0.532135	4.51626	0.656512	2.07719	1.022	0.925634	0.674799	0.394996	0.752066	0.804372	0.737912	1.27385	1.05309	0.332303	1.41191	0.580933	0.664318	0.619513	0.526635	1.02096	0.448639	1.61959	0.00294358	0.353082	0.259919	0.120099	0.442265	1.13818	1.80548	0.613931	0.860785	0.0129293	0.00607828	0.0247784	0.119052	0.0256414	0.150983	0.135067	0.22047	0.891706	0.913689	1.48661	0.59355	0.877849	13.0823	1.60738	1.28736	1.31106	0.209303	1.0139	1.54801	0.306277	4.23961	0.142711	0.546634	0.34806	3.23495	0.260637	0.257161	0.137005	1.96023	0.98176	0.957692	1.62256	1.39763	1.35998	0.639669	0.521414	0.126528	0.501916	0.151989	0.787222	0.718583	1.1607	1.42486	1.30864	0.990259	1.51064	1.27068	0.0143202	0.00645203	1.37018	0.627335	0.400412	0.869291	0.895892	1.3036	1.00977	0.928152	0.731347	1.10218	0.554756	0.243081	0.675454	0.739006	1.22178	0.621481	0.806128	0.598948	0.684806	0.514961	0.83586	0.686579	0.271623	0.177527	0.548803	0.172048	0.653729	1.12971	0.878609	3.30299	1.74144	1.72335	1.98845	1.10044	0.944481	1	1	1	1	1	1.83531	0.532893	0.331188	0.356661	0.162613	4.24324	0.474244	0.182191	0.472637	0.201192	0.799122	0.348646	0.429812	0.172944	0.349453	0.168628	0.207184	0.183396	1.4069	0.0667394	0.231806	0.169244	0.262448	0.709633	0.624829	1.20832	0.199563	0.257105	0.673408	0.260544	0.565219	1.33271	1.76201	1.03643	0.179296	0.13176	0.588987	0.205883	0.160138	1	0.986152	0.748164	1.53564	0.605892	1.85356	1.81377	1.24657	0.100027	0.299192	0.524053	0.433021	1.88879	0.115163	0.767916	1.11026	0.941259	1.15027	1.11348	1.4029	1.22637	0.937004	0.919705	6.94152	2.81765	0.16851	0.23713	0.21759	0.204485	0.375141	0.0533528	0.0939167	0.14467	0.423441	1.34425	0.491453	0.915782	1.06589	0.65319	0.488746	0.180301	0.34797	0.580421	1.62172	0.144173	0.318863	0.177252	0.59878	0.312039	0.375872	0.71368	0.641733	0.782987	0.763224	0.84547	0.226507	0.0930644	0.991809	3.97237	0.66137	0.0231704	0.364597	0.864	0.768858	0.193467	0.327504	0.489333	1.79297	0.226508	0.926295	0.136593	1.43388	0.260519	0.214202	0.0800234	1	0.0638832	0.579502	1.23374	0.144628	0.555925	0.398341	0.442593	0.859535	1.76568	0.133058	0.0869766	3.17323	1.21669	0.638483	1.19974	1.14419	0.00585685	0.273528	0.792695	1.0043	0.35799	0.922697	0.357728	1.35526	0.449905	0.428037	1.97509	0.460308	0.839148	0.718238	0.365077	0.0780454	0.116993	0.309164	0.665174	0.360215	0.470374	0.0857102	0.116606	0.424598	1	0.520908	0.0472871	0.851582	0.282449	0.261383	0.732494	0.521938	0.602045	0.00632475	1	0.602251	0.473013	0.329632	0.691418	1.05691	1.09723	1.17923	0.724693	0.692365	0.900654	0.694376	0.931705	1.87262	1.24035	0.807912	0.49896
TR20020_Visit 1_Active	0.785671	0.476164	0.318446	0.933603	1.17926	1.10995	0.907707	0.507799	1.1664	1.53419	0.206438	0.13436	0.563154	1.05111	0.609016	1.45834	1.64776	0.968124	0.75154	0.826267	0.83205	1.11549	0.441201	1.02299	0.0389519	0.426262	1.30532	0.423579	0.133215	1.02953	0.995599	0.86242	1.14014	1.2359	0.893489	1.28389	0.508306	1.31444	0.841649	0.627283	1.41222	0.59261	0.297168	1.05746	0.846384	0.930962	0.897057	0.236753	1.39242	0.383973	0.522789	1.17389	1.05588	1.42636	2.2247	0.631763	1.2698	0.188354	0.871353	0.93238	0.894467	0.312026	0.964982	0.0281759	0.833403	0.894719	0.76811	0.171514	0.799284	2.00603	0.968149	0.936831	0.884314	0.894386	1.17195	0.197783	1.07216	1.01024	0.619642	1.35603	0.927841	0.963037	0.23284	0.115175	0.718315	1.20079	0.826962	0.909639	0.801816	0.514583	0.567015	0.0703556	0.411982	0.285745	1.09832	0.489326	1.18782	1.00649	1.16447	1.5851	0.96569	1.01263	0.743865	0.88307	1.96415	0.55328	0.347539	0.708943	0.931654	3.10146	0.725066	1.12867	1.06791	1.13581	0.915481	1.71225	0.740401	0.206699	1.01226	0.1005	6.5704	1.6069	1.58693	0.553139	0.669449	0.672116	1.10744	0.888313	0.864774	0.796924	1.00266	0.0970963	0.955999	0.555994	0.550053	0.652184	0.911266	0.647692	0.830393	1.09367	0.853277	0.506613	0.286832	1.10017	1.24029	0.406499	0.708811	1.29462	0.890045	1.07523	1.1293	0.581565	1.11896	1.19008	1.07642	0.705397	0.763591	1.00725	0.897659	0.958721	0.54077	0.034349	1.06564	0.176936	0.498721	1.12817	0.426195	0.856593	1.20615	0.940012	0.999168	1.08287	0.987446	0.699261	1.08235	0.957749	0.33409	0.196384	1.44247	0.888794	0.832589	1.05533	1.93304	0.906441	0.884484	0.837144	0.879532	0.767997	0.00719697	0.0314751	1	0.797625	1	1.04141	1.59665	1.25889	1.00308	1.40009	1.11376	1.24821	1.11839	1.22709	0.17842	0.0537999	0.0677831	0.222596	1.15633	0.301476	1.51167	0.0437094	0.0386821	1.00534	0.199696	1.46027	0.763486	0.741648	0.210895	0.109283	1.59182	0.740018	0.0969169	0.936744	0.912101	0.0975782	0.0100704	1.42277	0.761787	0.594196	1.31763	0.876884	0.756518	1.05455	0.694702	0.038995	0.485871	0.604325	0.631325	0.00750582	0.337478	1.23898	0.132974	0.056661	2.33196	8.0467	1.03987	1.05747	2.61446	1.34703	0.650007	0.98719	1.08085	0.331629	0.638018	1.07913	0.716821	0.124242	0.281263	0.960486	1.1219	0.802452	1.43518	1	0.900297	0.715322	1.90111	0.515876	0.620984	1.0065	2.08301	0.538212	0.75668	0.630943	1	0.514427	0.475189	0.727623	0.587059	0.600281	1.295	0.31133	0.708524	0.767214	1.20159	1.08221	0.0721646	0.85396	0.092712	0.967784	1.10354	0.636198	1.05292	0.661237	0.402149	0.761634	2.81535	0.889334	0.903679	1.15812	0.631664	2.16178	0.804664	0.79854	0.494076	0.642565	1.12752	0.39571	1.75605	0.563519	0.444957	0.832646	3.64936	1.29065	2.57284	0.93443	1.04178	1.21185	3.0088	1.71395	0.869138	1.3986	0.795047	0.11355	0.20415	1.02708	2.21536	1.04109	0.938573	0.801891	0.793563	2.02859	1.07893	1.17252	1.19651	1.48161	0.669403	0.906034	0.0376258	0.818295	0.326523	0.788578	2.90879	1.33845	0.841007	0.707053	0.135109	0.636819	0.761703	2.15581	1.23457	0.756903	0.542523	0.755567	0.819121	1.97097	0.641471	0.803298	0.686413	0.914933	0.787389	0.804175	1.05397	1.65711	0.32213	1.02994	1.21632	1.124	4.31694	0.891001	0.951826	0.834458	0.336139	0.0113503	0.633005	1.30886	0.083296	0.0526285	0.0833226	1.73086	0.816802	1.09065	1.64343	1.13038	0.403577	0.710859	0.582318	0.575984	0.983504	0.828748	1.34964	1.94722	1.26343	4.0064	4.20079	3.86102	0.880047	3.19029	0.948371	1.22314	1.07187	1.02831	1.05361	0.460903	3.84963	0.847357	1.19852	0.721729	0.957654	0.599535	0.976364	0.430378	0.489355	0.00621523	0.898604	0.907065	0.726871	1.17418	1.10075	0.275823	0.677101	0.50948	0.593758	0.410054	0.956915	0.678384	0.968252	0.94848	0.258631	0.782292	0.99185	0.992035	0.663069	0.720215	0.995709	0.765636	1.02687	1.05198	0.413261	0.85467	0.877091	1.35662	0.861727	0.781595	0.846991	0.616595	0.510034	1.39538	1.56493	1.19452	1.50328	0.441317	0.748612	0.639253	0.67964	0.915439	0.860358	0.65028	0.803834	0.0403302	2.83809	0.229488	0.962746	1.11796	0.513245	0.200068	0.550756	1.19094	0.677278	0.302243	1.50682	1.14283	1.74089	0.567389	0.825223	1.46776	1.2132	1.28221	2.67293	1.70674	0.0775463	0.603285	0.563419	0.747952	0.680909	1.26977	0.407026	0.0343945	0.0379511	0.0366166	0.0237693	0.0224905	0.289429	5.3603	5.27315	1.11759	1.6032	0.820954	0.989213	3.03633	3.87303	1.32576	1.22238	0.091143	0.818325	1.15885	6.28303	1	1	1.38216	1.31647	1.90823	1.03669	2.29832	1.7683	0.636186	0.238489	1.11009	0.503851	1.15677	0.567637	0.632534	0.557536	0.181438	0.310472	0.306099	0.147075	0.11211	0.0555217	0.0575509	0.524739	0.257481	0.215051	0.397906	0.409103	0.664736	0.829894	0.839812	0.0670596	0.104524	0.322738	1.12331	0.816633	0.385122	0.978661	1.4376	1.03547	2.57996	5.50615	0.584325	0.12522	0.251846	0.527925	1.34603	0.290743	1.08351	0.759433	0.379695	0.185599	1.03177	1.81241	0.833383	0.653038	1.1918	0.965533	0.506871	1	1	0.82338	0.608268	1.16467	1.25862	0.680326	0.850346	0.399766	1	0.499807	1	1.23883	1.24826	1.06949	0.306987	1	0.372007	0.807492	0.655244	1.22107	0.780834	0.134101	1.04894	1.13255	2.63215	5.89635	2.43043	0.962881	0.471773	0.643788	1	0.503907	0.983176	0.217192	1.55214	1.16822	1.16594	0.664512	1	0.14554	0.752486	0.179621	0.741783	0.907391	0.139887	1.31826	0.58311	0.205307	0.16999	1.98363	1.15708	0.68601	0.658436	0.54765	0.540297	0.725103	0.668267	0.993965	0.157592	0.795786	0.623412	0.160296	0.905103	0.262919	0.617314	1.37839	1.01191	0.775084	1.14607	0.75684	6.33434	0.397205	0.818724	0.0281267	0.970975	0.143953	0.728416	0.830109	0.570548	1.33238	2.56656	0.854633	0.596373	0.1723	0.848127	0.501897	0.989487	0.384955	0.376096	0.35039	1.54825	1.17014	0.124395	1	0.752637	0.459452	7.37136	1	1	0.846977	0.710505	0.770204	0.814712	1.0267	2.19662	0.740637	1	1.8706	0.509536	0.100338	0.56845	0.345159	0.25656	0.415675	2.07092	0.0443171	0.916924	1.23774	3.09982	0.486008	0.0227384	1.00807	1.24596	2.24582	0.860852	0.793126	0.481484	0.436924	1.5047	1.07573	0.327005	0.620141	2.78152	0.768795	1.07757	0.639891	3.36193	0.121151	0.393906	0.498542	0.135907	0.662044	0.187216	0.815419	1.24743	0.675331	2.04219	0.611661	1.74542	1	0.299595	0.858947	1.06902	1.19961	0.554206	0.386612	0.0422097	0.472083	0.177293	5.0174	3.37718	0.440421	5.18961	0.370169	0.132276	0.0690606	0.0628822	1.94836	0.543743	1.06703	0.7486	0.741381	1.99523	1.53445	0.38624	0.14029	0.756881	10.1141	0.542016	0.352621	0.187482	0.0118524	0.471756	0.0412424	1	0.142846	0.675514	4.20908	0.271499	0.130013	0.741825	1.12669	1.14879	0.905036	1.16337	1.08641	0.936573	1.38541	1.00149	0.716656	0.495132	0.167162	0.599379	1.61722	0.995449	1.42935	7.72774	16.0095	2.31769	1.02995	0.965163	1	1	0.247464	1.3348	1.46378	0.457829	1.23263	0.25317	0.675687	0.244919	0.780361	0.249054	0.316658	0.8039	1.20269	1.22912	1.29506	0.992402	1.06104	0.87695	1.08359	0.893181	0.522367	0.58205	1.18092	0.102617	1.61163	0.422563	1	0.447493	1.02337	1.38866	1.25513	1.04221	1	0.976726	0.671268	0.951067	1.03693	0.935142	1.10425	1.51206	1.37221	1.10214	1.11232	1.32971	1.8798	1.17745	0.717997	1.02689	0.86037	0.955702	0.718171	0.866916	1.005	1.22045	1.53636	1.75071	0.932374	0.687808	0.585565	0.770996	0.162142	0.451104	0.622992	0.124974	0.142605	1.03312	1.07254	0.51139	0.724375	0.632136	1.22704	1.48828	0.749887	0.772789	0.543924	0.646869	0.166774	1.00816	0.592116	0.559161	1.17702	1.09544	0.999376	0.228118	0.575797	0.509112	0.218333	0.631361	1.06542	2.20888	0.313966	1.77529	0.183855	0.282104	0.164602	0.119052	0.301337	0.150983	1.03659	1.01783	1.04896	0.913689	1.68908	0.568444	1.57988	0.852893	2.09614	0.7289	0.909962	3.04434	0.905845	0.153369	1.85291	1.76048	0.142711	1	1.23406	1.62327	1.36691	1.2207	1.06662	1.21961	0.706173	0.98806	0.959762	0.88902	1.60684	1.03388	1.03648	0.385749	0.0674155	0.151989	0.139263	0.0644051	0.797711	0.685551	0.939834	0.825988	0.0703914	0.998662	0.2255	0.215912	1.09796	0.627335	1.4649	1.13253	0.914823	1.16822	1.23327	0.979908	0.791519	1.29275	0.554756	0.243081	0.80916	1.37029	0.618863	1.40297	0.952461	0.742595	0.624385	0.53588	0.579561	0.708393	0.271623	0.177527	0.553772	0.6094	0.653729	0.859169	1.49394	0.65305	0.843625	0.325277	0.237723	1.25526	0.944481	1	1	1	1	1	1.04796	0.0379023	0.331188	0.772576	0.162613	0.584267	0.964313	0.348993	0.8061	0.201192	1.30553	0.404774	0.557597	0.51873	0.577488	0.443623	0.207184	7.62043	1.13518	3.05162	6.56952	12.4767	5.03419	23.5499	0.616924	1.12031	0.199563	0.985665	0.901971	0.179867	3.64505	0.882935	0.629977	1.1525	1.84545	0.46387	1.30379	0.676508	5.80429	1	0.854217	1.0811	0.948867	1.85303	1.00749	0.339304	0.758957	0.943281	1.99057	1.01578	0.325277	1.18496	5.92747	0.73817	0.262991	0.79156	1.66758	2.02871	1.83538	1.46796	1.73623	1.45586	0.481734	0.968698	2.29466	2.49719	1.86059	1.73039	1.8595	1.47358	1.47725	0.525709	3.19822	5.42142	2.16855	0.924669	0.224726	0.40541	0.302108	0.180301	0.603178	2.53997	6.82202	0.69085	0.318863	0.177252	0.59878	0.312039	0.375872	0.71368	0.641733	0.782987	0.763224	0.84547	0.34116	5.52018	1.13021	0.888034	0.841909	0.0231704	1.04251	0.877978	1.86284	0.651296	6.18425	0.932587	0.444391	0.59278	0.926295	0.136593	1.17104	0.260519	0.214202	0.0800234	1	0.80761	1.17384	0.905123	0.0628629	0.437473	0.555218	0.842232	0.748898	1.06833	0.511238	1.2932	0.057331	1.47852	0.879642	1.05327	0.828338	6.89527	0.111826	0.661583	0.777318	1.15935	1.0365	2.01362	1.1177	1.57979	1.82564	0.326236	1.39357	1.56253	0.173985	1.09828	1.48224	0.71153	1.30881	0.960245	0.426857	1.17549	1.02166	1.13095	1.09404	1	0.929204	0.0472871	0.851582	0.86165	1.00763	0.732494	0.521938	1.4733	0.00632475	1	0.763537	0.863998	0.778096	0.895887	1.02888	1.00678	0.954697	0.3432	0.358307	0.9263	0.918619	0.755081	0.906544	0.550018	0.797208	3.07541
TR10034_Visit 1_Active	1.15766	0.496494	0.448597	0.798699	1.13783	0.919806	1.19731	0.788358	1.56235	1.00592	0.154177	27.5097	1.21963	0.517507	0.440118	1.43835	0.772637	0.90511	1.01067	2.09188	0.626897	0.771058	0.441201	0.717844	0.0389519	0.056581	0.923249	0.423579	0.133215	0.724186	1.03483	0.403232	1.07543	1.0787	2.08778	1.1522	0.338256	0.932957	0.915197	0.426346	1.62471	0.624575	0.32929	1.12029	0.916823	0.64629	0.801646	0.228829	4.65128	0.624978	0.447993	0.634227	0.753363	0.751873	0.940428	1.03811	1.26147	0.371313	0.84552	1.04944	1.18491	0.430709	0.250773	0.0281759	0.884109	0.814635	0.774766	1.22788	1.26061	1.44915	0.743298	1.11663	0.715019	1.0088	0.849563	0.307426	0.937536	0.862483	0.979414	0.977176	1.49251	0.98234	1.22953	0.115175	0.782563	0.654047	0.933707	1.17555	0.791095	0.440209	0.553324	0.00631368	0.452939	0.619969	0.867798	1.27062	1.25542	1.26824	0.963799	0.515978	0.935996	1.12766	0.932371	0.873862	1.10246	1.27996	0.164865	0.836778	1.14783	1.38489	0.552473	0.802092	1.00374	0.763245	1.07255	0.867905	0.902926	0.206699	0.959066	0.1005	0.000348732	0.0429982	0.882005	0.579424	0.241661	0.941307	1.03859	1.07138	0.85249	0.371107	0.987804	0.0970963	0.993472	0.709988	0.773076	2.13159	1.01375	1.39474	0.880672	0.84134	0.79167	0.662529	0.672968	0.866728	0.771619	0.326514	1.00164	0.528102	0.445021	0.77751	1.10669	0.914461	0.751952	0.999211	0.889842	0.868931	1.06598	0.906708	0.710721	1.11346	0.586032	2.42886	1.00641	0.176936	0.974653	0.943961	8.20268	0.938726	0.861683	0.964603	1.07356	0.870553	0.60215	0.554267	1.37626	0.757597	0.743525	0.196384	0.559022	0.744929	1.00525	0.820209	1.1295	0.892982	1.50161	0.624492	0.688563	0.767997	0.00719697	0.0314751	1	0.828646	1	1.02142	2.23158	0.902282	1.27033	1.63931	1.14446	1.16261	1.29698	0.791667	0.637762	0.0337918	0.0677831	0.0381464	0.419054	0.301476	0.454491	0.0437094	0.0386821	1.24267	0.199696	0.587958	1.00928	1.18529	1.1177	1.78178	1.82055	1.09608	0.0969169	1.0693	1.03728	1.61092	0.0100704	1.19934	1.40506	0.594196	0.894188	0.907366	1.01634	0.855313	1.06056	0.038995	0.011963	0.57371	0.791976	0.113513	0.716867	1.03707	0.132974	0.056661	0.134972	0.619899	0.141881	0.532715	0.169494	1.35399	1.47563	1.49792	1.09133	1.53706	0.857313	0.908541	0.393047	0.124242	0.0333477	1.54821	0.961445	0.955896	2.21586	1	0.834772	0.332355	1.12755	0.244843	0.987692	1.33202	6.15157	0.644803	2.40817	1.07771	1	0.82903	0.0392606	1.18217	0.401555	0.623691	0.560374	0.686854	1.21394	1.30793	0.984483	0.115755	4.8811	0.801526	0.837578	1.44636	1.13153	0.0338586	0.790481	3.75169	1.85801	0.625006	0.23037	1.21176	0.843521	0.663268	0.639432	0.333405	0.255967	0.571505	1.5317	1.32617	0.886574	1.69225	9.73822	0.118347	0.722839	0.868145	0.65922	0.0923192	0.590584	0.887393	0.73493	0.839085	0.102908	0.134353	0.816299	1.02941	0.798148	0.11355	0.730543	1.03748	2.12003	1.1045	1.1017	0.878027	0.966801	1.31973	0.955049	0.676049	0.755276	0.210824	0.975231	1.23018	1.24071	0.753069	0.818132	1.42565	1.14333	0.946138	1.07021	1.01809	0.135109	1.32964	0.896486	0.707746	1.3184	0.972188	1.07754	1.01803	0.66623	1.64185	1.3915	1.06592	1.38663	1.01603	0.969126	0.834248	1.0518	2.44207	0.472121	0.634341	1.22883	0.863992	2.10753	1.91686	0.737691	0.86098	0.343604	0.0113503	0.633005	1.0018	0.162714	0.137033	0.0833226	0.224761	0.466857	0.576505	0.740079	0.607119	0.403577	1.28332	1.40281	1.84021	0.830995	1.40582	0.110848	0.0726394	0.189684	0.109306	0.0764576	0.192617	1.23406	0.0890751	0.728887	0.980528	1.67168	0.825764	0.719874	1.53944	0.584042	1.12647	0.915115	1.11356	1.00536	0.279751	1.08694	2.10186	0.408159	0.00621523	0.663278	1.10503	0.913994	0.562273	1.22506	0.325521	0.804894	0.853661	0.834646	1.07134	3.50014	1.1829	0.427367	1.39546	0.621595	1.46122	2.53113	1.1398	1.4506	1.134	1.35472	1.44173	1.85196	1.35431	0.797693	0.923091	0.733004	1.10311	1.80526	0.849024	1.39588	1.45238	1.18857	0.683504	0.842043	1.15902	1.18218	0.463453	1.26004	1.28497	1.48504	0.586983	1.13365	0.322596	1.04591	0.0403302	0.537549	0.169908	1.03264	1.96877	0.193533	0.178066	0.83671	0.971376	1.02804	0.593186	1.24978	0.888478	0.45039	0.550617	0.940395	0.993412	0.529724	0.204132	0.334217	0.484478	0.304787	0.192925	0.669778	1	2.1262	1.34985	0.407026	0.0343945	0.0379511	0.0366166	0.0237693	0.0224905	0.289429	0.326625	0.0382419	1.19401	0.610413	0.829819	1.12049	0.0907927	0.733971	0.956074	1.87484	0.0651736	0.184724	0.847035	0.487005	1	1	0.541931	1.23203	1.29539	0.873233	2.42734	0.585871	0.908209	0.384574	0.984372	0.187187	0.6059	0.384583	0.61654	0.389449	0.181438	0.310472	0.701254	0.279421	0.279814	0.218788	0.0575509	0.815314	2.18455	0.215051	0.526835	0.379833	0.569756	0.466021	0.624325	0.0670596	0.584674	0.238258	0.51808	0.816633	0.700967	1.18631	1.26791	1.11082	1.25809	0.710407	0.422532	0.12522	0.150834	0.348865	0.793942	0.179436	0.248137	2.34411	0.920021	0.543737	0.196286	1.3989	2.26227	1.04163	1.44716	0.813655	0.870897	1	1	1.1975	1.41508	1.23239	1.43806	0.680326	1.11339	0.0622405	1	0.492042	1	1.02118	1.03232	0.75435	4.84891	1	0.292959	0.831356	0.902528	1.23738	1.0207	0.134101	1.21033	1.24623	0.122087	0.053839	0.0656357	0.962881	0.471773	0.643788	1	0.503907	0.980454	0.167358	0.555203	0.646618	0.706982	0.664512	1	0.14554	0.752486	0.179621	0.741783	1.92948	1.70762	0.972812	1.1493	1.00808	1.85879	0.206801	0.826365	1.20577	1.61778	0.711032	0.708087	0.892389	1.00702	0.244953	0.791239	0.797323	1.02805	0.525009	0.368556	0.262919	0.922906	1.18658	0.628344	0.38204	3.15892	3.8177	0.821553	0.827345	0.818724	0.0281267	0.970975	0.232268	24.6532	0.561314	0.414484	1.39361	0.991315	0.933291	0.596373	0.509463	1.14425	0.445776	0.406296	0.384955	0.336283	1.92481	2.80835	0.680876	0.509771	0.321108	1.076	1.11836	0.168377	1	1	0.846977	0.710505	0.770204	0.814712	0.601528	0.480884	2.10184	1	1.40638	0.509536	3.88912	0.588998	0.978087	0.25656	1.15423	0.379071	0.0443171	1.53684	1.22473	0.0739963	0.865555	3.84118	1.41712	0.547	1.75515	0.809298	0.921632	0.434422	0.665495	1.76855	1.52919	13.056	1.0424	1.98017	2.01198	1.20595	0.11364	0.347807	0.121151	0.218243	0.491685	0.135907	1.00648	0.60657	0.982979	0.923571	1.12893	1.23835	1.41605	0.523341	1	0.447628	0.287257	1.68662	1.32353	2.03949	1.56591	0.92421	2.0851	2.70187	1.23276	1.62842	1.50601	0.383322	0.419563	0.234734	0.0690606	1.71554	1.06113	0.221321	1.08126	0.093587	2.45502	0.0292586	0.758886	2.1372	0.198863	0.756881	0.0475429	0.542016	1.07996	0.318263	0.0118524	0.860841	0.0412424	1	0.142846	1.77507	0.529431	0.271499	0.130013	1.47565	1.09275	1.16321	1.19547	1.00648	1.09688	1.28109	1.05138	1.46863	0.796527	0.496983	0.167162	1.00607	1.51373	0.761661	0.0447622	0.0768374	0.0937366	0.767085	1.1547	0.937811	1	1	0.247464	0.999626	0.871694	1.56075	1.13194	0.25317	1.14866	0.880015	0.596143	0.126133	8.04003	0.631548	1.29075	1.47733	1.01718	1.12341	1.05343	1.63345	1.32439	1.00171	1.14421	0.0266715	0.826081	0.102617	0.712336	0.422563	1	1.56041	0.813564	1.40036	1.63679	1.01807	1	0.976726	0.671268	0.951067	1.35992	0.92734	1.12531	1.66678	1.15276	1.28349	1.52525	1.25155	1.10645	1.35477	0.937415	1.05529	1.01243	1.31348	1.30743	1.34919	1.21186	1.76659	0.856872	1.12995	0.642021	0.804661	0.585565	1.19493	0.667148	0.754828	1.1457	0.124974	0.631276	1.48306	1.35981	1.68648	0.844122	1.09153	1.0571	1.39704	0.969598	1.00305	1.7467	0.268341	0.414117	1.26694	0.999509	0.935754	1.63312	0.895189	1.19465	2.1526	0.474309	0.758986	0.30989	0.54329	0.79222	1.27631	5.37679	1.64169	2.40885	1.99897	2.08918	2.02333	2.81688	1.54059	0.135067	1.31704	1.18081	0.913689	0.777756	1.12505	1.70746	0.975916	1.05698	0.857403	1.30366	0.209303	0.969609	0.153369	0.630797	0.771408	0.142711	0.752131	0.775187	0.750809	0.592036	4.19301	0.137005	0.562212	0.853807	1.05108	1.07093	0.993936	0.577735	0.849259	0.868168	0.664252	0.336431	0.151989	0.139263	1.0259	1.26748	0.839568	0.977909	1.67106	2.4195	0.951924	1.99816	2.58118	1.00644	0.627335	1.04665	1.59263	1.37003	0.984796	1.71123	1.45926	1.52303	2.27796	0.554756	0.243081	0.721055	2.12427	1.80413	1.14327	1.10424	0.878527	0.809547	1.34465	0.87039	1.0112	0.699825	0.570744	1.28585	0.668912	0.653729	1.09104	1.46551	0.756275	0.732878	0.832508	0.654154	0.595414	0.944481	1	1	1	1	1	0.831646	1.39567	0.331188	1.61851	1.06955	0.881921	0.864587	0.559315	0.696779	0.201192	1.06543	1.05988	1.19445	0.802391	0.913004	0.168628	0.207184	1.23221	1.55434	0.0667394	0.0194494	2.41946	0.504747	1.94832	1.31071	1.10093	0.199563	2.14032	0.53878	1.4508	1.97422	0.872238	0.725858	1.36924	0.179296	0.530448	0.59417	0.343275	0.160138	1	2.54045	1.15424	1.27009	1.13933	0.648202	1.27047	1.17983	0.0146765	2.23798	0.654877	0.21042	0.80202	0.115163	0.828453	0.262991	1.77479	1.49131	0.988944	1.00245	0.99057	0.992579	1.01099	0.553779	0.818882	1.86958	2.44659	1.34134	0.818995	0.877746	0.962187	0.989038	0.398434	0.865843	0.0357688	0.905226	0.632917	0.601102	2.24194	1.72251	3.49574	3.57637	0.980602	0.0585385	1.20818	0.610855	0.177252	0.59878	0.312039	0.375872	0.71368	0.641733	0.782987	0.763224	0.84547	2.81737	0.218757	0.469379	4.35182	1.14363	0.0231704	1.41308	0.882792	0.773373	0.193467	0.0479841	0.475029	1.13886	3.30787	0.926295	0.136593	1.06934	0.260519	0.214202	0.0800234	1	0.0638832	0.0868034	1.1844	0.487726	1.10484	0.305595	0.476009	1.29333	1.40765	1.1055	1.34175	1.20257	1.45026	1.02182	1.2492	1.04422	0.762047	0.111826	0.738873	0.243579	1.41785	1.17295	1.08134	1.08482	0.00942737	1.16152	1.05203	1.10559	1.5079	1.96275	0.814961	1.67164	0.116993	1.32766	2.4028	0.920228	2.21898	0.0857102	0.116606	0.879068	1	0.63065	0.0472871	0.851582	1.06259	0.828991	0.732494	0.521938	1.75142	0.00632475	1	0.855307	0.632316	0.419965	0.562379	0.593991	0.624779	0.679754	0.212269	0.207359	0.591884	0.718309	0.761333	0.81685	1.00213	0.41822	2.49603
TR20021_Visit 1_Active	1.66516	0.725971	0.158106	1.99159	1.36388	1.03379	1.61373	1.04878	1.29464	1.21846	0.26041	14.7029	2.44531	1.12206	0.398696	1	0.320156	0.61157	0.886346	0.268141	0.946971	1.24187	0.940571	0.591047	0.0389519	0.310246	1.21382	0.423579	0.133215	0.484342	0.586474	0.735038	1.90579	1.56403	1.22474	0.821533	1.36258	0.853501	1.1055	1.07075	1.14799	0.600625	0.297168	0.556419	0.832813	0.779309	1.04065	0.415826	1.44659	0.682313	0.6548	0.585002	1.27473	1.16792	1.22173	0.727065	0.65348	0.659754	0.429224	0.955273	0.679822	0.639201	0.41984	0.0281759	1.06749	0.97381	1.32109	1.54048	0.670767	2.7231	1.07461	0.922092	1.21271	0.823339	0.584673	0.215672	0.731473	0.897343	1.09406	0.237587	1.00674	0.770172	1.91011	0.115175	1.30235	0.999524	1.04378	0.854427	0.257549	3.2342	0.533645	0.0363786	0.628243	0.552878	0.352463	0.762661	0.830692	0.936919	0.732089	1.50225	0.912552	0.847095	1.02279	1.16651	1.59693	1	0.501584	1.03104	1.11328	1.43145	2.46944	1.04532	1.02592	0.984619	0.971237	0.909521	0.607942	0.206699	0.938126	0.1005	0.000348732	1.03219	1.69626	0.627275	2.17783	1.15529	0.511328	0.879424	1.17379	0.712607	0.924698	0.0970963	0.968185	1.08711	1.03892	1.23156	0.515513	0.588577	1.19842	0.535142	0.996462	0.811722	0.266656	0.948718	1.45688	0.406655	1.28993	1.34621	0.965441	0.775757	0.890579	1.04713	0.771342	0.902414	1.00786	4.32753	1.17198	0.800592	1.69956	1.49489	0.47808	1.04676	0.970217	0.176936	1.00383	1.0808	0.710142	0.841204	0.824685	1.1023	1.09753	0.812595	0.649289	1.56021	0.548944	0.846926	0.33409	0.587652	0.311987	0.963627	1.43725	0.98203	0.461801	0.852608	0.482338	1.40309	0.84674	0.767997	0.00719697	0.0314751	1	1.14811	1	0.758651	0.256203	1.15848	2.14408	0.939415	1.05403	1.04414	1.10432	1.02393	0.407615	0.335091	0.893932	0.785788	5.9121	0.301476	1.87137	0.0437094	0.0386821	1.38562	0.669372	0.663749	0.833812	0.951329	1.21224	0.943222	3.74582	1.05246	1.82849	1.057	1.2842	0.682773	0.0100704	0.691645	2.60637	0.594196	1.5929	0.70221	1.23583	1.044	1.33155	0.460847	0.492358	1.15039	0.935983	0.00750582	0.671293	1.14503	1.03462	0.391656	0.753277	1.24605	1.93445	2.85927	0.752955	1.68168	0.245286	1.00535	1.13701	0.334001	0.642039	1.12213	0.62376	0.124242	0.450661	1.70214	1.05702	0.833615	1.20809	1	1.11676	1.39156	1.27926	2.6711	0.778805	1.55554	0.236505	2.01688	1.46762	0.860137	1	0.445504	1.67464	0.893976	0.563885	0.541458	0.82476	0.2828	1.28512	1.40929	1.16252	0.115755	0.0721646	1.19438	0.170993	1.47784	1.12002	0.980229	0.828398	4.49456	1.47082	1.56436	4.89971	1.0016	0.650294	0.147171	1.48202	0.332953	3.2241	3.05319	2.31896	0.743574	0.558128	1.03863	0.796631	0.53114	0.161986	1.805	2.07411	4.2636	0.869802	1.05389	1.01955	0.968304	1.03328	0.993279	0.72121	1.50166	1.26833	1.49577	1.48185	0.873448	1.69132	0.73362	1.35865	0.241903	1.12858	20.1472	0.516685	0.459657	0.363313	0.332517	1.12758	0.195122	3.44618	1.40886	0.906378	0.806549	0.147689	0.730839	0.268676	0.354417	0.135109	0.372322	0.718835	1.10644	1.13791	1.02723	0.79538	0.903814	0.65728	1.18021	0.738233	1.00407	1.40589	1.0825	0.85935	0.363604	0.312748	0.719117	0.318618	0.599519	0.650366	0.854794	6.19672	3.06644	0.66871	0.842816	0.977399	0.0113503	0.633005	1.21758	0.083296	0.0526285	0.0833226	15.0934	1.45963	0.475676	0.362886	1.32626	0.403577	1.1191	1.01759	0.551836	1.07418	1.37962	1.31216	1.1323	1.73515	1.26812	1.65114	0.731001	0.303508	0.878709	0.916413	1.08118	1.47133	0.9356	1.20795	1.29507	1.58485	0.977766	0.769664	2.13524	0.492942	0.559376	0.810689	2.16715	1.85704	0.00621523	0.817159	1.00553	0.746664	0.888216	0.361445	0.206672	1.25773	0.949053	0.632341	0.930589	0.346152	0.755238	0.827713	0.470516	1.27638	3.15188	2.68567	0.947553	0.672432	0.728145	1.29167	2.5114	1.72653	1.03487	0.495907	1.01175	0.212174	1.28194	1.32822	0.806956	1.02768	1.13254	0.838888	1.04345	1.90182	0.742556	0.952396	0.992022	0.910491	1.00209	1.08758	0.91509	1.32429	0.544607	1.21884	0.0403302	0.482382	1.00071	1.29409	1.62577	0.653429	0.669319	0.70718	1.39126	4.70726	1.0044	0.783579	1.29139	3.72107	0.504206	1.28342	0.457567	1.23739	2.92432	2.45196	1.37579	0.294497	1.25237	5.16473	1.35359	2.05418	1.12971	0.407026	0.0343945	0.0379511	0.0366166	0.0237693	0.0224905	0.289429	1.44044	0.660365	0.79264	0.920674	0.812401	3.00164	1.66677	2.52908	0.863011	2.34966	0.111079	0.662448	1.11243	0.766358	1	1	0.80418	1.15139	1.17734	0.745657	5.28885	0.861602	0.210155	0.152472	0.634814	0.553965	0.980826	0.697443	0.516395	0.36247	0.181438	0.310472	0.831727	0.0755999	0.0812093	0.0555217	0.0575509	0.0602599	0.180802	0.215051	0.104637	0.285994	0.31322	0.497868	0.291859	0.0670596	3.26147	0.37921	1.30864	0.816633	0.614673	1.52129	1.06827	1.09363	1.02859	1.14749	0.280324	0.12522	0.27369	0.26426	1.74411	1.75146	0.248137	1.11015	0.357631	0.813548	0.196286	4.04024	0.868411	0.986759	0.723866	0.29905	0.75377	1	1	0.69417	0.434949	1.18412	0.917212	0.680326	1.04194	2.25195	1	3.35187	1	1.19856	0.99682	0.885606	0.322188	1	2.58945	3.00339	0.72788	0.690764	0.289461	0.134101	2.26652	0.910053	0.122087	0.0134976	0.0656357	0.962881	0.471773	0.643788	1	0.503907	1.01661	0.056097	1.81586	2.02593	0.499958	0.664512	1	0.14554	0.752486	0.179621	0.741783	0.390006	0.556643	1.17773	1.10184	2.11059	0.545684	0.206801	1.22545	0.364702	1.18923	1.49753	1.58578	1.13268	1.14296	2.42972	0.334243	0.685987	0.335941	0.479933	0.368556	0.65246	0.703556	1.17405	1.51064	0.864002	1.60586	3.25924	2.71475	0.994385	0.818724	0.0281267	0.970975	0.417423	0.508828	1.16511	1.77497	0.416511	1.63005	2.11256	0.596373	0.346938	0.839158	1.11537	0.406296	0.384955	0.775855	0.935836	1.12607	1.76442	0.335126	1.07386	1.7512	0.307795	1.36624	1	1	0.846977	0.710505	0.770204	0.814712	0.314613	1.05678	1.39701	1	1.82356	0.509536	0.938236	0.727	0.115218	1.8636	0.63036	1.14544	0.0443171	1.0543	0.992804	0.0739963	1.49946	0.644911	2.5649	2.4949	0.90178	0.583605	1.6564	0.19117	1.16974	2.44897	1.35967	0.274608	1.50876	1.23745	0.997227	0.771655	1.16081	0.281565	0.121151	0.546799	1.62916	0.393558	1.42393	0.895803	0.942911	0.627678	0.434066	0.821459	2.89098	1.6859	1	0.189896	0.287257	0.824336	1.27239	0.96311	1.30909	0.0422097	0.582441	1.33507	1.31256	1.02324	6.47979	1.49411	1.0622	0.0918485	5.67988	0.573196	1.14322	2.34428	0.778789	0.499324	13.4221	3.20212	1.68794	1.13968	0.14029	0.756881	1.38838	0.542016	0.489912	0.810822	0.0118524	0.939769	0.0412424	1	0.142846	0.175983	1.18214	0.271499	0.130013	1.22653	1.13187	1.12315	0.839326	0.825086	0.981435	0.721637	0.997353	0.986347	1.76407	1.98957	0.167162	1.39647	0.865445	0.596169	0.670151	0.985636	6.8247	1.5935	0.994951	0.926942	1	1	0.247464	2.41012	0.99567	0.436161	1.68014	0.25317	0.547387	0.526288	1.33859	1.40877	0.316658	0.507585	1.04713	1.32665	0.879265	1.73337	1.85818	1.77478	1.22545	0.963959	1.16229	1.48279	0.498489	0.102617	0.774448	0.422563	1	1.83476	0.980726	1.33203	1.38663	1.04233	1	0.976726	0.671268	0.951067	2.29247	1.15374	1.13833	0.955679	0.984579	1.42632	2.95263	1.9585	0.661584	1.16766	1.76286	0.764567	0.895572	1.69292	1.59764	0.999354	0.830978	1.32717	0.710807	0.895791	0.990811	0.802563	0.585565	0.787573	0.162142	0.171347	1.33825	1.41986	1.3748	1.15894	1.2222	3.73591	1.09265	1.82565	0.894231	0.681785	1.13039	1.34189	1.0763	1.38096	1.96901	3.76105	1.59228	4.22028	1.39543	0.788604	1.25909	1.41009	0.704529	2.29164	2.08677	1.45958	0.858284	1.33086	3.84258	1.56132	1.79881	1.13456	2.4562	1.09293	1.05876	1.85375	2.69623	1.92952	1.09713	0.913689	0.51969	0.704536	0.792291	2.05652	1.59345	0.893872	0.890699	0.801632	0.903674	1.56359	0.64229	1.05456	0.142711	0.495724	0.724861	1.52718	0.935138	1.46929	0.137005	2.01637	1.25845	1.15417	1.29818	1.02145	1.06687	1.28195	1.46594	0.321764	0.0674155	0.151989	0.139263	1.21148	1.06555	1.04076	1.09214	1.5449	3.8651	1.29695	1.32452	1.60346	0.944976	0.627335	0.76948	1.45794	0.855309	0.6293	1.50946	0.939692	1.06249	1.22462	0.554756	0.243081	0.550336	1.24115	1.77958	0.971098	1.1532	1.36068	0.66313	1.32023	0.897854	0.622168	1.65721	0.424163	1.66172	0.578892	0.653729	1.12066	0.910571	1.30343	1.60203	1.64184	1.16773	0.804598	0.944481	1	1	1	1	1	1.06413	0.43309	0.331188	3.8301	1.54181	1	3.13806	0.386133	0.387455	0.201192	1.23547	0.88567	1.39757	0.634405	0.853312	4.59101	3.05707	0.183396	1.99398	0.0667394	0.0194494	3.15987	1.0439	22.433	0.951093	0.99849	0.490453	0.257105	0.68769	0.395758	7.42405	0.781525	1.23204	0.578416	0.179296	1.29621	2.46831	0.905188	1.78036	1	1.11976	0.171242	1.1961	1.29607	1.09127	0.722243	2.25352	1.08284	4.98448	1.18158	4.06019	2.50518	1.41709	0.928124	0.741396	1.43874	3.57071	4.13568	3.70432	3.46676	3.95488	0.539437	2.96989	1.23234	0.344844	0.523835	0.21759	0.527198	0.591106	0.426671	0.484544	0.31408	0.948933	1.06522	1.15966	0.11525	0.686474	2.2649	1.40872	0.180301	0.283452	1.54912	1.11563	1.91781	0.49331	0.177252	0.59878	0.312039	0.375872	0.71368	0.641733	0.782987	0.763224	0.84547	0.612178	2.12916	0.860935	0.5767	0.821181	0.0231704	1.68308	1.44469	2.66071	0.193467	0.378295	1.45234	0.0751374	0.226508	0.926295	0.136593	1.02964	0.260519	0.214202	0.0800234	1	1.66184	3.8299	1.24652	0.545829	0.110273	0.679473	0.88061	0.379888	0.803968	0.87257	0.317513	0.057331	0.234433	0.497323	1.10405	1.72081	1.1763	0.111826	0.581625	0.243579	0.968193	1.14231	7.05433	0.946664	3.16812	1.31303	1.69402	0.39586	1.36121	0.373472	0.60115	0.327099	0.116993	0.789396	0.277635	0.0622372	0.443653	0.978945	0.116606	0.687571	1	1.16355	0.0472871	0.851582	2.62425	3.51028	0.732494	0.521938	1.15308	1.77763	1	0.45995	0.484198	0.413175	0.533963	0.528457	0.518782	0.556374	0.40944	0.421456	0.674669	0.418789	0.650262	0.846748	1.17681	0.734029	0.451396
TR20091_Visit 1_Active	0.80597	0.493625	0.265093	0.510578	1.23122	1.52154	1.03573	1.03475	1.20182	0.912135	0.0609481	0.0972984	0.363273	1.33157	1.03363	0.789249	1.66946	1.20437	1.17617	1.10186	1.17606	1.04602	0.821363	1.12152	0.0389519	0.0882939	1.09325	0.423579	0.133215	1.62432	0.833087	0.572237	1.46725	0.877317	0.885705	1.26759	0.160143	2.13012	0.919363	2.15254	1.33845	0.527824	0.680635	1.05731	1.02789	1.73798	1.26234	0.1332	0.146464	0.289804	0.144931	0.764899	1.74692	0.662762	1.08895	0.681283	0.714425	0.164154	0.68076	0.865374	1.31497	0.560757	0.99907	0.0281759	1.43916	0.763795	0.611522	1.1164	1.17189	0.97773	0.761463	0.926765	1.46951	0.822198	1.25329	0.197239	1.14792	0.889492	0.922901	3.56224	0.910122	1.03809	1.50662	0.115175	0.561318	0.83733	0.958521	0.928735	2.03214	0.603033	0.574075	0.0246945	0.164403	0.605444	1.31749	1.56401	1.1938	2.03456	0.922189	0.938578	0.950038	0.929229	0.829835	0.706101	1.06978	1.14202	0.324815	0.859373	1.33723	1.18813	0.907055	0.894426	0.727313	1.32832	1.26721	0.822216	0.932626	1.93257	0.967993	1.09731	0.00984044	0.618303	0.7773	0.891936	0.35782	1.03779	1.23511	1.54203	1.05475	0.372864	0.84743	0.0970963	1.71209	1.29372	1.12725	0.800448	1.03152	0.97756	0.969256	1.33042	0.789968	1.70123	0.644862	0.928013	1.38445	0.381024	1.02328	1.60756	0.65858	1.02817	0.986968	1.17765	1.45296	1.29498	0.800862	2.39459	0.978521	1.05794	1.14657	1.30676	1.3398	0.034349	1.42102	1.58356	0.957929	1.15094	0.199264	1.6165	0.892628	0.583231	1.00263	0.943786	1.54129	1.94495	0.325521	0.438619	0.33409	0.523725	1.90275	0.774924	1.3464	1.09906	2.02366	1.07486	2.00122	0.707963	0.86779	0.767997	0.0212146	0.0314751	1	0.86876	1	1.60999	1.14221	1.08515	1.00421	0.594396	0.94395	1.19381	1.39279	0.876871	0.101767	0.302361	0.224803	0.292227	1.53968	0.301476	1.3141	0.0437094	0.0964801	1.60081	1.39974	1.55507	0.889826	1.09989	1.15765	1.1748	2.13665	0.435997	0.809592	0.827973	0.678927	0.255493	0.142369	0.858459	0.834613	0.594196	1.46845	0.97364	0.993887	1.05421	1.26936	0.038995	0.156807	0.72401	1.15195	0.00750582	1.90169	1.19915	0.132974	0.056661	0.896315	0.309425	0.429208	1.03226	0.766929	1.13144	0.353734	0.917592	0.787477	1.39605	1.72537	1.2175	0.520727	0.124242	0.162351	2.00001	1.09159	1.55359	0.867584	1	1.16757	0.332355	1.05399	0.29737	1.00364	0.823878	0.943487	0.923273	0.809907	1.29498	1	1.78396	0.389153	1.37981	0.472117	1.03112	2.98813	8.5676	1.04052	1.03829	1.43676	0.115755	0.0721646	1.05285	0.688811	2.05505	0.994828	2.31185	0.869543	3.32554	1.08606	1.31232	0.23037	0.875185	1.37473	0.720923	0.820256	1.93515	1.41239	1.28194	1.18038	0.908284	1.35772	0.931324	0.738831	0.249645	0.308061	1.1692	0.288666	0.0923192	0.999367	2.29549	0.97595	0.636542	1.03	0.415199	1.73159	1.44608	0.809337	2.44754	1.63811	0.746237	0.497942	0.847771	0.531878	1.37418	1.18098	0.978981	2.18418	1.63361	2.55949	0.755228	1.12827	2.00167	0.0376258	1.45551	2.34561	2.23636	0.147689	1.07898	1.98393	2.21381	0.135109	2.49852	0.891706	0.647132	1.03274	0.935829	0.803476	1.11106	0.735084	0.475601	1.93414	1.18191	1.69051	0.874876	0.78183	1.9061	2.18501	0.708796	0.358517	1.30015	0.669208	0.95474	0.703	1.22945	0.763366	1.00324	1.10152	0.0113503	0.633005	1.31225	0.083296	0.0526285	0.0833226	0.224761	0.692497	2.62349	2.06181	1.3454	0.403577	0.268044	1.4125	2.03476	1.07231	0.990993	0.409553	0.609098	0.435851	1.13687	0.864412	1.50211	1.74773	0.25553	1.93507	1.59044	0.554627	1.32429	1.44577	1.9165	0.819738	1.23667	1.1419	1.7883	0.423004	0.703008	1.44221	0.0973751	5.70059	0.00621523	1.00309	1.13867	0.704138	0.923038	1.32796	0.29428	0.734664	1.78011	1.63049	0.776468	0.652335	1.44821	1.28612	2.09249	2.34802	1.01367	1.51033	1.43322	1.6695	1.26087	1.13831	1.1546	0.860903	1.23691	0.550408	1.63474	1.19823	1.47868	0.618564	1.66866	0.735997	0.819159	0.270853	1.37271	0.786997	0.936654	0.851215	0.956244	2.56202	2.40003	2.94998	1.73501	4.65787	0.142149	0.883216	1.2362	0.0415409	0.108382	1.77243	1.59996	0.727888	0.897018	0.995583	1.3852	2.1719	0.75513	1.01721	1.12025	1.69088	4.95016	1.00161	1.38567	0.55802	0.152527	0.398844	0.696571	0.941797	1.02216	0.371139	0.776419	1.63172	0.936471	0.407026	0.0343945	0.0379511	0.0457613	0.0258828	0.0540825	0.289429	0.245633	0.0382419	1.08979	0.918116	0.927177	0.614276	0.0907927	1.16515	1.14593	0.774264	0.0651736	0.391711	1.61928	0.157738	1	1	0.195414	1.03595	2.36964	1.50349	0.316688	0.948563	0.789609	0.23554	0.446293	0.970804	0.444691	0.43752	0.598481	0.471313	0.390897	0.448242	0.763753	0.203829	0.245901	0.152042	2.85438	0.243153	0.993738	0.215051	0.257848	0.539187	0.570509	0.377978	0.395953	0.0670596	4.05872	0.537495	1.03267	0.816633	0.258004	0.913655	1.35195	1.17867	1.75948	1.80961	1.07408	0.22064	0.330344	0.742466	0.915228	0.356781	1.01404	1.40079	2.78437	0.185599	0.196286	1.86611	1.3065	2.91471	1.38178	1.51819	1.33341	1	1	1.36042	1.71023	1.32836	0.645422	0.680326	0.992445	0.0622405	1	2.02574	1	1.08191	1.56523	0.842842	0.403059	1	0.949338	1.17728	0.74797	0.63274	0.563454	2.32316	1.12906	1.20943	0.122087	0.0134976	0.0656357	0.962881	0.471773	0.643788	1	0.503907	1.88917	0.961674	0.362158	0.268609	1.38262	0.664512	1	0.14554	0.752486	0.179621	0.741783	1.50186	1.22127	0.927431	1.72525	0.924469	0.121639	0.206801	0.942804	1.62811	0.943609	1.0443	1.04169	0.98339	1.13909	0.244953	2.91141	1.12372	1.00634	0.160296	0.739438	1.17643	1.03798	1.40406	1.08394	0.622049	1.28934	0.794251	0.162808	1.88882	0.818724	0.0281267	0.970975	0.63719	2.98488	0.803559	0.520926	1.36689	1.37371	0.182281	0.596373	0.401155	1.21509	1.6375	1.30794	0.384955	0.692069	1.59892	0.658331	0.467135	0.124395	1.44694	0.931611	0.54611	0.140331	1	1	0.846977	0.710505	0.770204	0.814712	0.314613	1.42898	1.2433	1	1.43403	0.509536	0.841255	1.45405	0.924178	0.25656	0.885677	0.26204	0.0443171	1.24399	1.46807	0.0739963	1.22153	2.52268	0.577544	2.02507	0.909953	0.614376	0.819788	1.55725	1.08675	0.940184	0.956926	3.00983	0.987924	0.872028	0.94744	1.00239	0.047243	3.52219	0.949532	1.90382	1.58899	0.491974	1.24333	0.937451	0.844515	0.97289	1.8569	1.59165	1.26533	1.76906	1	0.557383	1.59453	1.39632	1.3351	3.17365	2.53228	6.10143	2.80887	0.950179	2.31448	0.44055	0.193821	0.257237	6.43039	0.170867	0.0690606	1.53985	1.46669	20.3787	2.50158	0.093587	0.186014	0.0292586	0.710028	0.670035	0.14029	0.756881	0.0475429	0.542016	0.822151	2.01689	0.0118524	0.490189	0.0412424	1	0.142846	0.365712	0.6273	0.271499	0.130013	0.828172	1.17612	1.30157	1.24	0.853754	1.09778	1.02744	0.896895	1.41118	1.501	0.773072	0.167162	1.10314	1.31829	0.915718	0.0447622	0.289868	0.498056	0.670626	0.739102	1.24653	1	1	0.247464	1.28985	1.25936	1.75505	0.340331	0.25317	2.54788	0.42292	0.369895	0.359391	0.475298	0.916139	0.740644	1.34953	1.1438	1.3962	1.31435	0.969421	1.26565	1.14299	1.29081	0.0266715	1.79083	0.102617	0.471111	0.422563	1	2.13446	1.24885	1.17895	1.40532	1.29404	1	0.976726	0.671268	0.951067	0.686183	0.93211	0.939904	1.40111	0.967064	1.0595	1.44115	0.942794	1.03844	0.789222	0.904209	0.834449	0.508214	0.904068	2.24056	1.28338	1.04292	1.18877	0.601008	1.20428	0.649289	0.631145	0.585565	1.10729	0.162142	0.171347	1.9555	0.124974	0.975499	0.92131	0.644881	0.762722	0.55017	1.79585	0.894191	0.623323	1.88749	1.42088	1.38656	0.762289	0.889342	0.139141	1.28746	1.86276	0.982296	0.671548	0.977215	2.47239	0.730295	0.526428	0.241855	1.23999	1.14197	1.53296	0.0869361	1.18316	3.51271	2.61299	2.71492	2.60877	2.19535	1.44531	0.135067	0.762619	0.876044	0.913689	1.43556	2.90428	1.77148	0.761186	1.07615	1.10926	1.29743	0.209303	0.838607	1.16452	0.670132	0.439945	0.142711	1.06755	1.27106	1.29607	0.863666	1.16135	0.137005	1.02233	0.830763	0.771099	0.796502	1.56989	1.18195	0.966095	1.39471	1.67912	0.0674155	0.151989	0.139263	0.0404502	0.665722	1.07858	1.47548	1.80357	1.95287	0.180419	2.06085	2.12199	0.269073	0.627335	0.897706	1.66352	1.31279	0.959574	1.65973	1.21312	1.1821	1.74832	0.554756	0.243081	1.44366	1.06238	1.10381	1.19869	1.43259	2.30273	1.2776	3.2885	1.67564	0.90703	2.01629	0.851196	1.85096	0.999368	0.653729	1.47555	1.02207	0.803112	0.9147	0.718472	0.712056	1.70334	0.944481	1	1	1	1	1	1.69193	2.06239	0.331188	0.748876	2.46763	1.96167	0.587253	0.850511	1.43821	0.927199	3.1443	1.99975	1.7619	1.82458	1.51147	0.168628	0.207184	0.661352	3.30708	0.0667394	0.0194494	0.856309	0.418924	1.74942	0.996855	1.68993	0.199563	0.257105	1.25556	0.317343	0.0947533	1.36559	0.979319	1.02116	1.24069	2.24321	2.16468	3.32305	0.160138	1	1.36926	1.46599	2.30524	0.61058	1.2888	0.593487	1.32741	0.0146765	0.428808	1.47953	0.768842	2.08904	1.48907	0.635132	0.262991	0.97751	0.818349	0.621371	0.676827	0.780954	0.467859	1.05233	1.82176	1.93181	0.16851	0.330866	0.21759	0.509603	0.525989	0.327478	0.540374	0.901277	0.565472	0.3967	0.611437	1.55877	1.85395	0.676536	0.511476	0.558312	0.78357	0.817033	0.270102	0.144173	2.88701	0.177252	0.59878	0.312039	0.375872	0.71368	0.641733	0.782987	0.763224	0.84547	0.389436	0.0930644	2.03282	0.377327	1.37765	0.0231704	0.717303	0.990184	1.3737	0.870419	0.0479841	1.152	1.50572	1	0.926295	0.136593	1.38314	0.260519	0.214202	0.0800234	1	0.0638832	0.0868034	1.37753	0.569708	5.88003	0.657877	0.551548	0.379972	1.00175	0.992332	0.0869766	2.79891	0.871466	1.61988	1.25823	0.991651	0.0765514	0.111826	2.33211	1.3624	1.0638	0.538059	0.129264	0.716276	2.50078	0.921351	0.517751	1.12455	0.331919	0.382199	1.07766	0.946166	0.116993	1.15	1.68264	5.66742	0.517289	0.939971	1.58127	2.024	1	1.16023	0.0472871	0.851582	0.0515835	0.0668947	0.732494	0.521938	1.97865	0.00632475	1	1.54048	1.69254	1.47691	1.60913	1.79883	1.80287	1.74279	1.35034	1.34945	1.85267	1.68756	1.65566	1.42815	0.725839	1.36506	0.773898
TR20093_Visit 1_Active	1.29161	0.871016	0.162875	2.45011	0.999565	1.05933	0.647704	0.271857	1.66235	0.971405	0.261382	1.19393	0.97227	0.837068	0.668237	1.13409	0.18854	0.428669	0.593621	1.10597	1.42227	1.06845	0.816744	0.873052	0.0389519	0.241931	1.21526	1.04938	0.133215	0.906452	0.927832	0.65811	1.16123	1.1617	0.907053	1.0138	3.00281	1.70703	0.935194	0.250082	0.780397	0.565786	0.653138	1.01395	1.08571	2.23534	1.0587	0.271942	0.71135	0.665898	0.287721	0.827378	1.12166	1.13898	1.29672	1.15627	1.01948	1.30858	1.15296	0.909479	1.08704	0.696882	0.922843	0.0281759	1.19089	0.77456	0.371806	0.78396	0.954612	1.17876	0.733203	0.847183	1.02586	0.862633	0.291767	0.520764	0.446157	1.00045	1.05409	0.154715	0.965376	0.795312	0.314739	0.542673	1.29772	1.00285	23.7535	0.655013	0.665989	16.3241	0.509852	0.0965392	0.343564	0.622203	0.186944	0.607082	0.62187	1.58173	0.463858	0.985799	1.14801	0.691206	0.985237	0.763992	1.63454	0.130988	0.592882	2.31173	1.38509	1.53369	0.975048	1.15473	1.22749	1.00824	1.03485	0.716204	0.548947	0.206699	1.05777	0.384782	0.00568112	6.89264	1.64925	0.853533	0.543755	0.366929	0.211198	0.462985	0.544525	1.64732	1.13168	0.0970963	2.42909	1.08937	0.551036	5.10153	0.307089	0.583837	1.3279	0.924436	1.15955	0.499278	0.637614	0.849938	1.26321	0.355678	1.10816	1.18339	1.0774	0.807502	0.737402	0.405364	1.57937	1.16686	1.64459	2.0197	0.829446	0.991054	0.658649	0.816561	0.843241	0.034349	0.920576	0.176936	0.348734	1.19796	0.733589	0.389598	1.49547	0.764502	1.42418	0.797864	0.419842	0.839559	0.367017	0.796993	0.546231	0.196384	0.442324	1.00922	0.818092	1.02412	0.34718	1.20334	2.41912	0.927062	1.29749	0.767997	0.00719697	0.0314751	1	0.757551	1	0.67739	0.256203	0.538818	1.02137	0.699476	0.73916	0.754795	0.969889	0.508555	2.24009	2.53478	2.52272	2.79218	13.7345	0.301476	1.25552	0.0437094	0.0386821	0.321365	2.57479	1.26179	0.88807	0.516916	0.116299	1.50311	0.106166	0.231554	1.28984	0.421925	0.913638	0.0602419	0.0100704	1.00398	1.99473	0.594196	1.28008	1.05943	0.701842	1.13393	1.14753	0.038995	0.599622	0.86299	0.902345	0.288349	0.937045	1.73504	1.38398	2.58656	3.83965	2.06894	1.99994	2.42978	2.58208	0.859592	0.987473	1.20689	0.492801	1.45086	1.4456	1.2255	0.600825	0.124242	0.22121	1.80386	0.886651	0.421725	0.826644	1	0.693568	0.332355	0.780984	1.15825	0.380104	1.84659	0.236505	0.700286	0.839507	0.9357	1	0.579512	4.75509	1.13265	0.403525	0.495762	2.73868	7.15174	1	0.849294	1.3953	0.115755	0.0721646	0.529895	0.654554	1.92897	0.563207	1.91366	0.910175	0.55925	1.00274	0.574517	0.23037	0.801763	0.582865	0.147171	0.880629	1.5765	0.76342	2.99933	1.17399	0.762131	0.755401	0.651136	1.39543	6.69417	0.289429	1.05216	8.20836	2.33597	2.79645	1.09404	1.35536	1.10593	0.893223	1.95853	0.307651	220.014	0.908168	0.645628	0.590404	0.0255711	0.321352	0.947353	0.507472	0.583319	0.627465	0.0591576	0.228154	0.560152	0.619985	0.704746	0.260752	0.19515	1.3003	1.04787	0.721723	0.323217	0.483031	0.350734	0.265125	1.40413	2.14421	1.57306	1.64373	2.01856	0.933812	1.31549	1.1407	0.996517	1.34228	0.00303777	1.13895	0.980008	1.19777	0.885832	0.63589	0.132343	0.161854	1.09951	0.328356	1.03004	1.1658	1.09392	1.00504	0.839499	1.02884	0.763026	2.13279	0.0113503	0.633005	1.32524	1.84487	1.54635	0.563099	27.9859	0.639456	0.285998	0.176385	0.932298	0.403577	0.610885	0.853331	1.41842	0.674544	0.808786	1.06945	3.0021	0.774893	2.69773	1.53805	1.29665	2.34105	1.32693	1.16969	1.08942	0.555639	1.18547	1.25731	1.51218	3.97599	0.890328	1.25585	1.00023	0.563063	0.962779	1.16962	0.0973751	0.534985	0.00621523	1.23688	0.949543	0.605638	1.0017	0.731296	0.116252	0.926804	1.19314	0.324545	0.720224	0.993403	1.04176	1.37381	0.605232	2.30212	0.769601	0.533238	1.82666	0.874649	0.841323	1.10117	1.06254	0.613597	1.05491	2.33465	0.759185	1.20711	0.980865	0.945338	1.43628	0.836866	0.229378	0.437474	1.21608	0.558805	1.1522	0.331638	0.202247	0.748956	0.652216	0.744838	2.68093	4.34266	0.848243	0.71028	0.569889	8.55476	0.108382	1.45426	1.14947	6.32194	4.00559	1.06055	1.5365	1.83679	1.166	1.35208	1.16654	1.70984	0.617698	1.00282	0.437245	5.75603	1.35898	4.0054	0.68327	0.208975	0.192925	1.74723	0.59547	0.876979	0.719783	0.407026	0.0343945	0.0379511	0.0366166	0.0237693	0.0224905	0.289429	0.601792	0.343233	1.02056	1.63947	0.9871	0.801983	0.0907927	3.21009	1.4618	0.546037	0.0651736	0.439236	0.495942	1.00703	1	1	0.195414	1.18649	1.56358	1.75457	0.569305	0.675823	1.13193	0.822281	1.0687	0.974735	0.67304	0.825902	1.22035	0.831052	0.967587	1.56031	0.697815	0.229792	0.575819	0.40893	2.53009	0.199835	8.34684	0.69375	0.325644	1.04454	0.544635	0.395456	0.568539	0.0670596	0.104524	0.662091	1.17392	0.816633	0.356952	1.30305	0.794266	0.733345	1.43997	6.92903	2.79289	0.779355	0.583871	2.50375	1.15455	3.46807	0.942987	0.482591	0.246575	0.185599	0.196286	1.20422	0.298282	0.0301563	0.295531	1.42639	0.637029	1	1	0.46597	0.186092	0.645934	0.787955	0.680326	1.27651	0.0622405	1	7.31976	1	3.52536	0.964092	0.963671	1.69511	1	1.55139	0.934845	0.721593	0.550786	0.941802	0.417723	1.26365	1.06177	0.122087	0.0134976	0.0656357	0.962881	0.471773	0.643788	1	0.503907	1.97716	0.82266	1.56823	2.16677	0.833671	0.664512	1	0.14554	0.752486	0.179621	0.741783	0.764227	0.139887	1.18424	1.02348	0.258117	6.14426	6.81138	1.14295	0.162057	1.00396	0.980634	1.21856	0.798083	0.630311	1.03808	0.84591	1.61942	0.478892	0.80891	1.23969	0.962743	1.06828	1.28561	1.48287	0.465763	0.776366	3.07297	0.391287	0.802753	0.818724	0.0281267	0.970975	0.410542	0.0890874	2.83666	1.80769	0.491417	1.11126	1.39061	0.596373	0.322824	0.810447	0.17659	0.406296	0.384955	1.65995	0.539545	0.122443	0.2575	0.544388	0.659912	1.08007	9.42307	0.525441	1	1	0.846977	0.710505	0.770204	0.814712	1.83165	1.69967	2.6059	1	3.39936	0.509536	0.835695	1.2566	0.97857	0.25656	0.413729	3.09196	0.0443171	0.457948	0.766798	0.0739963	0.581899	0.424053	2.35581	2.58536	3.19407	0.81937	5.50854	1.04032	1.77126	0.917355	0.668197	0.222439	0.709754	1.10041	2.77098	0.95198	1.59944	11.4775	1.40302	0.553574	0.463782	1.19753	1.63649	0.699095	0.823388	0.850486	0.0689257	3.49974	1.86727	1.58003	1	0.189896	2.12554	0.533634	0.877724	0.949735	1.17302	4.0347	2.01298	0.642084	2.32475	0.0493552	1.50322	0.941021	1.19881	5.99828	1.06283	1	1.09298	1.11295	1.17047	0.093587	0.565141	1.29985	1.08208	0.571769	0.14029	0.756881	0.896766	0.542016	0.271138	1.54852	0.0118524	0.503217	0.0412424	1	0.142846	0.920943	0.838778	0.271499	0.130013	1.08954	0.796205	0.980498	0.762275	0.56561	0.651476	0.64667	0.590604	0.486549	1.08945	0.988465	0.167162	1.06275	1.21219	0.783035	0.0447622	0.921793	0.622635	0.390409	0.152928	0.827376	1	1	0.247464	1.24413	1.28176	1.5094	0.765484	1.17013	0.915703	1.78669	2.14781	1.39705	1.42982	0.267904	0.508239	0.940958	1.18497	0.907562	1.14724	0.502175	0.613823	0.805794	0.21657	0.738255	0.190393	0.102617	1.1805	0.422563	1	1.03124	0.711653	0.684845	0.594425	0.925304	1	0.976726	0.671268	0.951067	0.769698	1.13048	0.707915	0.862169	0.762986	1.00128	1.0986	1.06457	1.22854	0.758705	0.964792	0.492692	0.445634	0.647189	0.765003	0.475887	0.985677	0.500052	0.569838	0.633369	0.345536	0.705039	0.585565	0.528289	0.529332	0.473841	1.89069	0.634583	0.567563	0.754697	0.409229	0.744059	0.968729	1.10844	0.697393	1.02261	0.804618	0.707449	0.735294	0.268341	0.757735	0.566119	1.65047	2.22821	0.331174	0.832353	1.09873	1.24104	0.640261	1.61825	1.74799	0.418424	0.483431	1.04503	0.861379	1.02142	1.59117	2.49044	1.30511	0.886605	1.03389	0.150983	1.21069	0.456762	0.406757	0.913689	0.445317	1.14227	0.721994	0.634539	0.852196	1.25857	1.2934	0.209303	0.939263	0.153369	3.77319	3.11634	0.142711	1.42808	3.50879	3.7242	1.4572	0.214325	0.137005	1.48415	0.751884	0.0748437	0.250513	0.451155	0.150859	0.666235	0.722898	0.794913	0.0674155	0.151989	0.139263	0.0404502	0.285599	0.649818	0.784381	0.318364	0.996877	0.239311	1.35645	0.926212	1.02262	0.627335	0.654008	0.638754	0.702021	0.771642	0.819917	0.56261	0.164958	0.348255	0.554756	0.243081	1.76915	0.449455	0.663721	0.711868	0.62999	1.65353	3.20427	1.24829	1.89719	1.72275	0.271623	0.177527	1.03439	2.90766	0.653729	0.556909	0.239303	2.47952	0.639098	0.699677	0.611151	0.943139	0.944481	1	1	1	1	1	4.28065	0.918213	0.331188	0.0522117	0.162613	0.246828	0.654147	0.49232	0.298014	2.7869	1.25595	0.842708	0.963905	0.260221	0.973294	4.06303	2.94667	0.713803	0.736296	0.0667394	0.12259	0.489168	0.262448	1.84528	4.07136	1.06646	0.199563	0.257105	0.692529	3.08033	0.196644	1.30507	0.721992	0.862013	0.583109	0.383163	0.898521	0.368975	0.160138	1	0.344059	0.45142	1.62394	0.293656	0.888156	0.564533	0.722726	0.0146765	1.25565	1.1577	0.0561617	1.03088	7.25564	1.74167	0.262991	2.25353	1.63861	2.09854	1.05603	1.08569	1.38427	0.48541	1.09393	3.84702	0.16851	0.0466499	0.21759	0.0505968	0.0647506	0.0533528	0.0939167	0.306745	0.511441	0.922038	0.894124	1.56819	0.532798	5.28388	5.36377	1.18048	2.57308	4.24034	0.75607	0.144173	0.318863	0.177252	0.59878	0.312039	0.375872	0.71368	0.641733	0.782987	0.763224	0.84547	6.19097	1.20991	6.1014	4.0653	0.968439	0.0231704	1.3733	3.24692	1.78451	2.64445	0.202597	0.834326	0.0751374	0.226508	0.926295	0.136593	1.24494	0.260519	0.214202	0.296663	1	1.19667	1.71845	0.527751	1.08025	2.27091	1.16822	1.61555	0.895099	0.837115	0.187892	0.0869766	0.057331	0.797193	0.807919	0.701628	0.293425	0.899431	0.111826	1.86063	0.243579	0.466605	0.546556	1.00598	0.669002	1.81861	1.68267	0.191881	0.0543005	0.486376	0.996379	1.66449	1.14774	0.116993	0.172322	0.299569	2.13537	0.865233	1.74235	0.659982	0.530224	1	0.215178	0.0472871	0.851582	0.69874	0.0668947	0.732494	0.521938	0.715585	0.00632475	1	0.848407	0.850169	2.06724	1.96338	2.07583	2.10277	1.8985	2.1451	2.16021	1.34814	2.0455	2.11966	1.28008	1.00209	0.552366	0.457667
TR10036_Visit 1_Active	1.61705	0.592584	0.531191	0.341112	0.405946	1.02874	1.28571	0.973435	0.393263	0.705855	0.0609481	0.173626	0.725358	0.637617	0.551302	0.499897	2.0927	1.01836	0.675411	0.805092	0.957569	0.799634	0.598601	0.97406	0.0389519	0.103505	1.33963	0.423579	0.133215	1.47602	1.01791	0.959396	0.512943	0.778102	1.10803	0.660071	0.398911	2.02421	0.743725	0.910445	1.75457	0.702425	0.297168	0.718941	1.03293	0.787873	0.990727	0.1332	0.394101	0.15402	0.298249	0.673606	0.757226	1.38953	0.521118	0.740093	1.51012	0.373031	1.15759	0.93952	0.785316	0.367242	0.649474	0.0281759	0.911274	0.923048	0.730188	0.611171	1.11173	0.906991	1.04032	1.07319	0.691533	0.726675	1.47081	0.411535	1.23932	1.01576	0.963033	2.13594	1.04229	1.15263	0.705496	0.115175	1.01935	0.943444	1.07843	1.32324	0.7812	0.317131	0.531223	0.00631368	0.250273	0.552591	1.49724	0.922965	1.44542	1.49113	1.09294	1.49254	0.88869	0.693586	1.12794	1.10125	1.07982	2.21495	0.164865	1.09014	1.10055	1.33387	0.490778	0.871736	0.926078	0.817868	1.05823	1.12601	1.19232	0.206699	0.799268	0.1005	0.000348732	1.61706	0.6512	1.09559	0.449339	0.571751	1.40074	1.02849	0.835723	0.21917	0.828863	0.945756	0.712957	0.938102	0.670998	0.635635	1.54449	0.518912	1.12432	1.2162	0.717993	0.82614	0.654673	1.13797	0.654467	0.48973	1.27897	0.609982	1.12266	0.742277	0.99254	0.902827	1.5877	1.31973	1.00099	0.576295	1.51061	1.04765	0.751928	0.765865	0.75781	0.034349	0.976577	1.15212	1.1155	1.15045	0.41952	0.922537	0.888275	0.682828	0.804751	0.921936	1.08721	0.781766	0.612199	1.2035	1.61891	0.196384	1.78987	1.10726	1.0967	1.18836	1.77741	1.16734	1.14639	1.10371	1.03806	0.948057	0.00719697	0.0314751	1	0.930181	1	0.995153	1.6219	1.07017	0.839252	1.33429	1.05113	1.41264	1.08475	1.49178	0.336392	0.0943346	0.226303	0.282601	0.344339	0.301476	0.242966	0.0437094	0.0386821	3.45512	1.34758	1.14804	0.893875	0.731445	1.05462	0.802586	1.21507	1.23288	0.0969169	1.10125	0.929737	0.496614	0.0100704	1.20794	0.452579	0.594196	0.948317	1.31323	1.1243	0.936848	0.838737	0.038995	0.011963	0.656476	0.995089	0.0629664	0.803516	1.64445	0.132974	0.222875	1.58797	2.12981	0.686052	0.587523	1.2055	1.12905	0.666027	1.15799	1.15454	0.951861	0.548637	1.26698	0.423725	0.124242	0.0752398	1.48892	1.02517	2.44198	1.03882	1	0.861233	0.803859	1.22398	0.174866	1.21856	0.616242	0.236505	0.699802	0.700842	1.34389	1	1.26014	0.112882	1.04584	0.527794	0.824908	0.536721	2.49803	1.48504	1.172	1.12205	0.544392	0.0721646	1.59466	0.781113	2.27074	1.23099	3.86514	0.80351	0.975702	1.34804	1.0991	1.19319	1.15404	1.56444	0.147171	0.556305	0.0391714	0.429661	0.518849	2.84279	0.902285	0.959499	0.602166	0.786073	0.118347	0.466373	0.93645	1.00606	0.433549	2.41885	0.860832	0.880004	1.43214	0.436883	0.496868	1.78322	2.02622	1.20399	0.11355	0.20415	1.53524	1.22724	1.18755	0.60254	1.11485	0.863755	3.67762	2.34887	1.25453	2.49348	1.21166	2.0147	1.24489	0.784364	1.22434	0.41679	1.30714	0.147689	2.4174	0.927236	1.91522	0.135109	1.86423	1.0705	1.33354	1.28714	0.998169	1.36708	1.16227	1.63285	1.70822	1.33089	1.21275	0.841516	0.927699	0.871197	1.22057	1.62235	1.18202	0.373264	0.666472	1.75118	1.14741	0.0957125	0.776516	0.748936	0.758947	0.89147	0.0113503	0.633005	1.00128	0.083296	0.0526285	0.0833226	0.796774	0.839567	1.51038	2.64823	0.732381	0.403577	0.741655	0.950078	2.26011	1.46076	0.857854	0.335543	1.41774	0.451112	1.838	1.11175	1.05647	0.81952	0.763825	1.09338	1.24697	1.49055	0.999885	0.851516	1.23409	1.02516	1.08473	1.05365	2.23803	0.767106	0.279751	0.955276	1.31331	0.589729	0.00621523	0.941558	1.17713	1.22326	1.07894	1.27263	0.539133	1.14535	1.2033	1.09464	0.661701	1.26481	1.04347	1.0742	1.94905	0.900959	0.602265	1.1524	1.08444	1.05965	1.11745	1.23719	0.459127	0.873204	1.15082	1.18153	0.984322	1.41407	0.83746	1.22628	1.94127	0.85369	0.858153	0.293854	1.03583	0.663211	1.4406	1.22972	0.202247	0.736145	0.691363	0.465848	1.21032	2.49097	0.142149	0.812526	0.0403302	7.84733	0.838303	1.34695	1.4674	0.482302	0.347054	0.742514	0.989984	1.87738	2.33724	1.03415	1.10849	0.880612	0.419235	0.983743	1.71021	0.615667	1.05863	0.828019	0.276182	0.842815	0.585256	0.322706	0.483048	0.626464	1.19626	0.407026	0.0343945	0.0379511	0.0366166	0.0237693	0.0224905	0.289429	0.236589	0.0382419	1.02266	0.616774	0.867944	0.669973	0.0907927	0.709761	1.22716	1.17202	0.0651736	0.278567	1.00808	2.15893	1	1	0.867281	1.60665	2.67982	1.92796	0.292784	0.816486	0.514896	0.260965	1.33461	0.819768	0.616002	0.353299	0.731642	0.534165	0.427359	0.310472	0.699664	0.361253	0.381539	0.178778	0.0575509	0.851003	0.414398	0.215051	0.546408	0.901602	0.562104	0.794875	0.969079	0.0670596	0.687908	0.485432	0.616605	0.816633	0.7526	0.865152	1.51453	1.09542	0.528988	9.99068	0.521391	0.12522	0.229904	0.320153	0.571648	0.0949297	0.248137	1.22893	0.685385	0.531373	0.196286	0.867736	0.694309	2.60691	1.1167	2.21255	0.799552	1	1	0.137836	0.736191	0.679779	0.42262	0.680326	1.00243	0.0622405	1	0.106625	1	2.15841	1.06194	0.925743	2.61017	1	0.506031	0.808364	0.63143	1.92253	0.751298	0.134101	0.63645	1.39238	0.122087	0.0134976	0.0656357	0.962881	0.471773	0.643788	1	0.503907	0.688751	0.424299	0.962067	0.600241	1.71892	0.664512	1	0.14554	0.752486	0.179621	0.741783	1.25374	2.08011	1.32615	1.05784	0.961988	0.590159	1.01975	0.720601	0.859637	0.810505	2.91919	2.66141	0.699566	0.644502	4.88657	0.475705	1.25431	0.780159	0.934743	0.368556	0.262919	0.543843	1.52036	0.900282	0.699432	0.916687	0.77629	0.471992	1.32173	0.818724	0.0281267	0.970975	0.410422	0.0542111	0.783047	0.630062	1.56291	0.786156	0.182281	1.3652	0.376244	1.18074	0.488549	1.29419	0.384955	1.12326	0.809931	0.189343	1.02379	0.124395	0.321108	1.01176	1.66973	1.01146	1	1	0.846977	0.710505	0.770204	0.814712	0.8451	1.39335	0.604841	1	1.71465	0.509536	1.57012	2.13866	0.115218	0.25656	0.324529	2.79357	0.0443171	1.37053	1.3987	0.0739963	0.942519	0.21643	0.590536	1.43791	0.881285	0.305238	1.00256	0.946257	0.841614	1.08093	0.968664	0.221118	0.676315	1.10068	1.03753	0.912219	0.047243	9.41444	0.584369	0.218243	0.544773	0.218683	6.91786	0.187216	1.17237	0.799636	0.0689257	5.06419	3.07012	0.468112	1	0.189896	0.81532	1.67137	1.25176	0.545754	0.823628	0.86429	2.38188	0.954138	0.79272	0.0493552	0.0873641	0.793467	0.262524	0.357701	0.0690606	0.762986	0.66503	1.18124	1.68292	0.093587	0.261839	0.0292586	0.603776	0.114111	0.14029	0.756881	0.165384	0.542016	0.237993	0.906678	0.0118524	1.0113	0.0412424	1	0.142846	0.72306	0.153179	0.271499	0.130013	1.56275	1.43297	1.47528	1.30695	1.36858	1.36366	1.38679	1.31056	1.06985	0.395567	0.530378	0.167162	0.795113	1.56665	1.32664	0.0447622	0.282947	0.977874	0.623224	0.756961	1.12878	1	1	0.247464	1.11298	1.2356	0.537203	0.513825	1.47045	0.191999	0.278545	0.220214	0.126133	0.80563	1.14839	0.825415	0.983899	1.18148	1.76583	1.71577	0.55135	1.11033	1.10254	1.5486	0.461936	1.6882	0.102617	0.183346	0.422563	1	1.53317	1.1846	1.67129	1.55219	1.12018	1	0.976726	0.671268	0.951067	1.31158	1.37384	1.05063	1.17503	1.22112	1.29458	2.5987	3.05942	1.3354	1.33052	3.27858	0.659849	0.66033	0.627172	0.803065	0.928796	1.12155	1.82426	2.28908	1.91279	0.928532	0.836705	0.585565	1.26581	1.02092	0.171347	2.97933	2.76092	2.21046	0.988852	0.785948	0.471365	0.594228	1.06286	0.965493	1.45094	0.910199	1.17209	0.845498	0.268341	0.406674	0.293804	0.825408	2.52429	0.838204	0.892224	0.964308	1.60478	0.587532	0.205408	0.102188	0.617612	1.15068	2.64335	0.302316	0.829348	1.33865	1.84182	2.46167	1.37627	2.28378	1.67583	0.135067	0.987611	1.20374	0.913689	2.89966	1.54695	0.665288	0.540554	1.57208	0.912195	0.618421	0.209303	1.19675	2.11656	2.77913	3.27656	1.44694	4.07165	2.65591	2.2913	4.0662	3.46239	0.137005	3.04335	0.586064	0.660055	1.94453	1.38639	1.52938	1.05963	0.805792	0.718018	0.13972	1.71093	1.04584	1.13161	0.981537	1.3736	0.997395	1.40957	1.01355	1.65263	1.46967	1.56011	1.49812	0.627335	2.24588	1.59727	1.39125	1.28701	2.04339	1.28569	1.06008	1.6474	0.554756	2.56771	1.5489	0.964079	1.47433	0.998649	1.59403	1.06918	1.3568	1.24564	1.27952	1.20662	0.976899	2.44687	1.02956	0.813643	0.653729	1.2961	1.35177	0.506997	1.13951	0.690207	1.15603	1.36281	0.944481	1	1	1	1	1	0.999483	1.94616	0.331188	4.2737	1.56823	0.663123	0.906998	0.608244	0.955915	0.75315	1.29644	0.408319	0.371816	0.622031	0.288021	0.168628	0.207184	0.183396	1.5874	0.0667394	0.0194494	1.19394	0.344374	0.0239466	0.865664	1.24817	0.199563	0.257105	1.08373	0.0828068	0.74411	1.09037	1.00037	1.39456	1.03262	0.325625	0.569986	0.644791	0.612245	1	1.48044	1.63654	0.350658	2.94486	1.33122	0.613166	0.900026	0.0858026	1.16567	0.456509	5.12663	1.39485	18.9708	0.837067	0.262991	0.760091	0.939284	0.730381	1.32766	0.968419	0.744351	1.14052	0.255383	1.23329	0.921707	1.67098	0.664664	1.04094	1.07007	0.594111	0.671401	1.0624	0.459882	0.234504	1.15014	0.771306	0.146852	1.05779	1.27928	0.599438	1.74632	1.40774	0.0585385	0.144173	0.318863	0.177252	0.59878	0.312039	0.375872	0.71368	0.641733	0.782987	0.763224	0.84547	0.425606	1.91244	0.742874	0.300162	0.902188	0.0231704	0.890435	0.536486	0.627575	0.193467	0.553295	0.544801	1.40744	0.226508	0.926295	0.136593	1.0522	0.260519	0.214202	0.0800234	1	0.0638832	0.0868034	1.0014	0.0628629	0.791847	0.551126	0.530138	0.731466	0.964125	1.83793	0.0869766	0.2767	0.854272	1.61365	1.04524	1.07584	0.706203	0.111826	0.697206	0.912925	1.58346	1.64221	0.53244	0.414581	0.515704	0.448694	0.642416	1.01896	0.385851	0.173985	1.13057	1.26267	0.116993	1.43431	1.14573	0.795748	0.644407	1.1593	1.11594	1.48431	1	1.07379	0.0472871	0.851582	0.0515835	0.0668947	0.732494	0.521938	1.42811	0.00632475	1	1.58032	1.28771	1.93529	2.19315	2.0524	2.10267	2.06194	1.89264	1.84299	2.02701	2.05009	2.28064	1.05071	1.15683	1.64047	1.90727
TR10037_Visit 1_Active	0.869996	0.821965	0.611728	1.47396	1.16686	1.18227	1.12303	1.66449	1.83298	1.17562	0.0609481	0.245996	0.242031	1.02049	0.735537	1.18264	2.39533	2.14318	1.18457	0.860444	0.911435	1.0614	0.766784	0.961734	0.0389519	0.204546	1.18173	0.682919	0.133215	1.67716	0.939043	0.588272	1.09189	1.24393	0.652489	0.820456	0.160143	1.56498	0.99958	2.48199	1.08098	0.515	0.297168	1.30483	0.961325	0.589494	0.835447	0.1332	0.0937828	0.70943	0.322004	0.463312	1.2882	1.06598	1.62471	0.676856	0.806408	0.482858	0.787224	0.890297	1.11543	0.388942	0.453479	0.0281759	0.833768	0.904121	0.709389	0.171514	1.13838	0.647766	0.842696	1.02918	1.29225	0.779417	1.73522	0.337438	1.62943	0.769724	0.978309	4.40416	0.929997	1.0822	3.96015	2.71521	0.563102	0.826939	0.948404	0.871957	0.988728	0.259619	0.542092	0.00808107	0.164403	0.364945	2.71429	1.62474	1.46492	2.10723	0.452199	0.767182	1.00089	0.786796	0.717716	0.878868	1.07603	1.84335	0.600975	0.722896	0.863163	1.31624	1.18805	0.871337	0.948182	0.78999	0.999468	0.832536	1.19669	0.764908	0.668039	1.03233	0.000348732	0.943491	0.613397	0.662832	0.669322	1.06695	2.49476	2.05768	1.19136	0.244579	0.795011	0.653531	1.35334	0.928473	0.759376	0.334627	2.18321	0.805623	1.13486	1.03487	0.873052	0.704232	0.799436	1.7299	0.0591504	0.284219	1.14797	1.05626	0.729871	0.935168	1.09434	1.27562	1.14693	0.686242	0.88283	0.469067	1.0937	1.11054	1.57466	1.04789	1.15718	0.034349	1.13337	1.17808	1.30603	1.24624	0.683968	1.21399	0.87447	0.771331	1.20548	0.81986	0.99684	1.12788	0.899269	0.74461	1.26539	0.196384	2.68066	0.825111	0.951013	1.33826	2.0172	0.982382	1.15433	0.672131	1.07002	0.767997	0.00719697	0.0314751	1	1.02704	1	1.4741	1.58312	1.1449	0.53077	1.3896	1.08815	1.03849	1.15239	0.874519	0.191335	0.637367	1.26286	0.0381464	0.48993	0.301476	1.11793	0.0437094	0.0386821	4.5196	0.832033	1.00688	0.856741	0.762698	0.0730223	0.109283	0.265573	0.65269	0.393206	0.820606	0.623139	0.20514	0.0100704	1.36972	0.435357	0.594196	0.870342	0.890761	0.792779	0.976704	0.52491	0.038995	0.106979	0.619017	0.840248	0.0601453	1.0457	1.09813	0.132974	0.056661	1.18017	0.724518	1.10635	0.803319	0.751216	0.768793	0.437015	0.838408	0.752414	1.42563	0.0836739	0.882774	0.408744	0.124242	0.0635798	0.719229	1.00195	2.37596	1.7063	1	0.509672	0.332355	0.540786	0.369413	1.22307	1.52875	0.236505	0.980578	0.720138	1.31953	1	1.55232	0.153308	1.09139	0.177874	0.970318	0.488777	4.97519	1.03947	1.04199	1.06957	0.115755	0.0721646	1.53876	0.825875	1.00823	1.01202	1.29894	0.633499	2.48448	0.0930308	1.58999	0.583386	1.2705	1.44368	0.807758	0.824213	0.0391714	0.731184	0.621276	0.480464	1.03356	0.865948	0.738694	0.867851	0.118347	0.0573908	0.685049	0.196501	0.491438	0.937794	1.69871	0.761288	0.713819	0.873284	0.446259	2.65207	1.58064	0.89898	1.59783	0.668944	0.0255711	0.552065	0.436875	0.495243	1.10588	1.46044	0.843962	4.4993	2.04979	3.3811	2.6742	2.90943	3.40994	0.0376258	0.763079	1.59491	1.76787	0.823065	4.87707	2.2664	1.32953	0.135109	1.54892	0.673892	0.422359	0.763573	1.3024	1.02027	0.726063	0.625034	0.00303777	2.02188	0.75959	0.773279	0.891941	0.849044	2.98273	3.62344	0.883711	0.0558977	0.666778	0.779908	1.01608	0.0409691	1.097	0.624797	0.72291	0.607137	0.0113503	0.633005	1.12405	2.43032	1.08449	0.538723	0.623806	0.528999	2.42076	5.72987	0.92902	0.403577	1.78748	1.3059	1.64503	0.495362	0.80679	0.336322	0.829581	0.966567	1.40711	0.567081	0.894294	0.974103	0.278851	1.22123	1.39346	0.580802	1.30635	0.799659	0.261142	0.382079	0.959124	1.1647	0.71453	0.98481	0.279751	1.08527	1.25765	3.65043	0.00621523	1.02712	0.635488	0.898865	1.27509	1.39513	0.593427	0.745191	1.32871	1.09118	1.15645	0.930362	0.916053	0.753086	3.63339	0.757254	0.899798	0.446574	0.849563	0.974177	0.794147	0.517484	0.608711	0.870116	1.00019	0.50756	1.07605	2.20842	1.10916	0.8079	0.747812	1.20445	1.59689	0.205843	0.488305	0.781822	1.07327	1.52472	0.202247	2.47997	2.58986	2.4187	1.04919	2.63247	0.142149	0.581846	0.0403302	0.0415409	0.25347	1.08151	0.865125	0.0786466	0.0528382	0.706239	1.25154	0.720836	0.302243	1.62151	0.96288	0.82013	3.94213	0.845394	2.13741	0.472137	0.48192	0.441211	1.21167	0.420614	0.413832	0.295528	0.536579	0.558049	1.17132	0.407026	0.0343945	0.0379511	0.0366166	0.0237693	0.0224905	0.289429	0.310985	0.276049	1.003	0.790849	0.871387	0.535331	0.0907927	2.22848	1.0029	0.743979	0.0651736	0.355862	0.872917	2.75294	1	1	1.25542	1.17973	1.27818	1.03081	0.615862	0.894672	0.101957	0.320558	1.06146	1.04136	0.203255	0.25643	0.27159	0.310339	0.365178	0.310472	0.101364	0.216848	0.430961	0.135267	0.0575509	0.0752761	0.0799263	0.215051	0.0532132	0.193933	0.10507	0.230635	0.321902	0.0670596	0.104524	0.31559	1.27243	0.816633	2.50389	1.26915	0.994679	0.956568	0.672458	0.151035	1.49564	0.12522	0.132287	1.74679	2.17532	0.0479209	0.248137	2.74899	1.82196	0.185599	0.196286	1.43975	0.703098	0.34986	1.52886	1.76366	1.35399	1	1	2.62563	1.82922	1.25881	1.10329	0.680326	1.00371	0.0622405	1	0.106625	1	1.48024	1.33989	0.835567	6.89925	1	0.497611	1.29354	0.551671	2.06351	0.714534	0.134101	0.554298	1.34431	0.122087	0.0134976	0.0656357	0.962881	0.471773	0.643788	1	0.503907	0.760618	0.152463	0.596532	0.467453	1.51514	0.664512	1	0.14554	0.752486	0.179621	0.741783	0.817246	1.45771	0.713763	0.608216	0.215206	1.02249	0.206801	0.635762	2.62894	1.21055	0.648313	0.656083	0.641982	0.647588	5.71393	0.157592	1.29798	0.925244	1.047	0.368556	1.06986	1.01949	1.58669	1.43603	0.90161	0.592751	1.19795	0.162808	1.43765	0.818724	0.0281267	0.970975	0.17726	1.49006	0.837437	0.875781	1.46409	1.33984	0.182281	0.596373	0.364537	0.780753	1.07004	2.00024	0.384955	0.376771	1.44002	0.0725071	2.84347	0.124395	0.321108	0.908352	0.745752	0.491276	1	1	0.846977	0.710505	0.770204	0.814712	0.676653	0.518746	3.85891	1	1.12216	0.509536	1.37989	1.13773	0.408113	0.25656	0.11114	0.13127	0.0443171	1.24513	1.0192	0.0739963	1.33865	1.07537	1.24703	1.11714	1.9266	0.607877	1.12943	0.19117	1.01236	2.25526	1.30302	1	0.476758	1.08457	0.553679	1.15902	0.047243	0.104343	0.121151	0.218243	0.155227	0.433051	1.0375	0.187216	0.68138	2.31824	1.88706	0.820656	1.95734	0.650532	1	1.48513	0.38647	1.36038	0.898964	2.6919	1.87654	0.484826	1.40644	1.25968	0.934543	0.0493552	0.293541	0.422855	0.262524	0.211058	0.112078	0.236859	0.763669	0.661064	1.06348	0.093587	0.186014	0.0292586	1.04917	0.114111	0.14029	0.756881	34.6233	0.542016	0.122803	0.277062	0.0118524	0.8143	0.0412424	1	0.142846	0.482664	0.237804	0.271499	0.130013	0.138557	1.10591	0.945829	1.08697	1.06341	1.02273	1.19283	1.05685	1.42552	0.163999	0.619649	0.167162	1.05869	0.161051	1.24875	8.18241	22.7243	20.3382	0.671423	0.152928	1.10492	1	1	0.247464	1.06164	0.732969	2.08557	1.05605	1.3729	2.65589	0.423262	0.0478284	0.126133	0.432125	1.21559	1.06143	1.18638	1.05252	0.926612	0.763551	1.14295	1.20179	0.905411	1.84518	0.0266715	1.82863	1.75566	0.566715	0.422563	1	1.72458	1.04145	1.35306	1.32428	0.877263	1	0.976726	0.671268	0.951067	0.725349	0.679143	1.02134	1.83698	1.22996	0.753463	0.950733	0.915847	1.25514	1.17828	1.65963	1.30372	1.03894	0.950921	0.887376	1.08874	1.24263	1.61809	1.24235	1.41589	0.934618	0.902784	0.585565	1.35094	0.498865	0.171347	0.192883	0.5563	0.142605	1.30741	1.3564	0.664669	0.741732	0.705523	1.06103	1.72893	1.21497	1.14761	1.27406	0.268341	0.166774	0.745598	0.690774	0.834	1.35525	1.01292	0.951574	0.491051	0.752511	0.138989	0.102188	0.995592	0.873998	0.5059	0.0869361	0.63032	0.456681	0.547246	0.438553	0.43432	0.685205	0.336058	0.135067	2.41727	2.07748	0.913689	4.06111	1.92985	1.64333	0.694342	1.48108	1.14573	1.39862	0.209303	0.861561	0.153369	1.10562	1.14799	0.460451	0.744147	0.977687	0.90055	0.997752	1.52555	0.137005	1.61989	0.687636	0.74704	0.706416	0.991821	1.08468	1.1459	1.00351	0.943174	0.0674155	0.151989	0.275839	1.59625	1.35695	1.10332	0.782702	1.60064	1.22774	1.04907	0.409799	0.501318	0.632977	0.627335	1.58885	1.33884	1.0518	0.99674	1.24306	1.31554	1.65899	1.5654	0.554756	3.16742	3.25382	0.264581	1.51275	1.60302	1.53371	1.31987	1.10459	1.39057	1.20465	1.20191	1.51226	1.62798	1.21576	0.964795	0.653729	1.0545	0.531985	0.787438	1.65197	1.11159	1.00033	1.23867	0.944481	1	1	1	1	1	1.08472	1.73056	0.331188	1.94238	1.96126	0.246828	0.764845	0.687407	1.38939	0.934131	2.8041	1.29632	1.3489	1.17179	1.84777	0.168628	0.207184	0.183396	2.77057	0.0667394	0.0194494	0.169244	0.262448	0.0239466	2.50568	1.19402	0.199563	1.53211	1.34444	0.14735	0.719448	0.996341	0.558489	1.54167	0.699246	4.21897	1.92526	3.25632	0.160138	1	1.68337	1.92024	1.22295	1.26436	1.07196	0.736326	0.604675	0.0146765	1.74822	1.05134	0.0561617	1.45677	0.115163	1.46033	3.01623	1.07048	0.871494	0.635548	0.909091	0.923202	0.860808	1.96655	1.08532	0.870859	0.16851	0.0466499	0.21759	0.0505968	0.0647506	0.0533528	0.0939167	1.52946	0.564318	0.299299	0.150625	0.57889	0.146852	0.752098	0.556496	0.180301	0.651418	1.08094	0.493677	0.144173	4.68025	0.177252	0.59878	0.312039	0.375872	0.71368	0.641733	0.782987	0.763224	0.84547	2.87246	0.0930644	0.146576	0.300162	1.30336	0.0231704	2.87303	0.953145	0.038494	0.902959	0.332442	0.222122	0.664643	0.226508	0.926295	0.136593	1.39015	0.260519	0.214202	0.0800234	1	0.0638832	0.0868034	0.904193	0.378498	2.68979	0.500721	0.504633	0.849943	1.07901	2.34927	0.0869766	0.057331	1.3239	1.54639	1.01138	1.12467	0.355872	0.111826	2.59066	1.15539	4.62326	0.756078	0.472917	0.734255	0.22934	0.364769	0.365536	2.26518	0.414967	0.447825	1.37574	2.2882	0.116993	2.25944	2.77555	2.29052	0.10734	0.0857102	2.14156	1.67078	1	1.34617	0.0472871	0.851582	0.186799	0.0668947	0.732494	0.521938	1.94749	0.00632475	1	1.66618	1.73994	1.94938	1.93376	1.92337	1.97218	1.98368	2.24126	2.09068	0.687248	1.95674	2.00117	1.11345	0.646863	0.366081	2.40212
TR20094_Visit 1_Active	1.19425	0.530951	0.338439	0.965293	0.718979	1.43625	1.21639	0.655254	0.765421	0.682258	0.152839	4.14523	1.15542	0.864088	0.842865	0.601769	0.507766	0.419744	2.15924	0.895337	1.13673	1.10344	0.939586	1.13172	0.0389519	0.375224	1.99125	1.17366	0.133215	1.87782	1.07256	1.16489	0.5786	1.05776	1.66907	1.41968	0.160143	0.475349	0.851899	0.524417	1.30855	0.468019	1.00568	1.0271	0.903029	2.55383	1.17075	0.378475	1.32	0.684872	0.684698	0.674687	1.06877	1.24979	1.05069	1.44556	0.700135	0.144744	0.958955	0.898341	1.37014	0.205354	1.77846	0.0281759	1.17886	0.892334	1.03344	0.171514	1.7316	1.29565	0.875998	0.987138	0.862971	0.785515	0.781349	0.318483	1.03087	1.06195	0.820945	0.867346	1.06389	0.951867	1.51659	0.115175	1.03557	1.2717	0.984236	1.36902	1.25867	0.690214	0.499576	0.0587058	0.164403	0.461791	0.417601	0.742717	0.96151	1.10489	0.97745	2.10503	0.832191	0.795318	1.14699	0.935698	1.23586	1.48418	0.650075	1.24698	1.59456	1.15241	0.900228	1.00093	0.987187	0.973936	1.39082	1.98128	1.36885	1.58297	1.82847	1.16927	0.000348732	1.90579	1.57873	1.20342	3.94718	0.442631	0.848345	0.948455	0.943526	0.533954	0.802732	2.77405	1.56857	1.31286	0.584287	1.32089	0.634329	1.05669	1.24172	1.19874	0.922241	0.687081	0.630683	1.68702	8.55719	0.291556	0.946929	1.08006	1.5821	1.22405	1.18195	1.0116	0.80616	0.795887	1.14757	2.52921	1.36845	1.24105	1.13009	1.05825	0.615123	0.892866	0.977324	0.490831	0.68116	1.23356	1.8342	1.70448	0.824696	1.30829	1.77051	1.1076	2.28372	0.596128	1.40308	1.1422	0.33409	0.196384	0.950795	1.15072	1.5389	1.14149	1.01206	0.964878	1.34942	1.19661	1.04733	0.767997	0.00719697	0.0314751	1	0.627728	1	1.13029	0.679565	1.28097	2.40702	0.729103	0.942767	1.0466	1.55581	2.13969	0.314919	0.0646219	0.0677831	0.0818012	1.06063	0.301476	0.925363	0.0437094	0.0386821	2.96726	1.23043	1.23514	1.1162	0.938826	1.32607	0.109283	1.52577	0.916889	0.784386	0.819326	1.61323	0.218692	0.0100704	1.774	0.739665	0.594196	1.35115	0.918844	1.05842	2.01092	1.4034	0.038995	0.198756	1.03216	1.36564	0.00750582	0.878318	1.34238	0.853781	0.149701	1.75478	0.586135	0.747369	1.34867	1.10847	1.62245	0.737522	1.27126	0.863638	1.16588	4.24304	1.53134	0.629251	0.124242	0.161108	3.15412	1.01612	1.68374	1.64603	1	0.80372	1.26542	0.738079	1.42603	0.676576	0.833944	0.236505	0.52455	1.32489	1.23218	1	1.16524	3.60697	0.980949	0.159957	0.873222	2.59324	9.66127	0.786988	0.850808	1.40509	0.115755	0.71676	1.53589	0.640565	4.27003	1.12768	2.65155	1.28442	2.4303	2.44342	0.74332	2.16923	0.908363	0.832372	0.651193	0.93978	0.72643	0.755092	1.73838	3.04061	1.13632	1.40688	1.64753	0.555344	0.574974	0.237966	1.19239	4.3169	1.43904	5.17635	0.463401	0.895691	1.74409	1.59984	0.672744	1.35663	1.46886	1.12751	0.546518	0.857372	0.5601	1.23679	0.587823	1.8881	1.80758	1.00288	0.849129	1.98188	1.10535	2.42494	0.0995875	0.505357	0.458882	1.53834	1.68591	0.578138	0.321988	0.147689	0.999377	0.472658	1.33945	0.135109	1.12156	1.48496	3.29321	1.98647	0.712339	0.51524	1.30542	1.63616	0.379336	0.84478	1.43449	1.52564	1.09509	1.00185	1.02243	1.00085	0.908526	0.21007	1.38023	0.756948	1.2364	0.256245	0.990348	0.868166	0.983698	0.884101	0.0113503	0.633005	1.21953	0.083296	0.0526285	0.0833226	1.14635	0.728707	1.05813	0.894261	1.13329	0.403577	0.125494	0.987692	0.889701	1.3115	0.837306	0.483366	1.61934	0.189684	2.50808	1.88867	1.6313	2.27168	0.898183	1.84081	1.58372	2.32076	1.25782	1.27837	0.67413	0.764699	1.499	1.46556	4.29551	0.413417	1.68108	1.11371	0.942489	0.88856	0.00621523	1.1491	1.42916	3.12645	0.765867	1.3436	0.466434	1.09706	1.38964	0.562369	1.21889	1.5078	1.99219	1.39826	0.637403	0.531349	1.01611	1.33605	1.53955	3.0789	1.65531	1.5153	1.41243	0.973494	1.40137	6.01307	1.48011	1.23048	1.33573	1.0571	1.02101	0.805415	1.47784	1.47263	1.66032	0.809624	1.70879	1.38558	0.742192	0.617962	0.439949	0.535056	1.18235	10.0405	0.142149	1.32688	0.732817	0.231376	1.085	2.81324	3.38056	0.37756	0.0840234	0.78786	1.27913	2.74182	2.06945	1.03242	1.16753	4.89173	1.17054	1.09614	2.07776	2.43425	1.42483	1.26169	1.18719	1.05742	1.11021	1.16075	0.355242	2.55316	1.28262	0.407026	0.0343945	0.0379511	0.0366166	0.0237693	0.0224905	0.289429	0.548437	0.528961	1.1776	1.11738	1.04902	2.87866	0.0907927	1.22955	1.46518	1.24411	0.0651736	0.468387	1.48237	0.958025	1	1	1.21637	1.52079	0.755763	0.78937	0.399533	0.574315	0.251175	0.126894	1.02785	0.298908	0.177841	0.164417	0.213318	0.263001	0.238388	0.310472	0.29758	0.125068	0.147815	0.0555217	0.0575509	0.223548	0.563592	0.215051	0.21074	0.367999	0.24309	0.139864	0.277113	0.0670596	0.974864	0.252922	1.56047	0.816633	1.15343	1.28038	1.54839	1.00065	1.09289	0.544323	0.172944	0.281899	0.285808	0.14403	2.06466	0.991284	0.248137	0.607247	0.65847	0.534745	0.196286	2.08042	1.27788	1.79348	1.52184	0.472707	0.531707	1	1	0.824007	2.56273	1.11032	0.961556	0.680326	0.963649	0.0622405	1	2.32598	1	0.966542	2.07008	1.15369	1.86258	1	0.938766	1.47886	0.75484	1.64956	2.075	0.134101	1.72646	1.28132	0.122087	0.0134976	0.0656357	0.962881	0.471773	2.40701	1	0.503907	4.50037	0.233743	0.799614	0.682882	0.415513	0.664512	1	1	0.752486	0.179621	0.741783	2.53732	0.906721	1.0113	1.59224	0.545337	0.902066	0.206801	3.02363	1.29635	0.771208	2.26	2.28795	1.16579	1.43197	0.697809	1.97197	0.732604	1.12347	0.770043	1.61261	1.70364	1.28966	1.97794	1.80895	0.982595	1.30413	0.352462	0.843612	0.772003	0.818724	0.0281267	0.970975	0.0932632	6.42692	0.723881	1.16771	1.27564	1.03696	0.71056	0.596373	0.421696	2.4656	0.884954	0.406296	0.384955	0.821488	1.55488	1.70561	1.17813	0.124395	1.11266	0.611907	5.82695	0.33988	1	1	0.846977	0.710505	0.770204	0.814712	0.47624	1.58159	0.541975	1	1.21667	2.6318	0.100338	3.89343	0.400281	0.25656	0.902308	0.505696	0.0443171	1.02937	1.54519	0.0739963	1.44923	19.805	0.875292	1.73987	1.54222	0.842003	1.96193	1.08347	3.84232	2.1	1.70259	29.2877	1.1694	0.98318	1.89977	1.28201	0.830896	0.755535	0.121151	0.647658	0.200825	0.135907	1.11117	2.80044	2.22243	1.50317	0.588897	1.33788	4.87792	0.774176	1	0.794155	0.869736	2.01619	1.41356	0.712624	0.518012	0.0422097	1.41577	0.913744	2.28156	0.0493552	2.9969	0.964819	2.81954	2.08718	2.6997	0.584298	1.33277	9.6508	4.39576	0.244849	1.75209	0.786414	1.37072	3.54223	0.14029	0.756881	2.45765	0.542016	1.0815	0.253389	0.0118524	0.928295	0.0412424	1	1	0.882109	1.79059	0.271499	0.130013	1.7569	0.87534	1.18001	0.849067	1.21476	0.947789	0.896815	0.867285	1.19637	9.09976	8.1339	0.167162	0.534726	0.519027	1.62831	1.111	4.74849	4.51684	2.18014	2.83988	1.26668	1	1	0.247464	1.35984	1.23228	1.46771	2.40707	0.25317	2.63765	0.271696	0.220233	0.126133	0.316658	1.12382	0.933924	2.15918	1.29488	1.46953	1.65889	2.87322	1.30886	1.28158	0.751556	1.28031	0.919636	0.102617	0.183346	0.422563	1	9.80521	1.0279	1.4425	1.5267	1.27279	1	0.976726	0.671268	0.951067	1.46026	1.57016	0.984939	2.69604	1.28065	1.62019	1.87196	2.00714	1.74078	0.954485	1.76734	1.63858	1.17423	1.57802	1.1833	0.878937	1.28972	1.17822	1.6595	2.4923	1.67027	0.788746	0.585565	1.15188	0.921244	0.589303	0.192883	0.124974	2.39922	1.19163	1.10723	0.787572	1.24397	1.37451	1.42594	1.72785	1.27846	0.963325	1.85905	1.01815	1.18853	0.139141	1.2658	1.69023	1.70458	1.22031	0.861644	2.6596	0.635018	0.340211	0.102188	0.800529	1.63768	2.20542	1.05688	1.0409	3.67191	3.46463	2.89498	4.30476	4.16827	4.00986	1.39262	2.18328	1.71095	0.913689	0.416354	1.34693	1.77715	2.20411	2.00321	0.808878	1.34667	0.209303	1.11991	4.50267	1.10412	0.628823	0.142711	2.43889	2.81417	1.61696	1.10163	1.45557	0.137005	2.24358	0.822616	0.587039	2.09237	1.54446	2.84726	0.771965	1.14204	1.49542	0.228557	0.151989	0.139263	1.98438	1.77642	2.26445	2.04142	3.14528	2.48157	1.79181	2.87401	2.09018	0.912483	0.627335	1.90525	1.42362	1.08472	0.92842	1.4186	1.33208	1.29469	2.50422	1.44524	0.243081	1.1187	1.30591	1.21238	1.01761	1.02287	1.73644	1.28503	1.69007	1.14997	1.24432	1.37094	0.403041	2.13141	1.0333	0.653729	1.46046	1.52292	2.10236	1.74922	1.49842	1.20995	1.72373	0.944481	1	1	1	1	1	1.09385	1.17035	0.331188	0.65529	1.80292	0.823948	1.25607	1.26773	2.2674	1.69504	0.796401	0.448961	0.36758	0.278829	0.284659	3.04573	2.9543	0.420965	6.20272	0.0667394	0.494941	0.169244	0.262448	0.0239466	1.15939	1.95609	0.199563	0.257105	0.759515	0.466176	0.367688	0.870936	1.09477	2.22084	0.179296	1.6381	2.98156	1.11124	1.44559	1	1.65986	0.457352	1.02675	0.988915	1.27422	1.00001	1.00166	0.0146765	0.54181	0.709543	1.02556	1.93358	0.782861	1.07632	0.262991	0.748047	2.12386	1.74521	1.54703	2.31963	1.3026	0.451204	4.49562	1.3519	0.16851	0.621883	0.21759	0.538672	0.506287	0.41817	0.422585	0.445107	1.85479	0.629246	0.469175	1.4718	0.543264	1.98859	0.664414	0.305919	0.785652	2.0827	3.9043	0.38136	0.318863	0.177252	0.59878	0.312039	0.375872	0.71368	0.641733	0.782987	0.763224	0.84547	0.937198	1.05504	1.17966	1.06921	1.0894	0.0231704	0.890047	1.45081	1.57424	1.44148	0.0479841	1.76311	5.57026	0.226508	0.926295	0.136593	1.47596	0.260519	0.214202	0.0800234	1	0.579957	0.579223	0.871681	0.0628629	1.87581	0.241534	0.22194	0.418291	0.993433	2.26633	1.01527	3.84655	1.2036	1.18405	0.953847	0.960174	0.44744	0.111826	0.810721	1.73849	0.569522	2.9812	0.702912	0.930227	2.56613	0.965507	0.69556	0.448435	0.868933	0.173985	0.274985	0.133528	0.116993	0.574033	0.525005	1.74527	0.649153	0.188137	0.116606	0.821682	1	1.51136	0.0472871	0.851582	2.8883	1.78108	0.732494	0.521938	2.15572	0.00632475	1	1.09698	1.14048	0.59313	0.761599	0.613987	0.64073	0.70943	0.791246	0.727135	1.11202	0.71234	0.701602	0.986036	0.619429	1.17356	0.51892
TR20095_Visit 1_Active	0.904336	0.806226	0.236475	3.92096	1.02388	1.76861	1.18788	2.30688	1.81381	1.35625	0.294647	39.853	10.9464	0.659396	0.964668	3.28112	0.652141	0.529401	1.15418	1.39442	2.46691	1.33406	1.10996	0.82839	0.0389519	0.367025	1.2979	1.7976	0.133215	0.86404	1.01431	0.829527	1.29288	1.04768	0.919393	1.04418	1.90032	0.770946	0.975259	3.51413	1.06463	0.854235	0.462419	0.640711	1.29554	2.46919	0.930019	0.30192	3.89102	0.525778	0.51226	1.10892	2.35853	0.773555	5.13623	2.52762	1.14633	2.83899	0.812195	1.04036	1.23042	0.454354	1.06208	0.0281759	1.41919	1.33526	1.93265	0.171514	1.38619	3.33947	1.43434	1.09297	2.0315	0.939862	0.988399	0.387414	1.20475	1.40104	0.600724	0.822834	1.08557	1.04919	1.81736	0.115175	1.40837	1.82299	0.928447	1.78021	1.63362	9.93635	0.518483	0.115369	0.164403	0.500211	0.690512	1.50494	1.28596	1.31634	0.866508	1.43515	0.949655	0.540506	0.861146	1.29798	3.00858	1.44642	0.164865	1.41166	1.5927	3.49507	1.24724	1.27788	0.945838	1.36947	1.16721	1.9556	1.19281	1.41709	0.931309	1.98122	0.000348732	0.580127	2.86375	0.721052	3.63308	0.953856	1.56274	1.6432	1.08433	1.54785	1.00066	0.444137	1.56819	1.31908	1.25852	2.15268	0.822718	1.56082	1.65467	0.745185	0.927122	1.13066	0.661788	2.24866	27.9311	0.401224	1.05166	1.7227	1.99618	0.833687	1.26371	1.01766	1.09373	0.641255	0.659076	20.1644	1.11572	1.0029	0.747191	1.88685	0.984892	3.76904	1.01403	1.399	0.801553	1.54433	1.91969	1.09391	0.699682	1.16341	1.7146	1.41923	2.89901	2.62796	1.61849	0.685438	0.33409	0.453856	0.912701	1.29216	0.935474	1.33169	0.705963	1.61519	0.356787	1.38155	3.958	0.767997	0.00719697	0.0314751	1	1.86425	1	1.08918	0.822725	1.36332	3.46418	1.00026	0.975263	0.905721	1.62219	1.38085	2.03893	0.497866	0.720097	0.457571	29.2411	0.301476	3.72196	0.0437094	0.0386821	1.90909	1.93326	2.06802	1.14459	0.835928	1.27124	7.33767	4.07828	0.932296	2.88703	1.67083	1.40669	0.652545	0.0100704	1.42814	1.52628	0.594196	2.44948	1.70532	1.60102	1.07925	1.00301	0.534101	0.5861	0.878334	1.08926	0.00750582	1.57748	2.43441	0.882224	1.67172	0.306721	0.98873	0.128208	1.60384	0.320287	1.86679	1.01253	1.02317	1.61639	0.0572103	0.0836739	0.998525	0.589466	0.124242	0.345702	0.932072	0.741654	0.989154	1.43604	1	1.5733	2.3752	1.93797	1.67179	0.380104	1.59183	0.236505	1.57571	1.54124	1.38866	1	1.19374	3.05242	0.943396	0.920473	1.25288	4.22777	9.765	0.799929	1.00066	2.28227	0.651675	0.999227	1.09591	0.586736	4.69114	1.28569	3.60781	0.685429	5.90593	1.04621	1.36766	0.23037	0.759222	1.48996	0.147171	1.35975	7.58776	1.2996	12.8176	1.53554	1.06201	1.58875	4.25414	2.24025	6.0209	0.369473	1.90778	0.342721	5.52828	4.64284	1.90927	0.636261	1.06987	0.552833	0.353615	1.53147	1.53825	1.13328	3.34538	1.46638	2.94594	3.47715	2.27134	2.53652	1.09816	1.92592	2.55157	1.79306	0.923247	0.821331	0.916835	0.555361	0.525864	8.02891	1.58729	1.88235	4.58804	0.767702	1.50211	0.442056	1.08617	0.562359	0.758996	0.823678	0.874155	1.35019	1.14444	0.809443	1.17462	0.972334	0.226439	1.08892	0.88917	1.50835	0.744689	1.47492	1.57135	1.58763	1.80211	0.557279	1.12853	1.00231	0.948872	0.410006	1.84446	0.885466	0.489964	5.86955	0.0211169	0.633005	2.04846	0.083296	0.0526285	0.0833226	72.933	1.61194	1.23331	1.47283	1.51766	0.403577	0.125494	1.42506	0.762489	2.54219	0.906542	0.235898	0.760185	0.189684	0.950736	0.594964	1.39812	4.12446	0.194555	1.57512	1.20936	0.807556	1.51743	2.43022	16.6192	2.29665	1.32269	1.80762	0.741148	0.463517	0.807138	1.16442	6.30863	2.72074	0.00621523	0.815574	1.4634	1.5973	0.161264	1.08049	0.365651	1.44275	1.40791	0.867966	1.59596	0.516162	2.00004	1.71683	1.29822	1.27464	1.72732	1.47206	0.99524	2.15867	1.36566	1.948	1.81588	1.29163	1.51654	0.845782	1.11089	0.904136	0.232858	4.33177	0.951187	2.0297	1.98612	1.17218	1.3033	1.43829	1.08349	1.16899	0.202247	1.45687	1.62566	1.79055	1.65711	5.59768	1.59418	1.11877	0.0403302	0.165327	1.45828	1.06087	1.23156	2.1999	0.414869	0.995183	1.57002	14.1651	1.07897	1.43695	1.96728	30.5545	0.55517	1.56698	1.08985	4.31253	0.870104	1.12838	1.33784	1.10067	2.76316	0.857311	1.78975	1.9616	0.813029	0.407026	0.0343945	0.0379511	0.0366166	0.0237693	0.0224905	0.289429	0.541142	0.58212	1.46091	1.30912	0.918367	3.46357	0.0907927	0.802661	0.808844	3.38976	0.0651736	0.419536	1.45086	0.715156	1	1	1.28877	1.50752	0.795691	1.09746	0.147741	0.551973	3.82263	0.907715	1.63916	0.262404	5.73134	2.82677	1.8635	1.87859	0.847323	0.310472	0.346384	0.49238	0.631722	0.402902	3.40522	0.701286	0.971619	1.17804	1.13757	0.990221	1.15383	1.95207	2.40742	0.341922	3.58518	1.73342	2.20306	0.816633	1.36629	1.72361	0.934963	0.996211	1.53342	0.558258	0.976419	0.777612	1.22548	0.997868	2.47818	0.355951	1.33517	1.18051	1.23962	0.682573	0.196286	1.22958	1.30414	4.20637	1.32645	0.428453	0.700604	1	1	1.60606	4.07733	0.647493	0.742549	0.680326	1.10449	0.487862	1	4.38077	1	2.29024	1.79496	0.919113	0.443359	1	0.818471	0.9717	1.09851	1.29771	1.05502	0.134101	2.7447	1.49532	0.122087	0.0134976	0.0656357	0.962881	0.698124	0.643788	1	0.503907	3.90066	0.499907	1.36726	0.946449	0.350178	0.664512	1	3.20779	0.752486	0.179621	0.741783	0.713999	0.139887	0.727094	1.10397	2.10874	1.38196	0.206801	2.75703	2.83644	0.786783	2.32941	2.33782	0.889497	1.28483	1.63014	2.32926	0.679899	0.702938	0.592087	0.368556	1.65776	1.57332	1.48053	1.89672	1.27228	2.57178	3.55582	0.800481	0.992418	0.818724	0.0281267	0.970975	1.4321	35.2642	0.269363	1.38572	1.34721	8.34007	0.703616	0.596373	0.698954	1.47634	3.53382	0.600051	0.384955	1.19767	2.62968	1.98413	1.24734	1.11958	1.2324	0.781714	5.32499	0.475589	1	1	0.846977	0.710505	0.770204	0.814712	0.543988	1.77196	1.43906	1	3.84496	0.509536	1	1.02314	1.48173	0.25656	1.43223	0.53118	0.0443171	0.905327	1.02008	0.0739963	2.16877	60.8083	2.55189	1.66542	2.57704	1.00265	2.4301	0.865169	15.3376	2.44532	2.21772	28.5152	0.746859	4.91862	1.83127	2.01643	1.15941	0.104343	0.121151	3.12883	2.35477	1.98934	0.828577	1.95069	2.05847	0.766794	0.33085	3.14649	0.161315	4.29427	1	1.94069	1.29677	0.723554	1.14257	1.06209	2.4814	5.24889	0.991036	1.08784	1.16312	0.0493552	3.47912	3.0384	17.5377	4.10531	4.20863	27.606	3.14236	1.00832	1.73731	0.093587	1.80608	1.80724	8.5076	2.11611	0.352256	0.756881	1	0.542016	2.23786	23.5584	0.0118524	0.978201	1.41478	1	0.142846	1.22973	1.41521	0.271499	0.130013	1.05848	0.799689	0.605921	0.516459	1.26563	0.790855	0.521794	0.923766	1.04862	48.996	33.2432	0.167162	1.461	1.31989	0.907055	0.0447622	1.28253	1.40261	5.32268	0.347855	1.51496	1	1	0.247464	2.19925	1.33584	1.07254	15.0986	0.25317	1.52663	1.12445	1.08951	0.293887	0.679095	0.895819	0.980482	1.63179	1.04079	1.05605	0.629606	2.87215	1.27	1.00856	1.62593	1.22775	1.13012	1.2198	0.362891	0.422563	1	5.18326	0.774516	1.30255	1.11052	0.905488	1	0.976726	0.671268	0.951067	2.3671	1.91294	0.765459	2.99122	1.30969	2.97997	3.47073	2.02856	1.37471	1.00052	0.979637	1.3419	1.22931	1.7521	1.01427	0.670613	1.12221	1.05363	0.770283	1.58726	1.22677	0.644355	0.585565	0.741512	1.20961	1.45618	20.4407	1.25164	2.00646	2.00019	1.23406	3.45752	0.820287	0.984998	1.19247	2.06119	0.84301	0.929587	2.28843	1.17848	1.6137	1.66302	2.63235	4.51782	1.82895	0.874193	0.965078	0.10616	0.338012	1.45839	0.725049	1.72562	1.49758	4.26587	2.18748	1.41582	0.133748	0.0869787	0.0247784	0.119052	0.115557	0.150983	0.901087	2.19688	2.30618	0.913689	0.64084	1.17395	2.95311	11.9722	2.84981	0.87963	1.41761	0.209303	1.1473	7.30033	1.13242	0.958161	0.593484	0.842562	3.61688	2.90077	1.19806	1.273	0.593492	2.24163	0.768378	0.824892	1.05975	1.0209	0.641366	1.87924	2.00735	0.77368	0.0674155	0.151989	0.139263	0.0404502	0.655405	1.29632	1.12496	1.81392	1.64018	0.208007	0.0563219	0.0752712	0.269073	0.627335	1.16493	1.11968	0.847001	0.428298	0.877812	0.819627	1.38242	1.20787	0.554756	0.243081	1.82883	1.26118	1.9926	1.25931	1.19532	1.82922	1.25809	2.28798	1.03543	2.11428	1.29149	0.572705	1.23309	1.15377	0.653729	0.921889	3.31073	3.01218	1.69045	1.08355	1.05178	1.13053	0.944481	1	1	1	1	1	1.96274	1.07485	0.331188	1.41329	1.31367	0.943367	3.60282	0.655928	0.948766	4.60322	1.93666	1.25365	0.993797	0.709071	0.819603	11.9578	8.38666	0.183396	8.64459	0.0667394	0.210591	0.169244	0.262448	0.0239466	0.962242	1.73475	0.621607	0.257105	1.96258	2.53773	0.297129	1.16852	1.42609	0.677044	0.179296	1.42705	1.35827	0.882832	0.697071	1	1.0035	0.402329	1.73904	1.21074	1.37003	1.18935	1.43624	0.0146765	0.290206	2.69174	0.612949	1.86362	0.846066	0.468824	0.783886	2.96285	3.06866	2.34413	2.71255	4.17207	3.56882	0.454249	35.3475	1.64629	0.375164	0.430655	0.335375	0.44371	0.439504	0.401095	0.508156	1.48901	0.884656	0.570382	1.13503	2.52823	4.86934	3.24934	1.4302	44.8502	17.2749	4.52648	2.1257	0.502083	0.712449	0.177252	0.59878	0.312039	0.375872	0.71368	0.641733	0.782987	0.763224	0.84547	0.661877	0.437606	5.25548	16.9625	1.18985	0.0231704	1.77537	2.49105	1.14741	0.914224	0.257072	1.3727	1.11585	0.226508	0.926295	0.136593	2.14196	0.260519	0.214202	0.0800234	1	2.28027	2.23557	0.880278	0.508247	1.54002	1.49267	2.14685	0.481255	2.40637	2.0897	1.33106	14.429	1.48607	1.08665	0.981838	1.52856	0.601896	0.111826	1.08583	0.837145	0.751621	2.9008	1.53716	1.31788	0.00942737	2.04083	1.71204	0.685051	1.35299	0.735012	0.533762	0.119501	0.519694	0.551749	0.720902	1.43131	2.50777	1.61271	0.116606	1.15197	1	1.33621	0.0472871	0.851582	2.80321	1.61471	0.732494	0.521938	1.31206	0.00632475	1	1.05826	1.12295	1.35034	1.41287	1.07236	1.15005	1.12681	1.55262	1.49158	2.67101	1.38541	1.45247	1.31403	0.936303	1.77909	0.667707
TR20028_Visit 1_Active	1.53065	0.784549	0.281261	0.525564	0.63678	0.872572	0.825113	0.606702	1.34859	1.07093	0.478614	10.985	2.67474	1.39793	0.524212	0.400565	0.315565	0.221047	2.1275	1.58521	1.62523	1.19112	1.14267	1.07387	0.261506	0.702542	1.54401	1.81229	0.133215	1.04398	1.28385	1.38506	1.06077	1.38364	1.26575	1.25503	0.737749	1.48991	0.714479	0.538398	0.892518	0.780759	0.297168	0.525434	1.31531	1.61758	1.04776	0.538715	4.22685	1.46523	0.653247	0.973659	1.16596	1.04493	1.52388	2.16567	0.881959	1.21723	1.01513	1.01268	0.684851	1.11864	0.392207	0.0913785	1.34695	1.13021	0.928989	1.48394	1.58877	2.51755	1.11024	1.08399	1.1843	0.90211	0.496898	0.330254	0.791084	1.20434	1.19225	0.230759	1.29286	0.87762	0.823421	0.516348	1.82703	0.944233	0.828563	1.2545	0.776962	0.641427	0.587757	0.775994	0.342099	0.667016	0.245951	0.978171	0.644655	0.865267	0.764976	1.30619	1.1289	1.11085	0.885117	0.956806	1.04859	0.822598	0.358486	1.44943	1.154	0.629131	1.37273	1.35337	1.1347	1.1477	1.25527	1.09057	0.789196	1.43747	1.4921	0.968175	0.000348732	0.93976	7.66916	0.920524	3.88579	0.49224	0.489311	0.792127	1.00891	4.78116	1.14566	0.0970963	1.04787	0.982877	0.941337	40.7243	0.465846	1.42053	1.23742	0.554227	1.02895	0.784329	0.516357	1.15764	0.649002	0.62024	0.572564	1.54763	1.23922	1.13174	0.942795	0.592961	0.801936	0.858886	1.20138	3.85706	1.04152	1.23779	1.66041	1.33855	2.66507	1.03066	0.851755	0.866206	0.665485	1.25903	1.67302	0.869766	1.16836	1.19528	1.18753	1.34626	1.14765	0.536311	1.40388	1.64262	0.33409	0.197807	0.495772	1.31453	1.32736	1.26497	0.244096	1.19406	2.24142	1.32534	2.23595	0.767997	0.00719697	0.0314751	1	0.772467	1	0.843084	0.573486	1.09843	1.05908	1.04999	0.912068	0.998325	1.11428	1.19609	1.44415	0.616161	0.50666	0.772162	1.41777	0.301476	1.52737	0.0437094	0.0386821	1.01049	3.10679	1.14537	0.937668	0.711297	2.4314	1.50357	1.81643	0.789539	1.05283	0.7676	1.41833	0.209853	0.0100704	1.05713	4.4177	0.594196	1.373	1.05464	1.58844	1.93971	1.39754	0.435057	1.35456	1.15186	1.15672	2.54884	1.10392	1.09756	1.08872	1.1228	0.659455	1.32372	0.27489	1.97131	0.60857	1.6232	2.886	1.37946	0.786722	0.845642	1.39425	1.13431	0.804441	1.08531	0.582377	3.21525	0.878394	1.44708	0.924672	1	0.774145	0.871505	0.877358	2.60646	1.42591	0.804365	0.236505	0.629899	1.96973	0.835689	1	0.540216	4.46659	0.801842	0.985067	0.618071	1.9737	0.662624	0.230368	0.249691	2.55789	0.470763	0.0721646	0.395593	0.0995907	2.29981	0.665972	3.14126	1.15227	4.13756	1.82778	0.489935	0.973813	0.721947	0.94895	2.03563	0.272624	6.22556	0.266029	1.92933	1.09379	1.00503	0.977046	0.971649	1.15721	4.83137	0.398875	1.34432	3.90306	2.86512	0.956445	0.561018	1.07125	1.38504	0.833206	0.447402	0.255388	0.885531	1.03551	0.83913	0.74166	0.0255711	0.936942	0.516537	1.18875	1.57351	0.923755	30.4504	0.760381	0.629237	0.546413	0.491441	0.486157	0.148687	1.12084	2.41655	1.01261	1.30869	0.147689	0.512627	0.178917	0.547511	0.135109	0.464485	1.58289	1.27869	1.81817	1.19044	1.04225	1.12902	1.98917	0.178578	0.72896	1.09807	1.27289	1.21624	0.880158	0.363177	0.331528	0.812141	0.426195	1.83993	1.00496	0.918064	1.58104	1.10796	1.36278	1.18364	1.22448	0.0113503	0.633005	1.42259	0.083296	0.0526285	0.0833226	1.11905	1.80277	0.382935	0.286185	1.04533	0.403577	1.07433	0.840263	0.506056	1.14397	0.996211	0.404187	1.17647	0.189684	1.37411	1.5657	1.20453	1.57606	0.705089	2.16123	1.67027	0.742068	1.48577	1.35881	3.51226	2.04865	1.17358	1.46008	0.90295	0.739289	1.50766	0.975741	0.437269	0.181975	0.00621523	1.10608	1.06764	1.74939	1.15298	0.818421	0.263305	1.26262	0.777138	1.02192	1.04744	1.54022	1.2665	1.59228	0.328763	1.1311	1.28786	0.605049	1.01535	2.38286	2.15473	1.36499	1.27323	1.11818	0.949457	2.57456	1.28178	0.705357	1.46325	0.671016	1.86056	0.871784	0.993983	1.25275	1.1706	1.10237	1.09966	1.18929	0.741874	0.50672	0.309471	0.482967	1.01262	1.28586	1.86622	1.1602	0.0403302	3.84672	1.43094	2.19941	2.99969	1.3604	0.365191	1.18377	1.53436	2.67583	1.59588	0.932416	1.85767	2.38889	0.67409	1.22174	1.06168	18.8807	1.35696	1.36835	0.984065	0.585294	1.05016	2.25781	1.38536	2.66175	2.05057	0.407026	0.0343945	0.0379511	0.0366166	0.0237693	0.0224905	0.289429	0.714791	1.88354	1.33262	1.69344	1.1686	1.22083	0.0907927	8.40499	0.887585	0.946345	0.209384	0.726683	0.898152	0.745428	1	1	1.12517	1.63021	0.685965	0.871355	0.381515	1.39603	1.23944	0.85489	1.09008	0.345883	1.5179	2.13422	1.19626	1.08054	0.477892	0.776062	0.664092	0.797037	0.943869	0.869392	2.53826	0.403445	0.7246	1.00504	0.457586	0.656375	0.905601	1.01565	1.28019	0.506313	0.784001	1.79203	1.02528	0.816633	0.640886	1.36952	1.0716	0.986001	1.02219	2.81904	2.95845	1.29099	1.60784	2.25505	0.885148	0.941382	1.00616	0.468522	0.5398	0.76152	0.196286	1.19952	6.09602	1.52819	0.380383	0.821624	0.601683	1	1	0.309759	0.54295	1.00048	1.28219	0.680326	1.28769	0.0622405	1	3.38666	1	1.25574	1.90595	1.29893	0.782209	1	1.12213	1.71071	0.862473	0.933524	2.18634	0.134101	1.62626	1.41448	0.122087	0.0134976	0.0656357	0.962881	0.471773	0.643788	1	0.503907	0.684258	1.21067	3.74214	3.0197	0.285969	0.664512	1	0.14554	0.752486	0.179621	0.741783	0.852578	0.139887	1.15088	0.998209	0.481974	2.60764	1.04361	1.02923	0.481916	0.71025	1.21496	1.16444	1.01577	1.05416	1.13083	0.68194	0.778206	0.95854	0.825519	1.28874	1.50512	1.2712	0.764683	1.42698	0.787663	1.5667	1.05689	1.8923	1.97395	0.818724	0.0281267	0.970975	0.914744	0.859043	4.03953	1.74584	0.844722	1.17283	0.695993	0.596373	0.518036	0.980471	0.546508	0.406296	0.384955	1.27592	0.986762	6.91645	0.725915	0.476302	0.321108	0.981528	1.50207	0.80391	1	1	0.846977	0.710505	0.770204	0.814712	0.800407	1.10745	0.702794	1	1.27725	0.509536	1.69708	2.13919	4.19593	1.01799	1.24543	1.99945	0.0443171	1.03039	1.12271	0.0739963	0.939059	0.421292	1.60446	1.25982	1.39776	1.12096	4.04067	1.68297	1.63637	1.40805	1.30864	2.02882	1.00025	1.1086	1.45124	1.8985	2.2903	4.14497	1.9023	1.65991	1.06081	1.52396	1.21093	1.72937	2.11548	0.84256	0.0689257	2.26795	1.18046	2.09366	1	0.78249	1.14327	1.10458	1.03446	0.453512	0.602715	6.8843	0.493652	0.719261	1.43593	0.439016	14.3561	1.19764	1.08802	1.35476	1.3557	2.11848	1.57839	0.904454	1.53385	14.5964	2.7136	2.85576	2.42712	2.1726	0.747963	0.756881	1.37848	0.542016	1.24351	1.30586	0.0118524	0.691299	0.0412424	1	0.142846	3.51787	2.25817	0.271499	0.130013	34.3157	1.05045	1.10732	1.14891	0.907643	0.999576	1.11185	0.949967	1.15265	1.71639	1.52409	0.167162	0.668618	1.97547	2.24277	0.955197	4.01243	6.38142	1.38526	1.27069	1.46789	1	1	0.247464	1.3893	1.33795	0.657407	3.411	0.25317	0.474023	1.0021	0.98199	0.126133	0.892074	0.534556	0.774888	1.19604	0.861291	1.41871	1.69055	0.517118	1.26857	1.04651	0.714549	1.109	0.330752	0.102617	0.532176	0.422563	1	2.02488	0.875898	1.13699	1.15701	1.13415	1	0.976726	0.671268	0.951067	1.10905	0.738838	0.93388	1.08773	1.09499	0.732619	1.1956	1.33158	1.24452	1.24633	1.27353	0.693155	0.639745	0.592178	0.848595	0.602142	0.769212	1.13058	0.812522	0.919158	0.675162	1.0025	0.585565	0.828988	3.89113	2.81638	1.94266	0.877284	1.01742	1.16052	0.621894	1.14367	1.03374	1.58302	0.777699	0.733537	0.888816	0.796273	1.14222	0.818722	0.691447	1.09299	0.766056	1.47402	0.638854	1.41987	1.15614	1.97829	1.28426	0.73946	0.102188	0.661912	0.919278	2.21114	4.04277	0.619777	2.385	1.76178	3.1119	1.82706	2.50964	1.1172	1.28796	0.99134	1.09557	0.913689	0.201437	0.77382	1.53342	5.15395	0.958112	0.768623	0.759371	0.209303	1.3541	0.710709	1.03137	1.26294	0.71404	1.21523	1.4274	1.16421	1.16827	4.17749	0.137005	0.829001	0.951168	0.604114	1.004	1.02547	1.04676	1.08978	1.07292	1.22546	0.581618	0.151989	0.34336	0.0404502	1.33416	1.44253	0.965411	1.17337	0.0703914	0.102257	1.85675	1.96967	0.720401	0.627335	1.01237	1.23798	1.10725	1.08439	1.27874	1.19993	1.24417	1.4568	0.554756	0.243081	0.907713	0.264581	0.942712	1.02175	0.709557	1.22067	1.26326	1.27509	0.982798	1.22267	0.271623	0.534189	0.840609	0.839989	0.653729	1.02304	0.991529	3.6006	1.34401	1.1584	1.08674	1.5127	0.944481	1	1	1	1	1	1.39024	0.548498	0.331188	5.82945	0.724293	2.9863	1.37013	1.24123	0.439814	2.23378	1.28311	0.382768	0.473244	1.06472	0.988159	1.59054	1.15868	0.183396	2.15821	0.0667394	0.0194494	1.71479	0.418816	1.86721	1.13595	1.78689	0.199563	0.457707	0.776168	2.0412	0.752794	1.2305	1.14272	1.14605	0.179296	0.924217	1.47577	0.910334	2.85985	1	1.26495	0.145701	1.29742	0.582565	1.39124	0.573957	1.47093	1.40606	2.45625	1.07082	1.07846	1.08996	4.38562	1.06294	0.262991	1.15945	3.61042	3.23862	1.83269	2.73635	2.5915	0.210584	0.87999	1.14229	0.16851	0.0466499	0.21759	0.233921	0.239743	0.155753	0.221346	0.496189	1.06737	0.922885	1.69094	1.6804	1.48994	1.44129	1.94325	4.12917	3.62218	2.31495	0.843268	1.97123	0.318863	0.177252	0.59878	0.312039	0.375872	0.71368	0.641733	0.782987	0.763224	0.84547	1.9959	1.05911	0.682616	1.90859	0.829266	0.0231704	0.672164	1.96053	1.63636	1.99113	0.350447	1.54902	0.461573	0.438556	0.926295	0.136593	1.53172	0.260519	0.214202	0.0800234	1	0.703335	1.40933	1.0281	0.293121	0.484347	1.16388	1.56279	0.652685	1.69183	0.873033	0.0869766	0.920633	0.234433	0.564782	1.05349	0.983279	2.00495	0.111826	0.639684	0.243579	1.21336	1.17061	1.83048	2.46981	2.5061	4.16501	0.777211	0.195034	0.968455	0.173985	0.640261	0.587389	0.116993	1.04609	0.124307	0.197384	0.65956	0.842896	0.116606	0.566083	1	1.3086	0.0472871	0.851582	5.30208	3.08958	0.732494	0.521938	1.17863	0.00632475	1	0.715624	0.663182	0.847525	0.986573	0.689076	0.706377	0.766226	1.51456	1.49265	1.90246	0.896986	0.848061	1.52514	0.691281	1.5399	3.45894
TR20032_Visit 1_Active	1.48274	0.589681	0.549078	1.38799	2.49982	1.29809	1.5922	1.04847	1.69501	2.4809	0.129042	0.0980562	1.22098	0.861395	0.415244	0.537438	1.04585	1.55667	2.39305	1.90182	2.38941	1.4874	0.92895	1.02806	0.0389519	0.203838	2.15291	0.71447	0.133215	0.960636	1.10257	0.682847	1.13891	1.19126	0.888402	0.84625	0.160143	0.589067	1.0484	1.0912	1.48072	0.757227	0.297168	0.705271	1.08231	0.467245	1.50001	0.364838	1.24998	1.43081	0.436617	0.463312	1.2659	0.87516	2.13039	1.13864	0.931659	2.46686	1.20767	0.998655	0.658731	0.623391	0.579826	0.0281759	2.20277	0.912941	1.44901	0.857127	1.44287	1.22879	0.950667	1.08302	1.024	1.02545	1.18691	0.175567	1.03453	1.20988	1.12836	2.53723	1.08099	1.18108	1.05223	0.115175	0.776655	0.587324	1.03923	1.40952	0.257549	5.20212	0.788233	0.0118664	0.164403	0.63195	1.61966	1.30047	0.725488	1.16779	0.692636	1.00704	0.981413	1.06525	0.94912	1.13988	1.02708	1.0641	0.164865	0.787805	0.896989	1.32997	0.884719	1.19467	1.37211	1.35541	1.37593	0.712051	0.320948	3.55382	1.51348	3.11521	0.000348732	5.93717	1.10231	0.875404	0.890957	1.62034	1.19063	1.13416	1.22086	1.34441	0.926029	1.87246	1.69502	1.07357	1.47364	6.56413	1.47159	0.670104	1.21096	0.705476	0.895982	1.60707	0.310626	1.1628	1.11111	0.345518	1.77442	0.63063	1.05717	1.48783	1.4247	0.965825	0.68321	0.837742	1.79547	1.14094	1.0478	1.34948	1.5908	1.78695	0.799487	0.034349	1.00735	0.852783	1.09018	1.10254	0.062839	1.19013	0.906414	3.20514	1.41074	1.15193	0.796235	1.09529	0.86255	1.06035	0.540085	0.339322	0.772088	0.833591	1.04611	1.14036	1.2424	1.03674	1.9616	1.34806	1.13297	0.767997	0.00719697	0.0314751	1	1.20846	1	0.983774	1.16326	1.66623	2.19909	1.70592	1.13644	1.16065	1.66062	1.90655	0.70534	0.865946	4.5633	4.89377	9.50734	0.301476	1.63026	0.0437094	0.0386821	2.04157	1.96438	1.42548	0.798081	1.36034	0.942047	3.07194	5.21092	1.44546	1.12909	0.656952	1.52853	0.323412	0.0100704	1.48564	1.88192	0.594196	2.52957	1.21365	1.09218	1.66024	1.00657	0.10698	0.142897	1.36442	1.66762	0.385992	1.11918	1.33788	1.66245	2.32616	2.67027	3.26726	0.766314	1.96504	1.99696	1.0362	0.795987	1.45369	0.666511	0.736544	0.990232	1.59492	0.646329	0.124242	0.195377	2.28499	1.10441	0.962884	3.5598	1	0.304962	1.47614	1.45585	1.89695	0.380104	0.998945	0.236505	0.627142	0.784953	1.00348	1	1.03524	5.40261	1.23008	0.130582	0.555152	0.792677	0.675179	2.06577	1.66124	2.83351	1.06029	0.0721646	0.880007	0.249252	2.77736	0.759314	2.98913	0.885791	1.68492	0.396188	0.579673	1.99548	0.783181	0.985501	3.07931	1.95935	0.0391714	0.486569	1.04515	1.67996	1.13892	0.796003	1.00785	0.108612	1.50046	0.113912	1.70093	1.52604	2.87249	2.00094	1.14955	1.60564	1.66189	2.41362	1.30911	0.645582	2.90775	1.46528	0.501584	2.19888	1.21485	1.45206	1.24636	0.828241	0.629696	1.46945	0.962834	1.28351	0.736772	0.595825	0.473447	1.19086	1.96185	0.0376258	1.48819	0.814094	1.55895	0.147689	1.92491	1.31245	1.78348	1.58859	1.42843	1.45392	0.963785	1.54336	1.21853	1.17654	1.15178	1.66391	12.3465	1.05984	1.06482	1.36132	1.84835	1.0318	1.38636	1.98286	0.0540492	0.117887	1.32821	1.0396	1.25255	7.96441	0.603076	1.06372	1.19169	3.51408	0.0113503	0.633005	1.98768	0.083296	0.0526285	0.0833226	15.5376	1.46232	0.966032	2.33304	1.15296	0.403577	0.963403	0.722363	1	0.826746	1.23173	0.662735	4.07605	0.55205	4.52941	1.43559	3.40334	0.7263	1.05842	1.31237	1.40235	1.31141	1.41459	1.17092	4.16049	1.55025	1.55852	1.69992	1.20595	0.622354	0.279751	1.15275	1.98475	0.181975	0.00621523	0.941429	1.31018	1.43653	1.00111	1.0023	1.00551	1.41323	1.12032	1.37883	0.958758	1.77029	2.05543	0.190483	1.00794	0.792333	0.384077	2.50379	1.45163	0.0869972	1.22488	1.25375	1.77906	1.9259	1.1788	2.63946	1.15246	1.00405	1.81016	1.34962	1.17006	1.06422	0.999935	0.91992	2.16191	1.5416	1.05857	1.05094	1.51293	0.756768	0.693235	1.40307	1.64733	3.3502	0.658626	0.806711	3.4591	0.747306	0.418185	1.8204	3.07428	1.83475	2.3942	0.545206	1.58925	2.49857	2.0614	0.531606	1.33305	1.51066	0.857326	1.62952	1.34427	13.2288	1.06816	0.247821	1.01221	3.3704	4.73666	0.947954	1.64645	2.37031	1.70721	0.407026	0.0343945	0.0379511	0.0366166	0.0237693	0.0224905	0.289429	0.295597	0.0634705	1.106	2.2432	1.37083	1.83151	2.37366	4.89513	1.09902	2.45519	0.0651736	0.736464	1.53979	0.984591	1	1	0.365058	1.47667	0.479794	0.598225	5.53379	2.64478	0.152716	0.243044	0.548216	0.703685	0.249185	0.204087	0.180329	0.194784	0.181438	0.310472	0.215401	0.131136	0.169654	0.0555217	0.0575509	0.0991657	1.37256	0.215051	0.0766554	0.0928732	0.233116	0.137155	0.13536	0.0670596	2.92797	0.106354	1.63655	0.816633	0.827199	1.12762	1.42958	1.07123	1.56517	3.96923	0.320879	0.12522	0.0844273	0.159167	1.08371	2.81525	1.46693	1.21633	0.588483	0.185599	0.196286	1.79391	0.0887145	1.64088	1.24505	1.05017	1.01051	1	1	1.68062	0.97196	2.35783	1.012	0.680326	1.22287	0.0622405	1	2.93437	1	1.92371	1.93769	1.20172	2.485	1	1.05827	2.55911	1.0609	0.969379	0.130082	0.558568	2.50157	1.68359	0.122087	0.0134976	0.0656357	0.962881	0.471773	0.643788	1	0.503907	2.07574	0.056097	0.737312	1.25735	0.789163	1	1	0.14554	0.752486	0.179621	0.741783	1.27486	1.52979	1.03738	1.07424	0.872609	1.34616	0.206801	4.84185	1.26967	0.683047	1.90897	2.33882	0.852702	0.774321	0.244953	0.846961	0.830991	0.856773	0.311016	0.738534	0.262919	0.712622	1.72566	1.01768	0.699556	3.25894	3.01731	1.7383	0.731804	0.818724	0.0281267	0.970975	0.119684	10.5253	0.269363	1.8707	1.04756	1.31939	0.182281	0.596373	0.997278	1.71542	0.305713	0.406296	0.384955	0.886182	1.09414	0.301131	1.11554	1.1963	1.04743	1.62842	2.47798	0.437304	1	1	0.846977	0.710505	0.770204	0.814712	0.915551	2.20392	1.46861	1	3.53659	0.509536	0.154044	1.62077	0.683206	0.451937	0.598455	0.609598	0.0970336	1.38331	1.29988	0.0739963	2.12084	2.5443	1.58893	1.92012	0.656124	1.63154	2.5799	2.30624	4.0214	2.05535	3.12711	20.7442	0.839981	1.99448	3.69985	1.2339	1.44279	1.9224	0.121151	1.16256	0.247611	0.135907	1.01158	1.61465	1.28513	0.782976	2.4341	1.58986	14.8369	2.27094	1	0.189896	0.411889	2.19824	1.40456	0.317039	0.779771	0.0422097	0.765211	1.46435	2.41234	0.10895	3.87589	1.82564	5.98024	1.86857	0.435882	1.79875	2.44651	1.97052	1.87921	0.093587	2.35458	0.592479	1.55553	4.34429	0.14029	0.756881	20.1033	0.542016	1.55928	6.95135	0.0118524	0.985248	0.0412424	1	0.142846	0.84233	2.35009	0.271499	0.130013	1.3941	1.21164	1.17249	1.39213	1.06516	1.16556	1.07236	0.950133	1.18303	2.57545	2.43474	0.167162	1.16433	0.968244	0.895961	2.40247	10.1697	4.14236	0.859026	1.93534	1.41934	1	1	0.247464	1.84981	1.46284	0.558515	1.0408	2.07676	0.401887	1.00532	2.3053	2.32472	1.97748	0.44686	0.993544	1.64169	1.13634	0.961488	1.00743	0.97908	1.16661	0.959781	1.16125	1.29532	1.37316	0.102617	0.654357	0.422563	1	3.78785	1.45554	1.20294	1.49226	1.14285	1	0.976726	0.671268	0.951067	2.03163	1	1.13885	4.45153	1.4209	1.28601	1.15942	0.998405	3.27629	1.64036	1.93267	0.56945	0.628928	0.987132	1.15553	0.827365	0.74496	1.60082	2.87978	2.27363	3.52153	0.619649	0.585565	1.79435	0.289387	0.171347	2.66936	1.47296	2.94625	2.00129	0.61984	2.24162	0.982909	1.17818	0.950252	1.98325	1.11101	0.867395	2.21133	2.59599	2.24187	1.90148	0.926954	1.47048	0.726515	1.13265	1.40279	1.6056	2.58564	0.880152	0.924609	0.650152	0.938972	3.10959	0.809034	1.5929	1.80791	1.16214	0.975949	2.20478	1.88921	1.19304	0.978085	2.29857	4.37794	0.913689	1.38474	1.32709	3.34396	1.89124	2.60265	1.12002	1.28789	0.209303	1.27993	6.06936	1.71962	2.0052	0.142711	3.20812	3.00029	2.43799	1.24195	1.68521	1.50448	3.12919	0.865365	0.830424	1.18279	1.23222	1.99277	1.95783	1.32494	0.735302	0.0674155	3.2716	1.01693	2.92865	1.81257	1.50146	1.09954	1.2152	2.86795	1.80591	1.47348	1.37974	1.11391	0.627335	2.46669	1.74821	1.01422	0.984363	2.02667	1.45153	1.45073	2.07315	0.554756	0.752137	1.30955	0.973442	0.568275	1.35171	1.37789	1.88384	1.19874	1.38323	1.01923	1.29075	0.271623	0.586349	1.56545	1.28306	0.653729	1.52808	1.94229	1.77089	0.71912	0.538278	0.786263	1.25327	0.944481	1	1	1	1	1	1.10814	1.10942	0.331188	0.550046	0.769279	4.27473	1.88299	0.657257	0.575887	2.26553	2.08614	0.510498	0.834612	1.14975	0.792412	3.87538	1.06833	3.21826	1.65369	0.0667394	0.0194494	6.30482	0.954353	20.7587	2.31479	2.14157	0.199563	0.553003	0.93966	2.41583	5.33211	1.25501	1.39558	1.41082	0.819546	1.29005	1.00554	1.49162	0.696969	1	2.34768	0.535602	1.21685	1.4383	1.27372	0.83628	1.20226	2.54864	15.9998	2.19579	1.70407	2.94558	0.801364	1.20817	0.262991	2.55829	2.67573	2.96029	3.0567	2.03165	3.55114	0.489258	0.46788	2.1672	1.73585	1.37111	1.52795	1.59801	1.82028	0.603837	0.792627	0.379591	0.232367	0.175662	0.541239	0.639588	1.18026	5.57026	3.63846	0.180301	0.886234	3.12866	0.0585385	1.46847	0.521397	0.177252	0.59878	0.312039	0.375872	0.71368	0.641733	0.782987	0.763224	0.84547	0.981411	1.28441	2.44238	0.542295	0.67769	0.0231704	1.52182	1.07291	1.70129	0.453025	0.111397	3.44463	6.44973	1	0.926295	0.136593	1.96958	0.260519	0.214202	0.0800234	1	0.492991	1.20748	1.04888	0.936517	0.398341	0.222507	0.377309	0.673579	1.00206	1.59284	0.0869766	0.057331	0.647353	0.338138	1	2.0779	0.101339	13.1089	1.20673	0.243579	1.29254	1.0069	3.33563	0.757419	5.11941	6.23747	0.524388	0.325419	1.74227	5.86767	1.10847	0.0438525	0.184427	1.08834	0.73444	0.170022	1.5702	0.0861422	1.27198	1.15254	1	1.50782	0.0472871	0.851582	4.31512	3.94108	1.04581	0.521938	1.56268	0.00632475	1	0.384579	0.318809	0.283543	0.31539	0.459486	0.459611	0.475886	0.245073	0.223759	0.629215	0.320965	0.283983	1.06828	1.95432	0.373916	1.56975
TR20101_Visit 1_Active	1.19884	0.82413	0.307422	1.81013	1.22605	1.37842	0.767647	1.07777	1.39198	1.40373	0.336777	4.51255	3.7552	1.32594	1.3435	4.64041	0.838286	0.895621	1.63953	1.28743	1.14964	0.960267	1.50911	1.13363	0.0389519	2.47934	2.03227	1.03297	0.133215	1.41975	0.963983	1.2753	1.04148	1.41114	0.91183	2.56058	2.54216	2.72059	0.996905	1.62913	1.54432	0.722127	0.297168	0.854051	1.02883	1.10003	1.30608	0.688005	1.80784	2.02481	0.733646	0.463312	1.48308	1.82364	1.30083	1.11695	0.735381	2.42495	1.11936	0.948002	0.992572	0.476989	8.55286	0.0281759	1.28057	1.20459	1.33397	0.171514	1.19472	8.31973	1.24407	1.22301	1.41727	0.83702	1.12502	0.294762	1.13514	0.84568	2.63724	1.13929	1.01971	0.920194	0.943726	0.115175	0.894669	1.71702	0.99665	1.85898	0.257549	60.3957	0.558699	0.220114	0.400354	0.477617	1.01933	1.09933	1.06774	1.88616	0.852784	1.69065	0.915128	0.730117	0.834636	1.24166	2.09176	1.91907	1.15717	0.898337	1.14764	1.80548	1.59552	1.30048	1.25599	0.859311	0.999029	1.71118	1.22935	0.206699	1.03736	0.1005	0.00170874	6.49029	4.10742	0.806803	3.96259	1.88635	1.26726	1.25845	1.27409	2.8496	0.800119	2.70418	1.69149	1.12751	1.87594	21.629	0.985976	0.806894	1.07195	1.74373	0.715891	0.880123	0.22699	1.40958	1.08588	0.381536	0.969398	1.30139	1.59378	1.09029	1.13429	1.42607	2.15482	0.952827	1.39225	1.38522	1.29185	0.999738	1.3586	1.04059	0.408777	0.895758	1.00548	1.30674	0.717316	1.45495	0.647266	1.63919	0.961914	1.78797	1.31045	0.77143	0.83362	1.36327	1.07933	1.41391	0.744584	2.10205	0.765951	0.920216	1.17815	1.29713	0.867784	1.00552	2.66448	1.32708	0.773911	0.767997	3.71296	1.93189	1	1.53368	1	1.1445	0.601295	1.68367	5.97975	0.976464	1.06264	0.671701	2.18018	2.06398	1.41434	0.94375	1.55233	2.91152	99.97	12.3477	2.89165	3.62383	3.06916	2.74536	1.02661	2.8696	0.867977	1.52441	0.531982	1.00883	1.33176	0.89922	1.66601	1.29968	1.05722	14.1121	4.18861	1.84055	1.24488	0.594196	4.71859	2.35054	1.01402	1.02566	0.944717	0.038995	0.88343	1.00018	1.08483	0.28884	1.07867	1.60058	0.822577	1.89978	3.22017	1.69278	1.99203	0.110894	1.81365	0.832381	1.18748	1.17314	1.10264	0.238608	1.13609	1.79825	0.758821	0.124242	0.212968	1.62121	0.776844	0.817107	2.15428	1	1.26979	1.42567	1.61161	0.621126	1.39102	1.16541	0.236505	1.36464	1.1854	1.65144	1	0.983871	0.162548	0.759155	0.515268	0.71688	0.674516	7.89279	0.999878	0.865702	1.98582	0.804276	0.0721646	0.854389	0.165252	6.81585	1.20332	1.63588	0.910728	1.33954	0.74827	1.14963	3.97064	0.969994	0.709928	1.84388	0.918709	0.0391714	0.561519	0.976284	2.38092	1.10242	2.43063	0.717623	0.108612	2.40531	0.360911	1.11437	0.490238	4.59767	1.40747	1.40478	1.40062	1.41182	1.88854	1.29954	0.706021	1.15645	1.39989	2.18715	3.64188	0.0255711	0.472046	1.89361	2.41913	0.68544	0.894473	0.280526	1.80588	1.162	1.53945	0.696036	0.354041	0.722809	2.21392	1.04633	3.05504	1.50685	0.147689	1.43558	0.653625	0.83809	0.135109	0.864192	0.820013	1.28209	1.58047	0.9369	0.907544	1.25166	0.565555	1.14619	1.3978	1.14045	1.82973	0.794483	1.13974	1.04512	1.24074	0.851629	0.423676	1.61814	0.745432	1.16842	0.0698043	1.59878	0.956207	0.658827	0.68331	0.0113503	0.633005	1.81618	13.2637	5.51543	1.44466	57.052	0.979452	1.20103	0.966773	1.23042	5.06187	1.69475	1.91879	1.17462	1.24089	0.989483	0.739562	3.50774	0.630552	2.92629	1.7262	1.20314	1.36605	0.975098	1.77908	1.33818	1.05566	1.31008	1.40981	1.64978	0.568091	0.834801	1.13771	1.91231	0.364049	0.724301	0.90367	0.0973751	1.62428	0.00621523	0.893014	1.80425	2.57794	1.32965	1.33098	0.835601	1.5857	1.75213	0.569221	1.51094	1.0955	1.92301	0.995213	1.23445	0.957924	1.84853	0.883629	1.62657	2.42623	1.67702	1.45297	4.04987	1.87237	1.94278	0.609857	1.54882	0.955431	2.01344	0.651225	0.544419	0.855543	1.04019	0.372648	0.458382	1.42925	1.08501	0.77839	0.888707	1.55716	1.31474	1.03012	1.45099	5.79617	2.17461	1.07667	15.5605	0.0415409	3.18466	2.11484	2.88177	2.07822	1.29839	0.766568	1.53537	1.40211	1.94081	0.737329	2.57306	1.05256	3.11965	1.28708	1.97602	17.2371	0.518726	0.535681	1.01877	1.51239	0.538497	1.57944	1.07288	3.78492	1.62311	0.407026	1.93577	0.0379511	2.8775	4.39145	3.76533	6.37662	0.17507	0.0870307	1.02327	0.805914	0.867605	7.38207	0.0907927	1.58911	1.24416	2.78594	0.0651736	0.540872	1.12598	3.5362	1	1	0.195414	1.33734	2.9301	2.43611	0.0887628	0.19929	0.928318	0.185423	0.871454	0.592825	1.69277	0.492645	0.602716	0.44961	0.181438	0.310472	0.619014	0.208342	0.173336	0.230844	1.05241	0.805316	3.43805	0.215051	0.727752	0.607574	0.782802	1.33111	0.720839	0.0670596	1.2768	0.427997	0.96646	0.816633	0.497093	1.15137	1.29156	0.960579	0.243591	0.97856	0.502353	0.333076	0.306819	0.358011	2.82679	0.484033	0.304239	1.42992	0.507546	1.31016	0.196286	2.1827	1.13837	0.788054	1.62822	0.503497	0.961013	1	1	0.917687	0.807485	0.846043	0.938699	0.680326	0.936303	0.0622405	1	2.9107	1	2.08147	0.913511	1.19418	0.361925	1	1.21733	1.68564	0.798676	0.893985	2.16714	2.32648	1.25126	1.41375	0.122087	0.0134976	0.0656357	0.962881	0.471773	0.643788	1	0.503907	1.05253	0.37078	1.0463	0.72345	0.239936	0.664512	1	0.14554	0.752486	0.179621	0.741783	1.26858	0.925804	1.13561	0.911203	1.33574	0.559504	0.206801	1.04682	0.763639	1.17851	3.29992	3.5624	0.984933	0.76928	0.244953	2.25553	0.723857	0.335941	0.160296	0.368556	1.66041	2.10038	1.45112	1.46264	0.673944	0.805568	1.03389	0.610288	0.912525	0.818724	0.0281267	0.970975	0.251781	6.07806	0.269363	1.14175	1.11174	1.15658	0.532904	0.596373	0.399271	2.87821	1.05946	0.406296	0.384955	0.517975	1.2664	1.73662	4.33789	0.637315	1.24717	1.93709	0.443455	0.424859	1	1	0.846977	0.710505	0.770204	0.814712	0.706991	0.457751	0.982352	1	3.8906	0.509536	0.56627	1.50269	0.115218	1.29086	0.48434	0.585012	0.0443171	0.798137	1.30493	0.0739963	1.04597	4.43913	1.48622	1.85394	1.72438	3.32311	1.32728	0.19117	1.02823	1.4042	2.77636	3.19951	1.0257	4.69369	0.940004	1.18643	2.15132	0.452113	0.724043	0.218243	0.360485	0.227146	0.563136	2.56779	2.68172	0.926419	0.0689257	1.00383	0.161315	1.50848	1	0.189896	0.287257	1.17047	1.19003	0.850171	0.7695	3.70434	1.27313	1.43114	1.00287	0.165391	18.4187	0.766146	0.859796	0.268152	3.6286	1.03401	1.63488	0.265918	4.4786	2.04078	0.186014	0.474154	1.39829	1.05193	0.216416	0.756881	7.91769	0.542016	0.373166	0.706183	0.0118524	0.169443	0.0412424	1	0.142846	1.40151	0.50782	0.271499	0.130013	1.04165	0.790817	0.707766	0.468395	1.08899	0.742129	0.345592	0.988197	0.78281	1.23541	1.15858	0.167162	1.43696	1.10132	1.3358	0.0447622	6.29343	1.51351	0.462203	0.394588	1.14624	1	1	2.26501	1.71026	1.1371	1.66028	2.10442	1.13342	2.372	1.54701	1.84191	0.771804	0.316658	0.669204	1.00377	2.44745	1.3524	0.824949	0.696434	2.49995	0.674468	0.96273	1.72108	1.84788	1.32505	1.07349	0.605421	0.422563	1	5.90692	1.04986	1.44414	0.966053	0.87486	1	0.976726	0.671268	0.951067	3.75146	1.89649	0.893082	4.72286	1.89675	2.38555	1.51618	1.13323	3.23245	1.56881	1.24771	0.834239	1.06603	2.09215	0.653932	0.375846	0.794433	0.822367	2.64144	2.82833	3.69251	0.905035	0.585565	1.01954	0.357691	0.171347	0.192883	2.33239	4.35486	2.11437	0.715675	3.20832	0.46904	0.73535	1.27413	2.58426	0.54629	0.671027	3.87917	3.54337	4.17095	1.37779	2.1006	1.27141	0.908761	1.49861	0.997165	1.01571	0.634646	1.69389	2.13757	0.942694	1.14216	0.721829	1.59729	1.1882	1.57592	0.941635	0.4895	1.16165	1.40714	0.993456	0.31142	1	0.17926	0.913689	0.449404	1.56153	1.00138	2.91889	0.927522	0.925438	1.03149	0.209303	1.17178	19.134	3.49686	3.78331	0.707035	3.52504	7.04128	5.67629	1.28171	0.430717	1.02477	3.62115	0.880471	0.529483	1.65526	1.14314	1.58932	1.43796	1.84792	1.00167	0.463994	3.73398	0.851974	1.76069	1.17397	1.39464	0.793517	1	1.58883	1.65558	0.804002	0.667205	1.18988	0.627335	2.18065	0.810649	0.792248	0.357074	0.960426	0.445244	0.299727	1.33255	0.554756	0.243081	0.923667	2.01462	1.58832	1.94283	1.60813	2.50039	1	2.96973	1.15184	1.39824	0.816673	0.390539	2.47092	0.966763	0.653729	1.12036	0.814239	5.48213	0.880643	0.580557	0.63139	1.33876	0.944481	1	1	1	1	1	1.46203	0.389529	0.331188	0.112082	2.13683	0.541232	1.44298	0.601025	2.38832	2.23683	1.43329	1.2021	0.810581	0.505289	0.809348	1.98233	1.57014	0.724138	1.64421	0.0667394	0.127076	1.05436	0.262448	0.0239466	0.902123	1.39929	0.199563	0.257105	0.678436	0.832728	0.409731	1.11293	0.821441	1.20477	0.179296	0.781902	2.12673	2.24788	0.160138	1	0.839224	0.366782	1.51894	0.734741	1.09585	0.262605	1.06541	0.134677	0.5011	2.308	0.0561617	1.91269	0.401261	0.607558	0.262991	1.08375	3.89017	4.45248	3.75173	4.83469	4.64866	0.35691	0.9985	1.27877	0.16851	0.0466499	0.21759	0.576453	0.744285	1.02066	1.0539	1.08082	0.252776	0.532952	0.440238	1.41009	0.492298	0.437823	0.441388	1.32982	1.47548	0.590736	0.540134	0.144173	0.318863	0.177252	0.59878	0.312039	0.375872	0.71368	0.641733	0.782987	0.763224	0.84547	0.479664	0.0930644	1.65443	3.22696	1.27327	0.634337	1.05892	0.764487	1.16682	1.10858	0.0479841	0.101597	3.57033	0.226508	0.926295	0.136593	1.2945	0.260519	0.697947	1.0014	1	22.0305	2.01856	0.769966	0.878971	1.69366	0.803602	0.887273	0.267134	1.0909	0.692841	0.546374	0.057331	2.75675	0.986495	0.919533	1.23702	0.300899	0.111826	1.11823	0.243579	0.819415	6.32659	0.129264	1.36805	0.981109	2.23299	1.95583	0.417872	0.476359	0.710355	1.26635	0.0438525	0.116993	0.374807	0.530738	1.47661	1.73277	0.958521	1.24197	0.672124	1	1.65188	0.0472871	0.851582	1.89062	1.04362	0.732494	0.521938	1.92498	0.00632475	1	0.957129	1.11331	2.38985	2.68381	2.68111	2.90647	3.13187	2.09567	1.95896	1.24851	2.6997	2.80829	1.0645	0.546483	0.395265	0.434843
TR20102_Visit 1_Active	1.72868	0.547631	0.448382	0.136451	1.31387	1.00366	0.631426	1.28842	2.18279	1.00073	0.367424	6.56856	1.4727	1.33607	0.791301	0.143661	0.928807	0.54284	1.63783	0.281471	0.998404	1.12147	1.28452	2.43784	0.0389519	0.221371	2.11043	1.04725	0.133215	1.5496	0.793459	0.995328	1.11875	1.00919	0.381599	0.224566	0.160143	0.661504	1.10138	1.18513	0.852752	0.672336	0.501063	0.941719	0.91351	0.897733	1.06327	0.255604	7.09121	0.911276	0.400307	0.463312	1.66936	1.31777	1.4539	1.04086	0.965981	0.100474	0.530087	0.940951	1.19427	0.465514	0.985313	0.0281759	1.44381	0.916855	1.02766	1.69218	0.689984	1.26348	1.04739	1.04906	1.80441	0.841506	0.842916	0.234149	1.12788	0.816163	0.611521	0.737968	0.941362	1.07657	1.29747	0.115175	0.999881	0.822125	1.08263	1.17901	1.39596	178.643	0.855206	0.00631368	0.164403	0.676393	0.635944	0.967911	0.78892	1	0.569856	1.32134	1.03833	0.997433	0.855553	1.03417	1.17995	0.601942	0.164865	0.848959	1.10561	1.51636	1.43213	1.12431	0.997884	1.17003	1.19286	0.881046	0.905076	1.65422	1.18462	0.690862	0.00235776	1.8739	1.05789	1.00934	7.65288	0.864345	1.52957	1.52692	0.628069	0.467459	0.972643	0.0970963	1.03723	1.2173	1.15374	0.469282	0.784728	1.62528	1.66914	0.973478	1.07733	0.708227	0.200111	0.928229	0.809217	0.362237	1.41537	0.853444	0.925726	1.03017	1.21348	0.679708	0.754664	0.928903	1.08867	1.05011	1.14932	1.26401	0.718625	1.35738	0.949738	2.1665	1.19725	0.176936	0.665173	0.813371	2.66217	0.525832	0.999116	0.530038	1.80687	0.997279	0.672386	0.782268	1.2198	0.896766	0.665113	0.196384	1.09966	1.24747	1.29366	1.1032	0.639581	0.920678	1.30548	1.22945	1.04501	0.767997	0.00719697	0.0314751	1	0.80413	1	0.906018	1.01331	0.845247	1.80183	0.832578	0.828495	0.866011	1.07485	0.970259	0.294391	0.247955	0.0677831	0.700926	443.581	0.301476	1.46385	0.0437094	0.0386821	1.07178	2.11466	1.19472	0.86148	1.18006	1.12029	3.55701	4.5907	0.0820076	1.39273	0.834551	2.56829	1.01832	0.0100704	2.18336	0.602466	0.594196	2.44363	1.10372	0.828824	0.962661	0.759554	0.038995	0.229773	0.955327	1.40416	2.15884	1.29387	1.49598	0.836448	0.569983	1.62851	3.21026	0.730856	1.55617	1.49505	1.00275	1.56561	1.07069	0.808683	0.860268	1.95104	1.08826	0.374481	0.124242	0.223989	1.08786	0.698659	1.03708	0.884522	1	0.829234	2.54654	2.15949	0.847161	1.66581	1.26845	0.844646	2.89069	2.36066	0.958138	1	2.27466	0.756148	1.11672	0.176827	0.767781	6.60424	4.51667	1.322	1.23241	2.21296	0.186252	0.0721646	1.1358	0.332822	2.4854	0.893814	0.986181	0.641249	3.87811	1.52979	1.53327	2.38455	0.763988	0.878792	4.65671	1.61644	0.0391714	0.777742	0.896023	2.35066	1.11908	0.927706	3.14657	1.38252	1.27456	0.0677689	1.3694	0.9111	0.965526	1.32002	0.86478	0.218816	0.956697	1.727	0.703972	0.879125	1.26775	1.30448	4.04518	3.15771	0.0255711	0.47091	0.105865	1.02586	0.920549	1.14197	0.587182	1.05408	1.24806	1.35363	0.748718	0.513556	1.04437	3.43183	4.48792	1.06012	1.34044	0.147689	1.15797	0.954235	3.56816	0.135109	3.41346	1.10059	0.795663	1.09157	1.88301	1.44857	0.809317	0.658191	4.69121	1.32302	0.997234	1.25092	1.12892	1.01159	1.17007	1.17545	0.710937	0.0911487	0.647931	1.31185	1.04799	1.94359	0.785021	0.998727	0.993893	4.3091	0.0113503	0.633005	1.80384	0.083296	0.0526285	0.0833226	98.885	1.01495	1.30791	1.03245	1.37102	0.403577	1.13165	1.21451	1.62881	1.1334	0.816451	0.537695	1.07719	0.526173	2.34804	2.43043	1.58693	0.658648	1.09239	1.19996	1.29346	1.72719	1.31005	1.2781	6.54652	1.65362	1.21183	1.2047	2.91929	0.412238	0.279751	0.932356	0.965034	2.86218	0.00621523	0.841037	1.18301	1.00191	0.82842	1.33524	0.454955	1.393	1.0456	0.715425	1.16365	1.04352	0.915543	1.26438	0.530669	0.87474	1.33849	2.5571	1.70505	0.681045	0.840738	1.11158	1.53169	0.836289	1.36914	0.812948	0.826283	1.31376	1.79707	2.2346	1.36255	0.801553	0.924295	37.9546	2.51962	0.957898	0.922789	0.822378	1.02763	0.5185	0.694348	0.973044	2.04563	1.68185	1.01253	0.794398	1.16349	1.35154	0.867995	1.30195	1.01066	0.608603	0.59765	0.791787	1.69857	5.9395	0.931429	1.195	1.13899	1.51333	1.28361	1.44971	0.839055	113.043	0.61992	0.408852	1.40762	1.03698	1.45938	0.964472	0.0380598	1.35096	0.930468	0.407026	0.0343945	0.0379511	0.0366166	0.0237693	0.0224905	0.289429	0.127992	0.0922958	1.18988	0.0233538	1.0549	1.92444	1.71387	2.4251	1.37548	0.970631	0.0651736	0.375526	1.1646	2.69192	1	1	1.26247	1.26716	1.35283	0.683665	1.83106	0.314518	0.0672539	0.486894	0.714527	0.253271	0.245793	0.386313	0.390232	0.521681	0.247291	0.310472	0.101364	0.219805	0.45307	0.205495	0.0575509	0.0456944	0.757967	0.215051	0.0532132	0.29284	0.158011	0.147294	0.300901	0.0670596	1.10208	0.338869	1.07669	0.816633	0.710246	0.881683	0.799937	0.837044	1.23709	2.33265	2.09692	0.12522	0.308365	1.88517	0.548743	0.360532	2.05291	0.572747	0.935818	0.185599	0.196286	1.30119	0.0887145	0.990141	1.02362	1.30608	0.381423	1	1	0.820678	3.55538	1.01932	0.973893	0.680326	0.888022	1.22107	1	0.923006	1	1.95632	1.85994	0.958357	1.20118	1	0.41846	1.03206	0.986836	1.31358	1.97209	0.454473	1.0857	1.6129	0.122087	0.0134976	0.0656357	0.962881	0.471773	0.643788	1	0.503907	1.30936	0.239835	0.556564	0.365718	1.28825	0.956136	1	0.731489	0.752486	0.179621	0.741783	0.693847	0.139887	0.812603	0.703322	1.61416	0.334615	0.549308	2.55322	1.47652	1.73557	1.60054	1.76657	0.634069	0.84158	0.659723	0.734319	0.879427	0.335941	0.628258	0.368556	0.262919	1.04573	1.88668	0.940795	0.611313	1.53203	0.537191	1.43051	1.49562	0.818724	0.0281267	0.970975	0.451413	2.16394	0.269363	1.41428	0.825857	0.950356	0.883793	0.596373	0.562904	0.826625	1.27443	0.406296	1.42829	0.398678	1.63109	1.57563	4.38232	0.124395	1.08908	0.702142	4.79476	0.210801	1	1	0.846977	0.710505	0.770204	0.814712	2.18927	2.58034	2.23938	1	2.33202	0.509536	0.836645	0.840404	1.65641	0.25656	1.10423	0.274247	0.0801271	1	0.776074	0.0739963	1.44725	0.927381	1.32555	1.94847	2.32695	1.17175	1.20909	2.08448	0.436924	2.58851	1.19674	2.07116	0.703165	1.85675	0.893985	1.26533	0.747323	0.892496	0.121151	1.93242	0.298799	0.226541	1.32817	1.18154	0.921889	0.793231	0.981709	2.09477	2.3609	1.30114	1	0.890911	0.501453	1.10111	0.846427	0.749071	0.924895	0.0422097	1.50456	1.52601	2.09116	1.15981	4.93586	0.831272	2.45097	2.26654	0.33224	3.42583	3.75613	0.370554	0.644447	0.093587	1.81025	0.162085	6.25515	3.55964	0.14029	0.756881	1.32631	0.542016	1.26013	15.4086	0.0118524	1.02882	0.0412424	1	0.142846	1.7513	2.23809	0.271499	0.130013	11.0789	0.87815	0.831252	0.750039	0.808461	0.711145	0.676581	0.70465	0.979135	2.83028	2.50555	0.167162	1.18924	1.39305	1.12461	0.0447622	0.25393	1.59385	1.17399	0.152928	1.43813	1	1	0.247464	1.4989	1.33795	1.16122	1.4339	3.65381	1.20394	0.22987	0.317022	0.126133	0.674428	0.688132	0.768148	1.44055	1.23036	1.09723	1.54924	1.76555	1.23154	0.840598	0.574676	1.32437	0.99926	0.102617	1.06927	0.422563	1	2.63302	0.8689	1.21547	1.13801	0.791702	1	0.976726	0.671268	0.951067	1.19658	1.43464	0.94004	1.1645	1.0021	1.6635	2.44639	2.52274	1.16531	0.77617	1.17111	1.25945	0.781399	1.24871	0.698226	0.56517	0.908828	1.25461	0.567897	0.658905	0.68239	0.658753	0.585565	0.841406	0.715048	0.580614	3.87615	0.124974	0.887553	1.07709	0.813114	1.07848	0.66961	1.31765	1.25779	2.22227	0.615515	0.617152	0.999925	0.268341	1.08495	0.477184	2.07199	3.0988	0.9069	0.917443	1.03634	0.961728	1.02765	0.567984	0.476186	1.93439	0.78851	1.96331	0.0869361	1.58854	1.34636	1.60988	1.3622	0.597654	0.883549	0.150983	0.419752	0.965144	1.03225	0.913689	0.956505	1.57419	1.5933	3.25223	1.57067	1.74141	3.01781	0.209303	1.33467	2.15671	2.63853	2.6561	1.6135	1.49579	3.3085	3.5978	1.44098	0.936223	0.137005	4.89018	0.746677	0.855759	1.16018	0.723691	0.73251	1.84475	1.7133	0.629848	0.0674155	0.672249	0.579883	1.01568	1.07283	1.11098	0.906741	1.38106	3.53165	1.1446	1.49354	0.795441	0.704933	0.627335	0.649921	1.24409	0.901913	0.567572	1.23489	1.07471	0.919314	0.936631	0.554756	0.243081	1.20986	0.804139	1.02754	0.763871	0.545354	0.662822	1.21383	1.25569	0.878166	0.884983	0.271623	0.837563	0.619921	1.03969	0.653729	1.13504	4.04124	2.63836	1.18067	1.22178	0.745329	1.17769	0.944481	1	1	1	1	1	1.14698	0.859837	0.331188	0.425656	2.16456	2.25875	0.888998	0.581437	0.559725	2.13768	1.3762	1.87526	0.753123	0.812952	0.739866	0.581002	0.670616	2.74407	1.67694	0.0667394	0.0194494	5.13639	1.10145	4.92166	1.84567	1.94021	0.199563	0.257105	0.493519	0.886269	1.19089	0.945499	0.600599	0.451655	0.179296	1.31249	1.36679	1.06046	0.914989	1	1.52568	1.86892	1.10031	0.293656	1.0738	0.638	2.34111	0.316895	3.39962	1.00964	2.43583	2.7068	2.16864	0.816856	0.485508	0.927236	2.54165	2.87078	2.63122	2.2051	2.99008	0.694786	0.114299	1.80231	2.16171	2.85428	1.45356	3.39134	3.11374	1.75006	2.11174	0.728579	0.1426	0.12125	0.822077	1.84122	1.16306	0.476386	0.227217	1.59491	3.06845	1.20432	0.0585385	0.891964	0.898289	0.177252	0.59878	0.312039	0.375872	0.71368	0.641733	0.782987	0.763224	0.84547	0.598104	1.45215	4.24258	6.4368	0.915889	0.0231704	1.60814	1.36105	12.9576	1.15425	0.111208	1.48315	4.22124	0.226508	0.926295	0.136593	1.3487	0.260519	0.214202	0.0800234	1	0.290716	0.528288	0.586871	0.20668	1.37689	0.342173	0.478441	1.07609	0.962002	0.611147	0.0869766	2.38209	1.70441	0.480799	0.726028	0.619476	0.102349	0.111826	0.680326	0.243579	0.906301	0.31496	1.68264	2.01451	3.00118	1.89435	0.76181	0.724943	0.392098	1.67599	0.742362	0.0438525	0.303242	0.692353	0.88651	1.12867	1.69713	0.385588	0.610035	1.18588	1	1.08148	0.0472871	0.851582	0.929821	1.70544	0.732494	0.521938	1.60721	1	1	0.437935	0.399831	0.653107	0.654481	0.657357	0.614521	0.646215	0.571492	0.569121	1.40745	0.666068	0.594967	0.958995	1.35211	2.02138	0.314503
TR20041_Visit 1_Active	1.85682	0.480834	1.35018	2.72523	1.7809	0.783793	0.898945	0.491666	1.33257	2.22105	0.395881	1.37938	1.17487	1.54802	0.490635	1.69803	0.400431	0.284144	1.83534	1.62551	0.948742	1.19369	0.952993	0.871204	0.19795	1.03058	1.26594	1.56318	0.440859	0.985997	1.01195	0.881313	0.885703	0.957354	1.22859	1.09864	0.463267	0.353285	0.937721	0.642259	1.04929	0.802915	0.297168	0.790018	1.19254	0.380527	1.10442	0.649268	4.19198	1.07506	0.673904	0.463312	1.17683	0.750903	1.41866	0.880328	0.849682	2.73265	0.966905	0.884382	1.25248	0.648273	0.604073	0.13577	1.57472	1.34953	0.813448	0.171514	0.750104	2.03965	1.04497	1.06193	1.18266	0.890467	0.537788	0.582435	0.655141	0.876365	1.48289	0.358162	1.04282	0.902332	1.07576	0.115175	1.10295	1.24443	1.07704	0.899643	1.07653	0.542374	0.659023	0.497324	0.164403	0.871366	0.253472	1.46739	0.773517	1.42923	0.513767	0.970773	0.949309	0.822994	0.952746	1.00061	1.28284	0.485972	0.759545	1.28076	0.960408	0.702359	1.01182	0.986438	0.924853	0.723834	1.26437	1.14686	0.320948	0.206699	1.22947	0.1005	0.00109048	0.497847	3.05507	0.880544	0.867951	0.699363	0.556835	1.12937	0.625898	1.93312	1.29152	0.969411	1.62356	0.598865	1.09126	6.8818	0.526693	1.45947	1.22299	0.740284	1.1204	0.38846	1.15029	1.09961	1.34529	0.752867	1.17142	1.51169	1.13713	1.27345	1.03312	0.58466	0.649455	0.795531	0.860038	2.009	1.13047	1.13492	1.62232	1.04597	1.1668	1.60609	0.961605	0.873797	0.740586	1.18757	2.51295	0.996029	0.748776	0.40969	0.957228	1.2243	1.06936	0.872512	0.642182	0.45311	0.33409	0.196384	0.490386	1.04012	1.05908	1.09804	0.673745	1.34371	1.39257	1.20321	5.97788	0.767997	0.107153	0.0314751	1	0.854132	1	1.0122	1.14824	1.1431	1.19204	0.865197	0.861156	0.904926	1.37912	1.01762	2.89748	1.39755	1.74567	2.82383	1.32205	0.301476	1.05277	0.0437094	0.155132	1.13846	1.70806	0.857695	0.822675	0.699176	1.03237	1.72262	1.31557	0.246475	0.825288	1.09458	1.03596	8.37065	0.0680562	1.14671	1.19801	0.594196	1.2987	0.880068	1.4532	1.30346	1.41639	0.67058	1.53904	0.732513	1.22244	1.31133	0.720117	1.06097	2.04922	3.55785	0.132097	0.226314	0.141075	0.110894	0.193892	1.09722	1.99288	1.05106	0.839755	1.03125	0.527097	0.901183	0.561316	0.699575	0.926281	1.00494	1.03888	0.874901	1.27485	1	0.938432	1.16068	0.582884	1.02601	1.41849	0.969351	0.236505	1.64983	1.16623	0.893641	1	0.497655	1.45934	0.936985	0.10221	0.650009	1.53908	0.136986	1.29021	0.987276	1.5704	0.778017	0.0721646	0.487679	0.738881	1.40548	0.763906	0.501234	0.701202	1.25031	1.03754	1.16778	1.292	0.853273	0.774636	1.26096	0.77868	1.35182	0.654632	1.82817	1.18367	1.35739	0.52849	0.904918	0.108612	3.34667	0.114382	0.689318	0.84487	2.5205	1.26516	0.575234	1.03506	1.15788	0.0649151	0.0508979	0.703446	1.36406	1.0299	0.976958	0.818847	0.0255711	0.784189	0.748907	0.950114	2.00859	1.27456	1.06458	0.792144	0.731646	0.723329	0.558508	0.829568	0.263947	0.0376258	1.27477	1.21439	1.22238	0.147689	0.952414	0.418391	0.516848	1.70234	0.510433	1.36869	0.785838	1.38276	0.883507	0.715269	1.09396	1.40895	1.96936	0.637318	1.06638	1.81751	1.32355	1.15602	0.501169	0.447297	0.778851	0.102199	1.23971	0.92947	0.767366	2.83049	1.34281	0.995531	0.751009	2.40011	0.0113503	0.633005	1.5329	0.083296	0.0526285	0.0833226	1.49027	0.809388	0.783598	0.538438	0.913688	0.403577	0.125494	0.839685	0.597225	0.479144	1.12678	0.0663011	0.0726394	0.189684	0.135153	0.444991	0.0880368	1.48829	0.16988	1.12357	1.33964	1.38733	1.51198	1.4161	4.36538	3.35488	1.2664	1.5438	1.2078	0.892667	0.279751	0.790267	0.228046	0.549734	0.00621523	1.44618	1.13686	0.998091	1.10965	0.879721	1.16158	1.69278	1.26776	0.971933	1.19565	0.888682	1.63879	1.33933	0.619716	2.10344	1.98751	0.552151	1.54388	1.41359	1.06531	1.33769	2.45526	1.62775	1.6107	1.7184	1.17333	1.10404	1.34655	1.01825	0.640324	0.791444	0.599576	0.862408	0.501324	1.07969	1.04306	0.870689	0.553019	0.486306	0.562856	0.391611	1.14021	0.0816844	1.59889	1.31416	1.9113	0.909765	1.51451	1.10376	1.42923	1.61854	1.05395	1.02532	1.51824	2.01375	1.80369	1.05739	1.93019	3.66076	0.324974	1.28346	1.16521	0.941554	0.730943	0.758191	2.50504	0.235305	1.09343	0.903761	0.0380598	1.45482	0.573839	0.407026	0.0343945	0.0379511	0.0667863	0.0642276	0.0224905	0.289429	0.283326	0.0817526	1.15072	0.0233538	1.16878	1.30753	0.0907927	0.706534	0.900638	0.95937	0.357827	0.576376	0.589866	1.1732	1	1	0.195414	1.25485	0.623461	0.633749	1.24231	0.839396	0.587542	0.755008	0.983998	1.0259	0.449551	1.07936	0.518951	0.500411	0.181438	0.54754	0.101364	0.0743647	0.208382	0.538301	0.698003	0.111504	5.04437	0.215051	0.0969693	0.248834	0.236607	0.120583	0.240326	0.0670596	2.35824	0.304013	0.787484	0.816633	0.478682	1.13968	0.806038	1.04641	0.331404	1.87228	1.02913	0.254646	0.340761	0.766612	0.957149	1.52946	1.05305	0.652969	0.31031	2.57964	0.196286	1.56671	1.37379	0.977326	1.12406	0.321127	0.816749	1	1	0.330158	0.913768	1.29999	0.94368	0.680326	1.28222	0.0622405	1	2.76344	1	0.899451	2.36695	0.683909	0.897799	1	0.534799	0.132501	0.896772	1.57525	1.27671	2.7565	1.55265	1.55308	0.122087	0.0134976	0.0656357	0.962881	0.471773	0.643788	1	0.503907	1.07133	0.358834	1.59114	0.618206	0.402208	0.664512	1	0.14554	0.752486	0.179621	0.741783	0.991816	0.139887	0.960139	1.3161	4.5053	2.78681	0.206801	1.86565	0.496681	0.474879	0.828819	0.96861	1.31531	0.937619	1.16522	1.3662	0.707239	0.766899	0.758278	0.368556	0.966574	0.954161	1.48563	0.970782	0.937854	0.578818	1.0046	4.05548	1.78872	0.818724	0.0281267	0.970975	0.246559	0.0542111	0.269363	0.738191	1.37419	0.735062	0.585684	0.596373	0.153928	0.650413	0.400146	0.406296	0.384955	0.862342	0.997907	1.39266	0.148441	0.994869	0.677895	1.1336	1.81291	0.168937	1	1	0.846977	0.710505	0.770204	0.814712	0.497121	0.800902	0.584	1	1.58256	0.509536	1.76616	4.60435	1.16693	0.25656	1.98292	0.254809	0.712744	1.13281	0.872723	0.0739963	0.612294	0.0227384	0.46594	1.51895	1.48884	0.934435	0.897934	1.97889	4.73819	0.728399	2.22525	0.0993843	1.42446	0.96439	1.4139	1.85907	1.25915	1.14504	0.320129	0.588234	0.270094	0.897252	1.06881	1.61006	1.18102	1.04277	0.0689257	1.89494	9.3362	1.33613	1	0.189896	0.287257	0.976653	1.09908	0.495095	0.634197	0.829147	0.748952	0.589896	1.19022	0.0963594	1.29284	0.600154	2.06008	0.725778	1.53983	1.51223	1.18081	0.531256	0.651325	0.274154	0.946849	0.669166	4.96234	1.30645	0.276768	0.756881	1.14174	0.542016	0.419422	3.04669	0.0118524	0.97175	0.0412424	1	0.142846	2.77695	0.808656	0.271499	0.130013	0.138557	0.848474	0.780043	0.740117	0.780152	0.741304	0.903027	0.778466	1.12157	7.96719	9.66644	0.167162	1.22693	0.671517	0.699097	0.0447622	0.188439	0.713163	0.945169	0.939007	1.83174	1	1	0.247464	1.27013	1.50102	0.735852	0.881037	0.707919	0.191999	1.19943	1.2139	0.421952	0.749329	1.45808	0.683005	1.54594	0.941495	0.991767	1.20014	0.93303	1.09499	1.01861	0.504539	1.11791	0.63548	0.102617	0.857419	0.422563	1	1.19461	1.1718	1.19223	1.15184	0.963113	1	0.976726	0.671268	0.951067	1.14956	0.614101	0.850719	1.83614	1.20795	0.821249	0.698123	0.563351	1.48511	0.578989	1.4895	0.631434	0.782351	0.886432	1.04884	0.61039	0.995412	1.11028	0.902971	1.48612	0.959958	0.89001	0.585565	1.24755	3.8764	0.962716	3.44555	0.124974	0.142605	1.46389	0.620769	1.14938	0.338787	1.07406	0.856	1.2557	1.30522	1.04219	1.53828	0.268341	0.950541	0.987019	0.674474	0.127924	0.541299	0.776015	0.78835	3.84446	0.871673	1.34789	1.5161	0.672493	1.04669	2.40333	0.550068	1.43246	5.572	3.143	3.97155	3.552	5.53945	2.03951	0.327304	1.11596	0.900953	0.913689	0.279499	0.859514	1.1715	3.8088	1.7345	1.06984	0.871785	0.209303	1.00006	1.57806	0.84449	0.835047	0.142711	0.882159	1.64681	1.71987	0.459611	0.883722	0.137005	2.06875	0.764883	0.423913	0.612856	0.694799	0.786323	0.915219	1.3736	0.998327	0.433721	0.151989	0.960682	1.76316	1.50204	0.917292	0.934077	1.2515	1.88244	0.835569	4.37401	2.72818	1.1648	0.627335	1.43373	1.28297	0.591864	0.658661	1.12673	1.11458	1.66073	1.09568	0.554756	0.243081	0.978648	0.737358	0.947227	1.11088	1.40564	2.27674	1.25914	1.67651	1.06095	1.29081	0.271623	1.19632	1.61805	1.28682	0.653729	0.728568	0.683419	5.60479	1.13806	0.990502	0.752658	0.778226	0.944481	1	1	1	1	1	1.4943	0.620882	0.331188	0.739441	1.06223	2.2121	1.15353	0.796733	0.0355696	1.67231	1.08094	0.783978	0.614672	0.579132	0.591193	3.00766	2.46164	0.183396	0.731553	0.0667394	0.0221897	1.17573	0.262448	3.08383	1.21468	1.66975	0.199563	0.257105	0.739222	3.60142	2.07364	1.44616	1.0752	0.57812	0.179296	0.905978	0.955701	0.443988	1.39989	1	1.52804	0.175995	0.83901	0.814609	1.22192	0.888534	1.78853	0.309792	2.95346	0.77034	1.46988	0.878437	0.632642	0.977624	0.262991	1.49256	2.03901	1.80818	1.52245	1.72903	2.07374	0.23827	2.16049	2.45395	1.02788	2.15534	0.976417	0.946381	0.900608	0.772364	0.713611	0.316027	0.641326	0.21479	0.19759	1.95642	0.972707	1.79032	2.06136	0.6459	0.871679	0.969174	0.349	0.517722	0.318863	0.177252	0.59878	0.312039	0.375872	0.71368	0.641733	0.782987	0.763224	0.84547	1.99069	0.451391	1.84291	0.565638	0.786647	0.0244119	0.696521	0.580919	2.97211	3.93919	0.0479841	0.731766	2.49227	0.226508	0.926295	0.136593	1.35631	0.260519	0.214202	0.0800234	1	0.7132	1.06842	1.16718	0.559376	0.110273	0.366302	0.948886	0.249079	1.20559	1.58838	0.667083	0.440288	0.234433	0.741622	1.09322	0.759051	0.0502749	1.64913	1.66827	0.243579	0.98366	1.02066	1.3341	1.05379	1.68426	2.21881	2.76882	0.274015	0.436811	0.83683	0.487986	0.0438525	0.116993	1.04678	0.352926	0.0622372	2.4457	0.240003	0.199888	0.4512	1	1.18629	0.0472871	0.851582	1.6159	1.07878	0.732494	0.521938	0.965429	0.00632475	1	0.759193	0.724835	0.613108	0.594069	0.430239	0.382067	0.403102	0.56037	0.580108	0.609085	0.578146	0.524758	1.22908	0.772862	0.23997	0.789932
TR20104_Visit 1_Active	0.905383	0.198376	1.38753	2.24826	1.84341	1.16225	1.34979	2.76343	1.29415	0.876254	0.129546	5.73253	3.35128	0.737584	0.720009	1.80065	2.40492	2.79695	1.36142	0.789609	1.51202	1.0213	0.441201	0.889527	0.0389519	0.0846722	1.00003	1.52729	0.133215	0.935978	0.94386	0.73891	1.28059	0.90639	0.72053	0.759711	0.236908	0.694712	0.887051	5.3709	1.4291	0.600376	0.297168	0.570061	0.937511	0.671453	0.706988	0.224792	0.471544	0.457422	0.397654	0.463312	0.949743	0.824249	1.02179	0.894927	1.18058	1.36531	0.811743	1.03772	0.571848	0.186517	0.690554	0.0281759	1.45707	0.986486	0.820084	0.171514	1.02947	0.606192	0.90982	0.818896	0.781882	0.596932	1.67105	0.346484	1.5194	1.0475	0.743573	3.93058	0.996062	1.03283	1.80445	2.22158	1.04935	0.586758	1.11159	1.08466	0.8074	1.36885	0.726832	0.00631368	0.164403	0.42146	2.9844	1.13649	1.32709	1.27515	0.866255	1.25043	0.9415	0.60419	0.706294	0.985036	0.980826	1.8902	0.447698	0.802482	0.75824	1.11877	0.653354	0.691826	0.96034	1.27261	1.03518	0.709933	1.15512	0.206699	0.958665	0.493036	1.56699	3.43308	0.702051	0.726275	1.70574	3.28989	2.119	1.80563	3.22995	0.290083	0.813231	0.509501	1.12055	0.863285	1.93866	0.451054	2.20504	0.992844	1.11663	0.909358	0.934414	1.06366	0.233319	0.89267	1.58938	0.247922	1.2085	1.05578	0.926556	0.940028	1.16053	1.9318	0.774621	1.02015	1.00975	1.58259	1.23921	0.955978	0.642329	1.36475	1.02252	0.823368	0.988674	0.718634	0.709021	0.88389	0.394205	1.42519	0.789776	0.450212	0.893281	0.920439	0.593812	7.22478	1.53052	1.11916	0.8416	0.49189	2.19822	1.13181	0.93453	1.02836	1.79384	0.93173	0.874228	0.94881	1.23353	0.767997	0.00719697	0.0314751	1	0.678497	1	1.195	2.51333	1.17648	1.15771	1.48316	1.17015	1.24742	1.22783	1.03235	1.46117	1.51581	1.13623	0.0381464	1.87468	0.301476	1.18914	0.0437094	0.0386821	1.52115	1.13348	1.0825	0.96021	0.871403	0.801705	1.64028	1.33461	1.29266	0.630718	0.872667	0.841382	2.26572	0.0100704	1.01999	1.1806	0.594196	1.94079	1.05627	0.996389	0.722443	0.748492	0.038995	0.011963	0.767245	0.894666	0.215482	1.47465	0.843193	0.320342	0.828371	1.91968	11.6535	1.51104	0.79649	3.06499	0.927287	0.982794	0.907069	0.911548	0.750036	0.0836739	0.984899	0.442857	0.124242	0.0823803	1.189	0.988152	1.1965	1.47698	1	0.53271	2.855	1.18739	1.21458	0.380104	2.26182	1.65377	1.33908	0.604265	0.849832	1	1.05652	1.89865	0.771637	0.964634	0.871798	0.792833	7.68149	1.63588	1.23767	1.19925	4.05668	0.0721646	1.98302	0.151197	4.8571	1.16466	0.0338586	0.729765	0.629248	0.0930308	1.86285	3.46154	0.766047	2.32943	0.836542	1.35683	0.08027	1.49941	0.871366	0.91435	0.716866	0.891549	1.32928	1.06577	0.435939	0.376115	0.920954	1.38534	10.4399	8.20877	1.0653	1.07832	0.98129	2.98019	1.09601	2.39949	1.41591	0.981207	0.894641	1.29064	0.0255711	1.31337	1.53886	0.85556	1.17203	0.626286	0.58276	1.69152	1.14956	1.52069	1.84768	1.18367	3.09314	0.963216	1.43386	2.10345	0.985104	0.267599	2.49713	2.14079	0.53759	0.563652	0.525086	1.03772	0.663497	1.0735	0.981909	0.324047	0.876925	1.16341	0.0816269	0.81412	0.887969	1.21455	0.790867	0.723044	2.52668	3.27833	0.653712	0.352863	0.699065	1.16164	0.922483	1.34748	0.825826	0.523116	0.577893	1.12854	0.11428	0.633005	1.13383	0.083296	0.0526285	0.0833226	1.89487	1.14146	2.60154	4.61272	1.00301	0.403577	0.693148	0.999762	0.484219	1.4508	1.19822	1.48854	2.83657	1.94792	2.52064	2.22128	5.1252	1.13434	1.5621	1.05478	1.15108	0.957491	1.0851	0.843659	2.59299	3.92719	1.12674	0.870137	0.767514	0.597758	0.279751	0.961964	1.82625	1.46398	0.00621523	1.01508	0.83486	0.877114	1.09013	1.21087	1.85389	0.905574	1.19519	0.937625	0.128706	0.931175	0.920726	2.12655	2.54773	0.491603	0.334951	0.907349	0.825859	0.0869972	0.791504	0.902655	1.78459	1.62375	0.909045	1.0897	1.14363	1.1365	0.870904	1.47271	0.479101	0.774578	1.12739	2.20847	2.12433	1.4811	1.33981	2.18413	0.689636	1.12613	1.15867	0.94092	0.892581	2.9191	1.10566	0.662096	0.783894	2.50127	0.960326	1.25029	1.67859	0.922172	1.43206	0.621595	1.0821	1.40149	1.08212	0.910744	1.10837	0.229069	1.78081	0.956094	1.64727	1.18262	1.96525	6.93699	2.12948	1.01784	0.658762	2.82671	0.164901	2.82388	2.06027	0.407026	0.0343945	0.0379511	0.0366166	0.0237693	0.0224905	0.289429	1.69321	1.11751	0.894481	1.29466	0.808087	1.45922	0.896519	0.771646	0.846649	1.7531	0.0651736	0.498848	0.897993	3.98841	1	1	1.41419	0.983081	0.562617	0.582388	1.84466	0.914921	0.779405	0.402648	1.46415	2.03218	2.92313	1.12992	0.739138	0.588204	0.181438	0.310472	0.101364	0.218782	0.142322	0.25644	0.374938	0.46686	0.24107	0.215051	0.377961	0.31888	0.859063	1.40425	1.5049	0.0670596	0.714959	0.515694	1.32793	0.816633	0.900105	0.87361	1.16972	1.20298	1.12867	2.87978	0.943258	0.356691	0.351886	0.547326	1.25423	0.55938	0.248137	2.44803	0.74322	0.625358	1.46918	1.00648	0.638545	4.58935	1.17703	0.721183	0.755781	1	1	3.67599	1.37994	1.11514	1.47849	0.680326	1	0.0622405	1	1.99208	1	1.27588	1.69044	0.948744	0.331657	1	0.629198	0.613008	0.932047	0.413673	1.48281	2.39838	1.29457	1.15443	1.59958	1.13199	1.45471	0.962881	0.471773	0.643788	1	0.503907	0.709838	0.169056	1.0409	0.957523	2.00784	0.664512	1	0.14554	0.752486	0.179621	0.741783	0.877839	9.32909	1.42777	0.740162	1.50558	1.62518	1.99353	0.73866	2.24188	0.914905	0.82495	0.770252	0.59521	0.619822	3.17497	1.64902	1.02788	0.835654	0.160296	1.17179	0.262919	0.709674	1.46049	0.892827	0.372937	0.603136	2.36196	1.71735	0.717645	0.818724	0.0281267	0.970975	0.371089	0.0542111	0.595428	1.03281	1.53173	0.937949	1.2006	0.596373	0.141937	1.21619	1.17334	1.7706	0.384955	0.723127	0.795982	1.45653	0.659688	1.2014	0.952154	2.08928	0.86751	4.97244	1	1	0.846977	0.710505	0.770204	0.814712	0.577851	1.85557	1.53385	1	1.1003	0.509536	1.01147	1.54051	0.115218	0.744872	3.57057	2.5481	0.0443171	1.58873	1.22944	1.19218	0.944198	0.0227384	0.545835	0.767154	1.08791	1.14114	1.479	1.96858	1.34582	0.920498	1.48683	0.0993843	0.633183	0.421161	1.96569	0.963178	3.17532	1.24859	0.121151	0.682544	1.0421	0.268368	0.764916	1.75934	0.814202	1.4287	3.45543	1.31768	1.28789	0.861565	1	0.189896	0.458263	1.91897	1.25234	0.822076	0.731697	0.261493	0.693631	0.177293	1.09566	1.79907	2.06465	9.56483	1.20554	0.352479	1.24433	2.13875	1.77689	0.792814	2.17008	0.093587	0.99645	5.07982	1.0295	1.28217	0.14029	0.756881	1.6035	0.542016	2.46009	0.957986	0.0118524	0.777791	0.0412424	1	0.142846	0.897832	0.77699	0.271499	0.130013	0.800784	1.37767	1.14332	1.33536	1.3097	1.30544	1.59333	1.33118	1.62984	0.91812	0.951582	0.167162	1.65003	1.77494	1.3353	0.0447622	1.76014	1.69812	1.61535	1.30258	1.08393	1	1	0.247464	1.40621	1.06664	0.652761	2.27773	0.25317	0.437262	1.61381	1.01383	0.627999	1.37212	1.48244	1.32	1.247	0.964436	0.900818	0.810629	1.05048	1.36723	0.858914	1.55359	0.63346	2.04271	0.907763	0.966616	0.422563	1	0.0438901	1.46686	1.40875	1.58455	1.12234	1	0.976726	0.671268	0.951067	1.58736	0.622406	1.19001	1.65001	1.25578	0.924334	1.17181	1.14055	1.18841	1.46928	2.5321	0.705678	0.69509	1.02672	0.903674	0.935902	0.742709	1.92585	1.66603	1.54367	1.45863	0.676803	0.585565	1.48672	0.438172	0.651605	1.40685	0.74521	0.781595	1.41028	1.02434	1.80156	0.737083	0.744497	0.999285	1.27253	0.894609	0.858935	2.51008	0.268341	0.901472	1.88548	0.570856	0.732414	1.1467	1.32586	0.705474	3.13195	0.32828	1.00082	0.102188	0.864262	0.980679	2.01464	2.54297	1.1042	3.33003	1.81744	2.20815	2.00097	3.53855	0.604602	5.44591	1.52871	0.904658	0.913689	3.28813	1.04231	0.229961	2.93003	1.27852	0.960386	1.29934	0.209303	0.782998	1.02605	0.959232	0.617158	0.64701	0.584733	0.856326	1	0.872315	1.19593	0.137005	0.0948339	0.748185	0.622299	0.213095	1.03408	0.557436	2.00422	1.75469	0.746984	0.173781	0.151989	0.586724	0.0404502	1.47775	0.778834	0.887241	0.765761	1.23335	0.102257	2.82695	3.1715	1.46753	0.627335	1.78093	1.59688	1.22319	1.16507	1.74519	1.51758	1.94744	2.03193	0.554756	0.813128	1.34342	7.62847	3.199	3.15155	1.83154	1.50916	0.897188	1.44485	1.03714	1.06472	0.271623	1.08558	1.50674	0.778061	0.653729	1.13398	1.09347	11.9688	1.74731	1.42141	1.13469	1.49133	0.944481	1	1	1	1	1	0.672241	0.859767	0.812723	0.978329	1.29424	1.33108	2.17373	0.807581	1.36311	1.45342	1.25002	1.0112	1.04624	0.56158	0.992645	2.2996	1.1005	1.22294	0.890906	1.6823	1.63699	1.4107	1.5417	3.8431	1.45484	1.64733	1.22531	0.258493	1.39572	0.950819	1.91013	0.690739	0.917337	1.04379	0.179296	2.74137	1.69266	2.09415	0.771905	1	2.046	2.46031	0.711969	1.44654	1.40419	1.12664	1.25488	0.792703	2.77662	1.30134	0.845992	1.44011	1.09099	0.744004	0.484301	1.76784	0.953376	0.784476	1.09906	0.814195	0.963507	4.05479	0.198103	0.77051	0.16851	0.143642	0.21759	0.0801046	0.142817	0.259688	0.353885	1.9397	2.12823	2.48331	3.15088	0.440792	0.635395	2.95909	3.43219	1.11125	1.01511	0.169212	1.62001	8.07054	1.41002	0.177252	0.59878	0.312039	0.375872	0.71368	0.641733	0.782987	0.763224	0.84547	1.37627	1.53571	0.754698	0.300162	0.819021	0.0231704	3.17613	1.00919	0.038494	0.193467	2.24744	2.58569	1.55138	0.226508	0.926295	0.136593	1.03445	0.260519	0.214202	0.0800234	1	7.28048	7.14003	1.53874	2.82707	1.88344	0.62988	1.18174	0.27234	0.882527	0.779073	0.0869766	0.057331	1.21872	0.565565	1.37081	1.37099	4.41201	0.111826	0.994279	1.32537	1.14267	1.24916	1	0.570191	1.39635	2.05097	1.54655	3.12735	2.57869	0.173985	2.19887	0.0438525	2.21758	1.07595	4.605	0.433986	0.30199	0.378104	0.196372	0.747013	1	1.1735	0.0472871	0.851582	2.1407	2.04382	0.732494	0.521938	1.38133	0.00632475	1	0.505883	0.5013	0.61551	0.633432	0.708497	0.659897	0.66694	0.596331	0.599656	1.05631	0.575266	0.588558	0.618785	1.30116	0.800642	0.865611
TR20105_Visit 1_Active	1.85118	0.347981	0.482778	0.644442	1.77954	1.45679	1.07546	0.849532	1.60213	5.21209	0.165987	0.328035	1.9069	0.880905	0.975408	0.513439	0.854228	0.834008	1.44513	1.49248	1.09178	1.32275	0.813007	1.07311	0.0389519	0.27452	2.10058	1.68678	0.133215	1.92368	1.1997	0.712061	0.954033	1.38589	1.25411	0.974575	0.160143	0.722651	1.4107	0.8616	1.58845	0.499534	0.297168	0.706259	1.02023	1.37895	1.54051	0.452347	7.15571	1.91785	0.76666	0.463312	2.21426	2.03617	1.17738	1.37976	0.908551	1.72912	0.9787	0.980635	0.730098	0.570066	1.1806	0.0281759	1.40865	1.25363	1.21447	0.171514	1.14768	4.12466	1.26397	1.17756	2.01133	1.1385	0.976943	0.211567	1.19801	1.04204	1.3015	1.12964	1.2249	0.909282	3.06156	1.0402	1.33718	1.57034	0.985153	0.986902	0.953444	1.02186	0.822544	0.00631368	0.164403	0.566885	0.902614	1.06128	0.765239	1.19299	1.40964	1.40741	1.15938	1.09342	1.1474	1.11667	1.24861	1.1751	0.164865	0.801168	1.48026	0.965098	1.02806	1.33004	1.43062	0.978927	1.49623	1.80204	0.320948	0.899771	2.30673	1	0.00123999	3.40201	2.60294	1.07237	3.0993	1.28986	1.46362	1.51308	0.978581	0.628511	1.06275	1.09632	1.05494	1.3223	1.72545	8.13897	1.15328	0.867822	1.17482	1.10505	1.20432	0.618095	0.284021	1.64701	1.47579	0.358168	0.871666	1.34314	1.20811	1.44072	1.22704	1.16894	0.945235	0.710214	1.47671	1.08554	1.15543	1.38223	4.38023	1.2437	0.907267	0.034349	1.22148	0.850301	0.667414	1.58608	0.062839	1.44557	1.11071	1.85272	1.87705	1.24415	1.05504	0.724561	0.603303	0.765545	0.33409	0.517697	1.00987	1.44799	1.62991	1.12205	0.607454	0.922133	1.63497	1.31231	1.88314	0.767997	0.133808	0.0314751	1	1.01698	1	2.31726	1.23537	1.72789	1.9313	1.28401	1.01975	0.992423	1.48808	2.31538	1.26647	1.01039	2.37387	7.5822	3.05588	0.301476	1.46388	0.300963	0.635839	2.35009	1.21052	1.20595	1.0793	1.20258	1.75499	1.9587	7.29728	0.759152	1.32442	1.46304	1.22882	0.385082	1.10064	1.04224	1.10363	0.594196	1.38283	1.84623	1.2256	1.38329	1.28182	0.038995	0.347377	1.11487	0.205647	0.127342	1.41275	1.18269	2.62043	6.67138	2.0507	2.11132	1.13755	0.594541	2.07112	1.21724	2.46117	1.2487	1.5047	0.864587	0.0836739	1.39353	0.442049	0.124242	0.145037	2.10153	0.955787	1.64456	2.09408	1	1.06252	1.45056	1.66651	1.76582	0.691497	1.25281	0.236505	0.832637	1.39077	1.49458	1	0.965991	3.10089	1.07803	0.157873	0.798443	1.31117	9.05844	0.853792	0.658915	1.79312	0.115755	0.0721646	1.01826	0.176124	4.54823	1.21236	2.19192	1.09077	1.72371	1.82106	0.920323	2.54365	0.90541	0.87899	0.78791	0.579763	1.03978	0.638653	0.511566	2.73213	1.18826	1.17413	0.9215	0.108612	10.6402	0.18515	1.0136	1.83662	3.62268	4.43447	1.28263	0.218816	1.24341	2.38891	1.13177	0.786258	1.13754	1.15889	1.59853	2.06429	0.0255711	1.329	1.56349	1.30053	1.18435	1.35156	0.827244	1.98861	1.28904	2.24793	0.799894	0.780559	0.841694	0.0376258	1.36791	2.24762	1.10897	0.147689	1.02209	0.686392	0.746859	0.135109	0.797691	1.13818	1.76558	1.25717	1.50281	1.00517	1.30274	0.908925	1.2234	1.41139	1.30851	1.56419	1.24061	1.40157	1.75377	1.4363	0.3229	0.351334	1.38942	1.12352	1.41288	0.790627	0.706552	1.55439	1.00719	1.86058	0.0113503	0.633005	1.63398	0.083296	0.0526285	0.0833226	1.98051	0.976455	1.15039	0.988039	1.39474	0.403577	0.125494	1.69673	1	1.03079	0.958096	0.702133	1.45289	0.463442	3.8766	3.885	1.89661	0.57147	1.57909	1.95551	1.63227	2.6675	1.68771	1.39205	3.12482	1.95839	1.51164	1.54207	2.05324	0.620367	0.928573	1.04705	0.0973751	1.47311	0.00621523	1.10297	1.5228	2.71375	0.811331	1.38621	0.718638	1.37807	1.48925	0.560114	1.07854	3.48347	1.84557	0.190483	0.924997	2.07248	1.06568	1.80258	1.07146	1.88207	1.95152	1.55455	1.50838	1.44075	1.47666	0.608603	1.83348	1.87573	1.45008	1.18166	0.917325	0.722944	0.759262	1.71426	1.65446	0.85134	1.12841	0.777033	0.742124	1.17228	1.06809	0.855155	1.1004	4.96182	0.999059	1.15557	2.43111	1.35744	0.874128	2.42378	3.11186	1.74616	1.02096	0.735918	1.30163	2.43515	0.728621	0.834041	1.74487	0.948533	2.8453	1.15571	2.21725	9.81133	0.959064	1.04182	0.64174	1.64227	1.60443	1.00623	0.0380598	2.86225	1.7043	0.407026	0.0343945	0.0379511	0.525935	0.2817	0.712058	0.289429	0.104013	0.0382419	1.31177	0.0233538	1.17673	2.16255	0.0907927	6.12534	1.02777	2.16289	0.0651736	0.258012	1.82411	1.48456	1	1	0.195414	1.54085	1.09825	1.03456	0.623792	0.692409	1.01775	0.164086	0.733865	0.533957	0.219381	0.13525	0.340932	0.311184	0.393396	0.310472	0.304381	0.236269	0.425862	0.158398	0.756747	0.169158	0.528843	2.18625	0.331153	0.518371	0.220606	0.193332	0.435179	0.0670596	1.93296	0.336851	1.25174	0.816633	0.417332	1.15214	1.2275	1.09063	0.58073	2.62852	0.419662	0.212557	0.307699	0.414287	1.18802	0.456187	0.248137	0.581487	1.16747	0.185599	0.196286	1.45618	0.824002	2.41369	1.94335	0.424015	0.49209	1	1	1.54746	1.98281	1.25202	0.730256	0.680326	1.46561	0.0622405	1	2.11235	1	1.38015	1.98763	1.12491	2.12356	1	1.25663	1.78718	0.936901	1.09723	1.35149	1.60548	1.65227	1.68721	0.122087	0.0134976	0.0656357	0.962881	0.471773	0.643788	1	0.503907	1.62676	0.64215	1.46523	0.683528	0.603058	0.664512	1	0.14554	0.752486	0.179621	0.741783	0.865551	0.139887	1.14077	1.57078	0.594835	1.33851	0.206801	1.94205	1.73329	0.52947	1.82305	1.79304	0.991605	1.01913	0.461467	1.97692	0.715473	1.28072	0.353441	0.961624	2.16105	1.94162	1.32105	1.2953	0.90807	1.3038	0.645142	1.30272	1.65106	0.818724	3.41424	0.970975	0.593316	6.06932	1.24031	1.04794	1.54239	0.943664	0.407771	0.596373	0.34858	3.16743	0.539442	0.926235	0.384955	0.528333	2.25211	0.942068	0.538143	0.238177	1.06046	1.34844	1.61221	0.379608	1	1	0.846977	0.710505	0.770204	0.814712	0.838498	1.98551	1.39633	1	3.45142	0.509536	3.04329	1.10897	2.25749	1.58166	1.06114	0.761223	0.165774	1.55302	1.15616	0.0739963	1.61856	10.4238	3.22422	2.67387	1.34495	1.62542	3.21457	2.08924	1.0554	1.25665	1.60048	7.05328	0.772485	1.30939	1.32125	1.0279	2.20883	1.27433	1.26688	0.98494	0.437896	1.04734	1.39113	2.54412	2.55791	1.25046	0.793809	2.30091	1.22782	1.76059	1	0.189896	0.55957	2.17011	1.089	1.00393	1.00365	6.78582	1.02868	1.3117	3.92648	0.181695	0.463768	0.72242	0.840128	0.382554	3.57213	1.77075	1.38215	0.49558	1	0.093587	4.44616	0.424594	1.87511	3.99148	0.296688	0.756881	2.76089	0.542016	1.04548	1.69127	0.0118524	0.169443	0.0412424	1	0.142846	2.6096	1.21891	0.271499	0.130013	1.23564	0.9902	0.976088	1.18003	0.928524	0.969845	1.18282	0.759226	1.71385	1.28102	1.36793	0.167162	0.998363	1.69722	1.34059	0.0447622	8.239	5.78266	0.782495	0.9912	1.81677	1	1	0.247464	1.57791	1.3367	2.03008	1.44924	1.09309	1.88965	0.0297062	0.942827	0.126133	5.85586	0.885328	0.869729	1.71981	1.09148	1.07246	1.08738	1.38177	1.34753	1.31979	0.780544	0.564851	1.11208	0.102617	0.699161	0.422563	1	4.43489	1.03555	1.55526	1.66533	1.0497	1	0.976726	0.671268	0.951067	1.85259	1.22901	0.963905	2.46595	1.32056	1.75884	1.79936	1.45867	2.29229	1.41899	1.17297	0.789129	0.712883	1.04859	1.16851	0.808955	1.15057	1.66866	0.688456	0.985979	1.36074	0.797083	0.585565	1.5609	1.78322	1.08011	1.36966	2.06293	1.84774	1.84939	0.905922	1.75337	0.68842	1.01931	0.95795	1.64917	1.21276	1.10815	3.02298	0.931363	2.30091	0.938418	1.26938	1.1236	1.11736	1.47942	1.03091	1.40039	1.12862	1.24276	1.40013	0.865961	1.38376	1.56636	1.41079	1.18965	1.82705	1.07557	1.17336	1.28823	2.03305	0.150983	1.02191	1.1725	1.30005	0.913689	0.689332	1.35184	2.18586	3.05309	1.28008	0.976527	0.891372	0.209303	1.36853	3.69841	1.07092	1.36699	0.455756	2.43219	3.25484	1.93664	1.14791	1.4926	0.88218	2.95815	0.929929	0.652603	2.26864	1.54908	2.05616	1.728	1.50211	1.49061	0.293098	1.02513	0.959536	4.47782	2.74201	2.47378	1.60459	2.7163	2.99857	2.55906	1.5775	1.04479	0.269073	0.627335	0.923763	1.7543	1.1704	0.875537	1.95155	1.79219	1.35175	2.4819	0.554756	0.243081	1	1.4062	0.920643	1.52779	2.19815	2.38843	0.784197	2.46135	0.958171	0.838168	0.271623	0.177527	1.82147	0.614802	0.653729	1.99182	0.84037	1.63153	0.991766	0.704379	0.973956	1.47121	0.944481	1	1	1	1	1	1.44555	0.777939	0.331188	0.520448	1.3205	2.83278	0.92365	1.03922	0.655911	1.56126	1.41551	0.989609	0.688353	1.85596	0.547946	1.65297	1.17966	1.47229	1.31911	0.0667394	0.0194494	2.42762	0.383689	0.217284	1.57121	1.92889	0.199563	0.489098	0.763403	0.895879	1.0347	1.37484	1.06215	0.91136	0.179296	2.63783	2.7384	6.98526	2.31108	1	3.37033	0.457693	1.45101	0.492168	1.7344	1.6545	1.10995	0.329658	0.519859	1.95084	1.69091	1.89133	1.21735	1.13278	0.262991	1.14345	3.83352	4.47525	2.43345	3.66434	3.34437	0.4437	0.680105	1.44625	0.952046	0.762487	1.17185	1.02424	1.19154	0.689568	0.517893	1.11579	0.179006	0.160969	0.912421	2.1037	0.935363	0.387384	0.448574	0.180301	1.94108	9.47592	0.11589	0.398643	2.09467	1.1277	0.755813	6.83224	0.375872	0.71368	0.641733	0.782987	0.763224	0.84547	0.396199	3.20994	0.602236	0.870171	0.992147	0.428418	1.07075	1.22249	1.76623	1.12429	0.0479841	0.961073	3.49993	0.226508	0.926295	0.136593	1.75978	0.260519	0.214202	0.0800234	1	0.932191	1.40388	1.15953	0.0628629	1.22266	0.424215	0.242451	0.332859	1.37892	1.4512	0.922675	0.974519	0.234433	0.778882	0.896723	1.13452	0.255593	0.111826	2.35548	0.243579	1.39291	1.31848	2.29485	1.66616	1.5008	1.98031	0.432911	0.465248	0.261384	1.74713	0.896195	0.0438525	0.166003	1.5813	0.576993	0.716086	1.70679	0.662155	0.581842	0.606255	1	1.17592	0.0472871	0.851582	2.05895	1.49524	0.732494	0.521938	2.15758	0.00632475	1	0.737283	0.731722	1.29337	1.4532	0.937966	0.984948	1.12646	1.54314	1.59005	1.9711	1.00926	1.14301	1.22315	0.816468	1.57841	1.13604
TR20106_Visit 1_Active	1.52242	0.566166	0.973342	0.61977	9.25804	1.00487	1.80549	0.870497	1.20057	1.05533	0.135307	4.43331	0.894277	1.25422	0.404708	1.13457	0.816643	0.873394	2.02108	1.42576	1.20512	1.07224	0.441201	1.27065	0.0389519	0.208397	3.03954	1.06042	0.133215	1.4001	1.61426	0.816075	2.48269	1.63145	1.17806	0.942397	0.160143	1.12317	1.06553	0.637178	1.34501	0.571773	0.297168	0.678946	0.993954	1	0.859696	0.248261	0.0937828	4.01159	0.377387	0.463312	1.05361	1.41314	0.924401	0.659253	0.755587	2.35354	1.05625	1.39945	0.605344	0.298145	0.505708	0.0281759	1.76036	1.39131	2.38918	0.171514	1.4787	4.14901	1.48333	1.29062	0.967423	1.44912	0.784054	0.18571	0.798202	1.28421	0.942664	0.907514	1.32929	1.00509	0.819467	0.115175	1.12382	0.847298	1.11993	1.28441	1.14583	4.61766	0.672245	0.0142341	0.164403	0.6093	0.690164	1.40774	0.920202	1.12559	0.679296	1.26463	0.897469	1.20134	1.38565	1.39493	1.16078	1.28238	0.516677	0.790594	1.14759	0.907445	1.25409	0.922074	1.72397	0.83173	1.21077	0.730556	0.996179	2.26886	1.06833	3.19702	0.00162623	1.78377	1.45351	1.35133	2.72242	1.20921	0.799589	0.946832	0.473716	0.587993	1.13759	1.02123	1.19545	1.12493	1.88822	1.29452	0.802443	1.2756	1.58688	0.865841	0.648433	1.28157	0.341663	1.42727	1.46769	0.259094	1.41183	1.12652	0.921523	0.883016	1.19944	0.502525	1.45715	1.20095	2.04612	1.60294	1.11063	1.20412	1.33264	1.16903	0.816315	1.10664	1.05386	0.971849	0.987903	1.36583	0.203599	0.598765	0.841905	1.60109	1.00412	0.98054	1.09203	0.779831	1.52002	0.969711	0.451945	0.196384	0.63912	1.95471	1.52953	1.03462	0.81889	0.900455	0.487336	2.029	1.56282	0.767997	0.00719697	0.0314751	1	1.67459	1	1.06503	0.671883	0.990004	3.09684	1.78672	1.12626	0.890499	1.22593	0.924196	1.16268	2.86229	5.49285	0.0381464	6.58434	0.301476	2.12301	0.0437094	0.0386821	2.0741	1.06847	1.39502	1.2168	0.897291	1.94018	0.459507	1.39371	2.21303	1.078	1.19736	1.87122	0.976869	0.0100704	1.55213	2.22829	0.594196	1.60968	1.37417	1.40625	1.35838	0.827721	0.038995	0.011963	1.14013	0.93943	0.457924	1.0996	1.40338	1.51881	0.216591	0.703362	5.76795	1.09047	1.24981	0.902563	1.22595	0.916096	1.54811	1.36179	0.878918	1.96066	1.13732	0.464107	0.124242	0.0571682	2.09091	0.920012	1.34165	2.68841	1	1.47105	1.99947	1.07672	2.21167	0.920898	0.70669	0.718695	0.705683	1.29445	1.00469	1	1.31956	0.545643	0.947753	0.362758	0.857727	0.950152	4.92617	1.59014	1.11118	2.26128	3.34101	1.36018	0.867197	0.196731	2.34129	0.955253	0.937854	1.3096	2.94194	2.57375	0.73381	2.05069	0.889683	0.586341	2.79091	0.845519	1.20301	0.255967	1.38112	3.57376	1.49256	1.44324	1.10862	0.108612	0.516986	0.910029	1.12676	2.99224	12.5459	3.81531	0.801859	0.218816	1.31544	0.691749	0.498469	0.75345	1.53351	1.41736	0.482894	1.86016	0.0255711	0.409636	0.631207	1.36476	1.62364	1.40856	1.83823	1.38133	1.01107	0.967886	0.748794	0.617496	0.774433	0.0376258	2.33217	0.900729	0.777625	0.147689	1.35968	0.756122	1.31818	0.135109	1.11129	0.426965	1.02707	1.08197	1.94287	1.4401	1.00177	1.34144	2.36964	1.03681	1.11704	0.941987	1.07921	0.905439	0.725575	0.927912	1.01397	0.913413	1.18478	0.89377	1.38828	0.361502	1.11208	1.69711	1.02886	1.14091	0.0113503	0.633005	1.67312	0.083296	0.0526285	0.0833226	4.67102	2.63051	0.704468	1.49224	1.14979	0.403577	0.359622	0.966904	1.06149	2.26689	0.843625	0.488428	1.12803	0.189684	0.740369	1	0.525271	3.6784	0.640058	1.49767	1.24332	1.38401	1.23456	1.14549	0.88239	1.99631	1.21438	1.2319	3.60852	0.690201	1.29633	0.959314	0.941898	0.778001	0.00621523	1.15369	1.44582	1.80028	1.12862	1.22212	1.49453	1.44971	0.908235	1.04396	1.81487	1.83738	1.38534	1.00831	0.420441	0.954615	1.25718	3.47513	0.908562	1.56887	1.11251	1.73142	1.36407	1.55833	1.15625	1.24301	1.14551	1.24058	1.34702	0.946436	1.03721	1.53263	2.02846	0.861921	2.52075	1.1676	1.06918	0.832837	0.86421	0.632099	0.791075	0.633155	0.855872	4.786	1.18854	0.876465	1.593	0.583713	0.578251	1.4992	3.32274	0.304589	0.64536	1.13025	1.29142	2.5572	1.04199	1.80242	1.40006	0.229069	0.71281	1.72806	1.28475	1.38601	0.443205	4.1321	2.27796	53.2577	0.801818	2.94232	0.589247	1.69973	1.77471	0.407026	0.0343945	0.0379511	0.0366166	0.0237693	0.0224905	0.289429	0.237443	0.0488092	1.31147	0.0233538	1.23506	4.2863	0.0907927	4.41259	1.15217	3.87206	0.0651736	0.337617	0.823276	2.81963	1	1	1.18305	1.68965	1.61297	1.75562	0.663618	0.941163	1.45787	0.421448	0.982202	1.42058	1.11939	0.496613	0.553473	0.499279	0.181438	0.310472	0.679448	0.206836	0.224777	0.265147	0.403424	0.992303	2.4622	0.215051	0.808859	0.288035	0.49251	0.46497	1.1876	0.0670596	4.33248	0.245432	1.03751	0.816633	1.73423	1.187	1.02571	0.881364	0.564557	0.710735	0.603545	0.347204	0.294185	0.844439	2.56491	3.33231	0.248137	0.448228	0.442666	0.185599	0.196286	1.22984	0.0887145	0.714757	1.04461	1.56151	1.10967	1	1	0.95288	1.68923	2.26877	1.07518	0.680326	1.42949	0.0622405	1	11.8218	1	1.16033	2.19472	0.90588	1.92892	1	1.40322	2.65691	1.13941	0.648733	3.09686	0.6575	1.69053	1.25494	0.122087	0.0134976	0.0656357	0.962881	0.471773	0.643788	1	0.503907	0.674699	0.798776	0.74139	1.09663	0.783326	0.664512	1	0.14554	0.752486	0.179621	0.741783	1.60891	2.48238	1.18261	0.858605	0.588891	0.677815	1.45538	0.780757	0.971926	0.357389	1.86363	1.77507	0.667899	0.678771	1.62177	0.653072	0.823837	1.19987	0.363525	0.954682	0.262919	0.744003	1.78782	1.15698	0.631803	1.54307	0.897392	1.58177	1.04344	0.818724	0.0281267	0.970975	0.301582	9.74363	0.711575	4.0671	0.863996	0.749717	4.14403	0.596373	3.4711	0.486474	0.66903	0.406296	0.384955	0.854076	1.26488	0.324992	1.78495	0.655273	1.05172	1.31325	0.561272	2.23806	1	1	0.846977	0.710505	0.770204	0.814712	0.654395	2.68131	0.625978	1	1.32616	0.509536	0.871452	1.60339	0.115218	2.25679	0.237136	1.73647	0.0443171	1.25189	1.001	0.0739963	1.36298	12.4619	1.51714	1.90792	0.62614	1.71032	0.91772	1	1.83703	2.38924	1.6806	6.56156	0.660771	2.12465	1.19806	1.4556	4.48012	0.434498	0.121151	1.12821	0.857341	0.622923	0.87843	1.10513	1.77554	0.821405	0.942684	1.04098	1.76974	1.64659	1	1.85649	0.287257	2.1396	0.982329	1.09939	0.979326	0.342489	0.972953	1.28514	1.0598	0.171448	3.24327	8.91842	2.11918	0.67604	0.946037	0.83426	2.76946	0.482825	1.07203	0.093587	5.66503	3.5252	1.51931	3.67283	0.58318	0.756881	1.51052	0.542016	0.122803	0.258315	0.0118524	0.932313	0.0412424	1	1.2549	1.21748	1.47229	0.271499	0.130013	0.618947	0.935345	0.778893	0.93389	0.99395	0.930148	1.0911	1.03658	1.08223	1.33791	1.44418	0.167162	1.26384	3.41217	0.793844	0.448247	0.641003	0.588386	1.18172	2.18468	1.20805	1	1	0.247464	2.0302	1.35548	0.993509	1.44189	0.25317	0.314	1.44231	0.0892627	0.126133	1.39626	0.777671	0.896389	1.63074	1.10788	1.13698	1.7485	1.08232	1.01888	0.997975	1.30585	0.0266715	0.718247	0.102617	0.728741	0.422563	1	4.30603	0.973871	1.40383	1.24669	0.98724	1	0.976726	0.671268	0.951067	3.45792	1.66767	1.19868	2.98087	1.13203	2.46316	2.57891	3.0039	2.539	1.36824	1.54531	0.701721	0.649576	0.830132	0.617243	0.643634	0.953872	1.3962	1.53782	1.73338	1.32489	0.539436	0.585565	1.38803	0.545885	0.355023	0.657559	4.3748	3.34662	1.24735	0.875848	3.22732	1.28033	0.977216	1.07899	1.97576	1.06733	0.852511	1.02448	3.04746	3.94871	4.13432	1.58279	2.10564	1.09821	1.5232	0.778711	1.78245	0.693964	0.379157	0.102188	0.757602	0.825657	2.53485	0.948769	1.30933	1.9125	1.61343	2.22104	2.08808	1.99177	1.2647	4.65002	1.79594	2.2427	0.913689	0.911115	0.961377	0.915052	1.35698	0.86358	1.13361	1.056	0.209303	1.69114	2.49702	2.51065	2.40414	1.29699	3.36458	2.66909	2.63897	2.23984	1.6129	0.137005	0.0948339	0.541508	0.359159	0.925068	0.785938	1	0.842639	0.788169	0.631258	0.0674155	2.89938	0.653787	1.07367	1.22751	0.82565	0.888337	1.34478	1.30145	0.787446	2.47821	1.71502	0.784289	0.627335	1.4853	1.15142	0.937819	0.945031	1.22509	1.34077	1.11098	1.54393	0.554756	0.243081	1.56965	0.633535	0.475889	1.17448	1.25889	1.28628	0.968154	1.16727	0.882476	0.753449	0.271623	1.08493	0.836089	0.940052	0.653729	0.939887	1.8926	1.00241	2.02749	2.31	3.07612	1.93614	0.944481	1	1	1	1	1	1.20786	1.34576	0.331188	1.41628	1.01389	1.26988	0.642996	1.03676	0.0355696	1.13923	0.635572	0.982889	0.844987	0.578739	0.95104	1.13793	0.484354	0.183396	1.64899	0.0667394	0.0194494	0.940914	0.262448	0.265665	0.369121	1.73078	0.199563	0.887874	0.703854	0.0828068	0.38655	1.0803	1.50353	1.63559	0.179296	0.416572	0.729911	0.539005	0.981769	1	1.81786	0.778403	1.15408	1.86444	1.15886	0.898425	1.50797	0.304678	1.19792	1.2013	1.71634	1.6956	0.115163	1.14743	0.262991	1.02155	3.40878	3.41566	3.31516	3.65343	4.02803	1.03165	0.244342	1.19873	1.74973	2.3773	1.94833	1.12431	1.21994	0.737697	0.965653	0.705032	0.45847	0.184187	2.64738	1.6511	1.40058	0.481686	0.401501	1.07247	0.730151	12.7515	0.0585385	1.53007	0.318863	0.177252	0.59878	0.312039	0.375872	0.71368	0.641733	0.782987	0.763224	0.84547	0.532388	0.907978	0.7516	0.300162	0.894623	0.0231704	0.5674	3.14266	1.91514	1.26501	0.355349	6.87319	4.13432	0.226508	0.926295	0.136593	1.92611	0.260519	0.214202	0.0800234	1	11.5328	10.2457	0.743696	5.08362	0.704372	0.463327	0.7647	0.567707	1.36833	1.39271	0.0869766	7.19527	0.759227	1.18026	0.712315	1.8756	1.03937	1.16923	1.49853	1.5241	1.69801	4.00278	1.40123	0.971081	0.493271	2.85036	0.909928	0.846281	0.602135	0.477806	1.40236	0.457464	0.347546	1.56087	0.840712	0.737963	0.0709235	0.316492	0.932505	1.01393	1	1.2554	0.0472871	0.851582	0.986751	0.843884	0.732494	0.521938	1.09508	0.00632475	1	1.0324	0.954614	1.70306	1.72562	1.53442	1.52821	1.55148	1.85645	1.87699	1.16345	1.59014	1.71365	1.02962	1.73654	1.33298	1.06296
TR20044_Visit 1_Active	1.73301	1.21561	0.806549	2.11959	1.28494	1.43154	1.60873	2.17307	1.40205	1.30194	0.218707	1.65321	1.14	1.6789	0.775203	1.30974	1.88778	1.70771	1.91104	1.39316	0.973262	1.21188	0.896388	1.20609	0.0389519	0.365534	1.8241	1.84273	0.332412	0.852992	1.2604	0.627082	1.23599	2.04072	1.00353	0.96885	0.380365	1.58703	1.40128	7.40767	1.01035	0.870806	1.40362	1.59463	1.10481	1.26586	1.0273	0.542455	0.646039	2.68094	0.584727	0.463312	1.56343	1.25821	1.29584	0.711626	0.865742	9.36426	0.971496	0.985786	1.56612	1.61901	0.625661	0.0281759	1.33669	1.10695	1.4575	0.171514	1.53465	5.356	0.989412	1.08172	1.36766	1.16938	1.39675	0.452539	1.3808	1.17589	1.31047	2.22432	1.16561	1.0764	1.58602	1.87827	0.754418	1.14207	1.09775	0.717063	1.4234	0.542654	0.797436	0.457373	0.53902	0.802864	1.35941	1.13165	1.13644	1.44899	0.641238	0.807408	1.29337	0.941403	1.12133	0.941037	1.10312	1.59055	1.11172	1.38106	1.00624	1.0177	0.940153	0.928096	1.35243	1.72248	1.1965	1.16834	0.876974	0.206699	1.30917	0.1005	0.00157644	0.0136513	0.865038	1.33523	0.151816	1.03911	1.55391	1.50573	2.23514	1.5285	0.965051	0.974855	0.870194	0.881641	0.900234	1.74139	1.72665	0.915922	1.03356	1.38557	1.75593	1.93385	1.45155	1.3914	0.835327	0.861694	0.51775	1.93089	0.726278	1.15941	1.03814	3.12596	1.61187	1.6067	1.59224	1.24208	0.996702	1.08483	1.72501	1.47984	1.5602	0.034349	1.4697	1.1805	1.29534	1.00424	0.062839	1.20088	1.18473	0.263014	0.613534	0.957991	1.47384	6.60749	0.329018	1.39661	0.33409	0.427838	1.33595	1.31226	0.997897	1.25649	1.52224	1.19949	1.05118	1.11234	1.90782	0.767997	0.00719697	0.0314751	1	0.899541	1	0.881696	1.81901	1.10711	0.483871	0.807247	1.01351	1.10755	0.958839	0.668238	5.17655	4.44522	9.78621	0.0381464	0.816876	0.301476	1.61499	0.0437094	0.0386821	0.755313	1.15116	1.53864	0.824795	1.08951	0.950667	1.62415	2.57614	1.77706	0.974725	1.04932	1.09759	0.354298	0.0100704	1.11182	1.29591	0.594196	1.2193	0.770644	0.839297	1.43292	0.821108	0.628551	1.24178	1.49004	1.11476	0.00750582	1.72182	0.832182	0.132974	5.95136	0.129358	0.193413	0.0299588	0.110894	0.207639	1.02048	1.011	1.2502	0.936831	1.17461	0.0836739	0.915759	0.714128	0.365875	0.783165	0.969859	1.19706	1.09484	0.727773	1	1.29836	0.810103	0.617778	0.358627	0.784393	1.21765	1.09286	2.45009	1.22835	1.21881	1	1.26459	0.00826444	1.19411	0.228531	1.00379	0.981748	0.338651	0.354388	0.328036	0.994435	0.115755	12.0998	1.80966	0.741211	0.572346	1.03892	0.0338586	1.09622	2.136	0.0930308	2.41918	0.669201	0.87911	2.33027	0.989302	0.246125	0.353818	1.39718	0.915837	0.843212	1.22391	0.833482	0.910922	0.108612	1.33699	0.323064	1.74743	1.36502	0.622799	0.797142	1.52656	0.218816	0.923186	0.0649151	0.0253243	2.69504	1.39374	1.04762	2.02164	1.35916	1.14898	0.774561	1.40265	0.740258	0.931423	1.41167	0.626232	1.05517	1.28657	0.987441	1.30085	2.5151	1.47801	0.0376258	2.42953	1.96907	1.29409	0.741087	1.60294	1.65062	2.02919	3.31856	2.70357	0.930981	1.09605	1.19722	1.02781	1.31358	0.803095	1.06718	1.01497	2.28245	0.856102	0.960947	1.00618	0.987907	1.7255	1.72217	0.0540492	0.319382	1.40276	0.973539	1.54826	0.492431	0.881601	1.32888	0.969384	2.28781	0.0113503	0.633005	1.15487	0.083296	0.0526285	0.0833226	0.224761	0.806215	1.5049	2.12603	1.40903	0.403577	0.125494	1.47002	2.72462	0.423556	1.03279	0.034958	0.0726394	0.189684	0.10025	0.0764576	0.0437776	1.41629	0.0208102	1.52586	1.33575	1.01001	1.62726	1.26103	3.09335	0.829687	1.25951	1.37727	0.431739	0.959082	0.279751	1.07515	1.54279	2.67558	0.00621523	1.22686	0.836441	0.954239	1.04922	1.23075	0.918094	1.22756	1.43068	1.34454	1.39258	2.11103	0.735273	0.190483	2.30929	2.41572	0.751712	1.27211	0.841486	0.0869972	0.723711	0.983973	0.753127	1.11947	0.875786	0.856946	0.941906	1.24427	1.0123	0.803174	0.901396	0.990334	1.52391	0.768444	1.01996	0.968	2.15432	2.55775	0.523037	1.70674	2.33763	2.44375	0.252674	0.0816844	0.581016	0.778788	0.70882	1.32699	0.69184	1.17899	0.8558	5.03531	6.50897	1.37128	1.61553	3.66405	0.483266	0.414721	1.157	0.99322	5.80401	0.910687	0.608896	2.40793	0.12543	0.449932	0.602276	0.510598	0.995058	0.838535	0.0380598	0.849947	1.31867	0.407026	0.0343945	0.0379511	0.0366166	0.0237693	0.0224905	0.289429	0.0909054	0.0519567	1.37371	1.16432	1.00761	0.377759	0.0907927	4.17236	0.917957	0.706566	0.428932	0.745629	1.43692	0.393356	1	1	0.195414	0.946319	1.3452	1.56481	0.532892	0.729459	0.530919	1.04047	1.47865	2.37296	0.265175	1.48371	0.689108	0.430055	0.181438	1.26084	0.685029	0.999608	0.649635	1.41676	2.60886	0.18347	2.66231	0.215051	0.0883667	0.488344	0.7267	0.135325	0.24673	0.0670596	2.784	0.896706	0.518333	0.816633	0.799933	1.37061	1.00347	1.19219	0.122149	2.635	1.47675	0.234316	0.660577	0.708174	0.612975	0.332585	2.57651	1.57266	1.86705	0.185599	0.196286	1.12423	0.0887145	3.7082	1.18309	1.83509	1.75529	1	1	0.137836	1.0478	0.734158	1.319	0.680326	1.45224	0.0622405	1	0.523989	1	1.45154	1.61142	1.33213	0.772676	1	1.6039	2.61802	1.05718	1	0.537612	3.30892	0.882063	0.863533	0.122087	0.0134976	0.0656357	0.962881	0.471773	0.643788	1	0.503907	1.30537	0.320958	1.10383	0.991635	2.30143	0.664512	1	0.14554	0.752486	0.179621	0.741783	1.77648	0.139887	0.944914	1.00661	0.640288	4.73978	0.206801	1.03078	1.32268	0.977604	0.582392	0.595896	0.921463	0.924725	0.244953	2.30841	1.88433	1.24327	0.160296	0.368556	0.262919	1.41345	0.63921	1.41674	1.17804	0.833779	0.963965	1.26061	1.20075	0.818724	0.0281267	0.970975	1.12161	0.074049	0.883994	1.58394	1.17225	0.943106	0.354591	0.596373	2.32505	1.10029	1.36183	1.24068	0.384955	1.29444	1.06	4.76064	0.316229	3.93358	0.62075	1.18117	3.42562	0.10711	1	1	0.846977	1.28949	0.770204	0.814712	2.15039	1.04396	2.33323	1	1.37945	0.509536	1.06639	1.43182	1.14297	2.84708	1.30233	0.13127	0.546729	1.09923	1.13543	0.0739963	1.24534	0.0227384	1.43589	1.57439	1.51734	1.38872	1.94284	1.38612	0.728908	1.44363	0.712147	0.0993843	1	0.868659	0.648869	1.26888	1.36218	1.17144	0.395705	1.68841	0.568887	0.886656	1.34189	1.41576	1.09953	2.89465	1.1398	0.807051	0.898036	2.11607	1	0.813754	0.358336	0.821247	1.08526	2.43188	2.42875	4.43521	2.72762	0.852449	12.4316	0.0493552	0.688448	0.572839	0.985215	0.779201	0.295041	1.20809	1.61141	28.5794	0.0466506	0.093587	0.186014	0.208769	1.67673	0.114111	0.346939	0.756881	0.187584	0.542016	2.59205	2.93631	0.0118524	1.14644	0.0412424	1	0.142846	1.03179	0.600372	0.271499	1.15611	0.138557	0.918312	0.999507	0.910381	0.813107	0.884282	1.09417	0.909814	1.16718	0.86515	1.03019	0.167162	1.62057	0.161051	1.60935	0.0447622	0.274715	0.261277	0.627016	1.55512	1.50891	1	1	0.247464	1.16332	1.09615	1.34561	0.891321	1.43109	1.19344	6.15298	3.80141	1.06767	1.01195	0.697771	1.06369	0.878363	0.873619	0.992439	1.08586	0.842766	1.10086	0.981595	1.53402	0.236826	1.54852	0.102617	1.39083	0.422563	1	0.0438901	1.19714	0.974167	1.06769	1.1695	1	0.976726	0.671268	0.951067	0.590945	0.483522	0.984778	0.906799	0.682905	0.547926	0.465784	0.53594	0.873913	1	1.11372	0.978035	0.76835	0.810063	1.43878	1.27926	1.19313	0.849701	0.722722	0.860332	1.04936	1.10872	0.585565	0.953981	1.19281	1.0441	1.14852	0.50711	0.486609	0.609068	0.792975	0.649224	0.77713	0.969204	0.8351	0.348338	1.55912	1.39918	0.4441	0.268341	0.526172	1.11167	0.419528	0.127924	0.896455	1.58874	0.998409	1.07448	3.75201	1.22898	1.08599	1.25954	1.35418	0.790042	0.755004	0.663331	1	1.01048	1.18168	0.678376	0.561835	0.150983	0.135067	0.779689	0.812134	0.913689	1.54557	2.40903	1.20791	1.11039	1.02793	1.14528	1.47586	0.209303	1.24762	0.367157	1.00337	0.864657	0.349799	0.577413	0.806532	0.712543	0.77152	2.83408	1.39169	0.670652	1.57511	1.28236	0.213095	1.34232	0.659277	0.858194	1.15769	0.719534	0.340076	0.151989	0.443581	0.0404502	0.961049	0.759477	1.54005	1.61778	0.773942	0.102257	0.988842	1.10404	1.07426	0.627335	0.631552	0.939615	1.03572	1.21508	0.915316	1.06615	0.83136	0.88149	0.554756	0.243081	2.12767	1.07607	2.55213	1.00792	1.58885	1.5227	1.30748	2.09308	1.63473	0.962919	0.271623	1.39036	1.2765	1.01406	0.653729	1.46351	0.814752	1.7424	1.55832	2.03019	0.929785	1.17775	0.944481	1	1	1	1	1	1.86364	2.69173	0.331188	1.61859	2.68589	6.57111	1.09917	0.583936	1.17339	0.815599	1.61363	1.40353	2.61409	1.56315	1.54838	1.52767	0.732927	1.00247	0.813313	0.0667394	0.0194494	0.169244	0.262448	0.358973	2.01659	1.39164	0.199563	2.23825	1.89783	6.88896	1.69561	1.39295	1.00233	1.47688	1.40008	4.28718	2.86744	4.55981	0.689851	1	0.812276	2.57339	2.11987	2.57796	1.39798	0.484603	0.972201	0.267686	0.635977	2.03594	2.01068	0.440303	0.441642	1.29542	0.262991	1.20975	1.67252	1.66374	1.16702	1.35587	1.7667	2.60356	1.02766	2.00304	0.16851	0.552177	0.21759	0.916549	1.01491	1.07899	0.782845	3.7285	0.0802769	0.100131	1.52221	0.623904	0.758181	0.847232	0.761888	2.21625	3.17334	0.853288	0.116518	0.324148	2.34932	0.177252	0.59878	0.312039	0.375872	0.71368	0.641733	1.21701	1.23678	1.15453	2.77289	0.928338	1.64431	0.824792	1.98595	0.0231704	1.55833	1.19732	1.27093	2.2994	0.0479841	1.08315	0.41361	0.226508	0.926295	0.136593	1.62403	0.260519	0.214202	0.0800234	1	0.371866	0.301333	1.29969	3.41773	1.64653	0.700497	1.15541	0.505282	1.25018	1.11139	2.77898	0.057331	0.234433	3.83029	1.3203	2.4901	0.443021	0.111826	1.22552	0.243579	1.39096	0.582155	0.955462	0.919368	5.92442	0.754121	0.464472	2.5316	0.405215	0.909448	2.13	0.0438525	0.116993	1.38477	2.50676	1.19313	0.979311	0.672638	1.33981	1.66614	1	0.727004	0.0472871	0.851582	0.517576	0.583599	0.732494	0.521938	0.91216	0.00632475	1	3.76576	2.76276	2.77157	2.82344	1.65861	1.58246	1.53735	3.66495	3.92328	1.25512	2.50293	2.58899	1.17472	0.734583	1.64275	2.56526
TR20107_Visit 1_Active	2.16357	0.581377	2.68575	0.136451	0.953521	0.776886	0.511239	0.417194	1.01697	2.20236	0.175713	0.488339	1.72345	1.40407	0.704741	0.143661	0.616786	0.426152	1.20367	0.90924	1.22126	1.46871	0.811193	1.08005	0.0389519	0.127406	1.20297	1.62107	0.133215	1.34024	1.07535	0.876859	1.13769	0.732478	0.803879	1.09412	0.801215	1.43709	0.998161	0.471582	1.33727	0.702149	0.297168	0.521785	1.20449	1.52641	2.02297	0.306762	1.20867	1.04543	0.554497	0.463312	0.895942	1.07213	1.5356	0.882929	1.66404	0.572105	1.86059	0.877641	0.510034	0.687617	0.705159	0.0281759	1.20764	0.804152	0.947806	2.14675	1.37814	0.174956	0.754415	1.16938	0.84223	0.969304	0.724981	0.899579	0.698908	1.17213	3.0735	0.761455	0.820647	0.973505	0.322468	0.115175	0.964247	0.752831	1.04103	1.19384	0.660229	0.496005	6.28782	0.054322	0.164403	0.794455	0.364365	0.998796	1.42368	1.38495	1.09575	1.14091	1.22684	1.55592	0.899515	0.825252	1.00248	0.922525	0.330972	1.1927	2.47226	1.07958	0.694364	1.54952	0.694135	1.08171	1.09168	1.00284	0.320948	0.206699	1.0204	0.1005	0.00552757	1	0.953066	1.11924	0.151816	0.227493	0.695185	0.663736	1.10434	0.274588	1.41871	0.4929	2.34327	1.22273	0.41528	1.26109	0.642671	1.05968	1.32221	1.22078	1.1231	0.655374	0.561969	1.07307	4.28729	0.571618	1.22877	1.59405	1.14009	1.5244	1.09366	1.30024	1.60972	1.00522	0.749133	0.988441	1.12791	1.25384	1.28196	1.05405	2.55923	0.034349	0.772761	1.22443	1.318	0.983404	0.062839	0.845352	1.05671	0.376507	1.40294	0.825422	0.920448	0.907488	0.938316	0.176735	0.92651	1.17786	0.565204	1.23458	0.939269	1.15563	0.532484	1.22949	3.30966	0.821172	1.48287	0.767997	0.00719697	0.0314751	1	0.72121	1	0.777782	1.19932	1.08986	0.577055	0.424716	0.773004	1.26605	1.19881	1.14641	0.397312	0.206838	0.5435	0.371526	0.50084	0.301476	0.73458	0.0437094	0.0386821	2.26341	1.26163	3.91138	1.12136	0.835538	1.40603	4.0378	2.28163	0.0820076	0.724063	0.676597	1.00039	2.93898	0.0100704	0.950247	0.559229	0.594196	1.26356	1.67139	0.999152	1.0504	1.2909	0.038995	0.190835	1.46046	0.949876	15.3745	1.219	0.634432	0.808472	0.382608	1.0813	1.43448	0.284077	0.110894	1	0.992998	2.30028	0.822091	0.753478	0.65147	0.0836739	1.28339	0.413053	0.232238	0.232973	1.98453	0.920189	0.973209	0.41578	1	0.53716	0.856898	0.977589	0.660097	0.922687	0.613392	0.236505	0.738356	0.667185	1.03189	1	1.35265	0.402167	1.30875	0.441603	0.981845	4.10907	6.48744	1.29792	0.781243	1.09322	0.340269	0.0721646	0.0647332	0.799087	2.68417	0.785105	2.86367	0.982245	1.17908	0.334299	0.634313	0.414163	0.620345	3.10632	0.840721	1.00029	0.0391714	0.255967	0.818697	0.838351	1.01333	3.91429	1.16113	0.108612	0.729872	0.509778	1.15865	1.24583	0.275269	1.53745	0.498947	0.218816	1.82518	0.956806	0.318422	0.618536	1.24131	0.95167	0.920011	0.655368	0.0255711	3.60088	7.71923	0.939786	1.67925	0.772455	2.19939	1.23789	0.436276	0.833908	0.503823	0.6689	0.462713	2.31405	1.17675	0.453099	1.4907	0.373059	0.683652	0.622026	1.29863	0.135109	1.38614	2.45715	2.44452	1.46325	0.96214	1.26688	1.15721	1.99417	9.54321	1.01254	1.2332	1.84393	1.17493	1.01384	0.585956	0.786078	0.0540492	0.668674	1.51487	1.75018	0.702023	0.632112	1.01529	0.953139	1.4883	2.34726	0.157142	0.633005	1.21791	0.083296	0.0526285	0.0833226	0.500717	0.692514	0.771427	0.608421	0.663852	0.403577	0.467539	1.30869	0.945833	1.56154	0.927361	0.244745	0.568338	0.189684	1.17079	0.524025	1.19473	0.408782	0.585804	1.15118	1.03601	0.938443	1.41621	1.13017	3.66287	0.582889	0.986122	1.55924	0.590013	0.520546	0.279751	1.00613	0.810011	0.579149	0.00944393	0.891992	1.18193	0.707232	0.957548	1.52895	4.1943	0.877364	1.51125	2.46707	0.680235	1.68613	1.09831	2.18217	2.36008	1.26577	0.962681	1.61085	1.89133	0.0869972	1.29994	1.22083	1.0854	0.775625	1.50166	3.53769	1.07562	0.679813	0.232858	1.14299	1.73281	0.824155	0.609122	0.345224	0.540939	0.707072	1.68393	0.945947	1.37967	0.626947	0.613826	0.669951	0.694459	1.97812	1.07722	1.00041	1.11227	0.0415409	0.556164	1.42516	0.996321	1.5173	1.0517	1.29759	1.25072	1.91093	1.29547	0.862448	0.886213	1.57173	3.06224	1.01478	1.0922	0.576639	0.460189	0.275001	2.10084	1.20188	1.08747	0.0607893	0.609624	1.77131	0.67479	0.407026	0.0343945	2.06198	0.0366166	0.0237693	0.0224905	0.289429	0.0864428	0.0813183	1.14043	4.54815	1.7077	0.499276	0.0907927	0.782974	1.17667	0.353827	0.0651736	0.550119	1.66306	0.942014	1	1	0.538113	0.990602	2.07298	1.69046	0.330417	0.578245	1.48189	0.740332	1.68842	1.05979	0.695256	0.730109	1.00167	0.76664	0.563615	0.826157	0.844268	0.46966	0.786078	0.551516	1.44794	0.517797	1.27886	1.20771	0.721699	0.805433	0.992703	0.573432	0.976786	0.0670596	8.24851	0.572731	0.654492	0.816633	0.320809	1.112	1.24849	1.13473	1.97962	0.358664	0.918511	0.12522	0.440177	0.485003	1.28301	1.15183	0.397609	0.391809	0.626096	0.942734	0.196286	0.699293	3.61263	2.72559	0.792034	0.917932	0.671671	1	1	0.137836	0.543132	0.596436	1.23969	0.680326	1.50651	0.0622405	1	0.325676	1	1.67964	1.58017	0.732965	0.83842	1	0.684448	0.726091	1.56093	1.27367	1.52669	0.234928	0.587204	1.31783	0.122087	0.0134976	0.0656357	0.962881	0.471773	0.643788	1	0.503907	3.60813	1.01016	1.66452	1.91599	0.48473	0.664512	1	0.14554	0.752486	0.179621	0.741783	0.849292	0.139887	0.988154	1.69411	1.61911	0.125372	0.206801	5.10064	0.531844	1.16394	1.07745	1.10306	1.08976	1.16029	0.244953	1.1198	0.895832	0.978561	0.391736	1.08899	0.262919	0.800612	1.07123	0.860027	0.720774	1.73658	0.647342	0.162808	1.01747	0.818724	0.0281267	0.970975	0.893334	1.91946	1.60091	1.10965	0.963477	1.57684	0.632389	0.596373	0.390287	1.38459	0.871178	1.49447	0.384955	1.49399	1.04527	2.15099	0.698429	0.124395	0.414317	1.31115	1.9693	0.0726359	1	1	0.846977	0.710505	0.770204	0.814712	2.47735	0.396385	0.619947	1	3.08491	0.509536	1.41969	2.27045	3.41364	0.25656	0.205618	0.13127	0.10972	0.933733	1.12391	0.0739963	1.35514	6.4612	1.84599	2.87776	1.36379	1.60249	6.06766	1.01096	0.985076	0.681197	1.1546	5.75637	1.369	0.495042	0.490999	1.50923	0.169616	0.104343	1.89765	1.10291	0.949421	1.24037	0.917545	1.39437	0.427045	0.495947	0.116435	1.16719	0.919239	1.47593	1	0.189896	0.287257	0.934535	1.28292	0.916974	0.873835	5.68891	1.32199	1.08818	24.4525	0.0493552	0.304841	0.345031	0.262524	0.501285	0.0690606	2.78412	1.1265	0.443981	1.46797	0.093587	0.267486	0.0292586	1.19033	0.301647	0.419774	0.756881	2.35766	0.542016	0.122803	2.79605	1.49934	0.999717	0.0412424	1	0.142846	2.89003	0.852141	0.271499	0.130013	0.838731	1.1718	1.3129	0.952783	0.969112	0.977965	0.7365	1.04762	1.13007	0.163999	0.52966	0.167162	0.689037	0.959096	0.814471	0.0447622	0.384663	0.325396	0.247463	0.84653	1.1772	1	1	0.247464	1.0277	0.95696	0.937486	1.24033	1.07748	0.584224	0.322949	0.645023	0.126133	2.51697	0.253735	0.642517	1.2683	1.12486	1.35787	1.29352	1.15317	1.29535	1.09014	0.479453	0.726473	0.995176	0.102617	0.738464	0.422563	1	0.510547	1.31204	1.23815	1.14484	1.20489	1	0.976726	0.671268	0.951067	0.490191	0.745387	0.892178	0.605591	1.20759	0.713998	1.03709	1.00231	0.843	0.817386	1.49491	0.8629	0.820952	1.16371	1.35776	0.902961	0.990143	0.942232	1.49045	1.25197	0.776487	0.813614	0.585565	0.902257	1.761	1.12263	2.24659	0.691747	0.503285	0.661985	0.794276	0.286563	0.38885	1.70121	1.16639	0.733706	0.976304	0.970091	1.75285	0.689794	0.287637	0.139141	0.908448	0.975605	0.686733	0.612994	1.15166	3.68836	0.684645	0.738648	0.645982	0.940183	1.4924	1.82066	0.0869361	1.05661	4.92159	4.32359	5.59239	1.75508	5.19505	4.42231	0.135067	0.594703	0.460568	0.913689	0.475253	1.52328	1.28881	2.6851	1.29221	1.05837	1.02625	0.209303	1.17816	1.85663	0.978482	1.14815	1.13945	0.673651	1.83227	1.98294	0.901375	0.575396	0.137005	4.69786	0.832508	0.665355	0.213095	1.46718	1.24279	0.646485	0.960862	3.61326	0.254927	0.151989	0.139263	0.0404502	0.956528	1.30696	1.62448	1.66055	1.14929	0.102257	3.4787	2.64373	0.654718	0.627335	1.12477	1.26947	1.33148	0.663884	1.21645	0.952358	0.746714	1.08706	0.554756	0.552595	1.23963	0.954419	1.76408	0.786225	0.99121	1.23662	1.04612	2.05254	1.02212	1.0951	0.271623	1.45871	1.7624	0.812644	0.653729	1.7063	0.774396	0.126142	1	0.816131	0.711975	1.16539	0.944481	1	1	1	1	1	1.26205	0.929214	0.331188	0.243275	1.57265	0.246828	0.518154	7.90277	0.0355696	0.900856	0.475112	0.778521	0.643328	1.09752	0.791621	0.168628	0.207184	0.789723	2.24486	0.0667394	0.0194494	0.488558	0.262448	0.0239466	2.62696	1.62911	0.199563	0.392835	1.49055	0.275727	0.0947533	1.15279	1.27824	1.09959	1.57089	0.677427	1.16504	1.48704	0.160138	1	0.934089	0.348409	1.4194	0.293656	1.64964	0.139588	2.1487	0.569825	0.959715	1.04879	0.802891	0.601336	0.115163	1.17886	0.262991	0.940227	0.893789	0.742586	0.882726	0.732	0.882229	0.606426	1.58334	2.03123	5.17615	7.33284	5.33512	3.79989	4.19337	4.65151	3.93242	0.624206	0.169688	0.177968	0.269397	0.791515	3.05124	1.26538	1.35484	0.180301	1.35045	1.95067	0.0585385	0.144173	0.746862	0.177252	0.59878	0.312039	0.375872	0.71368	0.641733	0.782987	0.763224	0.84547	0.127552	1.28629	1.22615	0.96391	0.723236	0.0231704	0.663347	0.357052	0.038494	1.41799	0.0479841	0.577357	0.24575	0.420672	0.926295	0.136593	1.35772	0.260519	0.214202	0.0800234	1	0.0638832	0.0868034	1.12703	0.0628629	1.95942	0.708396	0.837213	0.463139	1.44562	0.7224	0.0869766	1.77009	0.234433	0.842379	1.289	0.51636	0.0460405	0.111826	1.09011	2.00077	0.697065	1.80419	0.509591	0.495632	1	0.871659	0.907001	0.570762	0.232333	0.173985	0.587457	0.631531	0.116993	0.667838	0.60692	2.53192	1.85173	1.41155	0.341713	0.816181	1	0.955582	0.0472871	0.851582	0.255266	0.333461	0.732494	0.521938	0.954276	0.00632475	1	0.764679	0.76003	2.63152	2.82924	1.8401	1.70109	1.63909	2.78596	2.86739	1.1105	2.48404	2.51	1.20377	1.47026	1.05082	0.74274
TR20114_Visit 3_Active	1.08718	0.681412	15.9152	1.00731	1.60561	1.22325	1.07828	0.44245	1.53347	4.07955	0.17213	0.889583	0.759159	1.56003	0.749499	0.764411	0.97367	0.547103	1.68513	1.31939	1.87469	1.20174	0.753249	1.04888	0.0389519	0.386872	1.87415	1.22001	0.379165	1.76301	0.953152	0.618242	1.65328	0.954876	1.13619	1.16737	0.365099	1.22453	0.840719	0.707112	1.46384	0.482485	0.297168	1.50206	0.924679	0.496561	1.26601	0.224786	1.67216	0.499866	0.326653	0.693338	1.24947	0.817009	1.20758	1.18354	1.08307	0.568508	1.21582	1.37046	2.03229	1.63535	0.898189	0.0281759	2.16745	1.00276	0.862776	0.928182	1.54591	0.91234	1.10012	1.09275	1.20322	0.940517	0.996173	0.974938	1.00281	0.700415	1.15091	0.953295	1.05925	0.923645	1.52989	0.995536	0.709526	0.996639	1.04519	1.01403	1.16448	0.758324	0.781457	0.0859269	0.164403	0.559503	0.667394	1.01561	1.1956	1.64753	0.724533	0.882269	0.977638	0.67541	1.0338	0.985474	1.22802	1.05221	0.239441	1.63533	0.781896	1.20522	1.77741	1.12806	1.05946	1.08063	1.15389	1.30839	0.960717	3.49608	0.586984	1.43852	0.000348732	2.66406	0.952322	0.629506	1.83073	0.336538	1.54935	1.40867	0.866569	0.870378	1.01154	0.731062	2.27973	0.955648	0.435719	2.17475	0.997921	0.744227	1.30735	1.37093	0.721193	1.77423	0.96705	1.36898	0.860569	0.348737	1.14099	1.08608	0.855466	0.892178	1.12859	1.24233	1.38008	1.30989	0.840611	1.01354	1.25357	1.18156	1.71663	2.71683	2.70439	0.034349	0.993218	0.176936	0.642891	1.21024	3.83231	1.17013	0.87377	1.5171	1.25402	0.937576	1.51344	0.678385	0.881898	0.742943	0.956837	1.21935	1.51983	1.23534	1.45381	0.546814	0.517811	1.58912	0.896945	0.887023	1.51316	0.767997	1	0.0314751	1	1.02262	1	0.958839	1.55606	1.1844	1.18265	1.00662	0.887921	0.611186	1.06652	0.98287	1.01798	0.379783	0.338213	0.530659	1.28218	0.301476	0.786351	1	1	1.77188	1.89588	0.473609	0.966236	1.41976	0.086776	0.109283	2.07222	0.66221	1.29736	1.12978	1.25164	0.0963597	1	1.17934	1.51393	0.594196	1.20924	0.574615	1.2835	1.54199	1.19496	0.220519	0.436441	0.527254	0.205647	0.107438	1.14987	1.05053	0.389909	0.616906	2.56369	3.03437	1.29566	5.47862	3.74742	1.51908	0.940736	0.967292	1.24727	1.17713	7.15208	1.21773	0.444067	0.124242	0.136892	1.90028	1.06471	1.13806	0.878154	1	1.14206	0.831733	1.35962	1.15967	0.8373	0.902685	0.236505	0.585535	1.29721	1.02139	1	0.501489	4.41444	2.0771	0.580536	0.675971	1.75517	1.54418	1.36501	1.56023	1.99137	0.71261	0.0721646	0.720247	1.2495	2.31639	1.03315	2.07343	0.723037	1.68549	7.17265	0.590336	3.59699	0.766644	0.972758	1.41407	0.0639852	1.28734	0.938611	1.31297	4.24538	0.789988	0.667137	0.999879	0.938761	0.976468	1.01242	1.32292	1.16091	3.0237	3.46484	0.44157	1.00454	0.862185	1.8812	1.67395	0.354659	4.4263	0.828688	0.799549	1.05741	0.0255711	3.82851	0.415806	2.88311	1.09371	0.80186	0.229373	2.32096	1.50163	1.6181	1.50126	0.420208	0.686482	2.32978	0.82573	0.711882	3.53236	0.484852	1.25617	0.58849	0.542667	0.135109	0.518048	0.750066	0.743769	0.921561	0.836134	1.00391	1.16933	0.672852	0.00303777	0.852321	1.15363	1.32731	1.46338	0.979424	1.23331	1.07482	0.536362	1.24242	1.26084	1.01308	0.812769	13.3496	0.819553	0.859828	0.571636	0.0319533	1.5764	0.633005	1.521	8.9449	10.7642	1.09682	0.224761	0.853685	1.00149	1.38217	0.927322	0.403577	1.62442	1.13769	0.600731	0.872404	1.04367	1.23587	3.40474	1.26586	3.50562	4.20042	2.23287	0.823807	2.64216	0.802989	1.55976	1.20716	1.1992	1.37837	0.209474	5.70352	1.03172	1.29762	5.30227	1.08478	1.22313	1.27612	0.637333	0.696858	0.455995	1.35607	1.08652	1.34124	1.2751	1.34797	28.7142	1.00341	1.12462	0.75569	0.557249	0.741782	1.19596	0.190483	0.422122	1.08997	1.06856	0.549887	1.76211	1.94488	2.06609	1.10177	1.03308	0.835816	1.28794	0.395347	1.27197	1.81072	1.17031	0.993306	0.763759	1.02114	1.09987	0.466208	1.46717	0.84555	0.869011	1.06592	0.973843	0.560198	0.774655	1.10243	0.817941	1.55156	0.142149	0.704211	0.0403302	11.1725	0.37909	1.38822	1.94057	1.04357	0.465878	0.989641	1.31777	1.50731	0.476121	1.19004	1.27081	2.4536	0.330743	1.32163	1.68808	0.756825	0.555362	0.51669	0.558247	0.0545285	0.192925	1.17407	0.644099	1.3986	1.08382	0.407026	0.0343945	0.678832	1	1	1	1.98695	5.17529	0.413504	1.63542	0.384938	1.31481	0.950091	5.76925	2.2981	1.23332	0.907493	0.0651736	0.22931	0.972304	1.37497	1	1	0.195414	1.40158	2.24631	1.80374	18.5468	1.04993	1.44942	0.205614	0.606645	0.418452	1.01371	0.321138	0.882406	0.846641	0.519966	0.310472	1.12263	0.297089	0.365075	0.109158	0.342215	0.958418	1.88353	0.850773	1.08964	0.573915	0.805316	0.626745	0.938357	0.0670596	0.104524	0.502852	1.13278	0.816633	1.01668	1.06568	0.655883	0.859057	1.519	9.93288	0.462793	0.348114	0.473977	0.541534	1.76047	1.21744	0.611451	0.904315	0.616311	0.185599	0.196286	1.47206	1.05521	0.0411892	0.757538	0.571982	0.522905	1	1	0.137836	1.04662	0.528611	0.643556	0.680326	1.78787	0.0622405	1	1.55722	1	0.807525	1.30775	0.953373	4.53178	1	0.340181	0.35707	0.760314	3.64771	0.61402	0.134101	1.43107	1.25112	0.122087	0.0134976	0.0656357	0.962881	0.471773	0.643788	1	0.503907	1.95373	0.92151	0.474475	0.339292	0.358557	0.664512	1	0.14554	0.752486	0.179621	0.741783	0.652139	0.139887	1.56184	1.43521	0.282817	1.6812	4.64433	1.80931	0.162057	0.696615	2.35899	2.42951	0.643943	0.672271	0.244953	1.09046	0.991098	1.07187	0.835154	1.22423	1.16305	1.03725	1.80211	0.159512	0.80391	16.1172	3.07894	3.4797	0.952258	0.818724	0.0281267	0.970975	0.787749	4.84062	0.66004	0.523571	1.50878	0.948976	0.629694	0.596373	0.899955	1.02056	0.557057	0.427515	0.384955	0.843335	0.920716	1.14246	0.74247	0.444696	1.20298	1.35944	0.200747	1.4241	1	1	0.846977	0.710505	0.770204	0.814712	1.11845	1.46013	1.12624	1	2.28611	0.509536	0.586427	0.0957691	0.391245	0.25656	1.79099	1.72776	0.0443171	0.833073	0.819444	0.0739963	0.73665	6.40412	1.14693	1.60016	1.99699	1.51737	0.82835	0.19117	1.57993	2.43377	1.48592	2.83655	0.521768	1.56411	2.78835	1.13042	1.01541	3.51844	1	0.218243	1.39185	1.66504	1.0642	1.38899	1.30923	1.46497	0.970122	1.08919	13.174	1.38776	1	0.49107	0.988396	0.823795	0.811949	0.924228	1.10334	1	0.751079	1.10995	4.19149	0.65285	1.2911	1.28877	0.956208	0.0471982	1.61025	0.315698	2.12763	6.47043	2.16107	2.26522	2.32485	1	1.81695	1.56154	0.14029	0.756881	2.02472	0.542016	0.724889	0.0722559	0.0118524	1.36277	0.0412424	1	0.142846	0.878171	0.983197	0.271499	1.60856	3.12545	0.776647	0.671591	0.739497	0.700044	0.755731	0.905354	0.745184	1.05059	0.453236	0.817629	0.167162	0.465814	1.2783	1.57996	0.0447622	1.01931	1.35816	0.902694	0.623589	1.18751	1	1	0.247464	1.54353	1.51781	1.60053	2.17434	0.750801	1.93253	0.462992	0.500174	0.126133	0.316658	0.894532	0.890442	0.965258	1.17279	0.66853	0.619108	0.814396	0.783082	1.21491	0.802484	1.79026	1.03157	0.102617	2.04688	0.422563	1	2.69265	1.11228	0.82545	0.869992	0.830006	1	0.976726	0.671268	0.951067	0.948934	1.12845	0.884568	0.942501	1.05259	1.25131	0.81976	0.776348	1.39297	1.31342	2.07532	0.465576	0.446978	0.820069	0.897335	0.624999	1.12182	0.878299	0.842442	0.630876	1.25286	1.07908	0.585565	0.999551	0.414443	0.597132	0.192883	0.88785	1.13282	0.992961	0.613039	0.750197	0.847204	1.00483	1.13478	1.09334	0.93326	1.24346	1.11464	0.268341	0.971825	0.139141	1.52242	0.964034	0.699502	0.95399	0.839109	4.35121	7.58461	0.301456	0.102188	0.840457	0.832324	1.99004	0.43695	1.25848	4.63355	5.32896	2.19919	2.37338	3.73763	2.06208	2.08814	1.16454	0.936708	0.913689	1.1179	0.982928	2.05454	1.30265	1.97283	1.38697	1.20883	2.6631	1.00003	1.74392	2.68298	2.98958	0.304419	2.15493	3.28741	3.10859	2.69486	0.483096	1	2.19191	0.93428	0.38599	1.39946	1.16488	0.988427	1.30593	2.0156	0.912111	0.154808	0.684009	0.649629	1.3045	1.52552	1.40103	0.99918	1.41383	0.434492	1.21864	3.80204	3.66719	1.38832	0.627335	0.759902	0.899163	0.610387	0.884397	0.878751	1.1067	1.27014	1.11637	0.554756	0.243081	1.44889	1.02657	1.53626	1.20625	1.56081	1.44636	1.148	1.59623	1.29639	0.865465	1.11736	0.177527	1.47792	1.02404	0.653729	1.17252	0.0373299	2.3884	1.64138	1.32623	1.10242	0.982364	0.944481	1	1	1	1	1	2.56452	0.583262	0.331188	0.0670941	0.758919	0.595477	1.01909	1.01242	1.4639	1.08092	0.937476	0.640007	0.732831	1.27674	0.960606	3.4421	1.65791	2.22807	0.650769	0.0667394	0.275668	8.92354	6.58177	60.9567	1.01285	1.37861	0.657202	0.534132	0.590875	0.501578	12.0047	1.24081	1.06385	1.26688	0.651639	0.731949	1.38241	0.615964	2.43319	1	1.07479	0.831655	1.50393	1.07584	0.140843	0.771795	1.79638	0.0827158	5.10354	1.15619	0.0561617	1.86965	4.81375	1.29608	0.729092	3.18272	1.50502	1.43131	1.2719	1.49441	1.23596	0.637988	0.903518	2.60301	0.16851	0.0466499	0.21759	0.0505968	0.0647506	0.0533528	0.0939167	0.128471	0.606598	2.84462	0.384946	1.03479	0.343501	3.25843	1.64388	1.71481	2.01533	1.45075	1.80421	0.144173	0.318863	0.177252	0.59878	0.312039	0.375872	0.71368	0.641733	0.782987	0.763224	0.84547	0.667883	1.37744	1.07637	1	1.28969	1	1.09653	2.14918	2.89693	0.975133	0.144263	0.737392	0.0751374	0.226508	0.926295	0.136593	1.29169	0.260519	0.372695	1	1	0.730436	1.57416	0.636761	0.268395	0.906424	0.595311	0.412531	0.743109	1.49605	0.461945	0.940457	0.057331	0.8768	0.722785	0.612937	1.94819	0.951136	0.111826	2.31687	1.91123	1.8158	1.51045	2.27861	0.700971	1.19179	1.43868	0.152262	0.671186	0.654722	0.542768	0.288521	0.399552	0.116993	1.46166	0.567567	0.786379	1.13441	1.18331	0.144209	0.727412	1	0.794238	0.0472871	0.851582	0.98763	1.08862	0.732494	0.521938	2.14389	0.00632475	1	0.648668	0.635574	3.31863	3.02	2.71265	2.57948	2.67841	2.22956	2.20032	2.23395	3.49238	3.27927	1.4125	1.20423	1.74011	0.338306
TR20118_Visit 3_Active	0.862459	0.723385	16.9793	0.773031	0.792427	1.6186	0.767734	2.00263	1.01334	1.86385	0.075933	0.374253	1.38057	1.51017	0.811434	1.73657	1.46422	0.856447	1.12827	0.692211	1.05038	1.04383	0.492339	0.787923	0.0535235	0.137946	1.20355	1.13961	0.133215	1.0908	0.812584	0.450278	0.708191	1.05366	0.697954	0.736179	0.360926	2.1277	1.23866	3.50686	1.00841	0.350742	1.33787	1.07583	0.823125	0.802545	1.15322	0.144189	0.251214	0.499483	0.329881	0.614229	1.93304	0.998111	1.51262	4.20529	1.21924	0.448098	0.808443	0.86836	1.18078	0.621834	0.584146	0.0281759	1.04872	0.893612	0.658829	1.32778	0.860676	0.174956	0.881543	1.05931	1.64481	0.824209	0.964732	1.23072	1.0212	0.993768	0.682937	1.98692	0.930647	0.947322	2.00966	0.662505	0.670848	0.877744	1.34846	0.634264	0.257549	15.1765	0.95875	0.0310717	0.164403	0.444037	0.815718	1.37019	1.64417	1.06871	1.07209	0.747373	0.984723	0.770711	0.879018	0.926535	1.18078	1.36349	0.563377	0.912318	1.03536	1.86881	0.727627	0.888259	0.952569	1.18061	1.02237	0.690344	1.08317	1.28573	16.0978	0.997938	0.000348732	0.862821	1.41843	1.31432	1.45223	0.683208	1.05382	1.07659	0.746318	0.243277	0.839304	0.593135	1.71161	1.22502	0.722725	0.24121	0.848477	0.645009	1.11992	1.22027	0.853948	0.924297	0.80297	1.31907	1.12183	0.237409	1.1068	1.02182	0.677674	0.756378	0.91157	0.746682	1.68942	0.995131	0.89597	0.791359	1.09471	1.03102	0.757626	1.02815	0.669576	0.034349	1.53882	1.20363	1.30981	1.06924	0.304862	1.14422	0.946116	0.908748	1.67977	0.694377	1.38766	2.44414	1.59109	0.471971	0.33409	1.14564	1.31206	0.836627	1.21883	0.577225	1.07791	0.79997	2.80933	0.737443	0.94252	0.767997	0.00719697	0.0314751	1	0.764415	1	0.991102	1.67409	0.716064	0.492862	0.711916	1.03147	1.11528	0.888477	0.874548	0.396734	0.359808	0.360448	0.189588	21.1425	0.301476	0.475684	0.0437094	0.0386821	1.19241	1.38397	1.0136	1.28523	0.551022	0.0502395	0.431719	0.530467	0.399313	0.688741	0.905697	0.799036	0.499668	0.0100704	0.965377	0.208788	0.594196	1.20758	0.740159	1.03234	1.05375	0.879282	0.038995	0.110512	0.500521	0.205647	0.0480191	0.805273	1.75232	0.356639	0.056661	0.720585	0.362843	0.314339	2.1248	0.504049	0.720175	0.733752	0.826882	0.938505	0.819587	0.733028	0.918676	0.522812	0.124242	0.173126	1.53922	0.866253	1.18808	0.406013	1	1.4351	0.332355	0.90851	0.251698	0.380104	1.94519	0.236505	1.19427	1.10279	1.02443	1	1.63481	0.177429	1.58867	0.286445	1.16022	3.52469	0.96737	1.36081	1.12013	1.27395	0.544534	0.0721646	1.87499	1.2076	0.694872	1.1112	0.976539	0.540077	0.876564	1.55605	1.58086	0.23037	0.848601	1.44746	1.2145	0.737881	0.0391714	0.255967	0.92927	2.37594	0.883359	1.00903	1.69702	2.24523	0.458548	0.206861	0.597524	0.00495568	0.0923192	1.1339	0.65717	0.937189	0.754718	0.155543	0.196422	2.57133	1.70653	0.817426	1.26407	0.20415	0.644072	0.290165	0.666625	0.770672	0.514095	0.971125	0.482442	1.5493	1.15323	1.32309	0.870485	0.8158	1.63892	0.0376258	0.752886	0.132404	2.89056	2.8989	1.23434	1.36383	1.33849	1.04959	1.09679	0.36295	0.303035	0.566312	1.44612	0.9014	0.818824	0.575102	2.34786	1.01173	0.843351	1.1137	0.730079	0.771168	1.13922	1.39373	0.150537	0.19716	0.180726	1.11698	1.02806	0.887343	1.57269	0.723951	0.651588	0.882152	1.41164	0.633005	1.2904	2.87221	1.45796	0.424724	34.3833	0.771111	1.32532	2.07667	1.3941	0.403577	0.977105	1.22352	0.956588	0.748772	1.16774	0.0892219	0.36286	0.272727	0.67863	0.395931	0.348965	0.849313	0.347788	1.04915	1.14101	1.28309	1.04098	0.845207	0.851114	2.34995	1.20528	1.14406	4.19247	1.00131	1.24094	1.07722	0.613861	1.38273	0.00621523	1.27179	0.5724	0.441665	0.928272	1.49767	23.8827	0.804247	1.98501	1.81657	0.829875	0.567345	0.820307	0.190483	2.23501	0.369307	0.982316	0.227357	1.16863	0.0869972	0.572895	0.547114	0.749681	0.679093	0.871404	0.171833	1.24603	0.890029	0.232858	1.02193	0.87682	0.763236	1.0177	0.135216	1.36063	0.790354	1.74357	0.399413	0.857913	1.25867	1.67793	1.50003	0.666317	0.0816844	0.307093	0.596235	1.66041	11.8027	0.314078	1.97486	1.31847	5.39173	3.6482	1.81379	0.898942	0.720184	0.302243	2.4318	1.16365	0.815032	2.26537	0.983188	1.02824	0.802898	0.286545	0.270686	0.234696	37.0545	0.192925	0.302533	0.465195	1.76058	1.78285	0.407026	0.0343945	0.676264	0.0366166	0.0237693	0.0224905	0.289429	0.298371	0.0382419	1.08239	1.01746	0.896603	0.630557	0.0907927	1.11425	1.00171	0.724156	0.0651736	0.401292	0.917963	0.553338	1	1	0.195414	0.885576	1.92203	2.25455	2.4559	1.63777	0.304289	0.950625	1.97246	1.83339	0.587827	0.671333	1.00136	0.618629	0.717469	0.310472	0.406438	0.895872	0.579734	1.02898	0.183104	0.272113	0.566643	0.215051	0.162823	0.772904	0.443957	0.282621	0.50349	0.0670596	0.104524	0.511793	0.45638	0.816633	1.13544	0.961696	1.27214	1.07649	1.67305	12.1242	2.03755	0.348059	0.399356	1.04855	2.0541	1.32159	0.591033	1.39863	0.655121	0.185599	0.196286	0.859226	0.367197	0.0751652	0.847938	1.19622	1.00005	1	1	0.905071	1.17211	0.571347	0.837451	0.680326	1.03048	0.0622405	1	0.681304	1	1.90241	1.02513	0.891696	2.46196	1	0.368624	0.248366	0.847807	0.808451	0.130082	1.6648	0.226978	1.0096	0.122087	0.0134976	0.0656357	0.962881	0.471773	0.643788	1	0.503907	1.73681	0.056097	0.466969	0.189779	2.1287	0.664512	1	0.14554	0.752486	0.179621	0.741783	0.903407	1.16311	0.789767	1.17307	0.367782	0.624845	2.03551	1.7342	0.944964	1.2654	0.661197	0.497315	0.804754	0.835305	3.44658	3.35209	1.42314	0.335941	0.241537	0.753646	1.24577	0.832585	1.1045	0.159512	0.7841	12.1334	3.54082	3.94325	0.246148	0.818724	0.0281267	0.970975	1.11442	24.9426	0.269363	0.63113	1.12531	1.84557	0.182281	0.596373	0.438841	1.28057	3.47568	0.406296	0.384955	0.614165	1.01424	5.74428	1.41092	0.703523	0.64242	2.36236	0.822272	0.112714	1	1	0.846977	0.710505	0.770204	0.814712	0.527	0.811987	3.53409	1	4.33105	0.509536	6.43805	0.0957691	0.115218	0.25656	0.189396	0.537633	0.0759807	1.11442	1.34285	0.0739963	0.570271	25.8538	0.760294	1.84005	2.36274	0.898885	0.43772	0.19117	1.52802	2.40264	0.734749	6.48473	1.11599	0.721223	1.39243	0.963282	0.654094	7.04252	0.121151	0.218243	0.876774	0.219575	0.735042	1.45846	0.825618	2.5316	1.16619	1.82171	2.31337	0.781478	1	0.54632	0.938865	1.45631	1.13511	3.71218	2.31182	0.0847396	1.91681	0.882805	5.8454	0.0493552	0.495462	0.129081	0.262524	0.0900666	0.235752	0.703338	1.17139	0.358763	1.60977	0.093587	0.186014	0.103729	0.682979	0.495921	0.583081	0.756881	0.168171	0.542016	0.122803	0.33896	0.0118524	0.169443	0.0412424	1	0.142846	0.683666	0.153179	0.271499	0.130013	0.138557	1.06571	1.32166	1.98011	0.992268	1.21738	1.47109	0.95922	1.3295	1.04485	1.45221	0.167162	1.64576	1.4487	0.558268	0.0447622	0.605594	0.619709	0.0910756	0.152928	0.994999	1	1	0.247464	1.04254	0.797056	2.03438	1.9104	0.25317	1.93513	2.46784	2.87728	2.50018	0.808204	1.08305	1.09148	0.723063	1.01334	0.941749	0.882935	1.21426	1.2325	0.638058	1.51506	0.134104	1.55665	0.818082	1.27681	0.422563	1	0.627525	1.40358	1.07002	1.50932	1.23024	1	0.976726	0.671268	0.951067	0.735665	0.705652	1.06716	0.575224	0.87336	0.642483	1.34784	1.35195	0.67664	1.17435	2.14176	0.999828	0.842956	1.10023	1.65346	1.37715	1.04921	1.31771	1.06984	1.55035	0.629177	1.03545	0.585565	1.23707	0.999783	0.404533	0.192883	0.386316	0.142605	0.702489	1.26675	1.03337	1.18737	1.07726	0.972295	0.557163	1.74715	1.27751	0.905592	0.268341	0.166774	0.68926	0.723232	1.31638	1.33149	1.10642	0.771376	4.13201	0.837456	4.07772	4.9024	2.00684	1.1174	1.36234	0.385783	1.00895	3.80855	3.67188	3.18877	1.96363	2.61012	1.233	0.501422	2.13327	1.22953	0.913689	2.50121	2.08116	1.36706	1.11419	0.814827	1.47426	1.12013	0.209303	0.882559	0.153369	0.74591	0.349583	0.750321	0.365947	0.533081	0.296383	0.758234	0.596231	0.137005	0.0948339	1.09007	0.70027	1.16398	1.49487	0.555253	1.04032	1.53559	1.41158	0.0674155	0.151989	0.139263	1.26036	0.746677	1.04618	1.2671	1.76335	3.60875	0.978737	3.81469	4.7366	0.867445	0.627335	1.18786	1.52463	1.47678	1.33087	1.88494	1.61007	1.44207	2.32955	0.554756	0.243081	1.78514	1.3688	1.08522	1.57479	1.52491	1.62344	1.1742	2.60376	1.66743	1.02459	1.48653	2.41721	1.67268	0.9491	0.653729	1.15936	0.116453	0.723378	0.932235	1.50082	1.11762	1.176	0.944481	1	1	1	1	1	2.63928	1.30402	0.331188	0.442851	2.71531	0.246828	0.678351	0.609292	2.81475	1.71385	0.654942	1.67206	2.72653	0.999082	3.39453	0.168628	0.207184	0.183396	1.64966	0.0667394	0.0194494	0.940738	0.262448	1.13438	1.32099	1.26645	1.00902	0.41774	1.4637	1.3928	1.3678	1.02329	0.49903	0.896015	0.179296	1.25287	1.59428	2.78852	4.51219	1	1.00715	2.39572	0.945821	0.293656	0.30635	1.11093	0.476146	0.0531956	0.786267	1.59572	0.0561617	0.564964	6.2565	1.07444	0.262991	2.12773	0.737152	0.931288	0.670768	0.777631	0.546407	2.18312	2.61213	2.20049	1.65555	2.02868	1.61388	1.57779	1.45801	1.09238	1	1.86118	0.119205	0.235498	0.29844	0.586079	0.146852	1.91382	1.44726	0.180301	0.445704	5.75568	0.186181	0.37582	0.840751	0.177252	0.59878	0.312039	0.375872	0.71368	0.641733	0.782987	0.763224	0.84547	6.09227	10.444	6.58063	1.38624	1.88156	0.0231704	1.83707	0.59831	1.28516	0.193467	0.0479841	0.509915	0.596328	0.226508	0.926295	0.136593	0.952264	0.260519	0.214202	0.0800234	1	0.0638832	0.0868034	1.50064	2.54321	3.73305	0.535324	0.586177	1.96692	0.951909	1.31499	1.47031	0.822775	0.891927	1.00091	1.07073	0.765954	0.621002	0.111826	1.12034	0.562876	1.6324	2.18069	1.67852	0.684094	0.00942737	0.746553	0.460223	2.52196	0.740724	0.805993	0.84627	0.0438525	0.116993	1.09751	2.5171	2.85923	2.53437	0.899602	0.364329	1.02502	1	0.954689	0.0472871	0.851582	0.0515835	0.0668947	0.732494	0.521938	0.953468	0.00632475	1	1.14531	1.18064	2.26806	1.96936	1.83598	1.75583	1.72045	1.47625	1.41297	1.90686	2.04725	2.26727	0.962207	0.645657	1.26988	0.992308
TR20119_Visit 3_Active	1.53538	0.456639	11.9608	2.81263	1.08706	0.859617	1.12841	1.90696	0.83523	0.822418	0.0858784	38.841	1.18129	0.90084	0.533434	2.263	1.54458	0.923118	1.12027	1.01447	0.946314	0.81189	0.669089	0.799915	0.0560431	0.129766	1.38985	0.423579	0.133215	1.14729	1.11057	0.678038	0.632884	0.997928	0.719237	0.758226	1.04172	5.30797	1.15958	3.67082	1.05433	0.316062	0.297168	0.887456	0.920278	0.813246	1.18033	0.1332	1.5191	1.48511	0.367663	0.945221	0.893872	1.04781	1.55718	2.51488	0.95868	2.31882	1.41696	1.02395	0.749001	0.88031	0.897097	0.0281759	1.31507	1.03424	1.49245	1.5267	1.05747	0.60154	0.982507	1.17162	1.0681	1.26391	1.32325	1.48997	1.42039	1.34242	0.807679	1.61699	0.93875	0.905346	0.45028	0.763448	0.847195	1.428	1.11805	0.670315	0.927235	0.408161	1.09136	0.0660509	0.164403	0.501975	1.12857	1.28889	0.54172	1.8063	0.445233	1.08948	1.02074	0.771639	0.932631	1.10347	0.994952	0.823713	0.629113	0.980795	0.831386	1.07896	1.32988	1.01435	1.35842	0.993523	0.915319	0.873185	0.320948	3.22485	0.513858	1.3626	0.000348732	2.40955	1.51562	1.97508	2.31528	0.866456	2.23889	1.76389	1.12891	0.266314	1.01343	0.890394	1.68146	1.30606	0.857243	0.792763	1.27144	1.33171	1.02019	0.579515	0.984196	1.44408	0.879358	0.892888	1.16791	0.229193	1.3224	1.31949	0.755524	0.756798	0.887332	1.20902	3.79537	0.936279	1.26291	1.31129	0.858165	0.801564	1.00614	1.18529	0.598131	3.54615	0.940551	0.684956	0.839783	0.841752	4.35569	0.761632	0.924652	1.13462	1.26965	0.619144	0.968001	2.66706	0.954224	0.476006	0.33409	3.69861	1.59748	0.836862	1.33994	0.805008	1.28878	1.01018	3.34407	0.802477	0.674674	0.767997	0.00719697	0.0314751	1	1.61902	1	0.772937	1.72247	1.00623	0.447143	0.996851	1.01244	1.02468	0.958723	0.785585	2.07106	2.61203	1.62556	0.652257	0.380338	0.301476	0.645617	0.0437094	0.0386821	1.89263	1.53091	0.554429	1.21558	0.819644	0.888034	0.865246	0.52436	1.29793	0.835013	0.975963	1.23544	0.692136	0.0100704	2.71791	1.28001	0.594196	1.35921	1.1875	0.808219	0.985608	1.59756	0.038995	0.109619	0.936774	0.709519	0.0968757	1.07066	1.0408	0.368968	0.898604	0.688668	3.64915	3.15479	0.718353	0.688948	0.8642	0.585084	0.909957	0.977838	1.14724	3.73709	0.882156	0.39941	0.124242	0.184643	2.51906	1.00116	1.83497	0.762304	1	1.17051	1.47439	0.895477	0.506389	0.380104	1.19871	0.236505	1.33749	0.804234	1.32461	1	1.68967	0.045599	1.88284	0.420379	0.882182	2.78591	1.55542	1.57581	1.31538	0.941434	0.937938	0.0721646	1.43634	1.04629	2.84067	1.01033	3.65891	0.854025	0.821383	4.6914	1.60658	1.47487	0.759194	0.828545	1.22391	1.10152	1.21306	0.914405	0.915349	2.41049	0.64497	0.654136	1.25728	2.86656	0.41802	1.20802	1.34254	0.703805	2.93581	3.81382	0.788339	1.0079	1.08394	0.529606	0.836545	1.6871	0.775351	1.04796	0.715095	0.655837	0.0255711	0.590149	0.105865	0.979485	1.52888	1.57454	2.54573	1.34695	1.14365	1.55943	0.997071	1.40571	1.41566	0.956725	0.700275	0.768408	1.79823	17.9411	1.56108	1.23358	1.80131	2.63251	1.86608	1.07457	0.704999	0.883133	1.08889	1.16429	1.12649	1.00417	2.32159	1.33282	1.17223	1.28049	1.13047	0.637473	1.76394	2.05218	6.07319	1.15593	1.10065	0.934198	0.896047	10.277	1.46757	1.12499	0.730846	0.705948	1.66762	0.633005	1.07421	4.35864	1.76173	0.489721	0.224761	1.46197	1.78339	2.01354	0.970564	0.403577	0.125494	1.48262	1.45475	0.72009	1.33257	1.00586	0.960231	0.930914	0.488959	0.411579	0.239963	0.303508	0.459268	0.189193	0.851954	0.654859	0.870761	0.656387	0.586082	1.48107	0.807696	0.817953	3.67584	1.08309	0.63334	1.01366	1.05447	1.44693	1	1.17018	0.871762	0.919503	1.06653	1.11656	16.7062	1.05339	1.44594	0.513776	1.22285	0.763821	1.05016	0.569355	1.5256	1.00095	1.15155	0.335918	1.41001	0.0869972	0.964426	1.00167	1.27921	1.19858	1.05778	1.07987	1.45266	1.51819	0.838493	0.416686	1.10194	1.39334	0.965729	0.242399	0.485128	0.94349	1.7733	1.14537	0.710383	1.62874	1.98246	1.38226	0.87557	0.772318	0.609199	0.793403	1.83319	1.27089	0.57401	1.83539	3.03156	0.718365	0.589086	1.84028	0.969642	0.827068	0.302243	0.225874	1.11724	0.33844	1.85002	1.06792	1.37184	0.964185	0.402711	0.41576	0.169522	19.5256	1.04785	1.09791	0.43718	1.39433	1.62705	0.407026	0.0343945	0.556896	0.0366166	0.0237693	0.0224905	0.289429	0.346048	0.113634	0.88732	0.817005	0.731276	0.820432	3.52389	5.76481	0.876517	0.6096	0.0651736	0.301705	1.11578	1.86501	1	1	0.195414	0.908638	4.28761	4.90732	15.1062	3.25692	5.43548	0.749642	1.61333	1.5214	0.544883	0.5443	1.11924	0.413126	0.692979	3.48159	2.46275	1.26422	0.961065	0.588543	12.8055	1.68023	1.78943	13.7468	1.51403	1.50491	1.39203	0.476601	0.473187	0.43901	0.265415	0.759515	1.461	0.816633	0.543304	1.02704	1.00617	1.13492	1.23627	1.37317	0.535912	0.39415	0.656006	0.521319	2.19509	0.474317	0.8263	1.85427	1.03284	0.185599	0.196286	1.10146	0.504382	0.906389	0.737912	1.38766	0.711038	1	1	1.58447	2.40501	0.49199	1.03336	0.680326	0.803454	0.0622405	1	4.10828	1	0.736632	0.717024	0.824859	2.29961	1	1.41643	0.636545	1.15821	1.52097	2.77388	0.988263	0.637782	0.895022	0.122087	0.0134976	0.0656357	0.962881	0.471773	0.643788	1	0.503907	1.46577	1.24791	0.785645	0.557143	2.1108	0.664512	1	0.14554	0.752486	0.179621	0.741783	1.24356	0.687384	0.985363	1.41036	0.426908	3.22463	0.206801	0.53817	2.06934	1.27854	1.17314	1.19086	0.728795	0.883045	0.244953	1.44641	1.32872	0.335941	0.282107	1.26563	0.96438	0.869533	0.927595	0.159512	0.379967	6.92099	1.87632	0.178615	1.51773	0.818724	0.0281267	0.970975	1.60475	1.33764	0.30437	1.76646	1.12996	1.05619	1.48313	0.596373	0.935111	0.446191	0.87698	1.61122	0.384955	0.79739	1.90993	0.910462	1.97834	2.35853	0.973027	1.62533	5.30485	1.56009	1	1	0.846977	0.710505	0.770204	0.814712	1.80898	0.244381	2.03756	1	1.40433	0.509536	3.16589	0.0957691	0.617557	0.25656	0.248887	0.798014	0.0443171	1.07329	1.20594	0.0739963	0.928526	13.9986	0.41547	0.805458	1.6514	1.08729	0.166997	1.50108	0.719952	0.327856	0.985584	0.61336	0.893431	0.875967	0.936197	1.21694	2.98118	1.95984	0.492489	0.218243	0.769492	2.20888	0.687508	1.16235	1.08826	1.5204	0.811984	0.836068	4.10434	1.18016	1	0.396871	0.517237	1.22094	1.3256	2.06515	1.49681	21.1824	1.77825	1.26536	1.41788	1.74424	8.22707	5.15854	1.30152	1.02984	0.565893	0.949881	1.76084	0.438835	4.56222	0.093587	0.360331	0.724333	0.907494	15.8538	1.09507	0.756881	0.882533	0.542016	0.122803	0.263906	0.0118524	0.169443	0.0412424	1	0.142846	0.652675	0.368108	0.271499	0.130013	0.415417	1.03297	1.10455	1.24369	0.954386	1.15777	1.34027	0.991019	1.2789	0.936696	1.10196	0.434608	1.32439	0.851078	0.669564	0.899369	5.93215	7.03075	0.0910756	1.60353	0.895704	1	1	0.247464	0.91316	0.753792	1.2392	1.23841	1.63719	1.54199	3.24796	2.12861	2.31404	0.996337	0.523147	1.11518	0.913465	0.876644	1.46431	1.76685	0.750101	1.3051	0.941499	1.15421	1	1.63156	0.625124	0.991685	0.422563	1	1.95899	1.46104	1.10961	1.49621	1.3677	1	0.976726	0.671268	0.951067	0.774279	0.39808	1.00727	0.670033	0.941481	0.405889	0.459735	0.7647	0.914763	1.08159	0.888306	0.603511	0.636542	0.619797	1.14618	0.894219	0.802038	1.18007	0.668683	0.931176	1.18732	0.713883	0.585565	1.25168	1.0494	0.811659	0.192883	1.22027	0.962393	0.964421	0.698313	0.721773	0.698661	1.37797	0.76667	0.650527	0.808457	1.19292	1.08958	0.268341	0.46377	0.796041	0.264857	0.418474	0.768091	1.4404	0.697663	7.10155	1.53864	11.7729	6.39437	0.906282	1.35764	1.20801	0.839635	0.749968	6.15031	4.32294	8.053	2.95349	5.35719	3.51187	7.23574	1.13752	0.967382	0.913689	1.26954	1.81369	1.16368	0.799066	0.993124	1.20596	1.06769	0.697067	1.3427	0.714736	1.31894	0.981386	2.29773	0.634087	1.47274	1.36561	1.18167	0.337611	0.739679	0.861845	0.723104	0.414509	0.756972	1.36987	0.702892	1.12742	1.28515	0.843593	0.0674155	0.561544	0.293859	0.0404502	0.822762	1.2136	1.80578	2.59017	1.60613	0.658508	6.65956	6.7762	1.27945	0.627335	0.822211	1.19122	1.07375	1.29791	1.32706	1.4474	1.10747	1.49411	0.554756	0.553591	1.68389	0.839063	1.54891	0.864148	1.17607	1.25857	0.951184	1.48663	1.29274	1.03534	1.31678	5.00361	0.994961	0.514155	0.653729	1.21416	0.294443	1.25817	1.05098	1.35032	1.42243	0.966064	0.944481	1	1	1	1	1	1.44	1.63359	0.331188	0.901468	2.47444	0.246828	1.1157	1.15064	1.08102	1.35772	0.540641	1.93514	2.10292	1.08108	1.11987	1.1982	1.39082	1.95643	2.2196	0.0667394	0.0194494	2.9506	0.921129	54.1455	0.966822	0.846744	1.80532	0.257105	0.697386	3.24078	9.28399	0.90541	0.847741	1.16878	0.179296	1.45574	0.862051	1.06431	0.356352	1	1.0299	2.17815	1.55809	1.22677	0.783937	0.644836	0.917354	0.0146765	12.7658	0.684642	0.0561617	1.85766	1.67734	0.927551	0.262991	1.69703	1.02582	0.929674	1.03309	0.760013	1.43222	2.12957	1.65222	1.39596	0.654869	0.623206	0.48834	2.97197	3.3228	2.16896	1.9905	0.128471	0.221608	0.161266	0.534248	0.891723	0.200336	2.16575	1.43747	0.180301	1.94278	0.843962	0.407719	0.144173	1.84937	0.177252	0.59878	0.312039	0.375872	0.71368	0.641733	0.782987	0.763224	0.84547	3.75549	0.749506	1.28807	0.890014	0.937967	0.0231704	1.35799	0.662541	1.25916	0.193467	0.337653	0.845086	0.0751374	1.37606	0.926295	0.136593	1.12334	0.260519	0.214202	1.04434	1	4.13064	2.3177	1.41466	5.91303	0.914567	0.528001	0.290997	1.45372	1.22847	2.24088	1.91082	4.29195	0.234433	1.72184	1.33465	1.10446	1.49806	0.111826	0.43066	0.243579	1.00079	2.07803	0.980519	1.18641	0.22389	2.03314	0.221351	1.70049	1.00043	0.173985	1.00858	1.04699	0.116993	0.885405	2.27842	0.215535	1.14863	4.3652	0.116606	0.895921	1	0.839384	0.0472871	0.851582	0.380396	0.595531	0.732494	0.521938	0.870453	0.00632475	1	1.5354	1.36221	6.54189	5.9516	4.48115	4.45921	4.32257	4.25983	4.1239	0.645977	4.49594	4.95742	0.791928	0.929876	0.376168	0.693278
TR10002_Visit 3_Active	1.61868	0.455134	29.1823	0.738428	0.405946	1.28036	0.361462	2.46426	0.787285	1.36825	0.0609481	0.965041	0.787077	0.939667	0.51264	1.3117	1.13407	1.3974	0.797074	0.68882	1.07428	1.09615	0.745956	0.959864	0.0389519	0.0454094	1.28252	1.64893	0.133215	1.62061	1.03256	0.229044	0.747138	0.604271	0.587232	0.617881	0.160143	2.68223	1.57645	4.76813	2.19701	0.451702	1.21377	1.52298	0.810313	0.313326	1.08037	0.283689	0.742754	0.973283	0.391679	1.09318	1.47382	0.675652	2.22706	0.99213	1.77	0.0655969	0.877208	0.899241	1.42564	2.11152	0.380964	0.0281759	0.854348	0.887821	0.237375	1.01078	1.12068	0.476987	0.811205	0.948152	1.44923	0.87141	0.972354	0.649986	1.14242	0.793667	0.66833	1.64214	0.882003	0.99894	1.7936	1.00335	0.512788	1.45954	1.02766	0.943847	0.257549	0.724735	2.24319	0.00631368	0.164403	0.381552	1.07352	1.11043	1.30496	2.24713	0.432016	0.263117	1.15895	0.81745	0.943273	0.839827	1.11773	0.601612	0.164865	0.664512	0.863472	1.22501	0.959093	0.791801	0.921419	1.19241	1.12486	1.06739	0.652573	0.206699	0.603773	0.516268	0.000348732	0.438072	1.07222	1.24277	0.357738	3.97761	1.26344	1.27128	1.01396	0.243618	0.89259	0.739713	1.6756	8.26913	6.22346	0.486812	1.00121	0.756195	0.839885	1.02585	1.2246	0.967977	1.01148	1.55309	0.990321	0.198249	0.987398	0.517188	0.717988	0.860514	1.18806	1.34189	1.94563	1.14403	0.732543	0.536405	1.21472	1.04157	0.88112	1.4835	1.25671	0.924759	1.24704	0.682514	0.612871	0.563395	0.062839	1.60084	0.864754	0.362349	1.91439	0.631465	0.213136	1.84464	0.545302	0.671365	0.33409	0.196384	1.33255	0.658804	1.68379	0.423436	1.48021	0.804738	3.37158	0.639814	0.997183	0.767997	0.00719697	0.0314751	1	1.01082	1	1.21933	3.09145	1.66322	0.771315	0.810679	0.987643	1.36921	1.28799	1.29157	0.136643	0.241649	0.0677831	0.33155	0.486447	0.301476	0.56599	0.0437094	0.0386821	2.07284	0.610571	1.14809	0.965804	1.05862	1.75229	5.61829	0.723644	0.192749	1.37915	1.12169	1.01971	0.866326	0.0100704	1.14777	0.556886	0.594196	0.748115	0.726189	0.579487	0.645945	1.1939	0.038995	0.011963	0.63623	0.205647	0.121864	0.796029	0.9395	0.84999	0.121624	0.930819	0.230399	0.450416	0.222685	0.640468	0.507031	1.12585	0.718395	1.1787	0.564863	2.23659	1.40397	0.376674	0.124242	0.0279402	2.76237	1.38048	2.16944	1.3416	1	0.999777	0.332355	1.6565	0.145356	1.236	0.518056	1.62462	0.878167	0.446061	2.35423	1	13.9383	0.140611	1.72266	0.128097	1.10045	0.487023	4.68281	2.32767	0.721565	1.096	0.514523	0.0721646	1.86101	1.18138	1.75774	1.17857	2.02933	0.616134	2.29482	1.11706	1.36929	0.23037	1.17661	4.36847	0.977447	0.2556	0.0391714	0.255967	0.699779	1.39788	0.692281	1.45805	1.71105	1.4085	0.511536	0.261361	0.929536	0.0838863	0.0923192	0.574339	1.59759	1.49514	0.994485	0.790733	0.641211	2.13341	0.515136	0.873325	2.02559	2.52199	0.0255711	1.15857	1.01654	0.725338	0.82458	2.22252	0.856922	2.2969	1.29435	1.48895	1.69672	1.74553	6.84176	1.09143	0.683444	2.51787	3.50166	0.147689	2.02725	6.32009	14.1504	0.135109	17.4715	0.906262	0.395882	0.65477	1.35846	1.13085	1.2535	0.785699	0.918622	8.34696	1.3936	1.49566	0.860739	0.801168	1.68856	1.30809	0.433932	0.27947	1.07343	1.88307	1.06383	1.08993	1.25034	0.73705	0.794322	2.33796	0.442617	0.633005	0.951369	0.560943	0.225933	0.0833226	0.224761	0.619793	1.42235	1.79145	0.840658	0.403577	0.532161	2.6241	8.85339	0.564762	1.06011	0.336403	0.297326	0.189684	0.700772	0.488898	0.524856	1.40265	0.589141	0.620565	1.00211	0.751979	1.04648	0.531504	3.25932	0.331543	1.0815	1.2122	2.72971	1.03283	2.1274	1.26634	1.36566	3.503	0.00621523	1.09291	1.39461	1.09024	0.729051	1.66312	38.3074	0.844611	3.17409	0.753577	0.798618	0.934092	1.40158	0.190483	4.65316	1.74133	0.759643	0.175463	1.63305	0.0869972	1.54116	1.71214	0.913436	0.832332	1.49624	0.437602	1.83166	1.98301	0.894603	1.30601	1.38543	0.641014	0.76705	0.117152	0.232449	0.885427	0.986362	1.58518	0.477732	1.94859	2.1015	1.5022	1.181	1.79094	0.638057	0.822401	1.63078	0.285865	0.314295	2.03044	2.51379	0.723532	0.788685	1.06034	1.0471	0.571366	0.302243	1.67808	1.00511	0.229069	2.74866	1.12155	1.3042	0.844774	0.321448	0.160684	0.16119	0.081883	0.74901	0.337397	0.591385	1.40083	1.37648	0.407026	0.0343945	4.20526	0.0366166	0.0237693	0.0224905	0.289429	0.0357362	0.0382419	1.06484	0.198272	1.14088	0.52806	0.0907927	0.282131	1.21349	0.708959	0.0651736	0.315932	2.54321	0.157738	1	1	1.33983	0.440734	1.78189	1.75179	0.794154	0.770821	0.0800849	0.414462	0.661305	0.61651	0.0715233	0.122412	0.15651	0.223277	0.181438	0.310472	0.101364	0.391234	0.731874	0.0944836	0.0575509	0.22676	0.9622	0.215051	0.182247	0.219689	0.180113	0.0782136	0.172192	0.0670596	0.372228	0.163541	1.18969	0.816633	0.52401	0.655336	1.40706	1.53572	0.674992	0.332586	0.130578	0.257012	0.266834	0.119039	0.777053	0.0479209	0.938565	0.688037	1.58195	0.185599	0.196286	2.85547	0.316576	4.88128	1.48168	4.35431	0.48982	1	1	1.29152	1.85013	0.533639	0.997125	0.680326	0.833779	0.0622405	1	2.12338	1	0.790539	1.21874	0.827891	2.398	1	0.512634	0.229807	0.879231	2.94117	0.32521	1.98213	0.473661	1.18389	0.122087	0.0134976	0.0656357	0.962881	0.471773	0.643788	1	0.503907	2.61308	0.133377	1.10344	1.16064	11.3539	1.29633	1	0.14554	0.752486	0.179621	0.741783	1.39069	0.139887	1.49661	2.1878	0.519653	0.311291	0.206801	1.45853	1.49357	0.851272	1.80956	1.20005	0.937001	1.36673	3.6511	2.58241	2.24131	1.35312	1.01419	0.870022	1.8525	1.40022	0.854881	0.159512	0.432708	19.9171	4.63131	0.162808	1.25275	0.818724	0.0281267	0.970975	0.656238	0.456685	1.7525	0.592361	3.20489	1.18263	0.182281	0.596373	0.575976	0.905932	2.11526	2.95435	0.384955	0.281836	3.44503	1.09459	0.501067	0.124395	0.321108	0.67457	0.815173	0.0529198	1	1	0.846977	0.710505	0.770204	0.814712	3.90303	0.247482	1.03963	1	1.39071	0.509536	0.30205	0.0957691	2.87364	0.25656	0.330584	0.847896	0.0443171	1.51138	1.4996	0.0739963	0.857551	0.258474	1.48872	2.02073	0.745476	1.04188	0.95763	2.20256	1.32268	1.48901	0.869988	0.0993843	1.06191	0.651602	2.02951	1.10464	0.047243	0.104343	0.121151	0.922912	0.285493	0.15358	0.731404	0.775671	0.943968	1.42548	1.58041	1.28205	0.827789	1.12845	1	0.189896	0.287257	2.25537	1.78185	1.58733	1.00419	0.0422097	8.41884	1.57905	1.24602	0.0493552	0.376832	0.0707682	0.785077	0.23889	0.0690606	5.0944	0.909112	0.349262	2.33013	0.093587	0.186014	0.0292586	1.10551	0.205634	0.16968	0.756881	0.0475429	0.542016	0.239888	6.04672	0.0118524	0.169443	0.0412424	1	0.142846	1.15379	0.538486	0.271499	0.130013	0.138557	1.05249	1.34775	1.53188	0.925878	1.28802	1.64915	1.3212	1.4123	0.556376	0.965397	0.167162	1.07611	1.30328	1.51659	0.0447622	0.0503724	0.396684	0.209213	0.152928	1.23882	1	1	0.247464	0.86374	1.33381	1.09481	0.774648	26.5788	2.16439	0.0297062	0.209231	0.439971	1.14167	0.64238	0.838403	1.14801	1.21711	1.59853	1.61492	1.57102	1.62258	1.28443	0.713791	0.220369	1.30932	1.56919	1.2616	0.422563	1	1.45448	2.05619	1.57908	2.11775	1.86038	1	0.976726	0.671268	0.951067	0.603591	0.790839	0.947496	1.05146	1.09013	1.02136	2.69618	1.94837	1.57133	1.4083	1.63444	1.21712	0.71737	1.09547	2.8875	1.45125	1.18751	1.26433	0.969742	1.98742	1.18396	1.30075	0.585565	2.58713	0.843753	1.32821	3.96353	1.0395	0.440036	0.887698	0.87195	0.440579	1.35868	1.85028	0.999289	1.16521	2.05482	1.37616	1.48236	0.268341	1.01488	0.266969	0.950514	2.24397	1.13718	0.947992	0.996676	2.46639	1.21922	0.392667	0.102188	1.47957	2.13318	0.171478	0.160906	0.964472	2.49982	2.5126	3.58898	1.26463	2.2628	1.20834	0.135067	1.30321	1.31807	0.913689	2.03858	12.1434	1.16931	1.07674	0.998498	1.29554	1.71162	0.209303	0.825513	1.08362	1.29965	1.10017	1.14898	1.94246	1.48041	1.38845	1.57001	4.17813	0.137005	2.11261	2.18331	1.26352	0.557879	2.97553	1.88667	1.31099	1.70618	4.99219	0.0674155	0.151989	0.139263	0.461438	1.19825	1.96766	3.72017	3.51897	2.70065	0.960565	1.97097	1.95662	2.32402	0.627335	1.30087	1.51948	1.45139	1.79554	1.84075	2.04357	1.06651	1.63284	0.554756	2.3899	4.52921	1.70912	3.77153	1.01021	0.815768	1.11996	1.04434	3.8814	1.95931	0.920958	4.94125	3.218	2.04835	1	0.653729	2.54163	0.0896785	0.126142	1.71072	1.29346	1.42233	0.697477	0.944481	1	1	1	1	1	2.80228	3.65839	3.49842	3.71189	3.7597	0.733735	0.638376	4.15765	3.53921	0.668083	2.10829	1.46689	1.13564	0.785056	1.01919	0.168628	0.207184	0.183396	0.964579	0.0667394	0.0194494	0.169244	0.262448	0.566032	0.460535	1.31795	0.199563	2.53866	3.61055	0.996017	0.608191	0.773208	0.452006	0.901537	0.179296	2.49963	1.6611	2.83688	0.160138	1	2.06649	11.8846	1.82363	0.707006	0.141547	0.765146	0.474196	0.0146765	0.185876	0.416867	0.295863	0.329815	0.115163	1.10199	0.262991	1.88985	0.614498	0.622967	0.58844	0.579938	0.513315	1.2946	0.567609	3.11131	0.88521	0.586091	1.22817	0.666445	0.76354	0.667561	0.734741	7.01946	0.0671555	0.0357688	0.327725	0.615285	1.16017	3.10781	2.77654	0.314677	0.99205	0.497926	0.0585385	0.144173	2.60047	0.177252	0.59878	0.312039	0.375872	0.71368	0.641733	0.782987	0.763224	0.84547	0.127552	0.0930644	2.7892	2.16695	1.07812	0.0231704	0.701943	0.940549	2.21331	0.193467	0.0479841	0.195144	0.0751374	0.226508	0.926295	0.136593	0.977562	0.260519	0.214202	0.0800234	1	0.0638832	0.0868034	1.57802	0.216133	3.32074	0.157186	0.143956	0.294337	1.73148	1.63531	0.0869766	0.26316	1.94131	0.78134	1.4834	0.490797	0.0201685	6.748	0.464704	1.99739	1.52973	0.193923	0.228324	0.955953	1.76383	0.647249	0.168064	0.342387	0.312257	2.53205	1.76134	0.0438525	0.116993	1.62114	2.66365	3.21438	0.662185	0.45791	0.116606	1.8342	1	0.974904	0.0472871	0.851582	0.0824541	0.0668947	0.732494	0.521938	1.36425	0.00632475	1	0.666869	0.893536	3.76529	3.94305	2.0927	2.14838	2.38336	3.38126	3.1868	0.538257	2.54984	3.20812	0.77673	1.23873	0.421742	2.34603
TR10006_Visit 3_Active	1.74766	0.739505	0.706667	1.02304	0.961085	1.01981	1.10919	1.29132	0.994409	1.69493	0.0818393	9.20504	1.11348	0.845769	0.465152	0.28685	1.19301	0.86728	1.7664	2.74739	0.7928	1.35858	1.0515	1.02182	0.0532073	0.104661	1.69301	0.979221	0.133215	2.64243	1.06363	0.517616	2.39533	0.948094	1	0.824582	0.990462	1.11929	1.20804	1.39482	2.77315	0.272982	2.62284	1.10763	1.23017	0.163404	2.29539	0.284568	1	1.73497	0.535238	0.512855	1.12443	1.07881	4.25011	1.1763	1.72378	0.278106	0.804525	0.774076	2.13103	1.00952	0.281589	0.0281759	1.47097	0.91372	1.00263	0.171514	1.56887	1.75019	0.907576	1.04023	1.29298	0.858847	1.16795	0.406779	1.15006	1.17343	1.50271	2.61731	1.00823	0.877243	1.68152	1.33401	0.704455	0.711998	0.692582	1.33417	0.257549	0.168436	0.588252	0.00631368	0.164403	0.439524	1.48105	2.39192	1.10911	2.26107	1.38721	0.562333	0.942507	1.18281	0.905187	1.12046	1.0174	1.23569	0.164865	0.723851	0.423785	1.51354	0.9597	0.854165	0.849062	1.39075	2.11135	0.656715	1.0143	0.206699	2.56938	0.397503	0.000348732	0.686764	2.11215	2.34495	2.3843	0.898434	1.5165	1.50675	0.777483	0.542616	0.820779	1.34993	1.36075	1.47677	0.992529	0.350882	1.43013	1.5627	1.38312	0.882637	1.04537	0.5754	1.00301	1.25753	0.793599	0.221533	0.40101	1.33001	1.04743	1.11023	1.6888	1.23244	1.04875	0.859568	0.881481	4.14199	1.34634	1.23382	1.3394	1.64444	0.971127	0.744486	1.23198	0.974961	1.16663	1.32498	1.27555	1.24535	0.647563	0.163981	1.60395	1.00102	1.44873	0.674559	1.55735	0.694586	0.33409	0.196384	1.16133	0.808041	1.79006	1.18986	1.34688	0.961788	1.59457	1	2.04832	0.767997	0.00719697	0.0314751	1	1.67776	1	1.16461	1.58766	2.36956	1.06051	1.00933	0.991073	2.28833	1.19679	2.80198	0.299064	0.484953	0.401538	0.389484	0.449324	0.301476	0.839839	0.0437094	0.0386821	3.37019	3.16535	1.86433	1.23934	1.30819	0.855016	3.35368	1.14113	0.678871	1.01433	0.942957	0.722754	1.23007	0.0100704	1.46922	0.482305	0.594196	1.77175	0.719187	1.42107	1.01184	8.59187	0.038995	0.011963	0.743776	1.30379	0.101994	1.9166	0.889594	0.953209	0.056661	0.806871	0.190176	0.236364	0.417062	0.573883	0.962616	1.40106	1.05657	0.96188	1.06671	3.59844	1.07196	0.39344	0.124242	0.102897	4.77876	1.32348	3.16543	1.59856	1	0.925335	0.332355	1.64569	0.567784	2.96888	0.569239	1.16019	0.546336	0.853714	1.52701	1	2.66482	0.515509	1.32255	0.27147	0.538104	1.12342	3.50641	1.23168	0.289228	1.62365	0.115755	0.0721646	1.28181	1.07431	2.58466	1.23943	2.79821	0.415272	6.53586	3.13776	0.889033	0.606482	1.08794	3.64663	1.34476	0.143161	2.17973	1.24101	1.16471	2.1006	2.33532	1.02875	3.08437	0.615041	0.118347	0.26967	1.10354	0.668394	0.629739	1.377	0.767174	2.13833	1.00285	0.701915	0.621916	1.27027	1.21857	1.60709	0.335016	4.2487	1.74444	2.58819	2.02277	0.691505	1.79275	2.61629	4.83895	4.15243	1.12894	2.57612	0.76317	1.60207	2.06205	0.702912	2.16678	0.720851	9.76125	0.147689	1.3991	1.49507	2.88835	0.970896	4.70507	1.60065	0.776631	1.14733	0.567696	1.10604	1.68112	1.77374	8.96199	1.54101	1.62528	2.098	1.09082	1.16385	2.15547	2.21602	2.85361	0.322571	1.34569	1.87549	1.07114	0.041694	1.25174	0.767422	1.10971	3.08474	0.0113503	0.633005	1.49432	0.083296	0.0526285	0.0833226	0.726388	0.724652	1.52753	2.84781	0.864061	0.403577	1.44554	1.7352	1.39119	1.17611	1.77731	0.20498	1.30745	0.189684	1.19893	0.57417	0.558335	0.303508	0.575446	1.26811	1.49838	0.548484	1.61164	1.5886	5.04377	1.13147	2.34158	1.66422	3.70723	1.15613	1.38778	1.28114	2.63766	0.631995	0.00621523	1.04062	2.26963	1.92483	0.544021	1.79514	2.06673	1.39374	1.28365	1.41957	1.47738	1.00563	1.70337	0.478918	3.11733	1.43259	1.31685	2.27895	2.67388	0.267494	1.63292	2.73645	0.967084	0.865642	1.18514	1.68641	1.93704	3.25438	2.12069	4.69868	2.49692	1.27703	2.21994	0.567343	1.23294	0.995357	0.689101	0.722033	1.23397	0.903419	0.839955	0.842924	0.987544	2.15557	0.567097	3.14077	2.15469	0.801038	1.15508	2.74104	7.08827	0.306813	0.734591	0.91661	1.95608	2.45532	2.77949	0.468209	1.65895	2.51055	0.962752	1.79241	1.28489	2.65025	0.461117	1.35676	0.62517	0.290906	2.62714	0.870007	1.51922	3.14789	2.09339	0.407026	0.0343945	0.829792	0.0366166	0.0237693	0.0224905	0.289429	0.46781	0.0382419	1.36117	0.351222	1.16628	1.05722	0.0907927	0.636584	1.04148	1.15299	0.0651736	0.267878	2.29549	1.3954	1	1	1.61217	1.28807	1.4707	0.917978	0.352847	1.29597	0.225705	0.174457	0.369868	0.341115	0.255493	0.211482	0.501227	0.509779	0.498913	0.310472	0.344963	0.154834	0.301085	0.0555217	0.0575509	0.226641	0.398322	0.215051	0.295387	0.449332	0.198732	0.282418	0.87197	0.0670596	0.387391	0.294834	1.26135	0.816633	0.441783	1.50222	2.35253	1.63015	0.637855	0.967842	0.340875	0.47344	0.352591	0.522256	0.620897	0.0614416	1.46894	0.669875	1.40284	0.876787	0.196286	2.06915	0.219722	3.96936	1.58979	0.79669	1.18705	1	1	1.61263	1.4534	1.15869	1.11783	0.680326	0.925302	0.0622405	1	1.1572	1	2.20841	1.67861	1.17994	0.271419	1	0.667823	1.49714	1.35276	3.66455	0.984324	1.38019	1.01601	1.45733	0.122087	0.197962	0.0656357	0.962881	0.471773	0.643788	1	0.503907	1.83307	0.438091	0.960699	0.6897	1.83594	0.664512	1	0.14554	0.752486	0.179621	0.741783	1.12919	0.139887	1.2388	5.1713	0.869737	0.453255	0.206801	1.28778	2.05697	0.60749	1.33709	1.15977	2.62994	3.81664	10.2655	1.13857	0.754156	1.12977	0.612784	1.39536	1.15955	1.2823	0.849584	0.159512	0.374906	3.33873	3.13519	0.162808	0.825477	0.818724	0.0281267	0.970975	0.858236	0.4518	1.30556	1.33672	2.33883	1.7626	0.656858	0.596373	2.62733	1.25324	0.233374	1.53616	0.384955	0.463089	1.39541	2.16999	0.77001	0.91388	1.29891	0.619368	1.58399	0.446902	1	1	0.846977	0.710505	0.770204	0.814712	0.716562	2.41258	1.18992	1	2.08529	0.509536	0.404071	2.75008	1.68238	0.517128	1.18426	0.659736	0.0443171	2.07959	2.0175	0.0739963	1.45335	0.617135	1.31508	2.71533	1.36798	0.924858	3.82941	3.0759	1.71515	1.30231	3.11394	1	3.66817	1.41763	3.77665	2.34705	0.047243	0.520503	0.121151	1.98684	1.4694	0.483437	1.48177	1.01726	1.6184	0.564381	0.695433	2.021	0.458087	1.8343	1	0.189896	0.287257	2.87951	1.88019	0.331674	0.463913	0.365181	1.0191	0.177293	1.14558	0.0493552	0.329004	0.798677	1.25219	0.711129	0.0690606	1.54537	1.78981	6.03761	1.74691	0.515859	0.186014	0.453085	1.74175	0.13891	0.14029	0.756881	0.0475429	0.542016	0.903866	8.91076	0.709594	1.0367	0.0412424	1	0.142846	1.73595	2.20946	0.271499	0.130013	0.138557	1.49287	2.16297	2.03883	1.0968	1.68382	2.51953	1.2255	2.43929	1.31049	1.24083	0.167162	0.800607	2.26027	1.19386	0.0447622	0.0123191	0.118591	1.12473	0.152928	2.08988	1	1	0.247464	1.53026	0.807711	0.936971	1.08365	3.54091	0.831948	0.842422	0.228906	0.616891	1.00421	0.747331	1.01474	0.997922	1.10175	1.59568	1.73405	1.21086	2.60412	1.44757	1.72063	2.68284	1.41523	1.14888	0.52028	0.422563	1	2.48363	1.9234	1.68169	2.61019	1.95207	1	0.976726	0.671268	0.951067	0.947855	1.05936	0.97598	0.953341	0.648263	1.41132	2.81345	2.32143	1.18708	1.19209	2.62227	1.39221	0.812985	0.891802	2.30866	1.40409	1.28277	1.95838	0.677295	2.03875	1.5629	0.960801	0.585565	2.09216	2.35592	0.988773	6.5207	1.212	0.853795	1.11301	0.93397	0.803408	1.23097	1.3525	0.819798	1.05819	1.8744	2.07667	1.79967	1.48587	2.52647	0.316918	1.10242	1.43075	1.46234	0.658241	0.597069	1.92533	1.01955	0.297675	0.102188	0.358493	2.54854	1.7462	0.240902	0.830175	1.47578	1.43413	2.41917	1.5837	0.734691	1.23536	0.28155	1.91833	1.35387	0.913689	1.33733	1.45904	1.97276	4.5781	1.31422	1.23103	1.57503	0.209303	1.11356	0.42337	0.843718	1.2831	0.915878	1.31973	1.34533	1.54312	1.14457	0.577769	1.49783	1.8698	1.69963	0.848925	1.36085	2.85269	4.1777	1.03613	1.22249	1.00276	0.0674155	0.151989	0.404526	3.6064	3.08549	3.50562	3.9684	5.96788	2.83349	1.75952	1.40577	1.68041	0.269073	0.627335	1.21559	3.18626	2.59001	2.26723	3.93301	3.75541	1.05398	4.42351	0.554756	3.98205	1.32172	1.30147	1.19789	1.44495	1.67089	3.08842	0.742246	2.72518	0.663918	0.775732	4.58472	1.11835	2.78183	1.27213	0.653729	2.33867	0.506488	1.10192	1.50982	0.877869	1.07403	0.90733	0.944481	1	1	1	1	1	1.51503	0.889093	1.57285	4.71375	0.162613	14.9771	0.858554	1.49894	2.37291	0.994796	0.91948	0.42898	0.812588	2.17107	0.894541	0.263258	0.207184	0.183396	1.01466	0.0667394	0.0194494	0.169244	0.262448	0.0239466	1.67343	2.30856	0.199563	1.98671	2.04365	0.888733	0.217115	1.87685	0.506802	1.00786	0.179296	3.17664	1.71904	1.39333	0.160138	1	3.78139	1.1356	3.01478	1.61526	1.72928	3.15234	2.02265	0.0146765	0.123274	0.670289	0.487639	0.498335	1.5497	1.48719	0.262991	2.42501	0.715109	0.591452	1.07855	0.681598	0.892487	0.614619	0.96771	2.25414	3.4571	1.77852	3.65369	3.35273	3.49667	1.96091	1.75153	0.862053	0.478064	0.432877	1.84173	1.00936	2.6347	7.59669	10.9493	0.741613	0.928069	0.235785	0.0585385	0.987677	2.2076	0.177252	0.59878	0.312039	0.375872	0.71368	0.641733	0.782987	0.763224	0.84547	0.495917	0.879722	0.174624	1.88662	0.594192	0.0231704	0.645401	1.15974	3.12435	0.322209	0.0479841	1.11943	0.964389	0.226508	0.926295	0.136593	1.62479	0.260519	0.214202	0.0800234	1	0.154897	0.550751	1.79647	1.8666	0.743638	0.248731	0.249908	0.121962	2.49972	2.09817	0.0869766	0.057331	0.234433	0.128086	2.35215	1.61563	3.87356	0.111826	1.38121	1.81792	1.86011	0.158837	0.760601	1.71574	0.359073	1.34522	0.673706	0.720817	0.810744	0.173985	0.408271	0.292547	0.961526	2.38813	1.18183	1.98685	0.0710001	0.567446	0.116606	0.466122	1	1.24039	0.0472871	0.851582	0.321982	0.656136	0.732494	0.521938	2.03452	0.00632475	1	0.45193	0.646573	1.52449	1.67284	1.7989	2.02569	2.07365	2.22393	2.06603	2.11567	1.55972	1.59656	1.60975	0.73821	1.68229	4.07366
TR20060_Visit 3_Active	1.18484	0.232671	0.51848	0.785962	1.33965	0.94307	0.839654	0.364739	1.64937	0.647549	0.216508	3.21564	1.51798	0.736749	0.440039	1.00732	0.393058	0.522419	1.09959	1.80261	0.897274	0.970769	0.980654	0.907078	0.0594688	0.106019	0.794629	0.423579	0.133215	0.412165	0.745297	0.487561	1.26411	0.754298	0.506625	0.697787	0.394892	0.529284	1.13282	0.452026	0.591266	0.255462	0.432384	0.299948	1.12457	1.12506	1.07017	0.1332	0.310701	1.00282	0.144931	0.463312	1.13007	0.920909	2.68939	0.598845	0.565453	0.766767	0.462389	0.61557	0.6594	0.649469	0.45406	0.0281759	1.46151	0.799388	0.71932	0.759681	0.837548	2.09879	0.731236	0.676089	1.20083	0.61123	0.480368	0.246802	0.584584	0.452729	1.32367	0.399541	0.802016	0.666737	0.482213	0.115175	0.483684	0.807828	1.06455	0.64354	3.80397	1.04351	0.214485	0.0114339	0.164403	0.398961	0.424597	1.28575	0.463903	1.18969	0.762579	0.691536	0.732276	0.482941	0.560902	0.491507	0.799471	0.631338	0.164865	0.63708	0.794499	0.733157	0.819666	0.769246	0.811757	1.77668	1.35977	1.16031	0.626728	0.538311	0.520703	0.1005	0.000348732	1.18779	8.23293	1.32854	1.13599	0.71902	0.434958	0.713755	0.726628	0.798806	0.615582	0.0970963	0.921015	0.75915	0.971806	11.1825	0.520466	0.545436	0.981172	0.633438	0.674379	0.24522	0.626671	0.723339	1.82577	0.176738	0.467554	1.33052	0.601797	1.19804	0.968763	0.80449	0.623192	0.560712	0.645053	1.94792	0.759571	1.08412	2.37254	2.0263	1.05936	0.747328	0.860945	0.176936	0.313284	1.0911	0.347835	0.901069	0.577582	0.981856	2.50928	1.01728	1.46909	0.614231	0.387909	0.458166	0.874394	0.314817	0.696321	0.74902	0.639341	0.88014	0.448874	0.814707	4.22509	0.760694	1.17661	0.767997	0.00719697	0.0314751	1	0.555376	1	0.721153	0.726685	0.518255	0.440711	0.988151	0.796984	0.757522	0.752102	0.430637	0.885106	0.861538	0.705865	0.553448	2.79049	0.301476	1.56428	0.0437094	1	0.382209	2.9128	0.973859	0.667448	0.772962	0.690301	0.879987	1.81494	0.536837	1.54507	0.46605	0.506492	0.69601	1	0.732066	1.17777	0.594196	2.14547	0.781645	1.32324	0.973059	0.766821	0.038995	0.168895	0.719943	1.02913	0.0351443	1.38041	0.712107	1.4904	0.428627	0.201376	0.89261	0.23476	2.41964	0.346593	0.568683	0.78779	0.855049	0.50169	0.529259	0.609152	0.666991	0.206884	0.124242	0.0559328	1.13452	0.792916	0.409689	0.551738	1	0.501292	0.332355	0.895674	4.21112	2.90515	0.820182	0.236505	0.492714	0.799877	0.473673	1	0.512703	0.00179476	1.5176	0.134109	0.384717	1.89895	2.21444	0.639784	0.580248	1.78966	0.115755	0.0721646	0.466988	0.791371	1.50374	0.536148	3.05834	0.36058	4.25985	1.35458	0.46559	1.86872	0.553068	0.945375	1.2436	0.476735	0.68421	0.255967	0.540029	0.952807	1.57491	0.360934	0.741546	1.20088	0.863419	0.29151	1.08446	0.811319	3.11899	2.32106	1.09237	0.396184	0.462129	0.499522	0.229958	0.413698	1.33476	0.756458	1.25456	0.726646	0.0255711	0.870078	0.654784	0.418747	0.80453	0.78957	0.568619	0.616413	0.87835	0.5746	0.385635	0.268384	0.335609	0.0376258	1.09891	1.67628	6.28689	0.700149	0.600318	0.38609	0.542915	0.47048	0.726706	0.861479	1.02321	0.745624	0.248266	0.792632	0.749934	0.312306	0.0783109	0.464441	0.765781	0.870967	1.22557	0.809234	0.529924	0.377174	0.699628	0.290907	1.23463	0.86809	0.682776	0.265149	0.798579	0.714891	0.659749	1.26077	0.0113503	0.633005	2.05441	0.083296	0.077795	0.0833226	1.24934	0.546167	0.738766	0.428334	1.24655	0.403577	2.40673	0.457426	0.396918	0.500222	0.867486	0.211607	1.85266	0.398826	0.298436	0.593115	0.541131	0.303508	0.18419	2.05802	1.51416	0.441177	1.55049	1.54694	1.99905	1.59021	1.31779	1.46682	0.571172	0.649488	0.857251	0.747812	0.521117	1.4533	0.00621523	0.865111	0.81328	0.369681	0.709999	0.93529	1.23982	0.812198	0.579885	0.433422	0.922798	1.54968	0.711197	2.43296	1.26485	3.77865	0.715156	1	0.923339	0.617401	0.826026	0.991379	0.474353	0.701461	0.685315	0.18796	0.702209	0.555187	2.38564	0.756092	0.566672	0.557585	0.832727	4.95532	1.63965	0.655539	0.445312	0.919216	0.415722	0.843765	0.701522	0.671861	2.2121	0.992607	0.142149	0.607767	1.10503	1.75837	0.943616	0.612152	0.941234	0.242771	0.348621	0.705872	2.10347	2.07272	0.302243	0.826458	1.79897	1.77378	1.94766	1.03626	0.430142	0.917947	0.165265	3.5503	0.418169	0.0952816	3.69539	0.490287	0.706544	0.542998	0.665172	0.407026	0.0343945	0.0379511	0.541125	0.0237693	0.0224905	0.289429	0.759783	0.0382419	0.945828	1.52618	1.03183	0.247829	0.0907927	0.799671	0.716926	0.792755	0.0651736	0.12602	0.663797	0.157738	1	1	0.666203	1.12353	0.99904	0.512318	0.315783	0.539873	2.11213	0.207581	0.386996	0.50569	0.364366	0.274588	0.354012	0.337478	0.181438	0.310472	0.42618	0.199529	0.137061	0.217971	5.21544	0.341709	0.398818	3.07106	0.310301	0.200895	0.272409	0.155018	0.358157	0.0670596	1.69022	0.165036	1.44433	0.816633	0.748688	0.871627	0.773075	0.803026	1	2.0365	0.231448	0.12522	0.180158	0.21656	0.757702	0.103439	0.248137	0.236748	1.42142	0.999269	0.196286	0.848243	0.14127	1.23459	0.652405	0.850765	0.966864	1	1	0.689838	0.597862	0.886682	1.38811	0.680326	0.857694	0.0622405	1	3.33702	1	0.953559	1.8003	0.747558	0.256432	1	0.449141	0.904949	0.953035	1.27503	0.475952	0.134101	1.85404	1.74663	0.122087	0.0134976	0.0656357	0.962881	0.471773	1.18953	1	0.503907	1.95178	0.386915	0.595028	0.286639	0.41883	0.664512	1	0.14554	0.752486	0.179621	0.741783	0.340832	0.363944	0.79377	0.984239	9.21967	1	0.477403	1.54077	0.578068	0.621771	0.70032	1.06118	0.661617	0.624945	5.54987	0.995237	0.679918	0.335941	0.160296	0.368556	0.801925	0.559743	0.880502	1.24546	0.482153	1.23004	2.87471	0.162808	1.941	0.818724	0.0281267	0.970975	0.384253	4.2017	0.269363	0.833283	0.788122	1.79457	1.10018	0.596373	0.570178	0.597565	0.297001	0.406296	0.384955	0.60993	0.587012	0.307886	0.567771	0.464398	0.952916	0.650115	0.73331	0.472476	1	1	0.846977	0.710505	0.770204	0.814712	0.314613	2.84083	1.61868	1	2.79709	0.509536	0.503468	2.14225	0.994558	1.11943	2.3665	0.878985	0.0443171	0.594863	0.859707	0.0739963	0.796881	0.292705	2.52025	1.9385	1.21226	0.555484	2.09441	0.514211	0.69172	2.7701	0.880962	1.20714	0.717719	1.24884	0.109461	1.4978	1.23647	1.72644	0.171744	1.47519	0.500423	0.292106	1.26912	0.615054	0.446959	0.941953	0.0860031	1.35908	0.834671	1.70827	1	0.340298	0.287257	0.650757	0.822975	0.432569	0.344703	17.1405	0.454023	0.177293	0.548013	0.0493552	0.848777	0.716853	0.341864	0.315085	4.21789	0.230784	1.74207	0.754675	0.713875	0.093587	1.79037	1.48975	2.13463	0.150987	0.227307	0.756881	0.726508	0.542016	2.01257	1.30122	0.0118524	0.69432	0.0412424	1	0.142846	0.765804	0.916871	0.271499	0.130013	17.6925	0.674763	0.99245	0.705048	0.594735	0.832397	0.835564	0.554549	0.641573	0.793026	0.611871	0.167162	0.583338	1.44801	0.468242	0.746131	1.72435	4.68897	2.48122	0.152928	1.69741	1	1	0.247464	1.75755	0.95566	0.996809	0.915009	0.25317	1.17305	0.264101	0.217643	0.195858	2.12904	0.52927	0.740048	0.590173	0.685873	0.789963	0.863292	0.493754	0.627934	0.682114	0.448589	1.35262	0.500061	0.609079	0.451366	0.422563	1	1.3236	0.692009	0.504646	0.645832	0.948548	1	0.976726	0.671268	0.951067	0.651632	0.585622	0.774863	0.604213	0.776729	0.754007	1.11739	1.03103	0.734104	0.735919	0.788159	0.382083	0.348138	0.558966	1.07031	0.865732	0.70173	0.464992	0.21488	0.21692	0.153928	0.729193	0.585565	0.458274	0.679235	0.693763	1.76143	0.124974	0.142605	0.731633	0.794826	0.819862	0.483878	0.91955	0.511071	0.399866	1.37166	0.932397	0.319359	0.268341	0.166774	0.655632	0.837595	1.10209	0.62488	0.615245	0.529388	0.642525	0.403302	0.200975	0.102188	0.375831	0.491921	2.57173	1.56355	1.72871	0.612851	0.4905	0.612274	0.119052	0.570025	0.150983	1.58491	0.941145	0.763924	0.913689	0.321052	0.643244	1.84204	3.12491	2.59754	0.534722	0.939067	0.209303	0.59194	0.153369	1.1833	1.0859	0.629319	1.17975	0.661583	0.707762	1.42604	0.552137	1.23249	1.00396	0.537262	0.355512	0.387012	0.802697	0.418261	0.718576	0.822001	0.595726	0.0674155	0.151989	0.139263	0.0404502	0.301273	0.990337	0.868218	0.651416	1.4733	0.47986	0.55754	0.57152	0.269073	0.627335	0.166594	0.413806	0.711824	1.10842	0.603523	0.614141	0.274906	0.563273	0.554756	0.243081	0.672437	0.451256	0.602965	0.490972	0.594743	0.864164	0.489604	0.830437	0.941519	0.509309	0.667741	0.200066	0.634553	0.172048	0.653729	0.574791	0.111264	3.35882	1.14747	1.09058	0.976087	0.985311	0.944481	1	1	1	1	1	0.907247	0.663508	0.331188	0.78437	0.357699	2.90774	0.484198	0.412496	0.433403	1.24596	1.7109	0.71267	0.53676	2.07215	0.667233	0.847624	0.839452	0.33621	1.11328	0.0667394	0.0194494	0.169244	0.262448	0.437141	0.891676	1.84572	0.739489	0.257105	0.601389	0.728929	0.258776	1.24797	0.866296	0.809286	0.179296	4.27455	1.80921	1.77234	1.11357	1	0.517416	0.225509	2.761	0.563475	0.972208	1.82475	0.155636	0.0146765	0.44366	1.85897	1.64893	2.72011	3.44091	0.558127	0.262991	2.56402	1.72697	1.22289	1.1323	1.23795	1.17288	0.436	0.105476	1.66505	0.16851	0.0466499	0.21759	0.261476	0.246488	0.270023	0.319214	0.998858	0.457171	1	0.383396	0.668428	1.6995	3.01796	1.67652	0.788955	0.562422	0.591111	0.0585385	1.20602	1.45595	0.177252	0.59878	0.312039	0.375872	0.71368	0.641733	0.782987	0.763224	0.84547	0.288373	2.97983	0.551126	0.978307	0.59581	1	0.884887	0.874	2.41609	0.607014	0.0479841	2.37797	3.34317	0.226508	0.926295	0.136593	1.39433	0.260519	0.214202	0.0800234	1	2.92967	2.79145	0.83981	0.331332	1.32469	0.123394	0.151342	0.854042	0.900762	0.66682	0.0869766	2.40559	0.234433	0.31279	0.845974	1.33665	1.16489	2.3581	1.5125	0.243579	0.478115	0.418825	1.84803	0.923758	0.39753	1.72454	2.19181	0.5119	0.577939	0.173985	0.534693	0.526006	0.116993	0.484009	0.274854	1.43495	0.355802	0.302496	0.997354	0.89644	1	1.10787	0.0472871	0.851582	2.14172	2.68446	0.732494	0.521938	0.305875	0.00632475	1	0.669019	0.681979	0.922638	0.863618	1.05941	0.816894	0.706581	0.46223	0.496035	0.449629	0.901749	0.696795	1.35195	0.224278	0.419124	0.444393
TR20064_Visit 3_Active	1.17333	0.606639	3.18032	0.577585	3.23804	2.78767	2.1603	1.04177	3.4686	2.63014	0.141639	1.42527	2.79659	1.88896	0.583113	0.573447	0.185868	0.52234	3.14408	1.54873	1.83588	3.13706	1.96811	2.35995	0.0389519	0.093968	2.17573	1.23208	0.133215	0.747754	0.888608	0.427828	1.60544	2.67085	3.03277	1.20277	1.71865	1.56346	1.43718	0.971979	1.1235	0.23292	1.76604	1.72076	1.41615	2.33749	1.47273	0.343057	1.95213	1.37562	0.540136	0.463312	3.53165	1.72063	3.34124	1.47145	1.15476	0.868044	0.719463	0.94175	2.02823	1.4157	0.888714	0.0281759	3.73169	1.05758	0.912739	1.07162	2.19753	1.97494	0.83322	0.879946	3.68475	1.04069	0.425875	0.307088	0.568415	1.18148	2.91565	0.366958	1.62229	0.642429	0.252616	0.115175	1.06544	1.50204	0.97351	0.720769	0.920782	1.2322	0.496786	0.0177035	0.363674	0.500063	0.334848	1.63809	0.758793	2.72838	0.406077	0.407297	1.36511	0.753857	1.29227	1.04951	1.63088	0.848224	0.164865	1.20389	1.23808	1.44387	1.67516	1.34691	1.34336	2.16381	2.55317	1.46439	0.808935	3.78339	1.48094	3.07254	2.76562	3.49995	4.3141	2.04006	2.54765	0.508337	0.300564	0.527863	0.783127	1.71735	1.17391	0.433877	4.40218	1.46291	0.741645	23.4981	0.43791	0.910294	1.8444	1.4885	1.48131	1.79062	1.22368	1.25293	14.9402	0.149986	1.13771	3.34467	1.71706	2.75981	2.10903	0.831234	1.68576	1.22667	1.86532	12.4631	0.928354	1.79755	4.05969	3.54354	1.41405	2.80922	1.72448	2.87672	0.721396	1.59543	3.15109	0.837828	1.18407	3.24354	1.35453	1.7534	2.43696	1.66828	0.189067	1.81398	1.11727	0.196384	0.35368	1.59662	1.14138	1.79199	0.89717	1.38118	2.46776	1.04217	1.97481	0.767997	0.00719697	0.0314751	1	1.47581	1	0.908872	0.859631	1.13363	1.91465	1.41845	0.882214	0.76778	1.39178	0.85625	2.18545	2.66483	1.41335	2.00699	4.29075	0.301476	3.99777	0.0437094	0.0386821	0.435998	0.199696	1.53545	1.22241	2.92465	1.4261	5.4333	2.49706	0.867537	1.41632	1.34736	0.933561	0.179157	0.0100704	1.62533	1.61494	0.594196	2.10737	0.754043	0.984543	2.95904	1.87629	0.038995	0.338095	2.81507	1.0681	0.0683425	4.10255	1.69958	4.40345	1.71479	1.68293	3.16202	1.14748	2.96733	2.45749	1.54187	1.58095	2.54707	1.22847	1.69635	2.9499	1.1127	0.59867	0.124242	0.0344698	3.47851	1.06058	0.511689	0.73336	1	2.06723	0.332355	1.08554	4.87118	0.380104	1.59692	0.236505	2.16894	3.04527	1.2946	1	0.864158	18.8975	2.67371	0.354493	0.833937	2.38061	4.94826	1.0092	1.03797	3.39815	0.115755	0.0721646	0.554732	1.25873	4.28424	1.04999	3.81608	0.425461	5.11543	2.43459	0.939096	0.23037	0.894053	3.01239	1.90402	1.16234	0.0391714	0.255967	3.70942	1.39105	1.6009	0.788904	2.55955	0.98664	7.87863	0.253544	2.97865	0.999102	8.97739	8.62018	1.38132	0.936754	2.10005	2.43534	1.16871	0.544228	2.69237	1.54099	5.21016	2.53289	2.36103	1.5578	1.1408	1.35113	2.09082	1.78128	0.217342	0.544138	0.617529	0.610855	0.0995875	0.480321	0.219466	0.814751	2.09291	3.45745	3.21517	2.94838	0.288569	0.335002	0.722955	2.59666	1.50343	2.35801	1.5936	3.89463	0.437822	0.859435	1.32246	1	1.58881	1.24488	1.24931	2.51444	1.75804	1.59201	0.223429	0.256419	2.00404	0.481433	3.43487	1.4971	2.01977	0.17149	3.13613	1.59341	1.01281	2.61911	0.0113503	0.633005	2.83487	0.083296	0.0526285	0.0833226	0.913808	2.37871	0.434234	0.160922	2.49423	0.403577	0.276985	1.31389	1.1085	1.03823	1.52469	1.12033	2.29593	0.735338	3.07477	4.31171	1.94706	4.01633	2.2403	3.36529	2.47775	0.85234	2.68513	2.42521	8.57061	2.44822	2.30134	2.7461	2.34203	2.09762	2.00761	1.64951	2.39555	5.29221	0.00621523	1.64951	1.72655	1.2448	0.884539	1.87465	4.50372	1.82977	1.62037	0.905414	1.61234	0.820687	2.5724	0.855412	3.07614	1.33572	3.481	0.225209	1.97366	2.46236	1.33604	2.09531	1.4843	1.14601	1.3353	1.02325	1.34724	0.865827	2.54961	2.77126	0.913928	0.78402	1.28462	1.89848	1.57388	1.31614	1.66151	1.47269	1.61264	1.32195	2.27993	2.10449	2.79029	2.1413	0.951505	0.950788	2.90995	0.330747	0.108382	2.05723	4.01819	3.27728	5.26394	1.22546	3.21898	2.525	2.39246	1.61862	2.80287	5.53441	6.15768	2.49665	0.509463	2.12869	0.773767	4.31783	3.8631	0.633017	1.31847	1.57529	0.174966	2.64956	1.74344	0.407026	0.0343945	0.0379511	0.0366166	0.0237693	0.0224905	0.289429	5.5765	8.61534	1.85444	0.0728193	1.95646	0.604875	0.0907927	11.2573	0.84897	1.92081	0.0651736	0.37745	1.5195	0.892544	1	1	1.81531	2.81842	2.70955	2.7199	0.186708	0.357378	3.59876	1.75672	1.18317	1.11904	0.872687	1.42005	1.43456	1.10898	0.758909	1.10589	0.863523	1.20451	1.50234	1.03287	7.23227	0.179299	7.45979	5.21512	0.335518	0.67494	0.769417	0.347352	0.788526	1.22948	2.22518	0.953474	1.91679	0.816633	0.471452	1.36872	0.81338	1.01088	3.3915	0.53867	1.98413	0.826672	1.42984	2.19718	1.11265	2.31603	1.74037	0.298393	1.08297	0.185599	4.30548	1.32664	0.461934	2.59826	0.776339	0.482696	1.05821	1	1	0.506695	0.312957	0.671878	1.36813	0.680326	1.72244	0.0622405	1	6.62952	1	2.05408	2.16203	1.58352	2.27761	1	0.592323	1.72978	1.21839	2.03165	0.956054	5.75867	2.48764	2.19131	1.37481	0.832184	0.341931	0.962881	0.471773	0.643788	1	0.503907	4.18229	0.583911	0.818327	0.466312	0.377166	0.664512	1	0.14554	0.752486	0.179621	0.741783	0.575389	0.139887	0.918122	2.19351	1.10828	2.1971	0.568149	2.51678	0.272928	0.836543	1.16376	1.4686	1.07495	1.04422	1.2259	2.73094	0.921657	1.09174	0.658767	2.34689	1.87702	1.04728	2.21766	1.78045	1.49602	3.17493	5.02574	0.708947	1.05077	0.818724	0.0281267	0.970975	2.29407	5.4414	1.02847	1.08792	1.27339	2.04222	1.50936	0.596373	1.01948	0.785016	2.11772	1.19287	0.384955	0.908058	0.597124	1.0832	0.383871	1.11958	0.745809	3.30753	0.821031	3.72086	1	1	0.846977	0.710505	0.770204	0.814712	5.57288	4.3617	1.07784	1	5.67913	0.509536	1.62527	4.43795	3.39931	0.489099	1.81945	1.28419	0.0443171	0.794377	1.08459	0.0739963	1.74655	47.5837	1.31002	12.3473	3.2465	2.27865	5.27691	1.47089	1.3195	3.14742	1.44729	19.6951	1.93398	1.28178	10.0166	2.06065	2.78972	1.41531	0.327982	2.62502	1.37584	1.8944	2.60109	1.85491	1.89176	1.18363	0.0689257	3.66149	3.79191	3.66287	1	0.488527	1.7422	0.71159	1.3069	2.47788	1.36504	21.32	1.57003	2.04817	8.23614	1.74993	0.708359	4.76618	1.46097	0.54064	6.52083	2.16363	2.17263	1.4428	2.41853	0.093587	2.01685	3.72194	5.49444	1.77303	1.20214	0.756881	1.08679	0.542016	1.17041	5.28406	0.0118524	1.3269	0.0412424	1	0.142846	1.89913	1.47981	0.271499	0.130013	3.56782	0.777897	0.772487	0.995977	0.585604	0.740334	0.852556	0.563155	0.741901	2.00169	1.56046	0.167162	2.11654	1.98089	2.24603	1.32752	1.29758	1.93234	1.82133	2.30265	2.6051	1	1	0.247464	2.57221	2.97996	3.16437	1.10476	0.593568	7.07796	3.33304	1.92709	1.65535	0.879154	0.269125	0.638705	1.01528	0.853901	0.931834	0.811871	0.768406	0.731113	0.880268	0.998394	1.78976	0.291477	0.88649	1.06919	0.422563	1	3.92218	1.20244	0.650239	0.802818	1.18088	1	0.976726	0.671268	0.951067	1.16426	1.02732	0.820147	1.675	0.90632	1.8853	1.69707	0.893612	1.15843	1.23096	1.16797	0.319126	0.267729	0.725389	1.94603	0.714234	0.673064	0.509034	0.367942	0.721656	0.787084	0.726259	0.585565	0.930247	2.116	5.97729	6.26939	1.11459	0.808467	1.70631	0.304139	1.69817	0.848851	1.25862	0.460565	0.245834	2.20981	1.257	0.917357	1.87593	0.928457	0.314447	1.86403	1.80855	0.48111	1.20436	0.821732	2.20202	1.15958	1.28371	0.921327	1.24251	1.12759	1.79435	2.51336	1.78865	2.78745	1.34419	1.45754	3.63437	1.48094	0.637533	1.74311	0.652095	0.502294	0.913689	0.140311	1.90698	2.11666	3.02802	6.88081	1.2778	1.35093	0.209303	1.26267	2.05014	0.150467	0.140511	0.142711	1.72969	0.959869	1.01559	0.577061	0.57124	1.86011	0.0948339	1.07579	0.508189	0.261403	0.97598	0.672678	1.24137	3.5912	2.05983	0.0674155	0.151989	0.287939	0.972678	0.658111	1.30594	1.87017	1.19934	4.33508	0.131493	1.55959	1.57619	0.889562	0.627335	0.499021	0.674364	0.771421	0.8556	0.951384	0.905658	0.255728	0.520206	0.554756	0.243081	0.947764	0.650148	0.918611	0.693653	0.805057	2.25386	1.14248	4.06925	1.56438	1.33383	2.43026	0.177527	2.47341	1.67908	0.653729	1.12331	0.167525	6.24377	0.61062	0.568861	0.438431	1.33093	0.944481	1	1	1	1	1	4.64896	1.05722	1.30565	0.29922	0.889986	2.56762	1.37601	1.10856	0.493775	2.40883	2.91826	2.28549	3.73764	1.07786	2.20715	5.65354	5.71656	0.420361	0.932793	0.926158	2.84428	2.00675	0.262448	0.116682	2.38965	2.31874	0.862671	0.427948	4.08858	3.05398	0.0947533	2.11139	1.32474	1.99684	0.179296	2.96704	3.66343	6.72841	1.30688	1	0.54756	0.297818	5.06247	2.35005	1.82137	1.04358	2.42397	0.0146765	3.22129	11.9573	1.66324	5.56197	0.984597	1.361	0.262991	4.53906	7.14228	6.42426	3.29832	3.51085	4.86683	0.164289	1.10639	8.93141	0.910794	0.544892	0.782597	1.87595	1.74217	1.50883	1.51583	1.08771	3.55503	9.02246	1.7709	1.66544	2.88376	13.9235	15.013	1.09738	2.99015	3.29628	4.29712	0.561028	1.83736	0.177252	0.59878	0.312039	0.375872	0.71368	0.641733	0.782987	0.763224	0.84547	3.01517	1.72683	4.20973	14.1335	1.59597	0.0231704	1.28625	1.79067	2.82102	1.09085	6.00101	2.15517	3.42259	0.226508	0.926295	0.136593	3.56637	0.260519	0.214202	0.0800234	1	4.34761	4.38156	1.09219	3.25242	2.05409	0.405189	0.50266	0.556588	1.98518	1.47404	0.0869766	0.558477	0.234433	0.186456	1.39615	2.50473	5.27371	0.111826	3.3653	1.2194	0.62018	0.418539	2.37246	1.77573	0.88689	2.30356	0.49526	0.296874	3.01886	1.50721	0.173219	0.478653	0.807481	0.676154	0.146055	2.31163	1	2.19738	0.464631	0.340899	1	1.56708	0.0472871	0.851582	2.02963	3.14919	0.732494	0.521938	1.12422	0.00632475	1	1.39923	1.81964	2.06266	1.91703	1.40125	1.28199	1.40788	1.08836	1.10717	1.78939	2.24134	1.8275	2.52601	1.24822	1.00863	0.62338
TR20068_Visit 3_Active	1.37614	0.738431	2.797	0.310266	1.27433	1.64262	0.367709	1.49247	1.59314	0.885298	0.124791	1.03534	1.5948	1.66904	0.378378	0.792327	1.45679	0.950021	1.26385	0.327018	1.32676	1.15987	0.441201	0.963678	0.0389519	0.107252	1.339	1.35002	0.133215	1.76159	0.746871	0.531611	0.692502	0.769606	0.737391	1.13758	0.289918	2.46576	1.38474	2.99317	1.00662	0.526132	2.30984	1.41312	1.02742	2.11022	1.56107	0.232573	0.622662	0.567376	0.395623	1.35347	2.77735	1.38445	1.09727	0.644934	1.16172	0.194479	0.563286	0.91274	2.63554	1.40151	0.607398	0.0281759	1.21652	0.929566	0.552666	1.0166	0.723022	0.627235	0.906686	0.865124	2.57773	0.82617	1.26253	0.282258	1.37479	0.452037	1.03636	1.475	0.998433	1.04934	1.38046	1.00726	0.863752	1.12985	0.913693	1.15606	0.257549	238.143	0.553136	0.00631368	0.164403	0.418636	1.21556	0.765027	0.974077	1.66965	0.560069	0.729167	1.21226	0.678203	0.765371	0.933267	1.12882	0.745057	0.164865	0.582143	1.41843	1.13568	0.875811	1.75417	0.771027	2.01518	1.34329	0.995084	0.785517	1.04466	1.00029	0.570142	0.000348732	1.13525	1.81288	1.6935	1.30164	0.754383	1.94229	1.65693	0.897034	0.128326	1.14468	0.619265	1.24247	1.48749	0.670718	0.74118	1.04931	0.830344	0.882488	0.781819	1.44848	0.578604	0.852562	0.505072	0.767981	0.379106	0.504354	0.868038	0.748665	1.09928	1.15531	1.207	2.07609	1.12651	0.717198	2.41178	1.19733	1.30105	1.07445	1.74867	0.973112	1.81085	1.35056	1.05659	0.66794	0.938543	0.062839	0.791414	1.0435	0.749405	1.86662	0.85756	1.28056	1.41071	0.683908	0.684761	0.33409	0.196384	1.90105	0.871986	1.65515	1.05342	1.90062	0.851992	2.70979	0.808966	1.37131	0.767997	0.00719697	0.0314751	1	0.446851	1	1.04711	1.03903	1.27013	1.43861	0.604954	0.980471	1.14765	1.03279	1.94627	0.189921	0.247941	0.255509	0.399026	298.713	0.301476	0.467099	0.0437094	0.0386821	1.3449	1.37158	1.00492	0.979823	0.743698	1.61434	6.3463	3.1354	0.125652	0.806242	0.983526	0.558701	0.277043	0.0100704	0.987642	0.334801	0.594196	1.39614	1.10201	0.750781	0.803978	1.22726	0.038995	0.011963	0.999067	0.858591	0.435689	1.89028	1.11375	0.584809	0.160767	1.69099	4.2488	0.844857	1.19905	1.28111	0.515588	1.6985	0.920293	0.962821	0.71959	2.0818	1.30226	0.349389	0.124242	0.0696136	2.69993	1.11363	2.33703	1.12401	1	0.849377	1.82075	0.825973	1.11724	1.05973	0.668059	0.982108	1.47141	0.713135	1.28942	1	1.22283	0.385253	1.75035	0.210365	0.847116	3.18896	5.01119	0.470063	0.250103	1.94944	0.848849	0.0721646	1.7762	1.07141	3.83484	1.02754	4.64644	0.368391	2.26123	3.40027	1.68287	2.3707	0.814954	1.66651	1.39347	0.187129	2.30014	3.05792	1.17639	2.62269	0.884618	0.69539	1.05037	0.77663	0.118347	0.16862	1.40881	0.384302	1.00951	3.02737	1.0368	1.20334	0.790582	1.88639	1.55538	1.67124	3.22015	0.925424	2.98748	1.13146	0.490954	0.725767	0.740255	0.690797	0.631709	2.05584	1.26942	2.89134	1.61375	2.91209	1.29952	1.04553	1.02434	1.18378	1.25975	0.899757	5.4404	0.147689	1.15625	0.92456	1.32017	0.135109	1.47339	1.49211	0.308654	1.05378	0.461235	1.03507	1.17743	0.960164	0.00303777	1.44511	1.11847	1.13351	1.47026	0.747426	1.8699	1.61636	1.00271	0.214146	0.901175	1.13979	0.781531	3.32956	2.09209	0.707811	0.652028	2.61726	0.0113503	0.633005	1.74863	0.883522	0.654762	0.574982	160.46	0.893254	1.6633	1.29057	1.51036	0.403577	0.125494	1.29449	1.22672	0.389863	1.00126	0.965617	1.31343	0.764482	2.20411	1.53283	2.23643	0.303508	1.0452	0.954218	1.57529	0.777085	1.31739	0.988902	4.82893	1.58066	1.18359	1.3277	4.75673	1.52158	0.909022	1.18962	0.792754	2.96422	0.00621523	1.19408	1.81495	1.21463	1.09823	1.70145	6.18475	0.89351	1.19529	0.492007	0.758318	0.760284	0.980776	0.903982	1.17066	1.04896	1.46814	0.239696	1.57819	1.19108	1.2239	2.31896	1	1.00006	1.56121	0.301325	1.35565	1.97523	1.2742	1.28762	0.540352	0.335093	0.657596	0.571798	1.5475	0.941326	1.17824	2.07286	0.800416	1.46541	1.50081	2.15976	1.79649	2.19327	0.602109	0.992782	2.61639	0.403898	0.459424	1.76854	1.99021	0.904062	1.28213	0.662892	1.91408	2.37864	1.15866	2.74627	1.46415	2.21885	1.99765	1.58246	1.35873	1.51282	0.237942	0.863549	2.35063	0.0494876	2.31761	0.48559	0.709382	0.990355	1.01029	0.407026	0.0343945	2.0483	0.0366166	0.0237693	0.0224905	0.289429	2.31653	0.0382419	1.12881	1.57466	1.12471	1.02327	8.98666	3.33831	1.25016	1.39879	0.0651736	0.222593	1.62296	0.735504	1	1	0.91715	1.15471	1.85452	2.80933	6.61232	0.552843	0.232883	0.329479	0.441046	0.468934	0.487941	0.26731	0.477207	0.337845	0.325369	0.310472	0.333144	0.191568	0.254419	0.0555217	0.0575509	0.147296	1.03076	0.215051	0.192146	0.509448	0.235067	0.256531	0.889685	0.0670596	0.444603	0.222818	0.884533	0.816633	0.718347	1.18991	1.3657	0.984893	2.45627	0.596042	0.29629	0.407552	0.277785	0.40516	0.599197	0.125718	0.887255	0.492106	1.13579	0.185599	0.196286	1.28368	0.299368	3.4333	1.32432	1.3205	0.541263	1	1	1.48685	1.32132	0.444888	1.46997	0.680326	0.990849	2.66624	1	2.83233	1	1.23014	1.27232	1.08849	0.646372	1	0.300252	0.531793	0.87567	1.98304	0.558639	0.134101	0.962332	1.37358	0.122087	0.148699	0.0656357	0.962881	0.471773	0.643788	1	0.503907	1.88755	0.236685	0.418338	0.262998	0.912016	0.664512	1	0.14554	0.752486	0.179621	0.741783	1.12509	0.139887	1.1158	1.39931	0.509063	0.180771	0.206801	1.79009	1.67146	0.690734	1.5576	1.9138	0.765021	1.12246	0.6545	1.75569	1.18366	0.616227	0.476771	1.16309	1.65352	1.21629	0.477124	0.839635	0.874496	3.93546	0.977746	1.01023	0.655027	0.818724	0.0281267	0.970975	0.633259	3.65658	0.953396	1.1787	1.46695	0.998221	2.50332	0.596373	0.0443437	1.22086	1.06299	0.809788	0.384955	0.225034	1.58157	0.845362	0.0691091	0.152849	1.53065	0.418425	1.05186	1.69237	1	1	0.846977	0.710505	0.770204	0.814712	1.57253	1.44262	1.72239	1	1.78666	0.509536	0.100338	0.822894	1.59781	0.25656	0.988646	0.948819	0.0443171	1.10307	1.11765	0.0739963	0.836158	5.52506	0.719704	2.83138	3.73506	1.07313	1.4641	0.874137	1.5102	1.73156	0.699868	6.40657	0.574831	0.634933	0.852074	1.34723	1.03505	0.322468	0.121151	2.6319	0.949544	0.764572	1.62532	0.600468	1.04005	1.44433	0.204395	1.42167	0.782626	1.00151	1	0.563165	1.95151	0.892555	0.954197	0.985436	2.25378	0.378047	1.09765	0.177293	1.86035	1.43682	1.95364	2.15769	0.757732	0.260221	0.0690606	2.45286	1.83633	5.24973	3.15542	0.093587	0.719327	0.745908	1.52557	1.87286	0.14029	0.756881	0.0832542	0.542016	1	18.2101	0.0118524	1.06083	2.46212	1	0.142846	1.79208	1.11056	0.271499	0.130013	0.138557	1.12134	1.15617	1.00785	0.829955	1.12567	0.971175	0.74583	0.972772	2.20086	2.23378	0.167162	1.6138	1.10457	1.15846	0.0447622	0.119515	0.111301	0.370164	0.152928	1.34774	1	1	0.247464	1.24875	1.54086	2.39337	0.550153	1.38916	2.4894	0.534429	0.456248	0.510493	1.41456	0.56181	0.700312	1.06433	1.21708	1.60202	1.78277	1.19026	1.24314	1.02516	0.756314	0.10035	1.29807	0.99669	1.31251	0.422563	1	3.03375	0.960278	0.926036	1.11987	0.980211	1	1	0.671268	0.951067	1.26288	1.76181	0.972482	0.873051	0.843871	2.20532	4.86589	3.75811	1.11445	0.984535	1.39756	0.861129	0.439174	0.73656	1.26284	1.0292	1.04261	1.13691	0.479159	0.913193	0.877723	0.614554	0.585565	0.906285	0.98362	1.59917	4.65944	1.23067	1.31606	0.605584	0.54827	0.809499	0.834664	1.34692	0.771974	0.830643	0.9317	1.25848	0.655491	0.787207	1.48373	0.17067	1.78889	3.91328	0.988076	0.901468	0.978436	0.913	1.48423	0.358149	0.218518	1.71692	1.02659	0.932851	0.0869361	0.688249	0.855053	1.05366	1.73178	0.119052	0.586338	0.150983	0.661731	0.472598	0.17926	0.913689	0.833493	1.44264	1.52451	2.23862	2.13546	1.22974	1.37008	2.5907	0.826088	1.03711	1.79728	1.53894	2.09078	1.43619	1.63216	1.48152	1.79175	2.67761	1.65681	0.0948339	0.717905	0.844031	1.90086	1.27803	2.59917	1.4587	1.93703	0.705914	0.0674155	0.612776	0.557495	2.04909	1.52283	1.92719	1.36975	1.59754	0.0703914	1.6902	0.867094	0.758364	0.860688	0.627335	0.63971	1.40553	0.847903	0.919913	1.22952	1.15303	0.915684	1.20764	0.554756	2.30571	1.10629	0.784866	1.57629	1.09521	1.21088	1.2642	1.5566	2.31271	1.56943	1.17665	3.07593	1.70285	1.36767	1.5724	0.653729	1.19582	0.116317	2.491	1.03745	0.988379	1.24101	0.466304	0.944481	1	1	1	1	1	1.83897	1.02247	0.540178	0.648743	3.89028	1.73837	0.677664	0.836889	1.35192	0.982233	0.696348	0.641336	0.903787	1.31001	0.819006	0.168628	0.207184	1.48135	1.05697	0.0667394	0.0194494	1.58376	0.392047	16.9955	2.60465	1.36202	0.199563	1.04912	1.02832	0.286631	6.87888	1.16671	0.326805	0.495004	0.179296	3.09332	1.87669	1.68228	2.26598	1	1.11354	1.13893	1.55962	0.293656	0.554927	0.678342	0.610661	0.0146765	1	0.584234	0.566568	0.698667	0.97692	0.817659	0.262991	0.740618	2.56068	2.18441	2.44635	1.43468	2.76848	1.31389	1.13958	2.29592	0.16851	0.0466499	0.21759	0.0505968	0.0647506	0.0533528	0.0939167	0.464868	0.284032	0.357667	2.3772	1.09185	2.97329	2.44461	2.31085	0.180301	0.202287	0.132542	0.182637	1.08791	2.23455	0.177252	0.59878	0.312039	0.375872	0.71368	0.641733	0.782987	0.763224	0.84547	0.354499	0.294089	3.15	1.35146	1.04904	0.0231704	0.846714	1.91038	0.038494	0.193467	1.07895	1.45294	0.0751374	1.31604	0.926295	0.136593	1.32852	0.260519	0.214202	0.0800234	1	0.343371	0.867974	0.661977	0.458353	0.505508	0.270147	0.308943	0.283217	0.987658	1.29285	0.0869766	0.057331	0.234433	0.765432	0.932992	0.496273	0.738542	0.111826	1.82329	0.243579	0.969774	0.215114	0.911204	1.01635	1.66486	2.42181	0.245524	1.57715	0.566161	1.8095	0.785778	0.592471	0.773276	1.25572	1.3825	0.392631	1.38514	0.370482	1.38281	0.681166	1	0.720846	0.0472871	0.851582	0.93221	1.2812	0.732494	0.521938	1.41423	1.06903	1	1.00691	0.971719	2.19092	2.50842	1.97639	1.9078	1.97984	2.56971	2.46013	1.26733	2.308	2.456	1.13408	0.465817	0.629987	1.39164
TR10011_Visit 3_Active	0.764711	0.776656	3.25418	0.136451	1.01697	0.808186	0.666856	0.599713	0.797388	0.840045	0.0976476	1.04	2.35167	0.857486	0.654348	0.690842	1.21936	1.473	0.996097	0.702645	1.70307	1.10988	0.809899	0.727286	0.0389519	0.0898143	1.63803	1.43173	0.133215	2.14117	0.805934	0.456507	1.23087	0.5224	0.578554	0.756792	0.160143	1.03724	1.24635	1.27053	1.96161	0.515572	1.13772	0.87152	1.02031	0.497817	0.857182	0.421951	0.678687	0.695643	0.580548	1.29538	0.922158	1.1717	1.17453	0.989395	2.50621	0.083796	0.514366	0.78334	1.34353	1.58832	0.354074	0.0281759	1.09721	0.764616	0.704588	1.55649	1.00637	5.25758	0.802458	1.05789	0.813539	0.738901	1.08329	0.290326	0.99863	0.460113	0.995755	2.00066	0.829941	1.11062	1.14604	1.15947	0.525564	0.731412	1.58982	1.4565	1.78195	0.463252	1	0.00631368	0.164403	0.559698	1.21669	1.42133	1.05544	1.53026	0.388311	0.671829	0.828689	0.539519	0.72673	0.778641	1.09168	0.734968	0.164865	0.816028	0.934939	1.47167	1.11043	0.918304	0.697242	1.18491	1.31747	0.618615	0.791067	0.206699	0.905112	0.252954	0.000348732	1.94868	1.08395	2.63386	0.151816	3.10535	1.17846	1.08576	0.601437	0.128326	0.754867	2.30294	1.95711	6.52592	6.41682	0.582859	1.07324	0.636325	0.918465	0.869467	0.908226	0.431276	0.850767	1.3301	0.508563	0.278723	1.41674	0.866889	0.61364	0.973585	1.03263	0.793712	1.10589	1.08294	0.789619	3.76568	1.20941	1.13786	1.03814	1.88502	1.71958	0.899919	0.918367	0.176936	0.640953	0.923995	3.46181	0.825457	0.870921	0.548947	1.47015	0.802301	0.839795	0.479033	1.535	0.842552	0.33409	0.196384	1.25658	0.807239	1.2284	1.18024	1.27753	0.812113	0.194634	0.804138	1.0967	0.767997	0.00719697	0.0314751	1	1.10643	1	0.799117	2.66132	1.9001	1.05304	1.10797	0.920896	1.45097	1.31821	2.54361	0.258564	0.449116	0.0677831	0.568321	0.599923	0.301476	1.07025	0.0437094	0.0386821	2.57337	1.41757	3.35873	1.31348	0.653029	0.0891522	1.31825	0.24011	0.171107	0.543294	0.588026	0.809065	0.216537	0.0100704	1.31073	0.277282	0.594196	1.18005	0.874228	0.841149	0.642815	2.55347	0.038995	0.011963	0.683105	0.700092	0.315895	1.35122	0.847332	1.5525	0.165063	2.22864	3.24579	1.79417	0.349507	1.35911	0.751438	0.889032	0.869533	0.680709	0.647408	1.67958	1.38782	0.333901	0.124242	0.0438682	2.3547	1.1758	1.77308	1.88925	1	0.57678	0.903555	0.82127	0.519288	1.88045	0.478461	0.899456	0.639637	0.441312	2.87156	1	11.1489	0.442728	1.11415	0.388517	0.894056	0.827589	9.084	1.5845	0.709158	1.32347	0.115755	0.0721646	1.48002	0.934201	3.99617	0.70249	2.59747	0.368474	3.75831	2.18406	1.04312	3.7869	0.997917	3.46866	1.27267	0.280156	0.0391714	0.934954	1.13502	1.75419	1.22375	2.11496	2.17598	1.02087	0.779443	0.204507	1.31649	0.00495568	0.293747	7.50887	0.889265	0.781328	0.933821	2.67468	2.53578	1.73061	11.9641	0.978138	0.472417	0.705833	2.02182	1.97405	2.21654	0.976193	2.34481	1.06017	1.34535	1.92932	1.08275	1.45327	0.968157	1.22605	4.99807	0.0376258	0.968205	0.848583	5.22388	0.147689	1.31382	5.2341	14.5237	0.135109	16.3576	0.692123	0.466397	0.671451	0.756547	0.934164	1.53471	0.757069	0.416553	7.29848	1.45971	1.47927	0.813671	0.853726	1.45294	1.60928	0.653795	0.152274	0.991681	3.34784	0.915416	0.171383	0.662977	0.724505	0.601565	1.89332	0.0113503	0.633005	1.39212	1.08003	0.663759	0.562721	0.70493	0.470251	1.21071	1.56703	0.749491	0.403577	0.855331	3.3997	8.17984	1.15595	1.00307	1.1665	2.0693	1.31786	2.51359	0.870471	1.67106	0.794926	0.697447	1.36546	1.56484	0.381	1.15233	1.10371	2.25105	1.32388	1.26927	1.22687	5.21995	0.62824	2.94602	1.03272	1.78313	1.01385	0.00621523	1.03732	1.79946	0.965408	0.751528	1.6959	25.6496	0.871496	2.83466	0.949492	0.871936	0.67349	1.77583	1.39919	4.8107	1.06571	0.48033	0.447736	2.02779	1.90654	1.56784	2.05749	0.787582	0.770257	1.47279	0.513019	1.06105	1.91262	1.76697	3.19615	1.75908	0.673507	0.877134	0.23755	0.540502	0.812714	0.73864	0.707894	0.712397	0.834822	0.881632	0.68845	0.517827	3.08866	0.142149	1.33901	0.970387	1.34595	0.396097	1.34628	2.8091	0.612201	1.20159	3.47089	1.13697	0.933267	1.18595	2.45659	1.16272	2.15187	0.627954	1.33222	1.81481	0.557401	0.130577	0.363269	0.197128	0.172237	0.25154	0.277861	0.64519	1.14581	0.784071	0.407026	0.0343945	0.687194	0.0366166	0.0237693	0.0224905	0.289429	0.487964	0.0382419	1.058	1.44421	1.17249	0.673365	0.0907927	3.48123	1.28239	0.775312	0.0651736	0.231351	2.6553	1.93129	1	1	0.195414	0.778859	0.783902	0.634237	0.427151	0.863764	0.170712	0.287638	0.579518	0.977051	0.789998	0.477095	0.523247	0.51719	0.181438	0.310472	0.288815	0.140676	0.270295	0.0555217	0.0575509	0.169862	0.0799263	0.215051	0.132994	0.251544	0.27974	0.496255	1.23499	0.0670596	0.104524	0.442824	0.996726	0.816633	0.438706	0.999613	1.40178	1.22876	1.02486	1.41094	0.68267	0.12522	0.246211	0.595223	0.543824	0.0867454	0.248137	0.899015	0.828572	0.185599	0.196286	2.45499	1.43964	0.216243	1.18398	4.59093	0.952722	1	1	1.42779	1.12448	0.79347	1.28384	0.680326	1.06895	0.0622405	1	0.854716	1	3.23894	1.53998	0.774148	12.0589	1	0.242135	0.523659	1.28696	1.36158	0.796984	0.134101	0.847385	1.27279	0.122087	0.0134976	0.0656357	0.962881	0.471773	0.643788	1	0.503907	1.17426	0.133227	0.71287	0.345257	10.4883	1.19393	1	0.14554	0.752486	0.179621	0.741783	1.0619	0.456292	1.2095	1.69946	0.289733	2.11576	1.35564	1.19983	1.41765	0.947424	1.56212	1.48691	1.25968	1.5089	0.455135	1.74003	2.34042	2.21765	1.0657	0.368556	1.04641	1.00298	1.47168	0.960948	0.672105	0.721012	0.725577	0.162808	2.54765	0.818724	0.0281267	0.970975	0.447681	0.44881	1.39772	1.10632	2.24411	1.76697	0.738031	0.596373	0.343599	1.13426	0.752638	3.70571	0.384955	0.625546	3.00869	2.55497	0.715293	0.195569	0.321108	0.518296	0.330484	0.827218	1	1	0.846977	0.710505	0.770204	0.814712	2.29225	0.591396	1.33295	1	1.04178	0.509536	0.448489	1.70625	0.307924	0.25656	0.395837	0.964443	0.0443171	1.48272	1.19862	0.0739963	1.0626	0.0718494	0.640201	1.99526	0.884347	0.528223	0.748028	1.3146	0.895528	3.27539	1.36144	0.0993843	1.28776	0.75382	0.750637	1.64368	0.047243	1.70737	0.121151	0.218243	0.721283	0.223532	0.865962	0.971736	1.04268	0.850425	1.32877	6.73273	11.6786	1.88733	1	0.189896	0.287257	2.06521	1.37548	0.760473	0.639734	0.52643	6.56987	0.821141	0.911001	0.0493552	0.487564	0.738375	5.83659	0.0559092	0.223101	1.55859	1.48124	4.62244	5.32664	0.093587	0.186014	0.131701	1.30213	0.738678	0.14029	0.756881	8.88672	0.542016	0.522178	2.47476	2.09764	0.699513	0.0412424	1	0.142846	0.885063	1.12454	0.271499	0.130013	0.744781	1.3791	1.36779	1.47034	1.16343	1.34715	1.54901	1.21528	1.31325	0.82878	0.896563	0.167162	0.643553	1.61719	1.41682	2.4284	5.77948	6.87167	0.775165	0.250511	1.33339	1	1	0.247464	1.33482	0.998116	0.691622	3.49335	26.8853	0.999664	0.178491	0.253476	0.90171	0.721586	0.590295	0.584268	1.21239	1.34742	1.47117	1.53581	1.1138	1.43681	1.35823	0.883915	0.0266715	1.2607	0.852789	0.773663	0.422563	1	4.27721	1.69154	1.78028	1.96424	1.34633	1	0.976726	0.671268	0.951067	0.694676	1.13935	0.870463	1.58844	1.21575	1.54971	2.74987	1.97396	1.84855	1.32113	1.20973	1.20054	0.810107	0.899201	0.994034	0.639087	1.02769	1.9221	1.56277	2.803	1.73626	1.06034	0.585565	2.19985	1.24594	0.636925	4.59619	0.124974	0.936837	1.44265	0.764687	0.321589	1.10925	1.32937	0.932715	2.00078	0.944905	0.981162	2.26684	0.268341	1.73607	0.139141	1.1462	1.66841	0.90761	0.611874	0.685186	1	0.6617	0.253656	0.1664	0.509099	1.85187	3.57278	0.394761	1.11481	1.05435	1.17441	1.49111	0.880353	1.34014	0.150983	0.166843	0.593932	1.08184	0.913689	1.58917	10.015	0.856012	2.99361	1.69355	0.835921	1.29686	0.209303	0.922997	1.63247	2.34275	2.24357	1.82505	2.15358	2.68747	2.65684	1.21737	1.78031	0.812969	2.97532	1.19718	1.01502	1.16552	2.6109	2.83243	1.16813	1.60819	1.20324	0.0674155	1.10834	0.665424	3.59532	1.9898	2.70532	2.78097	3.40683	6.43339	2.05072	0.885236	0.717951	1.46851	0.627335	2.91275	2.37823	1.28843	1.24048	2.40443	2.06751	1.91608	1.56333	0.554756	1.04716	3.40223	2.37841	3.5718	1.80324	1.58887	1.96379	2.45118	3.25803	1.92343	2.4687	3.42629	2.10296	2.37638	2.0487	0.653729	2.93245	0.117002	0.701113	1.16706	0.951135	1.17066	1.22255	0.944481	1	1	1	1	1	2.70463	4.24823	1.4841	1.17133	1.7873	1.28391	0.897417	1.74452	2.35914	1.01587	0.453059	0.609476	0.436015	1.35146	0.152713	0.168628	0.207184	0.865196	1.67109	0.0667394	0.0194494	0.401797	0.262448	0.132447	0.962876	1.51006	0.199563	2.74409	2.4741	0.445427	0.282694	1.02234	0.398301	0.866678	0.179296	1.68306	0.706229	0.846875	0.160138	1	2.31673	6.881	1.91085	0.424476	0.688556	2.05729	0.803886	0.0146765	22.0933	0.481159	0.0561617	1.62765	4.46735	1.36434	0.262991	0.998914	0.709995	0.290063	0.833905	0.646526	0.676375	1.13331	1.56946	1.63782	0.46473	0.337601	0.454257	0.634171	0.603117	0.341634	0.341426	0.586898	4.51236	0.256137	0.146121	0.626038	0.540011	0.918929	0.670861	0.180301	0.592892	0.563575	0.134544	0.144173	1.0284	0.177252	0.59878	0.312039	0.375872	0.71368	0.641733	0.782987	0.763224	0.84547	1.95432	0.0930644	1.78151	2.48051	0.716074	0.0231704	0.837877	1.39621	2.06195	0.673121	0.515159	0.14946	0.634006	0.839523	0.926295	0.136593	1.55056	0.260519	0.214202	0.234544	1	0.0638832	0.265442	1.02945	0.552359	1.22479	0.398344	0.465628	0.570075	1.22899	1.77378	0.0869766	0.057331	0.234433	0.612445	1.02005	0.905382	0.416048	0.111826	2.48391	2.90422	1.18103	0.217584	0.334502	0.971618	0.01563	1.39612	0.305329	1.03274	0.732637	0.508104	0.921402	0.556908	0.116993	1.07996	2.2399	1.65279	0.654134	0.55269	0.116606	1.35169	1	1.13024	0.0472871	0.851582	0.0515835	0.290809	0.732494	0.521938	1.36889	0.00632475	1	0.595396	0.668845	1.27608	1.62569	1.05211	1.13346	1.21121	1.96252	1.92993	2.16984	1.58741	1.65178	1.1179	0.680069	1.41423	1.15089
TR20069_Visit 3_Active	2.51059	0.572322	49.9624	1.5851	1.05052	1.10444	0.937094	0.459936	1.44234	1.74557	0.138878	1.15851	2.20612	1.86377	0.591557	0.955153	0.345504	0.572723	1.26657	1.52513	1.9905	2.13187	0.815472	1.15345	0.0389519	0.104429	1.68465	0.753255	0.133215	0.73949	1.18168	1.11953	1.11301	1.95396	1.49249	0.969623	0.57228	0.739132	0.756315	0.495912	1.44404	1.00638	0.724483	1.50223	0.917878	0.358482	1.87911	0.473466	1.56136	5.71281	0.666952	0.463312	1.33681	1.83715	1.79862	0.185127	2.35493	0.439909	0.911617	0.896247	1.58493	2.91859	0.908432	0.0281759	0.783119	1.21241	0.237375	0.171514	1.39415	0.174956	1.11827	1.00333	1.13333	0.966479	0.600744	1.41415	0.595683	1.47642	1.38759	0.853872	1.1409	0.938461	0.40758	0.115175	2.54158	0.992776	0.788062	0.978089	0.257549	0.722206	8.05314	0.00631368	0.54529	0.626245	0.448185	1.87502	0.940764	1.73713	1.25372	1.57411	1.12481	2.13075	1.04293	1.25059	1.33489	1	0.164865	0.891525	1.05726	1.20181	1.24586	1.35863	1.26095	1.10798	1.2532	1.42702	0.61337	1.10491	0.930429	1.35412	0.313824	0.968155	0.824757	0.618545	1.7294	0.653451	0.407658	0.451065	0.826796	0.271307	1.22182	1.48898	4.23212	1.35862	0.906882	1.36236	0.58604	1.97918	0.719765	1.25345	0.680791	0.853622	1.27827	1.0285	6.28483	0.856605	0.682389	0.937668	1.46591	1.81462	1.69512	0.727859	0.537302	0.896681	1.10612	0.742056	1.08255	1.57175	1.98679	1.73353	3.66822	0.935893	0.904723	1.17064	1.03337	1.31068	2.31571	0.845985	1.03755	4.04311	1.69677	1.38728	2.02672	0.496701	2.58912	0.5823	0.33409	0.92777	0.434025	1.45895	0.740224	0.583492	1.4465	1.38829	0.507378	1.13857	1.57288	0.767997	0.00719697	0.0314751	1	1.01711	1	1.10645	1.15156	1.4785	2.13974	1.11153	0.90359	1.25422	1.37306	2.74869	3.13763	0.667755	0.0939051	0.486353	0.985241	0.301476	1.07781	0.0437094	0.0386821	0.769253	0.199696	1.07708	1.45199	0.688934	0.0559404	1.43624	0.218786	0.561118	1.38022	1.05684	1.31188	1.12544	0.0100704	1.43571	1.04508	0.594196	1.03067	3.45508	1.44064	1.67142	0.890628	0.038995	0.011963	2.90144	0.205647	4.29839	0.943494	1.43189	1.90828	2.33202	0.21526	0.41964	0.147711	0.702582	0.197947	1.06948	1.46125	1.13582	0.983009	1.93967	1.00003	1.4331	0.528981	0.124242	0.0352704	1.10112	1.26348	0.372277	1.62327	1	1.99238	1.51146	0.97723	1.61361	0.380104	1.23698	0.236505	0.524474	1.81522	1.15248	1	2.07973	2.5203	1.51959	0.251365	1.80155	2.59278	3.80052	0.356916	0.51397	1.09534	0.115755	0.0721646	0.387389	1.55816	1.46062	0.882193	1.31671	0.527463	1.91863	0.843348	0.601679	0.84886	1.06933	2.30981	1.06677	0.337379	2.24299	0.255967	1.43698	1.56241	0.848089	3.36759	2.84496	0.642107	4.53229	0.875331	1.44009	0.00495568	3.24319	1.18089	0.90928	1.38879	1.53931	0.0649151	0.13877	0.497808	0.33208	1.06015	0.8098	0.6794	0.914027	3.6701	3.5645	2.32562	0.861977	0.741057	0.0988449	0.553748	0.578562	0.718388	0.0995875	0.250093	0.815135	0.993427	0.374583	0.802916	0.954591	0.271678	0.825501	0.884671	1.13844	0.135109	1.35231	0.996419	1.28412	1.37845	0.535391	0.324047	1.03773	1.12101	0.247245	1.16631	0.821136	1.0557	1.59546	1.46274	0.37524	0.481353	0.9225	0.738894	1.08652	2.18803	1.11286	0.0458761	3.03699	1.32448	1.3078	1.83489	3.82926	0.633005	1.32014	0.083296	0.0526285	0.0833226	0.968524	1.89936	0.437077	0.448323	0.952366	0.403577	1.033	0.741281	0.982297	2.63702	0.631623	0.0684368	0.623415	0.189684	0.458965	0.0764576	0.200744	0.775955	0.190287	1.45625	1.56063	1.28693	1.47801	1.47302	1.99479	2.24755	1.05422	1.69048	1.24892	0.915736	1.40045	1.08362	3.4518	0.815903	9.56073	1.58924	1.30789	1.04572	0.968373	1.35023	48.6279	1.28602	1.26732	1.08865	1.90661	0.766455	1.69443	0.276986	1.87335	1.13744	2.69575	0.245649	1.1088	1.77494	1.04215	1.76976	1.21062	1.11532	1.86736	2.20245	0.69252	0.80419	1.87221	2.56145	1.86792	1.07707	0.976603	0.628892	0.377577	0.552495	0.921313	0.62942	0.980014	0.94481	0.899645	0.656965	0.87661	1.64409	1.85595	1.24615	1.03722	1.45038	0.973214	1.13306	1.4971	1.72799	0.353046	2.02294	1.08918	0.512697	0.302243	5.29359	1.28088	1.4099	0.61084	1.10252	0.783315	4.84827	0.749862	0.312859	0.195595	0.032572	0.192925	1.77022	0.329203	0.889968	0.681137	0.407026	0.0343945	5.14313	0.0366166	0.0237693	0.0224905	0.289429	0.250611	0.0382419	1.73771	0.224846	2.2011	1.25426	0.0907927	0.496688	1.26046	1.45437	0.0651736	0.303025	1.45819	1.49943	1	1	0.471632	0.923868	0.729	0.498933	0.296737	0.354603	1.6268	0.743545	2.30451	0.906229	0.790692	0.280788	1.26937	0.709786	0.5327	0.310472	1.4792	0.807691	0.568613	0.587942	0.628491	2.06948	2.6276	1.13213	1.37401	1.21381	0.841695	0.403816	1.42965	0.0670596	0.104524	0.162525	2.12575	0.816633	0.414215	0.817975	1.77507	1.02885	1.69499	1.62403	0.289624	0.308867	0.275897	0.265685	1.17522	0.650779	0.976961	0.715008	0.395538	0.185599	0.196286	1.38988	3.91534	0.060107	1.12202	0.959989	0.55538	1	1	0.681555	0.330383	0.580581	1.48015	0.680326	0.909078	0.0622405	1	4.14295	1	1.8911	1.83818	1.10524	3.65068	1	1.1471	0.26879	1.38971	0.284018	2.82177	0.256545	0.974402	1.62948	0.122087	0.0134976	0.0656357	0.962881	0.471773	0.643788	1	0.503907	4.13665	0.744748	0.52717	0.339695	0.813392	0.664512	1	0.14554	0.752486	0.179621	0.741783	1.11285	0.139887	1.11313	1.0391	0.497578	5.08916	0.935884	2.50177	0.333257	0.515556	1.32093	1.34987	0.807467	0.550566	0.244953	0.584123	1.05045	1.21854	0.450993	0.368556	0.826297	0.585132	1.28305	0.159512	0.992708	23.3477	4.09415	0.162808	1.32965	0.818724	0.0281267	0.970975	1.43028	0.259985	0.269363	1.19737	1.22644	1.82627	0.182281	0.596373	0.867172	0.735773	1.52652	0.406296	0.384955	0.746506	0.864556	0.470709	0.0691091	0.282853	0.816333	0.665004	0.498009	0.212337	1	1	0.846977	0.710505	0.770204	0.814712	0.67157	0.507534	0.651755	1	1.52812	0.509536	0.491875	0.0957691	0.998649	0.25656	1.40829	0.560193	0.0443171	0.929245	1.42235	0.0739963	0.652549	0.899273	0.679978	2.65181	2.85322	1.17783	1.21017	0.19117	0.945639	1.71293	1.05976	0.0993843	0.537395	2.47273	1.52405	1.04939	0.595537	1.0247	0.214666	1.08606	0.920993	0.252684	1.27611	1.15141	1.41533	0.175258	0.803779	2.71976	3.53843	1.9566	1	0.189896	0.534177	2.05642	1.2952	1.19675	1.14953	0.589281	1.56646	1.58143	6.513	0.0493552	0.812631	0.704672	0.262524	0.103951	4.08235	2.75741	1.74262	0.821011	1.4094	0.093587	1.82773	0.548203	2.14189	0.467768	0.953759	0.756881	0.323342	0.542016	1.35086	2.92646	0.0118524	1.00436	0.0412424	1	0.142846	1.51347	0.885191	0.271499	0.130013	0.138557	0.917755	1.4967	1.41124	0.836972	1.08591	1.3687	0.855111	0.87544	0.556977	0.703411	0.167162	0.947769	1.2055	0.646659	0.0447622	0.216156	0.658923	0.596927	2.1858	1.64826	1	1	0.247464	1.48122	1.83034	1.37662	4.24395	1.06384	1.04242	0.747983	0.780473	0.126133	0.894827	0.44311	0.692331	1.02593	1.3525	0.922717	0.820885	0.570129	0.85207	1.02898	0.80838	0.119108	0.513049	0.102617	0.524009	0.422563	1	3.19047	0.905568	0.979142	1.3173	1.47709	1	0.976726	0.671268	0.951067	1.06791	1.45338	0.761077	2.93157	1.26671	2.22556	1.64045	1.73089	2.45943	1.02697	1.53801	0.861438	0.801247	0.624356	0.953602	0.551819	1.08367	0.857236	0.691518	1.43888	1.04346	0.959996	0.585565	0.926304	0.95865	0.583138	2.75396	0.586184	1.30421	1.09834	0.50257	0.717801	0.68624	0.90713	0.941205	1.87822	1.27987	1.02179	0.972409	1.67412	2.17083	0.139141	1.65198	2.13374	0.476723	0.670269	1.25465	0.116296	0.910097	1.07315	0.898789	1.96233	1.30904	1.56954	1.34751	1.56476	0.167989	0.205707	0.123905	0.119052	0.152285	0.150983	0.412164	0.752135	0.718626	0.913689	0.327889	1.6973	1.24654	2.29342	1.24068	1.25897	0.980997	0.209303	1.14341	1.88787	3.19445	4.21389	1.11439	2.93137	3.87873	3.7096	1.13357	0.291304	0.79419	0.0948339	1.17875	0.870445	2.77658	1.64247	2.61095	0.584946	0.986408	4.70139	0.279731	1.50202	0.598681	2.44442	0.974767	3.61591	2.04823	1.33094	5.17905	2.29622	0.0762076	0.10049	1.18296	0.627335	0.887594	1.13085	1.12133	1.44124	2.02298	1.79858	0.349492	1.54412	0.554756	0.243081	1.40111	0.811222	1.06442	0.906979	1.11089	1.54442	1.69572	1.4298	1.35368	1.51727	1.19935	1.03175	1.38798	1.97056	0.653729	1.37342	0.0688935	0.126142	1.12863	0.946285	0.663833	1.90587	0.944481	1	1	1	1	1	4.67785	1.43497	1.08081	0.0476111	1.20194	1.84025	0.698713	6.92067	0.0355696	0.721499	0.647464	0.977735	0.668926	0.899343	0.779179	1.93508	3.118	0.183396	0.484944	0.0667394	0.193896	0.169244	0.262448	0.0239466	0.984983	1.99659	0.199563	0.257105	1.21862	0.49163	0.375628	1.20548	0.533625	0.848258	0.179296	0.13176	0.533995	0.288375	0.288141	1	1.0738	0.547562	1.80974	0.994613	0.236722	1.57842	0.552118	0.0146765	3.90118	1.07606	0.0561617	0.461741	1.31763	1.10183	0.262991	2.28798	2.5744	2.69736	2.0495	2.20056	2.24218	0.467608	1.72375	4.6722	0.16851	0.0466499	0.21759	0.0505968	0.0647506	0.0533528	0.0939167	1.61379	0.263886	0.0357688	0.197192	2.67095	1.37717	2.8087	2.23973	0.180301	0.418895	1.29955	1.68492	1.07673	0.318863	0.177252	0.59878	0.312039	0.375872	0.71368	0.641733	0.782987	0.763224	0.84547	2.46993	0.0930644	0.91912	1.11867	1.38192	0.0231704	0.631169	0.862121	0.449213	1.13219	0.0479841	1.00389	0.0751374	0.226508	0.926295	0.136593	1.2104	0.260519	0.214202	0.0800234	1	1.13601	1.21176	0.998495	0.186631	1.80877	0.167708	0.254526	0.420554	3.20894	0.62289	0.0869766	0.26268	2.52256	0.637841	1.25241	1.4739	0.177445	0.111826	1.55857	1.4417	0.777307	3.62823	2.27406	4.72502	0.175044	1.76038	0.562698	0.435196	0.902399	1.24126	0.493095	0.0438525	0.116993	0.454125	0.39846	3.41232	1.63694	0.797854	0.116606	0.627401	1	1.39082	0.0472871	0.851582	1.50951	2.34026	0.732494	0.521938	1.01389	0.00632475	1	0.576024	0.532081	0.377366	0.343878	0.327344	0.304781	0.303037	0.130372	0.120673	2.04199	0.463577	0.398485	1.10799	0.978354	1.06161	0.205807
TR10013_Visit 3_Active	1.20913	1.05202	13.9112	0.136451	0.974567	0.806563	1.23227	1.64926	1.87078	1.9115	0.136793	10.8382	1.06426	2.33583	0.680527	3.06504	1.01423	0.616276	2.32399	3.39774	1.18325	1.56162	0.775758	0.88009	0.0389519	0.095755	2.16725	0.751225	0.133215	0.804938	0.873648	1.13187	1.31713	1.79956	1.09201	1.10673	1.47751	1.41946	0.33925	2.45417	1.20058	0.615461	0.297168	1.65983	1.11871	0.548223	1.32795	0.318044	0.388525	1.70115	0.548098	0.463312	0.99678	2.36962	1.18457	0.185127	0.897019	1.15809	0.852641	0.665389	1.16742	1.61237	0.597333	0.0281759	0.802207	1.38983	0.237375	0.171514	1.2341	0.174956	1.25047	1.06495	0.902015	0.921071	0.935069	1	1.08703	1.18158	1.21622	1.00001	1.09057	1.16269	2.01418	0.115175	0.905302	1.03838	0.829853	0.818091	0.874166	2.18609	1.37053	0.00631368	0.684793	0.647334	0.736826	2.20316	1.02892	1.65057	1.73896	2.25265	1.00451	1.06039	1.13617	1.326	1.21108	3.53331	0.164865	1.05058	1.06295	1.88614	1.23957	0.941402	1.45578	0.523715	1.20102	1.6259	1.37058	0.206699	2.13848	0.1005	67.7248	4.39373	0.482518	0.571103	0.877939	0.66491	3.63666	1.78276	0.643993	0.128326	0.836503	1.53255	2.62415	1.36992	0.786069	0.0782285	1.60662	1.70915	0.907906	1.12845	0.844489	1.76636	0.916426	0.742921	3.43416	0.403595	1.28894	1.28126	1.81876	1.81983	1.87518	0.776046	1.18841	0.989419	1.68048	1.55509	0.939745	1.34491	0.88944	1.64875	3.02763	1.80967	1.02488	0.565612	1.76778	1.2597	1.15549	0.397204	0.948112	1.24499	1.52208	1.03065	1.92356	3.00959	0.928957	2.22453	0.33409	1.08193	0.749204	0.811284	0.760194	0.650082	1.33483	0.995492	0.720289	1.85337	1.54696	0.767997	0.00719697	0.0314751	1	2.24132	1	0.458582	0.502331	0.951813	0.740196	1.0454	0.975047	0.883326	0.976403	0.953173	1.58223	2.1049	1.00742	0.0381464	4.0703	0.301476	1.52471	0.0437094	0.0386821	0.642627	3.30459	0.820482	1.3856	1.53413	2.206	0.504612	4.93783	0.844384	4.32638	1.70629	1.42927	2.54932	0.0100704	2.74707	3.98396	0.594196	1.52831	0.720402	0.590512	1.52167	0.405802	0.038995	0.011963	0.981189	0.270502	0.418903	1.17801	0.994124	1.15464	0.189498	3.68638	3.92031	1.2652	2.75703	4.03757	0.972963	0.962171	1.43732	1.3912	0.500733	0.0836739	0.913563	0.365837	0.124242	0.0272269	0.872517	0.927132	0.567406	0.7794	1	1.25044	1.71182	1.461	1.42528	1.83594	1.7867	9.64794	2.61056	1.01027	1.09632	1	1.73028	0.61898	1.07034	0.699399	1.21992	0.482792	0.207688	0.820597	0.923312	1.14233	2.24425	7.0206	0.679528	1.0539	0.82507	1.37628	1.19927	0.997985	2.70728	0.565379	1.49482	1.1893	1.2353	0.97057	0.966391	0.637358	1.07758	0.909079	1.47982	0.545306	1.56405	1.95853	1.26883	1.22716	0.118347	1.19176	1.33505	1.03327	2.04986	5.69501	1.01774	1.19771	1.143	3.077	0.937759	1.00102	1.77915	1.61445	2.01357	3.15253	0.556452	0.380614	0.897922	2.29792	0.854806	7.46062	0.176613	0.580529	0.942481	0.68307	0.53851	2.15072	0.94593	1.62913	1.28947	1.35038	0.128822	2.26165	0.639676	1.23408	1.20957	0.135109	1.80022	0.911424	1.43479	1.3307	0.211637	0.584156	0.714758	0.703837	1.69358	1.2289	0.623548	0.938746	1.23131	1.47881	2.94369	4.59872	1.21772	1.01716	0.63043	1.20057	1.51226	1.0528	0.828954	1.32883	1.05515	0.712942	2.58521	0.633005	1.4736	0.083296	0.0526285	0.0833226	2.64904	1.11697	1.05948	0.891557	0.771596	0.403577	1.70534	1.38461	1.49223	1.85787	0.873975	0.986169	3.03265	1.18084	4.39419	5.63358	2.11392	1.5268	2.35632	1.96061	1.48439	3.76715	1.61337	1.38864	0.720963	1.23513	1.12868	1.47602	0.195345	1.19782	0.279751	1.00506	1.51065	0.519931	0.253326	1.58106	0.571935	0.847961	1.19253	1.48144	22.9749	2.40632	1.54124	0.682671	5.11701	1.01451	0.697938	0.190483	1.12563	1.78887	1.1921	0.949665	0.690056	0.756893	0.902116	0.584875	1.24088	0.899263	0.792141	0.818491	0.795945	0.7454	1.76748	1.00796	0.989816	1.27363	1.96748	0.804439	1.59062	1.62526	1.25916	2.26922	0.87872	1.01473	1.68275	3.13501	1.35119	0.505743	0.573128	0.488222	0.404406	2.02972	0.773768	0.965042	0.736078	1.17029	1.84731	5.3225	1.17471	1.23538	0.302243	0.567236	1.67779	1.20867	4.49165	1.21993	0.827189	1.30735	0.802563	0.704818	0.480243	2.54847	8.10276	0.673534	0.418249	1.70718	1.0909	0.407026	0.0343945	1.07515	0.0366166	0.0237693	0.0224905	0.289429	2.04869	1	1.58312	0.052444	1.43296	1.08514	0.0907927	2.29064	1.03503	0.56563	0.0651736	0.240972	0.971149	3.31258	1	1	1.49909	1.3513	2.55046	1.10454	0.795289	0.780314	3.03919	1.13348	1.45616	2.27977	3.98135	1.75652	1.20271	0.840748	0.350742	2.55296	0.987788	0.449735	0.308818	1.82496	2.79632	1.6681	3.14444	0.368664	1.56614	0.429338	1.89357	0.993247	0.911325	0.0670596	4.04807	0.567845	1.29305	0.816633	0.501569	1.29461	0.794883	0.972505	1.64881	2.46407	1.94513	0.277564	0.408022	1.59426	0.705785	1.98087	0.750312	1.14211	2.43938	0.185599	0.196286	1.38332	0.0887145	1.41471	0.931194	1.99411	6.38624	1	1	3.55843	12.9316	1.34234	0.42262	0.680326	1.08058	0.0622405	1	1.01514	1	0.827991	1.86784	1.52775	0.47037	1	1.67395	1.06019	0.845661	0.284018	3.42179	2.02334	1.14728	1.84005	0.122087	0.301059	0.0656357	0.962881	0.471773	0.643788	1	0.503907	1.79572	1.24023	0.688862	0.837353	1.4907	0.664512	1	0.14554	0.752486	0.179621	0.741783	1.53276	2.63771	0.813988	0.572218	0.847175	1.60779	0.206801	1.55249	6.60209	1.32657	1.01626	1.10717	0.393219	0.447393	0.430024	1.15875	1.41002	1.29072	0.525484	0.368556	0.262919	0.746567	1.68364	0.159512	1.64522	18.2811	6.85435	6.38251	1.19426	0.818724	0.0281267	0.970975	0.616926	22.6348	0.76902	1.22056	0.641945	1.16729	1.60794	0.596373	0.3976	0.495094	3.25417	0.823565	0.384955	1.78875	10.0875	0.800189	0.0691091	0.89627	0.321108	2.04673	0.802419	3.48506	1	1	0.846977	0.710505	0.770204	0.814712	1.19232	1.30633	1.88093	1	1.59721	0.509536	0.203668	0.0957691	0.115218	0.25656	1.36064	0.88994	0.0536394	1.03405	0.920946	0.0739963	1.06395	35.9588	0.938217	1.32595	1.51442	1.63966	0.76248	1.75336	0.870858	2.51219	0.721394	4.49405	0.297704	1.61825	5.7747	1.37691	2.54937	1.67283	0.725992	1.14751	1.18946	1.16568	0.739076	0.854491	0.545225	1.11897	0.0689257	2.19699	2.33041	2.12093	1	0.457633	0.783445	0.872732	0.961235	4.05068	4.11869	0.765136	2.90194	1.96631	2.00641	1.28265	1.19464	4.22738	0.864423	0.0947665	0.0690606	1.26323	1.1405	2.22722	0.183623	0.093587	0.821017	0.676028	2.15734	6.70485	0.35381	0.756881	0.642311	0.542016	1.8044	0.305744	13.3147	0.845975	0.0412424	1	0.142846	0.999336	0.841847	0.271499	0.130013	1.15806	0.886445	0.768432	0.928455	0.865844	0.82467	0.89518	0.850664	1.27348	0.163999	0.562586	0.167162	1.63784	0.669592	1.30836	0.212268	0.281955	0.975644	2.92276	0.76884	1.06918	1	1	0.247464	1.12849	1.73958	3.20472	2.285	0.25317	6.18498	3.21393	0.508256	0.126133	0.96804	0.526543	1.06491	1.10349	1.0685	0.86802	0.770149	1.70767	1.21169	0.871332	2.11493	0.0266715	1.23366	0.609396	1.24854	0.422563	1	0.800461	1.05956	1.00563	1.00424	0.878903	1	0.976726	0.671268	0.951067	0.732	0.570062	0.987743	0.906076	1.05531	0.499531	0.48842	0.658454	0.736085	1.13774	1.2033	0.94284	0.827574	1.32499	0.908329	0.891991	1.13492	1.05917	1.2393	1.31622	1.38808	1.1101	0.585565	1.17543	0.98477	0.742806	0.192883	0.742178	0.758356	1.16332	1.02025	0.923395	0.450707	0.923055	0.926182	0.664181	0.919824	0.897354	1.25285	0.268341	0.166774	0.680635	0.427139	0.127924	1.11417	0.808543	1.37974	0.103126	0.923386	1.15135	0.102188	1.52551	1.02649	1.85012	1.1597	1.54161	0.129153	0.123496	0.0764922	0.119052	0.103031	0.150983	2.08657	1.13333	0.695724	0.913689	1.37471	2.03754	4.78403	2.13246	1.76131	1.28189	2.03354	0.209303	1.59091	1.26271	0.754082	0.94472	0.142711	0.6406	0.969295	1.13536	0.762422	2.49624	1.33918	0.0948339	1.10614	0.543953	0.828827	0.900001	0.727361	1.06383	1.29574	0.84721	0.378773	0.616444	0.675253	1.14856	1.40345	0.91245	0.99874	1.31314	2.92058	1.01375	0.080749	0.111909	0.671061	0.627335	1.22042	1.20963	1.10004	0.733435	0.999514	1.10496	1.23459	1.26119	0.554756	0.243081	1.22585	1.85262	1.46828	1.49241	1.68405	2.02253	1.13933	1.64823	1.2877	1.20068	1.79162	1.0768	1.87044	1.00697	0.653729	1.04426	0.408882	0.987533	1.42665	1.46267	1.25646	1.26219	0.944481	1	1	1	1	1	2.94002	3.90641	0.331188	0.543241	2.00607	4.08057	0.74178	0.787673	0.747981	0.83257	0.886664	1.26576	2.07242	2.23825	4.65461	0.168628	0.207184	4.17996	1.77372	0.0667394	0.543319	6.93554	3.61963	0.520828	1.27916	1.58472	0.199563	1	0.948588	0.272727	0.928196	1.6024	0.913268	1.06244	0.179296	5.66777	2.49679	2.83888	7.31495	1	1.13073	1.00204	1.35342	0.769933	0.406475	0.686225	0.400391	0.0146765	1.68938	1.39525	0.398651	2.04733	2.36967	1.42129	0.262991	2.99032	1.32541	1.72616	1.46051	1.94043	1.76174	0.93991	1.12208	1.57464	1.40597	1.15741	1.65138	1.33122	1.48277	1.03238	1.10381	5.00043	1.43159	0.78965	1.13633	1.70581	0.718457	3.0654	2.27794	0.99093	0.0378936	1.57266	1.55058	0.144173	5.19644	0.177252	0.59878	0.312039	0.375872	0.71368	0.641733	0.782987	0.763224	0.84547	5.69454	10.9545	3.62891	0.815701	2.30431	0.0231704	2.05004	1.20685	1.12548	2.53997	0.892849	6.06179	1	0.226508	0.926295	0.136593	1.57942	0.260519	0.214202	0.0800234	1	5.28683	1.21295	0.917032	1.91727	2.56615	0.86412	2.18609	1.09584	2.67484	10.0603	2.18943	83.2465	5.443	3.62665	0.853199	2.22872	1.92476	0.111826	2.94047	1.02528	1.04151	0.709815	2.37548	1.70485	0.00942737	1.17539	0.614518	1.2609	2.52292	0.889445	0.850386	1.42145	0.116993	1.13584	1.41976	3.10453	0.3743	1.84871	0.116606	1.81206	1	1.17797	0.0472871	0.851582	1.7596	1.90737	0.732494	0.521938	1.1774	0.00632475	1	2.41918	2.52583	0.804713	0.721924	0.729814	0.770538	0.785008	0.280144	0.295385	1.52216	1.05383	0.906253	1.51516	1.3031	1.04054	2.21628
TR10015_Visit 3_Active	1.67707	0.677878	11.1436	0.491165	1.06144	1.05602	0.812278	0.445815	1.72913	1.44737	0.156328	0.459571	3.16327	1.01755	0.547558	0.648855	0.709223	0.538684	1.54135	1.10742	1.6747	1.58025	0.992683	0.960996	0.0389519	0.148121	1.38229	1.71548	0.133215	2.13693	0.969402	0.356801	1.35245	1.1685	0.808711	0.844568	0.160143	1.30846	0.143346	0.713516	1.396	0.384215	1.6266	1.12511	1.08665	1.09784	1.21245	0.337928	0.0937828	1.48291	0.494147	0.463312	1.14952	1.28606	1.40688	2.86289	1.8722	0.871286	1.16061	0.79429	1.44549	1.06458	0.384735	0.0281759	1.42296	0.909279	0.237375	0.171514	1.44089	1.88114	0.782996	0.858047	1.44538	0.986985	0.712857	0.651286	0.859905	1.04432	0.879018	0.74955	1.06295	1.12814	0.90817	0.434831	1.14199	1.75236	1.00642	1.19144	1.47124	1.14476	2.06909	0.00631368	0.164403	0.506557	0.470791	1.30596	1.41454	2.20433	0.47672	0.587634	1.25827	0.956272	0.868708	0.858234	1.11956	0.130988	0.164865	1.11899	1.3221	1.55233	1.4265	1.0928	0.955559	0.916682	1.46059	0.742332	0.320948	1.3217	1.9694	1.21722	0.327692	1.02372	1.32948	1.04802	0.805397	0.633959	0.709137	1.00626	0.626927	0.128326	1.1991	0.0970963	1.60261	0.84936	0.652257	4.15739	0.713346	0.715306	1.34927	0.8263	1.18568	0.24522	0.671749	1.58223	5.92659	0.230134	0.981967	1.31682	0.679997	1.42372	1.28064	0.602963	1.20067	0.89456	1.06633	2.26539	1.01631	1.27073	1.48226	2.32682	1.46804	1.27443	1.25534	1.05881	0.494405	1.05366	0.062839	0.882196	1.2339	0.48904	1.08391	1.13527	1.58002	0.736534	0.729592	1.78035	1.31565	0.196384	0.779933	0.874448	1.8997	0.891162	0.740597	1.00236	2.42706	0.673291	1.48412	0.767997	0.00719697	0.0314751	1	0.509158	1	1.19162	2.50786	0.890716	4.56998	0.946942	0.982325	0.78747	1.50365	1.32364	0.828151	0.988492	0.906578	0.221653	3.2298	0.301476	0.951064	0.0437094	0.0386821	1.85436	1.60581	0.819802	1.4141	0.826024	1.35387	1.49591	3.11447	0.469014	0.564327	0.733997	1.21502	0.473315	0.0100704	1.15337	2.00766	0.594196	2.6935	0.664494	0.717572	1.16065	0.987295	0.038995	0.231009	1.03255	0.624925	0.935891	2.13227	0.962501	0.982595	0.056661	1.25844	2.29897	1.97203	2.04309	1.51376	1.16845	1.43365	1.20808	0.610717	1.13799	0.95651	1.08793	0.463234	0.124242	0.0894722	1.86481	0.984118	1.5847	2.06382	1	0.715764	0.332355	0.801181	0.87099	0.380104	0.863955	1.05506	0.471173	0.846991	0.677081	1	0.519911	0.205864	1.54017	0.0788265	1.0343	0.514986	3.61375	0.98471	0.921231	1.3175	0.225653	0.0721646	0.536722	0.86502	2.23941	0.691687	1.94937	0.496518	9.88526	0.712877	0.38062	1.3936	1.27755	1.94814	1.56263	0.509382	0.722734	1.75893	2.03724	0.782342	1.00504	1.40455	1.95313	1.9747	0.118347	0.0695924	1.61556	1.63305	1.55966	8.66186	0.933041	1.18465	1.09456	2.07596	3.54165	0.339723	1.70617	0.942298	0.11355	1.77958	0.0255711	1.79918	2.2709	0.915089	0.948355	0.608863	2.98084	1.03726	0.698384	0.844905	0.486594	0.393098	0.452325	0.0376258	0.758879	0.627569	0.128822	0.147689	0.560082	0.468938	0.472964	1.77867	0.424372	1.33985	1.38365	1.0849	1.05945	0.324047	1.06141	1.07568	18.0924	0.474262	1.06613	1.7738	1.42582	0.804022	0.525091	0.669279	1.41206	0.0986212	1.58869	2.1085	1.10714	0.150618	0.533384	0.998986	1.00668	2.55653	1.06184	0.633005	1.3633	0.083296	0.0526285	0.0833226	1.86909	1.19529	0.502825	0.570338	1.03029	0.403577	1.66156	0.723446	0.320137	0.598601	1.16398	2.61217	0.956748	2.07679	2.98879	2.0904	2.10538	3.81794	1.65166	1.77122	1.73219	1.78925	1.51522	1.83684	4.39048	1.00254	1.44586	1.05238	1.17926	1.16343	1.1547	1.21262	1.48056	0.311834	0.00621523	1.20744	1.52365	1.6899	0.849705	1.49819	27.2646	0.987659	0.849115	0.58574	0.772926	1.20937	1.99871	0.424518	0.992148	1.7046	0.569277	1.5097	1.28453	3.30616	1.61643	1.98606	2.6201	1.74602	1.64264	0.975119	2.14583	1.20866	1.6758	2.0241	1.46546	0.834226	1.00895	1.25847	1.84566	0.613712	1.13611	0.676121	0.560096	0.716349	0.829387	0.666415	0.753572	2.33171	0.743299	0.900576	1.67122	0.849784	1.24751	2.23828	3.16706	0.934903	0.960136	1.82191	1.65165	1.12602	0.302243	1.62826	1.66503	1.04619	0.175034	1.22279	2.01636	1.61223	0.761415	0.728699	0.923127	0.120174	0.192925	0.975673	1.35436	3.19531	1.77668	0.407026	0.0343945	1.16733	0.0366166	0.0237693	0.0224905	0.289429	0.674984	0.592099	1.1892	0.678402	1.35547	2.17744	0.0907927	0.854718	1.13033	2.62076	0.0651736	0.431098	1.26972	4.39266	1	1	1.22384	1.56418	1.42002	1.61684	1.13602	0.457949	0.192743	0.451605	0.683339	0.980507	0.337539	0.162799	0.281414	0.232279	0.181438	0.310472	0.101364	0.178899	0.278235	0.0555217	0.0575509	0.11659	0.460706	0.215051	0.150064	0.167744	0.0974986	0.116535	0.446827	0.0670596	1.34554	0.0686106	0.864402	0.816633	0.292124	1.00037	1.29512	0.87034	0.921369	2.29311	0.361951	0.12522	0.121664	0.401042	1.70024	0.334348	1.73075	0.408239	0.300843	0.540176	0.196286	1.66992	0.558664	3.52882	0.516081	0.710856	0.666321	1	1	0.723571	0.684954	1.04732	355.984	0.680326	1.50823	0.0622405	1	4.80679	1	2.56133	1.6352	1.44372	14.3821	1	0.886334	0.565347	1.51255	1.45892	0.254366	0.578384	1.70271	1.65027	0.122087	0.0251767	0.0656357	0.962881	0.471773	0.643788	1	0.503907	2.42441	0.191556	1.65947	0.878603	0.380253	0.664512	1	0.14554	0.752486	0.179621	2.93587	0.78221	0.139887	1.46672	1.67539	0.860715	1.54412	0.358973	1.81431	0.667687	0.878893	0.781204	0.871678	0.875387	0.813056	0.449519	2.16541	0.955635	1.36979	0.891213	1.12133	0.991638	0.872052	1.33996	0.508016	0.702959	13.4362	6.25137	0.162808	1.6123	0.818724	0.0281267	0.970975	0.44211	15.3772	1.24826	0.989338	1.90157	1.05622	1.10183	0.596373	0.496723	1.34606	0.923752	0.406296	0.384955	0.330318	0.607263	1.40417	1.61099	2.25257	0.321108	1.017	1.15247	2.671	1	1	0.846977	0.710505	0.770204	0.814712	0.755964	2.13749	1.059	1	3.62751	0.509536	0.457723	0.0957691	2.72458	2.25153	2.50756	1.46132	0.157285	1.17247	1.17265	0.0739963	1.31617	10.3619	2.87823	1.43763	1.59722	2.00414	2.14329	2.61032	1.11704	2.27192	2.04328	3.70295	0.932449	0.875074	4.81645	1.20365	0.536584	1.6664	0.121151	1.23158	0.246256	0.135907	1.22112	2.02394	2.55309	1.22884	1.2847	3.39835	0.998353	0.768985	1	0.189896	0.939049	1.62453	1.12249	0.818389	0.730437	0.0422097	0.392625	1.30754	3.4638	0.0493552	0.855162	1.71159	0.586075	0.211798	0.415326	2.1556	2.55242	0.851396	1.44888	0.093587	0.453714	0.476163	2.1737	0.114111	0.14029	0.756881	0.330647	0.542016	3.98283	4.11492	0.0118524	1.25774	0.0412424	1	0.142846	1.61502	2.23268	0.271499	0.130013	0.138557	0.855179	1.03836	1.07194	0.796264	1.01716	1.06602	0.669434	1.12997	0.856516	1.02741	0.167162	0.414433	3.52671	1.72816	0.0447622	0.0842065	1.08938	1.92808	0.424775	1.70655	1	1	0.247464	1.58155	1.92812	0.808631	2.62698	0.666788	0.858353	4.15603	0.975623	1.05893	1.11892	1.10213	1.134	1.80134	1.15438	0.945574	0.964418	1.22301	0.904939	1.00778	0.442987	0.0266715	0.613867	0.102617	1.27662	0.422563	1	3.11985	0.773964	0.880705	1.35279	1.20858	1	0.976726	0.671268	0.951067	1.88422	1.53813	1.02619	2.52103	1.31653	3.33307	2.66738	1.55021	1.89817	1.03031	0.729703	0.716322	0.622175	0.908686	1.20802	0.819276	0.843262	1.15134	0.442939	0.731357	0.654085	0.528641	0.585565	1.14934	0.829376	1.37098	3.71623	0.410343	0.836699	1.40336	0.766713	2.23467	1.14133	1.65693	1.04737	1.04521	1.62508	0.938545	1.4977	1.51036	1.93369	1.4005	2.7667	4.13447	0.792633	1.86741	1.03677	1.38704	0.951466	1.80952	0.102188	0.90628	0.941398	1.57913	0.921095	0.7213	2.00653	1.27168	1.09272	2.193	1.73833	0.926004	1.63229	1.38348	0.17926	0.913689	0.525983	0.801232	0.93654	4.58368	2.34842	1.01396	1.03245	0.209303	0.87415	2.44076	0.669523	0.459241	0.287522	0.92181	1.90436	2.01525	0.306617	5.07091	0.137005	0.243682	0.700637	0.360155	1.36541	1.63126	1.44141	0.844155	1.27159	4.02103	0.336184	0.600142	0.660806	1.74141	0.954848	1.64212	1.61835	2.66488	4.2366	1.29797	1.18144	1.2321	1.14482	0.627335	0.623371	1.14294	1.07602	1.2225	1.7612	1.48586	0.648009	1.7977	0.554756	0.38	0.887797	0.618907	0.681473	0.756733	0.732426	1.00205	1.57731	1.08119	1.12067	1.38564	1.29793	1.28395	0.918564	1.76646	0.653729	1.508	0.408792	0.559773	0.767763	0.680041	0.867199	0.740634	0.944481	1	1	1	1	1	1.6462	0.624046	0.815262	2.68366	0.510193	5.39379	0.721879	3.39079	0.556414	1.58848	0.944542	1.01598	1.15781	0.172944	0.746776	1.17959	0.550882	0.183396	1.03292	0.0667394	0.0194494	0.169244	0.262448	0.0639298	0.941776	1.98088	0.199563	2.92656	1.48067	1.26014	1.12293	1.09655	0.88025	1.2906	0.179296	0.781987	1.49783	0.787702	0.160138	1	1.28873	0.507254	2.01911	0.861724	0.688005	1.22798	1.06946	0.0146765	1.43746	2.35966	0.557484	1.22009	1.89275	0.960201	0.262991	2.9378	1.20012	1.28565	1.10882	0.741607	1.2484	0.447173	0.339823	1.40289	6.22406	4.39696	5.80534	9.23632	10.6759	3.44809	3.38658	1.48892	0.356621	0.940327	1.66883	0.797457	2.7414	4.38973	3.41861	0.180301	2.20221	0.310413	0.0585385	0.144173	0.318863	0.177252	0.59878	0.312039	1.00146	1	1.6219	0.782987	0.763224	0.84547	2.20458	0.646795	0.715667	0.300162	0.631443	0.0231704	0.959403	3.0587	1.93722	0.193467	0.976071	3.21535	1.10482	1.02274	0.926295	0.136593	1.69709	0.260519	0.214202	0.0800234	1	0.285354	1.28613	1.20554	4.2386	0.734422	0.0488047	0.0955725	1.65928	1.88653	0.880774	0.0869766	0.057331	2.24419	0.514004	0.910932	1.29445	1.57373	0.111826	1.29533	1.403	2.37555	0.983446	0.919153	0.927765	0.331719	1.73865	0.476999	0.458885	1.0258	4.34476	0.778496	0.477192	0.116993	2.13324	0.282433	1.09824	0.413912	0.0857102	0.304445	0.343742	1	1.57451	0.0472871	0.851582	0.840587	1.32824	0.732494	0.521938	1.57183	0.00632475	1	0.407868	0.342766	1.16993	1.37947	1.30527	1.35491	1.51549	1.00152	0.947757	0.815419	1.2913	1.43521	1.35188	0.91656	0.504049	2.75908
TR20005_Visit 3_Active	2.66536	0.237704	13.6963	0.896294	4.3734	1.95632	0.710192	0.284084	2.10442	1.56684	0.0937933	39.7969	3.5504	0.848892	0.379997	0.572803	0.555652	0.622549	0.986478	1.40386	1.56776	1.21694	0.441201	0.993728	0.0389519	0.163991	1.32024	1.4141	0.133215	1.14068	0.815832	0.456868	0.825062	1.43439	0.636698	1.40655	0.560383	0.590453	1.40202	0.317978	1.51708	0.571325	0.297168	0.157117	0.749387	0.292743	1.79496	0.318859	5.56221	1.06782	0.584339	0.463312	1.18501	0.820715	2.12469	0.820397	2.11172	0.470722	0.665913	0.769956	0.407709	1.56964	1.04218	0.0281759	1.17308	0.741327	0.701259	0.171514	1.65808	0.174956	0.726862	0.896201	0.993028	0.542818	0.706713	0.722597	0.758665	0.967215	1.07345	0.459357	0.886008	1.03476	1.7537	0.115175	0.9972	0.652329	1.05652	0.855147	0.257549	1.28526	4.66948	0.0481051	0.164403	0.697387	0.467473	1.82273	0.535296	0.633332	0.900305	0.761391	0.817802	0.966762	0.877032	0.918067	1.09133	0.794429	0.164865	0.739703	1.18197	0.745153	0.789911	0.903432	0.977558	0.653108	0.940563	0.692996	0.850878	0.490845	3.15575	0.1005	0.000348732	3.61591	1.9558	1.25435	2.8446	1.09931	0.691421	1.05299	0.699377	1.44728	0.847258	0.780965	1.21883	1.17533	1.3786	8.24828	0.793155	2.12279	0.959237	0.460551	0.842944	0.966139	0.616107	0.701034	2.37525	0.3758	1.20695	0.762331	1.12337	1.18959	1.04483	0.749963	0.831113	0.839473	1.08002	0.86906	1.11053	1.12282	4.95788	1.42572	0.486472	6.46021	0.729406	0.176936	0.812311	0.703396	7.05243	0.749134	0.883404	2.67946	1.03638	0.589046	2.01239	0.912412	1.29884	0.328423	0.33409	0.196384	0.671885	0.84827	0.991339	0.305787	0.502294	0.809735	1.41344	0.863015	0.827922	0.767997	0.00719697	0.0314751	1	0.693669	1	0.878101	2.2292	1.28923	1.21589	1.2603	1.01392	0.961899	1.38302	1.37783	1.05798	0.331057	0.275715	0.410029	2.20404	0.301476	1.39976	0.0437094	0.0386821	1.62544	1.85243	2.68311	1.27448	0.598167	0.93778	1.36944	2.19682	0.884243	1.13493	0.405052	1.06162	0.659165	0.0100704	0.826834	1.3014	0.594196	2.45361	1.19016	0.919394	1.23869	1.01555	0.038995	0.011963	2.72861	0.953841	9.27924	1.19433	1.11958	2.57616	0.905107	2.51244	0.98473	1.18442	2.58118	3.02871	1.28721	1.2815	0.957932	0.412196	0.602961	1.03717	0.838265	0.473302	0.124242	0.0929438	1.76317	0.946112	1.28835	1.78077	1	0.796129	0.332355	0.578482	2.77775	0.380104	0.851123	0.236505	0.273819	1.46834	0.727257	1	0.819766	8.12872	1.33987	0.324575	1.14359	5.95845	8.41212	0.882357	0.934218	1.36662	0.115755	0.0721646	0.421807	0.641627	1.96182	0.615761	1.01381	0.339533	3.86525	0.687473	0.312692	2.39124	0.573702	3.51437	0.934624	1.1761	1.74327	0.551228	0.607626	1.03782	0.881738	2.60625	2.32293	8.14343	1.45429	0.355257	1.06435	0.311589	3.28561	3.4176	1.02445	0.669735	2.06629	2.85193	0.866199	0.250864	0.928236	0.961726	1.04021	0.445851	1.32821	3.84291	6.3866	1.59409	0.614923	0.795581	0.109854	1.1831	0.526629	0.768362	0.641646	0.375255	0.259509	0.0376258	0.888833	2.48571	2.88743	0.147689	0.695207	0.323737	0.468809	0.135109	0.198485	1.63325	1.16353	1.4094	1.1982	0.9142	1.01495	3.16554	0.00303777	0.57094	0.898326	1.43665	0.779528	0.858909	0.550274	0.598929	3.17335	0.315023	1.22788	2.19274	1.03386	0.620297	1.1347	0.754786	1.1349	2.27097	0.576191	0.633005	1.29695	0.083296	0.0526285	0.0833226	1.50763	1.08197	0.528942	0.629083	0.939128	0.403577	0.46637	0.814857	0.349936	0.972648	1.04546	0.895864	3.11874	0.687078	3.01724	3.19276	2.96261	0.303508	2.21058	1.25729	1.09463	0.812339	0.984229	0.758642	2.77771	0.957849	0.819702	0.904521	0.792705	0.545008	1.41639	0.897067	2.73378	0.533073	0.00621523	0.824793	1.0202	1.03745	1.26881	0.786844	19.8673	0.90269	0.828394	0.695803	0.604644	0.689072	1.50651	0.190483	0.971608	1.04511	1.19641	2.40069	0.753778	2.28368	1.34322	1.09761	1.06852	0.975806	0.676667	6.56158	1.26191	1.16635	0.648258	3.3922	1.30517	0.895491	1.36101	0.697124	1.20654	1.03893	0.580745	1.11787	0.891168	0.845825	0.774894	0.821026	1.86224	3.48235	1.72913	0.897505	2.09283	0.830807	1.71433	1.60074	3.38825	0.674878	0.646064	2.06533	1.01202	1.74604	4.33565	0.46038	1.13925	1.08585	0.476329	0.964549	2.30997	0.94356	0.243849	0.626017	2.10941	0.175302	2.82416	0.917543	1.27753	3.62277	1.55878	0.407026	0.0343945	3.28603	0.0366166	0.0237693	0.0224905	0.289429	0.290496	0.0382419	0.770842	1.43129	1.23763	1.33485	0.0907927	2.06979	0.745696	1.56303	0.0651736	0.433627	1.2641	0.699017	1	1	0.195414	1.06847	0.607541	0.869853	0.670417	0.686191	0.331622	0.299976	1.24306	0.419995	0.770315	0.278643	0.349559	0.264481	0.181438	0.310472	0.545207	0.334799	0.348039	0.174993	0.0575509	0.584153	1.36286	0.215051	0.354772	0.254426	0.288444	0.394205	0.715733	0.0670596	2.32011	0.31529	1.13526	0.816633	1.23871	0.146172	1.1074	1.15622	1.53319	1.36013	0.475897	0.255292	0.353517	0.493956	1.60876	1.44394	0.573906	0.66823	0.432957	0.497946	0.196286	1.29917	0.0887145	2.80023	0.470871	0.25087	1.13403	1	1	0.657551	1.18521	0.811864	0.697969	0.680326	0.841227	0.0622405	1	1.62444	1	2.1327	0.887108	0.748551	1.03784	1	1.0799	0.87813	1.7788	0.428143	2.76641	0.134101	2.12484	1.14595	0.122087	0.0134976	0.0656357	0.962881	0.471773	0.643788	1	0.503907	2.41828	0.136356	1.20166	0.859036	0.163567	0.664512	1	0.14554	0.752486	0.179621	0.741783	2.15525	0.537442	1.13271	1.04173	0.407767	1.08615	0.383376	2.76552	0.885397	1.08577	0.585957	0.590293	0.776554	0.826008	0.779691	0.471991	0.534951	0.335941	0.160296	0.368556	0.718342	0.708614	1.31815	0.159512	0.69452	21.6068	2.48953	2.88058	0.686193	0.818724	0.0281267	0.970975	0.335385	0.0542111	0.431624	1.5423	1.29506	1.21999	0.353165	0.596373	0.561721	1.50387	1.04824	0.406296	0.384955	0.607608	1.1921	0.0725071	0.480268	0.217912	0.321108	1.08683	5.99685	0.385951	1	1	0.846977	0.710505	0.770204	0.814712	0.716754	2.43991	0.428564	1	0.716256	0.509536	0.258764	0.886692	0.115218	0.25656	0.343329	0.563011	0.0900862	1.34848	1.24587	0.0739963	1.7487	0.0227384	0.488291	1.28149	1.30795	1.15357	1.58149	1.06788	2.05148	0.726819	1.72556	0.0993843	1.20011	0.873116	3.3411	0.924656	1.63154	1.21951	0.121151	0.218243	0.33059	0.135907	0.744376	1.22859	1.4251	0.510553	0.649422	2.93136	1.56959	1.09654	1	0.189896	0.287257	2.03742	1.2603	0.885389	1.09216	0.0422097	0.448415	1.12842	1.28508	0.0493552	9.63151	0.697672	20.0744	2.26722	3.31004	3.52919	0.661777	1.28496	1.27187	0.17096	7.00199	0.538572	1.21734	1.34539	0.169643	0.756881	5.33858	0.542016	0.122803	1.93319	0.0118524	1.13131	0.0412424	1	0.142846	1.40788	0.153179	0.271499	0.130013	0.586998	0.996542	1.15287	1.03762	0.927215	1.04634	1.25498	0.89001	1.40929	5.63508	6.91916	0.167162	0.232077	0.858023	1.52417	1.44296	2.21356	4.65082	0.0910756	2.6565	1.02568	1	1	0.247464	1.22149	1.00902	1.27883	6.3185	0.25317	1.98831	0.226961	0.180017	0.126133	0.316658	0.733224	1.09314	1.3723	0.873285	1.05614	0.797982	1.69801	1.3319	0.835329	0.822056	1.70214	0.506312	0.102617	0.55737	0.422563	1	1.9867	1.1173	1.33512	2.005	1.30687	1	0.976726	0.671268	0.951067	1.23375	0.593441	0.964257	2.01592	1.27152	0.714159	1.20363	1.05445	1.32937	1.1552	2.30029	0.784259	0.734685	1.15723	1.51771	1.00029	0.704962	1.53276	0.605606	0.96084	1.21374	1.09859	0.585565	1.25111	1.26374	0.911726	2.27515	0.628272	0.504348	1.76889	0.961975	1.88939	0.876747	1.14975	0.8974	1.07334	1.43878	1.07534	2.1202	1.40617	0.972578	1.62801	0.504006	1.08028	1.23124	0.874392	0.968332	2.23363	0.45227	0.275761	0.102188	1.21915	1.13898	1.82598	0.421798	1.36918	2.49846	1.05428	1.77073	2.53699	2.34231	1.67205	1.80155	2.56991	2.13468	0.913689	0.291208	0.643067	2.86727	2.9275	2.41673	0.995086	0.519853	0.209303	0.911032	1.19174	0.322156	0.305244	0.255865	0.594893	0.469352	0.438949	0.345844	1.34344	1.2171	0.0948339	1.20117	0.761148	1.74797	0.549592	1.18459	1.07118	1.18914	5.85974	0.245573	0.623719	0.836888	1.92369	1.53734	2.14904	1.42134	2.05645	3.13922	1.53184	1.53858	1.78409	0.269073	0.627335	0.946776	1.67546	1.01362	1.32309	2.12066	1.98998	0.869447	1.95223	0.554756	0.243081	0.6338	0.82768	1.05827	0.938184	1.25005	1.6504	0.548676	1.16756	0.514815	0.736798	1.01834	0.77007	1.58157	0.364133	0.653729	1.29819	0.101589	0.807098	2.08436	2.76878	1.26757	0.311477	0.944481	1	1	1	1	1	1.14847	0.609636	1.05455	0.0629136	0.558009	2.11117	0.838091	7.30376	1.89247	1.58966	0.92703	0.980995	0.802813	0.839602	2.01098	4.42797	2.72736	0.183396	3.17316	0.0667394	0.0194494	0.169244	0.262448	1.62644	1.12819	1.18122	0.199563	0.511922	1.54733	0.474253	0.536099	0.973744	0.700494	1.80962	0.215645	0.725862	0.697499	0.378069	4.03737	1	2.51064	0.139988	1.12843	0.293656	0.145673	0.700546	1.09928	0.0146765	0.599271	0.888211	0.557278	1.14065	1	0.778087	2.53274	2.22119	2.65645	2.73893	2.52431	2.05252	2.03635	0.142521	1.72343	1.5802	0.16851	0.0466499	0.21759	0.0505968	0.0647506	0.0533528	0.0939167	1.69759	0.360978	0.306825	2.51258	0.638027	0.463674	7.0255	9.34137	2.55999	2.3526	2.09737	0.0585385	1.86159	0.318863	0.177252	0.59878	0.312039	0.375872	0.71368	0.641733	0.782987	0.763224	0.84547	0.592463	17.9767	1.71927	8.83557	0.970095	0.0231704	0.750274	1.30765	0.038494	0.193467	0.0479841	1.29629	1.4527	0.226508	0.926295	0.136593	1.01295	0.260519	0.214202	0.0800234	1	1.04586	1.94119	1.5442	0.318302	1.17875	0.292438	0.322517	0.392951	1.46699	0.886436	0.391005	5.61084	1.17142	0.367178	1.33203	1.29152	1.56513	1.38972	0.28087	0.243579	0.601074	1.53631	5.74167	1.79351	2.21252	2.82061	0.328518	0.179592	0.55523	0.173985	0.291295	0.369968	0.298256	0.606524	0.144056	1.29855	0.416392	0.464195	0.116606	0.436835	1	2.53041	0.0472871	0.851582	0.554522	0.755559	0.732494	0.521938	1.16208	0.00632475	1	0.494392	0.519523	1.03903	0.990756	0.662471	0.640428	0.64486	0.818897	0.819418	0.483762	0.786737	0.92721	0.847384	1.03231	0.478109	0.560328
TR20075_Visit 3_Active	1.17066	0.57045	0.679441	3.10838	1.69102	1.72815	2.44054	4.0918	4.20344	0.932992	0.174523	0.632145	0.761398	0.773001	0.762206	6.51676	2.81593	1.57233	2.06141	1.13945	1.63618	1.15405	0.753793	1.17975	0.0389519	0.164975	1.09778	2.13429	0.133215	1.69221	1.03322	0.638896	2.54354	0.860854	0.433972	1.0232	1.03523	1.55995	1.52683	6.3931	1.19139	0.65124	2.45187	1.05137	1.122	1.21335	1.1179	0.274982	0.0937828	0.687762	0.330944	0.463312	1.80228	0.788137	4.0183	0.636619	0.728974	0.20993	1.0154	0.788124	2.12684	0.688973	1.27962	0.0281759	1.67818	0.932043	0.812632	0.171514	1.46512	1.23091	0.915355	0.967781	1.56769	0.796979	1.66444	0.334769	1.84188	0.756592	1.08144	3.22992	1.00413	1.02966	2.77535	3.41514	1.04955	0.899792	1.90518	1.32369	0.738078	2.58308	0.550933	0.212862	0.164403	0.467433	2.1934	0.951051	0.827835	1.73392	1.08465	0.810307	0.966987	0.832315	0.62571	0.850052	2.95012	2.32171	0.345791	0.895454	1.36465	3.1135	0.603331	0.929626	0.832749	0.443722	1.08533	0.861099	0.704126	3.16238	1.15627	1.65816	10.094	3.41126	4.609	1.73975	1.07132	1.0017	3.13495	2.57158	1.50446	1.76362	0.890997	1.05609	2.09128	1.22897	0.857012	2.77396	1.52516	0.675419	1.12446	0.948176	1.05955	1.72449	0.679349	1.34128	2.83358	0.393862	1.09746	1.98142	1.06765	1.20253	0.871483	1.37722	1.21667	1.09269	0.797715	5.94083	1.04249	1.15653	1.72919	2.32656	1.15052	2.28191	1.23638	1.20447	0.976122	0.856941	0.143406	1.98416	0.896179	1.042	1.23571	0.871583	1.46673	4.84086	0.737173	0.428357	0.684171	3.30106	3.44402	1.01183	1.12858	1.36322	1.47977	1.16948	0.731829	1.03207	1.28769	0.767997	0.00719697	0.0314751	1	1.58003	1	1.45044	0.932489	1.44341	1.44963	0.965689	1.03668	1.0834	1.18463	1.57685	0.249295	0.771233	0.240733	0.251909	5.25857	0.301476	2.08452	0.0437094	0.0386821	2.31143	1.58685	1.69093	0.865393	0.662889	0.997619	1.03284	6.13311	2.00532	1.65089	0.804568	1.03153	0.190699	0.0100704	0.72453	0.871584	0.594196	2.29493	1.33846	1.54187	1.13351	0.864394	0.038995	0.292446	1.55218	0.927528	0.161653	1.92685	1.14481	0.532444	0.056661	2.23821	6.93538	0.876079	1.53205	2.4816	1.09211	0.542929	0.982233	0.789358	0.0679629	0.0836739	1.10029	0.470203	0.124242	0.110926	1.65145	1.20012	1.4939	1.14335	1	0.747837	1.45997	0.924621	0.888286	1.70668	0.657758	0.236505	2.21399	0.828035	1.67599	1	1.78264	0.992946	1.5239	0.626022	1.2135	5.01917	3.94374	0.928781	0.868342	2.12636	1.75076	0.0721646	2.01969	1.21303	2.7047	0.833926	1.93897	1.40659	3.60247	1.25657	3.24558	2.66371	0.749283	1.29268	1.70105	1.80098	1.65893	0.958949	1.93157	1.40857	1.02296	1.55971	1.12407	0.984351	1.03774	1.02407	1.96114	2.31084	1.28878	1.40126	4.15287	1.00457	1.08765	2.25039	1.40373	3.02579	9.41789	0.81176	8.34829	1.16377	0.0255711	0.498406	0.87886	0.948765	1.36114	1.25269	0.142523	4.99997	2.9705	4.37478	2.0874	1.44189	2.64393	0.0376258	1.81633	4.44311	1.37297	0.147689	1.9813	2.65401	1.69528	0.135109	1.63003	1.18542	0.813372	1.17925	1.53676	0.324047	0.944914	2.33066	0.0888493	2.39121	0.927847	1.13741	0.82787	0.83683	3.84365	3.14512	1.0628	1.39863	1.93836	0.766523	0.999874	0.768189	0.456498	0.977775	1.07556	2.58456	0.0113503	0.633005	1.80885	0.083296	0.0526285	0.0833226	13.567	1.26703	4.34844	4.1988	1.44743	0.403577	0.866942	1.49518	2.22784	1.93974	0.995211	1.13857	2.76587	1.09361	5.43769	5.37149	3.00059	0.912841	2.0105	2.39139	1.73581	1.17905	1.56549	1.29997	3.0037	1.28515	1.14136	1.19217	1.36041	0.519555	0.279751	1.00792	0.391238	18.0643	0.00621523	1.05476	1.11636	1.23934	0.937911	1.27998	1.10293	1.06731	1.99724	1.49794	1.00892	0.972523	0.733255	1.5501	1.26238	1.02388	0.359307	0.85761	1.22567	0.62854	1.2451	1.22905	1.16297	1.26381	1.45757	0.902758	1.22592	2.13066	2.19302	0.834414	0.994704	1.57118	1.72738	0.601478	2.04174	1.54647	0.826115	0.659522	0.202247	5.61341	7.22945	5.22284	1.48817	2.3573	1.18086	0.793731	1.17951	1.08574	0.315915	1.64076	1.85587	1.42379	2.75612	1.00991	1.58987	3.54192	2.7187	0.506689	2.22375	2.47281	3.46724	1.00682	2.09044	3.69154	0.741814	1.73808	0.901712	0.419442	2.053	1.93999	1.17242	1.39775	1.17149	0.407026	0.0343945	0.0379511	0.0366166	0.0237693	0.0224905	0.289429	1.15477	0.849232	1.18635	1.29739	1.12212	1.06119	0.0907927	12.0884	1.06706	1.49718	0.0651736	0.483789	1.13524	2.08436	1	1	0.993892	0.960479	0.737578	1.11098	0.238229	3.2999	2.2065	1.18364	0.983915	2.59198	1.83013	1.21265	1.16351	1.00126	1.14006	2.04185	1.53735	1.19141	0.906051	1.15118	2.68578	1.46575	7.18135	0.892957	1.68207	0.894399	1.24722	0.798967	1.20817	0.0670596	2.9671	1.04633	0.450748	0.816633	1.15299	1.16348	1.11144	1.08212	1.72767	1.99448	0.918364	1.06086	1.10262	1.18329	0.813434	1.80357	0.903796	2.02138	5.15062	0.544726	0.196286	0.235471	1.02472	9.8334	1.36148	1.39947	1.42212	1	1	1.89076	2.52994	1.41151	0.972278	0.680326	1.22124	0.0622405	1	6.86017	1	1.38842	1.21859	0.840917	0.608914	1	1.083	2.55609	0.738853	0.887803	0.37206	5.69966	2.20414	1.62508	0.122087	0.0958736	0.0656357	0.962881	0.471773	0.643788	1	0.503907	0.488156	0.845602	1.43226	1.79889	2.4517	0.664512	1	0.533637	0.752486	0.179621	0.741783	1.45793	1.0259	1.17017	1.00764	1.14845	0.162136	0.646597	0.906579	2.35268	1.27079	1.2521	1.44557	0.701625	0.974177	3.9908	4.89529	1.66688	0.66801	0.160296	0.368556	1.8821	1.15125	1.93951	1.45332	0.536231	0.520158	1.97375	1.13788	0.977912	0.818724	0.0281267	0.970975	1.56407	1.1412	1.31319	1.48908	1.05063	3.06564	1.22722	0.596373	0.0443437	1.12197	2.77179	1.16125	0.384955	1.21623	1.85471	1.97737	0.0691091	0.274824	1.1602	1.58316	3.43466	1.67811	1	1	0.846977	0.710505	0.770204	0.814712	0.696757	4.40858	0.929099	1	1.95682	0.509536	0.459331	3.04762	1.11003	1.37949	0.621965	0.678657	0.144746	1.39736	1.11999	0.0739963	1.36298	1.66546	1.38394	1.78124	1.19378	0.728609	2.65313	0.978795	0.603716	2.27266	0.73913	1.58343	0.778284	2.1102	1.00396	1.19738	3.24019	3.33933	0.660296	2.40509	1.86666	1.73979	0.531341	0.187216	1.27218	1.84177	0.990821	1.50799	0.472961	4.34829	1	2.85664	1.41553	1.18472	1.07006	5.33343	3.05928	2.416	2.95477	0.709113	7.60945	0.326698	0.477659	3.13448	0.594371	2.05858	1.13163	1.70159	2.37832	1.47151	1.97572	0.093587	1.40755	3.16317	1.478	1.77887	0.405867	0.756881	4.72629	0.542016	0.799618	6.44736	0.0118524	1.10742	0.0412424	1	0.467325	0.673048	0.153179	0.271499	0.130013	0.138557	1.10191	1.00055	1.09878	0.963817	1.09174	1.14074	0.885987	1.54334	0.625185	0.573705	0.167162	1.78996	0.161051	1.65169	0.21779	8.72956	9.33531	1.97191	1.01238	1.20739	1	1	0.247464	1.53363	1.46438	1.30958	1.18107	0.25317	2.31347	1.92626	1.62382	2.30552	0.546436	1.34256	1.02899	1.0046	1.21264	0.977204	0.651763	1.923	1.33554	1.15127	1.49306	0.0266715	2.46827	1.4099	1.37634	0.422563	1	1.58848	0.970376	1.25119	1.38722	1.08091	1	0.976726	0.671268	0.951067	1.14939	1.18533	0.99923	0.968016	1.0978	1.74205	1.43995	1.02957	1.13564	0.879009	0.705719	1.00257	0.679302	1.46253	1.35804	1.15896	1.05438	1.42386	0.577323	0.883248	1.23864	0.956055	0.585565	1.21941	0.720149	0.171347	3.41982	1.53706	1.40609	1.44906	1.12513	1.00035	0.585326	1.04694	1.09168	1.0418	1.02715	1.16167	1.52002	0.743357	0.69754	0.729076	1.63641	1.42698	1.41573	1.22129	0.957066	0.470771	0.786608	0.710076	0.102188	1.72971	0.968082	2.48939	1.75408	1.41165	0.403693	0.394327	0.273614	0.119052	0.384019	0.150983	0.336447	0.726443	0.62769	0.913689	4.04121	2.80088	1.14374	1.50157	2.65585	1.00138	0.808355	0.209303	0.996221	1.56771	1.50997	0.961687	0.78898	1.01949	1.98995	1.76019	1.21782	0.606233	2.05498	0.0948339	1.05859	1.1407	0.695716	0.746982	1.7833	1.09747	1.29629	0.539003	0.0674155	0.683727	0.436151	2.21238	1.94976	1.73967	1.00942	1.13854	1.81968	1.60483	0.324024	0.358721	1.25231	0.627335	0.859721	1.3852	0.945162	1.06111	1.36491	1.31941	1.0092	1.37773	0.554756	0.243081	1.62948	1.17571	1.39488	1.05483	1.84382	1.38521	1.17005	1.85733	1.3156	1.09495	1.7901	0.453158	1.49674	0.993034	0.653729	0.96389	0.772608	1.76685	1.48186	1.57181	1.65043	2.28186	0.944481	1	1	1	1	1	1.31058	2.53931	1.41329	0.142292	3.83311	6.26028	1.24118	0.433426	1.38528	2.82196	5.92522	4.92094	6.56606	2.17436	4.72051	6.40432	6.07098	0.624703	5.67719	0.0667394	0.0194494	0.325999	0.262448	0.352238	1.35713	1.54281	0.199563	0.257105	2.44135	0.219631	0.212809	1.45598	1.0368	1.28963	0.995846	8.40595	5.08585	5.71287	1.50598	1	1.57625	3.96458	1.46721	4.05254	1.47195	0.459812	1.21324	0.0146765	5.82781	2.71966	1.44783	1.3312	2.2861	0.678261	0.912749	2.62249	1.37937	1.06311	0.974606	1.09706	1.10235	2.23793	1.53887	1.35537	0.16851	0.0466499	0.21759	0.0505968	0.0647506	0.0533528	0.0939167	1.36512	0.340598	0.872682	2.0343	3.1276	2.6662	6.7641	3.63064	2.30203	1.76374	2.28929	0.502862	1.20599	2.66635	0.177252	0.59878	0.312039	0.375872	0.71368	0.641733	0.782987	0.763224	0.84547	1.0834	1.93047	1.47373	0.562374	1.69934	0.0231704	1.08693	2.01076	1.31128	2.12682	1.02393	1.55388	2.39071	0.226508	0.926295	0.136593	1.90664	0.260519	0.214202	0.0800234	1	1.78646	3.57152	1.07368	4.26297	4.81903	1.29225	1.5695	0.85431	1.05044	1.63235	2.07585	1.74397	1.0057	2.12042	1.23651	1.93718	0.93942	0.111826	1.09664	0.716122	1.25925	1.67653	1.2514	0.713124	1.08982	2.85506	0.757721	2.26427	1.34554	0.589666	1.28054	1.01157	0.873231	1.45319	2.98482	1.89581	0.955395	1.3066	0.566964	0.958642	1	2.16425	0.0472871	0.851582	1.11653	0.837672	0.732494	0.521938	1.07185	0.00632475	1	2.02831	2.17203	1.733	1.9044	1.19476	1.30289	1.4938	2.46693	2.36637	5.20804	1.60811	1.82309	1.39431	0.742567	2.76877	0.809013
TR20077_Visit 3_Active	1.69452	0.411665	5.35698	1.25201	9.64957	1.92195	0.907091	0.329826	1.14877	4.3592	0.122572	0.386139	2.39808	1.23436	0.237591	1.03028	0.413874	0.898561	1.55226	0.883648	1.12812	1.54619	0.695982	1.03756	0.0389519	0.0817397	1.19863	0.423579	0.133215	1.23233	0.844355	0.402858	1.5885	1.02122	1.28768	1.05393	0.160143	0.441193	0.842529	0.230645	1.22541	0.69233	0.297168	0.899471	0.993252	0.814909	1.22348	0.1332	2.11097	2.21148	0.54944	0.463312	1.43999	0.514179	1.75163	0.675925	1.25829	2.21511	0.727725	1.10916	1.2567	1.50614	0.250773	0.0281759	1.29223	0.740033	0.237375	0.747446	0.866898	3.16743	0.606553	1.04801	1.50009	0.709964	0.781113	1.06454	0.845937	0.858514	1.59777	0.538261	0.806662	0.995723	0.842355	0.115175	1.00177	1.21754	1.05157	0.982325	0.257549	5.68544	1.22748	0.162278	0.164403	0.758207	0.877683	0.82605	1.00256	0.34486	0.540021	0.605027	0.977246	0.843558	0.932519	0.731246	1.13045	0.926206	0.351946	0.8467	1.01148	0.986522	0.856579	0.998392	0.855143	0.607231	1.30683	1.38623	1.30241	1.43797	1.01219	0.1005	0.000348732	1.3276	14.2881	1.14091	1.84581	1.11152	0.61326	0.898499	1.00654	0.796856	1.00331	0.468266	1.60726	0.957599	1.7183	2.07817	1.0192	0.815859	1.81233	0.65874	0.652882	0.911741	0.199375	0.926629	2.65445	0.508107	1.0602	1.68485	0.806829	1.42369	1.11121	1.54728	0.545744	1.7723	1.02942	0.955043	1.08613	1.26026	2.44518	1.5077	0.898147	0.889258	1.18978	0.403806	0.752948	1.19988	1.11575	0.550417	0.976263	1.75772	1.26123	1.13976	0.760463	0.609626	0.710162	0.947662	0.33409	0.555151	0.494834	1.12649	1.47947	1.08734	2.87383	0.882963	0.997506	0.869132	1.76553	0.767997	0.00719697	0.0314751	1	0.956429	1	0.745609	0.256203	1.21535	1.18671	0.844037	1.04344	1.53083	1.20295	1.36943	2.6237	3.66448	3.33167	4.86866	5.53726	0.301476	2.53698	0.0437094	0.0386821	0.969799	1.34853	0.986886	1.08349	1.38644	0.240676	0.815341	0.633044	0.803533	1.23452	0.819653	1.26297	0.21036	0.0100704	0.915587	1.33883	0.594196	1.43225	1.13292	0.834263	1.39127	1.36621	0.038995	0.403884	1.19786	0.799052	0.0485838	1.98865	1.13936	11.6294	2.45436	0.806547	0.734525	0.380713	1.76111	0.899957	1.11234	0.813199	1.03712	0.687403	0.802838	2.42918	1.02341	0.487252	0.124242	0.255707	3.24442	1.03754	1.38855	0.823246	1	0.728735	0.636889	0.622408	2.27771	1.15425	0.976449	0.236505	0.731409	1.62586	1.01982	1	0.91254	7.3532	1.0817	0.145798	0.926794	0.721273	15.9151	0.833155	1.19447	1.29804	0.115755	0.0721646	0.564065	0.0740587	5.52273	1.05311	2.27009	0.472628	1.66418	2.53965	0.61289	0.23037	0.958101	1.82321	0.887659	0.78545	1.3287	0.255967	0.815464	5.64714	0.933181	0.947484	1.07176	0.882421	2.93371	0.432588	1.08549	0.00495568	2.34199	1.35149	2.5489	1.07902	1.33775	0.863992	0.647012	0.514076	1.1799	0.87381	1.50851	0.20415	0.0255711	1.09326	0.438004	0.906599	1.04862	1.05813	3.97685	0.763566	0.754168	0.676163	0.737155	0.75041	0.458694	2.12766	1.27946	2.87752	0.128822	6.92531	0.618622	0.426827	1.24251	0.797141	1.7237	1.43115	0.358625	0.992735	0.756202	1.22853	1.12199	0.83072	0.128368	0.932403	1.06058	1.28345	0.944546	0.935353	0.716143	0.555279	1.36873	0.385091	1.32596	1.68364	1.00596	0.117271	0.841598	0.812954	1.01317	0.472388	1.4331	0.633005	1.43711	0.083296	0.214472	0.0833226	0.840229	0.894017	0.552006	0.392422	1.65115	0.403577	0.125494	0.961085	1.09796	0.448478	1.1625	0.547003	1.78164	0.397322	1.12306	1.41961	0.794001	1.9341	0.753912	1.99232	1.5362	1.94932	1.60402	2.07602	0.695266	1.65888	1.51261	1.75688	5.88501	0.579469	1.73301	1.00721	1.1597	2.65794	0.107217	1.35796	1.1724	1.36569	1.24831	0.98972	15.7789	1.0421	1.05018	0.722469	0.697187	0.8351	1.5955	1.1613	1.46148	1.1058	0.786656	0.755935	1.12223	2.75011	1.91581	1.34396	0.937187	0.977772	0.786713	1.51703	1.61017	0.784188	1.34388	1.21293	1.1221	0.586762	0.714588	1.15629	0.879325	0.636112	0.894981	1.05968	0.64498	1.59416	1.543	1.24739	2.245	8.32017	0.528747	0.812505	0.898556	3.68607	0.108382	2.3509	3.6475	4.23383	7.56463	3.37569	1.3111	2.34361	0.618433	1.91531	2.02349	0.229069	1.82395	0.982466	1.36606	4.19557	0.495189	0.194671	0.27815	0.194172	0.192925	1.23504	0.297605	1.78506	1.72083	0.407026	0.0343945	0.705957	0.0366166	0.0237693	0.0224905	0.289429	0.225842	0.0382419	1.06058	1.01549	1.41581	0.894462	0.0907927	1.59474	0.894604	1.55198	0.0651736	0.444437	2.28274	1.39654	1	1	0.195414	0.840433	1.07154	0.652642	0.435546	1.11351	1.06857	0.700009	1.05798	1.38036	0.436752	0.389673	0.546536	0.385404	0.181438	0.310472	0.607533	0.330823	0.44338	0.246822	0.280165	0.418293	0.472994	0.345658	0.364486	0.216779	0.449277	0.121909	0.735571	0.0670596	0.104524	0.170168	1.23202	0.816633	0.980831	0.871529	2.15218	1.22678	1.66529	6.42274	0.242433	0.12522	0.28227	0.266396	0.624906	14.3364	0.878726	0.339028	2.20817	0.185599	0.196286	1.87906	0.590936	0.215712	0.18298	1.0025	0.785383	1	1	1.1564	0.747788	0.671409	0.911407	0.680326	3.63333	0.0622405	1	11.7259	1	0.998526	1.82734	1.0666	2.16505	1	0.875154	0.779125	1.10713	0.614539	0.677941	0.134101	2.39929	1.50531	0.122087	0.0134976	0.0656357	0.962881	0.471773	0.643788	1	0.503907	2.1951	0.277012	0.285537	0.814683	0.0644741	0.664512	1	0.14554	0.752486	0.179621	0.741783	0.618163	0.139887	0.899407	1.21168	0.284866	1.11186	0.998357	1.92799	0.853256	1.15671	0.930168	0.878095	0.708885	0.737453	1.1799	1.51585	0.803242	0.335941	0.160296	0.368556	1.52713	1.2234	1.37798	0.741225	0.634282	2.20413	0.637817	0.561846	2.19067	0.818724	0.0281267	1.02902	0.509448	1.42641	0.269363	0.553734	0.980201	1.23223	1.28586	0.596373	0.441925	1.0152	1.72999	0.406296	0.384955	0.867468	0.999558	1.57659	0.0691091	1.01737	0.743235	0.811803	1.22808	0.415711	1	1	0.846977	0.710505	0.770204	0.814712	0.535593	0.884694	0.58497	1	0.89611	0.509536	0.541551	0.894295	0.115218	3.12414	0.657557	0.943983	0.13753	1.54969	1.82964	0.0739963	0.877798	1.16344	0.684479	3.21332	1.27173	0.839258	1.15479	0.19117	4.65682	3.11883	0.840958	3.65514	0.913111	1.05606	0.187346	1.25144	2.78121	1.93911	0.121151	0.675804	0.433865	1.018	0.96198	2.3344	2.08658	1.06339	0.910532	1.32117	1.33356	1.39698	1	0.61436	0.287257	2.41231	1.36799	2.38833	2.76047	0.2079	1.3161	0.177293	1.72785	7.41693	2.28696	0.329793	0.556173	0.298233	3.05142	0.915982	1.56888	0.830689	7.76364	0.421573	7.5383	0.750296	2.83123	4.77629	0.670659	0.756881	2.39159	0.542016	0.229907	0.499518	0.0118524	1.40437	0.0412424	1	0.142846	0.683681	0.588594	0.271499	0.130013	21.4232	1.14863	1.89657	2.76293	0.780735	1.32498	2.22041	0.719925	1.46831	9.0226	6.90524	0.167162	1.46169	1.60002	1.47617	0.879457	0.923538	0.384354	0.54289	0.823466	1.57153	1	1	0.247464	1.25784	1.61312	2.93947	1.92408	1.03753	3.69109	2.44519	3.34017	3.50099	1.00853	0.479962	0.747443	1.01185	1.00175	1.48743	1.36941	0.600207	1.63037	0.88301	0.769141	0.83467	0.528203	0.102617	0.837188	0.422563	1	5.54751	1.23977	0.880368	1.39301	1.82512	1	0.976726	0.671268	0.951067	1.28363	0.924104	0.999829	1.36192	1.17815	1.27357	2.07152	1.89317	1.0067	1.08367	1.31153	0.422587	0.40123	0.557048	1.70231	0.943061	0.863146	1.06394	0.606599	1.36842	1.01282	1.09836	0.585565	1.57266	0.162142	0.171347	0.192883	0.124974	0.142605	0.815434	0.434989	1.54625	1.25603	1.59961	0.681413	0.544586	1.99913	1.19877	0.344622	1.78007	1.50166	1.21803	1.02362	1.78437	0.551851	1.60305	0.811787	2.23759	0.414758	1.82585	2.4792	1.19899	1.40879	1.17911	0.629239	0.925474	2.1969	1.67203	2.528	2.79549	2.55837	0.97986	1.01024	0.667066	0.994653	0.913689	0.351152	1.20159	1.85933	1.49066	1.49509	1.00881	1.02054	0.209303	1.16677	0.153369	0.150467	0.140511	0.142711	1.14782	0.210579	0.130308	0.732362	4.84869	0.137005	0.0948339	1.36697	1.12111	1.24322	2.14624	1.56794	1.17257	1.52295	1.66578	0.0674155	0.208592	0.139263	1.97952	1.1562	1.84729	2.66318	2.02945	3.56429	1.20219	2.00897	1.77752	1.53717	0.627335	0.835239	1.66409	1.86099	2.15187	1.93907	2.25036	1.06107	2.29751	0.554756	0.243081	0.376625	0.759744	1.14022	0.778464	0.793234	1.38751	0.911781	2.13891	1.04761	0.814825	1.60546	0.823735	1.78748	0.172048	0.653729	1.54463	0.380275	0.861062	0.727913	0.745752	0.686401	1.70288	0.944481	1	1	1	1	1	2.98065	0.962287	0.331188	1.71668	0.162613	0.246828	1.54369	1.67604	0.0355696	1.06557	3.04148	2.01408	2.01961	1.13206	1.726	1.40365	1.02485	0.183396	2.05486	0.0667394	0.0194494	1.86803	0.673092	1.34861	0.961649	1.59004	0.199563	0.824685	2.1735	1.28338	0.162276	1.12364	0.675123	0.829078	1.03148	1.07718	2.23687	4.1738	0.508129	1	1.73966	0.579947	1.40302	0.605422	0.90973	0.382929	1.32218	0.0146765	1.73576	1.53943	0.324196	0.800857	1.94752	1.82508	0.649411	1.02258	2.50725	2.69724	1.43533	1.59543	1.93491	0.306855	0.374252	3.09179	0.16851	0.0466499	0.21759	0.0505968	0.0647506	0.0533528	0.0939167	0.128471	0.28357	0.38131	0.332859	0.709059	1.2928	0.890418	0.863574	0.180301	2.18447	0.998086	0.0585385	0.144173	0.654752	0.177252	0.59878	0.312039	0.375872	0.71368	0.641733	0.782987	0.763224	0.84547	1.76086	0.592069	3.51807	1.7638	1.51516	0.0231704	0.852533	1.49783	0.038494	1.81186	0.0479841	2.03076	1.39636	0.226508	0.926295	0.136593	0.957713	0.260519	0.214202	0.0800234	1	0.412107	2.12904	1.35324	2.5256	3.76191	0.184478	0.508057	1.14609	1.35918	1.86067	0.0869766	0.536773	1.48091	0.754323	1.45211	1.50462	0.89923	0.111826	3.04467	0.243579	1.45446	1.83687	15.684	1.06578	0.00942737	0.96792	0.378599	0.238039	0.429229	1.31779	0.725916	0.477243	0.116993	1.73	0.343676	5.41539	3.54906	0.567563	0.116606	1.0037	1	1.357	0.0472871	0.851582	2.08795	0.0668947	0.732494	0.521938	2.70251	0.00632475	1	0.865464	0.998684	0.378346	0.542605	0.410792	0.378297	0.448283	0.162204	0.175053	1.68447	0.557288	0.672328	1.12405	0.774702	0.876545	1.83984
TR20079_Visit 3_Active	1.76238	0.401274	3.88372	0.533245	0.87327	1.43562	0.799801	0.91703	1.02487	0.995887	0.0756723	0.16563	1.01823	1.24471	0.456366	1.76817	1.36417	1.40911	1.18482	1.13197	0.929779	0.997328	0.622145	0.952787	0.0389519	0.0313964	1.20162	0.423579	0.133215	1.37228	0.884222	0.546286	1.43146	1.51415	1.21286	0.853957	0.160143	0.730132	1.08549	1.16452	1.01709	0.475752	0.297168	1.8446	0.92451	0.653887	0.673073	0.1332	0.297914	0.635289	0.144931	0.463312	1.3001	0.885337	0.866669	1.46162	1.03283	0.227689	0.88746	1.05839	1.72055	1.31313	0.744492	0.0281759	1.09223	0.980185	0.481923	0.171514	1.00268	0.174956	0.915605	0.830032	1.27808	1.06614	1.28554	1.08064	1.27582	0.692052	1.04471	1.52008	0.897962	0.791068	1.61295	0.115175	1.06333	0.959166	1.03576	1.10812	0.257549	0.300111	1.17187	0.00631368	0.216034	0.517867	1.29898	1.1894	1.35625	1.5386	0.893748	0.946784	0.927463	0.583245	0.813149	0.913595	1.13466	1.14005	0.164865	0.873518	0.915583	1.21695	2.03405	0.909622	0.881393	1.31689	1.16583	1.0228	1.58036	0.206699	0.819806	0.1005	0.00862762	0.971486	0.760026	0.626821	0.800471	1.1392	1.28867	1.13447	1.15196	0.359185	0.766576	0.0970963	1.55142	1.57881	1.20418	0.222142	1.09444	0.724045	0.671711	1.13386	0.843142	0.432232	0.905018	1.15556	0.5401	0.339483	0.699738	1.65374	0.614364	1.02579	0.940307	0.876213	0.768482	0.963718	0.995231	1.06256	0.988124	1.05599	0.983579	0.995839	0.866064	1.12781	0.993137	1.61936	0.540824	0.848389	0.302273	0.99	0.781815	1.0647	2.14467	0.804671	1.42396	0.598037	0.663672	0.808491	0.33409	1.01577	1.53768	0.879693	0.952635	0.279965	1.94046	0.929772	1.3133	0.82149	0.943261	0.767997	0.00719697	0.0314751	1	2.15774	1	1.49236	1.57289	1.02838	1.62712	1.09705	1.08628	0.760484	1.11695	0.946571	0.241563	0.249995	0.193542	0.201704	0.415923	0.301476	0.889031	0.0437094	0.0386821	0.724954	1.24896	1.84211	1.11905	1.34083	1.03747	1.31591	0.79446	0.504153	1.02167	1.60611	0.997865	0.720239	0.0100704	0.786466	1.67158	0.594196	1.27239	0.788026	1.13254	1.00088	0.849601	0.038995	0.152432	0.721711	0.574894	0.322659	1.17762	1.22696	0.369724	0.056661	1.51496	0.242998	0.509753	4.22992	1.58479	1.22125	1.06451	0.995913	1.54613	1.23571	1.36599	0.953967	0.370719	0.124242	0.109761	1.61904	1.10375	0.98994	1.46153	1	2.08889	0.699475	1.73856	0.528596	0.930869	0.99641	1.5132	1.28899	3.33483	1.36309	1	1.81989	0.472025	1.69082	0.841772	1.0646	2.25588	5.75966	0.696456	0.787183	1.33214	0.685671	0.901647	1.23006	1.29728	2.62146	1.57102	1.61603	1.25693	0.970245	0.941184	1.65075	0.885367	0.70436	1.14049	0.926274	0.533064	0.739053	0.637767	1.52306	1.23952	0.819339	1.19044	1.2493	1.42766	1.03241	1.69906	1.00227	0.827287	0.756028	0.781208	1.08341	0.821463	1.43127	1.21771	0.72316	2.03943	0.929431	1.10169	0.705295	0.940816	0.720063	1.33518	0.747518	1.19392	0.549689	2.0826	0.382919	1.10573	1.44385	1.71472	1.64554	1.33802	1.38641	0.0376258	0.409867	0.947757	0.825946	0.147689	0.894521	1.80608	2.59435	0.135109	4.68435	1.31002	1.04426	1.65888	0.211637	0.875339	1.08579	1.41874	0.12818	2.00266	1.02046	0.947972	0.903778	0.989286	1.25109	1.31416	0.834372	2.01827	1.15147	0.960767	0.750239	0.0385539	14.3078	0.660856	0.5537	1.60333	0.504407	0.633005	1.18446	0.083296	0.0526285	0.0833226	0.224761	0.94121	1.22471	1.2458	1.11457	0.403577	0.125494	1.37265	2.32362	1.00908	1.02862	0.483134	1.06834	0.562795	1.52517	1.07645	0.728151	0.498425	1.23572	1.38854	1.17096	0.703027	1.2261	1.13428	1.35757	0.934372	1.14445	1.2863	0.982631	0.727406	0.578759	1.12657	0.986432	0.949674	0.00621523	1.04292	1.05532	1.46397	1.11054	1.72846	8.47524	0.965416	1.039	0.731281	0.876193	0.993166	0.950984	0.30775	1.46121	1.48479	15.4837	0.167004	0.971004	1.19432	1.59303	1.33134	1.26472	1.38904	1.33302	1.50646	1.13051	1.7992	0.824954	1.31136	1.1735	1.07215	0.914535	0.34256	0.776431	0.766626	1.09723	1.16668	0.878183	1.02916	1.28885	1.13554	1.00291	3.14761	0.142149	0.694502	0.0403302	0.394223	2.65114	1.22388	1.9563	1.41727	0.820883	1.1253	1.50392	0.879041	1.24026	1.57339	1.76696	1.93637	1.29202	1.14947	1.39395	0.870857	0.84172	1.11691	1.69132	0.691017	0.192925	0.782693	0.758007	1.05217	1.51122	0.407026	0.0343945	0.975387	0.0366166	0.0237693	0.0224905	0.289429	0.458609	0.0382419	0.99138	0.904598	1.16402	0.948288	0.0907927	0.682409	0.986676	1.84898	0.0651736	0.237443	1.45648	4.19699	1	1	1.11578	1.00427	1.71797	0.831479	0.817857	0.236398	3.70718	2.76257	1.82779	1.07932	1.73687	1.46186	1.43234	1.29651	0.850891	2.59101	1.48407	1.79225	1.96121	2.55392	3.97773	1.72356	6.08959	2.11426	2.56091	0.875072	1.5385	1.23137	1.66756	1.20641	0.237791	0.961002	0.74501	0.816633	1.83961	0.932165	0.812351	0.99868	1.96725	0.956771	1.71259	0.575081	1.01591	1.43065	0.516666	0.46746	2.05996	1.26902	0.870093	0.384411	0.196286	1.38213	0.460153	1.72088	1.60605	2.00294	0.852145	1	1	1.39135	1.6286	0.356804	1.31251	0.680326	0.996098	0.0622405	1	2.24498	1	1.27702	1.10918	1.01726	1.83463	1	0.92446	0.289856	1.08838	1.77969	0.72679	0.134101	2.0246	1.11447	0.122087	0.0134976	0.0656357	0.962881	0.471773	0.643788	1	0.503907	1.09768	1.10169	2.43398	1.9729	3.09437	0.664512	1	0.14554	0.752486	0.179621	0.741783	0.284356	4.59685	0.845691	1.00048	2.93689	0.324205	0.206801	0.698177	1.36412	1.07945	0.984851	1.14588	0.764363	0.696581	0.403331	1.2073	1.23999	1.0532	1.09714	0.956669	1.44359	0.928251	1.10244	0.159512	0.655995	15.8642	0.826014	0.162808	1.3011	0.818724	0.0281267	0.970975	1.29323	0.0542111	2.31609	0.273204	1.80199	0.815212	1.35829	0.596373	0.388833	0.778599	1.58188	1.38593	0.384955	1.02113	1.36146	0.0725071	0.0691091	0.124395	0.89774	0.919551	0.507531	0.301177	1	1	0.846977	0.710505	0.770204	0.814712	0.875188	0.59361	0.877017	1	0.934896	0.509536	0.9193	0.611966	1.11542	0.25656	2.38809	0.475246	0.0443171	0.925079	0.959717	0.0739963	0.569115	0.0540974	2.49475	1.74248	1.16358	1.61412	6.16095	2.95448	0.923351	1.04301	1.18533	0.0993843	0.527844	1.05543	0.571128	1.03682	0.217879	0.712609	0.928311	1.00504	1.14802	1.30967	0.97619	0.974865	2.14091	1.44604	0.675895	1.92746	1.30505	0.738425	1	1.01429	1.19499	0.992555	0.924043	1.59105	1.02594	2.81392	1.24143	1.00176	1.20847	0.132395	0.511991	0.536364	0.511036	0.121233	0.0690606	1.78872	1.75267	0.783362	1.96207	0.093587	0.549633	0.534651	1.52167	0.807395	1.5812	0.756881	0.0475429	0.542016	2.06804	1.68589	0.0118524	1.12252	0.0412424	1	0.142846	1.04582	1.01573	0.271499	0.130013	0.360207	0.801605	0.796896	0.672051	0.789843	0.938468	0.979281	0.759489	0.938921	0.781713	0.648276	0.167162	1.00944	1.04416	1.41126	0.0447622	0.115816	0.202725	1.9922	2.19891	1.11008	1	1	0.247464	1.31726	1.21967	1.73271	1.69429	2.20463	1.90518	0.660607	0.505601	0.348055	0.928298	0.779385	1.09084	0.96303	1.10507	0.850992	0.78985	0.594441	0.710233	1.27167	1.02604	1.36754	1.16882	1.0562	1.28525	0.422563	1	2.39794	1.0409	0.809222	0.843507	0.997297	1	0.976726	0.671268	0.951067	1.29927	1.10072	1.01239	1.35979	1.16802	1.58854	1.54341	1.35986	1.74291	1.33081	0.85114	0.639202	0.72446	0.732917	0.786695	0.875465	0.903911	0.801265	0.549329	0.48125	0.68975	0.856236	0.585565	1.05276	1.18122	1.06006	0.593805	0.554023	0.714464	0.995789	0.821098	0.781539	0.553553	0.788843	0.997765	0.978702	0.622084	0.877277	1.24029	0.268341	0.410993	0.945881	0.955266	0.127924	0.687093	1.61714	0.939277	0.867824	0.692271	1.89807	1.80305	1.22151	1.03121	1.82335	0.491058	0.755341	0.874325	0.826865	0.655315	0.793742	0.909145	0.150983	0.135067	1.01686	0.971994	0.913689	1.31969	1.57343	2.18738	0.750234	1.75098	1.1251	1.32429	0.209303	0.690229	0.153369	0.81295	1.0901	0.142711	1.85378	0.930356	0.519048	1.79706	1.04598	1.29551	0.863556	0.592029	0.438518	1.03827	1.16769	0.994517	1.50454	1.26908	0.960338	0.0674155	1.52183	0.139263	1.38953	0.518552	1.69263	1.17309	1.06951	0.948455	0.695682	0.819226	0.783855	1.03713	0.627335	0.539505	0.646858	0.724362	1.23001	0.795529	0.983158	0.708724	0.951595	0.554756	0.243081	1.94465	1.11623	1.82928	1.10334	1.18673	1.22331	1.52094	1.27001	1.27376	1.20471	1.77334	0.177527	1.04769	1.22721	0.653729	0.993265	0.207556	8.4169	1.08867	0.797308	0.82457	1.09368	0.944481	1	1	1	1	1	1.4023	1.70793	0.331188	0.110542	0.635018	0.763115	1.24487	0.872462	1.13536	0.969613	0.706588	1.25199	1.52727	0.84557	1.38318	0.168628	0.207184	0.183396	0.580188	0.0667394	0.0236032	0.476855	0.262448	0.053785	1.84767	1.0934	0.199563	0.682239	1.48609	0.737041	0.63926	1.16831	0.559241	0.89322	0.827508	0.805447	1.38754	0.702373	0.160138	1	0.97969	2.62676	1.70791	0.293656	0.0720586	0.408992	0.531246	0.447483	5.25276	0.614474	0.938315	0.778938	0.932413	1.04546	1.18612	0.917172	1.06912	0.890487	1.07839	0.978661	1.09637	1.82854	3.77533	1.65647	0.16851	0.159749	0.21759	0.253347	0.29645	0.0533528	0.0939167	2.09562	0.583061	0.322089	2.78984	1.386	0.707189	0.730509	1.11043	0.681813	1.00693	0.998472	0.408094	2.07932	0.762487	0.177252	0.59878	0.312039	0.375872	0.71368	0.641733	0.782987	0.763224	0.84547	1.96788	0.0930644	4.67699	0.300162	1.11753	0.0231704	0.853014	3.24004	0.587794	1.9326	0.225268	0.670295	1.06607	0.226508	0.926295	0.136593	1.12146	0.260519	0.214202	0.0800234	1	0.0638832	0.347344	0.863644	0.334947	0.957174	0.996327	1.57427	1.2148	0.952919	1.45688	0.0869766	2.65772	0.234433	1.78353	0.821893	1.00081	0.942439	4.06369	1.2851	0.676747	1.75796	0.774516	0.38189	2.26966	1.14271	1.53104	1.09388	1.86571	0.402166	1.52885	0.58967	0.74698	0.286958	1.37618	2.05955	0.86524	1.75592	1.11018	0.116606	0.711244	1	0.936077	0.0472871	0.851582	0.308579	0.326723	0.732494	0.521938	2.87833	0.00632475	1	1.52445	1.43495	0.518576	0.724436	0.768163	0.618066	0.596968	0.273961	0.285173	1.6976	0.904227	0.815311	1.03142	0.762123	1.18424	1.09912
TR10023_Visit 3_Active	1.11288	1.10808	0.982849	0.523104	1.4026	1.3704	1.41383	0.609012	2.21616	1.19515	0.144064	7.19223	2.04094	1.3834	1.04358	0.591654	0.654857	0.926231	1.09697	1.1008	1.30775	1.27693	0.776423	1.19326	0.155897	0.22726	1.61733	0.423579	0.133215	0.440186	1.11484	0.880621	1.96248	1.13142	1.24796	0.883539	0.378078	1.2354	0.860435	0.66584	1.12746	0.679013	0.297168	2.3977	1.08968	0.63679	1.33393	0.1332	0.886681	1.04411	0.361318	0.876363	1.1471	1.22721	0.869002	1.15982	0.930636	0.506403	1.36098	1.11219	2.18013	1.19535	1.2146	0.0281759	0.747176	0.845612	0.428393	0.171514	1.68663	0.174956	0.859406	1.15756	1.15855	1.40847	0.885646	0.390293	0.821287	1.17511	1.0853	0.610762	1.12648	1.16555	0.962594	1.07803	1.30394	0.571218	2.02749	0.813878	1.03961	1.10952	0.663791	0.0404035	0.558142	0.762392	0.863458	1.32946	1.56696	1.82647	0.609079	0.94647	1.12682	0.914808	0.93714	0.6822	1.19069	0.661374	0.164865	1.15428	1.50872	1.8401	1.02346	0.971884	1.25298	0.821057	1.34454	0.53369	1.01659	0.206699	0.749712	0.1005	0.000348732	1.04161	0.525944	0.67484	0.386105	0.913844	0.752463	0.750734	0.609835	0.63921	1.20359	0.0970963	1.81969	1.16557	0.925384	1.00794	0.847958	0.877095	0.859626	1.41829	0.696798	1.02157	0.866109	1.21901	0.951958	0.585431	0.697555	1.83862	0.700037	1.30343	1.21502	0.948102	1.25967	0.63221	1.44678	0.935639	0.329637	1.21964	1.00167	1.81223	1.19384	1.25885	1.28558	2.21445	0.904399	1.28795	1.97745	0.960351	1.00454	1.5653	1.79497	1.09551	0.997033	0.605286	1.75458	0.476741	0.33409	0.400873	0.708715	1.07073	0.729149	1.13409	1.68794	0.998636	1.92655	0.767374	1.29245	0.767997	0.00719697	0.0314751	1	1.21677	1	1.03478	0.636513	1.23448	0.541675	0.615802	1.05602	1.01451	1.11633	1.02942	0.523071	0.235875	0.208065	0.0916825	1.72898	0.301476	0.534208	0.0437094	0.0386821	0.323779	1.34358	1.53503	1.15018	1.24955	1.27624	5.02501	1.65378	0.878316	0.981908	0.996626	1.45754	1.92658	0.0100704	1.35742	0.466254	0.594196	1.18524	1.08773	0.687939	1.00704	0.561797	0.038995	0.101883	0.751289	0.690468	0.102516	1.78982	1.03331	0.132974	0.162034	1.05009	0.0593272	0.281253	0.801609	1.23222	0.833318	1.22011	1.23946	0.950853	1.2535	0.206121	0.832895	0.531287	0.124242	0.11527	0.855898	1.09068	0.467262	1.32946	1	0.629299	0.332355	1.07302	0.472618	1.05388	1.40112	1.03366	1.09079	0.732183	1.11242	1	1.26732	0.321095	1.28142	0.639703	0.942499	0.47209	0.846539	0.722557	0.835597	1.13065	0.115755	2.00387	0.852644	1.03599	0.621111	0.945456	0.569048	1.35126	1.10158	0.255572	1.34837	0.23037	1.24808	0.718132	0.673423	0.272713	0.72041	0.255967	1.93827	0.368333	1.07382	0.982953	3.10816	1.68406	0.191875	0.541773	1.15558	1.50422	0.792616	0.725188	1.18349	1.05928	1.24639	0.775083	0.30736	1.30292	15.0192	1.1178	0.538706	1.80783	0.899484	1.02476	1.05393	1.22001	1.2932	1.75767	0.260651	0.383424	0.825215	0.700189	0.745233	2.32231	0.916647	1.32439	1.10077	0.467199	0.128822	0.147689	0.515768	0.913724	1.56002	0.135109	3.10992	1.03619	1.01111	1.34146	0.211637	1.30442	0.907999	1.24017	1.59284	1.45822	0.821804	0.999751	1.00536	1.46993	0.731007	0.560541	1.88082	0.553846	0.986097	0.985849	1.18525	0.0431455	0.694362	0.977283	0.770112	3.73903	0.0113503	0.633005	1.04999	2.07527	1.77289	0.686048	0.73487	0.802722	0.879697	0.469602	0.918924	0.403577	0.772291	0.969927	1.48179	0.893757	0.87685	0.301167	1.27886	0.189684	0.987015	0.530662	0.857109	0.303508	0.34123	1.72035	1.34496	1.12847	1.55605	1.24898	4.41153	0.607489	1.31063	1.33683	0.127419	0.998907	0.661529	1.38741	1.50465	0.807554	0.00621523	1.03719	0.840332	0.528539	1.1697	1.88085	1.5801	0.897179	1.21981	0.766427	1.15579	1.69122	0.806283	0.907094	1.14175	0.778741	0.559545	0.765155	0.771733	0.710827	0.933878	0.783074	0.938931	0.87788	0.92318	0.867873	0.861849	0.845445	0.232858	1.34202	0.783698	1.24496	1.24622	0.850055	0.849482	1.03157	1.3048	1.42135	0.687633	0.790557	0.957284	0.958433	0.342661	0.905073	0.142149	0.659721	0.0403302	0.0415409	0.516467	0.488695	0.528696	0.697966	0.469031	0.904533	1.76674	1.23003	0.302243	0.746726	1.65564	5.14316	0.880645	1.32059	0.482514	0.471016	0.725165	1.09712	1.03754	2.33394	0.870607	1.54181	1.0159	0.681785	0.550144	0.407026	0.0343945	1.30236	0.0366166	0.0237693	0.0224905	0.289429	1.03867	0.605053	1.33567	0.716066	1.16967	0.55564	0.0907927	12.999	0.98761	0.526873	0.0651736	0.477015	0.999697	0.494287	1	1	0.195414	1.47342	2.00094	1.04133	0.992478	1.139	0.900838	1.12495	1.09495	0.501021	1.31336	1.16651	1.19801	0.831218	0.532838	1.09928	0.458188	0.637178	0.854969	0.767241	1.03954	0.402841	8.34206	0.398355	0.395218	0.626638	0.558143	0.568949	1.05029	0.0670596	1.96232	0.869557	0.683686	0.816633	0.871917	1.19255	0.821205	1.10588	1.13268	0.831607	2.34335	1	0.547445	1.56636	0.557503	0.995357	2.58717	0.5938	1.07004	0.964383	0.196286	1.59501	0.480014	1.08286	1.45653	1.25832	0.537829	1	1	0.947187	0.715455	0.786076	0.81407	0.680326	0.966496	0.0622405	1	2.03626	1	1.12279	1.14925	0.871315	1.34951	1	0.635513	0.565232	0.754326	1.3456	1.20748	0.134101	0.978655	1.61663	0.122087	0.0323445	0.0656357	0.962881	0.471773	0.643788	1	0.503907	1.77138	0.594535	0.998849	0.909884	1.57647	0.664512	1	0.14554	0.752486	1.81655	0.741783	1.21782	0.139887	1.09296	0.765815	1.57644	1.13839	0.206801	1.26112	0.984744	0.684024	0.621816	0.643345	0.900407	0.888888	0.244953	1	1.14365	1.16066	0.360397	0.368556	0.961593	0.815148	1.60279	0.961868	1.25774	2.70344	3.45689	0.162808	1.13452	0.818724	0.0281267	0.970975	0.757127	0.203246	0.713697	0.957712	0.850929	1.19698	1.26336	0.596373	0.0443437	0.435896	0.846159	1.43254	0.384955	1.00884	1.01347	1.08996	0.0691091	0.573892	1.34201	1.10437	2.4047	0.314866	1	1	0.846977	0.710505	0.770204	0.814712	1.2254	0.95191	2.62557	1	1.74078	0.509536	0.605571	0.773416	2.13703	0.497573	0.924827	0.13127	0.0443171	1.34681	0.934759	0.0739963	0.857857	0.274421	1.25539	2.30121	1.32391	1.07164	1.33541	4.32111	0.758608	1.41304	0.582465	0.0993843	0.74595	1.39138	2.54219	2.25008	0.0510831	0.804387	0.721989	2.39695	0.838479	0.968975	1.5155	0.499032	0.597867	0.823256	0.692408	1.15597	1.5895	1.38978	1	0.216936	0.478357	0.978159	1.19532	0.470845	0.32815	0.817003	1.01829	1.15212	1.19516	0.0493552	1.82682	0.21346	0.344907	0.788047	0.0690606	4.74005	1.07807	0.936753	0.353984	0.093587	0.186014	0.0888004	1.08325	3.49429	0.33061	0.756881	0.590455	0.542016	1.44554	12.0835	0.0118524	1.15911	0.0412424	1	0.142846	1.4541	0.944466	0.271499	0.130013	0.915941	1.27239	0.906597	1.10145	1.03361	0.975376	1.25026	0.952766	1.27647	0.629099	0.49743	0.167162	0.935983	1.33159	0.648969	0.0447622	0.525418	0.822941	1.22065	1.64738	1.32258	1	1	0.247464	0.993345	1.52837	0.567573	2.2394	1.34816	0.885217	0.792389	0.283026	0.126133	1.08493	0.379591	1.01885	0.988744	0.98839	1.01602	1.03265	1.26744	1.03324	1.00213	0.644024	0.0266715	0.862209	0.930525	1.10129	0.422563	1	0.335632	1.54416	1.01544	0.937489	0.962791	1	0.976726	0.671268	0.951067	0.542605	0.548047	1.04938	1.00208	1.05687	0.524169	0.675092	0.778541	0.78608	0.784351	0.232051	0.991626	1.17654	1.24443	1.04696	0.945695	0.905422	1.29807	1.72017	1.5849	1.1456	1.04957	0.86324	1.85983	2.0585	0.797565	3.60035	0.124974	0.230246	0.604679	1.48263	0.493013	0.72583	1.18279	1.01453	1.12039	1.11262	1.23568	0.962487	0.345348	0.166774	0.139141	0.510671	0.52297	1.2014	0.546256	1.29529	0.458011	0.93746	0.359961	0.102188	0.948694	1.07657	1.20327	0.583818	0.509958	0.507599	0.501109	0.493288	0.119052	0.435332	0.150983	0.135067	0.761585	0.755398	0.913689	0.71257	1.53389	0.913123	1.49158	1.65215	1.2074	1.94776	0.209303	1.14081	0.153369	0.150467	0.272798	0.142711	0.325435	0.210579	0.130308	0.633771	1.87336	0.137005	0.0948339	0.999855	0.678703	0.773504	0.927239	1.16693	0.866982	1.03557	0.430671	0.0674155	0.151989	0.263394	1.30929	1.21945	1.21392	1.0408	0.119027	2.05363	1.26648	0.388774	0.455242	1.08532	0.627335	2.09974	1.3582	0.844428	0.906801	1.06144	1.13847	1.71023	1.00003	0.554756	0.243081	1.68931	0.264581	1.43566	0.937353	1.10737	1.32203	1.35671	1.17152	1.25063	1.1281	1.16177	0.177527	0.995271	0.878257	0.653729	1.10422	0.187953	1.00083	1.07646	0.353154	0.366139	1.79198	0.944481	1	1	1	1	1	2.63123	1.13228	0.331188	0.0798953	1.10467	0.849915	0.665268	0.301406	0.743248	1.20953	0.509929	0.563284	0.562643	0.399434	0.53811	0.168628	0.207184	0.183396	1.24856	0.0667394	0.0194494	0.169244	0.262448	0.0239466	2.68082	1.44746	0.199563	1.93933	0.442679	1	1.10725	1.06859	0.796455	1.03476	2.81723	1.61549	1.51768	0.830255	0.160138	1	1.32354	0.958136	2.40461	1.40259	1.19414	3.51889	1.00151	0.163679	0.829441	0.214417	3.76935	0.805241	0.601001	1.50204	0.377578	2.39443	0.990767	1.09758	0.779448	0.798953	0.778466	1.09287	3.87918	1.63884	1.63017	1.97339	1.08069	0.613045	0.649453	0.459074	0.515615	1.00537	0.472935	1	0.898753	2.20721	2.24416	2.98291	1.67871	3.86102	3.25696	1.00153	0.0585385	0.448161	1.08068	0.177252	0.59878	0.312039	0.375872	0.71368	0.641733	0.782987	0.763224	0.84547	2.03034	0.541803	3.32082	6.3571	1.28647	0.0231704	2.04765	1.58007	1.31972	1.62682	0.0479841	1.0553	0.779957	0.226508	0.926295	0.136593	1.36659	0.260519	0.214202	0.148844	1	0.0638832	0.283493	1.33659	0.70467	0.110273	0.991269	1.41954	0.489583	1.04402	1.99048	1.36542	0.992927	0.234433	1.27702	1.17301	1.54426	0.522382	0.300018	0.344991	1.73351	1.52349	1.48914	0.43048	0.483223	3.25661	1.29901	1.20688	1.18373	0.362297	2.50657	0.654735	1.24999	0.116993	1.73821	0.982754	0.112238	0.685454	1.90798	0.395444	0.831316	1	0.979849	1.94906	0.851582	0.450315	0.33755	0.732494	0.521938	0.721945	0.00632475	1	0.823122	0.748839	1.27701	1.26375	1.39949	1.23187	1.11947	0.544075	0.533187	1.44954	1.84555	1.39427	1.22739	0.96324	1.59883	1.97355
TR20081_Visit 3_Active	1.50931	0.301847	9.71231	1.89571	1.48479	1.42028	0.57475	0.677154	1.36068	0.680546	0.151394	0.533995	1.0239	1.70665	0.389608	1.06257	0.289861	0.794223	1.0284	0.908233	1.25136	2.15803	0.851802	0.606827	0.0389519	0.189181	1.15364	0.423579	0.133215	0.559116	1.0065	0.510592	1.0804	1.60455	2.21567	0.76899	0.459953	0.3571	0.819873	0.507521	1.00343	0.380603	0.803251	1.31664	0.673419	0.216248	1.12955	0.1332	0.13024	1.48413	0.144931	0.463312	0.947536	0.711392	1.5176	1.05074	1.20046	3.51659	0.970424	0.844494	1.66798	1.74888	0.82441	0.0281759	1.16593	1.11966	0.68427	0.171514	0.98567	2.98988	0.971393	0.865359	0.971385	0.956546	0.593624	0.454477	0.650054	1.38219	1.87548	0.591023	1.43128	0.975451	0.481236	0.115175	1.28899	0.92123	0.978964	0.570234	0.975404	0.957072	2.3489	0.00631368	0.164403	0.431302	0.711907	1.37668	0.639836	1.06342	1.12923	0.835788	0.890383	0.746705	1.09467	0.935482	1.43147	0.756486	0.164865	0.992989	0.869832	0.991622	1.83644	0.768829	1.37422	0.996861	1.08036	1.02115	0.723553	2.08894	1.01349	0.970742	0.000348732	0.38901	0.817911	0.708271	2.10223	1.32676	0.417095	0.772754	0.998614	0.658437	0.827058	0.0970963	0.932166	1.55636	2.07453	0.52094	0.790214	0.569707	0.900013	0.82829	0.647773	1.39364	0.980402	1.05868	6.9496	0.360668	1.00757	1.61385	1.88083	3.10753	1.66257	1.45085	0.556658	0.809339	1.15443	0.865836	1.01708	1.67962	1.15428	1.28281	1.98638	0.784002	0.884442	2.00642	0.586072	0.755223	0.573807	1.28236	0.680771	2.40943	1.70747	0.970413	1.21757	1.02631	1.09489	0.0767633	0.754331	0.196384	0.477992	0.621063	0.985105	0.372688	1.4888	0.821126	0.996735	0.750347	1.2816	0.767997	0.00719697	0.0314751	1	0.767496	1	1.08133	0.700967	0.939569	1.24252	0.98099	0.911738	1.32653	1.02254	0.729188	3.44916	6.92159	3.45029	0.0381464	1.13415	0.301476	1.63921	0.0437094	0.0386821	0.582668	1.85825	1.6713	1.39883	0.994632	1.09918	2.43279	1.9867	0.383738	1.708	0.807751	1.80662	6.50331	0.0100704	0.879868	1.85211	0.594196	0.94028	0.815776	0.954505	1.00699	0.570084	0.038995	0.113132	2.87942	0.997802	2.40465	1.3015	1.13886	1.21202	1.02744	0.270351	0.157147	0.141543	0.556259	0.384155	1.05757	1.4649	1.20555	0.618067	1.86285	1.24296	0.81784	0.427748	0.124242	0.0907387	0.894529	1.43296	0.364592	0.897836	1	2.50992	1.96492	1.89844	1.26147	0.380104	1.23019	0.236505	1.30309	6.01793	0.983822	1	1.83263	1.10192	1.58791	0.275429	1.575	2.72229	4.48871	0.921812	1.04358	1.11256	0.443174	1.22487	0.503576	1.35527	0.388233	0.603168	0.479994	0.593594	2.22045	0.600051	0.780748	0.23037	0.834884	2.23948	0.561169	0.883207	2.5209	1.31022	0.830129	0.868048	0.784212	1.88166	3.21812	0.108612	1.55892	0.403505	1.31941	0.238906	9.26433	1.34037	2.081	1.3009	1.74272	0.121838	0.103781	0.489881	0.441661	0.663091	2.15978	2.71948	1.07902	4.10822	3.6375	1.70932	0.217719	0.860019	0.255953	0.372934	0.776945	0.532651	0.0995875	0.39802	0.632543	1.77042	1.62935	4.73586	0.613922	0.651333	0.734614	0.637761	1.06984	0.928568	1.16231	2.97862	0.852335	1.62631	0.900295	0.781013	0.64107	1.72759	0.00303777	1.08073	0.489016	0.717326	1.60408	1.58019	0.53249	0.407896	0.458894	0.386311	1.59619	1.0831	0.94421	0.0896299	1.14572	0.743689	0.682536	1.58683	0.475362	0.633005	1.00397	0.083296	0.0526285	0.0833226	0.224761	1.45373	0.657688	0.32165	1.14074	0.403577	1.40595	0.620562	0.934068	1.73716	0.644515	0.0583328	0.340038	0.189684	0.28087	0.219495	0.162971	3.45608	0.294598	1.16657	1.13107	1.85859	1.08285	1.12426	2.14214	1.20019	1.24931	1.14507	1.76974	0.604331	1.38992	0.804701	3.73477	2.14822	0.103045	1.24289	0.698806	0.574454	0.807278	1.20248	11.9881	0.81906	1.00136	0.463087	1.32146	0.441684	0.899492	0.543889	2.17907	1.71693	3.56428	0.0780211	0.876342	1.14837	0.697825	0.837687	1.0147	0.861911	1.09812	12.2147	1.03002	0.574936	1.06323	2.31144	0.54691	0.591315	0.766112	1.58324	1.13297	0.676893	0.836116	1.11947	0.525797	3.06306	3.55771	1.07728	1.93514	3.09652	1.40998	0.476522	0.0403302	2.42115	1.04146	1.02433	1.17448	1.30619	1.83836	1.12506	0.813879	0.74602	1.22986	0.225874	1.82567	0.229069	2.33266	1.22093	0.488517	1.58937	0.452357	0.321844	0.350777	0.111167	1.00717	4.7073	0.799594	1.14319	1.38679	0.407026	0.0343945	3.77467	0.0366166	0.0237693	0.0224905	0.289429	0.303016	0.0382419	0.962886	0.501585	2.7207	0.70683	0.0907927	0.438985	1.113	1.13093	0.0651736	0.600752	1.64735	0.826865	1	1	0.195414	1.25054	0.770151	0.63669	0.492996	0.629963	0.783008	0.941212	1.4796	1.46154	0.623224	0.455941	0.498302	0.572031	0.404507	0.310472	0.582379	0.616175	0.590681	0.70857	0.0575509	0.425354	2.289	0.215051	0.270784	0.36079	0.38705	0.224766	1	0.0670596	6.10011	0.279577	1.01451	0.816633	0.84284	0.834848	1.27814	1.17014	0.917351	3.19793	0.371837	0.523252	0.496757	0.239033	0.695888	0.365756	0.248137	0.727641	0.471989	2.08263	0.196286	1.01149	0.671835	1.19008	0.92718	0.949638	0.454024	1	1	0.936171	0.431549	0.378833	1.42439	0.680326	0.792684	0.0622405	1	5.25738	1	1.79436	0.896227	0.377014	0.927521	1	3.05668	1.14607	1.78039	0.284018	0.590312	0.986425	1.66011	0.961058	0.122087	0.0134976	0.0656357	0.962881	0.471773	0.643788	1	0.503907	4.43765	0.62906	0.731626	0.69771	0.482154	0.664512	1	0.14554	0.752486	0.179621	0.741783	0.923539	0.139887	0.883253	0.691692	2.24154	1.72848	0.206801	1.71913	0.533474	0.551015	0.136871	0.185899	0.450467	0.424483	9.99058	1.06278	0.779869	0.335941	0.160296	0.368556	1.11093	0.62899	1.00899	0.159512	0.648442	13.6984	0.5045	1.45572	1.94744	0.818724	0.0281267	0.970975	1.05634	0.0542111	0.269363	0.743422	1.17903	0.859576	0.301669	0.596373	0.0443437	1.15296	1.31855	0.728181	0.384955	0.300711	0.593598	1.43122	0.0691091	2.57609	0.321108	1.37989	0.855618	0.521945	1	1	0.846977	0.710505	0.770204	0.814712	0.588066	0.798062	0.301874	1	1.09029	0.509536	0.381428	0.292891	1.96065	5.19374	1.76754	1.35871	0.0443171	1.34699	1.49159	0.0739963	1.26561	0.0227384	0.540745	1.84734	1.86749	1.17751	1.77407	1.60809	0.808565	0.693735	0.741568	0.0993843	0.463871	1.84206	0.464388	0.820922	1.3677	1.57297	0.121151	1.03499	0.948082	0.875414	1.09442	1.42726	1.80704	0.666454	0.739616	3.45353	2.28585	1.47084	1	1.43708	3.5327	1.54043	1.37165	1.7677	1.45658	0.143278	1.44016	1.48289	2.2819	0.0493552	0.794698	1.41862	1.3398	0.150501	8.21816	7.39347	1.11229	0.196065	0.704528	0.093587	2.9282	1.09157	1.59573	6.61384	0.942043	0.756881	1.2829	0.542016	2.71253	1.30622	0.0118524	0.929321	0.0412424	1	0.142846	1.6288	1	0.271499	0.130013	4.95608	0.915662	1.48004	2.49449	0.684386	1.16357	2.42858	0.785196	1.23564	1.47754	1.33854	0.167162	2.32409	0.856657	0.847512	1.38519	1.3806	0.64796	1.55398	0.910429	1.24629	1	1	0.247464	1.09249	1.27359	1.69463	1.93749	0.806589	2.33258	3.34426	1.27602	1.24167	0.316658	1.21174	0.770457	0.728686	1.10199	0.833351	0.775095	0.658132	1.07837	0.791537	0.715043	0.711895	0.499322	0.102617	0.547389	0.422563	1	2.10364	1.40827	0.879854	1.31493	1.8138	1	0.976726	0.671268	0.951067	0.934041	1.02249	0.808339	1.24276	0.970505	1.38283	1.42353	1.15567	0.917789	1.04621	0.967165	0.723921	0.682183	0.886028	1.97041	1.21161	1.34699	0.8921	0.583602	1.39054	1.23216	1.05806	0.585565	1.66205	1.7225	1.83934	1.91349	0.124974	0.142605	0.793155	0.59388	1.21583	1.15742	1.03409	0.863281	1.12055	2.39766	1.77957	0.50331	1.01507	0.166774	0.781945	1.25833	1.5259	0.526979	1.54194	0.953277	0.219285	0.834662	0.755726	0.438394	1.61335	1.5829	1.24986	3.65246	1.07382	0.204598	0.288471	0.181174	0.181763	0.172449	0.150983	0.617623	0.897015	0.982887	0.913689	0.257328	1.22844	1.33681	0.835929	1.27292	0.848217	0.799333	0.209303	0.713168	0.153369	0.150467	0.42313	0.142711	0.500402	0.210579	0.130308	0.243748	0.195136	1	0.579087	1.62333	0.799882	0.690773	1.45066	0.150859	1.00761	1.7071	2.15848	0.0674155	0.151989	0.731566	1.2175	0.285599	1.18756	2.8626	1.61531	3.95118	0.549939	0.172276	0.166512	1.32543	0.627335	0.833758	1.12573	1.34068	2.19725	1.80514	2.22759	0.559529	1.33246	0.554756	0.243081	0.679267	0.692335	1.17123	0.584872	0.592783	0.842925	0.737814	1.45609	0.961542	0.598909	1.76198	0.177527	1.11055	0.172048	0.653729	1.27364	0.0729015	5.39339	0.98547	1.34749	1.54761	0.902345	0.944481	1	1	1	1	1	1.61028	0.938311	4.99355	0.252109	0.772315	0.246828	1.42357	1.6615	0.0355696	1.38448	0.995901	3.22009	2.29095	0.603061	1.61869	5.97171	4.46797	0.183396	0.516669	0.0667394	0.0194494	0.169244	0.262448	0.0699673	0.824344	1.11427	0.199563	0.257105	0.980278	1.22044	0.267981	0.828443	0.394686	0.620576	0.179296	0.13176	0.343967	1.26284	1	1	1.42343	0.35829	1.43184	0.293656	0.330875	1.51796	0.72415	0.286917	4.44437	1.87992	0.897687	0.564556	2.06532	1.2817	0.262991	0.832777	2.23712	1.91105	1.2993	1.35133	1.43077	0.316679	1.27299	1.498	0.16851	0.0466499	0.21759	0.0505968	0.0647506	0.0533528	0.0939167	1.78047	0.269957	0.0357688	0.305042	0.643734	1.00954	1.13216	0.734901	0.426347	0.914086	3.1481	0.0585385	0.558047	0.318863	0.177252	0.59878	0.312039	0.375872	0.71368	0.641733	0.782987	0.763224	0.84547	1.43266	0.62829	2.08906	0.599977	0.933524	0.0231704	1.12958	0.839225	0.627043	0.193467	0.0479841	1.25295	0.624847	0.226508	0.926295	0.136593	0.916397	0.260519	0.214202	0.0800234	1	1.87694	2.82314	1.49212	5.36817	2.04919	0.465805	0.750624	0.590212	1.31351	0.968287	0.0869766	0.057331	2.22305	0.860448	1.2377	1.17602	0.00585685	7.81522	1.649	0.243579	0.878396	0.580739	2.23335	4.91563	0.00942737	0.882911	1.09085	0.246871	0.600849	1.59845	1.46899	0.746511	0.116993	0.707565	0.230289	3.59649	1	0.929538	0.175695	0.725213	1	2.20685	0.0472871	0.851582	2.84139	3.70775	0.732494	0.521938	0.744724	0.00632475	1	0.824337	1.14105	0.374145	0.385052	0.383562	0.374079	0.364793	0.263816	0.261652	0.420696	0.505171	0.265554	0.901406	1.33308	0.328718	0.157763
TR10026_Visit 3_Active	1.06861	0.59481	4.61647	0.136451	1.07222	0.979122	0.544192	0.103553	0.840446	0.782025	0.0609481	0.143481	0.618074	0.888454	0.43241	0.573995	1.11013	1.04201	0.951595	0.920678	0.871272	0.84521	0.441201	0.802096	0.0389519	0.0690581	0.663106	0.57208	0.133215	1.66024	0.887025	0.276792	1.29235	1.6201	1.48856	0.529273	0.160143	0.454332	1.04917	0.529214	1.53722	0.519671	0.603383	0.157117	0.789525	0.643649	0.737981	0.1332	0.0937828	0.194626	0.144931	0.463312	0.933411	0.899044	1.37172	0.722209	2.2297	0.499662	0.8142	0.860994	1.29374	1.06568	0.250773	0.0281759	0.851163	0.846929	0.364143	1.17251	0.925729	0.174956	0.810264	1.03521	1.0312	0.832055	0.976038	0.650026	1.12221	0.713705	0.750545	0.701077	0.794101	0.943974	1.50408	0.756427	0.41673	0.49785	0.684554	1.04469	0.257549	0.441762	1.32181	0.00631368	0.164403	0.519569	0.879632	0.791969	0.947436	1.10279	0.863777	0.269974	0.967185	0.835151	0.706616	0.826209	1.01544	0.465136	0.203568	0.500532	1.26794	1.68483	0.440063	0.78065	0.867275	1.3005	0.938958	0.388318	0.47263	0.612532	0.24808	0.851547	0.000348732	0.0171641	0.863286	1.0836	0.151816	0.666222	1.2074	1.07432	0.930125	0.204926	0.740796	0.0970963	0.918048	1.11598	0.652461	0.474204	0.949806	1.14512	0.67219	0.865711	0.771578	0.581581	0.677009	0.680182	0.465546	0.375642	0.95491	0.749781	0.440877	0.739915	0.838325	0.670763	0.682777	1.01777	0.764579	0.570286	1.06884	0.850896	1.0454	0.805051	0.662611	0.034349	1.06919	1.40274	0.670107	0.69679	0.062839	1.33368	0.964761	1.56071	1.87808	0.733718	0.818353	0.289954	1.73368	0.725894	0.33409	0.196384	1.00802	0.675096	1.26368	0.42684	0.989966	0.65049	1.03372	0.628616	0.919917	0.767997	0.00719697	0.0314751	1	0.889241	1	1.0883	2.93508	1.26357	0.450773	0.673088	0.990354	1.08388	1.00054	0.999792	0.346196	0.531095	0.755599	0.305558	0.556924	0.301476	0.209656	0.0437094	0.0386821	1.14752	1.01253	0.657629	0.969921	1.0719	0.940262	1.20574	0.595713	0.490039	0.746441	0.958915	0.88546	1.26602	0.0100704	1.01203	0.201515	0.594196	0.709905	0.676571	0.803375	0.766257	1.10972	0.038995	0.011963	0.643435	0.320228	0.165017	0.903482	0.851883	0.132974	0.056661	0.190833	0.125868	0.132123	0.845706	0.294074	1.71346	0.751997	0.633453	0.970656	1.07277	2.91212	1.10548	0.430623	0.124242	0.104097	1.96682	0.921494	1.71554	0.663082	1	0.903796	0.332355	0.935909	0.210491	1.04396	0.901482	0.236505	0.972491	1.17646	0.742039	1	0.962831	0.154809	1.53744	0.27231	0.847379	0.178262	0.622366	1.59543	1.22909	0.847407	0.115755	0.0721646	0.84697	0.93587	2.11132	0.869509	1.45096	0.445623	2.51026	1.09186	0.821	0.81183	1.31281	3.64826	0.963543	0.513418	0.891394	1.74547	0.795323	1.06119	1.07311	0.451981	1.42306	0.615814	0.270323	0.10704	0.547238	0.235059	0.252392	0.494941	0.80243	0.891214	0.778279	0.254329	0.156741	1.033	0.743256	0.726982	0.694982	0.804373	0.939821	4.82665	1.88279	1.11114	0.859561	1.14463	3.152	1.63219	0.994663	1.05165	0.466153	0.790264	0.580546	0.575828	0.302577	0.325318	0.742353	0.147689	0.723634	0.651733	1.2977	1.79548	2.15317	0.641345	0.243373	0.505821	0.692703	0.953754	1.17618	0.681166	0.285087	0.666783	1.39204	1.31836	0.80852	0.78185	1.00852	1.00963	0.835399	0.0938249	0.7571	2.3376	0.63896	1.95605	1.00287	0.521067	0.759	1.1491	0.509448	0.633005	0.803065	0.167183	0.164449	0.0833226	0.224761	0.621756	0.929381	1.02449	0.682052	0.403577	0.125494	1.06502	0.772887	0.477717	1.21158	0.0782619	0.0726394	0.189684	0.143062	0.0764576	0.250515	0.303508	0.0996199	0.791984	0.988807	0.474792	0.780514	0.658279	1.36619	0.646024	0.897033	0.790512	1.25784	1.45679	1.21697	0.927602	1.66901	0.512538	0.0157097	0.908255	1.1371	0.944018	1.31568	1.24224	9.87096	0.601589	0.791133	0.362931	0.598922	0.498963	0.931124	0.193788	3.40261	0.581666	0.726006	0.154269	1.61783	1.29038	1.89778	0.950483	0.774324	0.880392	1.18392	0.262065	1.12494	1.31351	1.02665	2.64131	0.538139	0.942707	0.841304	0.132901	0.5528	0.916507	0.699635	0.340288	0.202247	0.720023	0.780503	0.844618	1.7578	0.70993	0.142149	0.921515	0.0403302	0.0415409	0.508082	1.2866	1.57799	0.272366	0.551471	0.776548	0.939877	0.524171	0.302243	1.24591	0.681997	0.537557	0.693541	1.06158	1.06795	0.494355	0.206575	0.124203	0.175352	0.107896	1.4155	0.339344	0.250052	1.22779	1.28977	0.407026	0.0343945	0.665959	0.0366166	0.0237693	0.0224905	0.289429	0.587664	0.0382419	0.896748	0.647533	0.733512	0.500068	1.21752	0.829046	1.2752	0.589163	0.0651736	0.370295	0.95086	0.157738	1	1	0.195414	0.914795	0.818017	0.693527	4.0617	2.46902	0.141916	0.286375	0.490609	0.720331	0.146501	0.214391	0.433341	0.550209	0.253395	0.310472	0.101364	0.246932	0.475646	0.1471	0.0575509	0.052627	0.261993	0.215051	0.0532132	0.410782	0.113329	0.165025	0.641436	0.0670596	0.391585	0.257374	1.34657	0.816633	0.449548	0.886986	1.46849	1.19312	0.334216	0.244187	0.873521	0.12522	0.191123	0.62938	1.89055	0.388084	0.915418	0.284483	0.430566	0.185599	0.196286	1.23002	0.414951	3.24139	1.20162	1.43295	0.368879	1	1	1.18443	2.06968	0.419964	1.35831	0.680326	0.707894	0.0622405	1	0.865005	1	1.82423	0.919692	0.856622	0.355384	1	0.375154	0.208967	0.753583	1.03455	0.572911	0.134101	0.398023	0.999903	0.122087	0.0134976	0.0656357	0.962881	0.471773	0.643788	1	0.503907	0.976856	0.268724	0.407541	0.292789	1.45825	0.664512	1	0.14554	0.752486	0.179621	0.741783	0.284356	0.787978	1.14731	1.79359	0.43982	0.328085	0.206801	0.747501	1.71358	0.667405	1.11495	0.924396	1.02206	1.77572	1.22045	2.45543	0.874443	1.28934	0.552649	0.993981	1.32785	1.47497	0.797901	0.159512	0.482517	13.4149	0.886743	0.162808	0.557485	0.818724	0.0281267	0.970975	0.423504	0.0542111	1.10296	0.357113	2.68287	1.15944	0.881576	0.596373	0.0443437	1.08751	0.640244	1.80011	0.384955	0.407204	1.90386	1.47035	1.33188	1.45354	1.24366	0.944201	0.309151	0.0922228	1	1	0.846977	0.710505	0.770204	0.814712	0.679845	0.2381	1.34299	1	1.55799	0.509536	0.46135	0.0957691	0.934477	0.48066	0.298232	0.13127	0.0443171	1.16509	1.69655	0.0739963	0.63868	0.0227384	0.78004	2.46666	0.922144	0.670426	0.406467	2.60544	1.06796	1.69281	0.894072	0.0993843	1.16896	0.667275	0.109461	0.810275	0.047243	0.104343	0.121151	0.990967	0.396044	0.135907	1.15731	1.21175	0.937691	1.90162	0.0689257	2.90943	1.0608	0.934898	1	0.189896	0.287257	1.33227	1.19467	0.334165	0.741688	0.175599	0.543218	0.177293	0.756002	0.134421	0.761839	0.0756682	13.5487	0.0424987	0.0690606	1.6732	0.902688	3.48662	1.31204	0.093587	0.186014	0.0292586	0.838283	0.668086	0.164324	0.756881	0.0475429	0.542016	0.185504	1.00921	0.0118524	1.03731	0.0412424	1	0.142846	0.906826	0.319818	0.271499	0.130013	0.409353	0.952994	1.56665	1.61165	0.891127	1.39423	1.42258	0.73464	1.45984	1.07988	1.44154	0.167162	0.639962	2.15157	1.20635	0.0447622	0.0446773	0.0364361	0.221263	0.152928	1.00511	1	1	0.247464	0.80826	0.823445	0.720338	0.58748	0.25317	0.846365	0.352217	0.273494	0.126133	0.549115	0.962471	1.15709	0.950441	1.16516	1.36553	1.20766	1.50203	1.25299	1.21965	0.74943	0.0266715	0.963985	1.22602	0.768273	0.422563	1	0.727479	1.00725	0.928288	1.49467	1.39782	1	0.976726	0.671268	0.951067	0.685281	0.898997	1.09575	0.547685	0.953829	0.869929	1.57316	1.33706	0.948114	1.34223	0.740934	1.63916	0.90074	0.868039	1.30784	1.31416	1.74005	1.08874	0.376444	0.572429	0.544795	0.959722	0.585565	0.82839	0.562019	0.664964	1.16134	0.124974	0.142605	0.538077	1.00908	0.683372	1.13819	1.69445	1.29412	1.19649	1.21639	1.39593	1.11093	0.268341	0.166774	0.139141	1.01207	1.46767	1.38879	1.07158	1.20253	1.50697	1.41425	0.174492	0.102188	0.680595	1.22384	1.17305	0.419044	1.05197	1.67863	1.81203	2.0995	1.02618	1.24798	1.00909	0.135067	1.20342	0.958357	0.913689	0.726898	0.819612	0.865079	0.613811	1.06	0.854896	1.34291	0.209303	0.856666	0.153369	0.950307	0.752797	0.142711	0.722542	0.933185	0.746622	2.08116	8.55932	2.46863	1.1087	0.875724	0.678739	2.16944	1.77886	1.75661	1.10528	1.48189	1.7498	0.0674155	0.151989	0.139263	0.0404502	1.2786	2.05357	1.46138	1.91809	1.20753	0.984573	1.59548	1.4276	1.10022	0.627335	0.383461	1.2516	1.62385	1.72797	2.01669	1.75814	0.827136	2.11264	0.554756	0.243081	1.06641	1.22523	1.07804	1.31234	1.26116	1.45199	1	1.09524	0.987558	0.648439	1.50456	0.177527	1.14624	0.427113	0.653729	0.995145	0.113385	0.126142	0.936909	0.718783	0.542873	0.738274	0.944481	1	1	1	1	1	1.44073	0.841963	0.984431	1.49771	0.680896	1.493	0.750706	1.64939	1.0872	0.872383	0.344429	0.393504	0.472828	0.72678	0.606606	0.168628	0.207184	0.183396	0.905778	0.0667394	0.0194494	0.989521	0.262448	4.75229	0.819332	0.934608	0.199563	1.41378	2.62201	1.45114	2.98082	0.959892	1.04327	1.29665	0.854871	0.674746	1.02378	0.73232	0.160138	1	1.41346	0.823128	1.20992	0.293656	0.185989	1.89076	1.45228	0.0146765	2.02463	0.560338	1.24785	0.833359	0.115163	0.838495	0.262991	0.868787	0.506063	0.502926	0.622934	0.447909	0.513689	1.10014	1.00871	2.09599	0.16851	0.0466499	0.21759	0.230431	0.238501	0.158799	0.244088	0.75126	0.713205	0.310585	0.551928	0.615691	1.41426	0.421498	0.518093	0.180301	0.12837	0.294559	0.0585385	0.144173	0.505187	0.177252	0.59878	0.312039	0.375872	0.71368	0.641733	0.782987	0.763224	0.84547	0.127552	0.0930644	0.501063	0.300162	0.791082	0.0231704	0.855703	0.323503	0.038494	0.451524	0.0479841	0.507197	0.0751374	1.13492	0.926295	0.136593	0.765396	0.260519	0.214202	0.0800234	1	0.0638832	0.0868034	1.17591	0.43841	0.110273	0.173261	0.21956	0.748972	1.01065	1.19234	0.0869766	3.11475	0.745746	1.03185	1.19017	0.685237	0.00585685	5.48075	0.779718	1.33694	1.34391	0.109027	0.392217	1.15835	0.00942737	0.255283	0.760303	0.74177	0.341061	0.173985	0.323546	0.57374	0.116993	1.75893	1.16648	0.0681177	0.0733454	0.572021	0.218179	0.619831	1	1.0067	0.0472871	0.851582	0.107426	0.0668947	0.732494	0.521938	3.24726	0.00632475	1	1.01069	0.932584	0.594221	0.87298	0.740525	0.750598	0.765611	0.604553	0.525612	0.594059	1.15648	0.994884	0.836332	0.871474	0.562953	2.68602
TR10027_Visit 3_Active	0.999586	0.681463	0.27201	0.735954	0.727837	1.56656	0.593503	1.76368	1.04566	0.591967	0.147313	0.236805	0.388803	0.646014	0.896491	1.33832	1.68299	1.60803	0.806452	0.776165	0.848121	1.00296	0.441201	0.997687	0.234812	0.237	0.923532	0.822646	0.133215	0.989126	0.996611	0.638412	0.456722	0.65761	0.838609	1.00606	0.160143	2.35059	1.0029	4.28293	1.35628	0.644282	0.500089	1.79874	0.902602	0.869964	0.848338	0.1332	0.0937828	0.346527	0.144931	0.463312	1.14839	0.754686	1.07635	0.764213	0.894768	0.13277	0.959143	0.845922	1.98229	0.995886	0.584125	0.0281759	0.784506	0.590413	0.314745	0.824308	0.933227	0.513063	0.607798	1.07089	1.44849	0.867951	1.18065	0.457449	1.01337	0.749318	0.932725	3.00476	0.805152	1.05221	0.802813	0.115175	0.550707	0.819353	0.713521	0.897549	1.66436	1.42197	0.604454	0.0775518	0.400539	0.64505	1.60971	0.666876	0.997443	1.17894	1.94024	0.51148	1.09154	1.02585	0.599913	0.672581	1.02253	1.04858	0.268578	0.74909	0.972238	1.48079	0.536226	0.694258	0.665843	1.72444	1.12994	0.9621	0.630806	0.206699	1.16966	0.529669	0.00133279	0.844623	0.867162	0.744466	0.792925	0.949603	1.26347	1.07987	0.648139	0.235534	0.840246	0.0970963	0.781437	1.12076	0.792987	0.241295	1.21926	0.716409	0.872287	1.3873	0.978161	0.24522	0.787076	0.797146	0.831321	0.704243	1.0117	0.898024	0.448786	0.811582	0.832491	0.682482	1.25554	1.21524	0.701822	0.724522	0.932391	0.882409	1.08422	0.897483	0.996052	1.52341	1.32652	1.15946	0.838881	1.13877	0.062839	1.20136	1.006	0.66844	0.70639	0.760778	0.493767	2.23759	1.07272	0.757189	1.14877	0.421796	1.4573	0.704362	0.99269	1.11202	2.79063	0.741487	1.13984	0.45171	1.35725	0.767997	0.00719697	0.0314751	1	0.644874	1	1.08525	1.53939	0.99767	0.276149	0.547392	1.0448	1.40636	0.915356	0.712486	0.104631	0.170506	0.196378	0.0381464	1.66011	0.301476	0.275589	0.0437094	0.0386821	2.47558	0.927659	1.22538	0.925746	1.04235	1.52235	1.00229	0.677259	0.274446	0.318465	0.71629	0.627306	0.431588	0.0100704	1.06089	0.232949	0.594196	0.658827	0.77442	0.66226	0.619832	0.917811	0.038995	0.0861441	0.725356	0.895483	0.0737687	1.33956	0.879038	0.132974	0.056661	1.67802	0.0612822	1.10486	0.755216	1.27618	0.437292	0.359579	0.719996	0.767854	1.09402	0.779205	0.822554	0.442654	0.124242	0.0925001	1.18953	1.04738	2.12909	0.567725	1	0.737666	0.332355	0.594818	0.312816	0.380104	0.766026	0.236505	0.863384	0.471156	0.99113	1	0.732414	0.378292	1.26301	0.651577	0.837344	0.36904	1.36879	1.78192	1.43522	1.05828	0.878255	0.0721646	0.995662	1.21926	0.312365	1.11434	0.442532	0.613876	0.950614	0.753131	1.02167	0.23037	1.3622	2.02631	0.996974	0.550404	0.807413	2.73236	0.76303	0.746709	0.857913	0.833341	0.503613	1.49094	0.118347	0.649347	1.2159	0.618491	0.0923192	0.496967	1.31477	0.938219	0.288252	1.01657	1.49987	1.43493	0.767135	0.666515	1.36269	1.90464	1.2036	0.527705	0.911734	0.331521	1.5572	1.01997	25.1991	1.69	1.2105	1.08516	0.809204	1.98127	3.07492	0.356801	0.757725	1.21502	0.511587	0.147689	2.23347	2.51569	0.699496	0.135109	1.04923	0.573339	0.17222	0.470393	0.705858	1.13022	0.963773	0.794269	0.220953	1.0588	1.05356	1.04257	0.867495	0.750382	1.49153	1.83819	1.09306	0.545828	0.845861	0.95718	0.695264	1.86406	0.78019	0.5942	1.10022	1.39206	0.0113503	0.633005	0.894712	0.083296	0.0526285	0.0833226	2.02297	0.782637	1.30826	1.83681	0.889282	0.403577	0.679509	1.12522	0.824594	0.676538	1.13609	1.01075	0.735761	0.516845	1.209	0.865662	0.684718	1.6876	1.11229	0.623864	1.29429	0.963976	1.1238	1.05954	1.32359	0.57165	1.19521	1.02611	0.835488	0.992498	0.89841	1.0153	0.906799	1.37502	0.00621523	1.01506	0.879423	0.475332	1.03222	1.37904	0.341133	0.551972	1.2556	0.808601	0.412886	0.668762	0.952594	1.25446	1.55239	0.626184	0.44947	0.435044	0.875444	0.835294	0.922043	1.0564	0.468059	0.81515	0.796592	0.129373	1.11232	1.00639	0.902841	0.669389	0.536467	0.884594	0.796282	0.515476	0.570483	0.856082	0.987843	0.362786	0.202247	1.50344	1.3524	1.67045	1.44122	0.669563	0.142149	0.653619	0.0403302	0.345885	0.108382	0.730493	0.737877	0.400629	0.565564	0.549069	1.30554	0.771654	0.302243	1.57799	0.795227	0.301178	0.973511	1.06968	0.945905	1.54947	0.434946	1.60382	0.490344	0.668071	1.2087	0.300278	0.692411	0.66067	0.882319	0.407026	0.0343945	0.115018	0.0366166	0.0237693	0.0224905	0.289429	1.09089	0.0382419	1.0422	0.535247	0.802859	0.19217	2.49767	0.701323	0.790685	0.59596	0.0651736	0.399219	1	0.157738	1	1	0.195414	1.09063	1.97048	1.22664	3.47599	2.07904	0.292797	0.917001	0.736102	0.755769	0.4376	0.594911	0.815461	1.07581	0.790961	0.310472	0.793572	0.695249	0.912942	0.484874	0.0575509	0.395879	0.359848	0.215051	0.286701	0.776785	0.696579	0.451475	0.880782	0.0670596	0.362022	0.535178	0.759701	0.816633	1.61579	0.882531	1.40144	1.30577	0.987001	0.488559	0.928302	0.616303	0.457501	0.6493	0.619282	0.163189	2.66124	1.73862	1.22902	0.185599	0.196286	1.55147	0.279672	2.30464	1.33259	0.868328	0.608456	1	1	1.41166	1.33464	0.828287	1.17705	0.680326	0.726701	0.0622405	1	0.427237	1	0.99833	1.21392	0.829855	1.06698	1	0.363938	0.442054	0.692277	1.32891	0.317558	0.134101	0.471826	1.12615	0.122087	0.0352993	0.0656357	0.962881	0.471773	0.643788	1	0.503907	2.09769	0.409911	0.422919	0.25459	1.0889	0.664512	1	0.14554	0.752486	0.179621	0.741783	0.913088	0.665341	1.34608	1.39517	0.383183	0.193694	0.206801	1.80159	1.61719	0.824	0.412588	0.477352	0.888031	1.13019	1.37221	1.42541	1.28169	0.849228	0.457721	0.368556	1.31057	0.700242	1.08134	0.839125	0.605276	1.24868	0.803596	0.162808	0.458589	0.818724	0.0281267	0.970975	0.829592	1.62889	1.0154	0.521105	1.14886	0.980783	0.767353	0.596373	0.250972	0.520128	1.17217	1.08857	0.384955	0.278978	1.58507	2.29911	0.0691091	0.183737	1.27611	0.719144	0.766804	0.247058	1	1	0.846977	0.710505	0.770204	0.814712	3.45162	0.427652	1.3557	1	1.68667	0.509536	0.672552	0.319249	0.115218	0.25656	0.769547	0.13127	0.0443171	1.57016	1.59627	0.0739963	1.00065	3.45591	1.02597	1.26653	1.02918	0.536833	0.741472	0.976402	0.790344	1.00755	0.547652	0.642898	0.898627	0.648178	0.691674	1.12853	0.047243	0.668448	0.121151	0.992235	0.591808	0.396238	0.96876	0.187216	0.598771	1.12097	2.05369	1.29389	1.48887	0.93368	1	0.420916	0.382356	2.13999	1.29036	1.17978	1.30444	0.065711	0.866323	0.177293	0.752008	0.107553	0.219591	0.431698	0.262524	0.146318	0.0690606	0.717383	1.13589	0.4791	0.850472	0.093587	0.186014	0.0292586	0.810307	0.756804	0.14029	0.756881	0.635959	0.542016	1.48983	1.93009	0.0118524	0.888398	0.0412424	1	0.142846	0.353717	0.602729	0.271499	0.130013	1.53966	1.18075	1.55104	1.93822	1.01053	1.53333	2.04159	0.981113	1.79134	0.489387	0.441065	0.167162	1.00405	0.870881	0.682094	0.0447622	0.991027	0.908135	0.469527	0.152928	1.08032	1	1	0.247464	0.798718	0.988629	0.91881	0.390083	0.25317	0.99052	0.361628	0.166818	0.126133	1.05159	0.989778	1.20712	0.765693	0.871666	1.56282	1.31395	1.03693	1.5452	0.859145	0.911008	0.0711648	1.35868	0.817796	1.38963	0.422563	1	0.35385	1.28119	1.06182	1.63961	1.6461	1	0.976726	0.671268	0.951067	0.42632	0.462296	1.04989	0.614154	0.780915	0.602957	1.45637	1.10277	0.343564	1.14262	1.20466	0.934086	0.688616	0.77724	1.55648	1.64028	1.16826	1.42595	0.542073	0.714178	0.366716	1.04981	0.585565	1.3619	0.162142	0.171347	1.41346	0.124974	0.142605	0.521405	1.0703	0.437074	0.976497	1.85211	0.823169	0.43456	1.52013	1.41752	1.01199	0.268341	0.166774	0.139141	0.555155	1.05634	1.28561	0.890534	0.865594	1.05852	0.284345	0.074404	0.102188	0.781168	1.16589	0.938617	0.0869361	0.831007	1.04236	0.811551	1.63528	0.878155	0.615259	0.73944	0.135067	0.890558	0.980368	0.913689	2.52645	1.76885	1.91234	0.687511	1.16613	0.943864	0.766324	0.209303	0.99205	0.153369	0.150467	0.28072	0.142711	0.769703	0.210579	0.130308	1.20048	5.2708	1.29918	0.578393	1.18934	0.628251	0.969286	1.62728	1.21695	0.674488	1.17993	0.513379	0.0674155	0.151989	0.139263	1.25347	1.11219	1.68029	1.755	1.83911	2.40568	0.678877	0.893955	1.03594	1.26648	0.627335	0.546691	1.39073	1.55193	2.19719	1.93503	2.21429	0.887095	2.46233	0.554756	1.67254	1.66755	0.918369	1.12984	1.5496	1.9762	1.88731	0.846824	1.44075	1.69688	0.691323	1.33425	1.76174	1.41151	0.172048	0.653729	0.977821	0.171862	1.12461	1.33565	1.29275	1.05265	1.00003	0.944481	1	1	1	1	1	1.5414	1.05579	0.521409	6.00425	1.03529	0.707598	0.577824	0.413737	0.996934	0.888657	1.5588	1.07131	0.863226	1.43114	1.01731	0.168628	0.207184	0.718208	0.992403	0.0667394	0.0194494	0.169244	0.262448	10.5209	0.617687	1.13433	0.199563	2.79776	1.85804	0.137253	1.97188	0.917395	0.58604	0.867143	0.179296	2.34806	1.66726	2.20251	0.160138	1	2.10213	2.24062	1.25774	0.545177	0.945486	1.42757	0.431552	0.173233	2.34304	0.556506	0.522857	1.02339	0.296611	0.899229	0.75689	0.73644	0.539976	0.297205	0.319411	0.367974	0.244493	1.88801	0.627002	1.57792	0.16851	0.185481	0.21759	0.295707	0.232079	0.0533528	0.0939167	0.990616	0.648158	0.166876	0.796055	1.12546	0.710274	0.771556	0.497036	0.180301	0.0378936	0.389153	0.349079	0.657868	1.04471	0.177252	0.59878	0.312039	0.375872	0.71368	0.641733	0.782987	0.763224	0.84547	0.41992	0.0930644	0.764347	0.300162	0.98179	0.0231704	0.765576	0.688119	0.340102	1.06892	0.0479841	0.701567	0.0751374	1.11162	0.926295	0.136593	1.00082	0.260519	0.214202	0.0800234	1	0.0638832	0.0868034	1.90251	0.641461	2.14784	0.516958	0.622141	1.20616	0.73659	0.857128	0.875288	0.057331	0.234433	0.998339	1.43453	0.319329	0.00585685	1.6841	0.976012	2.02733	2.0842	0.251091	0.281857	0.775335	0.438111	0.582461	0.37869	2.04598	0.431189	0.173985	1.55367	2.16458	0.116993	1.6072	2.61543	2.38403	0.149849	1.70789	0.497193	0.565491	1	0.839752	0.0472871	0.851582	0.200902	0.0668947	0.732494	0.521938	0.851292	0.00632475	1	0.930019	0.856114	1.75191	1.80031	1.93824	1.78542	1.74055	1.57905	1.49684	0.643231	2.09778	2.23513	0.960682	0.605043	0.65523	2.47381
TR20013_Visit 3_Active	1.48553	1.72173	3.18615	0.41557	1.18566	1.05224	0.954477	0.902979	1.35378	0.891484	0.378144	11.592	0.858583	1.07193	0.322218	0.978027	0.98361	0.807772	1.84388	0.44079	1.11543	1.26995	1.09726	1.02778	0.447507	0.695437	0.650547	1.34015	0.410845	1.25727	0.671834	0.741772	2.3868	0.881488	0.604071	0.920645	0.160143	0.776175	0.998866	1.2798	1.13335	1.02051	0.609478	1.14543	1.08263	0.493936	1.12281	0.489307	4.99581	0.609591	0.786602	1.01467	1.33196	1.16896	2.1578	1.07988	1.34094	0.881704	0.656117	0.885905	1.58948	1.88316	0.752412	0.0281759	1.75638	0.979362	1.20684	1.2969	0.593718	2.97007	0.994641	0.893113	1.18791	0.668105	0.976773	0.619924	1.05213	0.674918	0.870735	0.599524	0.899142	1.29516	1.0545	0.708722	1.04684	0.548515	1.23001	1.54771	0.257549	0.650675	0.826682	0.743804	0.493072	0.892496	0.807736	1.28156	1.07571	0.90344	0.741073	1.04923	1.15527	0.617391	0.78533	0.867858	1.18999	0.890626	1.16278	0.695584	1.01091	1.34425	1.16677	0.82168	0.637511	1.63128	1.21101	0.602254	0.764968	1.01609	0.877238	0.1005	0.000348732	0.285995	1.30721	0.116896	5.70108	0.778812	1.2426	1.0925	0.749612	3.0648	0.917924	0.0970963	0.597994	0.76258	0.628087	3.97231	0.980798	1.12901	1.53327	0.785432	0.709491	0.977291	1.99145	0.863148	7.48151	0.912574	1.04502	1.43548	1.09829	1.19929	1.12546	0.634955	1.00097	0.987723	0.811	2.32282	1.04937	1.29039	0.638654	1.2881	0.665501	0.034349	1.09284	0.635002	0.577973	1.17951	1.52819	0.404888	1.59883	0.646796	0.759773	1.25262	1.50717	0.847613	0.765897	0.929141	0.33409	0.426423	1.14447	1.35096	1.06965	2.98202	0.676308	0.909191	1.30806	1.20797	0.978294	0.767997	0.00719697	0.0314751	1	1.18968	1	0.603799	0.744688	1.20246	0.964761	0.768582	0.9313	1.02053	0.974992	1.51122	0.350329	0.466108	1.04344	1.50281	1.40107	0.301476	0.842612	0.0437094	0.0386821	0.894003	1.04183	1.03341	1.11103	0.906975	2.87503	1.83023	2.40688	0.321509	1.11555	0.942417	2.89135	0.999412	0.0100704	1.0665	1.14779	0.594196	4.39703	0.894416	1.00914	1.42711	1.01297	1.04349	2.36277	0.745674	0.874671	0.0592294	1.9258	0.955782	0.428608	0.9674	0.309314	0.839253	0.195223	3.92684	0.541042	1.45171	1.95495	1.26478	0.966889	0.473313	0.83964	0.977455	0.570323	0.124242	1.25053	0.972884	1.06858	0.836677	0.703683	1	0.779643	0.332355	1.13704	1.03359	1.20247	0.922882	0.236505	3.2892	1.77114	1.19059	1	1.16587	1.1051	1.4389	0.254805	1.00355	0.954208	1.29089	0.742085	1.03341	1.81556	0.732858	0.0721646	2.09382	1.2136	0.736395	0.756124	0.506078	0.805703	4.78465	0.35211	2.00728	1.20542	0.513163	1.99982	0.917488	0.804249	3.37428	0.854369	1.62991	0.629083	1.06861	1.02788	3.02507	2.31771	0.931307	0.533821	0.70852	4.18298	0.34537	2.57808	1.08935	1.52094	0.77205	0.276982	0.325017	1.93864	5.85286	1.14363	6.95439	1.97546	1.97515	3.61297	2.69769	1.54501	0.884063	1.4481	1.42457	1.17656	0.854506	1.19622	0.0995875	0.797706	1.01811	1.88961	1.8285	0.988461	1.55284	0.147689	0.80978	0.957551	1.34486	1.36289	1.26833	1.48124	2.05289	1.18196	1.37394	1.02163	1.07465	1.01966	0.00303777	1.18881	0.979212	1.17689	1.17832	1.11666	1.03366	0.809052	0.45903	0.640377	1.32078	1.89454	1.12772	1.85484	0.663816	1.07561	0.798206	1.67067	0.178681	0.932896	1.30078	0.083296	0.0526285	0.0833226	1.0776	0.761097	1.11663	1.08328	1.36919	0.403577	0.125494	1.18315	1.23965	1.1976	1.06438	0.20569	0.561344	0.189684	0.550312	0.853788	0.439294	0.999622	0.578046	0.941442	1.01389	1.20497	1.57019	1.54882	2.13294	0.771837	1.09762	1.33753	0.874299	0.374304	0.279751	1.0378	1.77188	4.49219	0.00621523	1.29496	1.20987	0.473739	0.699024	1.26757	8.59481	1.49687	1.17975	0.868001	1.44821	2.22811	1.07573	0.190483	2.35259	1.19623	0.95894	0.154676	1.61897	0.84209	0.905566	1.24584	1.0408	0.896055	1.36909	0.809535	0.81463	1.12367	1.56346	3.26793	0.960238	0.785685	1.18279	0.665309	4.28139	0.919085	0.57499	1.22011	0.528691	1.20868	1.0681	1.33421	0.252674	0.680211	0.142149	1.07453	0.0403302	0.39654	0.769788	0.741086	0.856623	2.23981	1.50898	1.89785	1.57562	2.49088	2.11244	0.946819	1.5431	2.08714	1.32136	1.37237	1.10447	9.39405	0.608067	4.06414	1.70865	0.288983	1.28428	0.715489	0.482535	0.797718	0.522731	0.407026	0.0343945	1.00556	0.0366166	0.0237693	0.0224905	0.289429	1.75116	0.500909	1.13307	1.18403	1.23131	0.622279	0.0907927	5.00674	1.15103	0.886458	0.735671	0.470406	1.6141	0.157738	1	1	0.195414	1.77872	1.24516	1.06961	2.10734	1.05382	0.855981	0.401794	0.819792	0.273014	0.186589	0.184049	0.620683	0.589809	0.356128	0.427413	0.869396	0.225597	0.605099	0.0555217	0.450436	0.362227	0.720292	1.11823	0.525483	0.744244	0.326888	0.199018	0.32617	0.0670596	1.3959	0.282769	1	0.816633	1.78206	1.15036	1.08827	1.0657	0.496417	4.24912	0.764282	0.133676	0.243277	0.628564	0.731426	1.39097	0.609084	1.00913	1.90074	1.26672	0.196286	0.877979	0.435889	10.4106	0.906067	1.00246	0.653891	1	1	0.832083	0.720439	0.706393	1.40276	0.680326	1.40507	0.962546	1	3.4525	1	3.86119	1.38902	0.980779	0.809118	1	1.14393	0.554402	1.02858	1.3377	1.2831	0.134101	1.167	1.42673	0.122087	0.0134976	0.0656357	0.962881	0.471773	0.643788	1	0.503907	2.15708	1.24251	1.00115	0.725388	1.57371	0.664512	1	1.85379	0.752486	0.179621	0.741783	1.01965	0.713914	1.07676	1.08513	2.99001	0.485237	0.206801	3.06462	0.723877	0.969997	0.782116	0.735392	1.33158	1.40674	0.49089	0.712016	1.20623	0.853296	1.42189	0.368556	0.886024	0.904762	0.984593	0.315577	1.07878	11.2668	1.21746	0.162808	2.06952	0.818724	0.0281267	0.970975	0.822776	0.573848	1.5439	0.456089	0.864044	1.0707	1.74642	0.596373	0.222993	0.832922	1.80855	0.960803	0.384955	0.957236	1.21587	3.98526	0.0691091	0.356488	1.49713	0.666203	11.9208	0.692062	1	1	0.846977	0.710505	0.922541	0.823902	1.91875	4.9788	0.826352	1	2.97849	3.29249	1.51634	0.722908	1.89857	0.25656	0.982507	1.75168	0.421741	0.790813	0.920888	0.0739963	1.70879	0.394374	1.46713	3.11619	1.83263	1.10644	2.45915	2.21145	1.34192	3.33703	0.89266	0.65745	1.52544	1.10853	0.459609	1.20191	0.245474	11.6109	0.757568	1.99521	1.11059	1.91245	1.45631	0.482806	0.694831	0.801504	0.454183	5.74945	8.51518	0.452967	1	2.01904	2.23402	0.759653	1.06261	1.3301	1.27615	0.75662	1.77031	0.177293	0.992901	0.122078	2.51081	1.96079	0.693071	6.10247	0.343603	2.1749	1.38759	1.51102	0.214472	0.093587	0.385603	0.1921	1.1623	0.737404	0.14029	0.756881	0.486874	0.542016	0.676675	2.56275	0.0118524	0.357432	0.0412424	1	0.142846	2.68001	0.153179	0.271499	0.130013	0.640724	1.00762	1.24845	1.04812	0.817996	0.927677	0.945409	0.768955	0.945049	1.41202	1.40622	0.296857	1.30335	2.99559	0.497143	0.0447622	0.494371	0.701521	0.973621	0.853118	1.45063	1	1	0.247464	1.30427	1.49176	1.83624	1.41557	1.13319	2.26521	0.481357	1.50977	1.075	2.43742	0.481706	0.867702	0.829938	1.17804	0.929833	0.750838	1.07089	1.15277	1.09636	0.960572	1.05647	1.05407	0.102617	0.366278	0.422563	1	0.347821	1.1092	0.903285	1.01598	1.09017	1	0.976726	0.671268	0.951067	0.721799	1.23655	0.83519	0.64106	0.997873	1.4944	1.52995	1.15583	0.997337	0.882349	0.955248	1.3643	1.27416	0.992366	1.00312	0.802662	1.38882	0.897019	0.748764	1.09023	0.760636	1.01691	0.585565	1.01339	0.915566	2.12384	1.51953	0.124974	0.142605	0.762171	1.06369	1.06728	0.448831	1.25975	1.11777	1.1017	0.913986	1.0606	0.843556	0.268341	0.166774	0.367804	2.00345	2.74801	0.91573	0.519741	1.07799	1.6614	1.31917	1.90956	2.58457	5.28515	1.31803	9.49105	0.454573	1.52213	1.53284	2.09007	1.40573	1.19311	1.69722	0.849144	0.630319	1.61382	1.34579	0.913689	1.039	1.20495	1.94406	1.76054	5.53362	1.22452	1.13308	0.209303	1.14682	0.153369	0.579469	0.669807	0.142711	0.335866	0.691445	0.415654	0.79657	0.438284	0.137005	0.598634	1.13442	1.16133	1.65857	1.37484	0.700853	1.05713	1.12294	0.398069	0.0674155	0.151989	0.797922	1.28336	0.810104	1.66641	1.68254	0.992864	3.18237	1.63393	1.54175	1.38337	0.984892	0.627335	0.922831	1.1519	0.94941	1.09851	1.31161	1.09439	0.77868	0.865074	3.42837	0.243081	1.68981	1.09145	1.6969	0.867021	0.934807	0.756587	1.92891	1.3495	1.15232	1.92106	1.17491	0.177527	0.964997	0.977413	0.653729	1.24965	0.116797	3.81658	1.3183	1.79156	1.06921	1.30462	0.944481	1	1	1	1	1	2.38276	1.02646	1.2391	0.462293	1.43811	0.563927	0.948138	0.494661	0.823462	1.47537	1.3725	0.694178	1.35404	1.73762	1.86865	0.574442	0.458265	1.04808	1.25832	0.23816	0.30376	2.6395	0.966375	7.26794	1.61703	1.53388	0.199563	0.257105	1.19057	3.8118	4.3965	1.15395	0.98341	0.693396	0.179296	1.49767	2.42693	1.44631	1.08546	1	0.989027	2.14259	1.5836	0.293656	0.288474	0.750839	1.2536	0.218337	1.77871	0.865695	0.824422	0.824522	5.80692	0.856296	2.03479	1.11625	1.4378	1.25447	1.19759	1.31269	1.38557	1.38282	0.519121	2.72753	0.16851	0.0466499	0.21759	0.0505968	0.0647506	0.0533528	0.0939167	0.918748	1.56051	1.35075	0.947221	3.73088	2.07062	2.09128	1.71348	3.62265	3.46776	2.3591	3.0904	0.559937	1.01047	0.177252	0.59878	0.312039	0.375872	0.71368	0.641733	0.782987	0.763224	0.84547	0.509736	6.7063	3.60169	1.58328	1.33673	0.0231704	1.0978	1.34809	1.8953	2.0654	0.620016	1.17354	3.21157	0.460478	0.926295	0.136593	0.786891	0.260519	0.214202	0.0800234	1	0.0638832	0.422383	0.972986	0.442872	1.17658	0.211413	0.215948	0.341935	1.11411	0.962177	0.0869766	0.30498	1.29012	1.22264	1.10373	1.00313	1.21497	0.423101	1.73307	1.62469	0.446089	0.728637	0.934341	0.957397	1.30851	1.31158	1.49246	1.41626	0.506602	1.02424	0.311587	0.496873	0.116993	0.219816	1.95181	1.83977	1.96564	0.570475	0.116606	0.573438	1	1.09758	0.0472871	0.851582	0.223085	0.340683	0.732494	0.521938	0.867854	1.47653	1	1.37236	1.31926	0.958907	0.996775	0.652973	0.627328	0.699752	0.533609	0.550337	2.36028	0.967627	1.11589	1.15795	0.892401	1.68195	0.210948
TR20084_Visit 3_Active	1.12665	0.602739	3.3249	2.7635	3.33918	1.55985	1.68042	2.23296	2.71802	3.94649	0.23536	0.0881993	3.04166	0.515559	1.11893	1.24838	1.58392	0.849121	0.830532	0.488667	2.68575	1.52278	0.926047	1.16161	2.23661	4.89446	1.00292	1.17371	0.133215	1.36859	1.2406	0.956044	1.72419	0.736927	0.947376	1.75841	0.160143	0.385509	0.911433	3.67812	0.958285	1.07963	0.383413	0.800067	1.0289	0.970705	0.947574	0.1332	0.365145	1.57178	0.294266	0.789459	3.83968	1.16207	4.34454	5.64884	0.969929	0.376859	0.628948	1.06713	1.12276	1.27869	12.8748	0.0281759	1.66595	1.1251	2.39966	0.171514	1.16542	6.87712	1.2331	1.1641	3.62188	1.05803	1.2997	0.625719	1.57008	1.0213	0.646156	0.957362	1.12356	1.17895	1.03283	1.5181	1.06686	1.67754	0.824488	1.47589	0.257549	1.07417	1.19668	2.01625	0.164403	0.670031	1.08954	1.73783	0.701565	0.833687	1.12052	1.40607	0.976737	0.714726	0.955624	0.195205	2.58256	2.8932	1.64458	0.666927	0.878811	1.98982	0.91501	1.35044	1.00089	1.80873	1.17622	2.284	0.990184	1.53592	0.644761	1.05596	0.000348732	1.40024	2.42109	0.929294	6.0573	0.898812	1.84554	1.76953	1.32654	1.10763	1.18798	1.5657	0.84087	1.18781	0.920737	0.695351	1.02928	1.04153	0.895302	0.746936	0.963374	1.23935	0.684214	1.13279	0.84487	0.712282	0.801174	0.83919	1.13939	1.45452	1.43206	1.32901	0.69773	1.02903	1.01957	2.91884	0.998245	1.32438	1.81132	2.43812	1.17936	0.034349	1.01154	0.176936	1.1208	0.952607	0.0805485	1.21333	0.699343	1.72138	2.24275	1.31959	1.11149	2.64658	1.39144	0.49191	0.738328	0.196384	1.90732	1.28147	1.07743	1.24488	1.22671	1.09868	1.55994	1.27414	1.10448	0.767997	0.00719697	0.0314751	1	1.4315	1	1.32464	1.18264	1.43497	2.5764	0.849141	0.999255	0.945689	1.15755	1.5807	0.326795	1	1.75776	1.35602	3.17772	0.301476	2.77237	0.0437094	0.0386821	2.00389	2.26577	2.42226	1.24297	0.90289	0.916662	2.78492	1.80802	0.975618	1.03065	1.50477	1.64419	3.31365	0.0100704	1.25357	0.92548	0.594196	2.55011	1.34982	1.34479	1.24821	0.571728	0.038995	0.011963	2.2313	1.03342	2.47005	1.32774	0.951513	2.06193	0.379415	0.653126	1.10991	0.267153	1.10947	0.746275	1.31625	2.47353	1.11705	1.47683	0.571369	0.25401	1.09114	0.474085	0.124242	0.213355	0.792857	0.876574	1.57788	0.625291	1	0.881463	2.43034	1.39033	4.4702	1.6426	2.01448	1.00147	3.35338	0.920218	1.04139	1	3.66045	11.1073	1.33717	0.163676	2.3043	3.06029	3.9117	0.531876	0.601642	2.1052	1.41731	0.0721646	1.44145	1.11617	3.72466	0.96114	2.0977	0.792515	2.38942	0.956133	2.58789	2.60464	0.590311	1.86439	3.14161	1.05405	0.0391714	0.495504	2.63828	2.05805	1.18813	4.01666	2.70201	0.255069	2.06104	0.388814	1.95288	0.535007	4.50042	1.83595	1.42868	1.18553	1.16582	1.66863	0.933213	1.57207	13.3212	0.985278	10.4674	1.30938	2.31522	1.50333	2.03779	1.62861	1.0192	1.37186	3.97203	2.80238	1.75837	1.95809	1.84427	0.595735	0.890034	0.0376258	1.9839	2.39362	4.82886	1.00213	2.06005	0.793323	2.02556	0.135109	2.03464	1.04182	1.09576	1.13256	1.22375	1.2403	0.767788	1.01523	6.45051	1.79103	0.637971	0.797566	0.97489	1.43822	1.88379	1.28564	0.758479	0.357717	1.14773	0.923491	1.1983	0.191558	0.860759	1.11663	0.746321	3.06823	0.95084	0.633005	2.07902	25.0956	26.3513	12.4961	2.10473	1.31303	2.53179	4.5476	2.0729	0.403577	0.125494	1.15825	1.40853	1.62524	0.717986	0.641815	1.56746	0.517268	1.42402	0.871368	2.01949	0.303508	0.391545	1.70295	1.4139	1.12986	1.39945	1.75034	8.67049	5.34203	1.30171	1.44238	0.628296	0.872699	0.60119	1.01972	2.41916	8.49834	0.00779301	0.939718	1.12855	1.17849	0.861502	0.999852	12.2434	1.41496	1.15378	1.24632	1.69556	0.982689	0.554404	2.00971	3.78676	1.76605	1.10521	1.2438	0.85398	0.685543	0.971098	1.39804	1.33502	1.0197	1.18628	0.594989	1.10745	1.56627	2.70497	3.14385	0.989263	0.991282	1.53659	1.03101	1.11161	0.982955	0.542467	0.296593	0.678656	1.06457	1.00271	0.761099	0.978956	2.04012	1.02408	0.572272	0.0403302	0.226081	0.409465	1.09484	0.494711	1.3371	2.00133	3.76322	1.62026	2.25195	0.732444	1.02292	1.76675	4.81247	2.49396	1.50095	1.29182	14.5778	0.576473	0.594994	1.35181	6.92232	1.67192	2.3434	1.06851	1.15746	1.18265	0.407026	0.0343945	1.93147	0.0366166	0.0237693	0.0224905	0.289429	0.661705	0.213006	1.13172	1.3967	1.42	2.64943	0.0907927	6.01182	1.12987	2.14823	0.0651736	0.477892	1.51839	0.157738	1	1	1.37761	0.903531	0.760443	0.542188	0.288901	0.312915	0.215741	0.305695	0.688556	1.46165	0.178694	0.249828	0.26863	0.456977	0.203361	0.310472	0.475015	0.436984	0.47372	0.245544	0.0575509	0.370248	0.16048	0.215051	0.287762	0.160318	0.254937	0.144423	0.445462	0.0670596	1.72891	0.227355	1.54326	0.816633	0.866653	1.07739	1.0428	0.904845	0.555465	0.884574	0.0929819	0.12522	0.160811	0.0930616	1.68043	0.373654	0.76095	1.42471	1.67524	0.30593	0.196286	0.235471	1.12404	3.04321	1.72564	1.68823	0.786247	1	1	1.17299	1.51598	0.812795	1.24172	0.680326	0.99692	1.03745	1	5.86674	1	2.18438	1.69265	0.804451	0.359859	1	1.37917	1.11994	1.60544	0.284018	1.0604	0.134101	2.00977	1.56421	0.122087	0.0134976	0.0656357	0.962881	0.471773	0.643788	1	0.503907	0.822919	0.294432	1.54433	1.10175	1.31586	0.664512	1	0.14554	0.752486	0.179621	0.741783	0.284356	0.139887	0.629935	0.475525	2.03043	0.0575293	0.933872	1.00931	1.40265	0.515712	2.73666	3.04718	0.347815	0.488733	3.76076	2.18307	0.891912	0.898832	0.160296	0.368556	1.26484	1.33131	1.12011	1.40081	1.03026	1.14831	3.00796	0.589338	2.11295	0.818724	0.0281267	0.970975	1.3817	0.615944	1.04027	5.05552	1.4645	2.31422	1.29724	0.596373	0.486215	1.03807	10.2526	1.75426	0.384955	0.46797	1.33275	0.668202	0.0691091	0.124395	1.27828	1.42338	2.07255	0.721814	1	1	0.846977	0.710505	0.770204	0.814712	1.49617	2.22937	1.92663	1	2.57682	0.509536	2.10754	1.8451	4.38586	1.61935	0.786128	1.17348	0.0443171	0.831508	0.998821	0.0739963	2.24271	0.648166	1.77206	2.11005	2.87732	1.19899	1.76038	1.79981	1.21212	3.7959	0.846385	0.506039	0.350008	5.97666	1.23825	1.17365	1.97172	0.460384	0.121151	4.06132	0.892369	0.301852	1.21193	1.29818	1.26586	1.18363	0.0689257	3.80416	1.14838	1.86123	1	0.626229	0.852864	0.601315	1.10724	1.19553	1.17489	0.0484325	1.85397	0.99824	1.46222	0.0493552	2.55079	2.1269	0.856704	0.85128	3.38869	10.2613	2.07761	24.7869	0.868125	0.093587	2.39758	1.4734	4.48856	1.61853	0.14029	0.756881	5.69171	0.542016	0.918563	9.24846	0.0118524	1	0.0412424	1	0.142846	2.19112	4.40331	0.271499	0.130013	1.04381	0.801746	0.778149	0.978303	0.77097	0.940646	0.901485	0.669137	0.870992	2.30175	1.68609	0.167162	1.80786	2.24072	0.848928	2.60521	8.34815	15.4977	1.48041	0.660023	1.44273	1	1	0.247464	1.25614	1.9532	1.60446	7.55052	1.91261	2.14341	0.264357	0.549122	0.671187	0.953049	0.847546	0.711551	1.07342	1.20673	1.62723	1.51956	1.09251	1.0567	0.913531	2.04407	0.694376	1.53537	1.31119	0.183346	0.422563	1	2.08927	1.06643	0.961793	1.04867	1.191	1	0.976726	0.671268	0.951067	2.02027	2.25849	0.932178	0.751822	0.886958	2.78043	6.77674	5.4386	0.764994	1.18332	2.26247	0.993957	0.654652	0.814633	0.914373	0.612408	0.993839	0.813022	1.15197	1.9077	1.70944	0.658929	0.585565	0.8438	2.3965	2.15382	10.3593	1.21058	1.02077	0.954897	0.538364	2.26895	0.738275	1.65878	0.810984	1.00402	0.619787	0.900959	1.21855	0.716905	0.75722	2.12888	2.53687	7.66538	0.70514	1.07071	0.963153	0.04035	2.26555	0.473572	0.369037	12.6558	1.00734	7.13402	2.63826	1.53208	0.0326321	0.0459487	0.0247784	0.119052	0.0256414	0.150983	1.78758	1.4949	1.00022	0.913689	1.11818	1.67963	2.19625	5.04583	1.34216	0.840216	1.0052	0.209303	1.49533	1.52831	1.90407	2.10186	0.142711	1.03516	2.08904	1.71996	2.88462	1.08172	1.60665	2.67834	0.73816	0.336499	0.803689	0.737222	2.00642	1.38456	2.80058	1.36801	0.0674155	0.336516	0.539226	2.75327	0.285599	2.09315	1.10673	0.979824	2.21338	0.388669	0.0173813	0.0254373	0.603337	0.627335	1.19923	1.00611	0.882091	0.8358	1.03164	1.23293	0.695999	0.978281	0.554756	1.26312	2.56174	0.650456	1.20581	0.958279	1.00606	1.12528	1.00254	1.30188	0.949841	0.695454	2.75406	1.10813	0.915354	0.172048	0.653729	0.639071	0.162209	3.70381	1.38703	1.38973	1.23883	1.86117	0.944481	1	1	1	1	1	1.43854	1.31314	0.955373	0.700201	4.40403	1.79992	1.64815	0.965159	0.907787	2.49741	2.94445	0.997882	1.03574	1.39169	0.672114	8.13128	5.87548	0.678818	1.84678	0.0667394	0.0194494	0.169244	0.262448	0.0239466	1.77367	1.56419	2.51919	0.257105	1.58534	0.130995	0.0947533	1.06784	1.06957	0.607771	0.740076	2.1435	1.09271	2.9001	0.823155	1	0.607739	1.17821	1.0867	2.10108	1.1267	1.03304	0.924843	0.184298	1.38596	3.53505	2.49889	1.06414	0.985416	0.694543	0.262991	1.75171	3.2783	2.84782	2.77209	3.07406	3.31791	1.1132	5.14365	0.938737	3.08308	3.4174	2.0805	6.16036	5.64881	3.28683	2.76674	1.9702	0.563284	0.571898	0.747231	1.8981	6.1426	3.59618	1.28772	0.180301	0.617306	1.48782	0.21336	3.28121	1.34384	0.177252	0.59878	0.312039	0.375872	0.71368	0.641733	0.782987	0.763224	0.84547	0.127552	1.1585	1.67797	0.640693	2.90241	0.0231704	2.66125	1.47611	1.5335	0.838776	0.273744	1.05314	0.0751374	0.598903	0.926295	0.136593	1.65819	1.3461	2.03019	9.83786	1	1.68369	2.84935	0.723728	0.349364	1.21193	0.170345	0.285227	0.259984	1.38544	1.1249	0.0869766	0.057331	2.17557	1.72735	0.933439	1.91171	0.479265	0.111826	0.905692	0.243579	1.16785	0.438235	6.14181	0.732298	1.0322	3.25497	1.73311	1.34242	0.567636	0.173985	0.187125	0.127922	0.334733	0.812297	1.2246	1.00337	0.550724	0.0857102	0.116606	1.23926	1	1.39149	0.0472871	0.851582	0.747131	0.791661	0.732494	0.521938	1.3313	0.00632475	1	1.68779	1.83367	0.543654	0.704007	0.541425	0.515904	0.519224	0.426683	0.409836	2.62595	0.715666	0.565534	1.08106	0.897417	2.80128	0.877341
TR20014_Visit 3_Active	1.91199	0.803966	7.48242	0.363198	0.569422	0.82923	0.526442	0.468197	0.96983	0.44483	0.205241	0.4185	0.392121	0.975102	0.453438	0.708086	1.66343	0.859788	0.553834	0.890569	0.974685	0.630312	0.441201	0.876506	0.254145	0.473281	1.08513	1.06737	0.313456	2.36689	0.995106	0.551639	0.517068	0.580494	0.450922	1.02237	0.365042	0.831749	1.10546	0.9705	1.54671	0.536155	0.55353	0.534821	0.836301	0.481971	0.877391	0.351939	0.947747	0.544832	0.599322	0.89955	1.48355	0.585266	1.63507	1.30275	1.46603	0.288129	1.19364	1.00807	0.781094	3.08465	0.250773	0.0281759	0.816702	0.849127	0.896195	0.980664	0.965697	1.5351	0.812727	1.0398	0.997574	0.532576	1.18096	0.804036	1.28848	0.889725	0.903025	0.918884	0.827377	0.948409	1.35484	1.55364	0.914411	0.980377	0.942818	0.951188	0.257549	0.275531	1.96862	0.106704	0.164403	0.900628	1.00059	0.979229	1.01331	1.03133	0.561571	0.445552	1.04036	0.762545	0.921392	0.850633	1.06446	0.582822	0.611631	0.812509	0.72013	0.971447	0.871056	0.919155	0.642947	0.772396	0.86707	0.850339	0.932432	0.948131	0.974228	1.0003	0.000348732	0.0745975	1.63543	1.38808	0.326962	0.67685	1.3196	1.21827	0.911847	1.18434	0.863614	0.0970963	0.840398	0.61551	0.595208	1.49693	1.37006	0.64675	0.894841	0.986657	0.973528	0.624783	2.20745	1.00997	0.463883	0.631423	1.32396	0.943418	0.49338	0.514506	0.676791	1.36369	1.04554	0.602431	0.440702	0.255237	1.33497	0.818213	0.628635	0.676392	0.96949	1.58467	1.02273	0.692197	0.553883	0.589133	2.02384	1.35901	0.986795	0.423608	0.404655	0.873292	0.580905	0.372626	0.810452	0.742482	0.33409	0.853865	1.89956	0.829686	1.63447	0.575697	0.865232	0.680392	1.19864	0.620057	0.760277	0.767997	0.00719697	0.0314751	1	0.465525	1	0.971564	2.25764	1.20698	0.561465	0.969613	0.955137	1.12091	0.930312	1.47271	0.226795	0.218433	0.343214	0.249498	0.30923	0.301476	0.099215	0.0437094	0.0386821	1.35161	0.917519	0.834202	1.04125	0.470165	0.567365	0.109283	0.277249	0.20041	0.862425	0.65167	0.864081	0.288562	0.0100704	0.93591	0.842935	0.594196	0.778872	0.491608	0.847763	0.724862	2.18212	0.87745	1.12523	0.394572	0.205647	0.19571	1.10372	1.08009	0.132974	0.12235	0.141683	0.0529078	1.24946	0.433597	0.0542616	0.720442	0.662024	0.587151	0.701663	0.664493	3.44629	1.30528	0.643797	0.124242	0.617102	3.92455	0.990152	1.52335	0.800161	1	1.04001	0.332355	0.512353	0.135221	0.835779	0.757275	0.236505	0.665377	0.515159	1.12873	1	1.14767	0.00179476	1.53519	0.708413	0.975092	0.555388	3.50285	1.42093	0.976696	0.877512	0.606727	0.0721646	2.5973	1.45483	1.71419	0.706941	1.21647	0.817269	1.23517	2.56945	1.18354	1.42941	0.617907	1.6861	1.41186	0.871732	0.0391714	0.583436	0.233973	3.53746	0.963081	0.704469	0.566804	0.795506	0.118347	1.3802	0.535739	0.456278	0.0923192	0.27947	0.727226	1.27966	0.387652	0.0649151	1.37767	2.28668	0.47145	0.589142	0.668868	0.20415	0.0255711	0.423407	0.355251	0.493302	0.955636	0.467728	0.10381	2.12507	1.64817	2.4275	1.46565	0.605652	0.842149	0.918248	0.569731	0.312891	2.34953	0.147689	1.95438	0.873828	1.45404	0.135109	0.835259	0.636672	0.43579	0.489496	1.31693	1.04622	1.35265	0.809276	1.25571	0.999267	1.73164	1.76295	0.943697	0.508366	1.14628	1.0575	0.626275	1.52638	0.671334	1.48605	0.701254	3.13454	0.997132	0.534883	0.598837	0.432776	1.16045	0.633005	1.02007	0.083296	0.0526285	0.0833226	0.605089	0.722893	1.6111	1.94619	0.717557	0.403577	0.125494	1.61761	1.24808	0.35324	1.74701	0.881841	0.0726394	1.00563	0.0527716	0.0764576	0.0178023	0.303508	0.0606614	0.611766	0.883443	1.22501	0.951795	0.665622	0.490466	0.24603	0.809781	0.861415	6.04504	0.872264	0.668165	0.778893	0.0973751	1.47196	0.0859779	1.19156	1.75461	0.946336	1.10441	0.776721	6.17914	0.624734	1.49377	0.586437	0.655613	1.23579	1.15747	0.343542	1.52616	1.76559	0.792791	0.25992	2.48893	1.04426	1.40518	1.28963	1.00663	1.25738	1.7194	0.398631	1.27991	1.7756	0.95032	0.521082	1.48787	0.64271	0.334764	0.267106	0.315292	1.29569	1.25084	0.88751	0.859207	0.900402	1.07385	0.950923	0.252674	1.08082	0.142149	1.29711	0.0403302	0.0415409	1.16847	2.09925	2.82709	0.737999	0.701726	1.1844	0.924358	0.751993	0.454121	1.89986	0.760515	0.229069	0.521686	0.710068	1.68316	0.530262	1.22002	0.372631	0.332082	0.0700748	0.192925	0.214298	0.383742	1.72068	1.8516	0.407026	0.0343945	1.05602	0.0366166	0.0237693	0.0224905	0.289429	0.393127	0.0382419	1.05121	0.958614	0.833712	0.506215	0.593049	0.24235	1.15918	0.663668	0.227482	0.769063	1.823	0.292376	1	1	0.195414	0.904187	0.801367	1.16527	13.229	1.82575	1.48921	0.770853	0.930098	1.02258	0.869315	0.801636	0.774951	0.918813	0.687803	0.310472	1.23583	0.894162	0.629433	1	0.911855	1.35944	2.15272	0.725854	1.5372	0.531399	0.693681	0.716635	0.897324	0.0670596	2.96367	0.74523	0.849092	0.816633	0.246703	0.391263	1.22124	1.14309	0.367669	0.126169	0.839918	0.892146	0.863267	0.9219	0.711288	0.556523	0.721677	1.11301	0.766834	0.185599	0.196286	0.912209	0.971395	1.26195	1.23633	1.4764	0.255089	1	1	0.137836	0.768251	0.319377	0.73765	0.680326	0.83594	0.0622405	1	0.286945	1	0.97285	0.852129	0.79703	3.15841	1	0.489369	0.132501	0.742854	3.07119	0.328888	0.134101	0.548628	0.878862	0.122087	0.0134976	0.0656357	0.962881	0.471773	0.643788	1	0.503907	1.19262	0.58712	1.67573	0.786871	1.78552	0.664512	1	0.14554	0.752486	0.179621	0.741783	0.849632	1.01395	1.44352	2.06684	0.619056	1.03077	0.206801	1.56567	0.66511	0.688751	1.31147	1.23061	1.63022	1.79809	1.46192	3.33873	1.61948	1.1784	0.918864	0.368556	1.0511	1.21001	1.09993	0.18515	0.611272	10.9243	1.36197	0.162808	0.538584	0.818724	1.17887	0.970975	0.632993	0.115795	1.18606	0.548654	1.53754	0.736566	0.182281	0.596373	0.220564	1.58923	0.746109	1.06996	0.384955	0.340914	0.906824	3.56326	0.0691091	0.779248	0.842135	0.70134	0.180282	0.0809117	1	1	0.846977	0.710505	0.770204	0.814712	0.828069	0.236135	1.59305	1	2.03217	0.509536	0.574278	0.140799	0.115218	0.25656	2.29106	0.13127	0.46698	0.886063	1.20689	0.0739963	0.362793	0.425979	1.49563	1.08046	1.67304	0.512421	0.892204	0.526677	0.828441	1.40252	1.93242	0.0993843	2.08192	0.785329	0.52138	1.00306	0.047243	0.104343	0.3968	0.218243	0.514152	0.8926	0.754821	0.838984	0.737949	2.13477	0.48065	1.1452	2.1052	0.721141	1	0.189896	0.287257	1.08482	1.24906	1.36577	0.994904	0.758611	1.77766	0.177293	1.1832	0.0493552	0.323921	0.0546726	0.289635	0.0231834	0.0690606	0.489157	1.00461	0.546631	4.13669	0.514258	0.275739	0.0292586	0.578574	0.190916	0.609421	0.756881	0.0475429	0.542016	0.805785	0.20497	0.0118524	0.837644	0.0412424	1	0.142846	0.649591	0.63609	0.271499	0.130013	0.896134	1.17591	1.58245	1.10594	1.07179	1.27673	1.07199	1.1747	1.06459	0.242341	0.304359	0.167162	0.47207	1.01162	1.1321	0.0447622	0.051507	0.0722615	0.280293	0.152928	0.847601	1	1	0.247464	0.874469	0.945952	1.01473	0.744597	0.750021	0.550934	0.503567	1.25451	0.888524	1.52953	1.17359	1.35429	0.939981	1.03477	0.920341	0.836473	0.968202	1.22344	1.30864	0.675251	0.0266715	1.45015	0.102617	0.183346	0.422563	1	0.491081	1.36807	1.29443	1.35375	1.39692	1	0.976726	0.671268	0.951067	0.820339	1.1223	1.07796	0.556996	0.907555	0.996555	1.14795	0.976226	0.886833	1.3133	1.64463	1.06518	0.813722	0.843983	1.43612	1.33351	1.05466	1.13684	0.906428	0.896592	0.846057	1.44359	0.585565	1.04429	0.338048	0.171347	0.906075	0.856781	0.142605	0.744225	0.943154	0.832159	0.579354	1.26981	1.30808	1.19442	1.10626	1.20994	0.75843	0.268341	0.967939	0.139141	1.55912	1.60343	1.00606	1.02083	0.815399	4.07165	1.03499	1.0241	1.33375	0.704022	1.15333	0.641074	0.0869361	1.35397	3.97572	4.60026	3.30957	2.65653	3.80009	2.77543	0.135067	2.72324	1.53078	0.913689	1.81393	1.49701	0.990525	0.50576	1.013	0.999239	0.862078	0.209303	0.856577	0.153369	1.68845	1.95046	0.142711	0.556157	1.02252	1.15178	1.56671	0.685192	0.137005	1.04067	1.74972	0.959031	2.78498	1.64946	1.39146	1.04535	1.39026	2.24843	0.0674155	0.151989	0.689406	1.31772	0.979304	2.1065	1.87963	1.51902	1.51237	1.85117	4.69894	3.76127	1.34538	0.627335	0.918489	1.14203	1.17961	1.338	1.61263	1.2327	0.801697	1.00948	0.554756	0.243081	2.27194	1.71049	1.70824	1.28509	1.69088	1.62475	2.1325	2.47526	1.93282	1.41511	1.79116	0.177527	1.74718	1.72688	0.653729	1.32339	0.107228	0.126142	1.05671	1.33701	1.27541	0.742285	0.944481	1	1	1	1	1	1.53834	0.77624	0.331188	0.128251	1.40169	1.14908	0.434983	2.66824	1.24306	1.03002	0.470671	0.742249	1.13627	0.684748	1.02304	0.168628	0.207184	3.01689	0.566766	0.0667394	0.0194494	2.1521	0.575762	11.3342	0.765591	1.02916	0.199563	0.257105	1	0.30378	9.52017	0.946768	0.798771	0.958711	0.179296	0.13176	0.704339	0.518405	0.160138	1	1.03522	1.89982	0.804721	0.293656	0.370516	0.69553	0.910831	0.0146765	4.82417	0.539434	0.0561617	0.74393	0.115163	0.936673	0.262991	0.959727	0.826378	0.49103	0.774271	0.693134	0.624626	1.21421	0.621286	1.98228	0.473596	0.715984	0.390744	0.497157	0.482844	0.269989	0.24256	0.933309	0.309641	0.0357688	0.108857	0.672022	0.624476	0.518884	0.769631	0.180301	0.851433	0.131901	0.218475	0.144173	0.318863	1.32799	0.59878	2.38047	0.375872	0.71368	0.641733	0.782987	0.763224	0.84547	2.47708	0.0930644	0.644749	0.300162	0.863359	0.0231704	0.791816	0.366942	1.25971	0.992654	0.0479841	0.395606	0.516146	1.52676	0.926295	0.136593	0.670498	0.260519	0.214202	0.0800234	1	0.0638832	0.0868034	1.14889	0.3457	0.582321	0.989063	1.14768	0.75607	1.09393	0.858215	0.0869766	0.057331	0.234433	1.13732	1.25111	0.484889	0.470322	0.111826	1.13969	1.15546	0.80057	1.10408	0.269771	1.04783	0.0496303	0.304573	0.665511	0.934832	0.287781	0.173985	0.358171	0.531579	0.116993	0.566067	1.17581	0.150576	0.427449	1.61971	0.116606	0.41775	1	0.42772	0.0472871	0.851582	0.335548	0.326665	0.732494	0.521938	1.45307	0.00632475	1	1.131	1.14668	1.41827	1.4754	0.940583	1.00555	1.09094	1.43381	1.41232	0.992208	1.11959	1.82688	0.984708	1.2303	0.669315	0.262485
TR20015_Visit 3_Active	1.44911	0.477521	6.61213	1.79527	0.534103	0.544402	0.820787	0.507663	0.959511	0.957419	0.17111	17.5241	0.535207	0.978672	0.378233	1.10704	0.358355	0.49336	1.08371	2.6023	0.827539	0.930161	0.441201	0.873529	0.168863	0.303223	1.18877	0.941535	0.133215	0.441508	1.08637	0.823798	0.862555	1.00119	0.584175	0.736615	0.609577	0.314893	0.706732	0.791572	1.03066	0.495743	0.48996	0.396947	0.731154	0.50732	0.990562	0.592346	2.89693	0.626307	0.763945	0.463312	0.72637	0.698153	1.79895	0.828926	1.06379	0.371598	0.796897	0.925289	0.695828	2.337	0.431259	0.0281759	1.34206	0.871872	1.01314	1.22171	1.13068	1.09911	0.796147	0.738566	0.497482	0.518717	0.448457	1.43203	0.492234	1.35657	0.873401	0.482363	0.865445	0.831494	0.435264	0.115175	0.852413	0.610763	0.962097	0.830385	0.257549	2.01631	1.34197	0.368383	0.164403	0.756501	0.33068	1.40298	0.912992	0.660822	0.770768	1.214	0.965766	0.856119	0.731091	0.837028	1.16244	0.853868	0.164865	1.41436	0.911655	1.02817	1.00165	0.767904	0.804172	0.756734	0.744897	1.08051	1.80455	0.206699	0.622659	0.1005	0.000348732	1.49671	1.20018	1.2002	1.35281	0.532216	0.374811	0.541014	1.1137	1.10658	0.88313	0.0970963	1.12668	0.643219	0.781669	1.67955	0.523095	0.871607	1.24934	0.634832	0.738624	0.55089	2.10731	0.756073	0.792143	0.492973	0.844156	1.32672	0.725783	0.873245	0.724573	0.798039	0.524468	0.690992	0.631334	0.255237	0.936025	0.930197	0.96289	0.960649	0.693297	4.10532	0.916691	0.44059	0.677415	0.753551	8.48526	0.804205	0.751196	0.722477	0.995606	0.689464	0.681051	1.54444	0.958296	0.564678	0.33409	0.196384	0.291536	0.870652	0.618157	0.573055	0.302993	1.02345	0.71388	0.673533	0.82881	0.767997	0.00719697	0.0314751	1	0.448179	1	0.584986	0.973892	0.829568	0.918477	0.749697	0.871462	1.01782	0.947612	0.901412	1.00413	1.23528	0.341694	0.0381464	2.83857	0.301476	8.11942	0.0437094	0.0386821	0.408551	1.16655	0.935932	1.13546	0.659427	12.6265	0.109283	5.04971	0.837555	2.73417	0.441502	1.36865	1.90109	0.0100704	0.822632	1.7912	0.594196	1.58143	0.514754	0.760575	0.818313	1.02025	0.497315	0.733756	1.04384	0.650753	1.2193	1.65246	1.02038	0.796524	0.056661	1.01707	1.38367	0.65488	2.10179	1.39383	0.91813	0.577632	0.696429	0.368251	1.18335	2.70306	1.06251	0.462094	0.124242	0.644214	1.22378	0.791422	0.237842	0.431583	1	0.429317	0.332355	0.729321	1.40739	0.380104	1.55399	0.403075	3.13138	0.626997	0.669254	1	0.786679	4.11443	1.13406	0.369602	1.1756	0.995753	1.83922	0.739716	0.654998	1.05561	0.435618	0.0721646	0.638181	1.29262	0.259211	0.436785	0.403553	0.716306	0.684601	2.57919	0.995126	16.3042	0.652023	0.921263	1.67735	0.854161	0.494824	0.255967	2.077	0.91287	0.775354	1.02144	1.37127	0.971011	0.248422	0.654965	0.871283	99.1336	1.36895	1.1773	0.688583	0.996009	0.868705	1.19368	0.605181	0.437231	0.846321	0.535592	0.687622	0.20415	1.13348	0.639397	0.618528	1.24507	0.498966	0.492342	0.556811	0.261766	0.339829	0.361438	0.0995875	0.507927	0.423011	0.0376258	0.612934	1.57322	1.21901	0.147689	0.600084	0.0173451	0.467358	0.135109	0.148588	0.62443	0.621396	0.78812	0.97369	0.471236	0.780781	0.808916	4.69188	0.45643	0.917251	1.31687	0.849979	0.872059	0.340285	0.449303	1.99182	0.606636	0.831515	1.10998	0.642248	0.473101	0.576564	0.613336	0.865482	0.599843	0.51396	0.633005	0.917019	0.083296	0.0526285	0.0833226	1.71674	1.36996	0.474237	0.312127	0.813706	0.403577	0.125494	0.726927	0.387863	0.936654	1.16125	0.696129	1.88965	0.34537	1.52203	2.03109	1.02902	2.90484	1.89638	1.11323	0.930385	0.795839	0.966035	0.770617	0.580826	2.09231	0.684221	0.705273	1.47056	0.52709	0.663949	0.666265	0.158257	1.00958	0.00621523	1.09662	0.775426	0.566812	1.12867	1.00397	5.20262	0.882025	1.04646	0.738863	0.627391	0.412409	1.14632	0.626779	0.609377	0.6885	0.479225	0.493503	1.08811	0.800945	0.566747	0.643717	1.74388	0.964007	0.782804	0.876605	0.585961	0.258614	1.09879	0.614985	0.507348	0.586978	0.815898	0.540119	2.20076	1.07085	0.669793	1.77682	0.202247	0.616087	0.500846	1.09375	2.01641	0.727229	0.635814	0.764452	0.0403302	22.2013	0.571693	0.903937	0.814551	0.15625	0.193062	1.38719	0.62824	1.01878	0.302243	0.777617	0.83432	0.229069	0.441833	0.774086	0.41186	1.55975	0.590725	0.72507	0.8311	7.17739	0.192925	1.70976	0.60459	1.61178	0.774349	0.407026	0.0343945	1.56005	0.0366166	0.0237693	0.0224905	0.289429	1.02672	0.210835	0.84665	0.746812	0.93599	1.20235	0.0907927	0.138547	0.979315	0.647491	0.182688	0.421861	1.01853	0.339098	1	1	0.195414	1.32141	0.485938	0.436557	1.47672	0.722007	1.15043	0.358291	0.782274	0.380519	0.583581	0.496878	0.512369	0.415975	0.181438	0.310472	0.6891	0.337256	0.413603	0.200052	0.624289	1.29373	0.551533	0.761409	0.982998	0.417636	0.608005	0.606594	0.597918	0.0670596	0.742548	0.558226	0.583776	0.816633	0.326804	1.0638	1.06528	1.10029	0.326794	2.67917	0.164773	0.12522	0.269853	0.0671613	0.773307	1.54541	0.661936	1.39746	0.336989	0.752343	0.196286	0.235471	0.0887145	1.09231	0.622487	0.330146	0.502243	1	1	0.681335	0.407712	0.688409	0.850153	0.680326	0.900129	0.0622405	1	35.3736	1	1.01745	0.852522	0.740165	5.51616	1	0.999062	0.382151	1.04104	1.01924	0.484312	0.134101	1.17487	0.830478	0.122087	0.0134976	0.0656357	0.962881	0.471773	0.643788	1	0.503907	0.711072	0.454019	1.43615	1.69172	0.415276	0.664512	1	0.14554	0.752486	0.179621	0.741783	0.284356	1.3758	1.00955	0.819709	0.863579	2.26676	5.95359	1.0235	0.392143	2.47241	0.499245	0.314556	0.697659	0.713204	0.244953	0.999188	1.16514	0.7329	0.713213	0.368556	0.416619	0.567933	1.00294	0.41827	1.09338	10.3588	0.886484	5.55406	0.724599	0.818724	0.0281267	0.970975	0.500228	0.585281	0.817179	0.919407	0.474536	0.689882	2.43987	0.596373	0.448965	0.620036	0.880913	1.2675	0.384955	0.634114	1.01184	2.65573	0.0691091	0.492054	0.758668	3.27456	2.96666	0.828808	1	1	0.846977	0.710505	0.770204	0.814712	1.17019	2.66917	1.88264	1	1.22936	0.509536	0.72392	0.0957691	0.477669	0.25656	0.894407	0.473069	0.193065	1.04172	1.11754	0.0739963	0.905754	0.146286	1.6939	1.01651	2.68137	0.805067	1.03027	0.606881	0.998523	0.765236	1.03779	0.178711	1.15017	1.16437	0.109461	0.547209	2.11671	7.77792	0.829936	0.218243	0.543663	0.493073	0.987329	0.686233	0.690697	0.5167	0.824876	1.48974	1.29179	1.46342	1	0.189896	0.287257	0.847467	1.22001	0.704358	0.653467	0.993803	1.14562	0.177293	11.885	0.1822	0.596869	0.381998	1.273	2.07703	0.29601	0.833862	1.25462	4.68598	0.567311	0.093587	2.36242	1.77389	0.779001	3.40043	0.160377	0.756881	26.8679	0.542016	0.794714	1.15749	0.0118524	0.927987	0.0412424	1	0.142846	0.600157	0.153179	0.271499	0.130013	1.89247	1.07578	1.39481	1.48559	0.956706	0.985286	1.09277	1.22464	1.22124	1.01438	1.27567	0.167162	0.903533	1.18915	0.90535	5.45165	7.53803	6.05642	1.08853	0.152928	0.707914	1	1	0.247464	1.07365	0.807829	0.820959	1.02571	0.25317	0.653536	0.721809	0.238707	0.126133	0.743399	0.64329	1.2398	1.15516	0.868433	0.700926	0.792232	1.20871	1.24302	0.850395	0.474198	0.899515	0.541947	0.102617	0.666083	0.422563	1	0.0438901	1.22777	1.4268	1.32895	1.22958	1	0.976726	0.671268	0.951067	0.933305	0.68351	1.00684	0.674264	0.985541	0.661713	0.534707	0.528565	0.750073	1.01199	2.09746	0.735258	0.650104	1.00403	1.22016	0.888327	0.92623	1.224	1.02032	1.11185	1.54165	0.897919	0.585565	1.05384	0.162142	0.171347	0.545266	0.124974	0.142605	1.06466	0.747862	1.22755	0.453529	1.25617	1.19065	0.619133	1.37718	0.877515	1.57424	0.268341	0.166774	1.39293	1.02455	0.567089	0.860677	0.549619	0.862597	1.22056	0.816994	0.5962	0.483554	1.00219	0.873928	1.84134	1.55575	0.789208	1.50944	1.61953	0.998094	1.21594	1.41238	0.790681	1.39362	1.71523	0.829292	0.913689	0.281852	1.07542	0.77581	1.149	0.631175	1.12024	1.00818	0.209303	0.670949	0.153369	0.150467	0.140511	0.142711	0.101442	0.210579	0.130308	0.310678	0.235715	0.137005	0.0948339	1.25413	1.02181	0.880936	0.951698	0.150859	0.732434	0.785411	0.754295	0.0674155	0.151989	0.695652	0.0404502	0.285599	1.09867	1.24488	0.119027	2.4681	1.25523	1.55281	1.32819	1.57222	0.627335	1.13709	1.39114	1.15718	0.925185	1.46281	1.27514	1.16849	1.30839	0.554756	0.243081	0.927133	1.22729	1.55503	0.916513	0.847834	0.999676	1.00913	1.36692	0.946441	0.906414	1.17102	0.177527	1.08004	0.172048	0.653729	1.03655	0.0589575	5.55019	0.901014	1.28637	0.568801	0.884632	0.944481	1	1	1	1	1	1.22542	0.687165	0.331188	0.164199	1.6843	0.246828	1.16878	0.886493	1.22691	1.63461	1.32812	1.65522	0.750376	0.172944	0.285409	6.26843	5.48275	0.183396	2.03025	0.0667394	0.0194494	0.169244	0.262448	0.651311	1.30842	0.838072	0.199563	0.257105	0.583633	0.661239	2.75796	0.975724	0.716032	1.02205	0.58999	0.359309	0.764306	0.540836	2.90375	1	0.997569	0.458033	0.20315	1.27677	0.488469	0.711321	0.760016	0.211105	1.23744	1.17439	1.39322	0.433339	1	0.409163	0.262991	0.860015	1.04027	0.795918	0.828052	0.751897	0.926744	0.343605	0.28196	1.1171	3.24446	6.22165	3.14635	1.2833	1.53073	1.17339	1.05452	1.70746	0.206918	2.29127	0.241564	0.650792	0.469401	0.343058	0.50869	1.93068	2.52376	0.53637	0.213079	3.07803	0.318863	0.177252	0.59878	0.312039	0.375872	0.71368	0.641733	0.782987	0.763224	0.84547	2.30808	0.56464	0.575528	0.300162	0.838351	0.0231704	2.18141	0.529103	5.64414	0.392483	0.0479841	2.72425	2.08548	0.226508	0.926295	0.136593	0.852731	0.260519	0.214202	0.0800234	1	0.399534	1.26257	1.10298	0.713272	0.588206	0.545596	0.598292	0.982987	0.321828	0.804797	0.528473	1.68977	1.54229	0.527493	0.977707	0.904533	1.01599	0.111826	0.59514	0.306166	0.511473	1.87205	4.36687	0.78689	0.708806	2.87703	1.18669	0.347722	0.897944	1	0.177055	0.116244	0.116993	0.319649	0.283068	0.596495	0.401188	0.479027	0.305167	0.71917	1	1.08361	0.0472871	0.851582	4.44418	5.71836	0.732494	0.521938	0.52242	0.00632475	1	0.572902	0.579969	0.269722	0.365525	0.276217	0.274162	0.283144	0.347001	0.355358	1.18322	0.198592	0.3182	0.860479	0.596403	1.34244	0.137268
TR10032_Visit 3_Active	1.30565	1.13214	6.01478	0.589517	0.549543	0.638269	0.405075	0.584051	0.815406	0.197125	0.294415	0.368469	0.359818	0.920705	0.622829	0.653229	1.01407	1.05797	0.638619	0.581026	0.589551	0.565886	0.441201	0.64358	0.0389519	0.193495	1.01886	0.901181	0.778631	1.09061	0.809604	0.394185	0.881091	0.4799	0.411407	0.559782	0.522103	1.71277	1.41779	0.756954	1.09387	0.657919	2.27595	0.656453	0.86692	1.29879	1.03386	0.1332	0.524312	0.56272	0.144931	0.463312	1.58415	0.977829	1.28024	0.822259	1.08346	0.179416	0.620248	1.01658	1.13414	1.95955	0.250773	0.0281759	0.707948	0.820963	0.554789	0.950629	0.798632	0.174956	0.793281	0.784066	1.1394	0.544986	0.998505	1.26926	0.896714	0.735697	0.927014	1.70329	0.818751	0.945187	1.00413	1.00148	0.554879	1.41341	0.97207	0.972045	0.257549	0.269776	0.866799	0.00631368	0.366727	0.606004	1.11489	1.31373	1.01382	0.895813	0.404934	0.389453	1.0049	0.73646	0.895767	0.804483	1.07539	0.130988	0.164865	0.646123	1.22757	1.20572	0.716588	0.77374	0.673822	0.758244	0.865666	0.733113	1.0501	1.23721	0.728822	0.794943	0.000348732	0.251255	1.65916	0.782838	0.223958	0.791199	1.0129	0.936091	0.618495	0.437581	0.948974	0.0970963	0.905026	0.733085	0.517544	0.612905	1.63917	0.689944	0.922379	0.887365	1.33942	0.24522	0.831425	0.579809	0.43967	0.598451	0.897506	0.936898	0.475465	0.443334	0.548394	0.753889	1.06509	0.670569	0.439157	0.65488	1.01421	0.731521	0.581786	0.609348	0.644708	0.684899	0.925536	0.937098	0.45931	0.652619	0.283644	0.875797	0.995462	0.387232	0.51896	0.618592	0.213136	0.33011	0.421742	1.19746	0.708367	0.31907	0.888709	0.966831	0.750916	0.685011	0.877388	0.579908	1.88445	0.618429	0.653097	0.767997	0.00719697	0.0314751	1	0.539413	1	0.841242	0.847574	1.09326	1.66865	0.744996	0.883146	0.833134	1.05192	1.43899	0.254423	0.373496	0.304632	0.418953	0.259973	0.301476	0.223994	0.0437094	0.0386821	1.0669	1.10761	0.366364	1.07552	0.711421	1.16248	2.06105	1.29557	0.0820076	0.80097	0.650307	0.631662	0.469813	0.0100704	0.677757	0.388577	0.594196	0.708406	0.922979	0.860451	0.694197	1.0614	0.038995	0.14031	0.365335	0.810937	0.24263	1.12335	0.893889	0.132974	0.263867	0.287058	0.449529	0.443447	0.724725	0.330444	0.52362	1.05764	0.528255	0.662236	0.562406	0.993792	1.23844	0.357881	0.124242	0.0795231	2.14847	1.02722	0.997694	1.09405	1	0.622778	0.838148	0.4075	0.236135	0.380104	0.307143	0.236505	0.465974	0.327474	1.02225	1	1.25355	0.0128367	0.908011	0.397355	0.929996	0.689086	1.11507	1.07841	0.614262	1.31043	0.755345	0.0721646	1.82892	1.12228	0.5361	0.61614	0.535464	0.312588	1.14504	0.81752	0.730015	0.23037	1.08079	1.05954	1.38626	0.702786	0.652133	0.255967	0.396982	1.13723	0.829257	0.476674	3.36119	0.481572	2.41321	0.82821	0.598643	0.396276	0.46935	0.756881	1.07623	0.879288	0.378991	0.165835	0.329425	1.8429	0.676301	0.564434	0.514022	1.51575	1.08871	0.822786	0.105865	1.35327	1.34983	0.785971	0.726438	0.873139	0.76069	0.86475	0.0995875	0.834911	1.78214	0.0376258	0.823444	0.768663	2.01891	0.147689	1.44021	1.1999	1.31561	0.266971	0.833336	0.617628	0.476017	0.318775	0.793697	0.5946	1.06348	0.720666	0.0466585	1.12796	0.919681	1.3368	0.727971	0.449264	1.00455	1.17544	0.513638	0.987773	1.0744	1.14213	0.674138	0.757353	0.470614	0.61999	0.702794	2.03231	0.487665	0.633005	1.00781	0.083296	0.0526285	0.0833226	0.224761	0.688736	0.911442	1.15403	0.572958	0.403577	1.06631	0.969767	1.24744	0.445393	0.87922	0.147569	0.0726394	0.189684	0.167009	0.0787765	0.176151	0.303508	0.150528	0.632231	0.864623	1.15147	0.646932	0.654986	3.17866	0.53469	0.84896	0.62194	1.30382	1.65464	0.640063	0.799989	0.59414	1.33807	0.00621523	0.90145	1.32197	0.225516	0.999522	0.361445	5.67884	0.611093	1.42236	0.52786	0.899612	0.52313	1.32807	0.526178	1.12093	1.30246	0.400292	0.325304	1.29114	0.927418	0.973911	1.53647	0.946478	0.715348	1.06696	0.164556	0.76568	1.05013	1.22167	1.66138	0.481648	0.623559	0.827372	0.128679	0.43701	0.792	0.924748	0.963524	0.687587	1.25684	1.09331	0.997275	0.252674	0.655697	0.142149	0.745476	0.0403302	0.0415409	0.583649	0.918548	1.614	1.49749	1.72389	0.840241	0.889673	1.12979	0.302243	1.06561	0.749166	0.876278	0.685401	0.69584	0.946877	0.490018	0.636208	0.246036	0.22128	0.117325	0.192925	0.231018	0.674452	1.31152	0.624059	0.407026	0.0343945	1.02981	0.0366166	0.0237693	0.0224905	0.289429	0.34919	0.0382419	0.798353	0.579321	0.61142	0.955967	0.0907927	10.3394	0.963747	1.65391	0.0651736	0.31571	1.36391	0.946114	1	1	1.40295	1.70358	0.488096	0.596516	1.07082	1.53001	2.34522	1.5191	0.790941	0.562698	1.00711	0.933314	0.870554	0.609336	0.27918	0.702977	0.951642	1.11826	0.91449	1.96646	1.4135	1.02132	3.43991	1.76816	1.02261	0.605356	0.81316	0.452938	1.89645	0.0670596	2.40139	0.494496	0.926751	0.816633	0.244085	0.372571	0.982148	0.847926	0.960898	0.990524	0.185937	0.458606	0.395105	0.194872	0.657363	0.0660215	0.672454	1.06923	0.719675	0.185599	0.196286	0.949882	0.510613	3.88062	0.853163	0.868162	0.343315	1	1	0.137836	0.930264	0.481984	1.37374	0.680326	0.770142	0.0622405	1	1.4228	1	0.796973	0.915835	1.02642	1.08023	1	0.712239	0.135549	0.58825	1.32846	0.33704	0.134101	0.466936	0.930955	0.122087	0.0134976	0.0656357	0.962881	0.471773	0.643788	1	0.503907	1.67817	0.772775	1.20639	1.07719	0.838087	0.664512	1	0.14554	0.752486	0.179621	0.741783	0.732669	0.139887	0.917535	1.30355	0.616638	0.324989	0.206801	2.07203	0.988396	0.718339	1.60888	1.44624	0.819864	0.901575	0.244953	1.02668	1.11168	0.960207	0.896649	1.95303	0.837126	0.559775	0.806347	0.446781	0.59929	5.21928	0.589244	0.162808	1.15989	0.818724	1.28012	0.970975	1.64905	0.841477	1.47247	0.706196	0.851267	0.735546	0.445514	0.596373	0.229805	1.02261	0.534684	1.23473	0.384955	0.367254	1.23062	4.85294	0.0691091	0.368225	0.979752	0.464013	2.51772	0.30942	1	1	0.846977	0.710505	0.770204	0.814712	1.76511	0.23705	0.661649	1	2.44075	0.509536	0.86095	0.245071	1.6861	0.25656	0.4151	0.556176	0.0443171	1.04863	0.992123	0.0739963	0.49926	1.26659	1.7098	1.27928	0.641397	0.471898	1.01923	0.700999	0.77031	0.807952	0.632636	0.36287	0.840644	0.531995	0.515638	0.842214	0.047243	2.03554	0.564609	0.644046	1.2141	0.616143	0.645513	0.187216	0.500543	0.643178	0.78251	2.23396	0.87678	1.38369	1	0.189896	0.287257	1.28434	0.98124	0.583862	0.782783	0.995516	1.82802	0.177293	0.928784	0.0493552	1.25794	0.431163	0.262524	0.419559	0.0690606	5.75079	0.866664	3.62278	1.43083	0.093587	0.186014	0.0292586	0.529616	0.193736	0.441595	0.756881	0.0475429	0.542016	0.346509	4.90766	0.0118524	0.899637	0.0412424	1	0.142846	1.44468	0.585596	0.271499	0.130013	0.407854	0.897627	1.20581	1.46841	0.660965	0.948814	1.23135	0.756051	1.11718	0.292176	0.31521	0.167162	0.288974	2.35781	0.549527	0.0447622	0.0455062	0.0269387	0.177471	0.152928	0.722388	1	1	0.247464	0.882828	0.971646	0.666726	0.716833	0.840328	0.873618	0.72119	0.82682	1.13286	0.316658	0.313761	0.734174	0.868051	1.02363	1.03415	0.824462	0.874925	1.14634	0.980575	0.44694	0.0266715	1.16449	0.485739	0.183346	0.422563	1	1	0.870354	1.01397	1.22465	1.18125	1	0.976726	0.671268	0.951067	1.15523	1.55232	0.794454	1.07942	0.950352	2.37973	3.43139	2.03444	0.994241	1.0512	0.99193	0.735042	0.591755	0.763796	1.24751	0.789038	1.07865	1.075	0.392228	0.50936	0.238331	0.752993	0.585565	1.07345	0.999984	1.30205	3.67686	0.661927	0.142605	1.00421	0.573382	1.23353	0.65678	1.66849	0.830812	0.826155	1.16174	1.15359	1.35043	1.35539	1.12615	0.754705	2.57873	3.96943	0.710761	0.265661	1.27842	1.82135	2.49128	0.387037	0.404221	0.743162	0.944289	0.899728	0.155727	1.10013	2.07425	1.90365	1.64896	1.94268	1.70911	1.02717	0.135067	1	0.866079	0.913689	1.67432	1.6747	0.632641	1.00342	0.265545	0.85838	0.72131	0.209303	0.630162	0.526664	0.667301	0.6925	0.142711	1.39323	0.967721	0.711885	1.19609	2.99915	0.137005	0.819576	1.22281	1.2606	2.08741	1.46449	1.34967	0.96139	1.30446	0.568129	0.0674155	0.151989	0.139263	2.81343	1.58434	2.62744	1.64651	1.70042	3.45334	1.94308	1.57491	1.27183	1.15821	0.627335	0.449278	1.43525	1.06625	1.12512	1.6915	1.56833	0.94082	1.28519	0.554756	0.243081	1.05237	0.634613	1.01165	0.504049	0.800911	0.978363	1.74432	1.6138	1.37705	1.27572	1.0908	0.177527	1.19893	1.34091	0.653729	1.23299	0.203736	1.65252	0.780168	0.872723	0.643769	0.389659	0.944481	1	1	1	1	1	1.8946	1.24114	0.331188	1.32648	0.9227	1.09032	0.606081	0.527425	0.782943	0.201192	0.970826	0.790161	0.749067	0.586997	0.580907	0.168628	0.207184	0.183396	0.309823	0.0667394	0.0194494	0.169244	0.262448	0.34302	0.313841	0.922783	0.199563	1.1071	1.39303	0.616146	0.537896	0.974289	0.465735	0.897821	0.179296	0.875438	0.892433	0.729037	0.160138	1	1.62219	0.957142	0.20315	0.293656	0.690895	0.708683	0.414271	0.142269	0.63867	0.214417	0.0561617	0.701276	1.3075	0.708498	0.262991	0.731666	0.485988	0.290063	0.501025	0.356757	0.443082	0.55058	1.53906	2.80917	0.16851	0.0466499	0.21759	0.0505968	0.0647506	0.0533528	0.0939167	0.273107	0.224169	0.0357688	0.313906	0.469787	0.77376	0.379793	0.387204	1.25217	1.34556	2.1712	0.0585385	0.144173	0.318863	0.554799	0.59878	1.07607	0.375872	0.71368	0.641733	0.782987	0.763224	0.84547	0.380097	0.379682	4.45384	1.43731	0.718367	0.0231704	0.282426	0.149052	1.34346	0.193467	0.0479841	0.189896	0.486035	0.226508	0.926295	0.136593	0.676385	0.260519	0.214202	0.0800234	1	0.0638832	1.15343	0.877193	1.44687	1.53342	0.379285	0.738064	0.618261	0.802575	1.17378	0.0869766	0.057331	0.724864	1.24363	0.897101	0.358694	0.00585685	0.111826	1.41591	0.243579	0.543821	1.04632	0.129264	0.752412	2.81262	1.258	0.410016	0.610967	0.368264	0.505561	0.602018	0.0438525	0.116993	0.712792	0.868965	1.21644	1.27856	0.542733	0.116606	0.594417	1	0.631154	0.0472871	0.851582	0.0515835	0.0668947	0.732494	0.521938	0.794891	0.00632475	1	1.18428	1.06699	1.64194	1.66269	1.00388	1.09545	1.11383	2.49722	2.29762	0.73187	1.88846	2.06994	0.878163	0.814012	0.408859	1.18095
TR20007_Visit 3_Active	1.71245	0.802109	2.23451	3.02147	1.6039	1.38791	1.64359	0.493047	2.22743	1.86268	0.275891	0.208058	12.0318	1.09055	0.578033	12.2235	0.329118	0.382957	1.09629	1.60843	1.74167	1.09041	1.04069	1.36734	0.0389519	0.338114	1.56838	0.423579	0.133215	0.285083	1.27202	0.767948	1.41164	1.59812	1.30282	4.4042	2.78975	0.371033	1.20177	0.473549	1.23693	0.804036	0.297168	0.808799	1.2157	0.581917	1.05365	0.348348	1.47658	0.498954	0.614819	0.918624	1.90767	0.932774	1.46152	0.57808	1.32204	1.14965	1.03023	1.28835	0.669924	1.44121	0.901698	0.0281759	2.00428	1.0985	1.04248	1.07106	1.51378	0.93475	1.02632	0.724611	1.61321	1.00432	0.283637	0.471481	0.442299	1.11119	1.08062	0.110395	1.08301	0.858199	0.175916	0.115175	1.43662	1.51532	1.16287	0.9821	0.829297	2.96687	0.882811	0.254718	0.533488	0.621495	0.198746	1.29662	1.36004	1.78609	2.01613	0.774596	1.14354	0.647585	0.731791	0.195205	0.992688	0.413718	0.164865	1.34992	0.803454	0.44617	1.34955	1.3122	1.13383	1.86138	1.2862	1.43714	1.20816	1.26496	1.07772	1.6605	0.0137572	2.70598	7.47029	0.552439	1.98272	0.487656	0.213328	0.418156	0.680157	1.20314	1.17234	0.0970963	1.14973	0.644194	0.997582	11.9809	0.367113	1.5315	1.13157	0.711436	1.07157	0.768063	1.24119	1.56281	14.3228	0.49433	0.955709	3.22352	0.93805	1.09717	1.01922	0.272853	0.466841	0.720161	1.20354	13.7507	0.82216	1.11478	1.23133	1.92113	1.17171	0.034349	1.26472	1.44474	0.486095	0.745611	0.688127	0.301107	1.176	1.57222	0.869066	0.889276	1.31271	0.576632	1.54496	1.49272	0.33409	0.196384	0.188234	1.17604	0.603321	0.789808	0.589597	1.22705	0.75526	0.871786	1.48204	0.767997	0.00719697	0.0314751	1	0.941491	1	0.409844	0.774455	1.22163	1.18747	0.977646	1.00936	1.03925	0.906736	0.877991	1.18063	0.61814	0.552477	1.18179	4.78684	0.301476	4.99862	0.0437094	0.0386821	0.215246	1.09855	1.2117	1.04836	0.725361	0.997668	5.35449	2.29405	1.0144	2.22148	1.17097	1.02507	6.12255	0.0100704	2.72566	4.50899	0.594196	5.17899	1.189	1.56342	1.17887	1.11777	0.038995	0.58046	0.723762	1.03241	0.0753682	1.89216	1.22633	5.94885	2.22649	0.782424	1.28585	0.366222	1.92179	1.24706	1.18273	0.802049	1.22866	1.17426	1.50157	0.0836739	1.00148	0.504349	0.124242	0.326888	1.02964	1.12407	0.204021	1.17999	1	1.0083	0.703905	0.947806	5.27781	1.43407	2.02761	1.69679	0.973495	1.19557	0.444136	1	0.60002	21.6525	1.26653	0.250168	0.749215	0.78355	0.148451	0.848488	1.0441	1.48146	0.115755	0.0721646	0.477148	0.682877	0.763876	1.00222	0.385051	0.763729	1.11085	1.19676	0.703459	0.98409	0.688021	0.888181	0.255342	0.963731	3.88615	2.14921	11.8014	0.868051	1.16985	1.07644	1.85561	1.35633	3.3037	0.350595	1.2209	0.166615	7.98387	1.94165	1.66176	1.08917	1.03122	1.37982	0.529812	0.232082	2.41396	1.01022	1.09759	3.46267	1.57509	2.1429	1.06767	1.62174	1.02661	1.07132	0.657961	0.17406	0.304099	0.205063	0.217954	0.162941	0.103532	6.64168	0.746655	1.48593	2.35699	0.147689	0.24814	0.198644	0.384127	0.473546	0.248444	1.50772	0.392174	1.00528	1.09198	0.905411	0.984665	1.08976	0.171446	0.389153	1.00976	1.19569	1.19202	0.845009	0.108996	0.140389	1.04565	0.527508	1.4224	1.38106	0.971353	0.776197	1.07599	1.09128	0.60536	3.12077	0.0113503	0.633005	1.72336	0.083296	0.0526285	0.0833226	0.224761	1.27041	0.169007	0.124604	1.89764	0.403577	1.1592	0.66075	0.193878	1.0114	1.52257	0.546744	2.81998	0.460244	1.76399	1.13426	2.23063	5.98593	1.01174	1.80665	1.31248	0.974342	1.36454	0.897423	8.56612	1.7693	1.1802	1.27314	0.233864	1.37464	0.279751	1.42776	2.82074	1.29972	0.00621523	0.871356	1.15858	0.992678	0.485198	1.16662	4.04218	1.02865	0.46512	0.772615	1.00738	0.906531	1.08837	1.00228	1.2705	1.86292	0.877717	0.480114	1.0856	0.979379	0.779916	1.12749	2.20927	2.14981	0.957812	0.660958	0.554733	0.28999	1.75153	2.12068	0.67867	0.861835	0.832517	1.5307	0.388281	1.30689	1.3413	1.26238	0.306321	0.937033	0.672417	1.06268	1.72144	0.837654	1.7445	0.96359	0.0403302	0.765323	1.06997	0.771282	0.837134	3.92166	2.45611	1.36447	1.1564	8.99846	0.302243	0.854797	1.4116	21.1677	1.2243	1.23201	0.299696	4.04656	0.740877	1.52453	2.22962	4.62215	0.336576	2.131	0.801731	1.15339	0.968144	0.407026	0.0343945	0.761537	0.0366166	0.0237693	0.0224905	0.289429	1.19976	1.0886	1.26465	1.8682	1.11173	2.71094	0.0907927	0.758354	0.876548	2.05724	0.0651736	0.334594	1.18456	0.505574	1	1	0.195414	1.32778	0.460997	0.556835	1.26246	0.964156	0.85926	0.348173	0.563251	0.411619	0.395249	0.333296	0.32723	0.300502	0.181438	1.64265	1.01683	0.185195	0.45329	0.102952	1.63336	0.316653	3.36196	0.215051	0.578138	0.474868	1.03669	0.268408	0.279668	0.0670596	0.104524	0.305668	1.97074	0.816633	0.601662	0.858509	1.12525	1.10772	1.00973	0.560353	0.213222	0.12522	0.220633	0.0953417	0.922404	3.5729	1.53985	1.20099	0.263544	0.400847	0.196286	1.07734	1	1.89768	0.273533	0.843314	0.79961	1	1	0.628931	0.229433	0.550593	1.4109	0.680326	1.42505	0.0622405	1	5.83008	1	2.26806	1.90421	1.26917	0.889921	1	0.702315	0.899011	1.02699	1.56574	0.489538	0.134101	2.59798	1.09387	0.122087	0.0134976	0.0656357	0.962881	0.471773	0.643788	1	0.503907	1.45921	0.494022	1.82766	1.57009	1.99068	0.664512	1	0.14554	0.752486	0.179621	0.741783	0.902713	0.609437	1.21547	1.20002	0.705397	0.990476	0.992671	1.29693	0.256763	0.912885	1.50832	1.58554	0.926607	0.971246	2.08748	0.268354	0.903297	1.21851	0.654735	0.368556	0.262919	0.379933	1.39218	0.424008	0.877266	9.02948	0.780218	1.36092	1.09259	0.818724	0.0281267	0.970975	0.260905	3.42905	2.23276	1.2786	0.387554	1.24011	2.12885	0.596373	0.344967	0.917033	0.468296	0.406296	0.384955	1.49962	0.522331	1.18931	0.881144	0.124395	0.977052	2.02083	0.675831	0.544729	1	1	0.846977	0.710505	0.770204	0.814712	0.668287	0.795012	1.29284	1	1.64551	0.509536	0.526395	0.0957691	0.942934	0.25656	0.72742	0.453353	0.0443171	0.871241	1.14973	0.0739963	1.50538	2.32693	1.69911	2.39918	1.71727	1.32943	1.23379	1.84943	2.583	0.793321	1.06002	0.898611	0.771065	1.21244	4.07714	1.72919	4.23279	0.454309	0.964513	1.83462	0.917015	0.527199	1.21012	0.782713	1.00434	0.378817	0.121439	3.86845	1.74912	1.81237	1	0.584095	0.709152	0.993775	1.22245	0.660912	0.779001	5.04777	0.281492	1.20815	0.23381	0.377862	1.88554	2.13261	6.45367	0.45169	6.58507	6.81232	2.13361	0.707611	0.225918	0.093587	3.65293	3.53501	1.67398	2.16924	0.14029	0.756881	13.9434	0.542016	2.28921	24.1496	0.0118524	1.02283	0.0412424	1	0.142846	0.849902	0.965763	0.271499	0.130013	4.91121	0.99325	1.30376	1.13858	0.800437	1.06071	1.17782	0.971245	1.09988	3.39104	2.34775	1.08512	0.744499	0.161051	0.648644	8.80463	9.08204	5.0663	0.940443	0.833199	1.24612	1	1	0.247464	1.68101	1.36725	0.901002	15.0243	0.548849	0.821956	1.68616	2.63935	0.973122	1.57628	0.217442	1.29001	0.930944	0.909458	0.741373	0.790825	0.877286	1.21794	0.940681	0.4756	1.37744	0.195158	0.102617	0.95423	0.422563	1	0.292891	0.996821	0.910579	1.14236	1.34123	1	0.976726	0.671268	0.951067	2.38504	0.759392	1.04925	1.03305	1.06781	0.744918	0.4975	0.626346	1.11823	1.12011	0.568355	0.699746	0.593001	0.812445	0.994297	0.873012	1.04634	0.841736	0.422027	0.6321	0.989954	0.801527	0.585565	0.844696	0.559488	1.52668	5.91129	1.33953	1.58992	0.758836	0.850753	5.21479	0.559801	0.779656	0.849957	0.830204	1.22215	1.21588	1.15354	0.268341	1.51379	12.9951	0.762689	0.703184	1.15322	1.26828	0.894998	1.4234	0.534635	1.43493	1.1306	0.648761	1.27335	2.38499	3.68207	1.72172	1.60339	1.32738	0.988305	1.26652	1.56835	0.150983	1.52135	1.78938	1.22187	0.913689	0.224773	0.462177	1.24178	14.7096	2.3584	1.02144	1.14833	0.972802	0.821597	0.53899	1.71409	1.55214	0.142711	0.964234	0.80384	1.08225	3.15164	0.271872	0.137005	0.749423	0.93592	0.78742	0.744753	1.45483	1.15863	0.730021	0.596115	0.345431	0.0674155	0.151989	0.139263	0.0404502	0.768047	1.42335	1.77753	1.56349	1.71448	1.07405	1.35089	1.6693	1.30303	0.627335	0.514484	0.996269	0.885444	1.65216	1.20641	1.24932	0.637985	0.997822	0.554756	0.243081	0.427639	1.11078	0.990788	1.14526	0.777756	1.11189	0.668526	0.82077	0.797635	0.860737	0.271623	0.177527	0.727664	0.172048	0.653729	1.19312	0.42957	3.28273	1.66568	0.724591	0.860554	0.964921	0.944481	1	1	1	1	1	1.91215	0.230783	0.331188	0.338491	0.162613	2.18305	0.839604	0.472179	0.210528	4.03074	3.54141	1.04551	1.44903	0.172944	1.47195	5.75671	4.6798	0.621001	0.927904	0.0667394	0.331239	1.54294	1.14342	0.436747	0.92696	1.57294	1.01409	0.257105	0.859868	1.36601	1.49042	1.4993	0.785762	1.40356	0.179296	0.534325	1.00293	0.580755	1.25195	1	0.973518	0.180686	1.58546	1.15615	0.522595	1.12073	1.03613	0.0146765	1.08041	3.28486	1.21341	2.0512	0.115163	0.81767	0.262991	0.984673	3.94586	4.15669	2.91885	2.70361	3.79806	0.360269	13.136	2.50865	0.16851	0.0466499	0.21759	0.742159	0.646832	0.549463	0.601636	0.91535	0.806059	1.35654	0.593743	0.804289	1.57692	0.422677	0.350688	0.180301	0.435296	0.515835	2.19721	0.606876	0.318863	0.177252	0.59878	0.312039	0.375872	0.71368	0.641733	0.782987	0.763224	0.84547	0.828555	0.437957	2.66548	0.630171	0.369597	0.0231704	1.14554	0.717235	1.52187	0.351599	0.187937	1.41197	1.72437	0.226508	0.926295	0.136593	1.40227	0.260519	0.214202	0.0800234	1	2.30996	6.53462	1.20403	0.615985	0.911381	0.392927	0.409541	1.14729	2.1124	0.133058	0.925226	0.936405	1.881	0.308016	1.22565	1.64145	0.564596	0.111826	0.861897	2.08631	0.33817	0.849221	2.42592	1.56478	0.782172	2.48619	0.739257	0.461899	1.15034	2.39077	1.17238	0.794273	0.116993	0.406684	0.178847	0.403805	2.81054	0.287286	0.116606	0.278731	1	0.904208	0.0472871	0.851582	11.3913	7.97084	0.732494	0.521938	0.639862	0.00632475	1	0.351774	0.435893	0.129707	0.221832	0.198179	0.20068	0.194938	0.0827053	0.103319	0.608241	0.235807	0.274097	1.40577	0.570422	0.946095	0.137268
TR20020_Visit 3_Active	1.10754	0.54101	3.10436	0.548171	0.405946	1.19027	0.77502	0.643826	1.33686	8.2317	0.152007	0.200399	1.61441	0.769649	0.550276	0.845939	1.68983	0.903588	0.730723	0.834139	0.98058	1.23755	0.441201	1.02936	0.0389519	0.785782	1.5508	0.423579	0.133215	1.26627	1.08575	1.00659	0.953039	1.25889	0.869756	1.19418	0.160143	1.06977	0.989228	1.07684	1.2162	0.587712	0.297168	0.958243	0.824452	0.390552	1.02693	0.318192	1.89655	0.195828	0.500547	1.00874	1.04138	1.24232	2.67126	0.232619	1.72284	0.553951	1.01535	0.897957	0.992492	0.540852	2.47288	0.0281759	1.03195	0.873255	0.781298	1.45022	1.00795	1.83709	0.872015	0.865575	0.88412	0.967516	1.1661	0.67261	1.19704	0.923665	0.844347	1.41641	0.861864	0.967595	0.45243	0.115175	0.860239	1.12297	0.70178	0.935967	1.16784	0.232493	1.00428	0.0506825	0.164403	0.450843	1.10038	0.7672	1.20292	1.18276	0.775813	1.84372	0.999488	0.923295	0.70769	0.722763	1.9764	1.13689	0.9736	0.706967	0.873249	3.50923	0.700332	1.04459	1.06208	1.79026	0.942589	1.7598	0.660881	0.206699	2.87392	4.30872	10.4414	1.84771	2.55671	0.68585	0.93848	0.706776	1.13004	0.975783	0.89763	1.16782	0.94584	0.278077	1.12274	0.599032	0.69594	2.99189	0.913569	0.584408	0.806213	1.12853	0.790065	0.695386	0.780108	1.28032	0.488592	0.558287	0.707597	1.44527	0.931612	1.14033	1.01732	0.650102	1.02046	1.12673	1.10643	2.80981	0.610441	1.07331	0.986578	0.903693	0.791123	0.034349	0.927074	0.176936	0.486109	1.18897	0.446986	0.986181	1.17004	1.10437	0.932565	1.00496	1.0559	1.17556	1.09258	0.701913	0.33409	0.196384	1.83778	0.863696	0.690823	0.659848	2.28034	0.87722	1.32971	0.744444	11.2573	0.767997	0.00719697	0.0314751	1	0.937793	1	0.843801	2.01841	1.11735	0.788553	1.49311	1.17358	1.18532	0.975188	1.06481	0.464825	0.178402	0.335061	0.861783	0.435837	0.301476	0.661137	0.0437094	0.0386821	1.12049	1.12264	1.73864	0.930977	1.02646	1.47842	1.63202	1.99853	0.70415	0.0969169	1.19891	0.896797	0.0284518	0.0100704	1.27863	0.667367	0.594196	1.74628	0.70591	0.748097	0.939274	0.674844	0.416755	0.780323	0.668781	0.373855	0.114133	1.3231	1.33696	0.132974	1.14553	1.52749	11.2013	0.604824	0.885933	1.98308	1.11609	1.45696	0.850356	1.06862	0.258716	0.0836739	1.13771	0.622108	0.124242	0.348558	1.27491	1.07937	0.964463	1.13365	1	0.976056	3.73913	1.45185	1.06397	0.873606	0.81805	2.54266	0.686431	0.776532	0.717315	1	1.02594	0.0228483	0.942224	0.56967	0.855436	0.743782	0.329587	0.695674	0.666351	1.4163	7.35561	0.0721646	0.954732	0.384566	1.78558	1.05226	0.821202	0.912263	1.02667	0.49714	1.02671	1.57132	0.247286	1.29487	1.12309	0.890427	0.0391714	0.513965	2.1563	0.537717	0.491425	1.69802	1.28249	1.73301	0.580155	0.457504	0.91428	0.655404	7.11106	3.62466	0.99667	1.25067	1.63254	1.64567	1.0417	1.28486	1.00522	0.72269	0.11355	0.835556	1.41238	2.4445	2.34663	1.00259	0.472053	1.50522	1.21466	1.30518	1.40869	1.71158	1.49017	1.00218	0.938777	1.05431	0.394451	0.132404	1.21071	0.147689	1.46096	0.848841	1.19393	0.135109	1.1316	0.826244	0.888048	1.1127	1.19402	0.863945	0.694817	1.05508	0.385074	0.898239	0.71534	0.588152	0.730475	1.17053	1.00064	1.08329	1.55245	0.44785	0.938395	1.71667	1.01777	0.559074	0.883398	1.04553	0.748494	1.48179	0.680422	0.633005	1.45116	0.083296	0.131976	0.0833226	1.08642	1.00034	1.38201	1.74697	1.45464	0.403577	0.125494	0.596964	0.950811	1.00768	0.75709	0.82498	2.60618	0.68948	2.21419	2.46481	2.40344	0.954621	1.8879	1.49601	1.22883	0.88705	1.16682	1.05215	3.56367	0.700992	0.881721	0.970604	0.624067	0.787897	0.582333	0.971305	2.6681	0.610151	0.00621523	0.825712	0.769794	0.582968	0.921777	1.40682	5.17354	0.796741	0.617505	0.999343	0.839216	1.0592	0.505376	0.215724	1.53198	0.286773	0.820152	0.646034	0.802872	0.649227	0.705511	0.811413	0.599448	0.810755	0.922635	0.852485	0.881905	0.983535	1.35659	2.33288	0.631285	0.89612	0.719215	1.21608	1.63327	1.1874	0.962169	1.81682	0.571561	0.681574	0.724495	0.954207	0.252674	0.768899	0.142149	0.785447	0.0403302	3.1861	0.174087	0.913215	1.08934	2.36376	1.13313	0.699754	1.09621	0.529592	0.302243	2.05823	1.79302	4.03123	0.624638	0.954745	1.60776	0.699906	1.13221	4.43575	5.00729	0.186895	0.940583	0.719048	1.12406	0.811316	1.28802	0.407026	0.0343945	0.896317	0.0366166	0.0237693	0.0224905	0.289429	12.987	10.8068	1.16585	1.59838	0.864078	0.85116	0.0907927	5.85225	1.16649	0.98805	0.0651736	0.614229	0.887042	6.26295	1	1	3.49159	1.14018	1.85783	0.923177	0.33105	2.77749	0.927137	0.430308	1.40742	0.919979	1.18275	0.725383	0.781662	0.736056	0.181438	0.310472	0.356752	0.226936	0.251055	0.0555217	0.0575509	0.478223	0.317393	0.215051	0.520686	0.446342	0.759466	0.664088	0.740015	0.0670596	0.99817	0.422287	0.921024	0.816633	0.893566	0.787812	1.22061	1.02571	3.20008	6.43144	1.1054	0.39485	0.419092	0.986691	1.40023	0.0527795	0.622476	1.31628	0.600232	0.185599	1.69688	1.45216	0.677865	5.6332	1.28592	1.54738	0.454141	1	1	1.03371	0.666243	0.821245	1.04536	0.680326	0.976722	0.278567	1	1.17972	1	2.12419	1.32213	1.02393	0.343644	1	0.300011	0.486866	1.01413	2.67301	0.851472	0.134101	1.38933	1.25491	4.2433	8.42901	4.08301	0.962881	0.471773	0.643788	1	0.503907	1.13405	0.202685	1.43163	0.960146	1.61318	0.664512	1	0.14554	0.752486	0.179621	0.741783	1.0092	0.139887	1.06098	0.502914	0.0978987	0.145867	0.206801	1.11489	0.962226	0.714934	0.600399	0.518069	0.654003	0.627414	6.32835	0.898934	0.91947	0.335941	0.49954	0.368556	0.81253	0.586807	1.10207	0.159512	0.901732	14.027	0.854796	0.836849	0.385778	0.818724	2.27653	0.970975	0.267278	19.5014	0.819	0.460194	1.38713	2.58228	1.20096	0.596373	0.192554	0.746336	0.91836	1.07358	0.384955	0.420658	0.44499	3.64989	0.925255	0.124395	1.16778	0.808449	2.05285	9.40862	1	1	0.846977	0.710505	0.770204	0.814712	0.893828	3.18627	0.715146	1	1.66375	0.509536	0.100338	0.0957691	1.0095	0.25656	1.77321	4.98233	0.0443171	0.921766	1.22257	4.12413	0.439893	5.02334	0.891103	1.6861	1.04795	1.00471	0.788932	1.24179	22.8847	1.15988	0.90787	9.00348	0.511388	3.2261	0.331823	1.09681	1.2994	4.18491	0.121151	1.27204	0.473161	0.135907	0.583825	0.187216	0.585082	0.92835	0.626705	2.85483	6.72819	1.36053	1	0.482239	1.7671	1.00462	1.22357	0.481783	0.506706	0.0422097	0.823069	0.177293	4.82147	6.78153	0.0873641	28.3544	2.01501	0.98277	0.427874	2.26772	2.70583	42.2246	0.961906	0.093587	0.186014	8.27152	11.7288	0.939034	0.14029	0.756881	3.42778	0.542016	1.94916	2.55539	0.0118524	5.10572	0.0412424	1	0.142846	1.58241	0.153179	0.271499	14.8659	0.138557	1.16757	1.19555	0.946885	1.09283	1.17971	0.997469	1.34066	0.963799	36.6398	39.0334	0.167162	0.947811	2.16122	1.22475	0.684366	0.911322	1.93965	3.11948	0.930727	1.08571	1	1	0.247464	1.36526	1.50652	0.549994	1.85248	0.25317	0.561254	0.739865	1.91829	0.83447	0.901387	0.827983	1.34067	0.916535	1.18666	1.00225	0.953515	0.79219	1.05629	0.896361	0.778703	0.778604	1.3199	0.551634	1.71564	0.422563	1	0.338318	1.21681	1.32315	1.27511	1.13536	1	0.976726	0.671268	0.951067	0.978131	0.930664	1.14344	0.955059	1.16819	0.997043	1.22788	1.38387	1.2515	1.36798	0.504303	0.88562	0.784089	0.973358	0.820408	1.00011	1.01587	1.23468	1.67288	1.39474	0.998753	0.71337	0.585565	0.764103	1.4133	2.09281	4.42405	0.124974	0.142605	0.93918	0.925519	0.641872	0.742188	0.807637	1.31168	1.65066	0.815175	0.858039	1.00124	0.268341	0.166774	0.542616	0.834844	0.909985	0.98698	0.88629	1.00062	0.261418	0.667959	0.947729	0.691571	0.971337	0.997845	3.21799	0.593401	2.18528	0.217468	0.319561	0.189452	0.119052	0.275507	0.150983	3.08982	1.39415	0.17926	0.913689	1.90052	0.799518	1.63382	2.156	1.94417	0.774808	0.836367	0.209303	0.855484	0.153369	1.55957	1.10878	0.142711	0.372082	0.545249	0.768856	1.27661	1.30126	0.941926	0.806039	0.742031	0.997847	1.09453	0.935848	1.62407	0.962136	1.17448	0.584696	0.0674155	0.151989	0.139263	0.0404502	0.285599	0.867444	0.895936	0.679689	1.52245	0.274619	0.243729	0.295605	0.998033	0.627335	1.41905	1.14412	1.06356	1.2373	1.37742	1.06436	0.926532	1.15037	0.554756	0.243081	1.04686	1.4918	0.847353	1.40252	0.981421	0.814616	0.666565	0.691735	0.557576	0.65191	0.271623	0.177527	0.766431	0.172048	0.653729	0.800572	0.878726	0.981367	0.924352	0.3967	0.261228	1.24928	0.944481	1	1	1	1	1	1.32746	1.09551	1.02287	0.61974	0.949023	2.45571	0.806995	0.526548	0.849468	0.201192	2.20499	0.209478	0.474034	0.738476	0.732368	0.168628	0.207184	0.532178	0.936658	5.71918	6.50334	1.23996	0.458449	0.675586	0.575435	1.17454	2.37509	0.966688	1.56458	0.772662	0.83523	0.862405	0.470652	1.13192	2.55421	0.687132	0.98829	2.60786	0.160138	1	0.836662	1.28296	0.20315	1.88739	0.209045	0.314247	0.815271	0.0758423	1.97966	0.735866	1.13972	1.08777	7.94689	0.550559	0.755834	0.801015	1.33614	2.08556	1.26622	1.51414	1.24297	1.91497	2.69106	1.27205	0.349293	0.334588	0.252908	0.312406	0.379351	1.03517	1.05283	3.02144	4.40481	10.0987	10.5943	1.13015	0.777781	0.491497	0.396167	0.180301	0.433738	4.45753	7.33192	1.12511	0.418579	1.72223	0.59878	1.02193	0.375872	0.71368	0.641733	0.782987	0.763224	0.84547	0.175855	1.33803	3.8198	1.05532	1.06881	0.0231704	0.82001	1.42735	2.59557	0.875271	7.31403	2.71698	3.02983	0.524603	0.926295	0.136593	1.32586	0.260519	0.214202	0.0800234	1	28.0703	19.8694	1.0172	0.157319	0.462272	0.67689	0.962318	0.699228	1.18009	0.807758	2.10061	0.057331	2.54722	1.3046	1.1873	1.25456	22.7459	0.111826	0.814163	1.11062	1.16784	1.17544	1.99705	1.29224	0.717101	1.28919	0.153163	2.13051	3.08962	1.21532	1.35885	2.17245	4.81711	1.38512	1.25425	0.528778	3.76582	1.16411	1.39675	1.41798	1	1.30641	0.0472871	0.851582	1.19343	1.42753	0.732494	0.521938	1.69141	0.00632475	1	0.991924	1.10959	0.443472	0.737998	0.771525	0.693737	0.680219	0.169596	0.200172	1.24803	0.780995	0.546851	0.909217	0.51379	1.03881	3.08306
TR10034_Visit 3_Active	0.992805	0.735598	0.971101	0.378503	0.560546	0.909878	0.655059	0.578181	1.29856	1	0.123819	1	2.14436	0.471007	0.426433	1.31447	0.654949	0.824927	0.927846	1.45724	0.576705	0.728507	0.441201	0.714803	0.0389519	0.145228	0.766783	0.423579	0.133215	0.840453	1.00081	0.521189	1.47423	1.06538	1.38173	0.525442	0.160143	1.83363	1.38005	0.595513	1.90176	0.632619	0.556204	1.34508	0.805391	0.333017	1.09925	0.139161	0.196626	0.907358	0.144931	1.09679	0.768431	0.616665	1.01867	0.467652	1.01244	0.23354	0.63796	0.956483	1.4727	0.972068	0.336894	0.0281759	0.864009	0.692865	0.857485	1.41892	0.950799	0.682096	0.75012	1.04986	0.784831	0.712349	0.717595	0.267408	0.7581	0.713303	0.902074	0.96253	1.23446	1.22544	1.07647	0.115175	0.575418	0.542103	0.839701	1.1275	0.928214	0.365108	0.555124	0.0445627	0.44956	0.515968	0.662021	1.19641	1.51094	1.43432	0.36476	0.588082	0.884426	1.04322	0.728848	0.919266	1.10709	0.963379	0.164865	0.623708	0.647386	1.5907	0.592008	0.65128	0.959216	0.823061	1.00715	0.504434	0.80776	1.15129	0.906238	0.284063	0.010365	0.0915489	1.01839	0.648709	0.252738	0.937089	0.795096	0.999229	0.703261	0.512488	0.917698	0.0970963	1.22401	1.00004	0.850684	2.02708	1.32589	0.699563	0.795915	0.917018	0.768894	0.688261	0.847718	0.564461	0.468165	0.411771	0.604645	1.05274	0.395033	0.62406	0.865477	0.758676	1.09179	1.03098	0.78092	1.05701	1.15896	0.814037	0.776444	0.917845	0.618233	0.034349	1.01076	0.758307	1.02273	1.07191	0.276076	0.395187	0.779922	0.757269	1.22558	0.951274	0.857464	0.566756	1.64884	0.642038	0.808818	0.196384	0.491432	0.599913	0.999503	0.726495	0.880095	0.760161	2.33733	0.555251	0.602353	0.767997	0.00719697	0.0314751	1	0.916265	1	0.467372	1.76808	1.03273	0.357252	0.92	1.01507	1.58569	1.0705	0.891271	0.574692	0.146592	0.0677831	0.0381464	0.385857	0.301476	0.099215	0.0437094	0.0386821	5.6389	0.199696	0.663325	0.878534	1.02194	0.202771	1.8616	0.252504	0.496273	0.0969169	0.842162	0.986199	0.123737	0.0100704	0.959518	0.754394	0.594196	2.47843	0.829202	0.857676	0.695883	1.85528	0.038995	0.011963	0.384972	0.296885	0.00750582	1.04871	0.948672	0.132974	0.056661	0.265745	0.0518113	0.0883809	0.471612	0.210583	1.03562	1.59946	1.15709	1.03197	1.13501	1.12403	0.816104	0.399728	0.124242	0.0244661	1.87842	0.943921	2.51793	0.903	1	0.956937	0.332355	1.57229	0.219069	0.719883	1.13388	0.910065	0.612287	1.66073	1.03623	1	0.858844	0.0267631	0.867494	0.327627	0.573102	0.532933	0.342374	0.849744	0.620123	1.04423	0.207059	0.0721646	0.775987	0.947139	0.847281	1.11458	0.224158	0.59626	0.907214	1.53142	0.816243	0.525011	0.511934	1.28156	0.671836	0.436331	0.0391714	0.805551	1.50294	0.634744	1.10585	0.818002	1.32852	0.774282	0.146012	0.6087	0.667049	0.0232863	0.0923192	0.1597	0.889321	0.527205	0.631193	0.335788	0.166799	0.816749	1.17189	0.854607	0.11355	0.20415	0.0255711	0.915065	0.105865	0.60027	0.706064	0.933237	11.9797	1.04219	0.790107	0.502268	0.395136	6.00411	1.21022	0.556309	0.599348	0.132404	2.84727	0.147689	2.18759	1.53534	1.41484	0.135109	1.79387	0.556164	0.257094	0.946148	0.671394	1.07102	1.12111	0.595083	0.715872	1.26321	1.29915	1.31687	0.879462	0.75089	0.724222	0.904748	0.759994	0.413786	0.396929	0.91489	0.57577	0.122457	2.9939	0.464203	0.672658	2.30109	0.0113503	0.633005	0.902659	0.083296	0.0526285	0.0833226	0.224761	0.230509	0.593472	0.576474	0.638694	0.403577	1.30935	1.22734	1.96209	0.400043	1.29126	0.0808249	0.0726394	0.189684	0.217366	0.168718	0.241286	0.303508	0.139956	1.00681	0.971454	1.36819	0.888654	0.8178	2.12342	0.462222	0.938672	0.835167	1.06995	1.2105	0.279751	0.999975	1.0301	0.181975	0.00621523	0.685381	1.03337	0.462022	0.629654	1.04229	1.2547	0.590995	1.21685	1.07743	0.678435	0.454687	1.29196	0.409337	1.69097	0.389204	1.6076	0.180976	1.54694	0.934846	1.01042	1.35486	0.516437	0.650924	0.963322	0.362529	1.00647	0.980157	0.232858	2.03457	0.866496	1.72602	1.17951	0.125688	0.796906	0.791843	0.576357	0.977885	0.902976	0.731725	0.787902	0.618127	0.670618	0.844924	0.142149	1.34151	0.0403302	0.842388	0.108382	0.983822	1.44479	0.308164	0.107446	3.57064	1.18199	0.714875	0.623646	0.75817	0.825764	0.795429	0.554516	0.90927	0.749434	0.443423	0.137925	0.463965	0.249475	0.491226	0.998461	0.444553	0.185333	1.54544	1.16433	0.407026	0.0343945	0.0379511	0.0366166	0.0237693	0.0224905	0.289429	0.163132	0.0382419	1.25712	0.491587	0.714145	0.359613	0.0907927	1.02685	1.0287	0.54835	0.0651736	0.262186	0.959282	0.485555	1	1	1.36218	0.832953	2.50465	1.34422	0.351091	0.51661	0.937652	0.427347	0.941871	0.485551	0.355592	0.316336	0.393534	0.400862	0.181438	0.310472	0.752336	0.454813	0.41204	0.398724	0.431374	0.647244	0.648292	0.215051	0.385304	0.420522	0.649787	0.314402	0.373823	0.0670596	0.104524	0.3058	0.487893	0.816633	1.10254	0.88783	1.592	1.2331	1.32513	0.417873	0.0783515	0.12522	0.175505	0.0671613	0.657357	0.0837268	0.248137	0.864235	0.926357	0.185599	0.196286	1.30093	0.840788	0.190582	1.47102	1.32405	0.849775	1	1	0.137836	0.91085	0.812148	1.20975	0.680326	0.729137	0.0622405	1	0.106625	1	1.07372	0.879252	0.815685	0.455507	1	0.406559	0.735596	0.959359	0.834679	0.422502	0.134101	0.42082	1.14697	0.122087	0.0524286	0.0656357	0.962881	0.471773	0.643788	1	0.503907	0.875126	0.2048	0.534854	0.310291	0.974386	0.664512	1	0.14554	0.752486	0.179621	0.741783	1.69221	0.139887	1.19186	1.425	0.0911817	0.896829	0.206801	0.769902	0.896988	1.04094	0.524018	0.475488	1.61699	1.86058	0.244953	1.4208	0.94984	0.80322	0.63804	0.368556	0.262919	0.776624	0.857692	0.63847	0.57043	3.05351	4.06946	0.588118	0.845875	0.818724	0.0281267	0.970975	0.451374	0.0542111	0.638825	0.307255	0.905041	1.97751	0.182281	0.596373	0.40477	0.924964	0.348326	1.62935	0.384955	0.356057	1.72256	0.0725071	0.966925	0.124395	1.68673	0.748247	2.62026	0.139306	1	1	0.846977	0.710505	0.770204	0.814712	0.314613	0.727078	1.63003	1	0.721233	0.509536	0.309811	0.515726	0.542037	0.25656	0.441167	0.13127	0.0443171	1.50002	1.28138	0.0739963	0.524019	0.0227384	0.780139	0.924253	0.827242	0.965681	0.773218	1.29211	0.60098	1.15804	0.860399	0.0993843	1.75659	0.780298	1.66182	1.18855	0.047243	0.104343	0.121151	0.789714	0.516498	0.135907	0.949329	0.187216	0.301995	1.26863	0.626474	1.19502	0.42165	0.96745	1	0.189896	0.287257	2.11027	1.5131	1.20556	1.34482	1.01256	2.45018	1.42325	1.09959	0.0493552	0.724407	0.0778502	0.262524	1.72036	0.0690606	1.54617	1.06287	0.868237	0.434893	0.205488	0.186014	0.264398	0.615362	1.23302	0.14029	0.756881	0.0475429	0.542016	0.302044	7.15873	0.0118524	0.61761	0.0412424	1	0.142846	1.89367	0.251443	0.271499	0.130013	2.29911	1.357	1.86397	1.45672	1.02351	1.40788	1.68771	1.13692	1.62771	0.163999	0.41857	0.167162	1.14947	0.400997	0.6378	0.0447622	0.228415	0.272121	0.555162	0.441841	0.896319	1	1	0.247464	0.855341	0.928381	0.621967	2.10258	0.25317	0.926854	0.313174	0.288164	0.126133	0.316658	0.487343	0.828628	1.10007	1.06938	1.99956	2.02553	1.66475	1.77304	1.10673	1.20748	1.2845	0.733703	0.102617	0.852749	0.422563	1	0.397394	1.19187	1.51976	2.08521	1.33189	1	0.976726	0.671268	0.951067	0.490397	0.632365	1.05432	0.948991	0.86168	0.594271	2.1155	2.27917	0.521374	1.10455	3.48684	1.3199	1.01629	1.15589	1.41891	1.0209	1.0065	1.99483	0.804199	1.22803	0.638624	0.93652	0.585565	1.23233	0.983516	0.572257	3.34231	0.124974	0.142605	0.860241	1.26492	0.405206	0.349605	1.70188	1.24969	1.07612	1.08393	1.20728	1.37227	0.268341	0.166774	0.139141	0.517151	2.19405	1.53684	0.365411	0.847252	3.49134	0.648836	0.571263	0.102188	0.470911	0.924704	1.44438	0.357557	1.57028	3.24962	3.2971	6.88785	2.81884	2.79547	20.1147	0.135067	1.05442	0.710461	0.913689	1.22697	1.68217	1.42066	1.59015	0.77847	0.901434	1.12372	0.209303	0.797349	0.153369	0.596492	1.72914	2.76656	0.410917	0.678114	0.763507	0.64355	3.30869	0.137005	6.82372	1.15099	1.35397	1.32586	1.41042	1.5487	0.637548	0.495326	0.387443	0.0674155	0.151989	0.962439	1.88945	1.55413	1.35873	1.3019	2.26494	4.05572	1.22029	3.30159	3.75969	0.654323	0.627335	1.02953	2.32105	1.38431	1.31152	2.73898	2.28276	1.66064	2.84591	0.554756	3.02224	1.10649	1.62565	1.9673	1.10043	1.1522	1.12044	1.00033	1.83438	1.07519	0.841702	2.81006	11.408	2.34705	0.172048	0.653729	1.20593	0.109202	0.670727	0.877462	0.845033	0.791835	0.899012	0.944481	1	1	1	1	1	1.07862	1.87429	0.331188	2.4494	0.783003	0.246828	0.604582	0.395489	0.76662	0.201192	0.346788	0.577591	0.615082	0.475858	0.913618	0.168628	0.207184	0.183396	7.13367	0.0667394	0.0194494	0.169244	0.262448	0.0502629	0.927489	0.998549	0.199563	2.38828	0.649835	0.0828068	0.37211	0.927366	0.478367	0.684027	0.179296	0.577527	0.594521	0.597405	0.160138	1	3.02214	1.32694	1.33282	0.514425	0.595405	0.985323	1.07834	0.0146765	0.10954	0.214417	0.0561617	0.50476	0.115163	0.823214	0.549782	1.71661	0.931451	0.609118	0.866509	0.580941	0.67719	1.52654	1.09691	1.48423	0.281947	0.259627	0.21759	0.0505968	0.30914	0.239162	0.416464	0.532114	0.786071	0.313168	0.51981	0.876543	0.656081	2.33919	2.42006	1.99674	2.33033	4.07443	0.0585385	0.144173	0.608101	0.177252	0.59878	0.312039	0.375872	0.71368	0.641733	0.782987	0.763224	0.84547	1	0.276704	0.436906	0.515725	0.912565	0.0231704	1.19769	0.862054	0.525081	0.38562	0.0479841	4.52863	0.670739	2.50476	0.926295	0.136593	0.754136	0.260519	0.214202	0.0800234	1	0.0638832	0.0868034	1.50242	0.0628629	0.585252	0.290751	0.317438	0.658083	1.2378	3.38987	0.0869766	1.35669	0.234433	1.04301	1.36881	0.82655	1.10379	0.111826	1.25536	0.243579	1.48447	0.630255	0.509855	1.01199	0.00942737	0.358243	0.229119	1.43009	0.592195	0.173985	0.618078	3.04599	0.116993	1.2347	1.89237	0.77086	0.166314	0.357529	0.490251	0.894987	1	0.801796	0.0472871	0.851582	0.681908	0.612872	0.732494	0.521938	0.829573	0.00632475	1	0.746431	0.582587	0.827107	0.821559	1.10907	1.16758	1.09658	0.345757	0.381519	0.879643	1.89608	1.70358	0.853281	0.705138	0.56958	2.45214
TR20021_Visit 3_Active	1.28276	0.329178	3.50664	0.494982	1.85018	1.19343	1.031	0.967959	0.661946	1.37	0.129799	0.285051	2.68535	1.01923	0.495001	0.269758	1.05748	1.23814	0.815782	0.303126	0.818222	1.18343	0.441201	1.08459	0.0389519	0.107688	0.948083	0.423579	0.133215	1.08799	0.536627	0.9003	1.25599	1.3063	1.08162	0.814155	0.160143	0.687	0.856963	1.42543	1.21128	0.523016	6.33416	1.12916	0.831265	1.2967	0.848369	0.295214	1.00566	0.352241	0.618432	0.463312	1.32711	1.38104	2.09855	1.18514	0.676834	1.04781	0.454761	0.888501	2.81499	0.984092	0.624199	0.0281759	1.37357	1.03165	1.05314	0.644575	0.785078	1.84716	1.04711	0.919564	1.37706	0.714431	1.16322	0.759012	1.09624	0.620144	0.892707	1.46136	0.907312	0.90748	1.35083	2.93363	0.840076	1.0678	0.84481	0.924123	0.924983	27.0804	0.546598	0.00936247	0.164403	0.470795	1.37027	0.739392	1.09784	1.2861	0.985145	2.15309	0.839549	0.542557	0.86262	1.0667	1.8702	1.14789	0.164865	0.850862	1.27849	2.46716	1.87776	0.985028	0.877865	0.849972	1.00316	0.980959	0.320948	5.9481	1.73266	1.64915	0.000348732	1.09032	1.76407	1.01536	1	1.37249	1.39925	1.47687	1.12955	0.34347	1.03359	0.366078	0.943396	1.24823	0.899051	2.04363	1.22628	0.59443	0.941179	0.574266	0.860726	0.547044	0.545639	1.1728	2.23517	0.311858	1.15959	1.24239	1.08648	0.792163	0.79555	1.39155	0.806858	0.990556	0.814402	8.98974	1.08535	0.875863	1.79823	1.15517	0.448925	0.034349	0.936626	0.451702	0.756004	1.10394	0.958834	0.927225	0.632509	1.04576	2.03239	0.847061	1.62693	2.77055	0.728878	0.514928	0.33409	0.438854	1.15302	0.822688	1.23227	0.681238	1.25048	0.842753	0.67915	0.804025	0.790091	0.767997	0.00719697	0.0314751	1	1.00451	1	1.11463	0.256203	1.50555	3.03538	0.821681	1.12681	1.01355	1.53783	1.62147	0.62523	0.682156	1.42802	1.66276	57.4414	0.301476	1.25104	0.0437094	0.0386821	1.73022	1.28531	0.806068	1.08076	0.956927	1.18918	1.3206	9.29933	0.721367	1.32731	1.28138	0.867679	0.192	0.0100704	0.696416	0.94953	0.594196	1.2718	0.880618	1.02774	0.968873	0.968163	0.038995	0.167277	0.75105	0.63231	0.0472545	1.23992	1.52641	0.530635	0.902394	1.17166	6.37013	0.69392	2.27041	1.07407	1.86217	0.265725	0.780127	1.10939	0.245033	0.509191	1.25004	0.473306	0.124242	0.187329	1.56166	1.02873	1.14895	2.26611	1	1.23943	0.806585	1.86477	2.32202	0.380104	0.757518	0.236505	1.17733	1.63962	0.98934	1	0.836111	0.257279	1.44261	0.423831	0.865618	2.30176	7.28297	1.40241	1.30057	1.87927	0.115755	0.0721646	1.23031	0.751919	2.68853	1.19444	2.41591	0.593639	2.13092	0.687471	1.9396	1.63884	1.06672	0.682029	1.42526	1.48142	0.5785	2.00489	5.76287	1.03288	0.695294	1.04091	1.25302	0.108612	0.383701	0.119535	1.01477	0.54328	0.940224	1.65107	1.13559	1.02197	0.999302	1.50168	0.862562	1.77663	1.51433	0.899791	2.09684	0.789666	0.0255711	1.84093	0.465397	2.22292	0.22818	1.23597	2.68935	1.56352	1.196	1.01414	0.585139	0.881151	1.22126	1.6885	0.63321	1	1.73197	0.147689	1.39574	1.01813	0.664968	0.802732	0.88938	0.560066	0.66498	0.884301	0.648083	0.324047	0.944611	0.496956	0.00303777	1.25458	0.904859	1.40946	0.657847	0.805348	1.5636	1.56476	0.605689	0.257542	0.937915	0.580851	0.661106	0.111016	4.74032	0.550368	0.508691	1.01494	0.25714	0.633005	1.46614	0.083296	0.0526285	0.0833226	99.2316	0.715999	1.70708	1.70355	1.11474	0.403577	0.125494	0.944646	0.890932	1.25104	1.0317	0.706493	0.859451	0.795729	1.69325	2.00942	0.989063	0.303508	1.13615	1.27092	1.20275	1.49079	0.885946	1.01951	1.77311	2.37827	1.08279	1.06041	0.9549	0.346615	0.851254	1.01376	0.0973751	3.53583	0.00621523	1.04021	1.06871	1.12269	0.9458	0.535475	6.81082	0.984644	1.15278	0.637422	0.9194	0.141431	0.910042	0.401091	0.575521	1.82857	3.82203	0.172367	1.06313	1.18886	1.02865	1.38045	1.87874	1.19526	1.31144	0.129373	1.21744	0.682003	0.232858	1.8239	1.23465	0.744558	1.09695	0.732436	3.18667	1.87347	0.867612	1.15851	0.457883	1.3589	2.38764	1.4321	1.03087	7.40011	0.720613	0.947954	0.0403302	0.42313	0.967903	1.4776	1.58922	0.555754	0.95975	0.947429	1.00938	2.41634	0.745364	1.21055	1.22718	10.4761	0.445094	1.25775	1.2057	1.43237	1.44538	3.41838	0.692427	0.543	0.516023	0.528713	1.08613	1.64587	0.922685	0.407026	0.0343945	0.642433	0.0366166	0.0237693	0.0224905	0.289429	0.622139	0.0382419	0.860446	0.798642	0.795101	2.73903	0.0907927	11.5623	1.04887	2.40931	0.0651736	0.414135	1.32915	0.157738	1	1	0.942892	1.00271	1.06607	0.862503	0.197964	0.628487	0.301177	0.172679	0.774209	0.908871	1.61725	0.752	0.79193	0.573067	0.540276	0.310472	0.701954	0.117464	0.0939886	0.0555217	0.0575509	0.0456944	0.26699	0.215051	0.0532132	0.807072	0.22047	0.545065	0.659584	0.0670596	3.66569	0.586275	1.193	0.816633	0.985057	1.41726	1.19153	1.01984	1.73008	1.88642	0.530633	1.16953	0.889223	0.459192	1.37802	1.65274	0.735264	1.07668	0.956923	0.185599	0.196286	6.11427	0.0887145	1.14206	1.09156	0.327605	1.11957	1	1	0.137836	1.21554	0.656268	0.563573	0.680326	0.954122	2.22455	1	1.40549	1	0.758657	1.12894	0.782695	0.642843	1	1.2222	0.629203	0.709528	1.12335	0.130082	0.134101	1.74268	1.15839	0.122087	0.0134976	0.0656357	0.962881	0.471773	0.643788	1	0.503907	2.12334	0.056097	0.959714	0.473521	0.796391	0.664512	1	0.14554	0.752486	0.179621	0.741783	0.284356	0.651414	0.889383	0.935961	0.581867	0.642171	0.206801	2.46209	1.37274	0.768868	1.48636	1.59744	0.729732	0.86543	2.12033	1.42045	0.629898	0.335941	0.589396	0.368556	1.00733	0.961386	1.02325	0.72424	0.778699	11.1935	3.81307	3.34395	0.841928	0.818724	0.0281267	0.970975	0.5558	0.39412	0.269363	1.11701	0.760738	3.89174	1.25737	0.596373	0.71864	1.03999	1.55035	0.406296	0.384955	0.642832	1.17894	0.360154	0.0691091	0.539419	0.669668	0.973195	0.751701	0.987198	1	1	0.846977	0.710505	0.770204	0.814712	1.08815	3.26986	1.11322	1	1.82322	0.509536	0.597326	0.0957691	0.115218	0.25656	1.31168	0.618989	0.0443171	1.06872	1.05816	0.0739963	1.08696	0.428793	1.16017	2.34257	1.27	0.305238	0.964904	0.19117	1	2.67304	1.35845	0.0993843	0.897342	1.54432	0.399019	0.726965	1.61487	0.363422	0.121151	0.761266	2.17918	0.850123	1.12119	1.12375	1.42263	0.69822	1.33745	0.958952	0.888468	2.54754	1	0.189896	0.714383	1.00607	1.30621	3.17913	1.0504	0.0422097	0.982961	0.917404	1.39761	1.83992	0.791759	0.510298	0.783643	0.170327	0.446223	2.00506	2.03049	4.17822	1.5705	0.093587	4.06344	2.43575	1.81419	32.8213	0.14029	0.756881	0.221456	0.542016	0.97264	1.06589	0.0118524	1.08852	0.0412424	1	0.142846	0.187558	2.4117	0.271499	0.130013	0.555258	1.13773	1.04201	0.836019	0.847909	0.965893	0.810705	0.864708	1.08961	1.36059	1.58853	1	0.66283	0.874742	0.816018	0.0447622	0.250868	8.60891	2.45842	0.523557	1.03474	1	1	0.247464	1.63344	1.06269	0.398271	2.19374	0.25317	0.50715	0.735444	2.39714	2.49717	0.316658	0.518471	0.959624	1.53778	1.19952	1.49365	1.17759	1.79864	1.24248	1.02295	1.13388	0.0266715	1.46621	0.945317	0.367398	0.422563	1	3.3314	1.00276	1.25329	1.39345	1.19358	1	0.976726	0.671268	0.951067	2.07132	1.63079	1.01857	2.00569	1.14177	2.51305	3.05072	1.80919	1.35462	0.981715	1.19043	0.789137	0.78917	1.58543	1.38261	0.767021	0.926364	1.22606	0.615064	1.17616	1.19636	0.814852	0.585565	0.950807	0.162142	0.171347	3.10977	0.995514	1.4273	1.33613	0.965685	2.80808	0.769651	1.45104	1.07686	1.28743	0.878539	1.2575	1.53659	2.27307	1.73426	1.85468	2.30327	3.55145	1.16816	0.833392	1.07794	0.783218	0.456769	2.2044	2.00085	2.59913	0.954872	1.91302	0.523889	1.34771	1.08956	0.762613	0.874105	0.621561	0.733132	0.570095	3.064	1.70723	1.063	0.913689	0.837188	1.10633	1.06255	1.98453	3.43183	0.926822	0.939427	0.209303	0.728408	3.53978	0.774394	0.799132	0.142711	1.16475	1.74528	1.68304	0.81382	1.55591	0.806435	1.4241	1.27212	0.962011	0.610145	1.06146	1.9831	1.27209	2.29335	0.758493	0.0674155	0.941106	0.139263	2.4361	0.820135	2.0992	1.44112	1.53789	4.59788	0.102257	0.5837	0.761572	0.781348	0.627335	0.897728	1.58467	0.824311	0.75522	1.50301	1.14831	0.857878	1.342	0.554756	0.243081	1.05144	0.944405	1.15806	1.2322	1.40583	2.29966	0.81458	1.8609	0.822894	0.876412	1.33315	0.177527	1.58667	0.724404	0.653729	1.29402	0.128627	1.07821	1.73772	1.33743	1.3887	0.685476	0.944481	1	1	1	1	1	1.10219	0.915868	0.331188	2.29125	1.67231	1.22165	1.05178	0.543638	1.33012	0.201192	0.586123	2.59357	6.68925	1.07192	1.30853	0.660935	0.380641	0.183396	1.97387	0.0667394	0.197951	0.169244	0.262448	0.44231	0.686277	1.03477	0.199563	0.257105	0.849192	1.10339	0.125613	0.894079	0.786847	0.630655	0.179296	1.11632	2.49061	0.765233	2.38268	1	1.27837	0.732173	0.866529	0.841931	0.259506	0.516719	0.918688	0.0146765	0.916535	0.944304	1.07528	2.38294	3.35984	0.84976	1.11578	1.59999	2.70103	2.74947	2.91239	2.15532	3.3813	0.913214	12.6047	1.87589	0.16851	0.0466499	0.21759	0.0505968	0.0647506	0.0533528	0.0939167	1.92968	0.574689	0.971242	0.443856	0.11525	1.94341	2.34053	1.99011	0.180301	0.148231	6.47741	0.939569	1.81264	0.503386	0.177252	0.59878	0.312039	0.375872	0.71368	0.641733	0.782987	0.763224	0.84547	0.698821	4.36041	1.52161	0.495478	0.939191	0.0231704	0.92792	1.61846	0.897228	0.193467	0.429331	0.909154	2.89029	0.226508	0.926295	0.136593	1.19286	0.260519	0.214202	0.0800234	1	0.0638832	0.497932	0.978915	0.61281	0.825622	0.878589	0.959166	0.428964	0.89234	0.855122	1.00462	0.408352	0.883917	0.899317	1.27081	1.38564	3.62876	0.111826	1.07953	0.243579	1.25125	1.66567	3.26344	1.56027	0.653428	2.95742	0.686186	1.00002	0.777345	0.914395	0.534692	0.330961	0.116993	1.10098	1.20088	0.2899	1.17714	0.7284	0.116606	0.571103	1	1.20746	0.0472871	1	2.62887	2.46328	0.732494	0.521938	1.84725	0.00632475	1	0.737742	0.678684	0.129707	0.345946	0.474916	0.506858	0.514962	0.289539	0.295518	1.47532	0.487331	0.385861	0.994778	0.970678	1.03845	0.829917
TR20091_Visit 3_Active	0.993648	0.352736	5.87931	3.25509	1.7475	1.68005	0.994417	1.00243	1.26952	0.906067	0.123461	0.177193	0.837545	1.34491	1.04012	1.68255	0.241927	0.439674	1.85178	1.22661	2.63874	1.17056	0.801922	1.0794	0.0389519	0.204335	1.15878	0.806694	0.133215	0.446367	0.841601	0.611544	1.36384	1.11434	1.82094	1.04304	0.602397	0.819383	1.4477	1.1554	1.34239	0.531142	0.787225	0.905864	0.960947	1.10908	1.02407	0.215534	0.183008	0.701187	0.491078	0.463312	2.08837	0.637853	1.58202	1.20542	0.923107	2.28625	0.643011	0.762616	1.52871	1.48542	1.54117	0.0281759	1.38132	1.03862	0.596775	0.171514	0.987608	0.989909	0.898512	0.887401	1.7964	0.895491	0.361824	0.521506	0.496157	0.916959	0.911916	0.368686	1.15616	1.02317	1.01814	0.115175	0.888706	2.26792	0.888631	0.848105	1.59766	1.53624	1.27012	0.0164101	0.164403	0.563767	0.258107	1.85065	1.00831	1.64302	0.758075	0.995151	1.01604	0.914167	0.740733	0.471206	1.44221	1.32918	0.164865	0.752342	1.35603	1.22206	0.971773	1.18695	0.817038	1.71875	1.10927	3.00326	0.928531	1.68384	0.880694	0.1005	0.000348732	1.12434	13.118	1.16614	0.825671	0.976334	0.275189	0.544137	0.544375	0.46274	0.930044	0.56332	1.55647	1.713	2.82893	5.68955	0.41751	1.29721	0.875658	0.821971	0.640244	0.538051	0.888828	0.878946	1.46862	0.441223	1.03961	1.64304	0.945787	1.23138	1.00694	0.542821	0.917322	1.01092	0.725865	3.30392	0.937903	1.12474	1.40839	1.84945	1.30233	0.034349	1.25292	0.176936	0.793428	0.945933	0.062839	0.90242	0.967972	1.13989	2.55923	0.801506	2.07357	0.676584	0.426483	0.505948	0.634031	0.328944	0.462615	0.651835	0.921197	0.613895	1.00425	1.02161	1.83571	0.817732	0.960471	0.767997	0.00719697	0.0314751	1	1.00599	1	0.974617	0.68696	1.27996	1.24909	0.647328	0.996066	0.913413	1.35364	1.16832	1.90934	3.65473	4.99466	5.589	2.53499	0.301476	3.35785	0.0437094	0.0386821	0.361363	3.67177	1.68781	1.05642	0.856396	1.26143	3.17381	0.956917	0.184082	1.84403	1.29976	0.834207	3.12883	0.0100704	0.828294	1.05779	0.594196	1.67288	0.916339	0.920175	1.72445	0.78405	0.038995	0.104001	1.06404	0.837133	0.206436	1.5905	1.14923	1.67719	2.52848	0.846241	1.13141	0.402084	1.13857	0.828853	1.0227	0.880588	1.04088	1.26739	1.18895	0.625459	1.08152	0.474839	0.124242	0.194924	1.02398	1.04956	0.457759	0.646875	1	1.77229	0.332355	1.86094	1.58956	0.667343	1.47882	0.236505	1.81643	1.61939	1.21743	1	2.57131	3.70368	1.44977	0.406673	1.1942	3.83259	5.55656	0.897393	0.897379	1.12568	0.115755	0.713452	0.60392	1.06566	1.45167	1.33792	1.4843	0.596883	1.93106	0.747783	1.21164	1.00615	0.730891	1.63655	1.30209	1.12611	1.38653	1.02021	2.45285	0.764487	1.06921	1.90457	1.87534	0.895243	6.97895	0.360736	1.58108	0.223233	5.87987	0.84373	2.71506	1.11293	0.901252	1.07439	0.337689	1.02747	1.0128	0.854011	2.79358	2.42322	0.0255711	0.894482	0.92759	0.74193	0.871796	1.20147	1.15704	0.56562	0.560632	0.379748	0.49475	0.821186	0.38993	0.0376258	0.651616	3.31438	4.00752	0.147689	0.468529	0.605899	3.39029	1.65739	3.82251	1.27824	0.601384	1.26229	1.17046	0.627464	0.829626	0.686243	0.95436	2.34919	0.733064	1.08503	0.872002	0.954284	0.432519	0.330595	0.956276	0.405518	1.14074	0.790204	0.72965	0.0623151	1.7839	0.884113	0.826798	1.66114	1.62851	0.633005	1.26097	0.083296	0.0526285	0.0833226	0.224761	1.11971	0.489097	0.238332	1.5048	0.403577	1.69475	1.11437	2.86302	1.20126	0.702427	0.336822	1.10237	0.701972	1.10182	0.674758	1.02291	1.69144	0.265464	1.74211	1.39549	0.748767	1.34418	1.59224	3.7096	1.34474	1.13104	1.18087	0.591403	0.458288	0.799596	1.16456	0.837694	5.04579	0.109899	1.11343	0.757117	0.513089	0.853281	1.48685	8.29254	0.90041	1.41931	0.926677	0.888833	0.64141	0.885945	0.397815	2.74098	2.60211	2.08855	0.241517	0.752355	0.82172	0.780766	0.899751	0.890399	0.731251	0.83982	0.71004	1.06371	0.469504	1.22766	0.991354	1.41113	0.691133	0.86078	0.796935	0.718054	0.567109	0.692393	0.387587	1.11845	1.90223	2.02534	1.34004	2.05452	3.27516	0.142149	0.643413	0.0403302	0.0929959	0.535061	0.96226	0.698267	2.097	3.40344	1.86869	0.997041	1.06365	0.302243	1.07034	1.47908	2.54349	5.59842	0.98991	0.366251	0.844266	0.0963176	0.872264	1.52492	4.32248	1.67822	1.12415	0.906295	0.906604	0.656207	0.407026	0.0343945	1.71685	0.0366166	0.0237693	0.0224905	0.289429	0.646613	0.475745	1.0452	1.34162	1.1441	0.672701	0.0907927	1.57571	0.951279	1.06052	0.0651736	0.469009	1.34096	0.157738	1	1	0.483513	0.949782	1.02092	1.04348	0.245692	0.661677	1.07211	0.339267	0.469654	1.23462	0.495169	0.478547	0.666539	0.514154	0.458411	0.674017	0.971474	0.215871	0.313285	0.214833	3.31555	0.300602	1.15891	1.10588	0.370877	0.591012	0.579166	0.390211	0.431736	0.0670596	1.75226	0.417592	1.13977	0.816633	0.275873	0.762359	1.30448	1.10922	1.08449	0.224801	0.972911	0.515356	0.400112	0.619514	0.973976	0.157293	1.46707	0.813328	2.25655	1.41213	0.196286	1.46908	1.51241	1.2488	0.962399	2.07822	1.237	1	1	0.541973	0.542053	0.850455	0.649026	0.680326	0.93016	0.0622405	1	2.5959	1	1.17031	1.3666	0.827208	0.228329	1	1.62706	0.574032	1.01198	4.67664	0.575452	2.69275	1.19662	1.1932	0.122087	0.0134976	0.0656357	0.962881	0.471773	0.643788	1	0.503907	2.06923	0.859563	0.378966	0.3487	0.96142	0.664512	1	0.14554	0.752486	0.179621	0.741783	0.943224	0.678561	0.788806	0.985578	1.96563	0.86727	0.541462	0.709921	0.425873	0.685727	0.993955	1.24618	0.685832	0.616089	0.512644	2.29459	1.03658	0.64357	0.57132	0.598856	1.47524	0.820069	1.33487	0.159512	0.761834	14.2892	0.78022	0.162808	1.57334	0.818724	0.0281267	0.970975	0.855958	1.11876	0.269363	0.769196	1.11288	1.263	1.47591	0.596373	0.380676	0.692533	2.52576	1.22909	0.384955	0.543443	1.18993	0.0725071	0.0691091	1.26633	0.771308	1.62455	0.361034	0.623333	1	1	0.846977	0.710505	0.770204	0.814712	0.399393	0.786687	1.15564	1	1.11953	0.509536	0.529091	0.0957691	2.28136	0.25656	0.654207	0.13127	0.0443171	1.10541	1.40808	0.0739963	1.19938	6.2889	0.467243	2.18655	1.20169	1.03159	0.625211	1.94671	0.678849	0.65956	0.441174	1.06773	0.608759	1.36274	1.0093	0.914057	1.1809	0.104343	1.02049	1.33697	1.82967	0.614358	1.20267	1.01392	0.821153	1.02711	0.190798	1.76523	1.66906	1.8251	1	0.490199	2.10382	1.0953	1.18915	3.42774	2.22621	6.41809	3.97894	1.88922	1.89551	0.870112	0.503005	1.35394	0.812644	0.180187	6.2193	4.50056	1.12288	83.0753	0.833523	0.093587	1.11781	1.41809	1.1692	1.31679	0.14029	0.756881	0.563372	0.542016	0.424834	2.54682	0.0118524	0.96347	0.0412424	1	0.142846	1.09339	0.660983	0.271499	0.130013	1.41194	1.04737	1.2715	1.19693	0.702507	0.992078	0.996567	0.72072	1.2719	0.85533	0.744732	0.167162	1.51094	0.973408	0.59901	0.487874	0.470962	0.392095	0.77726	0.324271	1.05789	1	1	0.247464	1.04817	1.6514	3.0574	1.03018	2.25291	3.90201	0.824666	0.964571	1.25035	0.681253	0.50956	0.629721	1.14708	0.970393	1.15592	1.02619	0.742732	1.09896	0.87374	1.22344	0.668755	0.398085	0.102617	0.458804	0.422563	1	1.78717	1.25158	0.903534	1.12776	1.2758	1	0.976726	0.671268	0.951067	0.891915	0.916703	0.907556	1.23172	0.974348	1.05614	1.43379	1.07443	0.801647	0.952087	0.829584	0.517018	0.484141	0.818858	2.0141	1.10954	0.901226	0.905375	0.532404	1.13044	0.946949	0.595922	0.585565	1.11961	1.0611	0.48051	3.66023	0.124974	0.536093	0.731821	0.596925	0.990425	0.537438	1.33551	0.669598	0.368513	1.58594	1.15608	1.0056	0.856764	0.573786	0.43138	1.14961	1.23193	0.663255	0.614334	1.05976	0.605927	0.585414	0.790541	0.521366	1.63332	1.05248	1.26543	0.649046	1.09375	0.775148	0.572062	0.6024	0.499422	0.479349	0.150983	0.732619	0.557117	0.603251	0.913689	0.276862	3.04053	2.46108	0.976729	1.77861	1.11705	1.17407	0.209303	0.810617	0.946726	0.733186	0.62475	0.142711	1.27829	1.02867	1.12268	0.916573	1.09134	0.137005	0.910248	0.756908	0.6307	0.473471	1.28355	1.58924	0.745851	0.893258	2.62367	0.0674155	0.151989	0.293279	1.69995	0.285599	1.53268	1.49354	1.52487	1.79005	0.201169	0.461628	0.500941	1.29555	0.627335	0.805863	1.3123	1.23009	0.989324	1.26549	1.17043	0.891045	1.27805	0.554756	0.243081	1.34962	0.579817	1.23511	0.860572	0.73915	1.58172	1.00147	2.44597	1.25609	0.738955	1.72038	0.847549	1.30677	0.836485	0.653729	1.07783	0.423904	1.34486	0.871455	0.729912	0.6451	1.64105	0.944481	1	1	1	1	1	2.60772	2.45838	0.331188	0.747324	2.46182	0.632872	1.0618	0.915325	0.479446	1.06853	4.76512	2.22515	1.59664	1.48445	1.50105	2.57106	3.19915	0.183396	1.39627	0.0667394	0.0194494	0.169244	0.262448	0.315668	0.89885	1.6044	0.199563	0.257105	1.93696	1.58578	0.181826	1.42922	0.712221	0.703503	0.902017	2.00692	2.32892	3.54013	0.160138	1	1.05307	0.55206	1.51271	0.293656	0.222878	1.00269	0.919041	0.07084	1.17515	1.87822	1.08167	1.75168	0.115163	0.521399	0.262991	0.987303	2.3771	1.58185	1.35001	1.64315	1.69359	0.559001	3.7731	2.27156	0.553032	0.458715	0.21759	0.986298	1.05744	0.500176	0.542577	1.4995	4.02102	0.55552	0.900492	1.66688	1.91106	0.577675	0.514337	0.180301	0.279198	1.83129	0.385965	0.144173	2.80233	0.177252	0.59878	0.312039	0.375872	0.71368	0.641733	0.782987	0.763224	0.84547	0.283321	0.0930644	1.52457	0.457249	1.44037	0.0231704	0.906285	0.518212	2.05103	0.882612	0.400194	0.628226	1.90931	1.82792	0.926295	0.136593	1.25687	0.260519	0.214202	0.0800234	1	1.7026	2.58392	1.32319	1.01393	6.17814	0.603796	0.640981	0.674368	1.11114	1.08651	0.0869766	4.32677	1.63389	1.78784	1.296	0.916707	0.285281	0.111826	2.72128	0.243579	0.91479	0.725663	0.628944	1.20825	1.42471	1.62965	1.44108	0.571614	0.556056	0.414041	0.748039	0.823199	0.834864	0.935365	0.434018	4.98444	0.414013	1.2201	0.116606	1.66664	1	0.796923	0.0472871	0.851582	0.964669	0.725671	0.732494	0.521938	1.09101	0.00632475	1	1.48402	1.70023	0.763371	0.750651	0.736443	0.688662	0.679143	0.577945	0.55781	2.13015	0.836782	0.73666	1.26922	0.450105	1.21011	0.607458
TR20093_Visit 3_Active	2.17743	0.824823	7.39264	1.64017	0.953778	1.42774	0.640927	0.45089	1.66526	0.197125	0.140071	12.7228	0.906086	1.0601	0.522952	1.38322	0.278626	0.404816	0.436318	0.983789	1.37781	0.950833	0.441201	0.740087	0.0389519	0.116892	1.14922	0.690883	0.133215	1.00245	1.0023	0.709335	1.22886	1.20717	1.06127	1.57528	3.36925	1.41306	0.961363	0.46683	0.599004	0.476922	0.731173	1.17625	0.902045	0.949668	1.11073	0.1332	2.14852	1.17717	0.451194	0.463312	1.23831	1.35547	1.451	0.537213	1.36108	2.21033	1.24383	0.975857	1.30875	2.04711	0.961526	0.0281759	0.997516	0.9373	0.622069	0.171514	0.929561	0.963979	0.789708	0.902425	1.13395	1.08442	0.366083	1.08913	0.502887	0.940383	1.0678	0.228326	0.840753	0.691646	0.434797	0.115175	1.40311	0.829836	1.16314	0.608376	0.8388	11.8299	1.82084	0.0799142	0.283278	0.527358	0.198716	0.73435	0.836751	1.86667	0.619397	1.38167	1.20027	1.0034	1.0627	0.824081	1.50827	0.472174	0.164865	1.96565	1.44618	1.80144	1.35084	1.10957	1.16043	0.991383	0.954866	0.937593	1.74838	1.50141	0.891717	1.15523	0.000348732	3.57818	1.60496	0.9012	0.151816	0.40111	0.277346	0.523458	0.606914	0.955083	1.39787	0.0970963	1.75636	0.939013	0.984115	2.16786	0.371054	0.585997	1.06237	1.16528	1.00722	0.502963	1.02551	0.775952	4.05791	0.325414	1.00121	1.39384	0.720322	0.743742	0.823141	0.498746	1.41134	1.00319	1.29758	1.37545	0.937236	0.976426	0.688057	0.847184	0.829481	4.71952	1.06509	0.176936	0.402461	0.916832	2.55576	0.599775	1.40278	0.8308	2.46052	0.675709	1.16405	0.942502	0.469545	0.5713	0.33409	0.196384	0.565758	1.01263	0.893545	0.452013	0.257598	0.919801	2.10661	1.16874	0.998238	0.767997	0.00719697	0.0314751	1	0.729709	1	0.720233	0.495031	0.595662	0.98644	0.59732	0.681942	0.763778	0.930667	0.629144	4.39148	7.79448	4.99886	0.0381464	9.83565	0.301476	2.09682	0.0437094	0.0386821	0.281108	0.927936	1.22849	1.12588	0.591973	0.105946	4.3393	0.0874166	0.0820076	1.72	0.755333	1.23933	0.056592	0.0100704	1.18225	2.0559	0.594196	1.24894	0.797492	0.713819	0.924203	1.09749	0.038995	0.011963	0.850632	0.716284	0.155301	0.972877	1.47611	0.925746	2.33304	2.62734	2.58564	0.99216	6.49444	1.62426	0.900655	1.0534	0.939704	0.592162	1.47049	1.56994	1.26676	0.361249	0.124242	0.258592	1.87678	0.875087	0.449377	0.290825	1	1.41519	0.332355	1.23662	2.36456	0.90135	1.15437	0.800831	1.07564	1.03774	0.977811	1	0.934258	4.23387	1.48532	0.446147	0.697937	2.57707	6.50654	0.933181	0.69741	0.925781	0.33156	0.0721646	0.535593	1.09127	1.67451	0.74818	2.14641	1.27011	0.703457	1.11525	0.740513	0.23037	0.759739	0.851951	0.147171	0.518964	0.0391714	0.255967	1.43873	1.67383	0.673435	0.856674	1.69814	2.37902	8.86521	0.323452	1.00863	6.03422	1.14969	2.76312	0.81796	1.20073	1.18065	0.658304	0.794593	0.299031	1.10421	0.796342	0.979825	0.968162	0.0255711	0.546419	0.105865	0.959982	0.435811	0.782258	0.0749933	0.189911	0.641187	0.732236	0.0995875	0.236671	0.262061	1.30143	0.922386	0.624696	0.649979	0.147689	0.351133	0.384923	1.12216	2.36159	1.00766	1.61351	1.31996	0.794029	1.08833	1.04003	0.969064	1.59598	0.174626	0.738864	0.93809	1.32401	1.07178	0.99815	0.202033	0.220359	1.17866	0.433123	0.811129	1.55467	1.12549	1.01336	1.34686	1.29084	1.0555	2.71163	1.39024	0.633005	1.08002	0.395069	0.215727	0.0833226	16.4723	1.42429	0.469008	0.248677	1.10349	0.403577	0.748485	0.772453	0.983321	1.0564	0.816979	0.482067	1.59734	0.189684	1.47579	0.979907	0.716673	0.909631	0.767111	0.926581	0.951588	1.21986	1.04759	1.14777	3.6093	9.61353	0.776017	1.05268	1.22264	0.566712	0.742665	1.10338	1.7967	0.680914	0.0742706	1.069	0.978105	0.589986	0.835608	1.26968	6.07058	1.00735	1.37223	0.480905	1.55469	0.674425	0.955999	0.190483	1.05573	2.3358	1.47376	0.192937	2.07409	1.10924	0.861093	1.06809	1.21918	0.600795	1.19343	2.96697	0.921421	1.22068	0.940527	1.90973	1.0383	0.802328	0.567661	0.35119	0.876733	0.497376	1.37797	0.515292	0.316902	0.685191	0.725206	0.938513	1.24943	3.29607	0.62855	0.724704	1.11253	7.41777	0.108382	1.38162	1.02466	3.03377	2.61804	1.39097	0.964832	1.24729	1.33356	1.44388	0.884146	0.502894	1.02404	1.02024	0.524202	6.69085	1.68109	0.609149	0.459627	0.12524	0.192925	1.96235	0.270964	0.858111	0.687143	0.407026	0.0343945	1.06356	0.0366166	0.0237693	0.0224905	0.289429	0.223077	0.0382419	1.01367	1.36322	1.05154	0.77982	0.0907927	5.26168	1.40518	0.457486	0.0651736	0.211221	0.423788	1.15638	1	1	0.195414	1.10237	1.32488	1.52818	1.59294	0.548924	1.35179	1.10876	1.05404	0.998979	0.72276	0.792327	1.12872	0.803029	1.11379	1.06043	0.69194	0.394481	0.934729	0.423442	2.31571	0.298015	5.45815	0.888519	0.45601	1.16095	0.493827	0.484789	0.514859	0.266646	0.104524	0.67191	1.37989	0.816633	0.392385	0.814197	0.86029	0.759463	1.34818	5.01007	1.86019	0.58061	0.62039	1.6055	1.05609	1.34654	1.16776	0.896022	0.193841	0.185599	0.196286	0.511081	0.507686	0.0334146	0.339288	1.06825	0.619141	1	1	0.45395	0.18937	0.561342	1.03992	0.680326	1.20786	0.0622405	1	2.97579	1	3.54867	0.787808	0.828708	0.748369	1	1.6538	0.438633	0.958684	1.82681	0.487668	3.191	1.15357	0.90727	0.122087	0.0134976	0.0656357	0.962881	0.471773	0.643788	1	0.503907	2.88114	0.755734	2.15224	3.48551	1.72493	0.664512	1	0.14554	0.752486	0.179621	0.741783	0.601837	0.52933	1.03629	1.07847	0.220019	5.25931	23.6625	1.07945	0.162527	0.687704	1.16885	1.27817	0.850319	0.761304	3.28627	0.975926	1.85239	0.787922	0.969474	1.58422	0.794837	0.721149	0.960836	0.387442	0.673722	12.7279	3.11876	0.618382	0.885093	0.818724	0.0281267	0.970975	0.743703	0.0542111	2.75832	0.861487	0.677684	0.874705	0.547091	0.596373	0.0443437	0.948731	0.628743	0.748125	0.384955	1.43046	0.547191	0.16235	0.0691091	0.732575	0.496043	1.53709	5.44684	0.331064	1	1	0.846977	0.710505	0.770204	0.814712	2.01471	0.972036	1.17784	1	2.70385	0.509536	1.03091	0.251197	2.57635	0.25656	0.687667	1.56993	0.0443171	0.386925	0.766408	0.0739963	0.646624	1.38156	2.23942	2.23096	4.80033	1.16072	5.0221	1.10919	1.26792	0.683994	0.675452	0.399339	0.743867	1.32534	1.06366	0.828448	4.25981	6.0583	1.02031	0.218243	0.556846	0.963208	1.22076	0.705525	0.772981	0.63375	0.391884	2.71813	2.71462	1.62887	1	0.189896	1.51402	0.369155	0.897777	1.0716	1.47884	3.78728	2.01173	0.563141	2.00501	0.0493552	3.55516	1.35594	0.90475	2.2427	1.01709	4.48394	0.678158	43.8008	0.582894	0.093587	0.857392	0.9934	0.897817	0.416089	0.247367	0.756881	0.42413	0.542016	0.502729	7.12974	0.0118524	2.03435	0.0412424	1	0.142846	0.989895	1.31756	0.271499	12.1722	0.748542	0.738517	1.00755	0.90808	0.498781	0.626795	0.637743	0.545286	0.447946	1.59215	0.695351	0.167162	1.15657	0.766299	0.942768	0.0447622	0.635047	0.640589	0.49009	0.418464	0.846563	1	1	0.247464	1.07642	1.34376	0.83522	1	0.89693	1.09424	1.3658	0.944622	0.848896	0.316658	0.363355	0.494125	0.840567	1.18915	0.856616	1.04036	0.33224	0.579397	0.76588	0.409035	0.628635	0.32669	0.102617	1.04934	0.422563	1	1.6286	0.914517	0.663905	0.598076	0.911333	1	0.976726	0.671268	0.951067	0.692015	1.16166	0.659295	0.550966	0.73367	1.03061	1.04444	0.995792	1.06282	0.739777	1.28235	0.51179	0.372001	0.480197	0.820019	0.499527	1.00748	0.471413	0.641855	0.678903	0.698617	0.7781	0.585565	0.46967	0.665506	0.50762	3.67113	0.124974	0.210731	0.686329	0.305504	0.848844	0.820158	1.40379	0.717033	0.342204	0.725746	0.759128	0.632359	0.268341	0.166774	0.413592	2.10347	2.65541	0.287717	0.692164	1.26439	1.40449	0.86171	1.60738	1.00627	0.652325	0.491941	0.967487	0.72622	0.997096	1.89503	2.97717	1.40942	0.960622	0.880368	0.150983	16.1559	0.497283	0.397269	0.913689	0.382027	1.31308	0.431138	0.576926	1.89071	1.11799	1.65409	0.209303	1.01817	0.153369	2.5327	2.60132	0.142711	0.976849	2.67119	2.72922	1.05618	0.202065	0.137005	0.873735	0.771227	0.383377	0.731298	0.518761	0.150859	0.702412	1.12103	1.38229	0.0674155	0.151989	0.139263	0.529707	0.285599	0.900328	0.628708	0.179496	1.22403	0.858061	1.58203	1.01628	0.877394	0.627335	0.679464	0.639102	0.793891	0.717241	0.909384	0.586199	0.205129	0.337566	0.554756	0.243081	1.54491	0.676027	1.0038	0.551501	0.846171	1.48571	4.07046	1.68635	2.43078	1.94813	1.18903	0.731516	1.3641	3.06639	0.653729	0.536195	0.137602	1.03711	0.737466	0.846557	0.776728	0.535956	0.944481	1	1	1	1	1	6.76266	0.706974	0.331188	0.0521982	1	0.246828	0.794878	1.02643	0.656195	0.201192	1.43623	0.859331	0.948029	0.172944	0.980413	1.89482	2.16646	0.183396	0.539066	0.0667394	0.0194494	0.169244	0.262448	0.599373	1.38808	0.966589	0.199563	0.257105	0.856141	2.22214	1.02322	1.09901	0.525269	0.93242	0.179296	0.21597	0.730575	0.522947	0.160138	1	0.218499	0.468633	1.06244	0.293656	0.178759	0.7495	0.637829	0.080904	0.494241	0.994891	0.0561617	0.891173	5.14077	1.19243	0.262991	2.13548	1.27684	1.40731	1.07269	0.944699	1.21996	0.674271	0.896256	4.63674	0.16851	0.102126	0.21759	0.0505968	0.0647506	0.0533528	0.0939167	4.30111	0.381494	0.442626	0.571747	1.36698	0.212455	4.82899	6.76286	1.47631	2.12865	3.52978	0.608666	0.144173	0.318863	0.177252	0.59878	0.312039	0.375872	0.71368	0.641733	0.782987	0.763224	0.84547	2.45476	0.556586	4.53823	13.9212	0.857824	0.0231704	0.817181	1.69553	4.66651	1.61258	0.0479841	0.908793	0.0751374	0.226508	0.926295	0.136593	0.890376	0.260519	0.214202	0.0800234	1	1.62146	1.53084	0.613005	1.6403	1.71892	0.903835	1.02166	0.729835	0.995692	0.133058	0.0869766	0.057331	0.83706	0.529658	0.677516	0.365738	0.76432	0.111826	1.01119	0.243579	0.459778	0.565233	0.918619	0.929967	1.35565	1.34549	0.141074	0.543994	0.560104	0.173985	0.967411	0.722564	0.116993	0.173509	0.230455	2.23982	0.53127	2.3378	0.116606	0.366209	1	0.764627	0.0472871	0.851582	0.512753	0.368365	0.732494	0.521938	0.757499	0.00632475	1	0.606623	0.643279	1.28279	1.48777	1.52795	1.61882	1.48533	1.30718	1.28829	1.19814	1.5986	1.53746	1.04548	1.14091	0.393599	0.531695
TR10036_Visit 3_Active	1.39359	0.808614	12.0025	0.392111	0.93549	1.05755	0.745059	0.551955	0.99494	0.686513	0.162371	0.0990494	1	0.569491	0.53735	0.260843	1.13136	0.619926	0.786932	1.01858	0.880953	0.828445	0.441201	0.886678	0.0389519	0.131753	1.05116	0.423579	0.226231	1.09537	0.909315	0.539012	1	0.706644	0.880616	0.76228	0.160143	1.29443	0.985565	0.574415	1.49183	0.644954	1.39264	1.48477	0.916039	0.857809	0.985192	0.1332	0.756974	0.15402	0.591363	0.70996	1.0232	1.65365	0.659695	0.185127	1.7375	0.276934	0.889804	0.984312	1.63693	1.08746	0.459325	0.0281759	0.820488	0.97708	0.744727	0.171514	0.971804	0.893712	1.02963	0.949443	0.805376	0.716875	0.967431	1.91302	0.881739	0.923931	0.826584	0.876048	1.01611	1.17742	0.53255	0.115175	0.937011	0.892538	0.808166	1.40426	0.257549	0.250659	0.976145	0.00631368	0.164403	0.562936	0.704473	1.11383	1.35097	1.18463	0.410622	1.029	0.925241	0.629575	1.07192	1.10423	1.15206	1.73382	0.164865	0.709759	0.991428	1.57425	0.357062	1.00138	0.866563	0.53564	1.01455	1.05176	0.552048	1.0168	1.66057	0.63017	0.000348732	0.713646	0.622245	0.832212	0.151816	0.55943	0.829117	0.729021	0.747042	0.229737	0.787081	1.07774	0.562573	0.931285	0.646602	0.0782285	1.12091	0.589846	0.852042	1.04516	0.741087	0.740313	0.858722	0.884179	0.549225	0.472425	0.863886	0.430686	0.979103	0.790053	1.02966	0.730168	1.07167	1.24669	0.925227	0.729155	1.29281	0.948368	0.779134	0.750926	0.580849	0.034349	1.01649	1.16583	0.986565	1.06751	0.653892	0.801976	0.991525	0.741913	1.19604	0.878255	1.27473	0.613399	0.586828	1.43722	1.29073	0.196384	0.883052	0.955585	1.07704	1.00675	1.16521	0.716234	0.687901	1.09027	0.844423	1.29394	0.00719697	0.0314751	1	0.889271	1	0.843523	1.46754	1.01102	0.849442	0.945852	1.00752	1.34866	1.11023	1.31611	0.190274	0.0337918	0.0677831	0.759912	0.26713	0.301476	0.099215	0.0437094	0.0386821	1.71854	0.738003	1.03698	1.26163	0.79841	0.365847	0.957928	0.355767	0.699713	0.0969169	1.36505	0.83311	0.349148	0.0100704	1.00811	0.397072	0.594196	0.855897	1.03131	0.956977	0.790337	0.899364	0.038995	0.0994289	0.639456	0.575671	0.17364	1.07879	1.355	0.132974	0.455044	0.642936	0.513041	0.766076	0.491937	0.472634	0.9147	0.721018	1.03871	1.35648	0.762569	0.727144	1.17247	0.396015	0.124242	0.161209	1.62179	0.940273	1.62006	0.796082	1	0.980434	0.82584	1.19468	0.389397	0.554693	0.887986	1.36511	0.622462	0.621534	1.0781	1	1.67249	0.143356	0.894814	0.437473	0.989265	0.592086	1.07487	1.06648	0.961831	0.887381	0.201757	0.0721646	1.31888	0.932771	2.71073	1.43006	2.34506	0.719607	2.52333	1.26867	0.785825	0.23037	1.16008	1.85807	0.623069	0.643136	0.0391714	0.670833	0.690201	2.71997	0.904054	1.32956	1.10204	0.928104	0.519985	0.515691	0.718426	0.00495568	0.365947	0.937066	0.51499	0.792006	1.27658	0.64579	1.00269	1.37924	1.27732	1.14417	0.11355	0.20415	0.67906	1.3688	1.7614	0.813995	1.35744	0.843689	5.11982	1.12917	0.817981	0.902317	0.672028	0.90792	0.719049	1.16317	0.826928	0.697102	1.92328	0.147689	1.59204	0.682141	2.36362	0.135109	2.61974	1.00034	0.601237	1.05163	0.939378	0.957106	1.12334	1.27329	0.0208335	1.0645	1.10121	0.997401	0.821956	0.974159	0.65017	0.705416	0.464685	0.463821	0.712831	1.94567	1.02653	0.590978	0.816918	0.621629	0.658771	0.893663	1.01728	0.633005	0.913038	0.194977	0.181341	0.0833226	0.819404	0.781757	0.794644	1.46236	0.816367	0.403577	0.932161	0.761314	1.66883	0.723004	0.812976	0.438996	0.699882	0.495099	0.673946	0.210823	0.317521	0.303508	0.33865	0.945055	1.08177	1.05703	0.754824	0.801959	1.31505	0.457656	1.00298	0.850615	1.36403	1.13511	0.591227	0.916513	1.3617	0.212808	0.0278357	1.14317	1.05648	0.982443	1.00424	1.10864	11.6416	0.927994	1.09256	1.17223	0.699394	0.632065	0.863845	1.00145	2.1632	1.4599	0.638223	0.374019	1.21283	0.889162	1.2467	1.10082	0.576525	0.672818	0.985114	0.977519	0.8927	0.928809	0.848856	1.92352	1.49533	0.643184	0.689706	0.065033	0.503054	0.835817	0.921792	1.70691	0.328094	0.633558	0.720769	0.547521	0.963831	1.27887	0.142149	0.661182	0.0403302	0.269976	0.710366	1.39876	1.4868	0.697158	0.75934	5.76603	0.749999	0.902045	1.71258	1.64159	1.2804	0.713645	0.3829	0.990858	0.952669	0.532627	0.479635	0.474681	0.213626	2.01038	0.192925	0.259392	1.48109	1.38796	1.09952	0.407026	0.0343945	1.02743	0.0366166	0.0237693	0.0224905	0.289429	0.135663	0.0382419	0.885077	0.852882	0.806994	0.885381	0.0907927	0.893544	1.21038	0.877694	0.0651736	0.294095	0.878168	1.07015	1	1	0.35632	1.41434	1.97235	1.11886	0.530022	0.974447	0.731257	0.280343	1.43773	1.84133	0.611901	0.35593	0.776141	0.516282	0.347214	0.310472	0.920971	0.290287	0.305027	0.149453	0.279741	0.893535	0.843039	0.215051	0.664546	0.869796	0.511818	0.601181	1.08746	0.0670596	0.525379	0.361272	0.819774	0.816633	1.15667	0.864272	1.55473	1.02504	1.08249	0.49186	0.308885	0.12522	0.218348	0.226584	0.782309	0.122046	0.248137	0.96967	0.421335	0.185599	0.196286	1.37057	0.655302	1.49496	0.80109	2.09597	0.717973	1	1	0.137836	0.524643	0.396006	1.04504	0.680326	0.769475	0.0622405	1	0.106625	1	1.97531	0.962671	1.06659	1.71138	1	0.597147	0.132501	0.708859	1.74217	0.928096	4.15227	0.226978	1.12275	0.122087	0.0134976	0.0656357	0.962881	0.471773	0.643788	1	0.503907	1.44389	0.384606	1.65339	1.32556	1.60745	0.664512	1	0.14554	0.752486	0.179621	0.741783	0.875331	1.61494	1.30645	1.11116	0.34038	1.06915	0.206801	1.56336	0.527259	1.34526	2.71534	2.62474	0.709346	0.759993	23.4413	0.619534	1.10827	0.993683	0.81285	1.40122	0.610259	0.618864	1.05977	0.585449	0.598651	2.35908	0.7295	0.162808	0.734333	0.818724	0.0281267	0.970975	0.642312	0.0542111	2.42302	0.823787	1.37216	0.76372	0.182281	1.45238	0.246749	1.16157	0.743345	1.45506	0.384955	0.950533	0.794732	1.58518	1.07622	0.124395	1.19078	2.26175	0.239594	0.204923	1	1	0.846977	0.710505	0.770204	0.814712	1.00886	0.464655	1.0332	1	1.30382	0.509536	0.940129	0.977841	0.115218	0.25656	0.161992	0.532036	0.0443171	1.14017	1.28927	0.0739963	0.568414	0.0227384	0.638356	0.970375	1.05151	0.36912	1.22	1.99936	0.794345	0.810293	1.17799	0.0993843	0.644763	1.00482	0.637286	0.910291	0.047243	0.342912	0.619724	0.218243	0.713578	0.177316	0.642308	0.187216	1.02352	0.834663	0.0689257	6.53817	1.70527	0.890519	1	0.189896	0.287257	1.41888	1.3611	0.885124	1.04094	1.08685	2.26101	1.00593	0.790925	0.0493552	0.0873641	0.42535	3.9683	0.0547989	0.0690606	1.39608	0.565397	1.67517	1.42954	0.093587	0.341592	0.0292586	0.928641	0.114111	0.14029	0.756881	0.0475429	0.542016	0.122803	0.676359	0.0118524	1.29643	0.0412424	1	0.142846	0.660875	0.878902	0.271499	0.130013	0.138557	1.30795	1.57678	1.44269	1.05645	1.24037	1.35142	1.01578	0.948359	0.163999	0.533071	0.167162	0.609733	0.955056	1.34204	0.0447622	0.263236	0.47899	0.215012	0.152928	1.1393	1	1	0.247464	0.952627	0.945521	0.741751	0.833146	1.7453	0.546584	0.310314	0.504579	0.26151	0.316658	0.368394	0.781478	1.10493	1.16886	1.76043	1.77723	0.762387	1.11065	1.03511	1.54247	0.0266715	1.06543	0.102617	0.183346	0.422563	1	1.82558	1.21196	1.35933	1.50876	1.28142	1	0.976726	0.671268	0.951067	1.06397	1.23686	0.959428	0.863287	1.10772	1.23662	2.2848	2.65629	1.28252	0.890924	4.13405	0.779799	0.58414	0.671047	0.958798	0.846289	1.25545	1.51105	1.40816	1.86176	1.01192	0.87288	0.585565	1.09844	1.41917	0.171347	2.79396	1.68245	1.86607	0.922785	0.571632	0.7777	0.575834	1.09447	0.928508	1.16907	0.960303	1.16007	0.976731	0.268341	0.348663	0.465378	0.927076	2.09322	0.764607	0.874569	1.02317	1.3234	2.04008	0.435196	0.264661	0.720531	1.12371	2.23208	0.636355	0.965362	1.34024	1.65208	2.15926	1	1.53225	1.14687	0.135067	1.20273	0.926926	0.913689	0.906505	1.31945	0.424266	0.767071	0.998902	0.858937	0.851128	0.209303	0.944869	1.77689	2.35161	3.13099	1	2.13714	2.78777	2.73531	2.72035	3.62674	0.137005	2.37017	0.943112	0.686978	1.70824	1.28761	1.91305	1.09755	1.39745	0.680435	0.0674155	0.940479	0.139263	1.60065	1.20184	1.63884	1.3765	1.58585	2.46538	1.53374	1.23388	1.22922	1.71612	0.627335	1.84086	1.58328	1.40438	1.25951	2.05208	1.46649	0.916102	1.38244	0.554756	1.10112	1.40395	0.650499	1.36002	0.785506	1.26942	1.04816	1.50697	1.42618	1.19995	1.03819	0.965931	3.59834	1.09905	0.935836	0.653729	1.41617	0.149785	0.126142	0.643888	0.396375	0.652966	1.15761	0.944481	1	1	1	1	1	1.28515	1.62335	0.331188	3.56722	1.26342	1.1136	1.01247	0.683052	1.0146	0.201192	0.260524	0.633531	0.393727	0.486384	0.406234	0.168628	0.207184	0.183396	0.960236	0.0667394	0.0194494	0.169244	0.262448	0.505911	1.25431	1.06776	0.199563	0.257105	1.49095	0.305867	0.273009	1.22524	0.578687	1.12689	0.983328	0.13176	0.476984	0.624677	0.160138	1	1.1583	0.802067	0.934321	1.25701	0.962517	0.629456	0.86999	0.0146765	1.15672	0.598693	1.32345	0.911234	1.05847	0.860575	0.262991	0.811597	0.917607	0.481231	1.14217	0.998082	0.758301	0.992147	0.763785	1.76694	0.16851	0.0466499	0.21759	0.0505968	0.0647506	0.0533528	0.0939167	0.625674	0.565848	0.25038	0.235417	0.815813	0.146852	0.902772	1.16278	0.389848	1.45622	0.623742	0.0585385	0.144173	0.318863	0.177252	0.59878	0.312039	0.375872	0.71368	0.641733	0.782987	0.763224	0.84547	0.725099	0.0930644	0.831933	0.300162	1.01358	0.0231704	0.884836	0.513429	0.038494	0.727696	0.0479841	0.294534	1.31972	0.226508	0.926295	0.136593	0.880687	0.260519	0.214202	0.0800234	1	0.0638832	0.0868034	0.906943	0.187217	0.528021	0.314275	0.35334	0.680177	1.14979	1.55757	0.0869766	0.273127	0.234433	1.46359	1.05439	0.992654	0.00585685	2.21445	0.681201	1.47118	1.49203	1.5235	0.273047	0.373312	0.00942737	0.111946	0.285031	0.846111	0.265972	0.173985	0.204125	0.437259	0.116993	1.43887	0.911095	0.829906	0.740204	1.16456	0.116606	1.11094	1	1.01328	0.0472871	0.851582	0.0515835	0.0668947	0.732494	0.521938	1.30966	0.00632475	1	1.28027	1.22853	1.4449	1.12679	1.09652	1.07524	1.08677	0.785752	0.757812	2.25842	1.88225	1.06695	1.08252	0.827916	1.83643	1.89017
TR10037_Visit 3_Active	1.17393	0.725702	7.22795	0.136451	0.453093	1.14977	0.834442	0.328217	0.998236	1.74955	0.123776	0.453989	0.851349	1.04836	0.679583	0.606261	1.13562	1.13476	1.37924	0.933173	1.32396	0.976951	0.676978	0.892444	0.0389519	0.253244	1.45624	0.591885	0.500157	0.799587	1.08035	0.630556	1.17004	1.14581	0.7956	0.853877	0.304307	0.528717	0.980805	0.475266	1.44431	0.50693	0.297168	1.48734	0.871795	0.571448	1.17105	0.1332	0.0937828	1.40967	0.410874	0.463312	1.0808	1.20022	1.58925	1.68038	1.29238	0.410244	0.953974	0.999526	1.72115	1.69581	0.664349	0.0281759	0.958637	1.03266	0.942204	0.654029	1.46208	0.890847	0.997578	1.11126	0.988183	0.923545	1.05255	1.26488	0.998058	1.06884	1.01924	1.61885	0.845023	1.09894	2.70384	1.848	0.848935	1.19611	1.01243	0.810726	0.897205	1.19733	1.07243	0.00631368	0.164403	0.520849	1.16356	0.992153	1.2127	2.34414	0.74441	1.27141	1.02849	0.950418	1.04872	0.978656	1.09996	1.23452	0.498144	0.664141	0.839046	1.6665	1.55768	1.01068	1.13429	0.723915	1.00814	1.48944	0.898638	0.206699	0.24808	0.1005	0.000348732	0.509536	0.468482	0.98118	0.705612	0.722808	1.08821	1.05831	0.920807	0.439641	0.978495	0.818774	1.43362	0.797398	0.66014	0.149767	1.68847	0.842563	1.01505	1.04883	0.778861	0.618013	1.09911	1.50109	0.78934	0.380912	1.02243	0.868354	0.911941	0.929429	1.04266	1.5681	0.753999	0.576556	1.05437	0.416852	1.14045	1.02318	1.35191	1.24196	0.95774	0.034349	0.84517	0.570579	0.818083	0.922903	0.910224	0.989658	1.06498	1.17255	1.31753	0.847003	0.625916	0.236067	1.05177	0.726959	0.594703	0.196384	0.964903	0.95676	0.881173	1.14889	1.38481	0.784146	0.686318	0.914397	1.20712	0.767997	0.00719697	0.0314751	1	0.854077	1	0.901325	0.815301	1.12459	1.10723	1.50812	0.98937	1.00167	1.1781	0.882203	0.863927	2.19137	2.15423	0.0381464	1.82971	0.301476	0.099215	0.0437094	0.0386821	2.57753	0.778076	1.16336	1.21524	0.816506	0.0305414	0.109283	0.164535	0.694814	0.478172	1.2576	1.0444	0.308276	0.0100704	1.70653	0.693649	0.594196	1.33188	0.818561	0.828504	1.23167	0.757671	0.12416	0.240294	0.777649	0.824591	0.198153	0.781019	1.18634	0.132974	0.056661	0.705632	0.145805	0.537266	0.442149	0.482735	0.940737	0.762357	0.761431	1.01521	1.19701	1.43621	0.917732	0.400915	0.124242	0.195969	0.617908	1.15631	1.39972	2.01935	1	0.852201	1.12267	0.688127	0.248546	0.825375	1.33611	0.929205	0.359084	0.72626	1.32782	1	1.33442	0.506182	1.13278	0.133747	1.0093	0.704404	0.375334	1.10238	1.03055	1.11778	1.17715	0.0721646	1.37294	1.25705	0.534777	1.18854	0.484882	0.40923	2.04617	1.07796	0.57886	1.37027	1.12023	0.829339	1.01032	0.834165	0.0391714	0.862239	0.531767	1.2683	0.859293	1.65499	0.891555	0.45535	0.118347	0.0423787	1.04603	0.136369	0.578489	0.516132	0.46314	0.832451	1.13296	0.71932	0.47153	1.43719	1.31691	0.985557	0.11355	0.20415	0.0255711	0.431981	0.560229	0.814054	1.37432	0.916502	2.5934	1.46171	1.04944	0.872538	0.941889	1.21166	1.48281	0.0376258	0.638899	0.132404	2.47482	1.2775	2.26607	1.00357	1.14294	0.206607	0.969292	0.863602	0.8132	0.769209	1.00811	0.935553	0.998739	0.931259	0.380183	1.16781	1.0725	1.05043	1.15871	1.17798	1.11432	1.37941	0.575965	0.0563653	0.965894	1.36543	1.07537	3.33465	1.37512	0.840572	0.916222	0.310335	2.71229	0.633005	1.03457	0.716147	0.297319	0.0833226	1.0214	0.815049	0.967583	1.36946	0.706165	0.403577	1.44236	1.46243	1.02673	0.550295	0.870596	0.309203	0.311141	0.189684	1.03472	0.285748	0.96357	0.5781	0.273994	1.00551	1.39632	0.701918	1.07324	0.966229	0.274239	1.01951	0.866041	0.906641	1.5044	0.746404	0.773823	0.98233	0.420017	0.181975	0.268047	1.0916	1.06021	1.15884	1.28263	1.26386	10.0647	1.0161	1.16372	0.630757	1.27382	0.395423	1.30296	0.852448	1.37018	0.842086	0.985511	0.112398	0.844444	1.30155	0.817588	1.14875	0.977395	1.06014	0.9221	0.666036	0.807199	0.853933	0.913429	1.00192	0.536318	0.932623	1.07831	0.343781	0.457834	0.781491	1.10116	1.30749	0.511872	0.722119	0.8663	0.410011	0.575875	0.866777	0.142149	0.731431	0.0403302	0.552046	1.14338	0.601609	1.09923	0.0618614	0.127914	4.28691	1.01866	0.912415	0.302243	1.96044	1.37785	0.67199	0.755902	0.99839	0.900581	1.74997	0.150946	0.594188	0.337888	5.66771	0.192925	0.816813	1.15431	0.747111	0.627846	0.407026	0.0343945	0.541955	0.0366166	0.0237693	0.0224905	0.289429	0.346681	0.0382419	1.00622	0.978622	0.966016	1.05234	0.780737	2.14166	1.02591	1.33857	0.0651736	0.304245	0.928548	0.981307	1	1	0.824455	0.937069	0.809632	0.815039	8.55624	2.7341	0.131675	0.253144	0.881414	2.51285	0.184022	0.212345	0.212686	0.284588	0.181438	0.310472	0.203773	0.148545	0.287839	0.0555217	0.0575509	0.0456944	0.0799263	0.215051	0.0532132	0.334322	0.106908	0.168914	0.237977	0.0670596	0.104524	0.283714	1.1215	0.816633	0.513337	1.08494	1.0021	1.01985	0.497834	0.709237	0.926357	0.12522	0.17847	0.956091	2.41896	0.224832	0.248137	1.01125	0.436511	0.185599	0.196286	1.04465	0.547159	0.082927	1.14659	1.13093	0.443351	1	1	0.137836	0.774335	0.778964	1.23789	0.680326	0.934327	0.0622405	1	1.98183	1	1.86141	1.18333	0.768497	1.21416	1	0.604782	0.527111	0.708946	1.67679	1.25852	0.134101	0.975711	1.08293	0.122087	0.0134976	0.0656357	0.962881	0.471773	0.643788	1	0.503907	1.43721	0.192232	0.821837	0.575777	0.709629	0.664512	1	0.14554	0.752486	0.179621	0.741783	0.815927	1.10173	0.97002	1.0075	0.183717	1.85106	0.898528	1.19598	1.01417	0.9259	1.2479	1.01906	0.764175	0.796234	0.244953	0.463735	1.23818	1.08067	0.584804	0.368556	0.262919	0.510425	1.3166	0.77856	0.770536	2.11051	1.33858	0.495004	1.46629	0.818724	1.58421	0.970975	0.280594	5.18834	0.893918	0.8434	1.01798	1.1735	0.182281	0.596373	0.424577	1.01028	0.716676	0.948801	0.384955	0.347934	1.33042	0.0725071	2.12349	0.725269	1.1256	0.59388	0.275271	0.190773	1	1	0.846977	0.710505	0.770204	0.814712	0.791912	0.402839	4.05465	1	0.938514	0.509536	4.7681	0.52316	0.115218	0.25656	0.578552	0.388594	0.0443171	1.26275	1.03703	0.0739963	1.62703	9.63939	1.12436	1.43245	1.5317	0.719861	0.900539	0.19117	1.27318	1.64356	1.39659	4.71536	0.595531	1.50865	0.964434	1.53331	0.047243	0.725225	0.121151	0.218243	0.301317	0.846405	0.8278	0.187216	0.923229	0.739848	1.00368	1.25752	3.32496	1.18182	1	0.189896	0.287257	1.34901	1.21888	0.636338	0.922128	0.354585	0.989483	0.177293	0.656581	0.0493552	0.502694	0.13569	0.497597	0.0568915	0.0690606	0.300989	1.40237	2.54206	0.642939	0.093587	0.186014	0.0292586	1.01522	0.114111	0.14029	0.756881	4.3963	0.542016	0.246427	0.233787	0.0118524	0.522789	0.0412424	1	0.142846	0.76644	0.418186	0.271499	0.130013	0.5052	0.998745	1.01123	0.96754	0.937862	1.01639	1.38963	1.0653	1.33634	0.724801	1.06264	0.167162	0.420353	0.161051	0.871499	2.33101	9.62988	7.5553	0.0910756	0.152928	1.08987	1	1	0.247464	1.14848	1.03506	0.954058	2.10695	0.25317	0.932334	0.889372	0.0214102	0.126133	0.316658	1.01623	1.00252	1.44339	0.959889	1.37082	1.76179	0.78263	1.15546	1.33253	1.05417	0.182662	1.06087	0.102617	0.183346	0.422563	1	1.11852	1.15429	1.35604	1.53037	1.037	1	0.976726	0.671268	0.951067	1.12194	0.869352	0.982549	1.99745	1.05116	0.985039	2.16903	2.06235	1.5947	1.28117	1.5037	0.793104	0.772012	0.695263	0.946332	0.808753	0.967165	1.59395	1.22481	1.44924	1.0678	0.967484	0.585565	1.42601	0.719804	0.547157	0.288279	1.21324	0.923271	1.57122	0.790069	1.16075	0.633057	1.16679	1.02696	1.32907	1.06021	1.15106	1.71031	0.268341	1.55193	1.10254	0.805859	2.49621	0.788992	0.689619	1.03724	0.49369	1.71127	0.207729	0.102188	1.07445	0.912949	0.950725	0.908239	0.768653	0.542644	0.485097	0.680731	0.586204	0.574819	0.801858	0.135067	1.36969	1.39204	0.913689	1.97892	1.19165	1.03485	0.891663	1.86138	1.41793	1.62505	0.209303	1.26636	0.153369	1.98049	2.987	0.142711	1.24741	2.06555	1.73651	1.1648	1.50007	0.137005	3.02083	1.07865	0.834966	1.6244	0.999647	0.970541	1.02523	1.1353	0.546744	0.0674155	0.151989	1.00012	1.62401	1.90577	1.39464	1.04777	1.56561	1.76347	1.36296	0.476196	0.451835	0.269073	0.627335	1.63521	1.47297	0.882923	1.11322	1.62329	1.78639	1.79072	1.82335	0.554756	1.37761	1.49642	2.67619	2.17555	1.44516	1.73821	1.21936	1.10624	1.28337	1.25594	1.13657	1.96008	2.37892	1.66453	0.947386	0.653729	1.04394	0.0277703	1.22689	1.37372	1.13786	0.777119	0.571667	0.944481	1	1	1	1	1	2.18982	1.18676	0.331188	1.54632	1.05826	0.246828	0.822702	0.933895	0.789234	0.926043	0.0801225	0.554372	0.471489	0.486317	0.810618	0.168628	0.207184	0.183396	2.30762	0.0667394	0.0194494	1.08842	0.400615	2.67785	3.11158	1.23979	0.199563	1.5813	0.833564	0.286267	8.8399	0.996112	0.53879	1.87366	0.179296	0.723358	0.953808	0.544903	0.787617	1	1.95191	0.775821	1.29308	0.472061	1.10937	0.939231	0.529927	0.12101	1.97642	0.214417	0.0561617	1.41897	0.749913	1.60035	0.262991	1.16472	0.851324	1.16228	1.02353	1.1598	1.07449	0.909965	1.19451	1.53339	0.16851	0.0466499	0.21759	0.223227	0.204911	0.0533528	0.134022	0.433109	2.06122	0.314349	0.0385166	0.768859	0.146852	0.711199	0.726816	0.180301	0.674158	0.541502	0.310315	0.144173	0.680078	0.981544	0.59878	0.978068	0.375872	0.71368	0.641733	0.782987	0.763224	0.84547	1.85525	0.864899	0.0408797	0.300162	0.701952	0.0231704	2.41198	1.00285	0.486352	0.193467	0.0479841	0.422794	0.0751374	0.226508	0.926295	0.136593	1.0854	0.260519	0.214202	0.0800234	1	0.0638832	0.0868034	1.20584	1.30237	0.408584	0.434552	0.367583	0.63854	1.3485	2.61845	1.57838	0.25608	1.11984	0.856228	0.996523	1.27686	0.242683	0.111826	1.11601	1.73696	3.99931	0.488962	0.626506	1.09614	0.292542	0.475419	0.373617	0.945293	0.988061	0.173985	0.568834	0.633582	0.116993	1.64582	1.22625	0.478487	0.0709235	0.0857102	0.116606	0.928075	1	1.1322	0.0472871	0.851582	0.820067	0.792522	0.732494	0.521938	1.09109	0.00632475	1	0.859032	0.838722	0.727085	0.642728	0.619402	0.602518	0.624465	0.558062	0.550886	0.74078	1.11872	0.609943	1.05862	0.746004	0.319172	2.17684
TR20094_Visit 3_Active	0.94303	0.789048	1.64132	0.33715	0.762708	1.38351	0.949596	0.431156	0.660689	0.330124	0.116916	11.0169	0.917376	1.04775	1.3916	0.302656	2.31876	0.760183	1.13423	1.04164	1.14828	1.00325	0.898186	0.915949	0.0389519	0.173815	1.90375	1.37568	0.133215	3.6782	1.10837	0.656722	0.833586	0.955634	0.904916	1.08357	0.651206	1.0068	1.01384	0.537859	1.21935	0.372962	1.31861	0.570129	0.99081	3.39501	1.35875	0.1332	0.0937828	1.15091	0.509922	0.682322	1.41566	0.930053	0.959897	0.610177	0.774283	0.636506	0.924702	1.00942	1.12314	0.757511	1.73448	0.0281759	1.1082	0.851617	0.703026	0.171514	1.57453	0.753223	0.884297	1.16475	1.21602	0.931789	1.72151	0.591966	1.88005	0.979033	0.955427	5.84634	1.04575	1.07686	1.92302	2.94907	0.781235	1.20021	1.24228	1.20434	0.798235	0.757126	0.602294	0.0142167	0.276449	0.470936	1.56361	0.888305	1.04162	1.02279	1.62057	0.963223	0.845493	0.970731	1.07446	0.874437	1.11039	1.34406	0.656273	0.913267	1.72864	1.10874	0.740864	1.09002	0.924076	0.966713	1.276	1.29516	1.28592	0.206699	1.55719	0.1005	0.000348732	1.00247	1.61872	1.04749	0.658136	0.669945	2.36839	2.4044	1.50984	0.312793	0.964733	1.29256	1.46372	1.25037	0.657741	0.507244	2.29385	1.19965	0.974385	1.58028	0.929783	0.751523	0.961254	1.89143	1.98149	0.257728	0.968032	0.653545	0.998663	0.979472	1.00784	2.47331	1.03798	1.16413	0.943538	0.972406	1.3509	1.11657	1.22835	1.34209	0.773108	1.72077	0.956463	0.766612	0.982955	0.915719	0.218936	3.54447	0.897358	0.9535	0.659469	1.14557	2.37641	0.669091	1.56214	0.975403	0.731432	0.196384	3.06545	1.09354	2.06493	1.14775	1.62137	0.887379	0.706566	0.901786	1.07756	0.767997	0.224192	0.0314751	1	0.683124	1	1.8787	0.256203	0.948225	1.33653	0.81781	0.982558	0.941535	1.50066	1.2469	0.383699	0.333741	0.649875	0.0381464	1.33996	0.301476	0.491334	0.78635	0.943702	6.00964	1.38081	1.03066	1.22555	0.868562	0.0412078	0.109283	0.0801365	0.608718	0.881654	1.05181	1.13988	0.429786	0.509585	1.52919	0.473369	0.594196	1.26743	0.920958	1.14109	1.2672	1.66218	0.038995	0.125246	0.909703	0.787112	0.0474706	1.3608	1.20765	0.132974	0.056661	1.49303	0.282779	0.62871	0.590429	0.725733	1.13632	0.234833	1.02726	0.999849	1.04051	10.7272	1.27368	0.49244	0.124242	0.138754	4.67034	0.874532	4.60069	1.00918	1	0.958948	0.332355	1.21719	0.566924	1.06062	0.766193	0.236505	0.598729	1.01717	1.18689	1	1.57253	0.319409	1.11077	0.0984453	0.953936	3.15524	1.80313	1.24325	1.07006	1.49831	0.115755	0.338687	2.19512	1.20716	6.13248	1.11011	2.23671	0.781671	1.88443	6.82707	1.00026	1.31297	0.976049	1.07475	1.21818	1.04104	0.0391714	1.07869	0.484761	6.72853	1.09568	0.992041	1.14949	0.850419	0.118347	0.124387	1.01902	0.00495568	0.314217	2.81622	0.453356	1.2933	0.934487	1.3138	0.606655	2.46028	1.50805	0.868815	0.647845	0.20415	0.0255711	0.524237	0.462793	0.843168	2.41855	0.997118	1.90153	6.37469	2.63198	3.37958	0.0995875	0.886819	2.22309	0.51396	1.35727	0.423604	0.494876	0.147689	3.16135	1.62483	1.65411	0.135109	1.38612	1.18711	0.645083	1.27078	0.849454	1.23575	1.32694	1.41587	1.02229	0.805785	1.51805	2.03244	1.04708	0.807732	3.76776	5.35064	0.932237	0.105095	1.45169	0.804818	1.178	0.245444	0.884602	0.903022	1.0631	0.0210505	0.0998647	0.633005	1.27325	0.535759	0.565186	0.0833226	1.5181	0.680253	3.77671	4.95907	0.85289	0.403577	1.23742	0.986966	0.945106	1.0865	1.18781	0.406332	0.656213	0.703375	1.69891	1.37212	1.17027	0.695686	0.769506	1.24714	1.29609	1.98408	1.08925	1.05599	0.419988	0.941949	1.38314	1.06026	20.861	0.553689	1.92014	1.0175	0.0973751	0.969318	0.00621523	1.34007	1.44453	2.88582	0.999066	1.55671	2.66872	0.91304	1.83995	0.987957	0.91379	1.51017	2.35398	1.32227	1.19685	0.980534	1.10996	0.373814	1.85053	5.50784	2.39507	1.50774	1.36813	1.00686	1.28698	4.65888	2.08454	2.27846	1.22515	0.650555	1.42132	0.809712	1.00363	1.92724	0.557373	0.770534	1.76644	1.41746	0.906551	0.548151	0.500068	0.710504	0.746101	2.29328	0.142149	1.01855	2.02142	0.0415409	0.587523	3.77554	4.6311	0.0156957	0.0337781	1.23108	1.31976	1.61675	2.51271	1.14361	1.16702	0.958899	2.07369	1.12058	3.44373	7.55496	0.607775	2.15372	0.994256	0.0963894	0.826089	0.242461	0.789117	4.70693	2.1565	0.407026	0.0343945	0.117288	0.426208	0.456108	0.318276	0.711909	0.166365	0.0382419	1.10267	1.19174	0.948898	1.3236	0.0907927	2.45164	1.29516	0.860058	0.0651736	0.317122	1.18352	0.484024	1	1	0.953782	1.67819	0.946649	1.09654	0.274586	1.05724	0.1952	0.0502681	0.876162	0.524369	0.134268	0.0972858	0.151975	0.135885	0.181438	0.310472	0.162822	0.0743647	0.0875263	0.0555217	0.0575509	0.173548	0.0799263	0.215051	0.0532132	0.213061	0.172099	0.0990408	0.198889	0.0670596	0.104524	0.169027	0.916967	0.816633	0.494189	1.01742	1.46091	1.01205	1.25134	0.046337	0.0988174	0.12522	0.191503	0.0671613	2.55724	0.84279	0.798522	0.936169	0.60692	0.638972	0.196286	1.68879	0.554985	0.0272655	1.18137	0.907262	0.619436	1	1	0.137836	4.12697	0.898635	1.23481	0.680326	0.945583	0.0622405	1	0.833801	1	0.708345	1.57399	1.10595	0.110469	1	0.801097	0.958731	0.826289	1.72105	0.951753	0.134101	1.28238	1.03021	0.122087	0.0134976	0.0656357	0.962881	0.471773	0.643788	1	0.503907	1.84252	0.113482	0.412173	0.447485	0.773508	0.664512	1	0.14554	0.752486	0.179621	0.741783	0.543104	1.47058	1.19768	1.90134	0.60457	0.133678	0.206801	2.44367	2.56181	1.23135	1.80944	1.74137	1.13995	1.08056	0.244953	4.60329	0.902997	1.16141	0.160296	0.368556	2.12762	1.6028	1.75413	1.43737	0.934403	0.0696786	0.338572	2.5289	2.05132	0.818724	0.0281267	0.970975	0.0932632	1.98421	0.733074	0.658768	1.70074	1.05427	0.182281	0.596373	0.627447	2.75413	0.690455	1.04147	0.384955	0.578833	1.60182	0.0725071	1.41553	0.709711	0.842866	0.529026	0.00226378	0.0866099	1	1	0.846977	0.710505	0.770204	0.814712	0.996061	0.470549	1.25926	1	0.814921	0.509536	0.409655	2.95941	0.115218	0.25656	0.771045	0.13127	0.0443171	1.08697	1.56324	0.0739963	1.01025	1.87149	0.54859	1.47468	1.87373	1.10648	1.27522	0.19117	0.808005	1.90048	2.61702	5.35878	1.28364	0.752633	0.987894	1.52779	1.01621	0.104343	0.121151	0.218243	0.135508	0.135907	0.812771	3.98137	1.90136	1.68275	2.62335	1.13922	4.78739	0.648725	1	0.189896	0.287257	2.27349	1.45096	1.34204	0.533394	0.0422097	2.036	0.177293	2.72168	0.0493552	1.76518	0.0785444	0.262524	0.0231834	0.266915	0.457846	1.26389	1.16786	9.75011	0.093587	0.186014	0.326022	1.20266	0.524369	0.14029	0.756881	9.43787	0.542016	1.1932	0.0722559	0.0118524	0.805389	0.0412424	1	0.142846	0.198972	0.766389	0.271499	0.130013	0.138557	0.931658	1.27168	1.02931	1.19855	1.03195	1.00253	0.950329	1.15585	0.517236	0.480666	0.167162	1.04879	0.305256	2.251	3.14534	9.63578	8.4169	1.02737	1.65185	1.37628	1	1	0.247464	1.12725	0.968612	2.30876	1.96982	0.25317	2.13929	0.71097	0.0214102	0.126133	0.316658	2.56616	1.15023	1.98358	1.19694	1.48946	1.70384	2.09212	1.12444	1.11286	1.25342	0.0266715	2.64336	0.102617	0.183346	0.422563	1	8.33655	1.02899	1.43584	1.7285	1.36116	1	0.976726	0.671268	0.951067	1.12149	1.16361	1.04066	2.11884	1.24029	1.21279	1.69293	1.65014	1.52624	1.14855	2.41726	0.88319	0.590967	1.26093	1.45093	0.962026	1.00847	1.33123	1.21679	1.85771	1.00005	0.851564	0.585565	1.01644	0.162142	0.171347	0.192883	0.124974	1.00675	1.15143	0.748633	0.973585	1.0932	1.80094	1.44931	1.45099	1.50095	1.03302	1.59872	0.268341	0.626544	0.339235	1.32539	2.59122	1.16343	2.06308	0.888994	4.10642	1.29443	0.169192	0.102188	0.914712	1.5155	1.5795	0.28684	1.07397	5.78832	4.73783	4.62446	5.89109	5.85508	5.0959	0.462952	1.90812	3.07997	0.913689	1.92369	1.99017	2.06711	1.10956	3.15833	1.00083	1.17022	0.209303	1.27554	3.82266	0.796245	0.765915	0.142711	1.95962	1.87279	1.79341	0.973871	2.53668	0.137005	1.85151	1.05501	0.415464	1.86873	1.6993	1.59548	1.48384	2.60766	2.32627	0.0674155	0.151989	0.139263	1.82309	0.285599	2.09984	2.23987	2.12944	3.06774	1.54029	4.23425	3.69049	0.88782	0.627335	1.75944	1.51414	1.2964	0.95876	2.09891	1.54604	1.145	2.43576	0.554756	1.41869	1.58657	1.50414	0.897736	1.00135	1.43054	1.69422	1.65336	2.36181	1.50885	1.54223	1.39271	1.65934	2.32422	1.79457	0.653729	1.43064	0.157882	1.13803	1.56712	1.54455	1.27033	0.582233	0.944481	1	1	1	1	1	1.79427	1.55692	0.331188	0.681729	2.48878	0.583501	1.3259	1.49621	3.09741	0.812328	0.44624	0.53352	0.784837	0.737161	0.269446	0.168628	0.207184	0.183396	1.64863	0.0667394	0.0194494	0.169244	0.262448	0.0239466	1.70723	1.5155	0.825581	0.257105	0.885527	0.0828068	0.248456	1.33611	0.685831	2.17132	0.179296	1.28208	1.13998	1.44848	4.67342	1	1.68672	1.26101	1.27147	0.596724	1.22313	1.08371	1.01869	0.0869563	13.5645	0.743158	0.0561617	1.66912	0.115163	1.19717	0.262991	0.615024	1.13232	1.05884	1.02628	1.10589	0.952514	0.817568	1.47819	1.50864	0.586912	1.14325	0.21759	0.799739	0.703089	0.365425	0.390095	0.399806	0.557494	0.403096	0.0300985	0.546011	0.146852	1.63291	0.711436	0.180301	0.335686	0.638469	0.874281	0.452872	1.32233	0.177252	0.59878	0.312039	0.375872	0.71368	0.641733	0.782987	0.763224	0.84547	0.127552	1.77341	0.0408797	0.300162	0.932587	0.42526	0.736321	0.846385	0.038494	0.435984	0.0479841	0.287903	2.3978	0.226508	0.926295	0.136593	1.20282	0.260519	0.214202	0.0800234	1	0.0638832	0.0868034	0.937985	0.382802	2.68626	0.163041	0.127287	0.545065	1.20971	1.89562	0.0869766	5.07836	0.789883	1.31978	0.872268	1.24555	0.153596	0.111826	1.07895	2.03365	0.788238	2.23623	1.09115	1.02643	0.00942737	0.816677	0.518633	0.903734	0.914268	1.50669	0.327252	0.0933413	0.116993	0.791063	1.68003	3.0923	0.0709235	0.0857102	0.116606	0.938105	1	1.79049	0.0472871	0.851582	6.40959	4.19547	0.732494	0.521938	3.1056	0.00632475	1	1.27471	1.2504	0.882847	1.11052	0.929659	1.03172	1.1944	1.16877	1.13785	0.642983	1.01321	1.14308	1.1044	0.655429	0.474425	0.706329
TR20095_Visit 3_Active	1.04881	0.867666	0.683702	0.424336	0.788765	1.47924	0.840057	0.886208	1.00176	0.878258	0.118657	12.6175	15.1009	1.0124	0.382506	0.977534	0.947094	0.529559	0.98177	1.37934	2.10414	1.07628	1.12539	0.912555	0.0389519	0.138376	1.23522	0.951663	0.133215	1.24512	0.956858	0.479995	1.80214	0.918784	0.732579	0.978084	0.160143	0.855192	1.05827	1.38589	1.3194	0.545604	0.297168	0.732962	1.29247	3.15055	0.855749	0.347714	2.24699	0.512295	0.144931	0.881165	1.72105	1.17586	1.99754	2.24088	1.11165	0.164938	1.04244	0.909761	0.907129	1.29208	0.408261	0.0281759	1.11079	0.954951	1.21993	0.697969	1.42928	1.27889	0.989165	0.965023	1.61729	0.758964	1.09354	0.43179	1.29963	0.880176	0.626205	1.04477	0.89994	1.05054	1.50618	3.81612	1.11889	1.14512	0.891632	1.91123	1.29005	0.666798	0.470604	0.0335776	0.164403	0.560353	0.736362	1.46827	1.12034	1.24274	0.398363	0.614699	0.955237	0.386816	0.753739	0.893345	1.34725	0.231921	0.164865	1.00238	1.35893	1.67225	0.917061	1.0915	0.611378	1.34413	1.44858	0.828227	0.320948	0.206699	1.1867	0.406688	0.000348732	0.143174	1.25094	0.763991	2.16688	0.413601	1.69508	1.72832	1.05247	0.691336	0.782661	0.551385	1.57121	1.13303	0.655974	0.693308	0.854325	2.05293	1.349	0.621821	0.962617	0.380745	0.758062	1.5551	18.9822	0.342338	0.973004	1.10399	0.666156	0.693264	0.877024	0.967734	0.977781	0.78689	0.539087	25.393	0.964386	0.891166	0.470081	1.36334	0.908905	1.03745	1.16607	0.176936	0.529403	1.44425	2.46616	1.08524	0.895954	0.549274	0.986459	1.20064	2.2494	1.15716	0.814403	0.851205	0.432793	0.484126	1.17317	1.18658	1.3118	1.13145	0.942248	0.999965	1.72162	0.987867	0.566565	0.767997	0.00719697	0.0314751	1	1.31998	1	1.16003	0.827383	1.21187	1.83752	0.622296	0.882832	0.929161	1.43028	1.30433	0.476494	0.0337918	0.0677831	0.0381464	1.62793	0.301476	1.24913	0.0437094	0.0386821	2.2631	1.64579	1.65462	1.29685	0.866561	0.806253	4.72921	1.77556	0.351781	0.501877	1.26645	0.742023	0.678176	0.0100704	1.25341	0.759261	0.594196	1.63065	1.20354	1.82477	1.07626	1.05052	0.038995	0.157344	0.713944	1.04541	0.0689105	1.33524	1.81261	0.132974	0.422698	0.298858	0.353587	0.139348	1.17085	0.228729	1.47404	0.628388	0.959391	1.25021	0.165848	0.0836739	0.811032	0.418301	0.124242	0.111597	1.70403	0.83724	1.44043	0.894248	1	1.44723	1.50646	1.03004	0.603739	0.514454	1.16393	1.27805	0.754397	0.994578	1.10635	1	1.06318	0.246404	1.44598	1.18117	1.03762	2.85562	4.24809	1.06805	0.978048	1.63456	0.115755	1.12393	1.8583	1.13714	2.80698	1.10487	2.41316	0.474529	3.11089	0.501729	1.07734	1.15661	0.841946	1.11736	2.0407	1.02244	0.0391714	0.255967	14.6373	1.10727	1.2475	1.08263	4.26743	2.34167	1.56972	0.558637	1.47333	0.522869	0.483095	0.897286	0.758309	0.79546	0.726255	0.556981	0.311176	1.98951	2.05958	0.997993	0.940167	3.55156	2.22781	1.90521	1.64856	1.53499	1.36285	2.12754	4.08567	2.26326	0.934515	1.18209	1.01968	0.745868	0.693703	17.6531	1.08908	0.352846	4.57397	0.147689	1.36734	0.625288	1.04763	0.135109	0.852451	0.813915	0.871057	0.771678	0.982935	0.994096	0.995543	0.845934	0.733915	0.859049	0.866883	1.58095	0.697405	0.973914	1.56295	1.82952	1.33727	0.960447	1.18443	1.10836	0.825998	0.0749932	2.65349	0.664569	0.357246	5.05159	0.0203954	0.633005	1.70383	0.214647	0.0898103	0.0833226	2.52064	0.903266	1.36904	1.4841	1.17807	0.403577	0.537366	1.31182	0.855236	1.04522	0.997385	0.268239	0.43756	0.189684	0.395784	0.368516	0.821976	1.63493	0.166198	1.35078	1.29133	0.578918	1.47896	2.08812	9.68603	1.0659	1.42035	1.77314	0.848262	0.657721	0.771124	1.12201	1.91636	1.21785	0.00621523	0.740675	1.16353	1.36057	0.739159	1.18871	2.72827	0.973677	1.21982	0.651575	1.8829	1.2732	1.58748	1.38969	1.66216	2.39971	1.81559	0.194621	1.14121	2.02366	1.18942	1.46758	1.34178	0.919886	1.24575	0.427531	1.2743	1.03773	1.89588	3.66013	0.605011	1.2705	1.33705	1.5021	1.11418	0.96208	0.717415	0.655445	0.646861	0.841476	0.913096	1.80791	1.49318	2.61426	0.142149	0.799996	0.0403302	0.106023	0.7709	1.34139	1.7776	1.19335	0.288277	0.958056	1.54389	22.0859	0.887801	1.98735	1.61749	28.6031	1.16644	1.54824	1.56077	3.03505	0.0863092	0.883768	1.24173	0.19514	2.35577	0.432474	1.48479	1.73633	1.0008	0.407026	0.0343945	0.776051	0.0366166	0.0237693	0.0224905	0.289429	0.371284	1.16321	1.26914	1.12738	0.819297	1.24651	0.0907927	1.04162	0.749731	1.52785	0.0651736	0.382079	1.04026	0.157738	1	1	0.51708	1.63686	0.728462	1.00795	0.162887	0.753069	3.95594	1.71648	1.58616	0.288366	3.77848	2.29296	1.86769	1.6091	0.64473	1.06377	0.790193	0.828588	1.57935	0.489593	3.67937	0.743319	14.6775	1.94575	1.24757	1.08409	1.17501	1.75473	1.92324	0.486074	0.979866	1.69411	1.42605	0.816633	0.485282	1.13967	0.989139	1.03461	1.11114	0.37279	1.41939	1.01545	1.15334	1.28025	1.40613	0.683243	1.40202	0.495599	1.01597	0.185599	0.196286	1.49446	0.783563	3.00946	1.67557	0.524652	0.584808	1	1	1.11895	2.90038	0.408576	1.26127	0.680326	1.04835	0.34676	1	3.83764	1	2.29353	1.51863	0.936276	1.19075	1	0.377671	0.665836	1.01201	0.91916	1.04184	0.134101	1.12623	1.34543	0.122087	0.0134976	0.0656357	0.962881	0.471773	0.643788	1	0.503907	3.25238	0.729773	0.925161	0.618007	0.444175	0.664512	1	0.633586	0.752486	0.179621	0.741783	0.546599	0.139887	0.716552	1.00726	2.49443	0.922572	0.206801	1.87741	1.96264	0.623504	1.12948	1.34775	0.825593	0.820056	1.30777	1.76309	0.723209	0.932143	0.884804	0.968767	1.86395	1.55599	1.18335	1.34799	0.960087	2.84217	3.43783	0.162808	0.942569	0.818724	0.0281267	0.970975	2.06272	9.38145	0.713559	1.05289	1.42355	1.94272	1.3055	0.596373	0.635474	1.21348	1.97625	0.819937	0.384955	0.939759	1.9886	3.26406	0.629264	0.124395	2.20498	0.483382	4.97276	0.562564	1	1	0.846977	0.710505	0.770204	0.814712	5.91193	1.29302	1.63885	1	1.28718	0.509536	0.919935	0.69645	1.30652	0.25656	2.15051	0.253525	0.0443171	0.834204	1.09357	0.0739963	1.89469	9.85659	1.5259	3.49352	2.56175	0.896437	1.88315	1.59401	1.40778	1.7523	2.06526	7.10656	0.780847	1.04886	0.792335	1.67541	0.0899518	0.104343	0.880864	2.72423	2.61228	1.38354	0.923198	1.29351	1.31605	1.13261	0.539085	2.5535	0.161315	1.73095	1	0.189896	0.530986	0.677915	1.20621	1	1.98549	7.4508	1.22041	1.29643	1.22842	0.0493552	1.88826	0.441737	6.33011	2.17127	0.0690606	9.96339	1.85587	0.537122	2.22865	0.093587	1.1884	0.356772	0.886256	0.524012	0.392709	0.756881	0.420397	0.542016	2.35458	13.645	0.0118524	1.081	0.34567	1	0.142846	0.788586	1.21112	0.271499	0.130013	0.138557	0.849679	0.804158	0.651974	0.737794	0.845048	0.640209	0.944684	0.959961	1.41252	0.898289	0.167162	0.642722	1.01637	1.07831	0.0447622	0.510934	0.703043	2.95287	0.152928	1.52984	1	1	0.247464	1.702	1.00008	0.988635	21.0376	0.25317	1.1859	0.225152	0.359015	0.126133	0.768557	0.648552	0.829287	1.24105	0.882655	1.02022	0.742834	1.32164	1.09364	0.820853	0.776224	1.11446	1.27722	0.102617	0.343926	0.422563	1	1.68519	0.90667	1.08381	1.18866	1.06978	1	0.976726	0.671268	0.951067	1.20122	1.15294	0.753894	1.77431	1.2092	1.69502	2.16201	1.37267	0.790108	0.731666	0.918346	0.689279	0.677309	1.07945	0.96781	0.581902	0.896954	0.913729	0.596277	0.990743	0.672216	0.772371	0.585565	0.638451	0.899709	1.52003	13.9155	0.365712	0.720303	1.01726	0.783153	1.1016	0.595564	0.988668	0.940384	1.10283	0.864175	0.995204	1.37927	0.268341	0.693037	0.619604	1.59039	2.93533	0.851651	0.792131	0.926968	1.35421	0.397595	1.0225	0.663314	1.17823	1.43343	3.01	0.504898	1.31643	2.0036	1.18396	1.33294	1.48608	2.08342	1.51758	0.497201	1.25932	1.3785	0.913689	0.64595	1.22049	3.56951	12.4079	4.31108	1.04101	0.990165	0.209303	1.0157	3.11588	0.769638	0.770845	0.142711	1.14693	1.91251	1.40704	0.554229	1.36647	0.137005	2.86374	1.12407	0.525814	0.617301	1.22013	1.25372	1.1725	2.31668	0.898338	0.0674155	0.151989	0.992498	1.81435	0.720233	1.55308	1.45091	2.08603	2.68063	1.16917	1	1.03606	0.269073	0.627335	0.738238	1.04913	0.766162	0.653942	0.896691	0.832407	0.778293	1.13423	0.554756	0.594718	1.76379	0.264581	1.28362	0.877957	0.877441	1.4752	1.69118	2.20064	1.33313	2.55179	1.15247	1.33958	0.985321	1.74915	0.653729	0.971411	0.547675	1.83482	1.37177	1.02076	1.10504	1.17352	0.944481	1	1	1	1	1	2.09015	1.1522	0.331188	1.35074	1.59576	1.77516	0.83939	0.614804	2.04868	2.43099	0.655873	0.753207	0.644643	0.737868	0.364422	0.168628	0.207184	0.393401	3.12253	0.0667394	0.0194494	0.169244	0.262448	0.0239466	0.952482	1.62775	0.733403	0.257105	1.77505	0.670331	0.0947533	1.61439	1.12583	0.699816	0.179296	1.182	1.68657	0.934793	0.160138	1	0.723815	0.741746	1.70069	0.293656	0.938867	0.783519	1.79113	0.0146765	0.178511	0.749399	0.4036	1.68005	0.280777	0.61421	0.262991	2.53225	1.16128	0.714726	1.16764	1.25268	1.19665	0.877664	34.9726	2.60009	0.994824	1.07203	0.59769	1.28977	1.45853	1.45846	1.57674	0.671507	0.389402	0.896252	2.21307	1.94227	3.33491	3.62136	1.8702	19.0094	10.5765	2.1071	0.676222	0.144173	1.18683	0.177252	0.59878	0.312039	0.375872	0.71368	0.641733	0.782987	0.763224	0.84547	0.590213	0.0930644	4.72194	16.077	1.05581	0.0231704	0.924227	3.32594	1.21644	1.15359	0.329912	1.94038	0.0751374	0.226508	0.926295	0.136593	1.54737	0.260519	0.214202	0.0800234	1	0.0638832	0.147454	1.1827	0.0628629	1.79018	1.42971	1.6414	0.421612	1.51608	1.14981	1.04203	11.3687	7.61727	1.0135	1.22195	0.576753	2.39993	0.111826	0.709553	1.0386	0.826324	2.88504	0.549584	1.28589	0.00942737	1.43788	1.1283	1.11908	0.83343	1.39609	0.121307	0.235678	1.07489	0.572521	1.41541	4.28999	1.75029	2.32876	0.116606	0.827739	1	0.866429	0.0472871	0.851582	1.74585	1.28593	0.732494	0.521938	0.737034	0.00632475	1	1.01219	1.06699	0.881869	0.869022	0.788812	0.818541	0.797756	0.957425	0.931592	1.5751	0.902928	0.940377	1.42509	0.675594	1.30855	0.913488
TR20028_Visit 3_Active	1.15644	0.877283	1.14671	0.452267	0.949927	0.958831	1.05818	0.995567	1.10911	1.36792	0.378825	0.936326	1.92041	0.964993	0.669189	0.53343	1.58546	0.628629	1.98474	1.53143	1.56032	1.07408	1.00993	1.2237	0.352936	1.50917	1.40356	1.27339	0.377416	1.53341	1.1528	1.52542	1.42654	1.14991	0.857909	0.529502	1.47182	3.14888	1.00094	1.22979	1.18606	0.678928	0.297168	0.546992	1.2773	1.24016	1.16606	0.72374	0.542623	1.1722	0.94105	0.775609	1.18915	0.855713	1.43382	0.705106	0.702566	0.326822	0.807274	0.8353	0.771044	2.04188	1.23098	0.0816994	1.45727	0.929072	1.48179	1.19044	1.12819	1.02043	0.981693	1.15304	1.12439	0.647112	1.38572	0.686477	1.43362	0.934018	1.16892	2.52461	1.09614	1.01438	1.79835	0.748282	1.07176	0.834376	1.08323	1.42891	0.257549	0.434001	0.514068	1.42015	0.546787	0.757234	1.24392	1.3049	1.08768	0.889482	1.34076	1.68624	0.848067	0.861164	0.876114	0.910133	1.09389	1.50603	1.84428	0.87211	1.06784	1.3667	1.19236	0.956363	0.841084	1.07881	1.28226	1.126	1.27006	1.04031	1.67896	0.847804	0.000348732	0.336994	1.35868	0.843265	2.36866	0.504401	2.05714	1.72643	1.03896	4.05681	0.922454	1.03621	0.59909	0.999964	0.552561	4.11516	1.93859	1.25	1.12972	1.05427	0.797315	1.3244	1.3971	1.41967	0.753238	0.766279	0.869914	1.61705	1.08767	0.942716	1.10347	1.09892	1.27393	0.83387	0.881502	3.40571	1.16666	1.38551	1.26285	1.46608	2.6764	0.034349	0.769271	0.176936	0.779109	1.3786	0.400636	0.822607	0.813165	0.72316	0.913266	1.46646	1.40969	1.17346	2.13341	1.66973	0.33409	0.483567	1.94288	1.02072	1.13042	1.25127	0.837708	1.05747	2.62752	1.12982	1.19134	0.767997	0.00719697	0.0314751	1	0.845191	1	0.867273	0.669515	1.06184	0.658024	1.16089	0.893412	0.963947	1.19617	1.21279	0.155475	0.172398	0.358793	0.296389	0.831643	0.301476	0.340818	0.0437094	0.0386821	4.85132	0.985035	1.24843	1.02005	0.74947	1.43733	1.7453	1.27538	0.771619	0.869717	0.816192	0.892673	1.20472	0.0100704	1.03049	0.829638	0.594196	1.79779	0.493533	1.44925	1.83709	1.35671	0.958797	2.30291	0.760446	0.670658	0.071748	1.15766	1.20558	0.461359	0.056661	0.497658	0.542935	0.283142	1.00212	0.44633	1.61682	2.52722	1.13213	0.947825	0.89143	1.02487	1.16534	0.712013	1.00332	1.2769	1.9128	0.888269	3.31847	1.0033	1	0.760149	1.11968	1.05747	1.20876	2.47552	0.619223	0.236505	0.957816	1.27383	1.32445	1	1.68231	0.571632	1.02381	1.24297	0.822253	1.19806	0.158231	0.705532	0.575005	1.81951	0.115755	0.0721646	1.84691	0.927943	1.35002	0.999126	0.581744	0.925388	1.80379	1.0962	1.39892	1.54519	0.374007	0.697561	2.185	0.512232	0.494559	0.334024	1.26528	0.95171	1.21461	1.05892	1.63035	0.403762	0.312641	0.833466	1.08569	1.49111	0.779922	0.708101	0.728158	1.34032	1.28146	0.387905	0.389075	1.86291	1.6027	1.03364	0.469222	1.00911	0.801559	0.643062	0.21741	1.33488	1.7998	1.05094	35.4196	2.82439	1.48048	1.2458	2.13817	1.43087	1.52761	0.514061	2.44102	0.624284	2.58826	0.147689	3.32295	1.08755	1.70245	0.135109	1.5843	1.274	1.16895	1.80311	0.954371	0.434163	1.16877	2.47488	1.16923	1.10957	1.21064	1.30481	1.3049	0.942494	2.10134	2.67196	0.469254	0.866102	1.88774	0.729053	0.811199	2.02437	1.84746	0.755114	1.05993	1.53659	0.0113503	0.633005	1.58065	0.083296	0.0526285	0.0833226	0.862676	1.06674	1.98793	2.74855	0.96582	0.403577	0.125494	1.1977	1.56837	1.41525	0.921305	0.407643	0.421335	0.189684	1.09689	1.56396	0.9928	1.70972	0.469118	1.79319	1.73333	1.83891	1.25249	1.39279	3.23325	0.798468	1.20901	1.53553	1.16129	0.219432	0.73391	0.945435	0.0973751	1.39893	0.00621523	1.13169	1.15961	1.05677	1.09271	1.36882	1.45897	1.08998	1.55507	0.770111	1.0119	4.01196	1.53879	1.39272	0.876304	0.986635	1.51722	0.404495	1.24512	1.59581	1.34532	1.21629	0.749657	0.730305	0.932223	3.09093	1.10225	1.60096	1.60499	0.719015	1.98003	0.646919	1.10169	0.828039	1.06446	1.09605	1.1962	1.55674	0.882738	0.847441	0.563992	0.552201	0.50673	0.932469	0.542742	1.16374	1.14282	3.62587	0.812163	1.44591	1.91363	0.51539	0.322236	1.11438	1.71161	2.04698	2.76678	0.581889	1.78113	1.34594	1.72133	1.04698	1.89071	7.28744	1.05483	1.1486	1.10708	0.511745	1.45271	0.59009	0.855528	1.37627	1.39417	0.407026	0.0343945	0.0658571	0.0366166	0.0237693	0.0224905	0.289429	0.5634	0.392563	1.36791	0.922598	1.21682	0.555244	0.0907927	9.56152	0.911406	0.481571	1.0537	0.630353	0.86515	0.652256	1	1	1.42482	1.39479	3.09262	1.2947	1.81671	0.821566	1.8831	0.926061	1.00508	0.797342	2.02114	1.93931	1.43911	1.19865	0.606057	0.541106	0.775324	0.846188	0.958863	0.699491	2.87622	0.871548	0.99553	1.45986	1.07585	0.849933	1.06881	1.6217	1.37973	0.269679	2.55978	1.9787	0.97523	0.816633	0.366202	1.26801	1.1068	1.00174	0.654205	2.50748	1.44057	0.979647	1.12428	1.41027	0.898345	0.727033	1.46957	1.00948	0.932046	3.19771	0.196286	0.951815	3.025	1.52948	1.00062	1.50761	1.20179	1	1	0.137836	2.34795	1.16025	1.41519	0.680326	1.09835	0.0622405	1	0.841776	1	1.39476	1.81912	1.31764	0.722197	1	1.2012	1.78962	1.11387	3.26311	1.9292	0.134101	1.03146	1.38345	0.122087	0.0134976	0.0656357	0.962881	0.471773	0.643788	1	0.503907	1.35089	1.34996	2.58517	0.979115	1.49165	0.664512	1	0.14554	0.752486	0.179621	0.741783	0.88322	1.61346	1.1225	1.11656	1.32784	0.252054	1.03218	2.32117	1.70274	0.593073	1.42821	1.37217	1.56742	1.40074	5.31627	0.918551	1.10723	1.10149	0.681085	0.368556	1.17422	1.02355	1.04136	0.884145	0.81571	2.56687	1.10197	0.617905	1.84562	0.818724	0.0281267	0.970975	1.0407	0.0542111	1.00037	1.14211	0.903363	1.42214	1.02773	0.596373	0.361356	1.46368	0.598913	0.406296	0.384955	1.08635	1.74591	6.72803	1.69852	0.124395	0.960488	0.730043	4.04572	0.685192	1	1	0.846977	0.710505	0.770204	0.814712	1.06158	0.894049	0.730382	1	1.49503	0.509536	0.969373	3.92554	2.54249	0.25656	0.785326	1.23163	0.264318	0.964846	1.06683	0.0739963	1.40205	0.0227384	0.616412	2.67675	1.31709	1.12131	1.62164	1.80176	1.78069	1.41116	1.75812	0.59594	1.77952	1.64858	0.574584	2.18029	0.106078	4.05988	2.34851	1.3174	1.5041	1.50516	1.05995	0.187216	0.86618	0.536295	1.0269	2.46725	2.07629	1.73816	1	0.189896	0.655862	1.10368	1.10172	0.700647	0.724843	7.81078	2.45274	0.969973	1.50229	0.0493552	12.4996	0.678792	0.516212	0.896112	0.0690606	3.41945	1.26319	1.57944	0.688285	1.2514	0.69412	0.347284	1.38868	1.68803	0.30813	0.756881	0.910975	0.542016	0.873744	0.681892	0.0118524	1.14398	0.0412424	1	0.142846	3.44314	1.34879	0.271499	0.130013	1.44045	0.984321	1.05782	1.04175	0.883104	0.930766	1.04135	0.893955	0.96114	1.85304	1.8836	0.167162	0.777533	1.95098	1.33252	0.0447622	3.05686	5.69294	0.869527	2.48547	1.56577	1	1	0.247464	1.50544	1.28792	0.965738	3.26241	0.25317	1.03031	0.398898	0.300667	0.126133	3.43787	0.997384	0.66871	1.24451	0.920832	1.79166	2.33117	0.570385	1.24057	1.11812	1.12106	1.2159	1.80571	0.102617	0.183346	0.422563	1	1.92072	0.831704	1.11395	1.23745	1.11953	1	0.976726	0.671268	0.951067	0.516633	0.857683	0.824465	1.37939	1.00416	0.695614	1.1218	1.50794	1.32866	0.999982	1.75789	0.884972	0.836555	0.630795	0.774809	0.502791	0.72981	1.18669	0.875198	0.929502	0.66191	1.03112	0.585565	0.677095	3.28093	2.59249	2.64816	0.839389	0.670566	1.10867	0.483429	0.472241	0.56083	1.55625	0.803894	0.865548	0.718691	0.734767	1.00394	0.268341	0.590932	0.139141	0.722829	1.21973	0.518694	0.561882	0.887007	2.55323	2.67727	0.361434	0.102188	0.811236	0.852867	2.17039	0.353925	0.931952	2.76761	2.40946	5.16236	2.64683	2.83089	3.66041	0.327463	1.49251	1.48357	0.913689	2.67461	1.77474	1.69648	3.91198	2.13655	0.867076	0.605881	0.209303	1.22464	0.788904	1.42067	2.21196	2.13935	1.91486	2.07422	1.51253	1.16383	3.527	1.29222	3.78505	1.04691	0.890978	1.64153	0.999989	1.29028	1.0908	1.24915	0.789181	0.641119	0.151989	1.25225	1.91985	1.95991	1.72958	1.12298	1.47866	1.70191	1.57538	2.40941	1.90109	1.01159	0.627335	1.04692	1.33784	0.944779	1.03641	1.34918	1.32625	1.10069	1.60843	0.554756	1.74791	1.97533	1.20255	1.75626	0.658983	1.11538	0.877555	1.74133	2.14771	1.7582	1.54904	0.271623	4.34877	1.29198	1.43572	0.653729	1.00937	0.456718	0.64951	1.45083	1.20189	1.16377	1.71569	0.944481	1	1	1	1	1	1.68257	1.74229	0.331188	5.7597	1.37704	2.00509	0.625178	0.623289	1.01645	1.99895	0.591359	0.445581	0.389502	0.968462	0.815812	0.168628	0.207184	0.183396	6.75918	0.0667394	0.0194494	1.29981	0.262448	2.39107	1.46222	1.70629	0.199563	0.618985	0.576699	0.161747	3.34271	1.32139	0.997875	0.862087	0.846633	1.74726	1.55452	1.23308	0.912242	1	1.27745	1.10514	1.60463	0.676157	1.09995	0.598229	1.1687	0.0146765	4.39954	0.398544	0.841115	1.77318	2.81551	0.980527	0.262991	1.20635	1.26479	1.04417	1.18025	1.28714	0.989714	0.968431	1.00543	1.78064	0.16851	0.945011	0.21759	1.25071	1.16839	0.917345	0.874562	0.546981	1.32107	0.516532	1.34481	1.74582	1.06344	1.9323	2.49415	0.718591	1.49576	2.65518	0.786955	4.5285	1.39486	0.177252	0.59878	0.312039	0.375872	0.71368	0.641733	0.782987	0.763224	0.84547	0.534886	1.77381	0.872512	0.570635	0.98635	0.0231704	0.73129	1.47431	0.960727	2.42366	0.188995	0.912186	0.0751374	0.370185	0.926295	0.136593	1.24278	0.260519	0.214202	0.0800234	1	0.0638832	0.0868034	0.925649	0.0628629	0.908195	1.22691	1.39573	0.602515	1.48168	1.9416	0.0869766	3.71655	0.473618	1.49525	0.892953	1.12442	1.18612	0.111826	0.912277	0.243579	1.33154	1.30197	0.39603	2.11671	1.60301	2.29348	1.39939	1.56993	0.625761	0.173985	0.3687	0.477119	0.116993	1.07311	1.28961	0.469545	0.75351	1.17982	0.853294	1.78312	1	1.31484	0.0472871	0.851582	0.746342	0.475419	0.732494	0.521938	0.872775	0.00632475	1	1.53929	1.60771	1.75693	1.77941	1.35849	1.33803	1.34951	1.66039	1.69491	2.56335	1.40595	1.9705	1.48261	0.632138	1.83073	3.6066
TR20032_Visit 3_Active	0.896673	0.69123	1.68097	0.27611	1.46495	1.71244	1.57239	1.24802	1.76123	4.95154	0.173937	0.0654826	0.889163	1.69836	1.05845	0.143661	0.857508	0.650994	2.51861	2.07468	3.17795	1.44619	0.887593	1.11214	0.0389519	0.169225	2.00108	1.04821	0.133215	0.854153	1.09957	0.634661	0.579612	0.99179	0.504871	0.792769	0.671679	1.27511	1.52932	0.79106	1.05425	0.629033	1.04533	1.1255	1.10807	1.93156	1.5994	0.340651	0.208365	0.536165	0.890653	0.463312	2.0319	1.2144	1.11673	0.879885	1.1868	5.08534	1.05536	0.96982	1.19313	0.597116	1.10789	0.0281759	2.02275	0.7367	0.764133	0.171514	1.42737	2.30973	0.871326	1.16062	1.7378	0.872945	0.996313	0.324266	0.818937	1.07686	1.61515	2.67487	1.04361	1.17929	1.39735	0.115175	0.643033	1.24277	1.12388	1.02707	0.809442	12.7807	0.889478	0.0137815	0.164403	0.850582	0.968922	0.800753	1.09839	1.39519	0.940894	0.915275	1.07634	1.09529	0.807822	0.828215	1.03973	0.605886	0.164865	0.868372	1.4917	1.1711	0.712185	1.27896	1.19423	1.22193	1.65317	1.25794	0.320948	0.468461	1.66159	0.1005	0.000388752	4.9042	0.894389	0.863732	0.151816	0.306186	1.01314	0.857889	0.465722	0.466542	0.987712	0.959563	2.25072	1.45083	0.483749	3.99091	1.16024	1.1226	1.09214	1.98843	0.857193	0.750035	0.375315	1.25468	1.45391	0.454955	1.44261	1.00242	1.00323	1.61117	1.47002	0.800729	1.29402	1.08396	1.27399	1.20751	1.06411	1.71108	1.14175	1.50786	0.900202	0.034349	1.20115	0.176936	0.83552	1.2905	0.062839	1.49636	1.07776	1.30237	1.31471	1.19284	1.8436	0.475806	0.624681	1.46047	0.725098	0.196384	0.952892	0.877557	0.635671	1.19426	1.13852	1.07486	1.75414	0.839859	1.54301	0.767997	0.00719697	4.70597	1	0.864001	1	1.38491	1.39948	0.996627	1.73772	1.02311	0.966813	0.970465	1.46278	1.49779	2.24982	10.2635	21.9629	0.0381464	26.6005	0.301476	0.967483	0.0437094	0.0386821	1.47313	2.04492	1.31733	0.906084	1.03958	0.181124	1.54059	1.31382	0.479202	1.02876	0.552222	1.2125	2.40377	0.0100704	2.2462	0.469916	0.594196	5.22748	1.38963	1.05134	1.97419	0.623759	0.038995	0.215617	0.975762	1.1398	0.65504	1.47297	1.50824	1.10982	1.19241	2.57231	1.16958	1.00049	2.42278	1.73417	0.576757	0.625439	1.07444	0.600131	0.576414	0.507925	1.40669	0.632368	0.124242	0.114658	0.805126	0.893568	1.46674	1.79785	1	0.853089	1.55899	1.19365	0.19945	1.26146	0.500063	1.17763	0.759327	0.494445	1.55133	1	1.3797	0.066862	1.66708	0.0913684	0.785731	2.95046	6.0864	1.49419	1.27823	2.69922	1.11099	0.0721646	1.09529	0.577863	3.85253	0.752322	1.72584	0.949119	1.415	1.47935	0.751292	3.93853	0.687985	1.20881	2.4073	1.41827	0.0391714	0.255967	0.830716	2.84262	1.6991	1.06006	0.674353	0.108612	0.440914	0.063198	1.36775	0.692509	0.352285	2.31251	0.480193	0.218816	1.41045	2.27336	1.15803	1.05779	2.3326	0.911719	0.907057	1.70957	1.57248	0.651671	0.999408	0.5295	1.28978	1.44494	1.93901	2.04771	1.09788	0.942993	0.518843	1.18115	1.31535	0.0376258	1.10628	0.498441	1.11931	0.147689	1.093	0.791867	1.98686	3.1674	1.6114	1.33732	0.95783	1.20558	1.05649	1.28399	0.915499	1.07794	5.32935	1.63059	0.782235	0.993201	1.4196	1.15381	1.37808	2.28179	0.0540492	0.0441509	1.24929	1.21103	1.30213	3.0008	0.789447	0.917921	0.999851	1.87881	0.0113503	0.633005	1.67632	0.206188	0.152149	0.0833226	32.7706	0.836241	1.19571	1.30122	1.49633	0.403577	1.21438	1.50565	1.41054	0.906265	0.627714	0.609407	3.3224	0.470058	3.69837	1.85391	2.61328	0.303508	0.649301	2.25664	2.0491	2.4882	1.91332	1.5928	3.38356	0.840212	1.73827	1.64001	1.62188	0.681266	0.279751	1.13359	0.307257	0.542598	0.00621523	1.34108	0.898289	1.29653	1.08113	1.9192	1.09294	0.946531	2.07704	0.978005	0.677725	1.10156	1.37433	0.68459	1.05072	0.750674	0.541876	1.7025	0.626635	0.0869972	0.982517	1.0424	0.799154	0.902755	0.847373	1.25151	1.53033	0.757763	2.08188	0.836668	0.99636	0.810957	0.858937	0.375968	1.28801	0.792063	1.25513	2.62191	0.817498	0.450761	0.442493	0.73874	1.39892	5.8488	0.406596	0.503663	2.0713	0.0415409	0.540407	1.13855	0.83647	1.80523	5.5366	0.687093	2.02216	1.72123	1.76533	0.632141	1.38876	1.47451	1.14582	1.48777	0.997614	1.43843	0.319276	0.11604	0.340324	6.29093	2.23224	0.578234	0.996715	0.69543	0.769218	1.59297	11.2346	0.0379511	0.0366166	0.0237693	0.0224905	0.289429	0.10566	0.0382419	1.47423	0.358951	1.48055	1.0106	0.0907927	1.65989	0.857751	1.85889	0.0651736	0.573294	1.19271	1.65109	1	1	0.72977	1.08467	1.00578	1.32513	0.856088	0.881911	0.151498	0.231123	0.633998	2.22875	0.236834	0.238445	0.228046	0.286322	0.181438	0.310472	0.101364	0.0781197	0.105613	0.0555217	0.0575509	0.0456944	1.56489	0.215051	0.0532132	0.182461	0.151264	0.0655868	0.23105	0.0670596	2.14391	0.1357	1.19721	0.816633	1.1963	1.07981	1.33091	0.90968	1.18676	4.84098	0.564692	0.12522	0.129622	0.414907	0.668941	0.219602	0.79078	0.514833	0.81112	1.04384	0.196286	1.36478	0.0887145	1.95594	1.21712	1.67936	1.34565	1	1	0.743051	1.63243	2.23802	1.02608	0.680326	1.14613	0.0622405	1	17.8281	1	1.37995	1.66916	1.42665	1.72781	1	0.39554	0.969061	1.00167	1.13616	1.27622	2.32264	1.07024	1.95064	0.122087	0.0134976	0.0656357	0.962881	0.471773	0.643788	1	0.503907	1.2718	0.0644474	0.269614	0.268187	0.591499	0.664512	1	0.14554	0.752486	0.179621	0.741783	1.15909	7.37885	0.681116	0.73459	1.5008	1.61793	0.206801	1.80819	1.21325	0.373451	2.14842	2.38121	0.54722	0.42814	0.244953	2.62037	1.3076	1.23563	0.346503	1.65874	0.262919	1.01383	1.61792	0.704181	0.957013	3.31561	3.59561	0.162808	0.639301	0.818724	0.0281267	0.970975	0.165118	11.1288	0.560616	0.615955	1.84464	0.87747	0.182281	0.596373	0.542849	0.919045	0.674912	0.406296	0.384955	0.928337	1.68859	0.263703	0.0691091	1.80964	0.715882	0.396127	1.54398	0.244302	1	1	0.846977	0.710505	0.770204	0.814712	1.02558	2.21715	1.71025	1	2.50067	0.509536	0.610052	2.51944	0.860541	0.25656	0.349436	0.393394	0.0443171	1.02269	1.17905	0.0739963	1.11082	19.5469	0.963571	3.29683	0.972271	1.97559	2.15452	1.85346	3.13099	1.84342	1.08756	39.9001	0.416181	2.41801	4.16318	1.27713	0.047243	2.85231	0.121151	1.1163	0.127556	0.135907	1.28915	1.59261	1.53131	1.19951	0.359564	1.12464	5.50687	1.997	1	0.883713	0.963683	1.33185	1.02171	0.368843	0.576177	0.0422097	1.69756	0.177293	1.80507	0.0493552	0.664295	1.08154	0.262524	0.579467	0.0690606	1.39706	1.52917	0.587281	0.986251	0.093587	0.565285	0.0292586	1.37845	0.459927	0.14029	0.756881	0.245238	0.542016	0.122803	4.73452	0.0118524	1.19885	0.0412424	1	0.142846	0.714838	0.153179	0.271499	0.130013	0.138557	0.878195	0.96071	1.17919	0.667526	0.89032	1.08019	0.648491	0.95815	0.163999	0.580541	0.167162	1.46126	2.40545	1.11252	0.0447622	0.211532	0.56224	0.184246	0.152928	1.8607	1	1	0.247464	1.55141	1.45437	1.57952	0.635536	1.61426	1.86548	1.84394	0.553844	1.20641	0.937846	0.799402	0.601905	1.37037	0.937336	1.16284	1.46588	0.587131	1.05115	0.810865	0.815329	0.0266715	1.19032	0.765209	0.482395	0.422563	1	5.48209	1.03809	0.875014	1.00565	1.08446	1	0.976726	0.671268	0.951067	1.48616	1.04658	0.925546	3.30531	1.17946	1.43274	2.41317	1.98636	1.87704	1.27469	1.98349	0.266068	0.336381	0.667405	1.03666	0.674241	0.607183	0.914277	1.00397	1.56944	0.842853	0.586646	0.585565	1.20819	0.162142	0.171347	1.53523	0.814877	2.09189	1.34259	0.399379	1.42705	0.670596	1.38292	0.585374	0.877658	1.1291	0.901931	1.266	0.268341	0.166774	0.457448	1.32326	3.24849	0.384456	0.994233	1.24114	1.07855	1.20235	0.39593	0.207889	1.03038	0.641059	1.41215	0.0869361	1.61532	1.45429	0.884759	1.40904	1.53001	1.08378	0.613701	0.135067	0.955527	1.90554	0.913689	0.710226	2.52535	2.19224	1.38718	1.3123	1.26526	1.20425	0.209303	1.06367	6.30278	0.825465	0.67861	0.142711	3.25231	1.51473	1.21282	1.12481	1.19802	1.21399	1.02615	0.847257	0.620696	1.136	0.951302	1.60497	0.983363	1.1468	1.50004	0.0674155	1.25845	1.02574	2.40605	1.02952	1.57002	0.962593	0.847738	2.29594	1.31817	0.911819	0.867066	0.269073	0.627335	1.24482	1.40078	1.11894	0.919548	1.54619	1.36411	0.987782	1.61121	0.554756	0.753593	1.88555	0.864523	1.40305	1.05829	1.31023	2.29917	1.85198	2.72991	2.03766	1.98694	2.63475	1.57775	2.08125	1.99129	0.653729	1	1.52648	7.73268	0.536111	0.542598	0.40329	0.697429	0.944481	1	1	1	1	1	2.04192	2.42763	0.559278	0.547354	2.65724	5.09482	0.50786	0.718261	1.49936	1.61983	0.721484	0.337777	0.228926	2.06217	0.183405	0.168628	0.207184	0.741736	2.94164	0.0667394	0.0194494	0.696918	0.262448	2.70992	2.55925	2.96038	0.199563	0.498862	2.14156	1.50481	1.03689	1.66802	0.836149	1.22942	4.59823	2.63279	1.72925	2.65689	0.160138	1	1.36094	0.719306	1.50081	0.784487	1.15974	0.380469	0.748367	0.295693	34.6527	0.75185	7.40945	1.78996	1.07569	1.41671	1.43266	3.32005	1.06919	1.35254	1.04688	0.905111	0.78719	0.465306	0.629208	3.3837	0.604605	1.08377	0.731307	0.439038	0.621525	0.19605	0.3344	0.704987	0.0780753	0.0877153	0.595421	0.705791	0.146852	7.54225	4.50693	0.180301	0.616227	1.455	0.0585385	0.54732	0.318863	0.177252	0.59878	0.312039	0.375872	0.71368	0.641733	0.782987	0.763224	0.84547	1.53583	0.0930644	1	0.300162	1.62699	0.0231704	0.694956	0.74899	0.898848	0.193467	0.185162	0.717122	6.27372	0.226508	0.926295	0.136593	1.6626	0.260519	0.214202	0.0800234	1	0.0638832	0.514231	0.953933	3.05482	0.89223	0.197757	0.386809	0.35393	1.03541	2.93063	0.0869766	0.98948	0.234433	1.25165	0.734596	1.06074	0.0169876	0.625633	1.86335	1.34386	1.34649	1.23666	0.671861	0.613511	2.04783	3.41582	0.936927	0.298585	0.398875	1.40439	0.465736	0.0438525	0.130205	1.20671	0.846294	0.471152	0.368302	0.0962911	4.34634	5.73568	1	1.70424	0.0472871	0.851582	0.0515835	0.0668947	0.954193	0.521938	1.35982	0.00632475	1	1.16127	1.0041	0.962199	0.927633	1.28793	1.15034	1.1663	0.690097	0.691644	0.839884	1.04645	1.0365	1.59154	0.552649	0.626971	1.77937
TR20101_Visit 3_Active	1.23386	0.445815	0.250628	0.860753	1.01241	1.29012	0.660306	0.927181	1.49201	3.48881	0.131277	1.85426	12.1619	1.00207	1.07697	0.802087	0.672104	0.388761	1.0455	0.442976	1.30462	0.919665	1.32937	1.37052	0.0389519	0.378323	1.93056	1.15494	0.133215	1.40086	0.678975	1.08712	1.66551	1.37637	0.803131	0.294254	0.565195	2.02287	1.17908	1.65548	1.74995	0.451807	0.297168	1.04649	1.02785	2.26476	1.31589	0.6104	1.61173	1.53536	1.04441	0.463312	1.79353	2.25146	1.27331	1.10614	0.695413	0.452729	0.849699	0.687858	0.875982	0.396659	1.34173	0.0281759	1.45829	0.992107	0.628975	0.171514	0.991647	1.44917	0.846208	0.782525	1.69721	0.566427	1.02862	0.295422	1.14848	0.721639	2.40652	1.0285	0.819376	0.773815	0.867419	0.115175	1.04911	2.15956	1.02567	1.72551	0.257549	202.735	0.475451	0.00969605	0.164403	0.414133	0.448847	0.915783	0.841858	1.52294	0.660534	1.98036	0.89955	0.484715	0.775346	0.847233	1.66347	0.618413	1.06798	0.848438	0.968744	1.86385	1.6325	1.44533	0.923594	1.14682	1.23068	1.8803	1.4324	0.206699	1.16725	0.1005	0.000348732	2.93532	1.58041	1.05654	7.27612	0.51911	1.43765	1.41715	1.34923	1.53206	0.609063	2.57686	1.63976	1.1174	0.668149	1.17516	0.63984	0.580116	1.27677	0.821721	0.805365	0.825138	0.711415	1.12834	0.956338	0.271226	0.902525	0.912398	1.41201	1.05066	1.25345	1.31075	1.66249	0.923521	1.28339	1.58994	1.15802	1.15511	1.42655	1.55661	0.470328	0.559354	0.999217	1.76102	0.396355	1.63442	0.535944	1.08046	0.975396	1.07434	1.50471	0.872822	1.69304	1.6298	0.560066	1.01983	0.33409	1.45104	0.786311	0.976908	0.976534	1.26121	1.7272	0.875444	7.6379	1.21273	1.03942	0.767997	21.0164	0.0314751	1	1.29487	1	0.945481	0.425915	1.75105	4.65786	0.962169	0.957239	0.605572	2.19259	2.02046	0.337481	0.18102	0.142171	0.426269	206.015	1	2.69537	9.44281	7.84101	3.18171	1.32206	5.47829	0.854269	1.08139	0.401153	0.627748	0.70678	0.47527	1.92419	0.936151	0.983346	1.74554	11.4973	1.22043	1.46679	0.594196	2.76655	1.11718	0.942136	1.27104	1.22145	0.038995	0.696426	1.15779	1.37635	0.299403	1.00585	1.35486	0.801729	0.473225	1.13013	0.680759	0.297828	1.42334	0.906025	0.950519	2.00307	1.12815	0.833065	0.602013	1.31667	1.381	0.499038	0.159854	0.296616	1.71862	0.625039	0.933067	1.21792	1	0.976196	2.33632	0.852792	0.620703	0.802616	1.30885	0.236505	2.62177	1.30181	1.20736	1	1.14447	1.02969	1.04495	0.507483	0.833732	2.25588	0.894327	1.05359	0.828887	2.39956	0.115755	0.0721646	1.64161	1.00896	7.31081	0.922523	2.81834	0.526677	1.42387	1.68604	2.65509	3.56337	0.803381	0.693055	1.88072	0.876439	0.0391714	0.693065	1.02755	2.13422	1.09694	5.72759	0.374126	0.108612	0.461777	0.549407	1.74689	1.34049	2.4535	0.59608	0.711694	0.675043	1.30248	0.778174	0.420011	1.8573	1.23934	1.3341	3.47884	1.87647	0.95434	0.705905	2.04621	1.96108	0.678391	0.901955	0.131501	1.91918	1.18155	1.27997	0.701063	0.22938	0.67033	0.0376258	1.72128	1.63675	1.78467	0.147689	2.02289	0.642893	0.809872	0.135109	1.33201	1.27409	1.52931	1.81563	0.852997	0.324047	1.86041	0.567769	0.00303777	0.878873	2.09779	5.03566	1.2689	1.63713	0.795455	1.42317	0.0540492	0.513861	1.38786	0.860945	1.07494	5.06053	1.61075	0.653537	0.680379	0.437717	0.0113503	0.633005	1.89831	0.492373	0.12313	0.0833226	22.8183	2.6535	1.82974	1.32621	1.41986	0.787257	0.754708	0.859641	1.11269	0.7842	2.15158	0.192063	1.61229	0.189684	1.47379	1.24193	0.640248	1.19524	0.481822	0.865539	1.47099	1.1583	1.42315	2.2071	0.983148	0.966069	0.996745	1.54306	3.41638	0.548646	0.279751	0.831629	0.0973751	3.84992	0.00621523	1.03505	2.58188	2.05451	1.18787	1.56626	0.581083	1.71837	1.69727	0.467671	1.41406	2.5418	4.77364	1.27351	1.16007	1.12886	2.35076	0.400974	5.07332	1.62755	1.35552	1.51578	4.99998	1.507	1.55203	0.655843	1.59463	1.13838	0.232858	0.593543	0.52575	0.483853	0.85087	0.936721	0.430203	1.60845	1.75129	0.904777	0.573052	1.08646	0.919641	0.892955	1.53797	1.34941	1.39991	0.878942	5.00906	0.615532	0.585118	2.0904	2.69627	1.14416	0.387211	0.841122	2.6081	3.79949	0.913273	1.33701	2.01224	1.27582	3.97458	1.65016	2.04535	6.03565	0.260262	0.686053	0.76772	0.738521	1.18643	2.1473	1.32712	3.27912	1.28708	0.407026	0.0343945	0.0379511	6.15796	12.6643	10.0829	15.5563	0.977183	0.199401	0.897774	2.56699	0.945172	7.16311	2.27198	6.48799	1.08909	1.85195	0.0651736	0.442757	0.953196	2.62261	1	1	0.195414	1.24814	1.66378	1.86444	2.70917	1.20323	1.09076	0.14938	0.55312	0.192898	1.5648	0.484001	0.655071	0.510492	0.559417	0.310472	0.611871	0.0743647	0.154338	0.124563	0.640235	1.02195	1.20938	0.215051	0.912525	0.775011	0.912502	1.31462	0.883514	0.0670596	0.104524	0.491493	0.797561	1	0.295219	1.19024	1.35655	0.976546	0.837296	1.18074	0.535513	0.427048	0.344279	0.440216	2.44031	0.789985	0.709751	1.33892	0.279813	0.766376	0.196286	2.53998	1.12327	0.793376	1.46427	0.316625	0.597198	1	1	0.180244	0.751662	0.733217	0.964999	0.680326	1.18169	1	1	1.00866	1	1.62741	1.82005	1.0553	0.760006	1	0.8651	1.14254	0.81374	1.98198	2.3182	0.423883	2.86389	1.6589	0.122087	0.0134976	0.0656357	0.962881	0.471773	0.643788	1	0.503907	1.07461	0.580721	0.750294	0.585753	0.405028	0.664512	1	0.14554	0.752486	0.179621	0.741783	0.787893	0.139887	1.00784	2.39677	1.05601	0.210575	0.206801	0.901247	0.321055	1.51123	2.69605	2.96164	3.0496	2.69423	0.244953	2.61317	0.375307	0.335941	0.160296	0.368556	1.51722	1.35458	1.53016	1.68443	0.800647	1.17243	1.07634	2.00728	0.997281	0.818724	1	0.970975	0.16779	0.299349	0.269363	1.55015	1.01271	1.86091	1.18834	0.596373	0.386954	0.667626	1.23269	0.406296	0.384955	0.562294	0.562573	0.726447	1.04537	0.124395	1.89571	1.61275	1.63401	0.289394	1	1	0.846977	0.710505	0.770204	0.814712	0.556968	1.28607	1.36612	1	3.67671	0.509536	2.10027	1.42466	0.675423	0.25656	1.53186	0.481014	0.178137	0.766862	1.48878	0.0739963	0.56163	0.465891	2.01344	2.87277	3.5234	8.46376	1.88304	0.19117	1.58128	1.49478	14.4173	0.222856	5.24644	1.78983	1.17901	1.58045	2.98848	0.378554	0.876549	0.218243	0.37412	0.502651	1.06624	2.1574	1.56384	0.175258	1.19661	0.512335	0.688247	1.6069	1	0.189896	0.287257	1.06391	1.24435	0.654085	0.490185	3.92839	1.67812	1.37158	0.615251	0.610518	36.2908	0.769281	1.34352	0.540054	2.86044	0.363419	1.74011	3.07525	1.17387	9.06059	0.186014	0.726948	2.38237	1.83096	0.216511	0.756881	1.10781	0.542016	0.941524	0.24483	0.0118524	1.09874	0.0412424	1	0.142846	2.52413	1.64051	0.271499	0.696114	0.459205	0.718894	0.757564	0.579805	0.931477	0.662027	0.342458	0.714909	0.814494	1.79344	3.03071	0.167162	1.7261	0.868036	1.02982	0.0447622	1.25654	1.44543	1.14621	0.466124	1.57089	1	1	0.488102	1.8272	1.45108	2.76893	5.17565	0.737917	3.33235	0.436778	0.412934	0.126133	0.316658	0.598538	0.982841	3.23901	1.09609	0.662417	0.767546	2.22119	0.72765	0.880081	0.54417	1.81196	1.49826	1.11397	0.61134	0.422563	1	7.33052	0.918764	1.04412	0.915123	0.856319	1	0.976726	0.671268	0.951067	3.27987	1.26718	0.752466	4.26188	1.80395	1.73037	0.865748	0.24144	3.26089	1.00596	1.32836	0.586785	0.696754	1.80071	0.766567	0.423389	0.68363	0.709983	1.62098	2.17344	2.88881	0.885892	0.585565	0.766634	0.86547	0.337154	0.262864	1.10673	2.41302	2.13124	0.576086	2.86636	0.245649	0.842017	1.01825	1.29041	0.684805	0.71178	3.95492	0.640928	2.22983	1.02455	1.80375	0.686533	0.751553	0.922385	0.903079	0.828828	2.40728	0.943189	0.984174	1.15247	1.09668	0.786865	1.48521	1.2627	1.54795	0.575303	0.262155	1.22253	1.08813	0.654685	0.135067	1.0781	1.93259	0.913689	0.57997	1.32179	1.18567	8.19247	3.02351	0.70342	0.739335	0.209303	0.914948	18.5736	1.63689	2.80015	0.142711	1.3157	7.15623	6.31337	0.754989	0.329783	0.630773	8.53391	0.937595	0.391792	1.67568	0.965636	1.78747	0.364019	1.92578	1.12796	0.332555	1.90935	0.812456	1.10086	1.23422	1.32184	0.837225	0.912586	1.87246	1.70345	0.560298	0.495179	0.92501	0.627335	1.56901	0.768484	1.06409	0.292694	1	0.574904	0.28096	1.40982	0.554756	0.243081	0.61219	1.82224	0.254723	1.3709	1.08341	2.25858	0.450847	1.7207	0.589603	0.926677	0.271623	0.177527	2.24379	0.733534	0.653729	1.07007	0.26877	6.12609	1.01167	0.644696	0.801243	1.51612	0.944481	1	1	1	1	1	1.24306	0.68017	0.331188	0.0670488	0.783509	0.775562	1.33164	0.472477	2.43099	1.69922	1.39148	0.859767	1.50983	0.277372	0.61425	2.6091	1.9582	3.26068	0.878026	0.0667394	0.114123	7.29812	2.26047	8.42015	1.3332	1.70176	0.199563	0.257105	0.76767	0.0828068	2.24073	1.32328	0.788164	0.733465	0.179296	0.744785	3.28766	2.06448	2.42149	1	0.704924	0.555601	1.0258	0.293656	1.06229	0.370767	1.36011	0.286729	3.41688	2.23629	0.0561617	1.95997	0.454328	0.782452	0.262991	0.992229	3.26723	3.59332	3.00686	3.31808	4.5677	0.444638	0.710669	1.55851	0.16851	0.0466499	0.21759	0.0505968	0.0647506	0.0533528	0.0939167	0.610915	0.368286	0.500467	0.139069	1.67588	0.229742	0.549817	0.562251	0.180301	1.43411	1.07286	1.0826	0.396784	0.318863	1	0.59878	0.977975	0.375872	0.71368	0.641733	0.782987	0.763224	0.84547	0.127552	0.0930644	2.08596	1.07689	1.26608	1	1.46395	1.71517	1.38311	1.84651	0.0903228	0.101597	8.37152	0.226508	0.926295	0.136593	1.32365	0.260519	0.214202	0.0800234	1	0.552628	1.97434	0.914532	0.0628629	1.72141	0.933389	0.800248	0.221444	1.15144	0.2545	0.0869766	0.561702	1.13471	0.223128	1.24445	0.873507	0.507432	0.111826	1.1134	0.243579	0.594305	5.19957	0.462918	1.07683	1.47836	1.02221	1.17897	0.959856	0.531728	0.710159	0.0930197	0.0438525	0.292546	0.219297	1.2359	3.58149	1.19273	1.1595	0.116606	0.131205	1	0.948414	0.0472871	1	2.9575	1.43866	0.732494	0.521938	1.54793	0.00632475	1	1.18754	1.26733	1.35419	1.51626	1.574	1.62742	1.70374	1.06097	1.01328	1.68804	1.33463	1.45803	1.25209	0.422751	1.01221	0.368546
TR20102_Visit 3_Active	1.04341	0.260098	0.676877	0.699026	1.00395	1.08315	1.08974	0.482789	1.87925	1.14838	0.141879	1.23987	1.17578	0.588461	0.436018	0.444114	0.472202	0.78009	1.39431	0.749554	1.37041	1.04307	0.441201	0.342428	0.0389519	0.129868	1.78037	1.00807	0.133215	1.00483	1.17545	0.637943	0.814703	0.908125	0.640289	1.43565	0.260958	0.614193	0.834992	0.431791	0.923419	0.587839	0.297168	0.688865	0.929189	1.50719	1.18127	0.232671	1.11247	0.516288	0.312696	0.463312	1.15347	0.762556	2.15635	2.37898	0.81176	0.32659	1.27172	0.822396	0.721636	0.654273	0.8123	0.0281759	1.21456	0.668648	0.596756	1.21315	1.67096	2.23691	0.614875	0.948426	1.11996	0.645469	0.40872	0.168015	0.644057	0.900364	0.56954	0.313507	0.96135	1.10801	0.607928	0.115175	0.793268	0.721152	14.5845	1.16263	1.47925	25.5044	0.742922	0.00631368	0.164403	0.533993	0.313079	1.06525	0.938593	1.16386	0.781034	0.799423	0.946937	0.642548	0.605881	0.756255	1.73462	0.729883	0.164865	1.0482	0.936438	2.53513	2.15199	0.97799	0.903522	1.5519	1.16707	0.89862	0.320948	1.6067	1.49284	0.1005	0.00964516	4.64591	1.80692	0.975756	1.09574	1.62148	0.553513	0.521962	0.746226	2.2017	0.79654	0.246581	1.28659	2.73386	3.27669	1.21667	0.544066	0.816784	1.0894	0.653879	1.00306	0.972178	0.720489	0.855851	0.741403	0.278689	0.720071	0.61419	0.841775	0.872089	0.988618	0.448364	0.726965	0.99234	1.03182	2.08536	1.08199	1.00026	0.967109	1.4409	0.753739	1.30748	0.991704	0.176936	0.722308	0.919421	1.29781	0.484038	0.877652	1.45713	1.09088	0.786675	1.42333	1.1057	1.03701	0.786931	0.33409	0.196384	0.586858	0.981339	0.873949	1.20716	0.573273	1.12932	2.12585	0.597917	1.03098	0.767997	0.00719697	0.0314751	1	0.678858	1	0.502519	0.463237	0.850683	0.947942	0.612229	0.834155	1.15633	0.857835	1.18148	0.677839	0.405785	0.207749	0.770713	65.1462	0.301476	1.55302	0.0437094	0.0386821	0.556257	1.70603	3.20405	1.20674	0.758309	0.771544	2.33172	1.18626	0.306048	0.0969169	0.648174	0.768712	3.10543	0.0100704	1.13842	1.27571	0.594196	2.46255	1.11535	0.88527	0.988469	0.844304	0.038995	0.368495	0.624065	1.26696	0.176336	1.2385	1.15756	1.39707	1.02536	2.00446	2.46227	1.15252	0.665906	1.93932	0.651614	1.88357	1.16387	0.509354	0.919545	0.0836739	1.03548	0.357963	0.124242	0.145659	1.20828	0.736582	0.958585	0.405066	1	0.524126	1.11396	0.914126	1.70315	0.380104	1.01616	0.236505	0.551197	0.817175	1.49214	1	6.88776	5.96702	1.27189	0.148386	0.872777	3.04048	0.695822	0.660501	0.551175	1.50903	0.309875	0.0721646	0.77438	0.876031	1.68076	0.734668	1.58497	0.641436	1.69809	0.584322	0.516174	2.1983	0.654051	0.767239	3.01206	0.597012	0.0391714	1.31963	1.40075	1.62532	1.03874	2.22948	4.42421	0.108612	0.431457	0.050542	1.75299	0.557895	2.06933	0.609066	0.854776	0.695523	0.676836	1.90567	1.30895	0.612921	120.244	1.01746	0.861187	2.29404	0.59137	0.863934	1.17877	1.19353	1.50509	0.979764	6.25666	0.601355	0.42241	0.804382	0.284193	0.765368	2.6284	1.97505	1.47595	0.718346	1.59536	0.147689	0.45432	1.95235	7.55816	0.638204	5.93051	0.927274	0.514688	0.877024	0.700658	1.07169	0.830415	0.995401	1.43075	4.96628	1.01299	0.848743	0.940219	0.723997	0.453989	0.380161	0.0540492	0.0552107	0.628035	0.94716	0.937328	1.04391	0.829561	0.728375	0.790456	5.49507	0.0113503	0.633005	1.35282	0.083296	0.0526285	0.0833226	74.4876	0.976519	0.404998	0.327886	1.0049	0.403577	0.599053	2.29289	4.77704	2.03522	0.752131	1.15332	1.80582	1.30389	2.69731	2.06286	1.96813	0.708189	1.6133	1.45325	1.23704	1.09989	1.37339	1.06115	6.27679	1.87233	1.2694	1.22271	0.733956	0.721894	0.558741	1.05806	1.5949	0.373589	0.00621523	0.987137	1.19595	1.06107	0.918445	1.29615	0.836593	0.937304	1.40114	1.05224	1.48059	2.83673	0.663721	1.08584	1.17219	0.993515	1.11533	0.79368	1.50341	0.485714	0.695945	1.33734	0.737215	0.734594	1.18076	0.42283	0.549786	0.656894	0.232858	1.75578	1.81969	0.942661	0.823954	1.01754	0.539364	0.701096	1.00438	0.82387	1.0261	0.242756	0.541312	0.89269	1.16583	0.0816844	1.5102	0.713184	1.38868	0.498996	1.44608	1.12135	1.02404	0.908745	0.768599	1.14541	1.05703	2.22944	1.01887	1.08831	1.37279	2.10533	1.69537	1.19572	0.530386	3.78331	0.191843	0.258982	0.422029	0.987053	1.41477	1.23704	0.0380598	0.786546	0.834281	0.407026	0.0343945	0.349407	0.0366166	0.0237693	0.0224905	0.289429	0.184855	0.0774489	1.14171	1.05902	0.961524	0.941776	0.0907927	4.47412	1.34189	0.878268	0.0651736	0.369111	1.27491	1.61578	1	1	0.808206	1.05552	1.10527	0.613371	0.720367	0.309935	0.101413	0.613739	0.589133	0.540329	0.308546	0.403653	0.365248	0.468764	0.181438	0.310472	0.101364	0.154523	0.407161	0.221369	0.0575509	0.0456944	0.754839	0.215051	0.0532132	0.160574	0.0867496	0.117752	0.32075	0.0670596	0.104524	0.203032	2.31938	0.816633	0.655956	0.919463	0.998317	0.889523	1.37172	0.865991	2.15	0.12522	0.205053	2.32747	0.781653	1.41931	3.24219	0.396956	0.699176	0.492868	0.196286	1.33564	0.0887145	0.435652	0.679847	2.54782	0.375222	1	1	0.137836	0.846447	0.867795	1.15951	0.680326	0.902002	0.247908	1	1.63435	1	1.93655	1.75521	1.05044	1.03692	1	0.660067	1.00116	1.02762	1.22591	0.522677	0.577042	1.24213	1.51277	0.122087	0.0134976	0.0656357	1.03712	0.471773	0.643788	1	0.503907	1.37857	0.200366	0.617665	0.600212	3.6483	1	1	0.14554	0.752486	0.179621	0.741783	0.592157	0.139887	0.790361	0.82117	3.22416	0.587963	0.206801	1.33633	0.465109	0.760924	1.36495	1.65276	0.825177	1.03931	0.244953	0.748956	1.93762	0.335941	0.160296	0.552308	0.262919	0.937064	1.31905	1.53321	0.494384	1.35392	0.55658	0.162808	2.29708	0.818724	0.0281267	0.970975	0.37929	0.314064	0.269363	0.299536	0.472283	2.09958	0.182281	0.596373	0.681705	1.38618	0.998216	0.406296	0.571709	0.399179	1.84075	0.871014	0.293022	0.124395	0.816752	0.449396	3.97642	0.275364	1	1	0.846977	0.710505	0.770204	0.814712	1.55029	0.642336	1.92845	1	2.31468	0.509536	1.01529	0.95708	1.06622	0.25656	0.793609	0.13127	0.0443171	0.87358	0.83998	0.0739963	1.61776	0.0227384	1.20024	3.68267	2.69743	1.30779	1.43663	2.62076	1.28398	2.5536	0.62587	0.185607	0.796602	2.67849	1.2181	1.2333	1.25477	0.104343	0.121151	1	0.202641	0.153257	0.923321	0.926118	0.899173	0.693914	0.0689257	2.19245	1.10535	1.12445	1	1.10718	1.04446	0.889653	0.887194	1.00511	1.12561	0.0422097	3.72161	0.766184	2.26316	0.0493552	2.0609	0.98506	0.262524	3.10399	1.67483	4.666	1.62334	1	2.48524	0.093587	1.98925	1.34673	4.20631	1.28971	0.14029	0.756881	2.80084	0.542016	1.334	12.2051	0.0118524	0.697928	0.0412424	1	0.142846	2.08924	0.737528	0.271499	0.130013	0.485644	1.00796	0.995043	0.831072	0.889539	0.858187	0.815007	0.782974	0.889	3.26948	0.977737	0.167162	1.1037	1.27934	0.805758	0.615011	7.42056	2.68986	0.310594	0.330825	1.28056	1	1	0.247464	1.3589	1.26297	1.44942	1.92141	6.00451	1.455	0.310766	0.381616	0.126133	1.29882	0.387289	0.608841	0.975314	1.15306	1.41317	2.11051	1.37481	1.20467	0.740947	0.443089	1.26869	0.424712	0.102617	1.17777	0.422563	1	0.931015	0.905853	0.987039	1.01861	0.856112	1	0.976726	0.671268	0.951067	1.17322	1.36256	0.9633	0.597993	0.795565	1.47543	3.42724	4.2701	0.726627	0.802723	0.73529	1.29897	0.853333	1.04988	0.739696	0.714462	0.97338	1.09707	0.821473	0.7956	0.84242	0.672918	0.585565	0.718671	1.04031	0.643847	4.59305	0.891976	0.986371	0.478052	1.32214	0.917631	0.473211	1.41335	0.869707	0.970824	0.716428	0.691982	0.662163	0.385121	0.547337	0.428473	1.68599	3.9115	1.10651	0.929571	1.06586	1.19588	1.60025	0.359483	0.369785	0.970951	0.848265	2.35514	1.83176	1.19244	1.20983	1.97482	2.60081	0.508236	0.981818	0.150983	0.877726	0.394265	0.699777	0.913689	1.76732	4.94208	1.95938	2.60675	1.38588	2.1692	3.49492	0.209303	1.06187	0.758046	2.59004	2.67775	2.76157	1.38664	2.02048	2.37358	2.08231	0.820386	0.848995	2.99185	0.794267	0.805876	0.213095	0.714917	0.91125	0.612314	0.777881	0.436045	0.117785	0.448559	0.337171	0.394237	0.889042	0.878547	0.81368	0.968065	2.99662	0.102257	1.54132	1.01118	0.512178	0.627335	0.548699	1.18993	0.91334	0.719287	1.15281	1.02126	0.885364	0.924317	0.554756	0.243081	1.73951	2.12822	2.49391	1.06165	0.566335	0.71635	1.70112	1.74174	1.27183	1.13821	0.271623	2.56641	1.20715	1.3462	0.653729	0.989368	0.630657	1.97011	0.981648	1.01161	0.57199	1.27428	0.944481	1	1	1	1	1	1.36101	1.36564	0.331188	0.672295	2.03209	0.246828	0.523769	0.465743	0.258918	1.46116	1.56006	0.493124	0.540138	0.816697	0.584864	2.07474	2.31388	0.183396	2.98185	0.0667394	0.0194494	0.169244	0.262448	0.626356	1.5358	1.59469	0.44653	0.346492	0.784642	1.02491	0.729891	1.08431	0.539363	1.08699	0.414726	1.13924	0.726676	1.12761	0.160138	1	0.955331	6.7758	0.992013	0.293656	0.897303	0.169818	0.751129	0.265313	0.524187	0.975983	0.803513	2.00238	0.430529	0.754185	0.262991	0.861061	1.54424	1.29331	1.11713	0.90984	1.52951	0.770572	1.6425	2.71786	1.16572	0.966551	0.734047	1.05626	1.01756	0.264533	0.412662	0.711706	0.0684173	0.121183	0.565587	1.18293	0.832883	0.83157	0.382464	1.08351	1.31683	0.260329	0.0585385	0.930552	0.851362	0.177252	0.59878	0.312039	0.375872	0.71368	0.641733	0.782987	0.763224	0.84547	0.517352	0.0930644	2.52068	1.87598	0.981419	0.0231704	1.11704	1.50773	8.49304	1.08462	0.0734582	0.620533	4.77189	0.226508	0.926295	0.136593	1.32948	0.260519	0.214202	0.0800234	1	0.704906	1.34869	0.691642	0.278193	0.829062	0.219778	0.463871	0.777744	0.794809	0.947791	0.0869766	1.04057	2.29175	0.492638	0.705052	0.635849	0.0384993	0.111826	1.13308	0.243579	0.806236	0.190559	2.3632	0.509602	1.09116	2.07743	1.52438	0.402422	0.35202	0.687544	0.71473	0.0438525	0.149896	0.628398	1.00393	1.40278	0.762801	0.371217	1.62345	1.28739	1	0.707564	0.0472871	0.851582	0.679844	0.686675	0.732494	0.521938	1.08829	1.68973	1	0.438206	0.422736	0.52821	0.643489	0.758014	0.660393	0.638273	0.563989	0.57941	0.992735	0.609761	0.564952	1.10283	0.406631	0.86703	0.491855
TR20041_Visit 3_Active	2.27863	0.293563	29.919	1.80999	0.951322	0.968498	0.579673	0.751635	1.14921	0.967312	0.165073	0.673869	0.646886	0.873496	0.538924	4.7279	1.34431	1.56972	1.40411	1.09271	1.12015	1.38668	0.441201	0.845019	0.0389519	0.313216	1.28232	1.56672	0.133215	1.0591	0.754984	0.626524	0.949044	1.03569	0.804552	0.746438	0.160143	0.648147	1.00845	1.06157	0.950809	0.429213	0.297168	0.328186	0.980339	0.0912636	1.11223	0.239747	2.59181	1.33009	0.396491	0.463312	1.08779	0.244715	1.62855	0.546834	1.1564	0.449144	1.32764	0.959161	0.369715	1.46382	0.687466	0.0281759	1.6119	0.825416	0.739863	0.171514	1.13697	1.15679	0.818208	0.834186	1.02812	0.664697	0.999382	1.61466	0.874513	0.743341	1.06688	0.977456	0.875856	1.05683	0.51081	0.115175	1.23409	0.841752	1.08791	0.963421	1.04205	1.86875	2.86395	0.0883045	0.164403	0.561909	1.0917	1.35303	0.762826	1.37436	0.792633	1.0358	0.91591	0.656923	0.717073	0.865226	1.07924	0.573168	0.164865	0.960462	1.32666	0.748885	1.0995	1.06672	0.703061	1.49421	1.04869	0.898875	0.320948	1.39657	0.777517	0.1005	0.000348732	0.963954	1.53567	1.28589	0.151816	1.14558	0.956768	0.909184	1.42439	0.540146	1.00701	0.306297	1.31783	1.18504	1.09148	5.65463	1.50808	0.817889	1.66708	0.65622	0.974668	0.24522	0.423327	0.90444	1.34759	0.333696	1.57314	1.15006	1.11863	1.30986	1.1433	1.14149	0.925506	0.707904	0.667115	1.20242	1.07424	1.23684	1.42165	1.2048	1.24594	0.034349	1.00137	0.176936	0.600749	0.998179	2.17347	0.904695	0.639541	0.292906	1.198	0.742847	1.11764	1.04741	0.807765	0.184158	0.33409	0.196384	0.983426	1.13895	0.920037	0.514086	0.813992	1.02329	0.996318	0.646704	1.10582	0.767997	0.00719697	0.0314751	1	0.689449	1	0.847425	2.09303	0.933217	0.836178	0.928103	0.997224	0.864462	1.00467	0.619736	0.84345	0.5252	0.227663	0.635043	3.66434	0.301476	1.73061	0.0437094	0.0386821	0.632887	0.97241	0.58306	1.28796	0.784492	2.81039	2.09229	6.3875	0.0820076	0.933042	0.623247	1.09913	1.4875	0.0100704	0.943994	0.909287	0.594196	1.0741	1.07454	1.50238	1.06059	1.12987	0.038995	0.257365	1.15324	0.752382	7.77822	0.908444	0.990116	0.800488	0.945128	0.61692	2.15617	0.23581	0.110894	0.712108	1.1728	2.57285	0.813126	0.661012	0.900769	0.0836739	1.04573	0.409362	0.124242	0.169866	1.48098	1.04237	0.812078	1.44947	1	0.878543	1.00779	0.811887	1.10311	2.54234	1.07	0.441159	0.897441	1.12811	0.560937	1	0.899518	0.695428	1.3678	0.097823	1.02123	4.03635	6.64398	1.61085	1.03333	1.54695	0.115755	0.733819	0.644374	0.612481	0.992135	0.806945	1.32993	0.609407	1.36791	0.449532	0.69736	1.3475	0.692353	1.11258	1.25456	0.71231	0.0391714	0.581593	0.832917	1.74884	0.974547	0.825755	1.78762	0.108612	0.269442	0.137259	1.03736	0.769183	1.25697	1.22083	1.00147	0.430167	1.20946	0.773045	0.182729	0.473115	0.764317	0.846349	0.699523	0.20415	0.0255711	1.72068	0.517634	1.8597	0.934306	0.761064	1.02045	0.79193	0.675977	0.990529	1.2309	0.354749	0.838583	0.838679	0.851834	0.898623	2.69967	1.14447	0.633354	0.736591	0.398021	1.32547	0.273293	1.33774	0.823007	1.1176	1.1748	0.324047	1.00064	1.58053	1.68054	0.482385	0.99681	0.948605	1.02392	0.890175	0.850395	1.02791	2.13311	0.153586	1.16262	1.10332	0.520497	0.329444	1.89723	0.716004	0.855508	1.99798	1.14147	0.633005	1.66034	0.083296	0.0526285	0.0833226	2.94297	1.30942	0.83188	1.01866	0.993606	0.403577	0.365383	0.856498	0.388665	1.02734	0.918263	0.197841	0.75408	0.189684	0.736441	0.947406	0.338879	0.645028	0.663321	1.35849	1.27065	0.71001	1.33702	1.44321	3.83574	2.52355	1.01711	1.26951	0.627601	0.542026	0.279751	0.844298	0.497938	0.403884	0.0117793	1.35468	0.961799	0.942339	1.01452	0.955032	14.7083	0.728735	0.579939	0.748142	0.84627	0.74498	1.0426	0.190483	0.628869	1.62293	1.44969	0.335256	1.03191	0.0869972	1.13939	1.08215	0.865773	1.22221	0.912674	2.93164	0.950938	1.19803	1.22006	1.1097	0.640451	0.731566	0.697173	0.703476	2.71742	1.06092	1.27179	0.899582	0.992218	0.347636	0.508124	0.321692	1.08856	2.28683	1.05238	0.721752	1.47834	2.17162	0.483326	1.26743	1.53485	1.12466	0.98394	1.86088	0.921283	2.03161	1.74713	1.24916	1.29825	1.18021	0.438942	0.997439	1.17542	0.8407	0.258152	0.288382	0.433616	0.108469	0.841262	0.556253	0.628838	1.32588	0.996755	0.407026	0.0343945	3.9276	0.0366166	0.0237693	0.0224905	0.289429	0.140816	0.0752311	1.03279	1.99598	1.27534	0.9963	0.0907927	1.07885	0.991821	1.36186	0.0651736	0.424757	0.719328	0.694218	1	1	0.570022	1.0702	1.03288	0.708521	0.616901	0.830451	0.599834	0.782332	0.985957	0.968986	0.320347	0.689679	0.479009	0.402055	0.181438	0.310472	0.430792	0.192539	0.345819	0.494773	0.549832	0.13006	5.79848	0.215051	0.126758	0.147787	0.225045	0.0867086	0.234829	0.0670596	1.44596	0.237572	0.730702	0.816633	0.544048	0.902962	0.819913	0.936673	0.78987	5.59385	0.95547	0.12522	0.177359	0.671383	1.02086	0.221311	1.16223	1.85376	0.362193	0.281387	0.196286	1.6122	0.365605	3.18051	1.02698	0.602322	0.572712	1	1	0.137836	0.548545	0.741223	0.723838	0.680326	1.18802	0.0622405	1	4.55623	1	0.719257	2.00584	0.458596	2.00275	1	1.4786	0.132501	1.68729	1.49716	0.630662	0.134101	0.996831	1.36111	0.122087	0.0134976	0.0656357	0.962881	0.471773	0.643788	1	0.503907	1.2112	0.356397	0.837199	0.848772	0.89309	0.664512	1	0.14554	0.752486	0.179621	0.741783	1.18906	0.624602	1.20111	1.00043	2.4977	0.936341	0.490308	1.06791	0.910984	0.771899	1.28754	1.52094	0.688465	0.659037	0.358823	0.815719	0.955956	0.985987	0.508938	0.906726	0.262919	0.521056	1.23777	0.159512	0.655521	12.8208	0.995403	1.49051	0.994133	0.818724	0.0281267	0.970975	0.299101	0.963487	1.10582	0.973811	0.925289	0.65664	0.804875	0.596373	0.184133	1.36284	0.722592	0.752724	0.384955	0.727912	0.592416	0.638575	0.0691091	0.497838	1.06351	0.962123	0.823895	0.133166	1	1	0.846977	0.710505	0.770204	0.814712	0.720625	2.9263	0.716996	1	1.10876	0.509536	0.562474	0.343998	2.11363	0.25656	1.48887	0.892128	0.0443171	1.19516	0.940439	0.0739963	0.446702	0.239755	0.500263	1.14433	1.53318	0.85867	1.29992	2.84155	0.610979	0.616119	0.772953	1.56075	0.681839	0.756642	0.743799	1.16946	1.37552	2.66902	0.121151	0.571808	0.169436	0.748832	0.817586	1.05494	1.19656	1.63094	0.975861	2.01309	1.71508	1.5367	1	0.920278	0.287257	1.31092	0.959245	0.582985	0.755821	1	0.318892	1.05134	1.27828	0.0592801	0.482543	0.351607	0.847446	0.188967	0.199507	3.11629	1.48633	0.229211	0.691464	1.36695	1.90898	0.219968	1.53102	2.05198	0.14029	0.756881	7.73599	0.542016	0.774236	0.883023	0.0118524	1.04883	0.0412424	1	0.142846	2.82188	0.948467	0.271499	0.130013	0.492558	0.909586	0.816536	1.14592	0.816287	0.928733	1.1201	0.76851	1.16873	0.874715	1.13328	0.167162	0.510184	1.29324	0.709386	0.0447622	1.49755	3.12863	1.38798	0.452591	1.37262	1	1	0.247464	1.3455	1.18399	0.682324	0.515764	0.47754	0.516361	0.65653	1.12288	0.525145	0.316658	0.937126	1.09192	0.907144	1.04447	1	0.982041	0.707665	1.03128	0.965612	0.443971	1.04765	1.11745	0.102617	0.90628	0.422563	1	0.0438901	1.10238	0.89963	1.10085	1.03175	1	0.976726	0.671268	0.951067	1.32653	0.628632	0.9924	1.07222	1.16894	0.750535	0.720106	0.743332	1.39031	0.868587	1.10819	0.711963	0.636505	0.641066	0.858699	0.818946	1.14945	1.1274	1.02934	0.930129	1.72088	0.681749	0.585565	1.48221	1.67536	1.06769	4.32613	1.38707	1.8808	0.800573	0.75194	1.51232	0.557148	1.16097	1.08372	1.53427	1.1543	0.952441	1.05144	1.29313	1.8145	3.27235	0.602668	0.428887	0.71967	1.57435	0.827047	2.26556	0.538556	1.50144	1.58141	1.0039	0.794979	1.81545	0.436388	1.45925	2.08466	2.23616	2.33432	1.235	3.03396	0.150983	1.60547	1.35024	1.02459	0.913689	1.07026	0.459322	1.6458	2.00645	0.543077	0.855048	0.997316	0.209303	0.701394	0.689097	2.1464	1.90571	0.901097	1.24038	1	1.35633	2.59177	1.00665	1.0152	0.972442	0.612234	0.406156	0.213095	0.737974	0.637739	0.819295	0.805336	1.52868	0.170256	2.16077	0.526265	1.53193	1.3264	0.87305	0.88598	0.796337	1.36153	0.102257	2.14429	2.13133	1.00907	0.627335	1.08973	0.968028	0.811008	1.01241	1.07685	1.15033	1.3336	1.16962	0.554756	0.243081	0.558896	0.264581	1.33785	0.914795	0.943589	1.01099	0.84457	0.683251	0.782366	0.750281	0.470127	0.722174	0.753658	0.869965	0.653729	0.801172	0.122444	0.491855	0.990381	0.834733	0.637201	0.662172	0.944481	1	1	1	1	1	1.06173	0.381531	0.331188	0.577028	0.322214	2.2986	1.66263	3.42894	0.631917	1.25438	1.58264	0.634675	0.684406	0.428948	0.675279	3.81008	2.29217	0.183396	0.901614	0.0667394	0.028086	0.169244	0.262448	0.259014	1.80446	1.69343	0.484941	0.257105	0.661022	2.48251	0.604999	1.23194	0.879854	1.1415	0.179296	0.635247	0.61779	0.541594	0.938267	1	1.72379	0.589048	1.72626	0.293656	0.266476	0.327027	1.15026	0.0146765	1.35367	1.10397	0.711972	1.23179	1.77444	0.882712	0.262991	1.35864	1.72453	1.71693	1.82324	1.25673	1.83278	0.543844	1.33211	2.12148	1.08898	1.79638	0.700372	1.27838	1.08878	0.857016	0.876756	1.91963	0.42807	0.173177	0.536698	1.17912	0.698885	1.78267	2.34424	0.715486	0.949629	1.24544	0.25115	0.144173	0.318863	0.177252	0.59878	0.312039	0.375872	0.71368	0.641733	0.782987	0.763224	0.84547	1.50847	2.60161	2.22326	0.300162	0.663642	0.0231704	0.973026	0.995487	4.67943	2.80598	0.0479841	3.23089	0.0751374	0.226508	0.926295	1.86341	1.27954	0.260519	0.214202	0.0800234	1	0.258586	0.272609	0.940018	0.351637	0.501109	0.343507	0.680347	0.916923	1.08409	0.83006	0.0869766	0.057331	0.234433	0.314697	0.849373	0.478172	0.129583	0.780046	1.67512	0.243579	0.999975	0.958347	1.58373	1.06486	1.31453	1.48005	1.54127	0.429119	0.302384	0.949973	0.727587	0.0438525	0.116993	0.970703	0.355117	0.0622372	3.67518	0.26846	0.116606	0.3768	1	1.43806	0.0472871	0.851582	3.62614	3.01884	0.732494	0.521938	1.11508	0.00632475	1	0.245527	0.232021	1.13308	1.22718	1.06654	0.982972	0.944281	1.54567	1.56788	0.378494	1.09414	1.15758	1.19778	1.23034	0.109482	0.777864
TR20104_Visit 3_Active	0.990784	0.27335	5.03392	0.323174	2.83237	1.16875	0.876854	0.683781	1.19646	0.629373	0.124347	1.10823	1.04347	0.783986	0.542761	0.444407	1.17462	0.978457	0.769172	0.794498	1.22583	1.0971	0.441201	0.342428	0.0389519	0.0648206	1.0811	1.47724	0.133215	0.873004	1.02211	0.548522	0.71754	1.05761	0.785067	0.628483	0.160143	0.65477	0.912218	0.903455	1.3097	0.5957	0.297168	0.491235	0.855143	2.47434	0.722619	0.30511	0.288339	0.842087	0.418695	0.463312	0.917508	1.01984	1.21456	0.370498	1.31853	2.41145	0.930893	0.955025	0.598183	0.219015	0.654126	0.0281759	1.13115	0.931283	0.77613	0.171514	0.86647	0.851106	0.823669	0.927577	0.76542	0.661958	0.917453	0.370656	0.97889	0.935253	0.818296	1.37613	0.923605	1.04728	1.11704	0.115175	0.871211	0.575269	1.11852	1.13105	1.04795	0.817468	0.954823	0.00631368	0.164403	0.424127	0.882959	0.907767	1.17895	1.2517	1.12568	0.818925	0.960401	0.746908	0.828364	0.937563	1.16489	2.05835	0.602184	0.749151	1.26901	1.22992	0.680067	0.769248	0.865196	1.1925	0.946119	0.805705	0.997815	1.09076	0.702088	0.1005	1.08495	2.25014	1.93642	1.33244	1.15318	1.19586	0.867529	0.986852	1.17134	0.186796	0.784317	1.23196	1.2141	1.3951	0.993689	0.700378	0.864588	0.890347	0.94798	0.976069	0.837815	0.782872	0.776354	1.00227	0.648851	0.209635	0.988306	0.69497	0.92959	0.993455	0.969742	0.886642	0.956823	1.02058	0.982727	1.15504	1.21435	0.918543	0.674341	1.3608	0.886958	0.034349	0.947267	1.09677	0.699482	0.815285	0.062839	1.06146	0.840157	1.45305	0.941977	0.719771	1.54187	1.67475	1.52063	1.06527	1.01708	1.40091	0.995991	1.05076	1.06439	0.48909	1.21311	0.799949	0.667791	0.980344	1.23667	0.767997	0.00719697	0.0314751	1	1.01323	1	1.05649	2.35036	1.24267	1.03886	1.18157	1.22644	1.34979	1.04347	1.17757	1.0995	1.33101	2.33946	0.0381464	1.4057	0.301476	1.40225	0.0437094	0.0386821	0.737268	1.2374	1.00769	1.20878	0.854623	0.307727	0.417548	0.677593	0.99773	1.07569	0.887638	0.730905	0.213244	0.0100704	1.51178	0.940821	0.594196	1.80821	0.746512	1.00085	0.894863	1.31312	0.038995	0.011963	0.76578	0.820077	5.97365	1.63873	0.736725	0.80402	1.09446	2.08076	9.6193	1.05165	1.36934	2.89352	0.74334	0.504522	0.926966	0.719912	0.656939	0.0836739	1.00323	0.452883	0.124242	0.0574872	1.27983	1.01379	0.740635	1.07748	1	1.09637	2.16549	1.01708	1.51028	1.24774	6.33106	0.909892	0.822424	0.692535	1.0244	1	1.16254	3.15451	1.44811	0.93801	0.825186	2.98687	0.540003	1.35343	0.977939	1.48853	1.90687	0.0721646	1.1296	1.12405	1.28881	1.01495	0.0338586	1.00545	0.945889	0.513162	1.1616	2.75324	0.718001	2.04738	1.06918	1.03573	0.0391714	1.19804	0.672562	1.6127	0.651274	1.22435	1.03484	0.108612	0.118347	0.485952	1.02079	0.883511	5.97119	6.11177	0.598711	0.218816	0.842029	3.42881	0.853061	1.1812	0.825837	0.928044	1.26193	0.98198	1.87588	1.00123	1.62407	0.87764	0.963345	0.969761	0.956625	0.722872	0.826619	0.755348	1.01816	0.927398	1.03546	1.50038	1.01085	1.01673	1.09383	0.147689	1.13265	1.12998	0.680833	0.765415	0.563274	0.997673	0.620896	0.883654	1.20872	0.908626	1.02188	1.12651	0.0649077	0.951483	0.990993	1.13053	0.694789	1.01332	1.02386	1.00832	0.0540492	0.458741	0.967517	1.39952	0.928032	0.350682	0.716049	0.753165	0.811324	0.744064	0.314267	0.633005	1.27253	0.083296	0.0526285	0.0833226	1.49541	0.617536	1.07605	1.877	1.02688	0.403577	0.716827	1.0324	0.5577	1.0494	1.39866	1.00027	1.74344	0.95105	2.8541	2.23788	5.38015	0.664947	1.80929	0.934684	1.0372	0.812906	1.13495	0.904179	0.850477	2.60785	0.948706	1.12063	0.912999	0.826763	0.533055	0.979716	2.36707	1.0415	0.00621523	1.0994	1.02483	1.22472	1.37702	1.26519	14.1755	1.01148	1.2056	0.732465	0.792976	0.773556	1.3333	1.03658	2.28407	0.393945	0.833873	0.592674	1.13238	0.0869972	0.893812	1.12127	1.71803	1.95553	1.19145	0.88932	1.1204	0.979379	0.232858	1.42911	0.448541	0.708439	0.927856	0.943037	0.933661	1.45829	1.23139	1.72394	1.21314	1.4193	2.15154	1.18884	1.90329	0.0816844	0.70775	0.729763	1.67197	0.519134	0.960516	1.69353	1.7273	5.41137	6.99696	1.38601	0.961464	2.50017	0.662654	1.51863	1.25967	0.229069	2.06813	0.855784	1.14257	1.07118	1.35103	1.48884	1.72174	0.147997	0.192925	0.715184	0.0380598	2.0707	2.48841	0.407026	0.0343945	0.962821	0.0366166	0.0237693	0.0224905	0.289429	2.43482	1.2681	0.86424	1.42104	0.718982	1.24036	0.0907927	1.17469	0.936481	1.7386	0.0651736	0.414203	0.882348	1.38715	1	1	1.14063	0.995242	0.972706	0.975392	0.786836	1.80754	1.02587	0.346203	2.64839	4.76318	2.70616	0.972497	0.797463	0.662099	0.181438	0.310472	0.591168	0.366969	0.140203	0.481777	0.758373	0.770858	0.442165	0.215051	0.55829	0.523479	0.905898	1.46323	1.20288	0.0670596	0.630277	0.439413	0.828136	0.816633	1.02227	0.966307	1.25354	1.13479	1.19181	1.09026	0.743919	0.550318	0.420623	0.35673	1.15869	0.0935741	1.0734	0.959933	0.607094	0.185599	1.37514	1.44268	0.0887145	1.00069	1.40542	0.716697	0.989487	1	1	1.30279	1.13016	1.02173	1.04444	0.680326	1.02526	0.0622405	1	1.2458	1	1.27875	1.35608	1.11249	0.0775716	1	0.58137	0.653744	0.962009	1.06452	0.737664	4.78757	1.13486	1.05083	1.15281	1.01729	0.950781	0.962881	0.471773	0.643788	1	0.503907	1.12745	0.176622	1.85578	1.14264	1.55981	0.664512	1	0.14554	0.752486	0.179621	0.741783	0.873191	0.860542	1.25772	0.895098	0.254801	0.288998	0.206801	1.15174	1.10365	0.695048	1.32617	1.11158	0.682035	0.693064	2.85721	2.02907	1.32251	0.975496	0.389577	1.08367	0.262919	1.01878	1.18525	0.159512	0.352857	15.5558	2.23392	1.33397	0.563662	0.818724	0.0281267	0.970975	0.648365	0.0542111	2.15546	0.729296	1.40894	1.40636	1.17977	0.596373	0.793862	1.11172	1.15547	1	0.384955	0.738848	1.01556	5.05609	0.0691091	2.48297	0.321108	1.52944	0.38951	3.9318	1	1	0.846977	0.710505	0.770204	0.814712	0.314613	0.946473	2.9499	1	0.968922	0.509536	0.287804	0.0957691	0.115218	0.25656	0.249182	2.07465	0.0443171	1.55553	1.26711	1.22066	0.989534	0.353704	1.33428	0.859866	1.08035	0.968373	1.93584	1.548	1.29941	1.02366	1.37312	0.0993843	0.770246	0.52164	1.56955	0.934614	2.37163	0.104343	0.121151	0.218243	1.08626	0.135907	0.599385	2.19726	1.54688	2.09168	1.04579	1.90108	1.47867	2.55427	1	0.902643	1.02367	2.06682	1.27248	1.27959	0.867357	0.434797	0.734648	0.177293	0.896762	1.62751	2.524	6.95087	0.653692	0.398417	0.324938	0.563034	1.55533	37.1641	2.80314	0.564003	0.417043	2.95665	1.14596	1.77536	0.14029	0.756881	0.771502	0.542016	0.122803	0.217025	0.0118524	1.09328	0.0412424	1	0.142846	0.448744	5.74473	0.271499	0.130013	0.937401	1.47264	1.3726	2.04564	1.29447	1.41517	1.72588	1.53093	1.62474	0.78897	1.05287	0.167162	1.06786	1.09421	1.09957	0.0447622	0.654148	0.711762	0.804354	1.29723	1.05323	1	1	0.247464	1.41191	0.925711	0.835685	0.510299	0.775899	0.58401	8.4822	6.49869	4.95194	0.316658	0.983535	1.28531	0.972606	1.02924	0.944806	0.809168	0.977085	1.39417	0.865078	1.27347	0.0266715	1.01476	0.102617	0.747211	0.422563	1	0.986123	1.42714	1.59992	1.64748	1.21844	1	0.976726	0.671268	0.951067	1.59587	0.74398	1.22478	1.38373	1.27409	0.890764	1.11517	1.31911	1.18804	1.56738	2.10947	0.626597	0.62416	1.03628	0.897013	0.928019	0.697603	1.91838	1.62999	1.54445	1.83052	0.723118	0.585565	1.53887	0.300063	0.372756	0.415161	1.12315	0.85797	0.779538	1.11599	1.85369	1.0882	0.900617	1.05293	1.51102	0.852286	0.836829	1.41525	0.720877	1.19118	2.00965	0.730371	0.697437	1.19076	2.5368	1.04406	3.19522	0.507164	3.63599	3.93777	0.846446	0.92991	2.18182	0.632012	0.976678	2.7514	2.37917	2.39889	2.65455	3.90918	0.801343	3.21611	1.38887	1.75553	0.913689	1.6071	1.26467	0.418589	0.960832	1.35257	0.983418	1.1518	0.209303	0.974094	1.19582	1.75634	1.77827	0.800761	1.22314	1.52437	1.43299	2.03203	1.1515	0.137005	1.65657	0.903239	0.840206	0.213095	1.06838	1.07287	1.38803	1.59949	1.06682	0.162763	0.151989	0.724383	0.0404502	1.53338	1.03397	0.989821	0.942973	0.0703914	0.102257	2.74359	3.59421	0.907721	0.627335	1.72061	1.73911	1.39667	1.29638	1.982	1.68954	2.18039	2.17021	0.554756	0.243081	1.98486	1.66167	1.39125	1.50664	1.64279	1.51751	1.25268	1.35365	1.37633	1.33976	0.271623	1.7173	1.29327	1.1232	0.653729	1.09661	0.299522	1.01702	1.97839	1.61135	1.46448	1.5176	0.944481	1	1	1	1	1	0.809331	1.01569	0.335676	0.680993	1.27644	1	0.918007	1.03844	0.36403	1.26071	1.03171	1.70878	1.20789	0.588984	1.72175	0.428045	0.207184	0.183396	0.745523	1.02624	1.66364	0.734465	0.262448	0.163326	3.06941	1.49646	0.199563	0.257985	2.12547	1.41486	0.563699	0.72478	0.805321	1.10949	0.179296	2.15983	1.77436	2.1303	1.05831	1	2.15411	1.38624	1.20369	0.743942	0.151119	0.937763	1.31705	0.0146765	4.51637	1.23001	0.699952	1.07481	0.241202	0.906992	0.262991	1.60905	1.23717	1.17544	1.23616	0.937012	1.41773	2.94797	0.231961	0.82294	0.16851	0.0466499	0.21759	0.0505968	0.0647506	0.316091	0.35823	0.943844	1.69966	2.07022	1.90299	0.474087	0.517699	2.60766	3.37847	0.180301	0.705545	0.100037	1.80998	0.656096	1.2854	0.177252	0.59878	0.312039	0.375872	0.71368	0.641733	0.782987	0.763224	0.84547	0.941398	2.65765	1.4438	0.849546	0.780135	0.0231704	8.37292	1.1585	2.85488	0.193467	1.57888	1.13764	0.559417	0.226508	0.926295	0.136593	1.05346	0.260519	0.214202	0.0800234	1	4.57947	4.59531	1.37335	9.77903	0.880312	0.56419	1.02635	0.431619	0.796788	1.19767	1.72209	0.393897	0.234433	0.593003	1.17926	1.02589	2.97265	0.111826	1.15311	2.09839	0.951808	1.81868	1.14272	0.542108	0.0664352	4.94151	0.391254	1.62363	1.70795	1.49856	0.970123	0.0438525	1.19697	1.07961	1.63382	0.658802	1.41575	0.531193	0.116606	0.608218	1	0.995645	0.0472871	0.851582	0.394142	0.373921	0.732494	0.521938	1.3579	0.00632475	1	0.483008	0.505357	0.719717	0.858572	0.670416	0.636923	0.637563	0.768022	0.784824	0.996525	0.742718	0.826729	0.670952	1.155	0.756118	0.831904
TR20105_Visit 3_Active	1.27329	0.456896	1.73062	0.504041	0.955741	1.60249	0.999183	0.750303	1.27476	1.41113	0.141661	0.193029	2.29666	1.07026	1.53252	1.13645	0.6991	0.523586	1.22469	1.24025	1.58665	1.16802	0.827267	0.904416	0.0389519	0.305813	1.91707	1.02619	0.133215	1.73814	0.861713	0.75273	0.664626	1.52523	1.20635	1.57847	0.160143	0.677106	1.27939	0.643537	1.5864	0.457425	0.297168	1.01115	0.914471	2.52818	1.52847	0.594378	9.4927	1.94603	0.85616	0.463312	1.95636	1.80937	1.48861	0.814049	0.681438	2.60589	0.749541	0.770339	1.14271	1.01454	1.607	0.0281759	0.883509	0.992338	1.01734	0.171514	0.939566	2.59345	0.998625	1.0429	1.68497	0.779154	0.738965	0.341678	0.789727	0.81402	1.16871	0.938938	1.07715	0.904188	1.21084	0.115175	0.894471	1.99275	0.959223	0.83671	0.935132	0.879829	0.666726	0.0094993	0.164403	0.491659	0.635896	1.00038	0.825313	1.34261	1.94599	1.68721	0.922147	0.726095	1.05989	0.97046	1.34238	1.01145	0.276788	0.485045	1.53294	1.27339	0.897493	1.04047	1.17793	0.875998	1.37753	2.21989	0.320948	6.51438	1.4617	1.23139	0.000348732	5.56369	3.53763	1.5413	2.01326	0.648509	0.950409	1.06902	0.585426	1.00445	0.768859	0.507773	0.926965	1.38378	0.889382	26.0943	0.935286	0.616613	0.905997	1.34125	0.82126	0.457929	0.706996	1.10307	0.540437	0.473801	0.711764	1.62745	0.948559	1.20647	1.14781	0.609301	0.924848	0.746812	1.33477	1.30862	1.14716	1.23641	1.03035	0.957175	0.777411	0.034349	0.898329	1.01615	0.46617	1.36869	0.062839	1.12197	0.875784	1.4286	1.61166	1.17193	1.6355	0.740209	0.663763	0.704063	0.33409	0.575041	0.819617	1.03184	1.34591	1.11876	0.952289	0.811781	1.78597	1.05941	1.41424	0.767997	0.346582	0.0314751	1	1.14225	1	1.1936	0.97893	1.82795	1.96593	1.42318	1.08535	1.07595	1.46172	2.08851	1	0.811211	2.5606	7.27082	1.80181	0.301476	0.931492	0.623744	0.955382	2.69607	1.2235	1.29153	1.01025	0.981106	1.39495	3.74241	2.49302	0.40117	0.736198	1.05911	0.693087	0.155873	1.70598	1.12809	0.889888	0.594196	1.68498	1.44588	1.19412	1.64979	1.51937	0.19454	0.631321	1.05547	1.63269	0.247244	1.34495	1.3128	1.44777	9.61267	3.27619	1.71643	3.29627	0.465442	3.16495	1.00948	3.01709	1.1552	1.21314	0.611667	1.80037	1.53782	0.49235	0.124242	0.256759	1.72225	1.20915	1.90544	2.24468	1	1.10556	1.90656	1.35429	2.03058	0.380104	1.49704	0.236505	0.612408	1.14062	1.58743	1	0.901166	5.73227	1.35338	0.157843	0.691804	3.51127	0.77928	0.696089	0.540609	1.50335	0.423842	0.0721646	0.595372	0.968839	3.29276	1.09085	1.15078	0.733212	1.5547	2.0493	0.727552	3.22518	0.763904	0.791654	1.09963	0.402316	1.03726	0.255967	0.540845	3.19066	0.851262	1.0264	0.930397	0.108612	8.8218	0.331869	0.94392	0.614228	3.44352	3.1274	0.829415	1.61213	1.17709	3.12205	2.34694	0.581582	1.28595	1.09154	1.07725	2.39057	0.977105	1.15706	1.07056	0.91885	1.12238	1.26724	6.65297	1.59819	1.03883	0.972293	0.601556	0.978304	0.754127	0.0376258	0.79235	1.27204	1.80364	0.147689	0.845396	0.752066	0.853475	0.135109	0.890721	0.8244	1.2363	0.927874	0.713482	0.88953	1.35064	0.780444	0.826123	1.58961	1.25454	1.29653	1.29257	1.27787	1.11115	0.959997	0.0540492	0.550582	0.886327	0.835005	1.26618	3.17137	0.727044	0.987075	0.902329	2.47436	0.0113503	0.633005	1.58155	0.083296	0.0526285	0.0833226	0.499442	0.889709	0.888005	0.609137	1.24284	0.403577	0.623821	1.62211	1.01487	0.843944	0.885066	1.72892	1.78165	0.952898	4.51448	5.25996	1.82023	0.303508	1.93254	1.19025	1.52628	2.27262	1.54617	1.4212	6.14527	0.943454	1.35046	1.32346	3.63947	0.738245	1	0.940235	0.562286	1.03191	0.00621523	1.05021	1.77351	2.01506	0.859113	1.77042	3.82469	1.00383	1.43185	0.592934	0.92518	2.39922	1.69226	0.737804	0.918803	2.12495	0.912347	0.375378	1.40478	1.76604	1.45378	1.89141	0.845368	0.91482	1.24001	0.301223	1.5584	1.44594	0.232858	1.06619	0.669213	1.08439	0.555789	1.09609	0.749902	1.01433	1.03892	0.744737	0.856868	0.694963	1.05138	0.877057	1.19631	1	0.974971	1.11279	2.48187	0.0415409	0.987509	2.12703	3.08553	4.81256	2.16452	0.616245	1.20075	1.65403	0.351817	1.14991	2.139	0.95343	1.97211	1.11963	1.58097	8.55767	0.421389	0.748319	1.34374	0.361933	1.9344	1.25375	0.314769	1.73795	1.65444	0.407026	0.0343945	0.278262	0.721094	0.389993	0.552045	0.557825	0.206709	0.0382419	1.18185	0.802926	0.979081	1.39823	0.0907927	3.35576	1.13978	2.15726	0.0976382	0.463613	1.53416	2.35713	1	1	0.758325	1.66872	0.716323	1.03457	3.93249	1	0.908667	0.180389	0.700335	0.464787	0.24241	0.135963	0.376929	0.283822	0.181438	0.310472	0.748661	0.0743647	0.271131	0.197509	0.744609	0.437811	1.88432	0.881804	0.550583	0.414295	0.281192	0.189086	0.270534	0.0670596	0.799747	0.229754	1.1592	0.816633	0.26063	1.12599	1.39623	1.14995	0.788678	0.372262	0.249809	0.244148	0.265105	0.280979	1.41397	0.300713	0.248137	0.579638	1.237	0.185599	0.196286	1.54668	0.0887145	1.98671	1.19456	0.674824	0.344594	1	1	0.877371	1.1266	0.784985	0.906637	0.680326	1.10813	0.0622405	1	1.23679	1	1.77955	1.73844	1.08027	1.87095	1	1.77233	1.28113	1.10584	1.6923	0.89885	1.33342	1.47555	1.34122	0.122087	0.0134976	0.0656357	0.962881	0.471773	0.643788	1	0.503907	1.27942	0.499335	1.57489	1.27408	0.660677	0.664512	1	0.14554	0.752486	0.179621	0.741783	0.661613	0.777533	1.15414	1.50271	0.424579	1.10636	0.206801	1.12268	1.14612	0.394754	2.58352	2.57042	0.983977	1.03022	1.37722	1.34456	0.804436	0.729632	0.160296	0.368556	1.14314	1.39668	1.10361	0.86012	0.879624	2.55876	0.756889	0.162808	0.710981	0.818724	4.73007	0.970975	0.66475	2.13231	3.4817	1.12162	0.84664	1.72177	0.397663	0.596373	0.394595	2.28196	0.449798	0.741108	0.384955	0.390287	2.34115	1.42173	0.325192	0.212946	0.796564	0.902055	0.978126	0.273204	1	1	0.846977	0.710505	0.770204	0.814712	1.14868	1.33683	1.18419	1	1.80712	0.509536	0.100338	0.744751	2.8288	1.35678	0.492886	0.46242	0.239156	1.67984	1.38351	0.0739963	1.24477	1.08474	1.45734	3.69594	1.18918	1.30939	1.5983	2.04415	2.59662	0.783323	1.06426	1.77022	1.00296	1.44959	1.162	1.0244	1.00485	0.104343	1.00164	1.23641	0.573183	0.646893	1.21084	1.96849	2.39757	1.0983	0.528563	2.12793	1.09816	1.75701	1	0.189896	0.287257	2.40618	1.28445	1	1.37408	4.54675	1.14616	0.884712	2.80759	0.0595515	0.786068	0.649156	2.62378	0.800562	3.06882	2.81865	1.21676	0.236634	2.17783	0.093587	1.49146	0.368489	1.54174	3.71437	0.18943	0.756881	1.35187	0.542016	0.508813	2.48883	0.0118524	0.169443	0.0412424	1	0.142846	3.63492	0.56038	0.271499	0.130013	1.75179	1.0984	1.22622	1.29888	0.886184	1.20293	1.36704	0.686405	1.71757	1.26114	1.42847	0.167162	0.758975	0.958642	0.903141	0.0447622	4.81878	4.02304	0.0910756	0.485863	1.65694	1	1	0.247464	1.44422	1.39841	1.19227	0.512978	0.910535	1.3285	0.389028	2.41741	1.13563	1.95811	0.963463	0.669283	1.3009	1.31841	1.64174	1.7509	1.03087	1.45259	1.18505	0.992951	1.11167	0.779376	0.102617	0.493205	0.422563	1	5.06737	1.18484	1.49257	2.01348	1.30973	1	0.976726	0.671268	0.951067	1.70538	1.58019	0.931652	2.56811	1.1246	2.15345	4.099	4.04099	2.12347	1.4543	1.17413	0.807605	0.797167	0.880858	1.30186	0.798758	1.26366	1.69406	0.614211	0.949873	0.946104	0.773582	0.585565	1.63337	2.54415	1.23083	2.39881	1.12705	2.05263	1.3793	0.84582	1.34647	0.675621	1.28233	0.956478	1.84907	1.57421	1.35323	1.85518	1.81997	2.6004	0.596842	1.47949	2.51747	0.883254	1.20445	1.09131	2.78678	2.17188	2.33339	2.21328	0.72762	1.37976	1.46505	1.53543	0.996805	2.92463	2.45204	4.16869	2.64495	3.04917	2.20821	0.135067	1.05451	1.19108	0.913689	0.600002	1.47646	1.26941	2.16481	1.48809	0.795717	1.09211	0.209303	0.990637	2.54769	1.71586	1.7234	2.47206	4.03954	1.75598	2.56131	2.61739	1.05535	1.61353	4.31555	1	0.62533	2.41565	1.8204	2.62728	1.23001	1.44094	1.09026	0.554939	1.39688	1.25097	4.44702	2.93558	2.89525	1.90147	2.45745	3.75387	2.34498	2.78745	2.00874	0.269073	0.627335	0.804674	2.06424	1.38218	1.11235	2.73156	2.3701	1.12228	3.1225	0.554756	1.09237	0.745034	1.42797	0.997373	1.76737	2.10468	2.62713	0.90139	2.2226	1.08538	0.720223	0.271623	1.36338	2.07607	0.668186	0.653729	1.82482	0.15889	2.01771	0.795741	0.612111	0.576697	1.4774	0.944481	1	1	1	1	1	2.103	0.799211	0.331188	0.94095	1.42412	2.99507	0.440117	1.05436	0.0355696	1.14306	1.33402	0.866765	0.653918	1.77331	0.629976	1.37964	1.18105	1.24748	2.08559	0.0667394	0.0194494	1.77262	0.262448	4.75196	1.05092	1.97892	0.960857	0.411332	0.875584	0.564322	3.95727	1.17616	0.556538	0.709913	0.179296	2.03044	2.10165	3.08774	0.160138	1	3.69257	0.432944	1.45658	0.293656	1.34605	1.12353	0.879021	0.265293	1.14546	1.20892	1.80912	2.08023	0.115163	0.672364	0.262991	1.17036	4.30082	4.30942	2.60541	3.81315	2.36631	0.430539	0.560641	2.85912	0.16851	0.0466499	0.21759	0.606943	0.651023	0.454695	0.420123	0.201265	0.440477	0.132997	0.604535	2.08933	1.29117	0.395035	0.480247	0.180301	2.26474	4.18054	0.152868	0.144173	1.66719	3.21199	1.24419	0.973735	0.375872	0.71368	0.641733	0.782987	0.763224	0.84547	0.562195	0.591612	2.1822	0.846921	0.84698	0.607899	1.0022	1.00451	0.785495	0.677721	0.0508219	0.101597	1.71388	1.83378	0.926295	0.136593	1.38674	0.260519	0.214202	0.0800234	1	0.561207	0.852173	1.21815	0.0628629	1.36152	0.350666	0.268653	0.263232	1.15292	1.95798	0.0869766	0.057331	0.234433	0.708184	1.11155	0.805263	0.109013	0.111826	2.40902	0.243579	1.10299	1.18103	1.10317	1.7356	2.22775	0.863371	0.333707	0.412739	0.339718	2.09857	0.575469	0.0438525	0.116993	1.24634	0.641494	0.622341	3.66374	0.495958	0.116606	0.521779	1	1.27381	0.0472871	0.851582	0.827034	0.525604	0.732494	0.521938	1.49322	0.00632475	1	0.610597	0.620078	1.32545	1.32759	0.807648	0.787341	0.886905	1.38585	1.3658	1.58409	1.29715	1.32737	1.04241	0.767523	1.41041	0.898197
TR20106_Visit 3_Active	1.50333	0.540502	1.87516	0.312262	9.70988	0.993854	1.33916	1.31664	1.37836	1.34637	0.114569	1.07319	4.88407	0.296865	0.522963	0.597757	1.6391	1.05103	1.09228	0.931527	1.09659	0.95313	0.441201	1.32094	0.0389519	0.214674	2.3649	0.883109	0.133215	1.22191	1.45937	0.983648	2.03027	1.3036	0.757625	0.83729	0.160143	0.752137	0.672547	1.2247	1.25855	0.602563	0.297168	0.391576	0.858418	2.34676	0.866922	0.280431	0.0937828	3.87857	0.410512	0.463312	1.00138	1.50762	1.41553	0.683481	0.80343	3.1961	0.559161	1.31913	0.58369	0.62666	0.386336	0.0281759	1.06485	1.44429	1.53514	0.171514	0.905059	0.62861	1.43468	1.20493	1.02948	1.55878	1.17476	0.392906	1.35795	1.24112	0.779561	1.71701	1.22818	1.00425	1.27585	0.115175	1.106	0.960055	1.27661	1.04261	1.30295	1.96431	0.884381	0.0708756	0.164403	0.60125	1.1644	1.06031	1.02753	1.31717	0.795004	1.6566	0.907795	1.05266	1.12626	1.36362	1.08655	1.96043	0.382902	0.759803	1.32897	0.910196	0.848779	1.40113	1.75094	1.37661	1.02998	1.13005	0.320948	0.206699	0.778848	0.1005	0.00112584	1.12683	1.08636	1.51602	2.01028	1.7439	1.85264	1.30409	2.6927	0.43987	1.26974	0.536361	0.617532	1.6379	2.50815	1.20478	1.23356	1.43837	1.44883	0.569383	0.862378	1.05657	0.802155	1.77965	1.12785	0.351259	2.00285	0.219605	1.24882	0.825726	1.43345	2.5456	1.0634	1.19074	1.9482	1.18661	0.966872	0.856534	0.761846	1.83428	0.982565	0.646931	1.09448	0.7266	1.08141	1.17571	0.062839	1.26141	0.928645	0.742764	1.84448	0.981074	1.61359	1.95295	1.43316	0.556504	0.666402	0.196384	1.41324	1.54063	1.51514	1.03165	1.01843	1.04967	0.976046	1.49479	1.4858	0.767997	0.00719697	0.0314751	1	1.31089	1	1.05335	1.34235	0.931472	1.37842	1.04271	1.07365	0.999316	1.0354	0.69036	1.59075	5.18784	10.3121	0.0381464	2.38621	0.301476	2.77747	0.0437094	0.0386821	2.35317	4.57451	1.07797	1.11366	0.714117	2.67758	0.434436	1.16827	1.03713	0.653022	1.50028	1.87566	0.779587	0.0100704	1.47255	0.632858	0.594196	1.17847	1.05321	1.04304	1.12963	0.798185	0.038995	0.011963	0.945952	1.56274	0.731794	1.00299	1.11002	1.40234	0.056661	0.528287	1.31205	0.191641	1.39095	0.566755	0.842007	1.17777	1.21822	1.41905	0.266091	0.0836739	1.01096	0.435647	0.124242	0.252074	1.60866	0.925398	2.03856	1.095	1	1.51115	0.991835	1.00474	2.56514	0.825347	1.3622	1.31212	1.19431	1.42304	0.977262	1	1.73601	2.39342	1.2336	0.388532	0.949208	2.64865	1.63388	2.4883	1.92641	1.3978	0.814892	0.395765	1.29726	1.15174	1.8999	1.124	3.64148	0.831107	1.64053	0.0930308	1.26508	1.40881	0.803536	0.550824	2.41265	1.59041	0.0391714	1.00423	1.11071	1.81023	1.13437	1.23841	0.982809	0.108612	0.645102	0.991026	1.59654	0.022864	0.963709	0.705815	0.352215	1.52177	1.29135	0.0649151	0.171321	1.62168	1.30259	1.31926	0.11355	1.6572	0.0255711	0.649358	0.105865	1.20591	1.54828	1.85218	1.6408	1.88464	0.988934	0.960465	1.39193	1.55131	1.43797	1.17275	1.46678	0.132404	1.0751	0.147689	1.83222	1.43389	1.54322	0.135109	1.34337	0.561516	0.63774	0.869299	1.17772	1.19512	0.88104	0.923941	2.87906	1.06774	1.07622	0.929498	1.1171	1.04936	1.83882	2.037	0.963278	0.916922	1.06134	0.74909	1.00451	5.18212	1.18123	1.69752	1.0193	1.02231	0.0113503	0.633005	1.44583	0.083296	0.0526285	0.0833226	0.759266	1.69432	1.68254	4.9445	1.17678	0.403577	0.608861	1.41765	1.00205	1.36777	0.924322	0.127914	0.258363	0.189684	0.560948	0.350518	0.361312	3.60695	0.464245	0.655378	1.08295	0.945057	1.11796	0.864992	0.857181	1.51416	1.05347	1.12139	0.843294	0.629306	0.279751	1.02863	2.06685	0.181975	0.00621523	1.15047	1.11568	1.3867	1.06297	1.00427	2.87565	1.43388	1.14658	1.0434	1.46709	1.07908	0.915431	0.190483	0.774815	0.444456	0.731883	0.363179	0.732247	0.0869972	0.921577	1.04456	1.33376	1.17717	0.888412	0.365234	1.24501	1.26406	1.29305	0.552592	0.706904	1.2273	1.53823	0.84121	2.00528	1.19924	0.850224	1.12283	0.652954	0.43876	0.719784	1.25881	0.63765	0.0816844	0.745286	0.741546	0.916711	2.33049	0.503452	1.1957	1.51668	0.384919	0.55921	1.15695	1.21982	1.73408	0.518071	0.557714	1.23852	0.229069	1.03797	1.46259	1.23493	1.24122	0.476317	3.08132	0.797637	0.952082	0.389762	1.4611	1.32462	1.62624	1.38394	0.407026	0.0343945	0.0753107	0.0366166	0.0237693	0.0224905	0.289429	0.90204	0.0382419	1.37022	1.46718	0.973836	2.80039	3.64627	1.74398	1.05032	1.85402	0.12131	0.468062	0.881086	2.02815	1	1	0.195414	1.17772	1.02663	0.999908	8.08319	4.38714	1.34234	0.334536	0.911781	1.70678	0.865344	0.417277	0.329639	0.305958	0.181438	0.310472	0.588731	0.224952	0.23149	0.221551	0.357767	0.9672	1.56222	0.215051	0.77395	0.252551	0.761493	0.416134	0.71238	0.0670596	4.44001	0.271236	1.08922	0.816633	1.07694	1.13162	1.00666	0.950622	0.738179	1.17777	0.087531	0.164012	0.21629	0.0671613	3.40201	2.74195	0.248137	0.902286	0.23368	0.185599	0.196286	1.3972	0.0887145	0.736639	1.23303	1.47994	0.835198	1	1	1.84418	4.41275	1.04943	0.993105	0.680326	0.865884	0.0622405	1	10.0003	1	0.760392	1.76041	0.776311	0.225369	1	1.07658	0.9267	0.976262	1.46347	4.12642	1	0.763398	0.92499	0.122087	0.0134976	0.0656357	0.962881	0.471773	0.643788	1	0.503907	1.82944	0.45599	0.603204	0.647086	1.30926	0.664512	1	0.14554	0.752486	0.179621	0.741783	1.89544	2.04715	1.33852	0.827743	0.409973	0.385391	1.17555	3.48843	2.49192	0.718139	1.74068	1.86015	0.709834	0.763238	1.8284	1.5967	1.15504	1.18882	0.473036	1.03577	0.262919	1.32146	1.43806	0.7192	0.891541	2.20298	0.808082	2.4053	0.622402	0.818724	0.0281267	0.970975	0.339898	29.1194	1.20257	2.49926	1.02161	0.984711	0.182281	0.596373	1.52408	1.88483	0.87976	0.406296	0.384955	0.568749	2.05899	2.87099	0.91612	1.45288	1.27428	2.39513	1.00637	0.702607	1	1	0.846977	0.710505	0.770204	0.814712	0.827485	1.76859	2.13129	1	1.97819	0.509536	0.692962	0.835244	0.115218	1.18213	0.125543	0.434743	0.224118	1.2525	1.09537	0.0739963	0.987286	28.4522	1.39176	1.90479	1.1428	1.33829	1.10017	2.32946	1.31553	1.48467	0.919978	13.683	0.845902	1.80525	1.06837	1.25021	1.25641	0.528713	0.121151	1.57501	0.822221	0.207566	0.569332	1.10702	0.904146	2.20177	1.8779	1.1723	2.57905	1.30166	1	0.189896	0.287257	1.7665	1.12646	1.16754	1.55204	0.388165	1.23314	1.64557	0.997134	0.117091	18.6908	1.31385	1.3738	0.537293	0.0690606	0.761559	2.32686	1.20822	1.28958	0.093587	1.16301	0.942889	1.03582	7.30477	0.173835	0.756881	6.21083	0.542016	0.122803	0.237932	0.0118524	0.78517	0.0412424	1	1	1.61167	0.823742	0.271499	0.130013	1.33345	1.05888	0.995854	0.981541	1.00973	1.02898	1.18444	0.913775	1.17524	0.904956	0.969717	0.167162	1.87062	3.20589	0.803398	0.545918	4.13107	12.9538	1.79941	1.31663	1.13748	1	1	0.247464	1.50638	1.32681	0.737571	3.9266	0.25317	0.191999	1.74795	0.0214102	0.126133	0.316658	1.05382	1.04863	1.25214	0.965436	1.33103	1.85357	1.39762	1.16369	0.962406	1.46982	0.374521	1.49514	0.102617	0.737143	0.422563	1	1.09777	1.28719	1.08222	1.23472	1.05785	1	0.976726	0.671268	0.951067	2.42212	1.18366	1.27479	1.2793	0.948546	1.20585	2.78788	3.52187	1.11811	1.30022	2.6846	0.890818	0.779989	1.0401	0.762429	0.63494	1.08062	1.30462	1.71225	1.82408	1.18771	0.550719	0.585565	1.4344	0.581827	0.395077	0.683105	1.08915	1.73591	0.959715	0.991299	2.46522	0.973335	1.18822	1.10202	1.57438	0.976741	0.942739	1.42419	0.268341	0.927477	3.1522	1.08154	2.62555	1.22123	1.39564	0.886038	1.57468	3.69771	0.287785	0.102188	1.10572	1.03791	33.2071	0.465912	1.55236	1.69267	1.49949	2.82127	1.15641	1.51289	1.20378	0.559358	1.67567	1.51276	0.913689	1.47325	1.24684	0.794619	2.52655	1.87707	1.40509	0.788353	0.209303	1.44256	1.59919	1.97163	1.7809	4.39182	1.07434	1.85339	1.70216	2.49354	1.62207	1	1.97697	0.786527	0.622372	0.213095	1.2908	0.650942	1.71407	1.63316	0.831446	0.257944	0.991711	0.59223	1.40783	1.25367	0.774094	1	1.15288	1.38608	0.102257	1.85205	1.86961	0.615548	0.627335	1.68039	1.26896	1.12372	1.05052	1.25197	1.32986	1.50885	1.72539	0.554756	1.28041	1.76397	3.06065	2.62503	1.97463	1.61439	1.52077	1.0927	1.17	0.931205	0.923727	0.271623	3.69967	1.57453	0.934313	0.653729	1.03322	0.232311	0.773426	2.53403	2.91821	3.86266	1.65147	0.944481	1	1	1	1	1	1.4666	1.71318	0.331188	1.01816	1.47037	1.10391	1.01066	1.24399	1.5114	1.90236	1.05005	0.561754	0.828698	0.172944	1.85759	0.168628	0.207184	0.516967	0.768532	0.0667394	0.0194494	0.169244	0.262448	12.4931	1.13378	1.57356	0.45484	0.64184	0.391321	0.0828068	6.62513	0.996004	0.914634	0.756854	0.179296	0.803761	0.933424	0.864871	1.49261	1	1.81625	1.96677	0.415744	1.27277	1.0322	1.35794	0.890035	0.210591	6.36563	0.791377	33.6665	2.28106	0.247847	0.962469	0.262991	0.900709	1.80058	1.50632	1.63324	2.46427	1.79517	1.81309	0.181695	1.5625	1	1.37971	0.754615	0.340352	0.824924	0.39157	0.487812	0.664838	0.132402	0.138543	2.09717	1.30792	1.34574	0.344546	0.365398	1.66744	0.581207	13.9722	0.0585385	3.79826	0.318863	0.177252	0.59878	0.312039	0.375872	0.71368	0.641733	0.782987	0.763224	0.84547	0.127552	1.02533	0.217595	0.300162	1.04119	0.0231704	1.52132	2.37306	0.038494	0.545386	0.363554	7.98387	0.926484	0.226508	0.926295	0.136593	1.64227	0.260519	0.214202	0.0800234	1	0.0638832	0.515159	0.936127	6.55463	0.332391	0.454915	0.600427	0.180557	1.08249	1.90095	0.0869766	11.9085	0.234433	1.37387	0.790382	1.25781	0.271907	1.52349	0.730867	1.28515	1.92204	2.50827	0.781472	0.655061	0.00942737	3.61321	0.688791	1.59245	2.90476	0.173985	1.83688	0.0438525	0.14253	1.64132	3.00868	0.362668	0.0709235	0.479983	0.116606	0.930618	1	0.716409	0.0472871	0.851582	1.1534	1.33349	0.732494	0.521938	1.28496	0.00632475	1	1.26121	1.24839	0.997879	1.05478	0.803338	0.784907	0.781911	0.999753	0.989751	1.34718	1.00723	0.853171	0.763528	1.07671	2.4338	1.04722
TR20044_Visit 3_Active	2.63314	0.543631	13.5556	2.60969	1.34292	1.40108	0.888905	0.558374	1.66788	1.99735	0.154013	18.1217	1.4388	1.53051	0.515844	1.44848	0.500914	0.758841	1.69469	1.38486	1.32363	1.30211	0.826165	1.33082	0.0389519	0.246287	1.73511	1.67817	0.133215	0.642054	0.9717	0.683451	1.66835	1.63444	1.74765	1.10555	0.160143	1.23884	1.50713	0.682188	0.922265	0.762358	2.0843	1.0063	1.01326	0.472593	1.1725	0.339558	3.06326	4.10387	0.746823	0.463312	1.95823	0.951964	1.44434	0.872831	0.998038	21.8889	0.897773	1.00902	1.43577	2.03113	0.584625	0.0281759	1.85718	0.909855	1.41682	1.01358	1.48848	3.71379	0.905284	0.918004	1.81783	0.812925	0.630945	0.725126	0.636465	1.17766	1.24194	0.446	1.31697	1.20294	0.551693	0.115175	0.987783	0.935841	0.999382	0.783044	1.22215	0.349861	3.30316	0.135384	0.164403	0.715149	0.442188	2.01002	0.975858	1.14873	0.63835	0.9647	1.1132	0.841051	1.14418	0.967639	1.39643	0.763798	0.308139	1.25096	1.45253	1.26444	0.952934	1.01459	1.21318	1.38394	1.19701	0.87139	1.43925	0.206699	1.1862	0.1005	0.000348732	0.0136513	2.1793	1.01311	1.09604	1.21888	0.516269	0.865405	0.841135	2.61205	1.09625	1.22457	0.856918	1.1316	2.76385	0.890634	0.562649	1.12898	1.07422	1.02488	1.28505	1.31838	1.77967	1.31493	0.889267	0.55148	0.757827	2.48101	0.777694	1.5813	1.94499	0.507347	1.66489	0.972298	1.21231	0.994882	0.964609	1.23372	1.77096	1.49871	1.01045	2.81838	1.2601	0.977298	0.898295	0.970385	1.97895	0.579095	0.998151	0.677276	2.01907	0.889133	1.53966	1.4193	0.425193	0.551818	0.528982	0.196384	0.4059	1.07558	0.826506	0.598091	0.561912	1.03093	1.31036	0.977241	1.26889	0.767997	0.00719697	0.0314751	1	0.90796	1	0.55378	0.873084	1.12709	0.87439	0.740724	0.902478	0.878814	0.924676	0.593954	5.52889	10.1113	39.0801	13.3232	0.567767	0.301476	1.57452	0.0437094	0.0386821	0.42419	1.1522	1.06536	1.3151	0.991751	1.05802	2.03931	1.70454	0.948868	1.15712	0.714074	1.38862	3.44727	0.0100704	0.998357	1.4376	0.594196	1.52502	1.54446	0.780309	1.48982	0.481966	0.038995	1.01321	2.25919	0.205647	12.3499	1.54875	0.961767	2.49182	10.6331	0.0220293	0.758152	0.110496	0.110894	0.0542616	1.33477	1.82102	1.35462	0.683312	1.10809	0.262146	0.847586	0.475278	0.215729	0.373622	1.31944	1.14502	0.404785	1.02457	1	0.931512	1.95932	1.27805	2.85781	0.734733	1.46799	0.236505	1.61839	1.88618	0.657409	1	1.34215	0.00179476	1.67956	0.155857	1.55798	0.941137	0.119163	0.236693	0.322438	1.21709	1.20595	0.0721646	0.448795	1.09403	1.58197	0.71545	0.0338586	0.706513	2.14985	1.16383	1.01164	0.340241	0.820189	1.45991	1.17378	0.166235	1.14314	0.255967	0.958987	1.45662	1.48298	1.31457	1.89672	0.108612	3.2132	0.260848	1.50009	0.0325804	5.51426	1.58568	0.634167	0.218816	1.33326	0.0649151	0.167867	0.506962	0.91435	1.03229	0.456372	1.39908	1.62245	2.30541	1.35832	2.19972	0.491396	0.83016	0.40108	0.388788	0.829705	0.419937	0.267477	1.37293	0.331572	0.0376258	0.96198	0.912893	3.60354	2.80087	0.651341	0.450292	0.87548	6.59384	0.798227	0.862076	1.28577	1.4993	1.42134	0.324047	0.557683	1.29371	0.961689	0.915291	0.527034	0.60006	1.23698	1.14207	0.475298	0.369307	3.20526	0.279831	1.63847	1.03529	1.06944	0.270859	1.11076	0.869548	0.816944	1.67775	0.971943	0.633005	1.31411	0.083296	0.0526285	0.0833226	1.48607	0.906228	0.430444	0.407168	1.8281	0.403577	0.125494	0.736819	0.871108	0.853697	0.620069	0.121198	0.0726394	0.189684	0.0262668	0.0764576	0.0115986	0.527232	0.0208102	1.32121	1.32946	1.4174	1.48501	1.47863	2.27347	1.06978	1.2426	1.26099	1.11837	0.422044	0.279751	1.14118	1.46065	0.627553	0.00621523	1.27124	0.483774	0.725167	1.17865	1.30765	27.4075	1.03387	0.621798	1.15207	1.42513	1.55599	0.553468	0.190483	1.16636	2.76811	1.43636	0.598158	0.537224	0.308202	0.521153	0.573911	0.610773	0.649849	0.666781	3.38306	0.781754	0.985529	1.47956	1.30422	0.792021	1.01459	1.69904	1.24929	0.656926	0.955936	1.66044	1.62542	1.17472	0.485932	0.826842	0.696576	0.976656	0.363512	1.71588	0.586594	0.917579	1.00451	1.4743	0.834994	0.94072	4.73346	5.34416	1.85203	1.33759	1.82536	0.65036	0.538149	1.68911	0.632142	0.958038	1.04895	0.47535	2.17618	0.0796461	0.291377	0.360149	1.43105	0.385487	1.05191	0.496126	0.954249	1.00324	0.407026	0.0343945	3.80458	0.0366166	0.0237693	0.0224905	0.289429	0.0713386	0.0382419	1.22507	0.302173	1.47198	0.927291	0.0907927	1.09782	0.990374	0.923647	0.197394	0.744072	1.07973	1.21775	1	1	0.195414	0.815562	1.42524	2.00592	0.991432	0.469967	0.509157	0.703667	1.24774	1.66104	0.202347	0.798898	0.426195	0.225625	0.181438	0.741309	0.672767	0.913805	0.570929	1.37907	1.49895	0.157591	1.17811	0.215051	0.143953	0.428237	0.457647	0.1012	0.193139	0.0670596	2.01211	0.665122	0.951112	0.816633	0.783331	1.13864	0.83754	1.08103	0.29055	1.16966	0.295602	0.191621	0.596765	0.0671613	0.788453	0.167033	1.0366	0.848729	0.856191	0.859598	0.196286	1.22972	0.0887145	0.828924	0.624377	0.630918	1.09486	1	1	0.354413	0.476624	0.60266	0.946669	0.680326	1.05426	0.0622405	1	1.50871	1	1.4136	1.06163	0.759033	1.20085	1	2.9402	1.96248	2.59844	1.41578	1	0.415821	4.02063	0.843947	0.122087	0.0134976	0.0656357	0.962881	0.471773	0.643788	1	0.503907	1.56692	0.326407	0.727665	1.0204	0.433546	0.664512	1	0.14554	0.752486	0.179621	0.741783	1.19429	0.139887	1.12118	0.5029	1.78142	5.11278	0.206801	1.04567	0.412184	0.507853	0.567883	0.592048	0.566431	0.51576	0.244953	0.809872	0.771642	0.850048	0.506217	0.926376	1	0.886018	0.53577	0.159512	1.1407	13.0982	1.02558	2.21919	1.38685	0.818724	0.0281267	0.970975	0.65678	0.0542111	0.269363	1.53404	0.823174	1.12243	0.897802	0.596373	1.16035	0.640851	1.22293	0.700134	0.384955	1.17391	0.542898	0.625182	0.0691091	3.88591	0.435622	0.995976	0.693469	0.217895	1	1	0.846977	0.710505	0.770204	0.814712	1.54421	0.739201	1.53021	1	1.14913	0.509536	1.08578	0.0957691	1.84277	1.6676	2.16188	0.13127	0.358806	1.06637	0.94998	0.0739963	1.2067	0.0227384	1.284	1.31802	0.951458	1.31469	1.4814	2.59215	1.02595	1.55478	0.475982	0.0993843	0.643025	0.833618	0.81859	1.30737	4.35499	0.104343	0.305342	1.33423	0.390979	0.521399	1.44209	1.07581	1.16351	1.01508	0.43431	0.81387	1.8402	8.8672	1	0.564789	0.287257	1.04894	0.961401	1.12423	1.10568	3.82152	0.805769	0.177293	9.28306	0.0493552	1.99989	0.691447	1.30048	0.111469	4.89891	3.90029	1.5336	58.0092	0.392608	0.093587	1.91312	0.985556	2.24217	7.53241	0.724536	0.756881	0.800253	0.542016	3.31396	1.03974	20.485	0.169443	0.0412424	1	0.142846	1.83033	1.13693	0.271499	0.495313	1.55261	0.756561	0.858696	0.935792	0.726272	0.804369	1.1029	0.806573	1.06511	0.861726	1.46607	0.167162	0.891292	1.30029	1.18788	0.0447622	0.294328	0.53512	0.789891	0.474048	1.2525	1	1	0.247464	1.40261	0.974227	0.88463	1.29597	0.865297	0.329088	4.7621	2.43835	1.71195	1.14773	0.41726	0.906764	0.955461	0.950776	0.787047	0.858731	1.07268	1	0.955541	0.546216	1.13968	0.506429	0.102617	1.26359	0.422563	1	0.619689	1.12408	0.897401	0.939115	1.0743	1	0.976726	0.671268	0.951067	0.97274	0.610634	0.961485	0.932818	0.87066	0.740763	0.397743	0.542447	0.817914	0.877562	1.25622	1.16965	1.00588	0.851489	1.21183	1.14483	1.23052	0.760839	0.547	0.722408	2.00147	1.05896	0.585565	1.34342	1.81362	1.78417	0.672759	0.806779	0.598742	0.636808	0.956447	0.941009	0.431591	1	0.909152	0.748773	1.35717	1.16871	0.43929	1.07056	1.38985	1.27361	0.605721	0.127924	1.05832	0.997516	0.92979	0.499814	2.34365	1.06223	1.18043	2.42667	0.984084	1.03613	1.7802	0.589536	0.508702	0.512278	0.449932	0.119052	0.363544	0.150983	2.56491	0.87299	0.762051	0.913689	0.390558	0.834274	1.065	1.12493	0.5566	1.18883	1.64934	0.209303	0.883356	0.374492	1.03341	1.07024	0.142711	0.571406	1.11241	1.26907	0.615311	1.88904	0.877941	1.05637	1.39388	1.72892	0.61479	1.05024	0.571327	0.763759	0.727454	1.60668	0.245101	0.151989	0.53337	0.781365	1.03094	0.875597	1.24476	1.28962	1.36345	0.568755	0.603527	0.51074	1.72984	0.627335	0.748745	0.74183	0.943893	1.08346	0.780396	0.909051	0.87657	0.876598	0.554756	0.243081	0.721419	0.419385	1.0042	0.561017	1.30667	1.04574	0.933917	0.915116	0.760338	0.694511	1.04552	0.177527	0.623919	0.809035	0.653729	1.16187	0.489125	1.36765	1.09339	1.3649	1.01955	0.973516	0.944481	1	1	1	1	1	1.35014	1.06586	0.331188	1.04601	0.794822	0.832669	0.929793	3.03315	0.0543184	2.65139	0.633965	0.995704	0.925415	1.11453	0.972525	2.16125	1.47468	0.656525	0.665747	0.0667394	0.0194494	0.169244	0.262448	0.120515	1.74167	1.48048	0.199563	1.77392	1.03075	8.96974	1.5308	1.2654	1.10687	1.07256	0.668943	0.333176	0.379508	3.71857	1.01823	1	1.09439	0.450293	3.13321	0.6808	0.323174	0.416252	2.40253	0.325057	1.57442	0.640603	19.151	0.44654	0.115163	1.27043	0.262991	1.42443	3.86729	3.70704	2.17917	2.24732	2.79913	0.565633	1.67305	1.27004	0.16851	0.505179	0.21759	1.0077	1.19543	0.677251	0.727836	1.60543	0.0589985	0.0357688	0.475786	0.729255	1.13006	0.906231	1.00755	2.52575	2.65043	1.83377	0.0585385	0.856469	0.318863	0.177252	0.59878	0.312039	0.375872	0.71368	0.641733	0.782987	0.763224	0.84547	1.54947	0.351229	0.405865	1.99399	1.42362	0.0231704	1.49812	1.02734	0.364539	0.953814	0.0648522	1.17563	2.59415	0.226508	0.926295	0.136593	1.45881	0.260519	0.214202	0.0800234	1	0.830567	6.36877	1.03827	6.08807	0.60404	0.430171	0.583153	0.310308	1.5319	0.952505	1.60065	0.797505	0.488741	1.02868	1	1.75341	0.138106	0.111826	0.727817	0.243579	1.20387	0.360792	2.81963	1.0849	1.49304	2.35145	0.971537	0.490842	0.723712	0.173985	1.21647	0.670779	0.444873	1.07746	0.606377	0.372428	0.406846	0.355963	0.116606	0.397802	1	1.05141	0.0472871	0.851582	7.39892	6.14798	0.732494	0.521938	0.613664	0.00632475	1	1.09828	1.04546	2.81378	2.88659	1.79624	1.74902	1.73493	2.69232	2.81662	0.881607	2.61766	2.78787	1.28315	1.31672	1.05309	1.94432
TR20107_Visit 3_Active	1.62244	0.749793	3.33747	1.5462	1.28404	0.848382	0.962857	0.551489	0.774048	1.37812	0.215658	0.328793	1.42111	0.296865	0.474444	1.12711	0.648546	0.35671	0.669074	0.799311	1.7535	0.855898	0.601833	1.15565	0.0389519	0.116629	1.27351	1.89492	0.133215	2.21729	1.08435	0.643544	1.29594	0.752501	0.822885	1.73807	0.160143	1.56326	0.817001	0.375902	1.36791	0.66626	1.1326	0.804322	1.06261	2.80335	0.962799	0.270217	7.2741	0.15402	0.472968	0.463312	1.06401	0.74402	1.18369	1.43216	1.18115	1.46954	1.00239	1.01971	1.3562	1.12235	0.427354	0.0281759	1.4784	0.972553	0.729379	0.171514	1.25278	1.02194	0.992251	1.125	1.18586	0.921635	0.722533	0.728635	0.981049	1.2456	0.994998	0.533061	0.966042	0.956644	0.575855	0.115175	1.17275	1.05921	13.3821	1.37293	0.730771	0.636287	0.868651	0.00631368	0.164403	0.633699	0.421786	0.793732	1.41084	1.17871	0.690503	0.818347	1.09651	0.865149	1.0465	0.972108	1.16541	0.298716	0.583831	1.14787	1.49336	1.07376	0.539564	1.16681	0.977126	0.845087	1.01416	1.02682	0.505005	0.206699	0.91518	0.460863	0.00895392	2.9593	1.55502	0.969818	2.87549	0.461516	0.938922	1.29966	0.929199	0.548926	1.07539	0.198399	1.78889	1.04267	0.722631	8.16084	0.599314	0.708621	0.956375	0.677782	1.14952	0.683438	0.677086	1.00202	3.87493	0.46416	1.02436	1.23204	0.988936	0.789412	0.760094	0.706457	1.62104	1.12132	0.877645	1.82182	1.16351	0.932458	1.04564	1.3694	1.42229	1.32127	0.902065	0.176936	0.584149	0.887663	2.45045	0.87365	1.17546	0.484326	1.42201	0.613865	1.42992	0.422754	0.801483	0.578112	0.673337	1.06747	1.11144	1.11427	1.37544	0.839036	0.356721	1.17878	2.18995	0.967448	0.993944	0.767997	0.00719697	0.0314751	1	0.865259	1	0.727169	0.694115	1.08414	1.14696	0.601663	0.807307	0.832357	1.27107	0.88152	1.62944	1.93612	1.71372	7.97656	0.64263	0.301476	2.08231	0.0437094	0.0386821	2.17515	1.37799	1.13582	0.983116	0.758123	1.30497	1.57036	2.47146	0.669651	1.42649	0.931673	0.90653	0.143796	0.0100704	0.903204	0.954068	0.594196	0.926826	1.13104	0.662224	1.03591	1.62987	0.038995	0.294264	0.514722	0.205647	0.488906	1.49755	0.856585	1.29739	5.81959	1.52367	3.92741	0.820008	0.110894	1.4941	1.01231	1.36653	0.823417	1.087	0.756755	0.0836739	1.31663	0.439248	0.124242	0.183948	2.23074	0.871633	1.46901	1	1	0.948469	4.26188	0.846903	1.26774	0.714522	0.43394	1.3426	0.547264	1.14808	0.718276	1	0.718565	0.249412	1.22544	0.47562	0.676699	3.73566	0.468551	1.27456	0.907468	1.07688	3.29464	0.0721646	0.709048	1.13852	2.15756	0.948129	0.669156	0.903128	0.899509	1.0425	0.594357	1.48411	0.77436	0.654743	0.831424	0.582802	1.06816	0.255967	2.23952	1.35934	0.796764	1.47599	1.14207	0.108612	15.7432	0.595044	1.82184	2.73815	3.58344	1.75188	0.352488	0.218816	1.05514	0.899195	0.427811	0.635126	95.1989	0.964591	0.59513	0.20415	0.0255711	1.52563	0.827602	1.25594	1.75323	0.669088	0.907541	1.76536	1.08125	1.23481	1.18151	0.215184	0.452946	2.18755	0.926717	0.661313	1.23138	0.316691	0.952266	0.373743	0.581648	0.135109	0.588508	1.34238	1.76618	1.13255	1.16192	1.09718	1.26884	1.87242	9.93215	0.421915	1.4347	2.04324	1.09167	1.1212	0.735169	0.661622	0.67804	0.819686	1.13209	1.16466	0.889025	3.91733	0.958681	1.00785	0.764483	1.81091	0.0113503	0.633005	1.20946	0.083296	0.0526285	0.0833226	1.04759	1.58315	0.862054	0.725844	0.833396	0.403577	0.125494	0.686345	0.440791	0.757538	1.02871	0.382153	1.4153	0.46912	1.48802	1.14775	1.48698	0.831655	0.850644	0.647099	1.1181	0.895728	0.944991	1.00971	1.6918	2.3899	0.895799	1.04667	1.77553	0.665469	0.643365	1.01371	0.473226	0.181975	0.00621523	0.948373	1.20988	1.35395	1.09593	1.35469	9.3665	0.795354	1.19486	0.664932	0.654854	0.53436	1.81525	0.190483	0.727359	0.734672	1.06136	0.555393	2.11527	0.0869972	1.73223	1.16584	1.49686	0.905411	1.58481	1.15254	1.32346	1.24348	0.232858	0.904858	1.27474	0.881194	0.501458	0.729675	1.351	0.785377	1.28169	0.661573	0.844341	0.510049	0.454587	0.423741	1.65889	0.523732	0.768792	1.07513	2.57861	4.20403	0.421325	2.1487	2.38098	1.77223	1.93053	1.01487	1.06477	2.15142	1.19888	0.816311	1.12347	5.86861	0.387698	0.952461	2.59545	1.36041	0.517309	0.382077	0.411045	0.667367	0.192925	0.241403	0.0380598	2.8112	1.13814	0.407026	0.0343945	0.27525	0.0366166	0.0237693	0.0224905	0.289429	0.993925	0.0382419	1.00332	0.0233538	0.750921	1.10011	5.73409	0.560754	1.14624	0.57471	0.0651736	0.360707	1.35643	2.43854	1	1	1.31541	1.31438	1.71277	1.89587	2.74229	1.43937	1.70816	0.701486	1.24017	0.906033	0.643342	0.522128	0.960662	0.703832	0.568407	0.995741	1.19813	0.663927	0.88276	0.377879	1.37649	0.614994	1.60459	1.8525	0.994318	1.39237	1.14245	0.637561	0.997457	0.0670596	2.28835	0.680753	0.758867	0.816633	0.373307	1.45566	0.913957	1.07585	1.09608	5.51138	0.384095	0.619676	0.76976	0.302911	1.06921	2.92899	1.44458	0.338263	0.158523	0.185599	0.196286	1.1722	0.0887145	1.57416	0.603388	0.48964	0.477574	1	1	0.351071	0.775873	0.866083	1.92842	0.680326	1.26729	0.0622405	1	0.434054	1	1.38193	1.25198	0.865086	2.45172	1	0.265549	0.404567	0.892494	0.980258	0.486526	0.134101	1.16127	1.02417	0.122087	0.0134976	0.0656357	0.962881	0.471773	0.643788	1	0.503907	2.11696	1.29602	1.86124	0.727182	0.304533	0.664512	1	0.14554	0.752486	0.179621	0.741783	1.16287	0.307021	2.29792	1.71107	0.211909	1.11225	1.3003	2.7323	0.540888	0.512231	1.18717	1.01311	1.05374	1.2624	0.244953	0.932283	0.644007	0.862155	0.258582	1.21015	0.262919	0.998008	1.06604	0.662185	0.660484	5.01573	0.451996	2.2627	0.968108	0.818724	0.201311	0.970975	0.779646	0.429549	0.953611	0.759865	1.06339	1.07878	0.182281	0.596373	0.213245	1.93957	0.0464096	0.406296	0.384955	1.38498	0.828577	1.63242	0.846172	0.218398	0.321108	1.17842	3.45638	1.08572	1	1	0.846977	0.710505	0.770204	0.814712	4.99858	1.10184	0.3339	1	3.18113	0.509536	3.63329	0.822949	1.21352	0.25656	2.06881	1.23211	0.148207	1.25446	1.12223	0.0739963	0.798978	0.683744	0.343139	2.54423	1.3642	0.988194	0.796405	0.976712	0.997825	0.692448	2.14078	0.644162	1.33964	0.520139	0.809223	1.38918	3.15143	0.803019	1.90987	0.363131	0.763846	1.63422	0.730933	1.58379	1.48561	0.460751	0.25705	1.43966	1.25769	1.52037	1	0.189896	0.855012	1.42794	1.095	0.464063	0.580064	5.87674	0.582293	0.177293	19.9679	0.0493552	1.20882	11.2212	0.262524	2.01433	0.765421	1.5103	1.62534	0.190273	1.15015	0.093587	0.885411	0.841013	1.24062	0.390833	0.849934	0.756881	19.1845	0.542016	1.64901	1.53865	0.0118524	0.193731	0.0412424	1	0.142846	1.54177	1.53678	0.271499	0.130013	1.63909	1.0525	0.949855	0.830922	1.2028	1.10967	0.805315	1.39809	1.12052	0.71628	0.96283	0.167162	0.314691	0.161051	1.32372	0.583181	16.7937	11.036	1.78878	0.439122	1.12964	1	1	0.247464	1.1969	0.690613	0.447953	0.952848	0.556905	0.191999	0.196798	0.746818	0.528816	0.316658	0.498019	0.792906	1.42588	1.11044	1.16399	1.22706	1.02728	1.05383	1.06643	0.336749	0.494752	0.807314	0.102617	0.856846	0.422563	1	1.85781	1.35112	1.3588	1.09041	0.993141	1	0.976726	0.671268	0.951067	0.806715	0.814997	0.91339	1.25805	1.5243	1.0218	1	0.977858	1.48564	0.985675	0.995287	0.921903	0.744677	1.02798	0.937214	0.742411	0.902983	1.22689	1.51224	0.882868	0.695947	0.943732	0.585565	1.23267	0.780287	0.43638	0.711982	0.721453	0.555055	0.979731	0.677301	0.538389	0.437925	1.51759	1.25116	1.80103	0.748404	0.662739	2.17739	0.268341	0.166774	0.139141	1.14728	0.849854	0.711225	0.902776	0.930877	4.51419	0.828436	1.2033	1.22463	0.354039	1.2688	1.51648	0.37078	0.822399	6.75251	5.15073	5.05926	3.4219	9.35957	2.62753	3.40819	0.98366	1.02859	0.913689	0.85803	0.758677	0.87872	1.77364	2.11378	1.03187	1.25753	8.24051	1.07492	2.54821	1.38578	1.16603	0.772652	0.804053	2.46503	1.75406	0.730805	0.495944	0.137005	2.31688	0.696655	0.843353	1.23203	1.3672	0.983631	0.791073	1.14315	1.17285	0.262396	0.151989	0.983792	1.67405	1.1921	1.37975	1.22294	1.44848	1.27184	1.45123	5.5019	3.02076	1.69833	0.627335	1.21597	0.940954	0.972265	0.735427	1.05975	0.879804	1.07878	1.24753	0.554756	0.243081	0.9014	0.585726	0.254723	0.966052	1.05183	1.34377	1.09275	1.23328	0.914981	1.2048	0.271623	0.688043	0.791878	0.767966	0.653729	1.22884	0.127195	0.665038	0.936839	0.693039	0.807231	1.29717	0.944481	1	1	1	1	1	1.82005	0.168918	0.331188	0.225888	0.679565	0.246828	0.806736	1.02447	0.545929	0.890872	1.54627	0.385157	0.369644	0.186805	0.526699	0.88887	0.986896	1.21669	1.22496	0.0667394	0.0194494	1.28145	0.262448	15.8436	0.608138	1.33071	0.199563	0.504665	0.370457	0.49407	0.969224	1.04641	1.33054	1.16356	0.179296	0.276631	1.67706	1.10057	2.09583	1	1.49501	0.484039	0.930793	0.293656	1.09566	0.921287	1.97358	0.299043	4.36544	0.585135	0.0561617	0.777744	0.982534	1.15433	0.262991	0.715361	1.77347	1.62007	1.25822	1.47918	1.43355	0.511425	5.12093	2.21654	4.12019	3.91402	4.85849	4.65359	5.62799	4.96737	3.74546	0.206419	0.0913301	0.0427936	2.38876	1.06105	0.146852	1.06031	0.952403	0.180301	2.31928	1.41803	0.0585385	0.144173	0.318863	0.369261	0.59878	4.35143	0.375872	0.71368	0.641733	0.782987	0.763224	0.84547	0.127552	3.60449	1.54031	1.74383	0.388987	0.0231704	0.295415	0.752882	0.805587	1.07031	0.26222	4.71228	0.833977	0.226508	0.926295	0.136593	1.11324	0.260519	0.214202	0.0800234	1	18.041	9.56765	1	0.12784	0.536989	0.668323	0.554196	0.791347	1.30258	0.273895	0.0869766	0.526757	0.596631	0.403762	1.0264	1.01769	0.815639	0.111826	0.618344	2.07454	0.719641	1.90257	1.81036	0.646529	0.0747268	1.9461	0.284409	0.602583	0.238997	0.173985	0.352867	0.0807496	0.664121	0.823366	0.641166	0.647014	2.52748	1.18407	0.116606	0.259775	1	0.84578	0.0472871	0.851582	5.16334	5.15825	0.732494	0.521938	1.54845	0.00632475	1	0.326646	0.328087	2.63522	2.85398	1.31527	1.37824	1.5168	3.16466	3.26988	1.39667	2.41751	2.6536	1.01501	1.24861	1.26377	0.759348
TR20117_Visit 1_Placebo	1.99382	0.816452	0.183912	3.79928	1.03895	1.26943	0.88695	0.865824	1.69007	0.662591	0.194481	23.8916	1.82026	1.26712	0.787188	1.86959	0.190539	0.374147	1.16842	1.1182	1.54267	1.55454	0.441201	1.09554	0.0779749	0.130785	1.78423	0.604321	0.133215	0.427476	1.00003	0.539454	1.1383	1.02569	0.892708	1.57425	0.160143	4.45925	1.0845	1.15738	0.83489	0.474965	0.72822	1.001	1.06099	0.637082	1.27451	0.189791	1.05408	0.545791	0.144931	0.565192	1.71406	0.927798	1.69398	1.19924	1.29559	1.85513	1.07957	0.813428	1.18434	0.562749	1.22713	0.0281759	1.28571	0.865832	0.823904	1.20574	1.06655	1.20651	0.894262	0.912324	1.62818	0.907146	0.34325	0.166498	0.461334	1.14715	1.59029	0.171543	1.14832	1.06858	0.6208	0.115175	1.24124	1.3719	1.23469	0.858073	1.19644	1.39336	0.590254	0.00631368	0.164403	0.377237	0.219137	0.910132	0.939555	1.81058	1.22131	0.754903	1.21518	0.993303	0.750801	0.880278	1.28334	0.678317	0.164865	1.43546	0.440184	0.812583	1.57322	1.23511	0.928498	1.58952	1.3935	1.48053	1.21837	2.09288	1.13402	0.1005	0.000348732	2.70525	10.7728	1.00185	0.919636	0.482667	0.337674	0.479851	0.623057	1.04024	1.00143	0.0970963	2.94835	1.034	0.564696	5.63022	0.375608	1.39244	1.78703	1.00254	0.916012	0.56817	0.811027	1.43711	11.0094	0.249019	1.59137	1.67869	1.14471	1.58206	1.50915	0.510236	3.04218	0.546752	0.926745	1.98239	0.805734	1.41877	1.28001	1.53358	0.925613	3.54593	1.18187	1.56474	0.481486	1.21247	2.11376	0.453147	1.07171	1.39901	2.70714	0.69251	1.80441	1.07461	0.812579	0.715748	0.33409	1.23562	0.266393	1.15852	0.808476	1.2897	0.329473	1.28656	3.20169	0.968784	1.74157	0.767997	0.00719697	0.0314751	1	0.864147	1	0.501006	0.256203	0.850377	1.06885	1.00482	0.920575	0.572992	1.28444	0.500251	2.04324	0.48413	0.253019	0.0381464	2.0139	0.301476	8.04049	0.0437094	0.0386821	0.875279	1.32126	1.67266	0.488201	0.810609	1.33335	2.34104	2.8089	0.533621	3.76515	0.577646	1.75547	4.42628	0.0100704	1.48917	2.87186	0.594196	3.38067	1.5907	1.18606	1.23267	1.39129	0.038995	0.212483	0.781789	1.65392	0.0339838	0.774665	1.29441	1.97035	0.699292	1.20011	2.01344	0.689259	2.90809	1.27432	0.812257	1.21993	1.35784	0.665149	1.24849	0.0836739	0.540786	0.450623	0.124242	0.095823	1.24463	0.870604	0.430727	0.887562	1	0.642524	1.46476	1.34314	3.02481	0.380104	1.01544	0.236505	0.517817	1.29091	0.532136	1	0.196736	10.02	1.79405	0.789805	0.322404	2.37467	4.17091	1.43348	1.04502	1.70548	0.806324	0.0721646	0.0647332	0.954167	1.40144	0.818127	2.8682	0.570654	8.13628	2.25702	0.456561	1.24485	0.574386	0.833684	1.41515	1.69659	2.24493	0.87182	2.13535	0.644153	1.30502	0.626639	1.13126	3.61707	1.02512	2.15536	2.31433	1.91745	4.00543	2.82881	1.21585	1.02541	1.17763	1.17884	1.25789	0.292528	2.88439	0.887949	3.39885	4.86607	1.58911	1.1399	1.04492	0.420838	1.04588	0.579848	0.258473	0.496085	0.348166	0.201709	0.0995875	0.0740374	0.0886964	0.983142	0.912016	3.84773	1.46882	1.06786	0.241692	0.0173451	0.0848887	0.135109	0.0718385	1.18923	1.41642	1.52887	1.29172	0.921345	1.06243	1.26324	0.00303777	0.272556	1.03684	1.92068	1.30379	1.28677	0.254744	0.254284	3.61755	1.49804	1.28846	1.51957	0.986321	0.148673	0.869595	1.07823	1.05684	5.14589	0.0113503	0.633005	1.64916	0.083296	0.0526285	0.0833226	0.643165	1.00814	0.275199	0.24293	1.48035	0.403577	0.125494	0.606791	0.111517	0.824992	1.44748	1.18813	1.66301	0.652429	1.42098	2.84704	2.1326	3.78644	1.85184	1.76699	1.13331	1.64668	1.68392	1.61153	4.20341	1.99127	1.32708	1.6152	0.502802	0.900589	1.09254	1.19469	1.50023	0.988004	0.00621523	0.995685	1.11148	0.817165	0.915564	1.65571	0.538877	0.891963	0.692122	0.366916	0.408902	1.11046	1.91536	1.32065	0.675983	1.83775	0.798287	0.85966	1.14263	2.28152	0.993166	1.57156	1.6558	1.65405	1.25934	0.769295	1.07062	0.288321	1.91934	1.56948	0.334882	1.17675	0.5018	1.09508	2.51685	1.10415	0.975522	0.732224	0.907938	0.785873	0.882	0.84793	3.50618	1.44211	1.41338	0.943446	1.95348	2.13783	0.611809	0.689465	2.34453	0.668887	0.400406	0.730691	1.50062	1.59183	0.302243	0.872071	1.71899	4.20313	0.370281	1.58159	0.501054	1.78744	0.300987	0.924541	0.642035	0.17623	0.561561	1.58127	0.652652	1.6243	0.832912	0.407026	0.0343945	0.0379511	0.0366166	0.0237693	0.0224905	0.289429	0.203616	0.0382419	1.46976	1.42157	1.28052	0.939452	0.0907927	1.94964	0.661678	1.66954	0.0651736	0.305262	1.03107	0.157738	1	1	0.96628	1.27377	5.52551	4.12604	0.283628	0.440208	3.14238	1.26236	0.991702	0.229664	3.19776	1.59565	1.01509	1.50151	0.806965	1.33433	1.77029	0.546397	0.539908	0.579185	1.81446	1.94903	11.7376	0.637751	2.01502	0.396557	2.62815	0.899371	1.49297	0.778243	2.78293	0.625706	1.20774	0.816633	0.801591	1.58171	0.687444	1.02332	1.39288	3.69915	0.325865	1	0.888784	0.825684	0.6297	0.387989	0.886853	1.14626	0.0889252	1.97651	0.196286	0.976673	0.604426	1.62548	0.367448	0.0809917	0.542626	1	1	0.319602	0.366772	1.45982	1.20192	0.680326	1.84646	0.0622405	1	4.99253	1	0.856745	1.49784	0.991539	0.380213	1	0.425364	1.47252	0.976782	2.80212	0.226929	1.29409	2.34568	1.42855	0.122087	0.0134976	0.0656357	0.962881	0.471773	0.643788	1	0.503907	4.58536	0.570745	0.719346	0.655638	0.190974	0.664512	1	0.14554	0.752486	0.179621	1.16396	0.4665	0.139887	1.1975	1.64949	4.74463	1.76824	0.618437	4.22929	0.273211	1.84434	0.688373	0.568746	0.858892	0.897264	0.752728	0.490517	0.539031	0.994858	0.501191	0.885783	0.38595	0.509511	1.23742	1.85947	0.858474	0.809056	5.49065	0.776573	1.8263	0.818724	0.0281267	0.970975	0.407917	0.583333	0.63061	1.14578	0.607873	1.66637	1.0044	0.596373	0.0443437	0.66825	0.0464096	0.704547	0.384955	0.567024	0.668684	4.44895	0.765014	1.64718	0.74762	2.09976	1.60124	0.497795	1	1	0.846977	0.710505	0.770204	0.814712	0.314613	3.18575	1.47332	1	16.1166	0.509536	1.79278	1.63534	3.83499	0.25656	1.92127	0.689004	0.0443171	0.82069	0.842656	0.0739963	1.82314	0.0874962	3.15742	3.80798	1.34728	1.5517	2.41455	1.61204	0.734927	2.97131	1.97844	0.0993843	0.962202	1.18636	3.73559	1.18433	3.6501	2.62008	0.436797	1.4561	0.779613	1.32943	1.62708	0.981856	0.833671	0.30421	0.529692	0.651412	6.86243	2.35388	1	0.868457	0.287257	0.772977	1.18434	0.382652	0.403608	0.535011	0.137993	1.25921	116.329	0.0493552	0.446217	1.07392	0.544382	0.55232	6.17846	1.55604	1.85627	1.20411	0.481017	0.093587	1.71648	2.06488	1.66675	0.631111	1.0014	0.756881	1.13214	0.542016	3.19863	11.0755	0.0118524	0.348112	0.0412424	1	0.142846	1.14771	1.77512	0.271499	0.130013	1.59323	0.688799	0.668182	0.521216	0.659945	0.676015	0.670643	0.646318	0.883083	1.28905	1.42127	0.167162	0.393872	1.28179	0.650986	1.00114	1.92053	3.3808	1.08353	0.529986	1.29827	1	1	0.247464	1.78416	1.31006	0.615636	1.22053	0.281173	0.686835	1.47992	0.692477	0.257491	0.316658	0.295445	1.06909	1.28142	0.744072	0.803688	0.703007	1.68351	0.949704	0.672934	0.554165	0.583914	0.331148	1.16328	1.11618	0.422563	1	0.764478	0.875928	0.717786	0.916248	0.970576	1	0.976726	0.671268	0.951067	1.28776	0.560165	0.841919	1.68434	1.09728	0.999062	1.16416	0.763169	0.856473	0.873335	0.682746	0.500583	0.601796	1.38975	2.1265	1.18751	0.845823	0.616007	0.465805	0.65647	0.570955	0.756972	0.585565	0.794146	1.04981	3.74555	4.25853	0.352646	0.451142	1.30828	1.17925	2.0308	1.19684	1.21153	0.827172	0.584555	1.84128	1.15799	1.04987	0.268341	0.431297	1.4611	0.847497	1.37478	1.13274	0.701728	0.573671	4.03406	0.657768	0.789218	0.102188	0.27011	1.21605	0.628715	1.89865	1.23066	5.46432	2.06785	2.77931	3.54952	4.40196	2.96929	1.29663	1.26375	1.16961	0.913689	0.151937	0.395214	1.06415	2.65251	2.57673	1.09492	1.69966	0.209303	0.955283	0.415158	0.392979	0.497047	0.142711	0.436071	0.859985	0.482949	0.374012	0.876382	0.137005	1.00518	1.36005	0.0748437	0.459547	1.15217	0.353673	0.508594	0.284105	0.619442	0.123822	0.151989	0.380928	0.663707	0.509147	0.762087	1.27859	1.41733	1.22088	0.492948	3.12592	3.61847	1.26998	0.627335	0.540149	0.759242	0.60942	0.665312	0.758546	0.712461	0.61224	0.729546	0.554756	0.243081	0.435004	0.522598	0.797295	0.613253	0.741853	1.1538	0.285844	0.924385	0.599873	0.422962	0.674264	0.177527	0.829405	0.251791	1.34627	1.27283	0.445615	12.2268	0.71755	0.727704	0.429546	0.879345	0.944481	1	1	1	1	1	3.12791	0.0379023	0.565037	0.490727	0.199955	2.2902	1.79764	0.295878	0.0355696	2.30426	3.57633	2.07086	1.06064	0.172944	0.912347	3.93212	5.66917	0.183396	1.85685	0.0667394	0.0381207	0.169244	0.262448	0.0239466	1.33826	1.76531	0.199563	0.382503	0.751502	2.05347	0.536419	0.895623	0.810533	0.913023	0.179296	0.398071	1.16434	0.275439	0.671882	1	0.775482	0.15839	1.57832	0.672868	1.59482	1.14247	0.773119	0.0146765	1.60836	2.83483	1.85354	1.48572	2.52297	1.43442	0.262991	3.38868	2.47447	2.17595	1.61471	1.55857	1.60597	0.101567	0.878149	3.40351	0.16851	0.0466499	0.21759	0.0505968	0.0647506	0.0533528	0.0939167	1.96952	0.31272	0.118732	0.827186	1.3871	1.53849	5.76662	2.01427	0.453355	0.77865	1.06439	0.459522	0.284546	0.318863	0.177252	0.59878	0.312039	0.375872	0.71368	1.07887	0.782987	0.763224	0.84547	1.956	3.13815	1.23858	4.39325	0.486896	0.0231704	1.10938	2.83571	4.70499	0.911317	0.178908	2.91995	1.40319	0.226508	0.926295	0.136593	1.4955	0.260519	0.214202	0.0800234	1	1.1744	3.21923	0.994975	0.842568	0.91889	0.672938	1.50665	1.61904	1.09488	0.133058	0.0869766	0.057331	0.519974	0.0895384	1.04061	0.872009	0.560774	3.80778	0.578626	0.909114	0.555491	1.49721	2.89536	0.802735	1.03046	2.15884	1.15819	0.208377	0.613454	0.591696	0.226217	0.107385	0.132112	0.452294	0.110454	0.246899	0.453421	0.494475	0.116606	0.118795	1	0.668079	0.0472871	0.851582	1.3767	0.99074	0.732494	0.521938	0.902233	0.00632475	1	0.125665	0.11175	5.04762	5.08811	5.5345	5.29601	5.06117	2.6783	2.55575	1.02615	4.99071	5.09233	1.19382	1.31701	0.661141	0.515926
TR10001_Visit 1_Placebo	1.87638	1.49911	1.41257	0.136451	1.79772	0.908777	1.49461	0.782101	1.70337	0.944356	0.0889577	2.12595	1.03859	1.30128	0.879691	0.477775	0.836154	0.918423	1.49556	1.32624	1.71423	1.31933	1.22412	1.60175	0.0497695	0.107139	1.68501	2.29912	0.133215	2.7439	1.36418	0.526411	0.961749	1.49974	1.33694	0.809141	1.11722	2.37258	0.921421	0.882862	1.50275	0.561405	1.63455	1.54246	1.33445	0.718049	1.88115	0.20853	0.0937828	4.20694	0.288249	1.31904	0.886119	1.4067	1.115	0.498784	1.15762	0.13544	1.20296	1.19387	3.10301	0.482025	0.432775	0.0281759	1.03239	0.92498	0.899729	0.477996	1.61182	0.584774	1.02306	1.38903	1.06417	2.08719	1.00709	0.314121	1.08078	1.43438	0.94866	1.66127	1.09792	0.883362	2.07702	1.92424	1.84222	0.644431	0.910105	1.22731	0.430444	1.7503	0.803994	0.00702742	0.632819	0.674938	1.17152	1.78189	2.1041	2.918	1.27285	0.784579	1.25507	1.59891	1.26847	1.0322	1.20244	1.83176	0.484225	1.37546	0.836707	1.34733	1.09615	0.998529	1.34882	1.24597	1.46831	0.709385	1.18142	0.478267	1.25106	0.1005	0.000348732	4.42012	2.16349	1.32247	2.10244	0.829245	1.3274	1.35215	0.690834	0.450266	1.36297	0.354266	2.40262	1.11737	0.740133	2.95812	1.32845	2.17921	1.23283	1.32692	1.54689	1.7211	0.717795	2.16296	1.48831	0.292916	2.09458	1.06202	0.947742	1.22974	1.41178	0.836355	1.66857	1.91614	1.49306	1.34653	1.22945	1.28429	1.38244	1.60593	1.70603	1.07006	1.32676	1.57361	1.29946	0.9674	0.686766	0.680944	1.73942	1.08006	0.888074	0.780508	1.25653	0.629532	1.12154	1.08334	0.863189	0.521686	1.00686	0.661556	1.81146	1.53227	0.808449	1.2611	1.95999	0.998603	2.04018	0.767997	0.00719697	0.0314751	1	0.980823	1	1.00007	0.419149	1.06392	1.15833	0.448438	0.825765	1.69062	1.31773	1.56279	0.314232	0.398909	0.0677831	0.0381464	3.68883	0.301476	0.292974	0.0437094	0.0386821	2.17787	0.199696	0.541007	1.02271	0.902871	0.0507622	0.109283	0.443026	1.23432	0.666577	1.15891	2.0618	8.1276	0.0100704	1.2538	1.23336	0.594196	0.872145	1.51365	1.89377	1.07834	2.74572	0.038995	0.171623	0.989838	1.03628	0.00750582	1.8683	1.27919	0.656683	0.056661	4.23926	1.69268	4.63719	0.110894	2.30822	1.36253	0.996411	1.39187	1.20476	1.32998	8.06425	1.10909	0.489892	0.124242	0.0724865	2.78895	1.11145	1.5873	1.53923	1	0.881148	0.332355	1.23279	0.215253	1.98967	1.02018	0.236505	1.07448	0.942978	1.45639	1	1.28104	0.37417	1.8021	1.16758	0.585134	0.929878	0.965316	2.5027	1.00124	1.25681	0.252819	0.519803	1.71626	0.892295	3.43438	1.21086	3.15624	1.41931	2.75816	5.50946	1.59424	1.65042	1.16275	1.45413	1.13324	0.380387	0.0391714	3.21531	0.904013	3.09366	1.72227	0.635801	0.885725	0.762303	0.118347	1.54726	45.2846	0.533708	0.365241	1.55688	0.787179	1.53017	1.49214	2.33593	3.61619	1.92762	1.91703	1.28196	0.831482	0.20415	0.0255711	0.436969	0.662748	0.607461	1.6357	1.11582	0.159857	1.50483	0.917687	2.26741	0.0995875	1.96353	1.61738	1.60027	1.82293	0.991678	2.53953	0.806981	1.07121	1.2735	1.33504	0.135109	1.47802	1.42109	1.37144	1.01919	2.11458	2.03859	1.43157	1.88178	2.64162	1.38076	1.44207	2.23474	1.70647	1.03208	1.69671	1.52034	0.948488	1.34691	1.43623	1.53273	1.64669	5.96612	0.921335	2.79206	1.90034	0.627465	0.0113503	1	1.37466	0.501589	0.364882	0.0833226	3.40543	1.47022	1.44076	1.21181	0.833713	0.403577	0.908486	1.42462	1.07334	0.960635	1.2756	2.15807	1.49655	2.29969	3.64997	3.27609	1.48137	1.69395	1.93734	0.189193	1.92076	1.20092	1.53766	0.803145	0.353165	0.784322	1.50736	1.70196	8.54814	0.0482382	2.17973	1.80688	0.591165	1.1944	0.00621523	1.60452	1.37402	1.42912	1.19293	1.97969	2.15082	1.34624	1.58591	1.56996	0.828654	2.52144	2.23574	1.54408	2.02382	0.95857	0.864342	2.66078	3.58861	1.66789	1.56308	1.50378	1.42741	0.782528	1.9246	0.76967	1.88802	1.79494	0.850914	0.725893	2.34836	1.40068	1.10993	0.382652	0.749543	0.878504	1.03513	1.62704	1.47056	1.14478	1.84131	1.11509	0.699533	1.09843	0.378213	1.3635	2.42316	0.633977	1.2617	2.45382	3.41203	0.477093	0.617313	1.09081	1.78359	1.73671	0.774298	3.94973	1.34824	1.16654	2.64153	1.38741	1.77984	1.08132	0.612774	0.204801	0.104703	45.4534	0.57196	0.382838	0.634495	2.59981	0.924058	0.407026	0.0343945	0.0379511	0.0366166	0.0237693	0.0224905	0.289429	0.185554	0.116717	1.47201	0.0233538	1.13078	0.997717	0.0907927	1.18898	1.37519	0.581031	0.0651736	0.374108	1.98782	2.72785	1	1	1.77632	1.52898	0.839489	1.7082	6.25241	1.75572	1.00721	0.382145	1.03762	1.48675	0.998678	0.207925	0.668642	0.297326	0.367094	0.759875	2.75734	0.552486	0.887624	0.104018	1.2804	2.34421	1.16342	1.62663	1.65245	0.651027	0.750808	1.27952	1.01123	0.0670596	0.104524	0.455129	1.28302	0.816633	0.676797	3.42999	1.63064	1.36918	0.90745	1.13003	0.598629	0.12522	0.381709	0.612394	0.871564	2.50137	1.29623	0.770391	1.77263	2.13823	0.196286	1.31526	1.65429	0.0204288	0.746587	0.667927	0.949006	1	1	1.22422	0.979215	1.47425	0.42262	0.680326	1.44119	0.0622405	1	0.96675	1	1.62546	1.24071	1.09159	6.43522	1	1.70148	1.48115	0.718089	0.810397	1.12044	0.134101	0.226978	1.85195	0.122087	0.0134976	0.0656357	0.962881	0.471773	0.643788	1	0.503907	1.23716	1.65152	2.7967	1.58243	1.67911	0.664512	1	0.14554	0.752486	0.179621	0.741783	1.94255	0.139887	1.51369	4.00883	2.49998	0.96464	0.206801	1.05147	1.43534	1.5908	0.876343	0.74312	1.46332	2.25757	0.337118	2.28038	0.863097	1.32534	0.693976	1.23315	1.52633	1.36302	1.36968	0.829084	0.485858	0.495969	0.827038	0.162808	3.34485	0.818724	0.0281267	0.970975	1.55387	0.231435	1.77646	1.45288	1.07128	1.01327	1.60696	0.596373	0.474413	5.09536	0.319612	1.52522	0.384955	0.753928	1.23743	3.43904	1.08499	0.574171	0.321108	0.709166	0.427778	0.140544	1	1	0.846977	0.710505	1	1	1.65491	0.316729	2.06965	1	1.09632	0.509536	9.73213	1.72729	0.38209	0.25656	0.367699	0.583947	0.0443171	1.95373	1.36392	0.0739963	1.65645	0.0227384	2.26943	2.12343	0.648704	0.915539	1.93518	0.19117	1.68354	1.62939	2.77093	0.0993843	1.81335	1.14913	1.78921	3.13993	0.047243	0.678711	1.72644	0.218243	3.3687	2.49348	1.24232	1.54527	1.04009	1.26105	1.50096	2.58699	5.99378	1.61306	1	0.189896	0.287257	2.35856	1.46152	0.94561	1.02273	3.01984	1.31862	0.177293	2.02295	0.0493552	0.636256	0.224601	0.262524	0.0369383	0.0690606	0.0628822	0.895047	101.558	3.45438	1.33038	0.853196	0.0292586	1.55129	4.37994	0.673366	0.756881	1.06647	0.542016	0.122803	0.440556	0.0118524	2065.81	2.54352	1	0.142846	1.06229	1.26464	0.271499	35.391	3.56355	1.48985	1.84653	1.99984	1.11383	1.43836	1.62826	1.1371	2.21678	3.9315	3.98718	0.167162	0.730023	0.513954	1.90623	0.880537	4.0972	3.4497	0.0910756	0.878574	1.21259	1	1	0.247464	1.15342	1.41354	1.31736	0.446257	2.06243	0.761524	1.20354	0.27271	0.503136	1.28114	0.513139	0.81444	1.24874	1.36271	1.16227	1.08883	2.23367	2.02401	1.20378	1.22935	0.599886	1.33116	1.05243	1.32518	0.422563	1	1.6924	1.40594	1.52456	2.62262	1.49618	1	0.976726	0.671268	0.951067	0.496874	0.883415	0.815497	1.18729	1.00186	1.18602	1.59831	1.19109	1.08188	0.783782	1.64759	1.46182	0.917037	1.22294	2.57425	1.59737	1.82757	2.3983	0.797508	1.73234	0.79414	1.2197	0.585565	2.10946	0.641077	0.42243	0.192883	0.124974	0.142605	0.710387	0.917498	0.435112	1.4487	1.77789	1.17471	1.59303	1.90949	1.50751	1.86535	1.11509	1.77833	0.139141	1.80846	2.00246	1.27376	0.640778	0.852777	11.1708	1.2815	1.17216	0.102188	0.474167	1.55111	1.0926	0.0869361	1.27168	13.2994	20.8808	14.5903	13.2505	12.4542	9.78912	0.135067	1.06575	1.49953	0.913689	0.873002	1.51041	0.779224	1.22001	1.71065	1.40899	1.27459	0.209303	2.26847	1.26822	1.18395	0.501918	0.142711	0.492483	2.32277	1.76067	0.433147	0.732809	0.137005	0.966218	1.21053	1.2266	1.41044	2.05774	1.82692	0.917829	1.22533	1.01758	1.62589	0.151989	0.728462	2.3218	1.35495	1.43927	2.08638	2.85799	1.76033	1.67171	7.51483	10.8131	1.31212	0.627335	1.36415	3.04486	1.67894	1.16897	2.81459	2.47351	2.19707	3.2236	0.554756	0.243081	1.62514	0.440645	1.13812	0.948907	1.40606	1.35067	1.81198	1.51797	0.718095	1.29437	0.271623	1.72721	0.687044	1.96843	0.653729	2.14079	1.09516	0.866723	0.587275	1.14213	0.771448	1.90837	0.944481	1	1	1	1	1	3.22933	0.722318	0.331188	0.183146	1.52125	0.246828	0.230407	0.746957	1.47255	0.93419	0.346158	1.16719	0.70627	1.49454	1.59985	0.168628	0.207184	0.183396	1.03025	0.0667394	0.0194494	1.51537	0.697748	5.33305	1.77364	1.55321	0.199563	1.71418	0.775345	0.0828068	4.5644	1.26156	1.19789	2.59406	0.179296	2.71354	1.44	1.60871	0.160138	1	4.05067	1.26325	1.55646	0.947144	2.79835	0.8597	1.18095	0.0146765	3.68243	0.239234	0.0561617	1.35349	0.735369	1.45162	0.262991	0.966986	0.79098	1	0.87589	0.805356	0.711134	0.998346	0.5991	2.46919	0.880173	1.15539	0.658334	2.95312	2.80806	0.699928	0.29934	0.128471	0.412781	0.17481	0.0300985	1.01308	0.24464	1.10952	0.73444	4.00275	5.22223	0.548066	0.226218	0.184109	3.70452	0.177252	0.59878	0.312039	0.375872	0.71368	0.641733	0.782987	0.763224	0.84547	3.45096	0.263684	0.470376	0.300162	0.796111	0.0231704	1.16985	0.658735	0.038494	0.420259	0.0662678	0.603105	1.80354	0.226508	0.926295	0.136593	1.55979	0.260519	0.214202	0.228278	1	0.0638832	0.0868034	1.33835	2.04204	0.977006	0.255298	0.15083	1.1229	1.7726	2.29885	0.942589	0.146332	0.234433	1.05696	1.49486	1.90511	0.0467077	0.111826	1.1235	1.33891	1.6845	0.830104	0.814815	1.83875	0.95257	0.217175	1.40246	0.539852	0.46878	0.173985	0.635017	0.0438525	0.116993	1.63852	1.53694	0.614573	0.185269	0.478089	0.369526	0.44086	1	2.07397	0.0472871	0.851582	0.442707	0.328638	0.732494	0.521938	1.15514	0.00632475	1	1.34376	1.30033	3.10736	2.95788	2.56699	2.86839	2.45437	3.66977	3.41244	3.8678	2.58873	4.21812	1.32345	1.80396	1.34631	10.7427
TR10008_Visit 1_Placebo	1.5737	0.652592	0.925267	0.664417	1.2799	0.698711	0.920395	1.61673	0.867744	3.95884	0.0706544	0.844508	0.869249	1.41025	0.763164	0.558766	1.79437	1.09614	0.802948	1.11069	0.881152	1.63848	1.03412	1.6305	0.0389519	0.240704	1.91275	1.40131	0.133215	1.75458	1.07449	1.21966	1.90135	1.02831	1.82088	0.744992	0.160143	1.61002	0.773664	3.11778	2.00825	0.327976	1.49949	1.27004	1.25166	0.328408	1.89756	0.398253	0.209335	0.15402	0.42491	0.865335	0.787926	2.07192	0.97511	0.879375	1.09835	0.262864	1.23678	0.998256	2.08981	0.498484	0.35758	0.0281759	0.88252	0.902242	0.761334	1.26174	1.40837	3.02898	0.966954	1.16012	0.832399	0.977444	1.62572	0.29757	2.11862	1.1992	0.927827	2.31658	1.15472	0.976193	2.88273	3.79035	0.901747	0.745236	0.980503	1.39879	1.50459	0.508681	0.605175	0.00930294	0.164403	0.554689	1.71424	1.62155	1.99535	2.39821	2.23494	1.1892	1.39453	1.12762	1.15574	1.01843	1.21358	2.27962	0.164865	1.14233	0.874752	1.7651	1.12535	0.920643	0.988021	1.01365	1.52401	0.97783	1.53085	0.206699	0.965793	0.892942	1.73873	0.446703	0.848761	1.67674	2.04431	0.963306	2.63316	2.40772	2.49535	0.434015	1.39005	1.08679	1.07895	1.39463	0.969075	2.45702	2.32197	0.968903	1.25428	1.35362	1.3119	0.649885	1.1353	1.97716	1.02995	0.319509	0.885551	1.84718	1.23662	1.28391	1.54664	2.53552	1.01369	1.35486	0.986806	2.42274	1.312	1.28181	1.70259	1.82513	1.65462	1.36762	1.48933	0.698726	1.7328	1.534	0.165285	1.42279	1.21777	1.0516	0.872176	0.964121	1.86127	1.46727	0.917109	0.602834	0.33409	0.571105	1.76883	0.823152	1.86264	1.71349	1.82986	1.02088	0.194634	0.959753	1.45423	0.767997	0.00719697	0.0314751	1	1.54255	1	1.47792	0.256203	1.62792	1.72989	0.560207	0.95158	1.16446	1.45073	1.77835	0.480942	0.29784	0.108678	0.227312	0.611831	0.301476	0.59936	0.0437094	0.0386821	3.17349	0.199696	0.648337	1.19644	1.25461	0.124658	0.9787	0.190521	0.433659	0.830381	0.915959	0.812126	0.313926	0.0100704	1.34568	1.07072	0.594196	1.35221	1.38261	2.28681	1.30833	2.9439	0.038995	0.14746	0.7106	0.45861	0.00750582	1.19671	1.1217	0.569372	0.056661	1.18891	4.09431	22.1645	0.38081	1.07797	1.67606	1.24885	1.40465	1.06143	0.90829	0.0836739	0.904586	0.513642	0.124242	0.0901532	1.9295	0.885795	2.73892	0.907531	1	0.379787	0.332355	1.39416	0.82433	2.11289	2.44882	1.5799	1.79109	1.32042	1.58479	1	1.50585	0.0918686	1.14193	0.386395	0.876734	0.679674	0.662783	0.644875	0.474972	1.37752	0.807523	0.0721646	3.60051	1.24887	2.73802	1.1117	0.0338586	0.673702	1.74618	3.74843	2.59228	0.23037	1.60639	1.88361	1.18092	0.179651	1.19979	0.896337	0.931244	2.73144	1.28538	0.914468	0.701434	1.04589	0.432035	1.0693	1.56434	3.45664	0.656445	2.01143	1.01342	1.38409	1.63883	1.50469	22.4421	4.32178	1.78777	1.39802	2.82184	0.20415	0.0255711	0.947192	0.795231	0.979153	1.04096	1.88703	5.45903	2.92634	1.65813	1.8803	0.0995875	1.9424	1.91004	7.71233	2.67843	0.955776	1.84412	0.72567	2.33121	1.29394	1.64395	0.756994	3.07832	2.44535	1.05189	1.82368	0.82478	1.04271	1.45154	1.55021	1.27478	2.05922	1.39655	2.54152	1.44119	1.26105	2.74559	2.70193	0.692561	1.06161	3.11241	1.64385	1.02054	0.278067	0.787851	1.24596	1.26073	0.847841	0.0113503	0.633005	1.15279	0.083296	0.0526285	0.0833226	0.224761	1.5555	3.69662	2.2816	0.881152	0.403577	0.827362	3.28123	2.62935	0.994666	1.42208	26.7403	0.455276	18.8924	1.50085	2.36748	1.82804	0.303508	1.30032	1.26986	1.40328	0.518993	1.82259	0.995019	1.44287	3.36083	1.39101	1.6186	3.12552	0.0949177	0.279751	1.25824	0.765148	3.02996	0.00621523	1.30915	1.62297	2.23106	1.50152	1.70513	0.974152	1.399	1.90688	0.9878	1.00073	3.71915	1.31844	0.677596	1.62984	2.81846	0.3578	2.39551	2.13881	0.0869972	1.26802	2.03434	1.64681	0.989162	1.45548	1.05709	1.64965	1.63281	1.18054	0.793625	1.77274	1.01119	1.17508	1.36706	2.15731	0.654772	1.36183	3.93378	0.87588	1.18547	1.25215	1.82448	0.995572	0.796013	0.522435	1.54941	0.350884	3.74065	1.16021	1.2306	1.77958	1.2295	1.7477	1.14299	2.15554	4.14604	1.48254	0.906548	1.55147	1.48278	1.65556	1.24203	1.56398	1.08973	3.48996	3.32603	2.41453	1.97175	1.4724	0.712249	0.333788	2.88434	1.01762	0.407026	0.0343945	0.0379511	0.0366166	0.0237693	0.0224905	0.289429	5.86123	2.33033	1.53145	0.0233538	1.1424	1.34464	0.0907927	1.28972	0.999552	1.11759	0.0651736	0.345107	1.89023	3.07901	1	1	2.53363	1.37786	2.23189	1.02278	1.09032	0.593119	2.06464	1.12966	1.20439	1.04821	0.881891	1.49688	1.0515	1.44251	0.648393	0.310472	0.967403	0.839817	0.875978	1.0798	0.798047	1.03717	1.00724	1.21899	1.2934	0.53175	1.42577	0.485928	0.852178	0.0670596	0.104524	0.991707	1.47105	0.816633	2.36316	1.2316	1.31614	1.45809	1.60023	2.26988	1.05783	0.718877	0.891231	1.0738	2.05082	1.31226	1.17148	0.81874	2.34823	0.185599	0.730386	0.991837	0.0887145	0.176745	1.17449	0.645955	1.2757	1	1	0.137836	1.62701	0.944727	1.35806	0.680326	1.57772	0.0622405	1	1.30516	1	1.16731	0.957306	0.859734	1.12694	1	0.597207	0.983767	0.567592	1.46497	0.716533	0.134101	3.90082	1.86504	1.34538	7.42792	0.931186	0.962881	0.471773	0.643788	1	0.503907	1.66483	1.26354	1.36115	0.555451	0.944345	0.664512	1	0.14554	0.752486	0.179621	0.741783	1.17737	0.139887	1.47129	2.34421	0.357692	0.275434	4.77813	1.12632	1.64553	1.54738	0.68552	0.695806	2.16629	2.787	1.18784	2.81548	0.656946	0.942196	0.642538	1.36284	1.85082	2.3363	1.23	0.978033	0.829862	1.52984	0.717646	0.162808	3.83821	0.818724	0.0281267	0.970975	0.567675	0.518279	0.640539	1.07126	1.45191	1.20533	1.6164	0.596373	0.459035	4.99751	0.739668	1.00579	0.384955	0.829883	1.00917	7.20341	2.00576	0.741238	0.321108	3.36757	5.19327	6.40686	1	1	0.846977	0.710505	0.770204	0.814712	6.33119	2.77261	4.36622	1	2.26789	0.509536	0.54018	1.3066	0.521389	1.50958	0.622905	5.07016	0.0443171	1.55258	1.40637	1.31601	1.27412	1.71781	1.07347	1.67468	1.83707	0.560295	2.92518	1.70964	1.43683	2.22382	3.07384	0.580063	2.69715	1.44051	1.13315	2.39977	0.167536	2.58967	1.40821	1.06062	1.07615	2.52312	1.11154	0.187216	0.839544	1.13942	2.26149	1.54876	0.473211	1.73113	1	0.708731	1.71302	1.16679	1.26157	1.45905	2.09434	2.91456	2.59566	0.177293	1.43536	3.03874	0.45187	5.27244	0.262524	1.2209	0.0690606	0.437947	0.771267	12.7256	1.63447	0.505548	1.49234	3.63268	0.982436	1.49933	0.339773	0.756881	0.0702522	0.542016	0.122803	0.858931	0.0118524	0.704946	0.0412424	1	0.142846	1.06327	0.153179	0.271499	0.130013	2.86102	1.21723	1.17841	0.873632	1.20091	1.21735	0.85763	1.09044	1.6243	0.815086	0.709468	0.167162	1.80293	1.89962	2.84877	0.0447622	0.0648005	0.184414	2.2092	1.21761	1.64788	1	1	0.247464	1.69752	1.77723	2.96817	0.460196	1.84484	1.44367	2.14457	1.21558	0.962375	2.82221	1.2779	1.12566	1.48788	1.00459	1.14385	1.0648	2.45193	1.50423	0.971551	1.43573	0.0266715	2.41933	1.61189	1.24702	0.422563	1	0.0438901	1.44884	1.35715	1.72507	1.05594	1	0.976726	0.671268	0.951067	0.818924	1.01633	0.917212	0.885373	0.960901	1.72136	2.16049	1.19298	0.724847	0.789202	2.12145	1.13072	1	1.72762	1.81978	1.16212	0.955399	1.72265	0.827808	1.45936	1.15664	0.963485	0.585565	1.40373	1.63837	3.4143	0.192883	0.248288	0.142605	1.0927	1.51263	1.05122	1.20355	1.46321	1.20175	0.64177	1.0213	1.22169	1.64274	0.268341	0.953669	0.42031	1.57113	2.10208	1.93159	0.726041	0.838669	1.14306	5.31984	0.367008	0.102188	0.689503	1.78032	1.47815	0.739544	0.854305	1.52443	1.01326	1.28402	0.444866	0.998924	1.08465	0.34065	1.98496	0.775802	0.913689	1.16458	2.26026	3.24393	1.45081	1.7542	1.61837	1.18012	0.209303	1.50782	1.52479	0.674054	0.640362	0.526481	0.101442	1.62629	1.35787	0.391216	8.94403	1.18886	1.24844	0.971856	0.907844	2.37555	2.32248	1.90304	1.84461	2.59534	0.723595	2.58314	0.151989	0.526914	1.79368	1.65216	1.60111	1.6699	2.99439	3.09775	1.79859	1.01861	1.03597	1.144	0.627335	1.10192	1.70292	1.23107	0.672432	1.74942	1.14546	1.13998	1.80814	0.554756	1.90986	0.968106	2.63224	4.60857	1.9871	1.42878	1.40383	0.490572	2.87545	0.510028	0.736175	3.10794	1.07142	1.61338	0.418393	0.653729	2.19307	1.99302	0.490197	2.12617	2.24228	1.4589	1.62784	0.944481	1	1	1	1	1	1.57544	0.954649	1.05312	6.08048	0.966536	16.8451	1.48961	0.988804	4.97899	0.808444	1.45644	0.629988	1.21188	1.82794	0.664387	0.627505	0.207184	0.183396	3.53222	0.696881	1.96695	0.429226	0.262448	0.0836915	5.95074	1.4778	0.199563	3.79989	1.74318	1.24454	0.640144	1.62112	0.833323	1.97868	0.179296	5.06095	3.05887	3.78263	0.160138	1	1.53343	1.28786	1.60387	1.15265	1.86742	2.05214	0.155636	0.0222137	0.796792	4.47039	0.0561617	2.12319	4.01542	1.99599	0.262991	1	1.08349	0.95894	0.962073	0.713597	0.793668	1.14801	0.632658	1.49731	0.917126	0.764101	1.18154	1.51474	1.61599	1.71691	1.50786	3.61996	9.59945	6.38143	1.63207	2.56344	1.31454	0.958107	1.34816	0.628578	0.837565	3.61823	3.24406	1.60452	2.78699	0.177252	0.59878	0.312039	0.375872	0.71368	0.641733	0.782987	0.763224	0.84547	0.544798	0.596344	1.03302	0.600935	0.867553	0.0231704	4.13738	1.03106	0.038494	3.16898	4.9681	1.1356	1.6299	2.41225	0.926295	0.136593	1.58672	0.260519	0.214202	0.0800234	1	2.30445	1.46185	1.37604	2.18018	1.22443	0.770144	1.11717	0.90879	1.75528	1.52764	0.0869766	0.579453	0.234433	0.546552	1.65889	0.950298	8.72234	0.111826	2.29454	0.243579	2.17081	0.717073	1.04866	1.24833	8.99546	0.302301	0.479715	1.42484	2.8855	0.173985	0.485971	0.29523	1.06589	2.65595	2.79935	0.782849	0.23005	0.466505	0.116606	0.429133	1	1.6967	0.0472871	0.851582	0.165376	0.279721	0.732494	0.521938	1.88416	0.00632475	1	1.47296	1.93895	1.05407	1.35457	0.995182	1.24889	1.53312	1.46741	1.48771	2.5729	1.48474	1.53148	1.84431	0.909596	1.8253	11.0234
TR20066_Visit 1_Placebo	2.99879	0.591338	1.32334	2.97055	4.8431	1.60546	2.55741	0.969072	2.05586	1.76355	0.196039	4.32936	1.85524	1.65262	0.715742	2.39439	0.765048	0.700268	3.78269	1.86495	1.86107	1.81087	1.83752	1.65748	0.0389519	0.251003	3.03178	2.41067	0.133215	1.15933	1.67339	0.986819	1.49102	1.2183	2.05303	0.814586	1.78185	2.70716	1.11613	0.581279	1.40589	0.335976	0.297168	1.20845	1.48722	1.84208	1.68294	0.410372	4.10133	0.724192	0.559431	1.22427	1.74018	1.63103	3.16492	1.64	0.99766	13.9446	1.04134	1.11412	1.65093	0.572802	0.974959	0.0281759	2.0939	1.04543	0.779678	0.247216	1.76671	2.67758	1.09679	1.11784	1.78056	1.42186	0.830196	0.270818	0.924966	1.47112	1.8932	0.792056	1.39302	0.820839	1.90885	2.32472	1.11368	1.17038	1.05322	1.23708	1.31322	1.11277	0.481013	0.0297966	0.367102	0.406415	0.627728	1.85935	1.26945	1.7699	0.671138	1.33071	1.33564	0.983803	1.21881	1.1726	2.1638	1.58179	0.44471	1.43353	1.55028	1.92812	1.95488	1.17753	1.1156	1.11441	2.06107	1.73084	1.6892	0.206699	1.09282	0.1005	0.000348732	1.91242	3.11306	2.9216	6.0217	0.694006	0.914585	1.2302	0.707447	4.93811	1.14915	0.914675	2.30538	1.65856	1.02844	6.12343	0.746168	0.805264	1.83052	1.86807	1.20642	0.883168	0.704984	2.22895	3.75152	0.212091	1.26765	4.07037	1.86267	1.46012	1.72163	1.07108	2.20896	1.48057	1.45163	3.06861	1.044	1.75264	3.24715	3.11051	1.32827	2.0948	1.16027	1.36436	0.826138	1.63255	4.34429	1.46056	1.31937	2.18004	2.29188	1.18061	2.26098	1	0.965527	0.65428	0.33409	1.11638	1.3511	2.04883	1.54257	1.70924	0.528591	1.64805	1.86544	1.50933	1.25937	0.767997	0.0369652	0.0314751	1	1.07399	1	1.1056	0.982906	1.23051	1.84398	1.34973	0.975915	0.818064	1.38038	1.09508	8.23906	17.0516	21.0159	13.2936	2.32477	0.301476	12.7712	0.0437094	0.974679	1	0.883785	1.16348	1.00438	0.913626	4.28052	4.20174	2.18581	1.59757	5.11295	1.27409	1.57388	0.16683	0.648463	1.48926	2.98677	0.594196	1.95426	0.867321	1.84152	2.73983	1.15379	0.038995	1.17045	1.00809	0.978192	0.00750582	2.76468	1.56455	3.78033	7.95962	1.34234	1.00697	0.687479	0.348742	1.10327	1.81798	2.61603	2.10409	1.41773	0.974113	0.491426	1.05703	0.570259	0.124242	0.181215	1.81805	1.19934	1.12778	1.24997	1	0.950973	0.332355	2.38919	8.65481	1.17848	2.39971	1.32015	2.69456	1.49442	1.6939	1	0.997242	5.95188	2.02823	0.980207	0.677437	3.55792	15.9408	0.990184	0.963708	2.27468	1.23668	0.0721646	1.2052	0.738399	2.9441	1.30447	3.18849	1.6012	1.97216	1.42696	1.83563	0.64435	1.21757	0.923747	2.25539	0.860461	0.0391714	0.398512	1.85119	1.15561	1.53433	1.04246	2.30956	1.55271	3.75583	1.83799	2.10317	1.65785	2.33994	1.81597	2.9876	1.48668	1.42695	1.93406	0.985601	1.24604	3.74012	1.74289	1.58921	1.53982	0.0255711	1.03475	0.624566	1.36967	1.52465	1.33768	0.15683	1.36295	1.31557	1.20679	1.11221	1.87123	0.50205	1.16408	1.87565	6.49016	1.51766	0.869695	0.597344	0.989035	1.32888	5.52072	1.72716	1.22142	1.38393	1.79861	1.79227	1.64493	1.01735	2.32294	0.00303777	1.7284	1.08269	1.30904	1.99718	1.32132	1.15698	0.929801	0.783332	2.24056	1.77992	1.32257	1.49639	2.43903	0.83748	1.91252	1.29034	2.83664	0.0113503	0.633005	1.96414	0.083296	0.0526285	0.0833226	2.0733	1.29666	1.56023	0.829858	1.15301	0.403577	0.125494	1.29998	1.99504	2.03898	0.943856	0.727406	2.1451	0.798311	2.28993	1.66538	1.75714	3.24972	0.5746	1.98549	2.22957	1.05631	2.8027	1.9445	7.63759	1.54099	1.8655	2.51039	0.659963	0.314214	1.28405	1.18692	1.9025	2.66323	0.00621523	1.72156	1.08199	2.40497	0.901685	2.66046	2.29785	1.81851	1.64001	0.748591	1.87436	1.63416	1.43304	1.84446	1.00377	2.94553	1	1.3306	1.03656	2.05599	1.3115	1.57233	1.19859	1.20872	1.33267	1.28186	1.44255	1.25559	1.71559	1.23135	1.4398	0.681502	1.29669	2.0789	0.978047	1.62839	1.74161	2.13384	2.27187	1.59375	1.92163	1.37378	8.38331	5.42951	1.01397	0.758501	0.941653	0.154505	1.04983	1.49552	2.1488	6.03667	8.2149	1.17333	2.13232	2.73379	1.18827	0.848289	1.90402	3.74187	3.10047	2.23444	1.22289	1.70544	1.30359	1.34905	1.22742	0.134377	0.740514	1.30982	1.26375	1.77533	1.74132	0.407026	0.0343945	0.0379511	1	0.224807	0.0224905	0.289429	0.998925	0.965592	1.89621	0.151502	1.75831	0.987879	0.0907927	2.59845	1.08792	1.58616	0.0651736	0.309155	1.65279	1.06946	1	1	1.54451	2.07265	1.54814	3.37484	0.278894	0.847034	10.5271	6.01007	2.52877	2.5405	4.385	5.53748	2.25309	1.42669	0.678294	10.2826	3.05359	2.38891	2.02388	5.03616	23.5722	1.76075	22.8802	4.53548	2.08505	1.08945	5.50422	1.10154	1.42546	1.88826	0.796473	1.43658	0.852633	0.816633	1.00945	1.72071	0.789362	1.18066	1.49574	0.434102	2.88183	2.27219	1.56807	1.62694	1.17884	5.00082	1.72817	1.42944	1.48071	0.185599	0.196286	1.00072	0.998635	2.00181	1.34166	1.19265	1.46161	1	1	1.07882	1.0323	1.77992	0.42262	0.680326	2.22586	0.0622405	1	11.8468	1	1.17586	2.20927	0.998357	1.29159	1	1.28025	1.40733	1.04638	2.38573	1.0654	5.19455	2.63034	1.90992	0.122087	0.19219	0.0656357	0.962881	0.471773	0.643788	1	0.503907	1.37225	1.02219	2.91746	2.01814	1	0.664512	1	0.14554	0.752486	0.179621	0.741783	1.53233	1.36359	1.40648	1	0.655183	2.99523	0.527379	1.32308	0.883444	1.25409	1.60659	1.49663	0.788091	0.599322	0.244953	3.4984	1.29319	0.748014	0.160296	1.31428	3.0199	1.64313	1.59922	1.69313	0.882881	1.49477	1.1581	0.677361	2.92531	0.818724	0.0281267	0.970975	1.92471	20.4114	0.900221	1.06562	1.54095	2.47611	0.995425	0.596373	0.0443437	0.802421	0.674418	1.42212	0.384955	1.43346	1.41874	1.08886	0.163779	2.97168	0.759764	9.58751	1.90753	1.27488	1	1	0.846977	0.710505	0.770204	0.814712	1.85421	1.49658	1.37228	1	1.95128	0.509536	1.43074	1.57774	3.91558	0.25656	3.13115	0.663187	0.118038	1.14625	1.13328	0.0739963	1.49825	36.1346	1.85623	3.93915	2.58605	2.30775	2.52708	1.59383	1.02261	1.52141	1.13653	13.1452	0.732129	2.4192	2.82671	2.16677	7.35552	0.3396	0.551294	5.28656	2.0076	2.69432	1.56453	3.25947	2.58794	1.80804	1.24077	1.48439	1.1924	2.92431	1	1.3385	1.61611	1.04568	1.43992	2.04905	1.64185	20.5661	2.93748	0.177293	3.24367	0.277157	0.999792	2.41574	0.794044	0.539255	0.599388	2.95324	1.8391	14.1152	1.25722	0.093587	1.0878	6.26439	3.53272	1.32511	2.51187	0.756881	0.53671	0.542016	3.89725	6.76678	0.0118524	1.20608	0.0412424	1	1	3.11097	3.6128	0.271499	0.130013	1.05122	0.919282	0.806659	1.26655	0.860346	0.882472	1.05331	0.949762	1.28085	0.96985	0.747575	0.167162	1.33989	1.1843	2.46838	0.0447622	0.569639	1.34682	4.62541	1.42014	2.23739	1	1	0.247464	2.00561	2.49312	1.00178	1.75731	1.50552	0.914423	11.1462	7.84284	8.9838	1.25557	0.703369	0.833282	1.36436	1.04601	1.08963	1.14134	0.77036	1.07255	1.04685	0.808588	1.26179	1.10996	0.865594	2.01619	0.422563	1	3.0949	1.3013	1.17063	1.33783	1.20599	1	0.976726	0.671268	0.951067	1.34145	1.09364	1.03599	1.54821	1.17942	1.82928	1.97557	1.18615	1.27345	1.5967	0.817344	0.458473	0.498306	0.826952	1.12152	0.629768	0.568394	1.07735	0.870255	1.31459	0.920619	1.28014	0.585565	1.31905	2.19768	1.93201	3.61386	1.10646	0.800314	1.36463	0.675824	1.03846	0.93365	1.32886	0.900945	0.65253	1	0.910249	1.50525	0.268341	0.791373	0.700694	1.50064	1.8504	0.753326	1.58516	0.859004	0.871652	0.474494	3.60603	3.58086	0.912577	2.35906	1.22084	0.925037	1.45352	0.944789	0.60205	0.691458	0.467499	1.07686	0.150983	1.57345	0.806166	1.06813	0.913689	0.708341	2.10103	0.78908	3.99025	2.53669	1.18706	1.44902	0.209303	1.65183	2.27124	1.02044	1.21188	0.689342	1.23282	1.71265	1.30083	0.901251	0.535351	0.137005	1.34578	2.15743	0.829893	0.520903	1.37213	0.907237	1.11037	2.55543	1.61185	0.0674155	0.151989	0.536948	1.57789	1.32933	1.42199	2.6511	1.72583	2.10661	0.915611	0.800265	0.693672	1.53243	0.627335	1.30699	1.20254	0.764044	0.944986	1.12217	1.24408	0.845843	1.12759	0.554756	0.243081	1.65592	0.722337	1.273	0.919674	1.44988	1.87595	1.74827	2.93302	2.13379	1.97388	2.44583	1.2919	1.7681	1.56158	0.653729	1.52158	0.616406	13.8205	1.8534	2.22305	1.72635	2.15862	0.944481	1	1	1	1	1	2.40659	2.5069	0.331188	0.139515	2.59891	4.4293	1.28361	0.688702	1.40546	2.46207	2.58431	3.6499	2.05896	0.61628	0.895739	3.12025	3.83045	0.550675	2.39952	0.0667394	0.0599932	0.434232	0.262448	3.04722	1.69239	2.30096	0.199563	0.520065	0.887063	3.74376	0.326736	2.08121	1.40889	1.28529	0.179296	3.14547	2.69909	3.17356	0.82175	1	1.256	0.985427	3.90204	1.84313	2.61815	1	2.29917	0.0146765	1.85769	4.92044	48.414	1.65487	0.115163	1.3634	2.30627	1.66517	3.42286	2.03729	1.5807	1.87792	1.7777	0.814291	0.494311	3.61258	0.16851	0.0466499	0.21759	0.0505968	0.0647506	0.0533528	0.0939167	0.738027	0.986265	1.0319	1.12664	5.43114	4.72512	0.932818	0.926392	0.281208	0.155351	1.69699	0.311983	3.76481	2.50199	0.177252	0.59878	0.312039	0.375872	0.71368	0.641733	0.782987	0.763224	0.84547	8.22777	0.564185	9.93277	9.55148	1.44426	0.439213	1.73707	4.31116	10.3033	9.29323	0.72641	2.09926	8.59076	0.252123	0.926295	0.136593	3.26912	0.260519	0.214202	0.0800234	1	2.18767	4.0187	1.04549	13.23	3.31376	1.61888	4.8774	0.722979	2.44105	2.70482	0.0869766	0.716044	0.234433	1.46043	1.16585	2.30715	0.448882	0.641182	1.5618	0.243579	2.25003	3.43016	5.46614	0.856309	3.48173	1.76918	0.472143	1.00146	1.16018	8.77092	0.509788	0.752613	0.230512	1.13078	0.759009	1.61035	6.96986	1.26423	0.36384	0.653435	1	1.05534	0.0472871	0.851582	2.03256	2.31298	0.732494	0.521938	1.22191	0.00632475	1	1.76761	1.63708	2.97813	3.32398	2.31074	2.60563	2.6538	4.72497	4.60548	2.82848	3.31133	3.192	2.23224	0.790377	1.94286	0.365058
TR10014_Visit 1_Placebo	1.12516	1.10288	1.21036	0.725618	1.42917	0.743856	1.1837	0.103553	1.02591	1.51509	0.0630613	8.30969	1.12455	1.04459	0.788751	0.561413	1.33272	1.18672	0.998763	1.51478	1.12187	1.63025	0.74671	1.60272	0.0389519	0.316886	1.45088	1.7386	0.133215	1.81338	1.50071	0.571116	0.999448	0.735334	0.736476	0.786052	0.319498	2.15786	0.0560655	3.98553	2.76815	0.809611	1.816	2.20369	1.22831	0.0912636	1.9284	0.441168	0.0937828	0.15402	0.676095	0.463312	1.06494	2.11351	1.91407	3.32383	1.45916	2.74023	1.07596	1.14596	2.65246	0.619892	0.487992	0.0281759	1.47088	0.857026	0.237375	0.171514	1.77092	0.174956	0.90596	1.29038	1.40152	1.21324	1.24267	0.513131	1.41415	0.994099	1.46512	2.59378	1.19819	0.989103	1.8861	2.30197	0.660984	0.794166	4.53516	1.76674	0.257549	1.89486	0.953897	0.0165258	0.485584	0.854697	1.22974	3.49492	1.54944	3.04622	0.858269	0.574483	1.37149	1.29017	1.20581	1.02643	1.37328	1.06317	0.164865	1.01261	0.186791	2.50035	1.02031	1.18251	1.19414	0.127958	1.47319	0.65845	1.3966	1.77541	1.32027	1.74422	0.314321	1.88643	1.89081	3.70318	1.4504	1.15267	1.89996	1.8437	1.07015	0.128326	1.16561	1.30675	1.66458	1.91121	1.14713	2.35706	1.16674	1.82849	1.02465	1.14024	1.40963	0.972465	1.22533	2.16655	1.13021	0.475319	1.72796	2.29816	0.660659	1.44639	1.31321	3.21889	1.21213	1.76707	1.12598	6.31659	1.32974	1.30381	1.67702	1.87223	2.43275	1.69627	1.46693	1.25902	1.58001	1.02654	0.984745	1.50709	1.51386	0.753801	2.55862	0.815812	0.213136	2.2191	1.13543	0.834493	0.33409	0.196384	1.49548	0.639654	1.30282	1.53475	2.07124	1.34418	0.978476	0.679086	1.60472	0.767997	0.0180153	0.0314751	1	0.614841	1	1.11647	0.637317	2.45458	1.52035	0.38861	1.04989	1.5138	1.76201	2.91149	1.87749	1.78048	2.99252	0.321797	1.91523	0.301476	1.45571	0.0437094	0.0569545	10.8376	0.674409	2.69456	1.30473	1.36328	4.1275	6.35894	6.42362	0.586035	0.0969169	1.16652	1.37555	0.736867	0.0373919	1.95042	1.60618	0.594196	0.670542	1.11171	0.88092	1.20921	5.80192	0.038995	0.0605458	0.977916	0.954883	0.269289	1.46114	1.15188	0.459239	0.250176	2.3461	4.48777	5.88507	0.603018	3.10291	0.947195	0.947623	1.37894	0.985375	1.27984	2.07136	1.34999	0.654693	0.124242	0.0954289	2.12106	0.934333	4.89395	0.927742	1	0.535846	2.89295	1.46459	1.17185	1.07975	2.68232	1.3558	1.79919	0.661788	1.84271	1	1.03262	0.0509708	1.45907	0.260537	1.01383	0.55766	0.705984	2.06915	1.28779	1.68925	1.07157	0.0721646	2.24861	1.48368	3.92215	1.24909	4.52555	1.51101	5.23201	2.52117	2.39936	1.6169	1.45244	2.7125	2.05781	0.462192	1.8003	5.22182	1.77524	1.08352	1.69738	2.59738	1.79918	1.99572	0.579248	0.275307	1.19942	2.65366	0.538413	5.02445	1.11036	0.660824	1.61494	1.87902	6.27706	3.69749	54.3357	1.2439	1.32312	2.57155	1.06543	0.904998	3.0511	0.60946	1.6989	2.49373	9.59927	4.69695	1.30757	1.29015	0.952209	2.6667	2.7338	0.0376258	1.81866	0.850534	0.128822	0.147689	4.99546	2.7862	0.998015	0.135109	1.20219	1.98335	1.35632	1.0801	1.52754	1.26597	1.99089	2.18222	19.1031	1.73477	2.12222	3.79936	1.49277	1.03543	2.42423	2.61135	1.49778	0.317634	2.13954	1.83797	1.52112	0.692328	0.40083	1.20559	1.14944	4.44887	0.0113503	0.633005	1.64069	0.083296	0.179307	0.0833226	1.52459	0.811652	3.17022	2.40853	1.08218	0.403577	0.999442	2.98652	1.33051	0.90695	2.22978	4.86167	0.99674	5.46451	2.81272	1.9792	2.05024	0.74777	1.71802	0.902772	1.41628	0.283038	1.60252	0.242038	4.41819	1.48218	1.22215	1.72275	1.01882	0.119785	1.42249	1.79584	1.37371	1.97567	0.00621523	1.28242	2.94114	1.19916	0.926776	2.16335	0.91513	1.13369	3.02621	1.02017	1.04211	1.26856	2.40985	0.629446	2.37674	1.07734	0.370249	1.93782	2.87825	1.90534	1.70004	2.66179	2.14343	1.33882	1.60995	1.31027	1.34357	1.27769	0.232858	1.6864	1.22913	1.12435	1.47481	0.72849	1.49236	1.41762	2.02153	2.25179	0.626376	0.937579	1.1222	1.65881	1.27311	1.17687	1.34539	2.67144	3.50524	2.93358	0.108382	1.98875	2.1095	0.744009	0.981697	1.08619	2.27876	1.65674	3.49053	0.790815	1.56529	2.83356	3.41916	1.63043	2.14794	0.990563	1.74374	0.745519	0.980634	1.35862	0.192925	0.351009	0.416794	3.37869	1.40061	0.407026	0.0343945	0.0379511	0.0389919	0.0237693	0.0305153	0.289429	0.828704	0.63001	1.71679	0.0233538	1.27606	2.65554	0.0907927	1.27605	1.17685	1.13865	0.0651736	0.375187	2.45272	2.62051	1	1	1.14793	1.17015	2.06266	1.1702	0.448711	2.27557	0.383027	0.685093	0.624805	0.724567	1.00467	0.863289	0.46075	0.596245	0.181438	0.310472	0.198072	0.416366	0.305823	0.622567	0.181179	0.28534	0.217984	0.215051	0.214217	0.154337	0.312277	0.216603	0.979504	0.0670596	2.99461	0.328831	0.994761	0.816633	0.543883	1.21832	1.59649	1.57386	0.740688	4.08103	0.840832	0.12522	0.174526	0.802815	1.09541	1.22824	1.63232	1.5744	1.56986	0.847356	0.196286	1.50921	0.0887145	7.85622	1.55471	0.600185	0.965604	1	1	1.42511	2.33587	1.87494	0.770078	0.680326	1.54158	0.0622405	1	2.1392	1	1.60142	1.12338	0.982651	0.336023	1	0.514835	1.00123	0.750071	1.68016	0.765828	0.812759	1.11221	1.26132	0.122087	0.0134976	0.0656357	0.962881	0.471773	0.643788	1	0.503907	2.44598	0.165385	3.15646	2.68046	0.804283	0.664512	1	0.14554	0.752486	0.179621	0.741783	1.70036	0.139887	2.37402	4.08825	0.498212	2.04301	0.972309	2.45501	1.91143	1.32594	1.30549	1.01047	2.87146	3.88723	0.244953	3.00725	0.891195	1.52146	1.4186	1.13937	0.818827	1.09559	1.768	0.980876	0.517972	3.76711	1.41237	1.93766	1.25952	0.818724	0.0281267	0.970975	0.607534	3.71089	6.09094	0.679588	1.31209	3.51635	1.44081	0.596373	0.505102	1.16447	0.962917	1.69197	0.384955	0.679699	1.65811	10.6	2.16664	0.68335	0.321108	1.28133	2.26005	2.31868	1	1	0.846977	0.710505	0.770204	0.814712	0.755935	1.69894	2.43101	1	3.84863	0.509536	0.55102	1.35877	2.08778	1.37214	2.38381	2.3065	0.126787	1.8706	1.38214	0.0739963	1.06514	6.72566	3.55667	2.42033	1.3812	1.5141	5.35754	2.35284	0.436924	3.73339	2.38711	3.4156	5.08357	2.56149	3.14616	1.63321	0.500478	2.27192	0.121151	3.83518	0.547765	0.282379	1.26506	0.187216	0.925064	0.770984	1.97079	1.60072	4.24078	1.29764	1	0.189896	0.287257	2.41162	1.89247	0.820508	0.777518	0.20153	1.93153	1.43849	1.80073	0.344946	0.352406	1.71598	0.262524	0.881138	0.0690606	1.02078	1.83656	19.8799	1.81002	0.093587	0.870004	0.165576	1.12473	0.325137	0.14029	0.756881	0.0691695	0.542016	4.92444	20.3349	0.0118524	0.83652	0.0412424	1	0.142846	0.842699	1.20315	0.271499	0.379147	0.138557	1.66121	1.52409	1.21404	1.32115	0.950807	1.01427	1.77941	1.83286	0.163999	0.359982	0.167162	2.28351	1.98154	1.39396	0.0447622	0.0123191	0.100437	0.766858	0.152928	1.70291	1	1	0.247464	1.36562	1.3701	0.91763	0.367593	0.958684	1.05736	1.27013	0.108271	0.126133	1.15539	0.666533	1.3895	2.12801	1.13552	2.26385	2.14837	2.99324	2.07501	1.27378	1.34506	0.0729425	1.90808	1.44759	0.601803	0.422563	1	1.89511	1.98344	2.27292	2.58001	1.54239	1	0.976726	0.671268	0.951067	1.36056	1.25353	1.21368	1.33554	1.1988	1.50234	4.54941	2.65024	0.76917	1.16614	1.50191	1.18013	0.942499	2.0796	2.96444	1.34983	1.01303	2.35735	1.45241	2.6111	2.0701	1.06625	0.585565	2.04501	0.162142	0.503234	4.12012	0.440055	0.368396	0.844932	1.34612	1.65693	1.10953	3.17514	1.41082	1.11186	1.83453	1.62364	3.5107	0.268341	3.0261	0.139141	1.89421	6.13321	1.72817	0.612464	0.762359	1.07809	0.966816	0.19099	0.102188	0.812748	1.88759	3.27658	0.0869361	1.17035	1.46336	0.771823	2.50741	1.01553	1.03597	3.3032	0.283633	2.20346	1.41195	0.913689	1.54013	2.93171	1.75955	1.83391	2.12999	1.87227	2.46885	0.209303	1.89804	4.13154	0.277828	0.261059	1.75171	0.355826	1.18458	1.19444	0.437827	6.45917	0.137005	0.0948339	2.01233	1.48581	1.59847	2.08094	3.15152	1.16245	1.89865	1.10865	1	0.151989	0.818359	3.15009	3.47684	2.04951	2.29091	3.57361	4.07425	0.564066	0.767561	1.02885	1.99552	0.627335	2.7167	2.86493	1.28608	0.708313	2.29956	1.79475	1.99645	2.8349	0.554756	9.9312	1.10754	2.92212	2.09314	2.97585	2.71472	4.76947	0.731984	5.50324	1.10964	1.21109	4.14838	3.97953	4.69012	0.507402	0.653729	2.79114	1.67	0.603003	2.36277	1.77651	0.829452	2.37958	0.944481	1	1	1	1	1	1.58479	0.972673	1.47603	23.4102	2.92688	4.07189	0.88814	0.665598	1.65904	1.50643	1.41915	0.764065	1.06211	0.826225	0.590905	0.168628	0.207184	0.70428	2.78659	0.0667394	0.0194494	0.658518	0.262448	0.735649	4.16498	1.56458	0.199563	2.59281	1.98433	0.2322	0.49703	1.402	0.593813	1.5955	0.424181	3.79379	2.17545	3.68744	3.76826	1	3.49206	2.01667	3.02505	1.09538	1.38371	0.757398	1.0274	0.0146765	2.31934	1.0087	0.199624	1.62394	1.99029	1.86166	0.262991	1.08798	0.709338	0.62041	0.587281	0.632184	0.774868	1.41305	0.968518	2.13627	9.7887	7.6631	9.16243	6.06907	5.70818	6.55493	5.61118	7.55336	0.469338	0.798803	1.62895	1.46356	3.00694	2.80131	1.84674	5.71546	2.40981	0.627948	0.0585385	0.144173	2.69814	0.177252	0.59878	0.312039	0.375872	0.71368	0.641733	0.782987	0.763224	0.84547	1.65755	5.01844	0.910268	1.49383	0.827906	0.109461	3.17304	1.85713	0.038494	1.06759	0.871771	2.83816	0.315114	0.226508	0.926295	0.136593	1.95886	0.260519	0.214202	0.0800234	1	0.0638832	0.864075	2.28975	1.55033	1.28488	0.377464	0.805853	0.30072	1.73394	2.51081	0.0869766	1.83647	0.234433	1.0671	1.92422	1.33664	0.469252	0.111826	1.29335	1.86703	1.66518	0.405724	1.38797	0.594418	1.67683	1.057	0.340407	2.66311	0.698744	0.173985	1.22481	1.0248	0.818761	1.62009	4.72007	0.981771	0.0709235	0.160803	1.31549	0.893887	1	1.22272	0.0472871	0.851582	0.413899	0.358499	0.732494	0.521938	1.45143	0.00632475	1	1.1307	1.3742	1.10375	1.23897	1.49886	1.95178	2.08866	1.49405	1.34954	2.19549	1.31043	1.43957	1.5822	1.64698	1.74421	3.47386
TR10018_Visit 1_Placebo	1.80919	0.915515	0.656924	0.936865	1.30004	0.877846	1.41096	1.50514	1.04788	1.28618	0.211321	0.618829	0.969867	0.845488	1.35579	1	1.30243	1.72168	1.8072	1.37249	1.5765	1.50926	1.33685	1.38861	0.0389519	0.194006	1.63584	1.55616	0.133215	1.66691	1.40313	0.896803	0.848103	1.3072	1.12935	0.828547	0.751	2.09878	1.17109	1.42689	2.08558	0.548071	0.9628	1.14372	1.16215	0.242455	1.45922	0.4089	0.251923	1.07157	0.740235	0.463312	1.05912	1.37659	1.71321	0.594061	1.1723	0.188814	0.735108	0.978162	1.72893	0.943257	0.801897	0.0281759	0.471097	0.918036	0.237375	0.171514	1.49779	0.174956	1.02897	1.31441	1.4242	0.964118	1.17202	0.340361	1.25166	1.45972	2.39872	2.64835	1.17152	1.12898	1.33677	0.115175	1.31442	1.04861	0.86279	0.967536	0.257549	0.894005	0.826937	0.00631368	0.747256	0.514119	1.33127	1.16448	1.61774	1.7572	3.18847	0.768277	1.15197	1.20551	1.05298	1.23937	1.28017	0.754038	0.164865	0.994861	0.23805	1.61823	1.18424	1.15677	1.20426	0.127958	1.38192	0.962621	0.320948	1.00529	1.00804	1.22751	0.000348732	0.818907	1.41544	1.73199	0.689985	1.22186	1.5387	1.41225	0.687313	0.360209	1.08287	1.18273	2.81779	1.2581	1.47042	0.554742	1.16999	1.23237	0.95131	1.52973	1.27549	0.841688	1.73397	1.27964	3.2397	0.37198	0.645878	1.34949	0.792957	1.77583	1.44449	0.70862	1.16556	1.10254	1.57504	1.55489	1.39986	1.42947	2.30575	1.6643	3.06219	1.40594	1.37233	0.994259	0.966493	0.91451	0.467691	0.887117	1.12404	0.858376	1.61017	0.896029	1.03338	0.948004	1.38387	1.28263	1.06659	0.67843	1.61818	1.63549	1.42894	1.55123	1.53227	1.23709	3.00073	1.02563	1.63	0.767997	0.00719697	0.0314751	1	0.951387	1	0.821996	1.53695	2.28792	1.4947	0.697452	1.00456	1.18643	1.42771	1.87021	0.552389	0.845023	0.273685	0.112966	1.38931	0.301476	0.678826	0.0437094	0.0386821	3.04384	2.87531	1.50565	1.15646	0.945093	3.19998	2.3956	3.21931	0.614708	1.50642	0.940917	0.969306	1.12598	0.0100704	1.42159	1.47178	0.594196	1.10618	1.23674	0.35668	1.55145	1.50409	0.038995	0.011963	0.875392	1	0.0970948	1.89449	1.20543	0.557158	0.056661	1.15072	0.485706	0.48074	0.538849	1.01693	1.11582	1.47615	1.35216	1.00157	1.22195	2.12268	1.15828	0.591615	0.124242	0.0517514	2.08964	1.24321	2.15416	2.02775	1	1.1341	0.332355	1.19846	0.452114	1.00883	0.834273	1.19361	1.07515	0.882943	1.74821	1	2.22422	0.099858	1.44789	0.256664	1.07839	1.00266	0.628603	0.578148	0.299048	1.55779	0.115755	0.0721646	1.26103	1.83369	1.95358	1.29063	1.49825	1.41841	1.63141	3.08706	1.30242	1.51615	1.45809	1.32669	1.25568	0.228976	0.0391714	2.58475	0.624405	1.68476	0.998277	1.76663	1.97003	0.940012	0.561147	0.248032	1.44208	2.00386	0.812504	2.90561	2.22781	1.12927	1.20021	1.27422	0.621222	1.48837	1.71724	1.81328	1.73736	1.03438	0.0255711	0.811703	1.28708	1.05224	1.39122	1.52176	3.391	2.3296	1.33889	1.65402	2.12839	2.33362	2.49108	1.01204	0.940025	1.41957	0.61457	0.147689	1.61808	3.3509	2.3971	0.135109	2.6707	1.39721	1.33317	1.17342	1.05206	1.55154	1.30732	1.64858	2.20433	2.43232	1.31779	1.48287	1.31856	1.02568	1.84155	2.09733	0.953797	0.197473	1.00168	1.78809	1.27259	0.20192	1.62471	1.22153	1.38505	1.44872	0.0113503	0.633005	1.21675	0.55873	0.143095	0.0833226	0.789145	0.881687	1.62968	1.74048	0.910927	0.403577	1.31581	1.87463	2.47892	1.62274	1.10804	0.443294	1.13113	0.863148	1.84612	1.93097	1.12127	1.43873	0.768614	1.48386	2.03739	0.958374	1.57227	1.35731	3.12471	1.28863	1.52012	1.80883	1.60294	0.822845	1.29724	1.32214	0.780507	3.20428	0.00621523	1.17797	1.59197	1.6112	0.581534	2.4178	1.0122	1.40525	1.99644	0.894208	1.16982	1.30257	2.1559	0.974806	2.07461	0.847835	1.06717	3.76619	1.56198	2.45902	1.4394	1.56752	0.823627	1.01978	1.32542	0.640994	1.46454	1.27647	0.522792	1.05978	1.30999	1.02764	1.19227	0.904652	1.05009	0.840954	1.27068	1.58848	0.652263	2.64905	2.11553	1.29749	2.17292	1.66172	0.875188	0.925606	1.62083	1.11504	1.1771	1.80219	3.14649	1.12828	1.18191	1.05573	1.68236	0.911939	0.991072	1.35472	1.49121	1.35891	3.76958	1.40754	2.71647	1.24818	2.55039	0.528639	1.09705	1.11375	0.288092	0.797429	0.325171	2.37673	2.21952	0.407026	0.0343945	0.0379511	0.0366166	0.0237693	0.0224905	0.289429	0.808822	0.613086	1.62203	0.0233538	1.1344	1.15746	0.0907927	2.40034	1.25429	1.64717	0.0651736	0.53735	1.76578	1.02539	1	1	1.57565	1.52384	1.45627	1.22863	0.323659	1.95556	0.267878	0.314971	1.16251	1.55868	0.789568	0.479817	0.416311	0.432627	0.255706	0.310472	0.365406	0.35264	0.141811	0.389956	0.0908854	0.297094	0.144508	0.215051	0.198595	0.259477	0.354494	0.297831	0.872273	0.0670596	1	0.312073	0.690904	0.816633	0.668436	0.941612	1.41866	1.30037	0.211491	1.5944	0.629606	0.12522	0.220754	0.52097	1.31493	0.0479209	1.34989	1.04772	2.91515	0.854749	0.196286	1.33899	0.708412	3.51997	1.46048	1.93704	0.47264	1	1	1.32227	1.68269	1.06731	0.89885	0.680326	1.12393	0.0622405	1	10.0912	1	1.15352	1.65344	1.2942	2.0752	1	0.606299	2.14692	0.852666	1.1813	0.392455	0.240541	1.15746	1.65004	0.122087	0.0134976	0.0656357	0.962881	0.471773	0.643788	1	0.503907	1.17073	0.279667	4.35854	3.34264	1.44135	0.664512	1	0.14554	0.752486	0.179621	1.39312	0.541379	0.139887	2.31716	1.40181	0.574096	0.237643	0.557336	1.36632	1.82176	0.771213	1.89424	1.66157	1.04131	1.09221	1.23754	3.24031	1.233	1.24557	0.975795	1.03022	1.4923	1.05535	1.29223	0.89709	0.731491	2.26335	1.52039	0.677174	1.4183	0.818724	4.4826	0.970975	0.603617	1.90171	5.53414	1.26893	1.45996	1.61427	0.997962	0.596373	0.2444	1.31063	1.10586	1.42457	0.384955	0.373596	2.12834	0.508287	2.84756	0.190596	0.321108	0.902462	1.65088	0.624026	1	1	0.846977	0.710505	0.770204	0.814712	1.13568	1.15859	0.52203	1	0.708184	0.509536	0.328133	0.891912	1.87656	0.983005	1.33535	1.64815	0.073493	1.62586	1.4443	0.0739963	1.08597	1.69368	5.98772	2.52866	1.30111	1.34246	3.84807	1.28064	0.436924	1.47033	1.51522	0.591103	1.01435	0.811506	1.63392	1.99573	0.17514	1.14197	0.121151	1.41274	0.722878	0.45905	1.18889	1.65885	1.28333	1.33115	1.90832	1.6606	0.548839	2.08952	1	0.189896	0.351589	3.37554	1.58506	1.23432	1.21604	0.0827189	2.93715	1.47478	2.06161	0.0493552	0.26305	0.354405	0.262524	0.740346	0.0690606	1.95615	1.10149	5.22445	1.64804	0.093587	0.597394	0.121023	2.1544	1.04116	0.14029	0.756881	1.34258	0.542016	2.5117	3.97666	0.0118524	1.16709	0.0412424	1	0.142846	1.14322	1.6487	0.271499	0.130013	0.138557	1.15499	1.24883	1.73947	1.10119	1.39681	1.70405	1.31997	1.62796	0.710894	1.02153	0.167162	0.90797	0.161051	1.3293	0.0447622	1.6887	3.44433	1.1053	1.05151	1.63363	1	1	0.247464	1.34771	1.65498	0.815063	0.952026	0.25317	1.00941	0.987082	0.299421	0.41324	1.35674	0.957397	1.11956	1.48644	1.22385	1.40768	1.33001	1.09931	1.52922	1.42703	1.04255	0.0266715	1.40693	0.80074	0.183346	0.422563	1	4.45742	1.39605	1.57564	2.01723	1.63397	1	0.976726	0.671268	0.951067	1.31714	1.37051	1.1003	2.34678	1.48747	1.73399	3.08364	2.38761	1.55763	1.69913	1.83139	0.869876	0.678294	0.96576	1.25886	0.974602	0.933088	1.56265	1.00258	1.44105	1.49891	0.834262	0.585565	1.84638	1.3173	1.012	2.8127	0.969984	1.49349	0.793703	0.825334	0.705599	1.19368	1.78959	1.22236	1.90189	1.3615	0.945094	2.05129	0.268341	1.77242	0.139141	1.55516	3.76905	1.10495	1.16404	1.06683	1.66108	1.56379	0.390273	0.102188	1.16756	1.65083	20.9946	0.0869361	0.589995	1.86458	1.6135	2.45298	2.5566	2.75098	1.99944	0.442971	1.75522	2.30392	0.913689	1.52162	2.85127	1.70936	1.69667	1.77989	1.21323	1.19531	0.209303	1.70861	2.6248	1.45172	1.31094	2.76044	2.73751	2.33414	2.03066	1.42193	4.78363	1.14032	6.24352	1.51305	1.64555	1.27436	2.3681	2.66806	1.20067	2.16246	1.47312	2.35014	1.10866	0.730222	2.747	2.66889	2.68746	2.70051	3.31164	3.87588	1.67344	1.31761	1.54741	1.28855	0.627335	1.41659	1.71856	1.41775	1.78274	2.22737	2.39984	1.34706	2.62249	0.554756	1.77102	2.23072	1.22733	1.41248	1.52757	1.97981	2.42897	1.25773	2.6213	1.656	1.89492	1.8872	2.0931	2.29805	1.40986	0.653729	1.89883	2.40926	1.25623	1.32982	0.931623	0.761214	1.34064	0.944481	1	1	1	1	1	1.6816	2.01679	0.331188	2.40492	1.80363	2.43215	0.837085	1.42836	0.795197	1.01371	1.77418	2.04753	1.19171	0.986802	1.09908	0.168628	0.207184	0.183396	1.54399	0.0667394	0.0194494	0.169244	0.262448	0.38597	0.477644	1.88938	1	2.43153	1.22843	0.0828068	0.3246	1.03723	1.10539	1.4468	0.692428	3.38202	2.55336	2.89655	0.391452	1	3.65685	1.95436	2.84718	0.716809	2.86876	1.18655	1.12707	0.0146765	0.252724	0.99823	6.25772	0.459279	0.488724	1.08979	0.262991	1.42445	1.14686	1.09696	1.1912	0.994221	1	1.23752	0.396188	1.69341	1.70557	1.51221	1.32543	1.06366	1.13812	1.23958	1.3019	1.53825	0.412157	0.808952	0.715523	1.11631	1.74949	0.996837	1.02884	0.608508	1.05007	1.5284	0.0585385	0.942342	3.5213	1.50746	1.11766	1.28973	0.375872	0.71368	1.1308	0.782987	0.763224	0.84547	0.29911	1.44031	7.85223	0.300162	0.997284	0.0231704	0.669485	0.988584	0.038494	0.967262	0.657849	1.35165	0.689944	0.226508	0.926295	0.136593	2.12119	0.260519	0.214202	0.0800234	1	1.27858	0.266547	1.47365	1.73893	5.54026	0.442924	0.632911	0.882916	1.77683	3.25863	0.0869766	1.2647	2.81547	1.12103	1.41442	1.26935	0.343031	0.111826	0.765267	1.04395	1.53376	1.21459	1.17929	2.10344	1.97168	1.05932	0.727696	1.65344	0.3559	2.34279	1.65691	1.33562	0.116993	1.72033	2.23965	3.8946	3.39448	0.469473	1.01963	1.40077	1	1.22269	0.0472871	0.851582	0.225831	0.258996	0.732494	0.521938	0.89043	0.00632475	1	1.00901	1.237	1.89647	1.96717	1.29265	1.5478	1.72785	3.50709	3.20307	2.0648	1.68822	1.5298	1.20033	1.0743	1.34388	3.11938
TR20076_Visit 1_Placebo	1.7393	0.570286	0.860202	2.97315	1.47637	1.47637	1.65967	1.56918	1.84269	2.23178	0.194415	1.1625	2.47508	1.19472	1.39992	5.00797	0.78318	1.00749	1.7435	1.8115	2.76714	1.63959	1.64246	1.28314	0.0389519	0.235387	1.9776	2.43449	0.133215	1.87622	1.33775	0.834594	1.72535	1.16115	1.38088	1.04333	0.502585	1.22605	1.17949	1.35047	1.65235	0.760908	0.297168	0.702684	1.69153	1.62366	2.14845	0.43074	1.73679	1.303	0.454019	0.463312	1.59007	1.48397	1.61925	1.35138	1.04828	2.01542	0.89399	1.0812	0.941525	0.747827	1.56096	0.0281759	1.08954	1.06699	1.29747	0.171514	1.40005	1.905	1.12007	1.11798	1.35724	0.904711	1.15339	0.223386	1.14985	0.936063	1.19178	1.14411	1.16693	1.16944	1.7226	1.61058	1.47391	1.592	2.22733	2.3489	0.257549	2.76337	0.485206	0.00631368	0.164403	0.567437	0.895775	1.87095	1.62365	1.73359	2.32119	1.47281	1.21077	1.11528	1.08448	1.21144	1.42361	1.18451	0.164865	1.161	1.4458	0.656612	1.11134	1.49683	1.11153	0.127958	2.09404	2.17935	0.9085	1.52078	1.92644	0.935962	0.000348732	2.50427	2.16633	1.18267	2.20684	0.972147	1.26858	1.19338	1.19856	3.97451	1.26686	1.24894	1.6852	2.43838	1.62507	38.8902	1.18748	0.897845	1.36267	1.06978	1.01781	1.55874	0.481622	1.80952	1.87753	0.506686	0.351306	1.09972	1.35028	1.61561	1.62165	1.4568	1.31105	1.18559	1.03864	12.3436	1.13606	1.61268	2.18112	2.5464	1.04439	0.630447	1.29149	0.433771	0.784447	1.38072	2.43918	1.23434	1.15794	1.1478	2.14935	2.15728	1.95042	1.67046	1.12293	1.00905	0.33409	1.93569	0.982294	0.733582	1.17546	1.8517	0.489283	1.4398	1.26597	1.08477	1.3494	0.767997	0.00719697	0.0314751	1	1.00894	1	1.27199	0.571422	1.36617	2.59984	1.2495	0.865969	0.986421	1.69222	1.7125	1.33335	1.09397	1.36438	2.0399	6.28584	0.301476	1.9674	0.0437094	0.0386821	2.74111	1.2969	1.69486	0.856191	1.11943	2.09131	1.09645	2.77033	1.63628	1.63953	1.23499	1.21115	0.785843	0.0100704	1.29048	1.82005	0.594196	2.04979	1.90188	1.31921	1.66004	1.77962	0.038995	0.429966	0.823583	0.538511	0.00750582	2.26702	1.52352	1.4382	2.18053	1.61988	3.52602	0.876584	4.92463	1.56952	2.01383	1.48536	1.23764	1.20266	1.46307	3.52093	1.37298	0.604795	0.124242	0.13054	1.56012	1.25058	1.44913	2.30544	1	0.841921	1.97317	1.21291	4.36277	1.37707	1.16032	0.236505	1.09503	1.4638	1.92084	1	1.54664	7.81401	1.36475	0.313167	0.80074	4.35573	6.33476	0.110231	0.16349	2.02812	0.683762	0.0721646	1.17078	0.622091	1.32301	1.19977	1.06098	1.89218	5.10956	1.59284	1.16926	2.23648	0.930777	1.15348	1.34774	0.167891	0.694489	0.432653	7.19103	1.73716	1.6819	0.88993	0.642281	0.466202	4.16233	1.20108	3.48908	2.04973	2.44509	5.899	2.31467	1.72784	1.32949	2.06192	2.1055	1.55423	24.7333	1.47324	1.4917	0.664766	0.781914	1.11606	1.23994	0.763891	1.72236	1.12178	0.528046	2.23989	1.11903	2.19653	0.555775	0.799824	1.17366	1.10227	2.41361	2.35921	2.68469	1.00815	2.65731	1.26495	2.45117	0.763896	2.22387	1.69031	2.63387	1.68071	1.1215	1.13788	1.48438	1.95329	8.69301	1.94844	1.4477	2.19757	1.78357	1.6289	1.32474	1.08304	0.376602	1.4237	2.67792	1.23024	1.14151	0.129434	1.47559	1.12459	1.28725	2.26111	0.0430863	0.633005	1.79032	0.083296	0.0526285	0.0833226	2.39216	1.58097	1.25733	1.47724	1.39526	0.403577	0.504492	1.44704	2.02869	1.43231	1.04489	1.34491	2.60481	1.19239	3.89168	4.47714	3.51608	4.83191	1.85047	2.14179	1.8554	2.23905	2.39394	2.61835	1.89681	1.29617	1.96247	2.55243	3.64958	0.551561	1.34391	1.38185	1.45568	2.02094	0.00621523	1.45951	1.93408	1.56844	1.2117	1.64522	1.05047	1.6136	2.01654	0.614097	0.974328	2.22417	3.10885	1.64198	0.855789	2.47782	1.46461	2.43501	2.70364	2.55559	1.57263	2.64848	2.71209	1.89834	2.67181	1.20401	1.19139	2.15816	1.55996	0.952007	2.90867	0.95911	1.34378	1.40497	2.32056	1.08398	1.26445	1.87459	1.20044	1.71336	1.53845	1.10367	1.10658	4.77345	1.01044	1.49765	0.816714	0.562047	1.46509	2.02389	3.16402	2.08594	1.19054	1.41791	2.68069	2.89511	1.23533	0.633865	1.79055	18.5554	1.2088	1.82637	1.5678	1.66561	1.39312	2.12994	1.23968	0.265933	0.871715	4.74132	1.09328	2.30405	0.862325	0.407026	0.0343945	0.0379511	0.0366166	0.0237693	0.0224905	0.289429	0.563336	0.0382419	1.87666	0.0233538	1.701	2.11018	0.0907927	0.927866	1.28736	1.24843	0.0651736	0.54797	2.3806	2.01355	1	1	1.52833	2.73087	0.978362	1.42835	0.569428	0.302238	2.26488	0.395419	1.39363	0.859653	0.646667	0.269272	0.706025	0.546982	0.461058	0.90498	1.44037	0.312346	0.32965	0.213328	1.2699	1.56083	1.55908	2.71347	1.62984	0.637449	1.08494	0.364393	0.760323	0.0670596	8.02099	0.171726	0.5891	0.816633	0.993246	1.4592	1.17162	1.0194	0.977512	0.805828	0.348885	0.12522	0.193745	0.466833	0.702623	0.152707	1.25099	1.09486	1.5268	2.46426	0.196286	1.69011	11.414	3.96931	1.15512	1.20625	0.970893	1	1	1.00457	1.03526	2.4032	0.696779	0.680326	2.29796	0.0622405	1	3.20504	1	2.43673	1.19932	1.25152	5.10612	1	0.958833	1.8764	1.14949	1.02932	0.384565	0.134101	2.19694	1.8632	0.122087	0.0134976	0.0656357	0.962881	0.471773	0.643788	1	0.503907	0.819529	1.91557	8.01629	3.04925	1.23564	0.664512	1	0.14554	0.752486	0.179621	1	1.18804	0.139887	1.60122	2.94921	4.59063	2.97504	0.206801	0.825638	0.984797	1.08718	0.97013	0.984584	1.50434	1.49661	0.244953	0.761276	1.23308	0.889703	0.72957	2.1108	1.64056	1.18219	0.640801	1.63278	1.02239	1.32938	0.670069	0.513623	4.43252	0.818724	0.0281267	0.970975	0.663455	1.41801	2.18237	1.13745	1.03084	0.965112	1.94025	0.596373	0.606562	3.23089	0.708248	0.406296	0.384955	1.40994	1.13487	0.413734	0.418833	1.13588	1.68473	2.01985	2.75316	2.31641	1	1	0.846977	0.710505	0.770204	0.814712	0.613599	2.82737	0.835403	1	1.20296	0.509536	1.42177	1.31656	2.12838	2.23173	2.03774	1.34226	0.0841189	1.03123	1.03923	0.0739963	1.79551	2.43614	4.37156	1.09833	1.0881	1.49449	4.02192	0.817859	2.2268	2.40899	4.49347	1.08447	1.1437	1.69915	3.85626	2.60915	3.00619	1.4287	1.69161	0.376935	1.72697	2.03728	1.51163	1.10036	2.29691	0.460111	0.798819	4.93203	0.521981	2.28632	1	2.44679	1.73131	1.3965	1.1796	1.58155	1.37028	2.37118	2.05029	1.1633	2.24913	0.0493552	0.896804	2.10057	0.262524	0.591145	6.54489	0.666495	1.08371	1.01038	1.36407	2.64509	1.11935	2.75343	2.40208	0.705217	0.306246	0.756881	4.14968	0.542016	1.32473	0.834922	0.0118524	0.953445	0.0412424	1	0.142846	1.66671	2.75522	0.271499	0.130013	5.37472	0.913988	0.89503	0.569861	0.891606	0.846228	0.7132	1.08678	1.00069	2.00557	1.50689	0.167162	0.806103	2.12533	0.924184	0.548825	12.7268	11.8331	0.0910756	0.152928	2.34029	1	1	0.247464	2.02464	1.92639	1.61085	2.65337	2.71776	1.14745	1.21352	1.70916	1.20933	1.39731	0.906866	0.761897	1.91065	1.3185	1.32721	1.48338	0.978557	1.00537	1.39881	0.887185	1.2892	1.2209	0.102617	0.604776	0.422563	1	4.2842	1.08222	1.08464	1.29295	1.11718	1	0.976726	0.671268	0.951067	1.06463	1.11276	0.791629	2.961	1.20261	1.83009	1.49104	1.26327	3.16445	0.867828	2.11883	1.19979	0.821535	0.653649	1.63805	0.905844	1.52846	1.04365	1.30834	1.94362	1.22242	1.65577	0.585565	1.40218	2.23937	1.98243	1.24162	0.695611	1.00045	1.95548	0.494918	0.763904	1.13685	1.70528	1.38698	2.01516	1.42723	1.46101	1.72744	1.41916	1.911	0.139141	1.54873	1.43794	0.540394	0.770588	1.16287	2.21021	0.522155	1.5845	1.21783	0.768592	1.47986	2.33924	3.48674	0.298211	2.55006	2.5162	2.31979	3.68525	2.11232	3.7672	0.950409	0.864416	1.65961	0.913689	1.27743	1.90853	2.71191	4.41972	1.63039	1.833	1.4699	0.209303	1.56691	3.44061	1.31857	0.697616	0.835325	1.60255	3.24511	3.14008	0.46493	1.85836	0.697474	0.0948339	1.6606	1.22919	1.63169	1.76546	1.62651	1.01496	1.108	0.701422	0.254555	1.59884	0.365754	1.86558	1.06076	1.99442	1.81756	2.01707	1.55806	1.61207	1.58545	1.23681	1.16961	0.627335	1.75705	1.14985	0.901219	0.837566	1.14043	1.13686	0.768789	1.13395	0.554756	0.243081	1.94687	0.924812	1.69883	1.17319	1.79789	2.21437	2.31689	1.93414	0.94804	1.9293	2.34406	1.84256	1.94578	2.78083	0.653729	2.05275	2.30412	1.85603	0.51257	0.538519	0.63688	1.58112	0.944481	1	1	1	1	1	1.77729	1.12669	0.331188	1.10972	1.66688	1.21578	1.46545	0.7982	0.749512	1.45273	1.63973	1.51616	1.06617	2.02204	1.41503	12.2885	9.85923	0.183396	0.945544	0.0667394	0.0194494	0.169244	0.262448	0.0239466	0.948351	2.33045	0.199563	2.07927	1.21364	1.27978	0.345751	2.36137	1.48679	0.897336	1.76888	1.21516	1.92017	1.95177	2.13187	1	1.4267	0.75375	2.52423	1.48894	1.65878	1.8224	1.44877	0.114955	0.235616	2.18428	0.233063	0.11901	1.02921	1.28365	0.96593	1.24464	2.40221	2.06918	2.17335	2.36915	1.84658	0.46156	3.91989	1.92936	6.68587	6.5017	7.29045	9.89367	11.7794	11.0011	9.38796	1.17701	1.08712	0.67463	1.99967	1.93505	0.680187	1.12608	0.328375	0.587461	1.9832	1.08168	0.0585385	0.722282	1.00479	0.177252	0.59878	0.312039	0.375872	0.71368	3.71392	0.782987	0.763224	0.84547	1.63089	3.80349	0.762875	0.300162	0.888439	0.0231704	1.06107	2.12403	2.09759	1.44795	0.657715	1.67095	1.32904	2.57806	0.926295	0.136593	2.05088	0.260519	0.214202	0.0800234	1	0.568935	2.86474	0.670737	0.912091	1.17011	0.236728	0.307348	0.700412	1.80402	2.1186	0.0869766	0.057331	0.641512	0.931159	1.10784	2.16436	3.22703	0.111826	1.43803	0.89982	2.81069	1.42282	1.49464	0.896786	1.78656	0.85439	1.81296	0.430952	1.35931	0.173985	0.459193	0.290934	0.116993	3.23499	0.627182	0.539908	1.33811	0.145179	1.92375	1.96471	1	1.74844	0.0472871	0.851582	0.780596	0.920521	0.732494	0.521938	1.00182	0.00632475	1	1.00113	1.08855	1.75855	1.93625	1.0586	1.14715	1.25486	2.2596	2.08785	2.32535	1.58735	1.84912	2.49371	0.634773	1.8078	5.27834
TR10021_Visit 1_Placebo	1.07598	0.397131	0.815394	0.136451	0.846193	1.20318	1.15554	1.25008	1.08359	0.431719	0.0952354	1.13905	0.672794	1.2438	0.481813	0.652658	0.978806	0.935946	1.61469	1.59064	1.92828	0.835714	0.928358	0.769765	0.0389519	0.0375201	2.01136	1.9516	0.133215	1.48277	1.04209	0.845538	3.21109	0.996366	1.15685	0.868857	0.913461	0.557242	1.19855	1.01209	1.1037	0.374702	1.48736	0.715111	0.95687	0.400337	1.40796	0.331709	1.45244	0.965422	0.42374	0.463312	1.01517	1.233	1.20378	1.18822	0.583148	0.851099	0.735508	0.729261	1.24101	0.348165	0.250773	0.0281759	0.458273	0.933732	2.49406	0.171514	1.20197	0.174956	0.934961	1.06165	0.816163	0.631135	1.24183	0.550554	1.3234	1.05165	1.1047	1.42036	1.21686	0.989353	3.19147	1.23794	0.944768	0.934861	1.17183	1.16836	1.69166	0.381576	0.471763	0.00631368	0.164403	0.389513	1.23963	2.28438	1.01181	1.10643	1.15291	1.41471	0.868903	0.727529	0.872161	1.17135	1.29315	3.06215	1.15963	0.921598	0.977712	1.25951	1.05609	0.887847	0.956825	0.127958	1.16287	1.49231	0.808943	1.09875	1.29672	1.20565	0.732056	0.455872	1.02182	2.58448	3.30208	1.00043	2.04025	1.65742	1.09234	0.873285	0.673377	0.663919	1.40873	1.01176	0.883401	4.07737	1.50257	1.6015	1.15716	0.704452	0.975618	1.74094	0.925624	1.97109	1.41236	0.238687	1.04351	1.05793	1.4776	0.98952	1.02059	1.36758	0.759773	0.855937	0.882967	0.805953	1.03005	0.959311	0.851249	1.17027	0.449525	0.999347	0.76391	0.852056	0.975102	1.15529	1.33868	0.867751	0.686816	0.626899	0.717886	0.810659	0.951637	1.03937	1.67276	0.313436	0.33409	0.840423	1.07364	0.867209	1.56664	0.982168	0.522722	0.944519	1.04097	1.07783	0.79374	0.767997	0.00719697	0.0314751	1	1.0871	1	0.978803	0.256203	1.23308	0.875008	1.23524	0.792603	1.02693	1.33871	1.30383	0.569155	0.687814	0.680222	1.03346	0.711178	0.558677	0.497603	0.0437094	0.0386821	2.7553	2.06076	1.87536	0.823191	0.540377	0.646617	0.533863	0.492929	1.27271	0.879956	0.990351	1.27651	1.23857	0.0100704	0.982475	1.15341	0.594196	1.31621	1.12091	1.04016	0.959846	0.678347	0.038995	0.0604157	0.688401	1.75504	0.144895	1.14271	1.08533	0.572745	0.904125	0.657094	0.2479	0.331645	0.110894	0.484345	1.10708	1.14809	1.26452	0.896218	0.915781	0.666592	0.803511	0.365367	0.124242	0.116341	0.862832	1.10193	1.66995	2.49987	1	0.649629	0.81041	0.567528	0.303303	1.51076	0.500492	0.457007	0.398519	0.852999	1.00323	1	1.13866	0.0572701	1.25345	0.308518	0.560947	0.846711	0.894667	0.96132	0.686433	1.31561	0.429484	1.88421	1.07451	0.945983	1.13168	1.12365	1.70612	0.874551	3.86037	0.496822	0.618982	1.98515	1.23484	0.864149	0.616479	0.455978	1.26807	0.255967	1.24607	0.877501	1.57353	1.29154	1.59912	0.674458	0.118347	0.771107	1.16245	0.640467	1.12568	1.81375	0.719915	0.894123	1.03323	0.706013	0.313015	0.855758	2.05017	1.17469	0.11355	0.912663	1.32524	0.749349	0.105865	0.794523	0.599971	1.1219	2.0135	2.61692	1.08735	1.57621	0.0995875	0.906645	1.41335	0.0376258	1.17886	0.782682	1.17972	0.321132	2.26614	0.923611	1.60314	0.642928	1.04475	1.25472	1.16108	1.34078	0.69086	0.324047	0.938801	3.32987	0.00303777	1.0044	0.952195	1.31777	0.881848	1.01898	1.82226	1.9654	0.813949	0.951627	1.0625	0.594468	0.817401	1.18567	0.709147	0.690431	0.821582	0.662627	0.0113503	0.633005	1.07667	0.083296	0.0526285	0.0833226	2.53742	0.833814	1.14622	1.30834	0.552019	1.26142	0.988396	1.00424	0.82031	1.34091	0.755505	0.149685	0.327796	0.189684	0.729881	0.785438	0.702972	2.49349	0.395156	1.40288	1.25306	1.52835	1.07368	1.13734	1.60195	0.361722	1.18496	1.01731	2.19722	0.454107	0.975694	0.872276	0.690995	0.764708	0.00621523	0.907483	0.859242	0.946118	1.06785	0.986325	1.94539	1.1379	0.965381	1.04544	1.17014	2.55571	1.87264	0.926883	1.1025	0.492422	0.60663	10.8364	1.63546	2.0973	1.01406	1.11542	1.05243	0.812753	1.17981	2.7358	1.48463	1.36887	1.04694	2.29056	1.62789	1.19348	1.44335	0.699083	0.384559	1.11586	0.702944	1.09994	0.318516	1.08009	1.16287	0.965001	0.824405	1.13675	0.895284	0.712222	0.59355	0.135342	0.704125	1.25728	2.52169	1.0696	1.24474	0.697746	1.19228	1.5879	2.16793	0.433238	1.50739	1.25684	0.5563	1.2516	1.37223	1.82354	0.190127	0.308372	1.23653	0.136082	0.694095	0.998055	1.43199	1.35558	0.904966	0.407026	0.0343945	0.481652	0.0366166	0.0237693	0.0224905	0.289429	0.457217	0.0382419	0.980218	0.356846	0.85307	0.7907	0.0907927	3.25274	1.27904	0.581755	0.0651736	0.242575	1.18693	1.20972	1	1	0.195414	1.38454	0.639979	0.68547	0.492392	0.437631	1.81682	1.11635	1.16736	0.838053	1.09288	1.08274	0.636518	1.0181	0.692144	0.310472	0.83705	0.588449	0.71653	0.732376	0.855857	0.974884	0.979453	0.941461	1.0949	0.445392	0.757565	0.34097	0.584188	0.0670596	0.535256	0.607127	1.16529	0.816633	0.614449	1.6198	1.00256	1.00163	0.301348	0.168067	0.880475	0.659441	0.820242	0.908476	2.77934	0.606517	0.783226	0.831944	0.438817	1.39591	0.196286	0.889287	3.1833	0.873323	1.03712	0.730592	0.960356	1	1	1.11312	1.82026	1.85231	0.727082	0.680326	1.11201	0.0622405	1	1.7912	1	1.12518	0.82397	0.566045	3.44152	1	1.26737	2.75632	0.964074	1.23979	2.25026	0.134101	0.983749	1.46123	0.122087	0.0134976	0.0656357	0.962881	0.471773	0.643788	1	0.503907	0.399094	0.465233	2.00707	2.26441	1.60114	0.664512	1	0.14554	0.752486	0.179621	0.741783	1.65027	1.72744	0.926941	1.20116	0.745223	0.801725	0.206801	0.565241	1.8316	0.51202	0.40376	0.44948	0.79213	1.08731	0.433752	0.556584	0.593956	0.396846	0.160296	0.638561	0.920161	1.10441	1.68141	1.06854	0.580125	3.58212	1.07222	1.03002	0.984085	0.818724	3.74499	0.970975	0.57076	0.0542111	0.635616	0.834552	0.764651	1.24334	0.773252	0.596373	0.0443437	1.04643	0.748582	0.406296	0.384955	0.824629	1.34282	0.0725071	2.72811	0.444039	0.321108	0.401491	0.904767	0.167134	1	1	0.846977	0.710505	0.770204	0.814712	1.01904	0.482454	0.569007	1	2.57445	0.509536	1.23524	3.01399	0.581662	0.25656	0.647794	0.782266	0.0443171	1.10688	0.942869	0.0739963	1.91528	0.0227384	1.15057	1.36863	0.373634	1.41573	1.76507	1.46567	1.30507	2.85641	2.54171	0.0993843	0.856858	1.22183	1.30809	1.08568	0.123276	0.414869	0.631793	1.12959	0.286012	1.09861	0.907568	0.187216	1.28989	0.175258	0.908958	0.541185	11.9523	1.39948	1	2.30718	1.53078	1.14739	1.01401	0.554497	0.918176	1.40458	0.689116	1.23364	1.18536	0.0493552	0.627121	0.146097	1.16648	0.167693	0.0690606	1.4463	0.865712	6.75445	0.910453	0.093587	0.186014	0.208541	1.06193	0.769593	0.755115	0.756881	0.0475429	0.542016	0.705576	0.344491	9.81571	1.0466	0.0412424	1	0.142846	1.47839	0.924396	0.271499	0.323906	0.138557	0.7779	0.795662	0.411093	0.921663	0.844626	0.879636	0.777555	1.59972	0.512519	0.988395	0.167162	0.372784	0.924223	0.999889	0.0447622	0.0123191	0.0603477	0.591452	1.52448	1.1882	1	1	1.40194	1.06926	0.968249	0.749019	0.943161	3.05475	0.759495	0.958604	1.11374	1.14184	1.0162	0.710423	0.632575	1.70238	1.23592	1.25885	1.87698	1.1353	1.53019	1.07446	1.81505	1.50575	1.2323	0.884815	0.785264	0.422563	1	1.45553	0.728182	1.03056	1.45531	0.947623	1	0.976726	0.671268	0.951067	0.457041	0.582572	0.776774	2.59223	1.05614	0.827802	0.841419	0.912766	2.18412	0.57358	0.653879	1.64618	1.1143	0.791808	1.14552	0.745156	1.66707	1.41818	0.70488	1.15554	0.876246	1.05898	0.585565	0.864716	1.22458	0.85213	0.192883	0.456601	0.228945	1.54581	0.81004	0.282885	0.637126	1.3584	1.05446	1.95463	1.16316	1.11582	0.95133	0.268341	0.879729	0.139141	0.516159	0.206695	0.806274	0.878857	0.85593	1.48197	0.779771	0.751086	0.53432	0.565174	0.908757	0.581984	1.04182	0.821663	1.66498	1.62193	2.09607	2.32176	1.36621	2.75214	0.135067	0.914108	1.37283	0.913689	1.93415	0.989473	1.19678	1.25054	1.05644	0.703904	0.713015	0.209303	1.01208	0.645737	0.985188	0.376594	0.999615	0.659045	1.94301	1.84594	0.235235	2.86972	1.12224	0.0948339	0.90913	0.731648	1.49707	0.87535	1.20808	1.38872	1.30484	0.397624	0.354724	0.669372	0.536631	1.38057	1.98656	1.46591	0.927293	1.21881	2.72195	1.1395	1.31003	0.844333	0.269073	0.627335	0.870143	1.56983	0.837521	0.931358	1.41999	1.69677	1.231	1.64645	0.554756	0.243081	0.950511	0.687104	1.24689	0.57073	1.07839	0.813461	0.800085	1.05631	0.592361	0.639918	0.983574	1.52096	0.835196	1.07385	0.653729	0.787283	1.11507	0.877785	0.846854	1.1237	0.916317	1.37217	0.944481	1	1	1	1	1	1.09152	0.409323	0.331188	2.71397	0.718209	1.59559	1.10626	0.589927	1.14337	1.21298	0.604447	0.733134	0.783839	0.172944	0.71173	0.798115	0.207184	3.99249	4.13173	0.0667394	0.0194494	0.630861	0.902634	0.716959	0.911853	1.15183	0.199563	0.398934	0.638765	0.637419	0.728789	0.897134	1.19237	1.38204	0.179296	1.10327	1.55102	0.752135	0.614876	1	2.16663	0.924677	1.2623	1.8935	1.88201	0.71367	1.14982	0.0146765	1.2735	0.762616	0.0561617	0.912546	0.115163	1.05579	0.262991	1.03777	1.51095	1	1.83499	1.67411	1.40037	0.517701	0.859622	1.28934	0.16851	0.0466499	0.455971	0.0505968	0.0647506	0.0533528	0.0939167	1.05234	0.698537	0.305142	0.356549	1.61122	1.36569	1.55831	1.79448	0.690965	1.31998	1.66002	0.40699	0.144173	1.04809	1.32356	0.882343	1.20157	0.375872	0.71368	0.641733	0.782987	0.763224	0.84547	0.658033	0.299861	1.08453	0.300162	0.561344	0.0231704	0.490346	0.999512	1.76248	2.53182	0.0479841	0.267753	1.05388	0.226508	0.926295	0.136593	1.52409	0.260519	0.214202	0.0800234	1	0.0638832	0.0868034	1.28995	0.913762	0.872757	0.704355	1.14434	0.476264	1.66126	0.469816	0.0869766	0.578624	0.234433	0.374979	0.811312	1.81682	0.00585685	0.111826	0.817327	0.243579	1.01994	2.56311	0.329666	1.17424	2.16011	1.05705	1.07715	0.376103	0.654239	0.173985	0.528478	0.0438525	0.116993	0.677535	0.76462	1.34064	1.85698	0.444764	0.116606	0.492201	1	2.04508	0.0472871	0.851582	1.21649	0.968591	0.732494	0.521938	1.01635	0.00632475	1	0.425939	0.449658	1.06729	1.00433	0.59656	0.623309	0.674278	1.42303	1.35862	2.24504	0.84891	0.954077	0.9186	0.835648	1.84003	1.6843
TR20080_Visit 1_Placebo	1.1985	0.501532	0.117752	1.29752	0.987434	1.20615	2.11145	0.755309	0.985517	1.20594	0.165131	3.37906	1.10514	1.00741	0.392515	0.785571	1.49943	1.35521	1.03062	1.03545	1.00098	1.25107	0.441201	1.0732	0.0389519	0.0962721	1.39094	0.423579	0.133215	1.35833	1.35289	0.541385	1.13309	0.928419	1.13743	1.68725	0.424109	0.351872	0.818953	1.03466	1.54006	0.759202	0.567548	0.774723	1.06089	1.29502	1.30615	0.1332	1.82876	1.1207	0.144931	1	0.792681	1.30331	1.44487	0.723746	1.01827	0.642612	0.957092	1.16755	0.990412	0.547879	0.462718	0.0281759	1.66666	0.965749	0.719428	0.889354	1.47818	0.768802	0.867724	0.970333	0.801836	0.977831	1.22954	0.162643	1.2202	1.3254	1.12277	1.49593	1.17309	1.08851	2.04157	2.0169	1.54045	0.528643	1.44822	1.05708	0.502563	0.902425	0.530383	0.142335	0.164403	0.64702	1.74675	1.07455	0.762083	1.40757	0.529176	0.734646	1.14295	1.39238	1.01832	1.03118	1.08794	1.04751	0.164865	1.04359	0.937426	1.42633	0.832453	1.25807	1.15807	1.15685	1.099	0.642446	0.320948	2.46441	0.86774	1.32497	1.50009	2.18363	1.02182	0.599649	2.21544	2.22096	1.37715	1.54468	1.40378	0.623297	0.978198	0.0970963	1.16659	1.47292	3.52339	3.39123	1.61928	0.977921	1.19142	0.452986	1.16089	0.878419	0.491854	0.832352	4.90232	0.375393	0.980517	0.512856	0.626985	1.08353	1.13544	1.61308	0.548035	1.34993	1.60973	0.841903	1.32768	1.06433	1.11808	1.54832	1.45714	2.93497	1.12933	0.176936	1.06088	1.1569	4.23177	0.951009	1.2326	1.28526	0.959583	1.1446	1.09569	0.965435	0.844183	1.32268	0.33409	0.324568	1.22402	1.41272	1.15827	0.997614	1.30575	0.912147	1.01077	1.33643	1.33881	0.767997	0.00719697	0.0314751	1	1.00096	1	0.90825	1.16839	1.08151	1.0588	1.09245	1.13156	1.57867	0.929266	1.10852	2.1673	1.69526	0.287461	0.0381464	1.53664	0.301476	0.975138	0.0437094	0.0386821	0.860064	1.15266	1.33468	1.14008	1.45637	1.0156	1.25924	2.3532	2.85844	1.54644	1.02789	0.929128	0.721386	0.0100704	1.2424	2.05786	0.594196	1.02025	1.39835	0.950904	1.02883	1.03828	0.038995	0.203994	1.36427	0.818107	0.00750582	1.4774	1.09384	0.843345	0.505024	1.10977	2.54211	0.786369	1.5578	1.89387	0.860219	0.705659	1.78974	0.977706	1.11944	2.72637	1.13422	0.549914	0.124242	0.1058	1.97536	0.925553	1.15729	1.10946	1	0.534323	0.734861	0.859206	1.25614	1.21843	1.44668	0.236505	1.73749	0.874168	0.915096	1	0.927726	14.3866	1.386	0.502778	0.733602	2.86861	10.5428	0.953594	1.39836	1.31883	1.20069	0.907239	1.31602	0.589028	1.71532	1.06652	1.12547	1.54686	1.45597	3.79269	1.26463	0.23037	0.796956	0.754991	0.713116	1.01343	1.10508	0.255967	1.02171	5.38477	1.29502	0.995462	1.16341	1.27948	1.44679	0.996564	0.917882	1.7545	1.6069	0.777856	1.6652	1.00746	0.799076	0.958724	0.637625	1.23866	5.58875	1.36382	1.38001	0.20415	1.06532	1.08431	1.42128	0.872445	0.591269	1.0965	0.273678	1.15455	1.20899	1.05982	1.26467	1.40423	1.24249	0.0376258	1.47473	3.5551	0.128822	0.147689	1.07042	1.00287	0.908193	0.135109	1.23272	0.995642	0.876429	0.941007	0.211637	1.38266	0.983269	1.5676	0.151822	1.14788	1.2502	1.00658	1.18787	1.11661	1.52044	1.34149	1.29811	0.587803	0.996819	1.27771	1.4306	0.0877297	0.522995	1.05579	1.68617	1.71268	0.0113503	0.633005	1.2167	0.207517	0.182722	0.0833226	0.450161	1.44636	1.06867	1.1947	1.37873	0.403577	0.125494	1.09653	0.962572	0.741171	1.44726	0.843788	3.09735	0.57837	1.93222	1.26119	2.92947	0.642944	1.03173	1.19163	0.977298	1.33715	1.12731	1.13333	1.40782	2.43998	1.13708	1.29867	4.27856	1.07741	0.620786	1.16232	0.555343	1.54568	0.00621523	0.943889	1.28398	1.68876	0.737374	0.813367	0.281839	1.48362	0.863434	0.386412	1.06061	1.03456	1.16581	1.04309	1.50503	0.691931	0.252902	1.25158	1.14494	1.4691	1.11781	1.05511	1.37812	1.77324	1.32077	0.791835	1.34984	1.44609	0.936912	1.53014	1.32004	0.727304	1.39026	1.19312	1.3019	0.951425	1.33423	1.40228	0.768444	1.35711	1.13429	0.940616	1.11103	7.97806	0.142149	0.819947	0.0403302	3.79264	0.595671	2.05294	2.03674	0.981807	0.763083	1.05376	1.41154	1.49806	0.302243	1.21092	1.19332	1.41806	1.22154	1.02223	1.39402	1.17783	1.39804	1.77039	1.29051	0.032572	1.27397	1.30848	1.68935	1.41368	2.17512	0.407026	0.0343945	0.0379511	0.0366166	0.0237693	0.0224905	0.289429	4.12064	2.33661	1.05599	1.15355	1.03858	1.21756	0.0907927	1.521	1.20109	1.63304	0.0651736	0.566998	1.31146	0.157738	1	1	0.195414	1.7576	0.875991	0.551888	0.237252	0.557217	0.460964	0.761237	1.62867	1.17717	0.494988	0.569862	0.39622	0.590129	0.350874	0.310472	1.12328	0.822072	0.855069	0.31375	0.15739	0.886051	0.171919	0.215051	0.450874	0.262088	0.902328	0.399297	0.842489	0.289076	2.36907	0.476061	0.533396	0.816633	1.13331	0.740173	1.54986	1.27474	2.29725	4.79189	0.235914	0.490247	0.550607	0.221624	1.17394	1.28066	0.248137	1.64791	1.8712	0.245936	1.22362	1.01503	0.838861	0.883765	0.945923	1.15822	0.952405	1	1	1.57633	1.41148	2.10066	1.25504	0.680326	1.49294	0.0622405	1	1.97828	1	1.18061	0.817176	1.27673	8.37785	1	1.05558	2.53895	0.994063	0.284018	1.02879	0.134101	0.731844	1.36125	1.23462	3.17006	1.30886	0.962881	0.471773	0.643788	1	0.503907	3.51951	0.242033	0.713598	1.02039	1.13209	0.664512	1	0.14554	0.752486	0.179621	0.741783	0.644321	0.139887	1.26218	0.899476	0.364016	3.79094	0.875145	2.68397	1.43005	0.865099	1.91092	1.70665	0.674234	0.938608	1.05783	0.949508	1.20613	1.38456	0.928074	1.94484	0.809264	1.26735	1.48467	0.965594	0.609705	0.843049	4.01336	1.69153	1.27747	0.818724	0.0281267	0.970975	1.24099	1.61898	0.876082	1.70659	1.18525	1.557	0.950065	0.596373	0.0443437	1.91114	0.895311	0.406296	0.384955	0.877465	1.29138	2.27515	2.55214	0.566805	1.09862	1.58972	1.683	3.63273	1	1	0.846977	0.710505	0.770204	0.814712	1.69184	1.52038	1.24257	1	1.08193	0.509536	0.341856	0.635564	0.487684	0.569081	0.461117	2.09211	0.0443171	1.31837	1.28722	1.35965	1.71134	1.58814	2.62446	1.66307	1.57044	0.6819	1.41991	0.430457	0.856709	2.7579	1.0865	0.571344	0.720154	1.29193	2.84283	1.08218	1.29996	2.69704	0.121151	0.218243	0.720241	0.47033	1.23839	1.45679	1.29105	1.25561	1.42585	1.88361	1.76891	0.778528	1	1.55898	1.854	1.38284	1.31732	0.850757	0.629446	0.0595713	1.0417	0.177293	2.25221	1.5577	1.29361	2.08564	1.02983	0.393751	0.708633	0.98637	1.75402	1.46673	2.58783	0.728709	0.460278	3.57081	1.11599	2.18263	0.655458	0.756881	38.9842	0.542016	1.15259	3.79204	0.0118524	1.15086	0.0412424	1	0.142846	0.640388	0.153179	0.271499	0.130013	1.29513	1.43101	1.52324	2.12532	1.37543	1.3078	1.77121	1.29808	1.2892	1.19798	1.31379	0.167162	2.49395	1.56348	1.96044	26.6475	26.3901	18.9274	0.0910756	0.152928	1.20809	1	1	0.247464	1.10282	1.13958	1.07921	1	0.25317	1.22836	0.766578	0.553452	0.126133	0.977005	1.31109	1.24287	0.879219	1.05319	0.93001	0.94599	1.04972	1.53825	0.927685	0.955481	1.05366	1.1076	0.102617	1.29784	0.422563	1	3.5524	1.35607	1.55177	1.36201	1.19744	1	0.976726	0.671268	0.951067	1.83376	1.26658	1.28787	0.959843	1.02949	1.23906	1.31658	1.34755	1.04873	1.26681	0.990347	0.881185	0.67996	0.79397	0.779609	1.11159	0.749694	1.66844	2.10442	2.2923	1.39453	0.948808	0.585565	1.5965	0.396515	1.00695	1	1.07878	1.13792	0.705703	0.967236	1.7188	0.965428	1.11699	1.1752	1.40509	0.799126	0.83846	0.806379	1.15989	0.910002	2.06154	1.1033	0.81568	1.42503	2.25497	0.842286	1.32973	0.575782	0.914331	0.389989	0.807683	1.05593	1.62922	1.85358	1.22315	1.13454	1.37535	1.00191	1.47646	1.44341	0.430011	0.693388	1.31577	1.72177	0.913689	1.11227	0.989371	1.65697	1.21671	1.20915	1.18695	1.16979	0.209303	1.54753	0.153369	0.975414	1.28886	0.142711	1.69577	0.484281	0.471158	2.08688	0.932608	0.137005	1.06079	0.687571	0.568505	1.07526	1.04519	1.2998	1.57309	1.34614	0.680945	0.0674155	1.04493	0.139263	0.807643	0.285599	0.822235	1.1098	1.22228	1.32822	0.771686	1.67691	1.4912	0.269073	0.627335	2.07643	1.79938	1.82645	1.54309	1.74273	1.52037	2.23636	1.5865	0.554756	0.243081	0.846555	1.35909	1.232	1.03947	1.0573	0.961831	0.799068	1.31473	1.23684	0.92963	0.907387	0.177527	1.04356	0.172048	0.653729	0.942156	1.67241	1.36458	0.798281	0.534189	0.814424	0.530982	0.944481	1	1	1	1	1	1.03433	1.27377	0.331188	0.143049	0.162613	3.47656	1.85207	0.753763	1.30256	1.32002	1.39901	0.982694	1.1004	1.30046	0.954504	3.15117	1.36465	1.41584	1.22988	0.0667394	1.99997	0.169244	0.262448	0.141259	0.694484	1.23737	0.199563	0.257105	0.791556	0.223043	0.17255	1.08377	0.849562	1.64966	0.179296	1.44833	0.827484	1.32479	1.45626	1	1.40017	1.25577	0.924469	3.2073	1.37816	1.67341	1.49907	0.3235	0.74038	0.901069	0.911569	1.16114	3.89313	1.0086	0.262991	1.81735	1.57434	1.43123	1.49178	1.14213	1.67162	1.87296	0.627511	1.32632	0.16851	0.258111	0.21759	0.185415	0.179893	0.40481	0.476029	0.781882	2.66826	6.41597	2.49254	0.242611	0.146852	3.43376	1.5508	0.180301	0.23166	0.552628	6.37284	0.914992	1.25364	0.177252	0.59878	0.312039	0.375872	0.71368	0.641733	0.782987	0.763224	0.84547	4.34979	2.71091	2.21555	2.15298	0.926876	0.0231704	1.37677	1.20343	2.58599	0.193467	3.86757	0.908481	0.926609	0.226508	0.926295	0.136593	1.1705	0.260519	0.214202	0.0800234	1	0.993367	1.70237	1.35407	0.423549	1.32543	0.728101	1.09489	1.13977	1.03133	1.34863	1.61354	0.828199	0.234433	1.00517	1.25395	1.41297	10.6365	0.111826	0.644957	0.521623	1.29342	1.36521	2.55803	0.369755	1.08731	2.79216	0.608017	1.68207	1.71059	1.66093	2.37425	0.582661	1.7277	1.64597	1.70653	0.980668	1.62929	0.536717	0.911125	0.828271	1	1.18974	0.0472871	0.851582	0.691474	0.753071	0.732494	0.521938	2.32084	0.00632475	1	0.992878	0.924148	0.375176	0.517069	0.446098	0.438801	0.472984	0.258923	0.233584	0.861039	0.547535	0.718838	0.977092	1.10044	0.566659	0.363513
TR20082_Visit 1_Placebo	1.58673	0.413598	0.189489	2.85953	2.5222	1.01332	1.23259	0.951611	1.17411	0.197125	0.314934	31.5203	0.583535	0.643919	1.08103	2.25987	0.283947	0.672356	1.20513	1.05276	1.03963	1.07344	0.810811	0.959989	0.149177	0.15292	1.13398	1.32702	0.133215	0.714558	1.21667	1.12361	0.72122	1.16751	1.18005	0.84426	0.505159	0.948814	0.82331	0.917722	1.45815	0.580086	0.323598	1.02946	1.00483	0.913733	1.16251	0.272416	2.67902	0.718803	0.544711	0.857962	1.40222	1.65812	1.62575	1.11382	0.793133	2.56082	0.944305	0.921731	0.858832	0.321326	0.87789	0.0281759	1.32476	1.14819	2.06171	0.602337	1.0482	2.05506	1.09746	0.994217	1.24187	1.08096	0.55023	0.274255	0.632536	0.998778	0.822483	0.311417	1.09633	0.748744	0.54397	0.115175	1.28706	1.32528	1.10922	1.24181	0.257549	1.16843	0.506347	0.141052	0.324532	0.659039	0.441471	0.638096	0.973196	1.3576	1.10736	1.77344	0.959959	0.828338	1.13631	1.13847	1.62002	1.3009	0.164865	1.12692	0.952383	1.19361	1.76929	1.33081	1.10737	1.27827	1.15374	1.8427	0.832181	0.206699	0.805249	0.1005	0.946903	1.87111	2.09466	1.32076	3.81188	0.832377	0.415161	0.522455	0.647495	1.15348	0.91664	0.0970963	0.923917	1.23671	1.20339	2.32148	0.533572	1.02035	1.32706	0.994515	0.855203	1.00122	1.05254	1.44802	1.17244	0.404284	1.28692	1.6616	1.08515	1.0292	1.03998	0.445251	1.0462	1.01858	1.17954	1.0641	0.97933	1.07815	0.74659	1.02001	1.34359	1.78578	0.889709	0.783466	0.708758	1.22436	4.64858	0.697401	0.990355	0.993696	1.95486	0.990968	1.22565	0.941029	0.638551	0.476216	0.621307	0.292628	0.430382	1.01372	1.04985	1.13312	0.544563	0.921352	0.559537	1.10537	0.944454	0.767997	0.00719697	0.0314751	1	1.08503	1	0.786269	0.497216	1.2951	1.90375	1.44297	1.02179	1.04176	1.39339	1.0884	2.26729	1.88932	2.16145	0.991993	0.973872	0.301476	1.788	0.0437094	0.0386821	0.779547	1.2021	3.3203	1.00035	0.864944	1.26668	1.19786	0.892528	0.855673	1.33155	1.39602	1.10936	0.354022	0.0100704	1.02521	1.40466	0.594196	1.43335	1.00111	0.955527	1.20105	0.912427	0.262151	0.35777	0.952773	0.852582	0.0215926	0.996862	1.20251	0.981895	1.1302	1.4335	1.48171	0.952797	1.1169	1.82944	1.15286	0.658132	1.14613	1.39364	1.51896	1.41522	1.03696	0.537976	0.124242	0.293792	1.22583	1.12008	0.813632	1.85175	1	1.44961	1.51833	1.3603	1.34397	0.380104	1.03006	1.14513	0.934326	1.50322	1.2031	1	0.549597	6.95028	1.10492	0.569824	0.770959	2.97684	5.14832	1.17248	1.16173	1.28066	1.65024	0.576219	0.82765	0.599255	1.0862	1.24896	0.599284	1.14652	1.15684	1.16731	0.906693	1.28802	0.700022	0.70843	1.72495	1.63464	1.71617	0.644225	0.724853	0.661827	1.05127	3.10986	0.699374	12.1328	1.56191	0.241372	1.1444	1.66538	2.30079	1.37221	0.955273	1.03298	1.47803	1.14409	0.845356	0.805225	1.19721	1.03066	0.499767	2.44175	0.471883	0.803208	0.782779	1.12639	0.919324	1.27163	1.07185	0.618359	0.475202	0.59333	0.678775	0.692179	0.314915	0.553001	0.970146	1.0291	0.788472	0.147689	0.637827	0.42693	0.393834	2.59488	0.357375	1.20063	1.45353	1.5052	0.952891	0.432942	0.943661	1.45757	0.711502	1.26555	1.0063	0.982993	1.04063	1.03137	0.43579	0.349183	1.60779	0.334711	0.929352	0.772789	1.25549	0.347679	1.10402	1.11567	0.856157	1.67137	0.0113503	0.633005	1.20022	0.083296	0.0526285	0.0833226	1.11186	1.1582	0.410577	0.304608	1.03522	0.403577	0.125494	1.03827	0.87649	1.61953	0.724735	0.905954	1.32984	0.507288	1.45781	1.2907	1.20081	1.19108	1.49586	1.23897	0.963373	0.822781	1.02633	0.995171	1.2494	0.649486	1.20895	1.35455	0.667922	0.576839	0.878831	1.05397	0.28589	0.737782	0.00621523	1.03077	1.04858	1.62048	1.07266	1.1832	0.452092	1.16339	0.902413	0.813148	1.03618	0.697458	1.09579	1.36132	0.495015	1.45782	1.39256	1.92584	0.780496	0.978634	0.961925	1.22418	1.04219	0.975239	0.913251	1.16915	0.879928	0.756226	1.45365	0.681105	1.20681	0.58209	0.799305	1.36118	1.31891	1.37336	0.980593	2.29952	0.298914	0.831987	0.994282	0.796307	1	3.14105	0.889662	1.03551	0.0403302	0.521266	0.840233	1.07084	1.92446	1.00918	0.920958	0.975581	1.26607	1.64622	1.6379	0.989894	1.23557	0.774955	0.366932	1.09329	0.643271	7.84101	0.647327	2.67204	1.24956	0.382694	0.192925	1.74367	0.812238	1.67472	1.10172	0.407026	0.0343945	0.069969	0.0366166	0.0237693	0.0224905	0.289429	14.5707	4.03206	1.25525	1.558	1.02637	1.67986	0.0907927	0.0708109	1.05152	1.69092	0.0651736	0.495639	1.55867	0.671182	1	1	0.945819	0.95001	0.886005	1.24012	0.604611	0.402928	1.17079	1.1057	2.65455	1.24704	0.955195	1.20718	1.26138	0.903804	0.53339	2.62963	0.837241	0.98749	0.790493	1.42771	3.18367	0.236427	4.72738	0.984409	0.274683	0.863959	0.39507	0.544436	0.815173	0.0670596	0.76473	0.716645	0.63992	0.816633	1.38324	1.16627	1.06263	1.21829	1.53972	0.8293	3.33199	0.658296	0.722805	2.18541	1.28745	3.92365	1.03085	0.871187	0.660528	0.185599	0.624644	1.08941	1.00044	1.0032	0.80022	0.332166	1.11122	1	1	0.835266	0.538308	1.28415	1.13846	0.680326	1.14197	0.0622405	1	0.903811	1	0.857048	1.09713	0.801073	2.79581	1	0.859339	0.738575	0.853323	1.39592	2.74658	0.134101	2.19604	1.24796	0.982409	1.13968	0.568962	0.962881	0.471773	0.643788	1	0.503907	1.04298	1.02381	1.02609	0.774656	0.410679	0.664512	1	0.14554	0.752486	0.179621	0.741783	0.284356	1.79853	1.15038	0.992042	0.707314	2.82359	0.206801	1.21305	0.521223	1.47677	1.22952	1.03523	0.887161	0.903845	0.244953	0.88882	0.71198	0.638531	0.160296	0.808763	1.33277	1.08781	1.62293	1.69351	0.679421	1.20784	1.12418	0.716039	1.09472	0.818724	0.0281267	0.970975	0.513803	1.59335	0.588989	1.04356	0.97052	1.25417	1.66648	0.596373	0.0443437	0.766596	0.896529	0.619903	0.384955	1.1438	1.03273	0.92114	0.0691091	0.829984	0.710474	1.03628	3.94858	4.85376	1	1	0.846977	0.710505	0.770204	0.814712	1.59411	2.55324	0.648298	1	0.94568	0.509536	0.100338	2.32879	0.416747	1.0233	1.31583	2.46705	0.0853156	1.54094	1.32773	1.55592	1.48287	6.03902	0.626481	2.61725	1.4097	0.631162	1.2543	0.989091	1.39973	1.00235	1.32684	5.06677	0.707889	1.55422	1.29194	1.26966	1.24063	0.361118	1.64529	1.24585	0.663816	0.860711	1.66006	1.27283	1.84168	0.666274	0.460107	0.967353	1.33801	1.15512	1	1.16982	2.50841	1.31964	1.28734	1.00793	0.867258	2.33189	0.615047	0.879842	0.96596	3.77147	1.40154	2.60378	0.788833	1.97459	1.52486	1.80682	1.39787	1.26937	0.428076	0.093587	1.41864	9.98483	1.29672	3.41216	0.955829	0.756881	2.99897	0.542016	0.949212	6.1899	1.11173	1.17707	0.0412424	1	0.142846	0.767762	1.04709	0.271499	0.130013	0.73981	1.08183	0.982517	0.876496	1.13012	1.03351	1.07245	0.991944	1.27303	0.992706	0.836678	0.167162	0.921682	1.34952	1.73707	1.13162	1.63993	1.74663	2.1518	3.68042	1.12961	1	1	0.247464	1.19609	1.37384	1.00895	0.614399	0.25317	0.616126	1.78139	1	0.456707	0.863537	0.437208	0.860939	1.77116	1.0138	1.26415	1.60177	1.53199	1.22538	1.01409	0.812929	1.10725	0.397018	0.102617	0.762878	0.422563	1	1.63706	1.50966	1.27604	1.27395	1.09541	1	0.976726	0.671268	0.951067	1.57892	1.0024	1.03788	2.11339	1.25771	1.47833	1.90696	1.64892	2.27378	1.00985	1.26756	0.936202	0.862831	1.2484	1.06036	1.02716	1.01569	1.31038	1.53373	2.06296	1.45279	1.01627	0.585565	1.5933	0.162142	0.534892	0.982194	0.909048	0.804233	1.73401	1.3384	1.32707	0.649674	1.18615	0.879893	1.16995	0.903383	1.23069	1.98421	0.673417	0.166774	0.645719	0.948509	1.35932	1.52589	1.14604	0.842535	0.551749	0.218262	2.08439	1.45266	0.827443	1.75658	0.746048	0.709673	1.155	0.62963	0.505341	0.681094	0.645095	0.701999	0.462947	1.71583	1.02848	1.06784	0.913689	0.325967	0.847663	0.775121	0.871337	1.35956	0.93426	0.930614	0.209303	1.11247	0.153369	0.150467	0.140511	0.142711	1.06226	0.537645	0.391137	0.955149	1.14778	0.137005	0.0948339	1.35865	0.878149	0.716522	1.57364	0.66878	0.814879	1.13045	0.757458	0.280414	0.151989	0.414223	1.67322	0.285599	1.33497	1.429	2.41379	1.83555	0.533993	0.576953	0.50238	1.33937	0.627335	1.80317	1.30014	1.0519	0.946145	1.26033	1.2106	1.19989	1.44354	0.554756	0.243081	0.686956	0.264581	0.950047	1.3112	1.14838	1.76778	0.883785	0.77258	0.631268	1.19875	0.271623	0.177527	1.09177	0.664118	0.653729	1.50669	1.30996	1.0417	1.33188	1.31597	1.31501	1.48268	0.944481	1	1	1	1	1	1.07657	0.741142	0.331188	0.523555	0.502438	0.246828	1.82897	0.454313	0.416546	1.57737	1.13642	0.899217	0.840179	0.788582	1.00129	3.24648	2.4127	0.625945	0.876183	3.20401	1.84898	0.511016	0.262448	0.500939	0.921691	1.27272	0.199563	0.532911	0.961723	3.28734	0.992241	1.17288	1.10136	0.90397	0.821064	0.643382	1.14815	0.680492	0.415039	1	1.41076	0.491092	0.664832	0.776636	1.13066	1.74048	1.48058	0.0146765	1.27012	0.956027	0.99776	1.13017	0.554597	1.02615	0.986106	1.11158	1.94589	1.74449	1.53968	1.79395	1.85683	0.316923	0.778748	1.9416	1.41463	1.59886	1.05633	0.464135	0.39192	0.671276	0.607138	1.43402	4.99528	9.42251	1.64396	1.86342	0.820409	1.32843	1.60873	5.1845	4.86092	0.508069	4.31702	0.900045	0.318863	0.177252	0.59878	0.312039	0.375872	0.71368	0.641733	0.782987	0.763224	0.84547	4.20081	0.636113	1.61132	4.79234	0.968549	0.0231704	0.663146	1.81078	4.23182	1.4528	4.80117	1.19354	1.65438	0.226508	0.926295	0.136593	1.46133	0.260519	0.214202	0.0800234	1	1.68553	3.12487	1.24291	2.01443	1.41109	0.838296	1.22459	0.956192	1.03009	0.856751	0.680137	0.057331	1.17326	0.718659	1.13655	0.970557	8.33826	0.99117	0.442672	0.480436	1.99994	1.18608	1.05984	1.30517	0.889907	1.58583	0.636482	0.48692	3.25717	4.70804	0.560551	0.562378	3.40417	0.996329	0.356125	0.617962	2.07563	0.522392	0.761166	0.913148	1	1.65903	0.0472871	0.851582	1.58438	1.1319	0.732494	0.521938	1.22784	0.00632475	1	0.837842	0.919706	1.1476	1.3901	0.874864	0.955433	0.901484	1.27854	1.2346	1.22411	1.24707	1.32589	0.968616	0.918324	1.53583	0.92956
TR10030_Visit 1_Placebo	0.929611	0.526028	0.205877	0.751495	0.795186	0.855167	0.98498	0.747821	1.20979	0.996947	0.0864125	0.265617	0.828136	1.33625	0.593458	0.808963	1.94144	1.01852	1.08106	1.25126	1.09029	1.11614	0.818113	1.02217	0.0389519	0.196262	1.09742	1.18509	0.133215	1.85815	0.971596	0.685496	0.724896	0.814533	0.710769	1.08958	0.877241	1.00075	0.976972	1.42043	1.07652	0.431404	0.826952	0.157117	1.19971	0.936115	1.23984	0.1332	0.841345	0.657495	0.376326	0.463312	1.45532	1.41466	1.33438	0.97111	0.949436	0.190668	0.685009	0.823075	0.926064	0.396308	0.637642	0.0281759	1.17203	0.975002	1.00834	0.171514	0.931811	1.51133	0.882872	0.834107	1.04405	0.582525	1.34549	0.333957	1.19372	0.561498	1.03837	3.32583	0.934723	0.917965	0.921356	0.758367	0.796125	1.30066	1.08989	1.2144	0.257549	0.31479	0.446924	0.0334855	0.164403	0.580319	1.34786	0.883659	1.12009	1.21879	1.502	1.36969	0.905087	0.680248	0.848064	0.609481	1.05112	1.26391	0.164865	1.04886	0.972553	1.00137	1.27537	1.12538	0.804248	1.26985	1.26095	1.65927	0.722559	0.993974	1.08101	1.40266	0.00144057	3.95293	1.1401	0.821234	1.33479	0.67141	1.47078	1.28414	0.965678	0.380164	0.821047	0.0970963	0.947929	0.867959	0.611736	1.42371	1.69043	0.834624	1.02095	1.14936	0.96955	1.36804	0.718075	1.40182	0.474222	0.396486	0.790303	1.1504	0.713492	1.05523	1.07602	1.28613	0.771076	0.994911	0.779584	1.78397	1.11279	1.28	1.55283	1.18408	0.718331	1.59537	1.09851	0.669545	0.740784	1.13745	0.670227	1.00409	1.03084	0.757057	0.759219	0.965046	1.54748	0.638267	0.550723	0.935211	0.33409	0.8544	2.11521	1.01866	0.905689	1.22262	1.29856	0.920012	0.894513	0.945273	1.07066	0.767997	0.00719697	0.0314751	1	0.677661	1	0.99849	1.48093	0.915605	1.23104	1.34308	0.978512	1.28154	0.967086	1.27252	0.104816	0.144045	0.0677831	0.0381464	0.684749	0.301476	1.19128	0.0437094	0.0386821	2.96062	0.968818	0.930644	0.70681	0.647558	1.36914	0.372124	2.08219	1.10817	0.784161	0.727298	0.626745	0.390732	0.0100704	1.0502	0.560271	0.594196	1.21828	0.931929	0.805708	0.902399	0.895624	0.038995	0.128034	0.732865	0.849471	0.308076	1.61852	1.23236	0.571543	0.056661	3.26606	0.875044	2.8795	1.18626	2.93905	0.963558	1.01639	1.01159	0.698804	1.03417	2.58829	1.22785	0.45983	0.124242	0.0869205	1.5028	0.968555	2.15951	1.32484	1	0.679754	1.30132	1.23674	0.545287	1.37086	1.15374	0.236505	1.19132	0.700532	1.36471	1	1.2337	1.18734	0.891886	0.303212	0.792496	0.730934	2.00295	0.758448	0.518716	1.5987	1.60739	0.0721646	2.76938	0.855496	1.35763	0.766599	1.97818	0.601607	1.94527	1.56693	1.63087	1.99092	0.97801	1.39406	1.2178	0.445628	1.01608	0.255967	0.769276	2.74047	1.28436	0.606991	0.655833	0.272799	0.547882	0.522437	0.937749	1.25295	0.944859	1.84554	1.05414	0.970036	0.870442	4.2183	2.79005	2.86161	1.29296	1.03971	2.06966	0.967171	0.891824	0.938674	1.00939	0.564699	1.3673	1.02338	2.35152	2.11476	1.78881	2.60531	1.75602	0.775724	1.86255	0.0376258	1.65242	0.965724	0.515905	0.147689	2.38656	1.79018	1.68208	0.135109	1.16801	0.853433	1.38564	1.11308	0.211637	0.831793	0.97133	0.468211	0.20385	1.39158	0.98493	0.982803	1.10397	0.965753	1.4957	2.09367	0.951541	0.438245	1.05358	1.19355	0.858717	0.119656	0.660712	0.871103	0.782495	0.881096	0.0113503	0.633005	1.48396	0.083296	0.0526285	0.0833226	0.685021	0.678304	1.77734	2.60075	0.984428	0.403577	0.125494	1.80091	1.83164	1.19557	0.957238	2.50868	5.28409	2.18137	5.01688	3.36871	3.8059	1.29244	1.82126	1.80554	1.59967	2.48645	1.54426	1.50582	1.19884	1.21627	1.22938	1.20945	3.9998	0.338139	0.279751	0.927793	0.0973751	2.59659	0.00621523	1.35933	0.980205	1.14189	1.11269	1.135	0.193708	1.26003	1.32103	0.555482	0.756779	1.14169	1.34206	1.13193	1.17411	1.17826	0.525608	1.23591	1.31986	1.3823	1.05893	0.937204	1.01757	1.09631	1.18563	0.527554	1.07813	1.331	1.13367	0.851012	1.23613	0.847985	0.784105	1.24244	1.15579	1.29389	1.15433	0.747843	0.886541	1.02516	1.01912	0.876277	1.04721	3.23809	0.142149	0.666251	0.0403302	0.806361	1.10027	1.36612	1.22394	1.41928	0.925929	0.884086	1.30854	2.65912	0.302243	1.5031	1.46355	1.63129	2.04975	1.00444	1.73657	0.879492	0.705277	0.572613	0.359306	0.176091	1.00318	0.841656	1.18997	1.12019	1.32555	0.407026	0.0343945	0.0379511	0.0366166	0.0237693	0.0224905	0.289429	0.554782	0.0382419	1.02133	0.974807	1.15133	0.921906	0.0907927	0.679489	1.1844	1.09003	0.0651736	0.325704	0.788077	1.74903	1	1	1.47494	1.67124	1.11188	0.711203	0.357492	0.29845	1.656	0.628516	1.28011	0.73721	0.978751	1.20609	0.773357	0.632559	0.295968	0.689987	0.728802	0.363552	0.234755	0.677669	2.71437	0.371682	2.55	0.800321	0.331877	0.350466	0.743964	0.277327	0.571991	0.0670596	1.05418	0.504878	1.2214	0.816633	1.16686	0.952408	1.3046	0.964429	0.187449	2.32726	0.934163	0.265257	0.352947	0.772271	1.71778	0.769624	0.248137	1.80889	1.1789	0.282817	0.196286	1.05571	0.474626	4.83707	0.98563	2.1908	1.43212	1	1	0.137836	0.927441	0.932022	0.536016	0.680326	0.878651	0.0622405	1	1.34077	1	0.830532	1.30544	0.952132	1.03895	1	0.617381	0.723837	0.752725	1.71719	1.51993	1.12298	1.08119	1.35319	0.122087	0.0134976	0.0656357	0.962881	0.471773	0.643788	1	0.503907	0.740494	0.330444	0.757852	0.415933	1.98115	0.664512	1	0.14554	0.752486	0.179621	0.741783	0.717354	0.90727	0.863762	0.809674	0.695582	0.186191	0.576095	0.755798	0.949392	1.0496	2.06267	1.74497	0.640523	0.537597	0.244953	1.0232	1.48318	0.957213	0.754717	0.368556	0.900671	0.902244	0.989769	1.13075	0.851953	1.4547	0.955909	1.19084	1.28911	0.818724	0.0281267	0.970975	0.472595	3.44756	0.944239	0.975024	1.25841	0.986718	0.916464	0.596373	0.214817	0.981347	0.972936	1.10779	0.384955	1.45144	1.32839	0.407867	1.01839	0.285537	0.321108	0.991732	1.83777	1.03631	1	1	0.846977	0.710505	0.770204	0.814712	0.712996	2.35622	1.17731	1	1.01233	0.509536	0.610187	1.0076	0.822617	0.875194	1.38664	3.93275	0.0443171	1.09668	1.08841	0.0739963	1.1752	1.49637	1.42585	0.919626	1.72794	0.626097	1.64588	0.19117	1.14144	1.78385	1.32145	3.60862	0.583027	0.683037	1.3428	1.49295	0.32012	2.2724	0.593737	0.774257	0.453836	1.12272	1.37014	0.187216	0.796142	1.4048	1.35327	1.17843	1.00889	1.21	1	1.39543	1.1942	1.12378	0.981966	1.39104	0.899561	1.6341	1.90011	0.177293	0.295971	0.0493552	0.428824	1.29006	0.262524	0.462524	0.137513	0.511264	1.70305	8.08475	2.45176	0.093587	0.943645	0.193843	1.0177	0.340843	0.14029	0.756881	0.295128	0.542016	1.26862	1.32661	0.0118524	0.892634	0.0412424	1	0.142846	1.23286	2.29138	0.271499	0.130013	0.138557	1.05503	1.17753	1.53767	0.946419	0.998245	1.34174	0.845723	1.03778	0.707885	0.660538	0.167162	0.913923	1.12518	1.03508	0.0447622	0.417992	2.52674	1.57253	0.554971	1.26957	1	1	0.247464	1.34844	1.10963	1.59361	0.805843	1.18868	1.13815	2.5541	2.1544	1.07414	2.37116	1.0175	0.905931	0.860157	1.11648	1.01006	1.13205	0.713112	1.24196	0.893252	0.801917	0.0266715	1.60429	0.102617	0.183346	0.422563	1	1.49275	0.914531	1.07067	0.992042	1.09813	1	0.976726	0.671268	0.951067	1.12774	1.18029	0.946202	1.33981	0.905762	1.21739	1.63889	1.74561	1.33102	1.23704	1.90375	0.720341	0.576245	0.567189	0.707704	0.6534	0.869552	1.06955	0.76879	1.36875	0.522673	0.676858	0.585565	1.14661	0.512657	0.948572	0.594676	1.04612	0.755858	1.21357	0.508953	0.928167	0.514713	1.23416	1.13841	1.88305	0.880504	0.758428	0.854391	0.268341	0.166774	0.534415	1.08506	1	0.654683	0.888023	0.882962	1.18872	0.720531	0.519915	0.527945	1.01504	0.752462	0.792287	0.330231	1.10054	1.03025	1.47851	1.25126	1.52666	1.18932	1.30899	1.43787	1.44358	1.87055	0.913689	2.32048	2.10758	1.06943	1.58154	1.40072	1.25741	1.42208	0.209303	0.795408	0.153369	2.45218	1.88538	0.142711	2.66064	1.59108	1.49819	2.58842	3.81415	0.137005	2.26601	0.485921	0.0748437	1.53591	0.70552	0.933686	1.03205	0.974098	0.421834	0.0674155	0.582372	0.139263	1.15069	0.829468	1.45487	0.813909	0.589356	0.481621	1.08573	1.21267	1.11042	0.737057	0.627335	1.05907	1.48492	1.18117	1.24265	1.28006	1.32998	1.22738	1.16315	0.554756	1.14814	1.7977	1.30817	1.26151	1.07188	1.72403	1.56504	1.34155	1.47077	1.68344	0.740383	1.51976	1.29873	1.48176	0.61556	0.653729	0.579232	0.968574	1.57024	0.750843	0.902359	0.731009	1.8876	0.944481	1	1	1	1	1	1.14006	1.92247	0.331188	3.61804	1.43926	2.22	0.801137	0.472569	1.27047	1.10285	1.44714	0.82477	0.913593	0.739369	1.08348	0.692797	0.207184	0.183396	1.18571	0.0667394	0.0194494	0.169244	0.262448	0.334266	1.21495	1.44222	0.199563	1.48525	1.52873	0.723925	0.0947533	1.50208	0.895877	1.23607	7.28699	1.84044	2.17112	1.92052	1.58481	1	1.20622	2.26005	0.20315	2.08766	1.17318	0.419124	0.720934	0.24321	0.471576	1.31413	3.37003	0.625042	1.45662	0.894948	1.97757	1.03278	1.54044	1.20287	1.36197	1.51037	1.21156	1.46881	0.233633	0.984423	0.16851	0.258134	0.21759	0.442597	0.396665	0.438275	0.387118	0.998376	0.343367	0.166711	0.65486	0.863874	0.799156	0.495799	0.408857	3.41586	4.03938	0.684333	0.0585385	1.29707	0.868447	0.177252	0.59878	0.312039	0.375872	0.71368	0.641733	0.782987	0.763224	0.84547	2.99695	3.68044	1.76436	0.391785	1.18923	0.0231704	1.21067	1.2033	1.78366	2.6311	0.392679	1.19705	1.00441	0.226508	0.926295	0.136593	1.21587	0.260519	0.214202	0.0800234	1	0.170838	0.389896	0.855947	1.71115	2.05872	0.538103	1.38883	1.25254	1.02239	1.30965	0.0869766	0.057331	0.67351	2.29913	0.791471	1.07419	0.887291	0.111826	1.45732	1.21521	0.868309	1.82772	1.17928	1.00393	0.737647	1.22454	0.640601	1.38093	0.657097	0.173985	1.03685	0.98957	0.116993	0.802993	1.4922	1.91867	2.14557	0.448953	5.47873	5.08833	1	0.80964	0.0472871	0.851582	0.255824	0.269833	0.732494	0.521938	1.35636	0.00632475	1	2.47582	1.854	1.07599	1.10769	0.684388	0.769388	0.817583	0.98796	0.969061	1.9873	0.823552	1.02419	1.21726	0.543866	1.85111	1.71061
TR20048_Visit 1_Placebo	1.56314	0.807847	0.242028	0.671667	1.09564	1.05061	1.90818	0.979036	1.81197	0.372531	0.386669	15.5236	4.13849	0.792794	0.606488	0.753688	1.69382	1.10345	1.77428	1.8235	1.11111	1.14751	1.12204	1.0246	0.453336	1.1269	1.71456	1.2952	0.223864	2.45345	1.15612	1.31347	1.02731	1.13105	0.546836	1.32852	1.64204	0.95066	1.52141	1.27986	1.49021	0.766158	0.297168	0.48718	1.27675	0.275075	1.80882	0.45067	2.56289	1.51043	0.632325	0.755401	1.91394	1.32788	2.32682	3.97103	0.813065	0.191752	1.11841	0.846489	0.609033	1.00411	2.07544	0.112903	1.28044	1.32398	2.88468	1.26402	1.50936	1.55059	1.22092	1.13826	1.35661	0.787796	1.49286	0.649625	1.35266	0.951478	0.850762	3.7075	1.03352	0.863787	1.33863	1.02159	0.893142	1.15856	1.11524	1.20221	1	0.402892	0.417144	0.997897	0.547906	1.03177	2.33463	1.20186	0.944317	1.00453	0.635128	1.55589	1.012	0.9193	1.0559	0.195205	1.21511	0.958639	2.20829	1.04933	0.352099	1.3054	1.0558	1.28743	1.16879	2.65584	1.12721	1.14313	0.782319	1.58099	1.55532	1.14035	0.000348732	1.9035	2.40382	1.65259	2.47174	0.852867	2.63236	1.6805	0.947456	2.20141	0.908746	0.0970963	0.991335	0.696217	0.485111	2.48652	1.91978	1.63976	1.47038	1.09578	1.06193	0.732125	0.626416	1.76386	1.06742	0.837649	1.25596	1.13942	0.947863	1.1178	1.08789	1.00049	1.01887	0.746116	1.17568	3.64545	1.13943	1.35018	1.44858	1.28846	0.689798	2.58487	0.652857	0.878261	0.85646	1.22005	4.91641	1.25722	1.04272	0.870479	1.02801	1.15442	1.11704	1.39692	0.654456	0.717294	0.33409	1.08299	1.70429	1.24651	1.37476	1.19654	1.25782	1.30682	2.12455	1.30963	1.25706	0.767997	0.00719697	0.0314751	1	1.03343	1	1.22667	1.54597	0.92492	2.45124	2.60486	1.07706	0.839402	1.42855	1.01089	0.294761	0.0835184	0.0677831	0.0381464	0.917643	0.301476	0.099215	0.0437094	0.0386821	4.60594	1.16509	1.72101	0.925558	0.823925	0.745	0.961457	2.10076	1.95663	0.877057	0.926697	1.25585	2.86439	0.0100704	0.950306	1.86759	0.594196	1.95265	0.681992	1.10185	1.39211	2.15111	0.591493	1.23726	0.859735	1.44225	0.00750582	2.06604	1.15712	0.385495	0.056661	1.46507	0.166886	0.599432	1.57845	1.39302	1.61388	1.95455	1.11768	0.824841	0.577816	4.9667	1.19548	0.654239	0.124242	0.796156	4.48373	1.01624	2.50903	2.3206	1	1	1.12819	1.07451	0.58511	2.6793	0.877942	0.467094	0.775706	0.862421	1.52617	1	1.25707	0.38726	1.27356	0.295355	0.75229	1.53176	2.09865	0.83692	0.46315	1.51068	0.420112	0.0721646	1.59722	0.376985	3.84412	0.783143	3.12197	1.09057	1.90233	3.69265	1.409	1.70278	0.0344489	0.950271	2.43112	1.43612	0.0391714	0.255967	0.864488	4.02533	1.62746	1.20014	0.997599	3.14673	0.492102	0.444332	0.948009	0.713852	0.864432	0.762489	0.890369	1.33027	1.38566	2.12268	0.782473	2.22241	1.72325	1.34554	0.906916	0.427709	1.54062	1.04351	0.692971	1.44551	1.38993	1.00872	2.18177	4.29966	1.48379	2.32392	0.0995875	1.04562	1.99139	0.844363	1.62624	0.662776	2.79975	0.147689	1.81857	1.75865	1.49483	0.135109	1.11673	0.669353	2.44901	1.63979	1.30094	1.01186	1.47185	1.61305	1.09901	1.74535	1.67489	1.99993	1.05426	1.43129	2.76076	4.37678	2.53727	0.447619	1.31885	0.853312	1.26215	2.64057	0.790247	0.974465	1.08306	1.11377	0.0113503	0.633005	1.59537	0.083296	0.0526285	0.0833226	0.224761	0.603663	1.90359	2.5761	1.0004	0.403577	0.125494	1.44859	1.89867	1.18877	1.69631	0.662946	2.47309	0.783004	2.94937	2.30018	1.22091	1.57963	1.237	1.24587	1.60994	0.996697	1.50642	1.71522	3.30581	1.75321	1.04186	1.32382	7.05391	0.656171	1.42712	0.818113	0.752481	1.50931	0.00621523	1.05558	2.05915	2.52368	0.710274	1.30892	0.297607	2.0449	1.28813	0.975162	1.27192	1.40507	2.80484	1.50653	0.921631	2.12967	0.942678	1.32255	2.03019	2.99977	1.87178	2.25267	1.66752	2.20182	1.67666	1.35683	1.7797	1.53699	1.89688	1.05019	1.22053	1.18265	1.23706	1.42723	0.666952	1.03411	1.96719	0.876378	0.5125	1.38527	1.6712	1.12515	0.603085	2.40197	0.856227	1.62119	0.0403302	0.303157	1.50938	2.478	8.57762	0.277906	0.0893207	1.09153	1.54345	2.39394	1.57773	0.750917	1.23733	2.44513	1.6506	1.21168	2.73959	3.67631	0.362001	0.856784	0.916146	0.769521	1.01401	1.12082	1.14065	3.07414	2.8524	0.407026	0.0343945	0.0379511	0.0366166	0.0237693	0.0224905	0.289429	0.583606	0.0382419	1.14416	1.42163	1.22085	1.68759	0.0907927	3.97317	1.06015	3.01643	0.275181	0.557019	1.05216	0.989547	1	1	0.195414	1.70438	0.883615	1.18857	1.68321	1.06091	1.78541	0.648394	1.31264	0.285612	0.616711	0.424626	0.840475	0.561461	0.486513	1.10875	1.02712	0.634342	0.690405	0.4804	1.48147	0.449185	2.2532	1.7189	0.4433	0.706096	0.572765	0.328454	0.883088	0.0670596	0.779646	0.333254	0.726859	0.816633	1.15379	0.922094	1.10888	0.933834	1.12551	0.378772	1.58965	0.357984	0.403623	1.57533	0.843469	0.0970626	1.07194	0.787372	1.42006	1.86323	0.196286	1.34269	2.18876	1.98081	1.35322	1.03539	1.09166	1	1	2.08214	3.03935	1.45904	0.753136	0.680326	1.36156	0.0622405	1	1.18873	1	1.92758	1.74699	1.17684	2.81595	1	2.26721	3.42866	1.09942	1.83155	2.68281	0.134101	1.18989	1.36408	0.122087	0.0134976	0.0656357	0.962881	0.471773	0.643788	1	0.503907	0.4664	1.11739	0.761169	1.0652	1.12712	0.664512	1	0.14554	0.752486	0.179621	0.741783	1.40332	1.17087	1.02512	2.07285	3.40878	0.714554	0.206801	0.676437	2.7392	0.622099	2.27968	2.08382	1.93525	1.83915	0.358896	2.38281	1.1061	0.694256	1.35702	1.08722	2.01365	1.82157	1.22151	1.23624	0.982743	2.1631	0.626992	0.162808	7.4747	0.818724	0.0281267	0.970975	0.686325	1.04725	0.715334	0.894293	1.23554	1.51393	1.03682	0.596373	1.21018	1.73641	0.683242	0.406296	0.384955	0.964881	1.88517	0.0725071	0.0691091	0.225722	0.786502	0.794728	0.766864	0.417593	1	1	0.846977	0.710505	0.770204	0.814712	1.46549	0.955279	1.21151	1	1.38285	0.509536	1.9225	1.49306	2.23394	0.25656	1.66689	0.201402	0.852744	1.1127	1.18104	0.0739963	0.921564	0.245815	0.964601	1.30448	1.53114	1.11686	1.38163	0.314925	1.79653	1.16405	2.98612	1.35514	1.87384	1.52286	0.636512	0.833002	0.848977	0.104343	1.91517	1.178	0.614664	2.58615	1.00944	1.88693	2.13941	1.52641	0.927163	1.4182	1.91158	2.41016	1	1.3563	1.50859	1.81106	1.22507	1.75141	1.58555	1.89289	1.36066	0.98601	7.16849	0.18872	24.8926	0.301074	1.55249	0.194993	0.405183	1.57522	1.58297	34.0374	11.8435	4.47312	0.5414	0.274866	1.62516	1.63759	0.450786	0.756881	1.38044	0.542016	1.54887	1.80378	0.0118524	0.823281	0.0412424	1	0.142846	2.68987	1.21854	0.271499	0.130013	1.01399	0.938436	1.02368	1.1252	1.02489	0.963771	1.03434	0.969752	1.16671	4.54609	4.07265	0.167162	0.556323	2.48251	1.26286	0.0447622	1.51646	6.62156	4.17082	2.56547	1.2166	1	1	0.247464	1.50636	1.4159	0.879949	5.01734	0.25317	0.791731	0.249678	0.160196	0.126133	1.68407	0.934012	1.25212	1.80129	1.08196	1.1475	1.11093	1.38002	1.2133	1.23999	0.908259	1.00035	1.64476	1.68923	0.796981	0.422563	1	6.10261	0.945259	1.51353	1.59212	1.18339	1	0.976726	0.671268	0.951067	2.12781	1.43291	1.0376	2.78145	1.17618	2.15009	2.58237	1.90201	2.90133	1.66598	2.04993	0.927821	0.940716	1.14405	1.16883	0.868295	1.00123	1.38166	0.991771	1.34385	1.02365	0.683285	0.585565	1.38024	2.02572	1.07636	1.95693	1.46484	2.02716	2.4527	0.934674	2.14933	0.886401	1.53556	1.33942	1.78456	1.2286	1.07331	2.27828	1.51224	2.14301	1.87112	1.63181	2.03859	1.13848	1.86657	0.513249	5.38775	1.30307	1.16303	0.65841	0.808002	0.901435	0.978692	1.79158	1.90008	6.86515	4.48955	4.66143	10.8825	8.11424	9.41551	0.504584	1.74655	2.70057	0.913689	2.87001	1.9933	1.35982	6.65523	0.641077	1.00609	0.961528	0.209303	1.29115	0.938681	1.71759	1.48797	0.142711	2.48937	2.20336	1.80159	2.16493	1.33873	0.137005	2.83155	0.84671	0.748591	0.797743	1	0.150859	0.773493	0.990936	1.19611	0.376695	0.990784	0.139263	1.29189	0.285599	1.49522	0.998514	1.71362	1.7901	1.12473	5.95838	4.92257	0.269073	0.627335	1.26103	1.49556	1.22712	0.99955	1.97636	1.59463	1.27151	1.89775	0.554756	0.923206	1.95263	0.839821	0.748054	1.3783	1.73514	2.56899	1.73883	1.8107	1.19466	1.72948	0.271623	0.826716	1.34918	1.63401	0.653729	0.975378	1.01992	5.32481	1.24377	1.22247	1.03906	1.09905	0.944481	1	1	1	1	1	1.2146	2.38227	0.587051	0.730643	1.30773	3.06484	0.880494	0.781488	1.63139	1.38253	0.766314	1.07889	1.22339	2.13307	1.07562	0.948608	0.527984	1.23432	2.84682	0.0667394	0.0338511	2.18362	0.75806	5.69153	1.61216	1.77508	2.9885	0.512034	1.01197	0.915587	1.9686	1.50939	1.57516	1.4138	2.18733	2.11194	1.83088	1.30898	0.520951	1	1.7771	1.59174	0.721313	2.40696	1.63143	1.26017	2.50108	0.0146765	1.88309	0.592973	3.84183	1.32279	0.336805	0.774122	0.828185	0.987798	1.14745	1.38381	1.41167	1.48225	1.65146	1.1137	1.3818	1.26557	1.52567	2.45895	1.45777	2.04185	1.66709	1.37638	1.10872	0.128471	0.934488	0.261829	0.532512	1.35201	0.882024	0.480861	0.36389	0.32848	0.952695	1.40813	1.22229	0.869466	1.516	0.177252	0.59878	0.312039	0.375872	0.71368	0.641733	0.782987	0.763224	0.84547	2.10534	2.34316	0.941944	2.06063	0.840232	0.0231704	0.895124	1.39696	1.51825	1.381	0.0479841	1.30659	5.43945	0.226508	0.926295	0.136593	1.73469	0.260519	0.214202	0.0800234	1	0.0638832	0.31094	0.855872	0.22236	1.72994	0.566389	0.732611	0.644286	1.24603	2.99757	1.81759	6.17775	0.810162	2.15957	1.03759	1.72883	0.386747	0.111826	1.01358	0.243579	1.16016	2.27677	0.663679	1.07285	2.11271	0.753927	2.83458	1.12872	1.79124	1.9806	0.476818	0.700528	0.116993	0.896215	1.92493	0.973919	1.31067	0.527649	0.43199	1.49903	1	1.25711	0.0472871	0.851582	1.5671	1.14613	0.732494	0.521938	2.96422	0.00632475	1	1.82426	1.577	1.52266	1.38237	1.09038	1.15865	1.20743	1.22851	1.20453	1.2657	1.16535	1.28927	1.48838	1.52432	1.43165	1.27732
