## Supplementary material for "Combined Metabolic Activators Improves Cognitive Functions in Alzheimer’s Disease": Dataset S5 (part 2 of 2)

### Sheet: AD_ALL_mets_data (continued)
TR20016_Visit 1_Placebo	0.8142	0.72443	0.71177	0.517238	0.980353	1.57956	1.14644	0.942828	1.87697	0.587271	0.216245	0.790998	1.5643	0.815809	1.99112	0.440098	1.27707	1.28601	1.21895	0.936098	0.977504	1.28519	0.84827	0.964901	0.0389519	0.28895	1.26478	0.423579	0.133215	0.881079	0.854984	0.679383	0.924538	1.04747	0.893766	0.860644	0.381718	0.922669	0.98644	1.12157	1.3779	0.710481	1.0084	1.36841	0.904045	0.564561	1.0959	0.195165	0.459431	0.676164	0.329742	0.688253	1.53831	0.896616	0.684353	1.98575	0.994813	0.0959287	0.807144	1.01805	1.52081	0.355319	2.55371	0.0281759	1.1747	0.864968	1.29088	0.850728	0.887232	1.03995	0.944999	0.941146	1.47295	0.926679	1.30113	0.267391	1.03242	0.700788	0.842745	2.81145	0.944057	0.993567	0.473765	1.60281	0.653595	1.91405	0.999957	1.15974	1.73328	0.552577	0.538238	0.0487568	0.400156	0.468549	1.57616	0.895451	1.72466	1.51577	1.0499	1.34062	0.824199	0.789945	0.908755	0.920589	1.0409	1.79516	0.164865	0.731727	0.824602	1.24675	0.912593	0.935548	1.0215	1.15278	1.09804	1.90924	0.893393	1.33463	0.24808	1.03013	0.000348732	0.0721779	0.555625	0.667352	1.14754	0.996908	1.47905	1.18039	0.787611	0.492562	0.88227	0.290756	1.0284	0.625482	1.00242	0.166658	2.18442	0.465448	0.940341	1.70121	0.889849	1.20318	0.358442	1.70754	0.660747	0.391343	0.995447	0.991925	0.964145	1.63247	1.88302	1.20874	0.929201	1.11968	0.936558	1.07037	0.935391	1.34487	0.959561	1.0728	0.968877	0.034349	1.14312	1.04828	0.952612	1.18038	0.474428	0.984076	0.763448	1.17788	1.13211	0.940898	0.727035	0.783803	1.74963	0.687023	0.605411	0.196384	1.14778	0.78647	0.937555	1.01262	1.96973	0.886961	0.636735	0.83277	0.62222	0.767997	0.00719697	0.0314751	1	1.16632	1	0.951918	0.256203	0.887526	1.36576	1.13566	1.04295	0.902321	1.36376	0.654782	0.165077	0.0534697	0.0677831	0.0381464	0.36759	0.301476	0.587204	0.0437094	0.0386821	1.50154	0.546269	0.720807	0.780592	1.61042	1.01095	2.84123	3.75788	1.02399	0.0969169	1.53962	0.929949	0.126324	0.0100704	1.03149	0.36633	0.594196	1.15693	1.07659	0.993494	0.910107	0.739987	0.038995	0.20347	1.17155	0.760626	0.00750582	1.34193	1.05954	0.132974	0.056661	0.121989	0.294153	0.0735436	0.675518	0.144071	1.14618	1.03872	0.914253	1.85551	0.287624	0.0836739	0.846361	0.413852	0.124242	0.149676	1.06712	0.871983	0.986328	1.61152	1	1.18923	0.332355	1.3511	0.592293	0.897951	0.571909	7.08586	1.01372	0.930752	1.06739	1	0.747028	0.0172769	0.999015	0.663262	0.611255	1.08484	0.226261	1.27996	1.34058	1.32249	0.500157	0.0721646	1.83749	0.16912	0.652257	1.69331	0.325892	1.01756	2.98046	0.337015	1.48377	1.66795	0.806256	1.43215	0.83954	0.871419	1.52578	0.87855	1.69704	0.995752	0.909828	0.493773	0.776653	0.108612	0.118347	0.516372	0.81597	1.01495	0.647518	0.484611	0.783637	0.982743	1.20679	0.16037	0.0253243	1.88155	2.25042	1.05583	1.07983	0.773171	1	2.05791	1.84868	0.73139	0.497586	0.964648	0.139938	1.18213	0.998887	0.916887	1.26811	1.23683	2.41091	1.38163	0.869131	0.685981	1.59587	0.147689	2.59946	1.47656	0.725962	0.135109	0.832819	1.20894	1.23432	1.3187	0.767764	0.694542	0.84622	0.824782	1.50383	0.912086	0.818511	1.05346	1.4575	1.1895	1.54699	2.11093	0.973119	0.423244	1.49897	1.07434	1.05654	3.84777	2.09371	0.629446	0.726023	0.94556	0.0113503	0.633005	1.20752	0.083296	0.0526285	0.0833226	0.465421	0.783395	1.51067	2.486	1.1296	0.403577	0.968382	0.97061	0.707794	0.874481	0.749144	0.034958	0.0726394	0.189684	0.152794	0.0764576	0.261163	1.38067	0.0676143	0.86132	1.13697	1.22005	1.07065	0.948854	2.17722	0.608037	1.01389	1.18394	1.37132	0.494582	0.448316	1.21159	1.74897	1.59448	0.00621523	0.76171	0.787078	0.225516	0.745628	1.59732	0.49827	0.694686	1.20881	0.618969	0.625471	2.02286	1.15124	0.723551	1.49105	0.325201	1.34873	1.02818	0.722397	1.21134	0.6659	0.816154	0.826443	0.921988	0.900755	1.15086	1.03983	1.3807	0.983509	1.55994	0.903107	0.890337	1.23605	0.839195	1.18388	0.771045	0.960603	1.30523	0.202247	0.866196	0.822975	0.909005	2.18998	0.84133	0.142149	0.853787	0.0403302	0.0415409	0.209447	0.696243	1.25501	0.269956	0.0997344	0.635266	1.06795	1.2326	0.784849	0.575695	1.02745	1.09219	1.98506	1.01136	1.50484	1.12869	0.963138	1.07739	0.995398	161.327	0.726261	0.378972	0.619264	1.37327	0.869547	0.407026	0.0343945	0.0379511	0.0366166	0.0237693	0.0224905	0.289429	0.736674	0.0382419	1.11484	0.921717	1.4374	0.951531	0.402189	3.62509	0.925051	1.43674	0.0651736	0.320341	0.641706	0.157738	1	1	0.195414	0.918089	1.40149	0.829492	2.26343	3.67624	0.580452	0.420896	1.11666	0.463829	0.672077	0.58828	0.678973	0.677059	0.521877	0.310472	0.401671	0.364015	0.485906	0.159159	0.0575509	0.681733	0.233808	0.215051	0.41205	0.856075	0.497669	0.784135	0.601662	0.0670596	2.22765	0.953095	0.80849	0.816633	0.873294	1.26786	1.02155	1.0016	0.995188	0.349199	0.459648	0.807681	0.647413	0.462235	1.15857	0.224602	1.14768	1.26284	1.28477	0.185599	0.196286	1.0193	0.56528	2.69179	0.976389	0.373417	0.967292	1	1	0.137836	1.07405	1.04575	1.00251	1.05136	0.919458	0.0622405	1	0.606692	1	2.3814	1.00007	0.846556	0.386229	1	0.710257	1.17386	0.922794	1.32504	0.764076	0.134101	0.771985	1.15756	0.122087	0.0298643	0.0656357	0.962881	0.471773	0.643788	1	0.503907	1.03416	0.28688	1.65245	0.672562	1.59426	0.664512	1	0.14554	0.752486	0.179621	0.741783	1.52789	1.72196	0.841711	0.813166	0.230522	0.138645	0.419871	0.999804	1.09977	0.878871	0.903722	0.881914	0.711425	0.805789	0.593964	1.52653	0.717212	0.480272	0.160296	0.368556	1.14689	0.602973	1.35344	0.758722	0.764787	0.878098	0.932913	0.367863	1.18171	0.818724	0.0281267	0.970975	0.546419	0.442493	0.826186	0.381121	1.02637	1.30863	0.66084	0.596373	0.358924	0.750228	0.62655	1.26203	0.384955	0.694621	1.04231	2.29387	0.882434	0.124395	1.78346	0.97563	0.909012	0.194124	1	1	0.846977	0.710505	0.770204	0.814712	0.551344	0.651461	0.411305	1	1.08166	0.509536	1.99861	1.09629	0.115218	0.844327	1.19815	0.13127	0.0443171	1.44385	1.13638	0.0739963	1.02284	0.546735	1.90634	1.00135	0.542707	0.305238	2.08371	0.59039	0.744049	1.76661	1.2131	0.837346	0.731889	1.4508	0.217285	1.09209	0.126465	0.104343	0.121151	0.628675	0.800456	0.135907	0.7101	0.187216	0.53865	0.175258	1.43031	1.59283	5.19558	1.29222	1	0.538165	1.30956	1.68941	1.12929	0.762349	0.235638	0.633175	1.02648	1.65466	9.11661	0.755462	0.502591	0.634573	0.262524	0.0919244	0.0690606	1.46038	0.77776	0.626508	1.632	0.093587	0.782527	0.121457	1.02654	1.34015	0.14029	0.756881	0.0475429	0.542016	2.14358	0.970866	12.6668	0.169443	0.0412424	1	0.142846	1.11328	0.943541	0.271499	0.130013	0.979173	1.04543	1.05922	0.762504	0.823689	1.03913	0.979076	0.923823	1.26746	0.831863	0.588085	0.167162	0.816348	0.661262	0.821249	0.0447622	0.0828814	0.132839	0.917302	1.79812	1.16162	1	1	0.247464	1.12149	1.36948	1.09891	0.497198	0.793155	1.25353	0.247942	0.1373	0.126133	1.65135	0.539202	0.953581	1.4888	0.997388	0.949112	0.81051	2.14971	1.04916	0.693836	2.02953	1.33199	1.59684	0.657698	0.551257	0.422563	1	0.920965	0.885288	1.2422	1.51699	0.973835	1	0.976726	0.671268	0.951067	1.16922	0.930736	1.01179	2.24656	1.44648	1.17086	1.4503	1.14344	1.17889	1.19337	1.56564	1.13257	0.81162	1.33817	1.31064	1.12421	1.02849	1.70272	0.74467	0.886353	0.496889	0.762577	0.585565	1.15745	1.2695	0.716174	2.37438	0.124974	0.142605	1.7206	1.32449	0.917866	0.567243	1.0685	1.02714	1.43099	1.17842	0.904839	1.68359	0.268341	0.166774	0.607064	1.02602	1.32224	1.77804	0.51167	0.829854	1.06169	1.13615	0.192113	0.102188	0.644942	0.82324	1.14063	0.0869361	2.00371	1.37723	0.9525	0.834538	1.50456	2.01952	0.959053	0.229881	1.58765	2.04847	0.913689	2.23441	1.26207	0.644355	0.879972	1.43791	0.927682	0.872846	0.209303	0.775654	0.951769	0.280673	0.484489	0.142711	1.03146	0.210579	0.713691	0.474817	1.68432	0.137005	1.00618	0.794576	0.670377	0.982693	0.875052	0.737574	0.957472	1.00727	0.391934	0.0674155	0.151989	0.139263	1.24704	1.39918	0.869499	0.926451	1.38206	2.39429	1.01285	1.00364	1	0.818889	0.627335	0.9391	1.32906	0.93758	0.761043	1.39239	1.00265	1.42267	1.7642	0.554756	0.243081	1.10251	0.841697	1.29449	0.79421	1.43667	1.08074	1.00088	1.90023	1.0827	1.44741	1.16839	0.177527	1.22778	0.90656	0.653729	0.873652	0.797261	1.02807	1.72508	1.68763	2.56578	1.21471	0.944481	1	1	1	1	1	0.981186	0.832303	0.331188	0.630479	1.23266	0.441235	0.915782	0.344473	1.2466	0.201192	1.07669	0.375968	0.443666	0.924838	0.318952	0.168628	0.207184	1.31421	1.12852	0.0667394	0.245017	2.0641	0.353622	9.47254	0.565018	1.11602	0.199563	0.801707	0.784341	0.0828068	3.38931	1.05217	0.715998	0.987183	0.179296	1.7431	0.869321	1.00532	1.15942	1	1.98086	1.12053	1.58412	1.4486	0.682089	0.936233	0.617954	0.420762	6.35403	0.65433	0.320984	1.9154	0.115163	0.742309	1.83431	0.868668	1.22923	1.54069	1.32945	1.42107	1.02372	1.17913	0.672048	0.959672	1.49311	2.2199	1.3695	1.53025	1.59707	1.41513	1.50576	0.632997	0.408535	0.40868	0.886643	0.70448	0.870658	0.382772	0.442626	1.80447	1.07737	1.16812	1.28037	1.84177	1.59256	0.177252	0.59878	0.312039	0.375872	0.71368	0.641733	0.782987	0.763224	0.84547	0.271363	1.36062	0.840567	0.300162	1.13248	0.0231704	0.608461	0.839005	1.31258	0.193467	0.0479841	1.1805	0.0751374	0.226508	0.926295	0.136593	1.00506	0.260519	0.214202	0.0800234	1	0.251986	0.133824	1.06677	0.0628629	1.06584	0.862531	0.591266	0.455005	0.95461	0.642949	0.707236	0.057331	0.234433	0.716408	0.727274	1.15306	0.229118	5.08463	1.31858	0.243579	2.01371	1.98684	0.333877	1.0482	1.70378	1.45759	0.328805	1.59226	0.400745	0.173985	0.383611	0.795222	0.116993	2.32719	1.66098	0.461399	0.752378	0.947112	0.116606	0.620961	1	1.1433	0.0472871	0.851582	0.889813	0.421473	0.732494	0.521938	1.13222	0.00632475	1	0.655967	0.590174	0.604148	0.683378	0.775679	0.717279	0.696318	0.210225	0.242495	0.994783	0.74436	0.888467	1.09252	0.586304	0.948584	0.869666
TR10033_Visit 1_Placebo	1.18915	0.567959	0.543941	0.136451	0.871822	0.940555	1.00682	0.759505	0.971898	0.650874	0.307602	1.37303	1.52317	0.871643	0.577942	0.271755	0.980889	0.677316	1.13902	1.08118	0.863375	1.04196	0.808797	0.871652	0.0389519	0.258203	1.03333	0.423579	0.133215	0.955761	0.701788	1.09014	0.892917	0.597367	0.909244	0.483963	0.160143	2.89758	0.877031	0.827081	1.39026	0.745912	0.54191	1.05059	0.942253	0.678087	1.03369	0.240415	0.739079	0.560191	0.144931	1.28452	0.70048	1.4466	0.989507	0.373339	1.31591	0.3301	0.806004	0.848718	0.972449	0.209262	0.250773	0.0281759	0.94024	0.873711	1.17926	0.171514	1.01213	0.578866	0.969282	1.0417	0.685063	0.833164	1.0353	0.488343	0.943459	0.916321	0.800998	1.76658	0.912445	1.00282	0.494867	0.115175	0.783246	0.822976	1.07022	1.30406	1.09359	0.736386	0.617276	0.00849375	0.467864	0.420133	0.774089	1.27902	1.34213	1.75253	0.564693	2.05859	0.991038	0.73802	0.856039	0.968469	1.09718	1.75102	0.164865	0.610512	0.938152	1.36406	0.767971	0.768206	0.832788	0.887354	1.22777	1.45713	1.2407	1.00189	0.24808	1.05103	0.000348732	0.136974	0.577695	0.700397	0.927931	0.617746	1.27254	0.936722	0.872853	0.344356	0.755716	0.7806	0.779482	1.05108	0.495864	0.28228	1.21552	0.693687	1.01861	1.0937	0.963719	0.712977	0.751394	1.12409	4.58809	0.388013	0.937997	1.14227	0.897118	1.09697	1.16015	2.12629	1.8691	0.974534	0.828212	0.255237	1.17788	1.07316	0.918687	1.02617	0.862309	0.034349	1.01156	1.22315	0.753631	1.21983	0.062839	1.18831	0.952761	0.751582	1.20339	0.847417	1.24946	0.667842	1.37516	1.18431	1.38067	0.918616	0.986616	0.884627	1.12934	1.23319	1.46179	0.853262	1.14389	1.01116	0.797366	0.767997	0.00719697	0.0314751	1	0.829777	1	1.09923	1.07498	0.852491	2.31287	1.14292	0.973986	0.931179	1.47958	1.11604	0.266522	0.0870019	0.0677831	0.138251	0.847221	0.301476	1.01219	0.0437094	0.0386821	5.27282	2.44529	1.49418	0.946256	0.812329	1.19055	1.74212	1.99142	1.01475	0.0969169	0.762983	1.04067	0.0933467	0.0100704	1.18656	0.309987	0.594196	1.8421	1.22739	0.698344	1.02331	0.763627	0.038995	0.011963	0.586261	0.983814	0.173154	1.1328	0.945686	0.132974	0.143451	0.193963	0.525422	0.0698898	1.18675	0.212596	0.705875	1.0271	0.938955	0.773935	0.93414	0.706021	1.31038	0.420285	0.124242	0.10374	0.971546	0.764132	3.60328	0.876187	1	0.62552	1.00222	0.892008	0.569787	1.46488	0.419248	0.723801	0.543444	0.458175	0.876829	1	0.95956	0.0280759	0.963243	0.865653	0.66534	0.542836	1.38695	1.08519	0.984543	1.19256	0.115755	0.0721646	1.38064	0.776414	2.45709	1.05102	3.46446	0.733233	0.814416	0.0930308	0.755874	1.12107	1.33764	1.21734	0.966711	0.514113	0.202514	0.255967	0.413889	1.86726	1.04171	1.31434	0.928002	0.863775	0.215965	0.817018	0.860846	0.781853	0.875587	1.41155	0.891521	0.987185	0.941637	0.114206	0.0935246	0.782486	1.58202	1.09913	0.513301	1.68171	0.0255711	1.83341	1.81327	0.908681	1.27669	0.854613	5.36292	2.57014	1.09464	0.843029	1.00245	1.01621	1.06344	0.376823	0.952249	0.132404	1.54004	0.147689	3.52024	0.694231	1.0677	0.135109	1.35766	0.970336	1.17281	1.13762	0.58377	0.931019	0.957164	0.769696	0.411301	0.519428	0.980953	1.23533	0.911765	0.976905	0.893109	1.40879	0.632623	0.799697	0.537194	1.53006	1.03586	0.127708	0.895431	0.67668	0.818443	1.0034	0.0113503	0.633005	1.0991	0.083296	0.0526285	0.0833226	0.224761	0.696119	1.83082	1.43018	0.852707	0.403577	3.03598	0.59749	1.0817	1.02262	0.614688	0.034958	0.0726394	0.189684	0.231473	0.0764576	0.134054	0.303508	0.0712028	1.4791	1.4714	1.71922	1.10233	0.913391	2.02202	1.20991	1.25846	1.16464	2.73931	0.717172	0.664733	0.934308	0.836287	0.854141	0.00621523	0.866656	1.09008	0.801508	0.93183	1.44602	0.427572	0.936816	1.19682	1.09051	0.665854	1.16264	1.06077	1.1951	1.76974	0.808645	0.683502	0.790537	0.804353	1.38588	0.700575	1.43176	0.968146	0.667201	1.00605	0.662695	1.1115	0.908808	1.31289	1.20702	0.861535	0.999627	0.687323	0.70271	1.10947	0.758779	0.933833	0.764054	1.09077	1.36054	4.25494	0.947932	1.49718	2.4407	0.142149	0.931122	0.0403302	1.76768	0.209671	1.33242	1.33837	0.996443	0.423877	0.803594	1.34047	1.15417	0.594595	0.607149	0.926608	0.533664	1.26282	1.01244	1.07337	0.751986	0.856191	0.665192	0.55971	0.663705	1.00215	0.934511	0.347146	1.48647	0.847065	0.407026	0.0343945	0.138356	0.0366166	0.0237693	0.0224905	0.289429	0.198593	0.0382419	1.02476	0.577308	0.895141	2.2902	0.0907927	0.801898	1.13021	1.6719	0.0651736	0.28661	0.829403	0.970997	1	1	0.195414	1.60674	4.54276	2.06987	0.778431	0.388586	1.48975	0.801638	1.86844	0.740988	1.30707	1.0021	1.00283	0.926229	0.623524	0.310472	0.626226	0.491153	0.524777	0.594874	1.22893	1.18777	2.00955	0.215051	1.16636	0.794072	0.760736	1.33946	0.667366	0.0670596	0.581922	0.813439	0.845903	0.816633	0.777015	1.57847	1.38356	0.939908	0.6062	2.75738	0.592535	0.268045	0.645179	0.439652	1.47799	0.0666295	1.03837	0.427054	0.504288	0.185599	0.196286	1.39483	0.911023	3.01509	0.929422	0.833023	0.663868	1	1	0.137836	0.593175	1.02791	1.12106	0.680326	0.788921	0.0622405	1	0.810939	1	2.0457	1.28218	1.0834	0.454134	1	0.727196	0.896662	0.809179	1.68927	2.33051	0.435842	0.636968	1.3025	0.122087	0.0134976	0.0656357	0.962881	0.471773	0.643788	1	0.503907	1.45187	1.14268	0.710376	0.54665	0.832756	0.664512	1	0.14554	0.752486	0.179621	0.741783	0.284356	1.22142	0.932667	0.719506	0.162112	0.224325	0.206801	1.20759	0.162057	1.24881	2.72348	2.68016	0.705946	0.665823	0.750046	1.6914	0.633757	0.335941	0.636303	0.368556	1.00141	0.767439	1.40475	1.11659	0.761203	1.34768	0.865573	0.273737	1.07142	0.818724	0.0281267	0.970975	1.11962	5.26307	0.875113	0.680257	1.44233	1.08281	0.45712	0.596373	0.363263	1.22376	0.549838	0.706876	0.384955	0.482658	0.541552	1.43784	2.5836	0.124395	0.321108	1.23109	0.697093	0.205456	1	1	0.846977	0.710505	0.770204	0.814712	0.314613	1.2221	0.413405	1	2.34109	0.509536	0.869273	1.26587	0.115218	4.1471	0.59818	0.784105	0.0443171	0.769572	1.05244	0.0739963	0.970762	1.89936	1.39787	1.70641	0.928862	0.452071	1.07651	0.894921	0.79375	1.7844	0.937395	3.93017	1.01319	1.21133	0.738478	1.31959	0.047243	2.74208	0.859556	0.983955	2.27341	0.727528	1.52653	1.60571	0.676604	0.696877	1.25719	3.7392	2.70908	1.20293	1	0.189896	0.287257	1.08544	1.25731	1.37309	1.00849	0.447551	1.88659	0.693777	0.741953	0.711936	0.862614	0.752939	0.262524	0.186645	0.143999	1.67783	1.11648	0.652205	1.29596	0.093587	0.231361	0.0292586	1.49851	2.72404	0.466587	0.756881	0.0475429	0.542016	0.826294	1.21587	0.0118524	1.13781	0.0412424	1	0.142846	1.15552	0.153179	0.271499	0.130013	0.285708	0.966405	1.2498	0.709936	0.980557	0.918282	0.696398	0.940556	0.83425	0.325521	0.377047	0.167162	1.14451	1.44442	0.663251	0.0447622	0.0375446	0.084787	0.862655	0.905951	1.22516	1	1	0.247464	1.08414	1.17831	1.07849	0.709838	0.25317	0.575108	0.694433	1.72169	0.655109	0.762927	0.886119	0.640571	1.88425	1.10568	1.97039	2.17907	1.70441	0.979217	0.873297	0.875589	0.127401	1.53165	0.102617	1.22264	0.422563	1	3.84305	0.894682	1.30921	1.22652	0.986352	1	0.976726	0.671268	0.951067	1.6745	1.62597	0.929081	1.73181	1.14655	1.96743	6.23426	4.82793	2.20706	1.14759	2.17348	0.802916	0.748446	1.17686	0.890027	0.475148	0.810898	1.11187	1.47713	1.59997	0.702808	0.686706	0.585565	0.644041	0.830034	0.171347	1.26594	1.3525	1.78907	1.47558	0.753026	1.3754	0.408121	1.73675	1.14007	1.12726	0.920754	0.768938	1.86967	0.268341	0.913054	0.15852	1.49496	8.20411	0.994422	0.592164	0.903733	1.07126	0.72221	4.14626	2.67003	0.594258	0.888321	2.73715	0.361271	1.06637	1.67225	1.1446	2.32368	1.20597	1.37219	3.76078	0.135067	1.18958	1.083	0.913689	0.968383	1.31007	1.53122	1.28983	3.26771	0.851817	1.15144	0.209303	1.0186	6.64449	1.2364	2.12694	4.7326	2.23968	3.57233	3.41586	1.33881	11.3043	0.137005	12.6011	0.671978	0.455854	1.57748	1.12779	1.45914	1.10909	1.54621	0.977976	0.240593	0.151989	0.139263	1.35005	0.748691	1.3901	1.02189	1.6514	2.76887	1.31688	1.01334	0.913762	0.269073	0.627335	1.52578	1.27938	0.909719	0.55722	1.5152	0.947803	0.792609	1.44467	0.554756	5.25638	0.835556	1.03482	0.955392	0.659319	0.820768	1.06802	0.751351	1.15988	0.812368	0.823387	0.810975	5.24791	1.187	0.172048	0.653729	1.04726	1.38315	0.126142	1.01125	0.850411	0.641299	2.30614	0.944481	1	1	1	1	1	0.86471	1.12962	0.331188	4.74754	0.946362	2.04375	0.951683	0.567041	1	0.201192	0.342634	0.923326	0.961969	0.501411	0.781119	0.168628	0.207184	0.183396	2.6344	0.0667394	0.0194494	0.169244	0.262448	0.143743	0.373846	1.53052	0.199563	7.17507	1.16994	0.33276	1.08712	1.14439	0.722346	1.09609	0.179296	0.326496	1.04664	1.16582	0.160138	1	0.95595	0.7593	0.846562	1.68426	1.02084	0.734571	0.598854	0.113385	0.760065	0.655771	16.3751	1.17694	2.30613	0.674146	0.262991	1.04462	0.802048	0.812781	1.23329	1.09471	0.965846	0.736377	0.67509	1.31493	0.16851	0.377337	0.21759	0.556004	0.564571	0.148437	0.236574	1.20317	0.566505	0.34594	0.748424	1.07043	1.04341	0.744755	0.4637	5.11914	3.86524	0.257922	0.0585385	0.144173	0.318863	0.177252	0.59878	0.312039	0.375872	0.71368	0.641733	0.782987	0.763224	0.84547	0.614354	0.0930644	1.46985	0.725242	0.708727	0.0231704	0.396115	0.869176	2.2949	1.07887	0.0479841	1.74107	0.506515	0.226508	0.926295	0.136593	1.08684	0.260519	0.214202	0.0800234	1	0.0638832	0.0868034	0.968039	0.266224	0.696652	1.07916	1.05171	0.719956	1.14997	1.50785	0.0869766	0.057331	0.600866	0.823297	0.805839	1.19993	0.00585685	0.390905	1.40435	0.818933	0.885931	4.91228	0.405521	0.655972	1.63529	0.972249	0.353742	0.669307	0.569978	1.54779	0.214238	0.585481	0.116993	0.799106	0.824412	0.201701	3.93922	1.51768	0.116606	0.844651	1	1.03678	0.0472871	0.851582	0.994021	0.799691	0.732494	0.521938	1.34852	0.00632475	1	0.75393	0.765333	2.50347	2.39158	3.00784	3.09839	2.79881	1.72825	1.71018	2.03806	2.95049	2.65423	1.15484	0.678631	1.76644	5.31497
TR20022_Visit 1_Placebo	0.654281	1.09832	0.13902	0.136451	0.682809	1.22982	0.602636	1.28822	0.283257	0.597444	0.0609481	0.201119	1.06055	0.980676	0.880854	0.143661	0.754906	0.537606	0.555925	0.614298	0.968308	0.69241	0.441201	0.721793	0.0389519	0.45754	0.833886	0.423579	0.133215	0.943533	1.10775	0.904145	0.955201	0.626492	0.94598	1.06069	1.15611	0.753031	0.788351	1.15377	1.10212	0.837998	0.494205	1.16615	0.863461	0.861749	0.878703	0.512952	0.54814	0.235674	0.605814	1.05311	1.3347	1.35523	1.36293	0.613427	0.745473	1.0683	1.69492	0.908939	0.911987	0.54772	1.12618	0.0281759	0.965962	0.854098	1.13543	0.171514	0.834209	1.18006	0.919041	0.99579	0.880378	0.799625	0.803086	0.355878	0.857538	0.859017	0.993487	0.810639	0.922233	0.85793	0.741667	0.26377	0.656732	1.1104	0.799292	0.794278	1.45859	0.262743	0.6295	0.648812	0.164403	0.421994	0.576117	0.451722	0.869945	0.914847	0.988749	1.45104	0.955808	0.803396	0.956786	0.860249	1.99732	2.01888	0.284275	0.779392	0.928875	3.37699	0.49556	0.998625	0.887209	0.790681	0.74349	1.23637	0.320948	0.998432	0.600558	1.27548	8.89407	0.34504	2.39069	0.615397	0.502035	0.448654	0.782242	0.975346	0.843591	0.525701	0.932306	1.62142	1.00433	0.745059	0.539832	0.176395	0.986141	0.521076	0.892281	1.45468	0.82479	1	0.157241	0.970232	1.20843	0.497606	1.10414	1.61228	0.635475	0.679923	0.877537	1.54536	1.01303	1.10963	0.697279	1.01902	1.24833	0.884739	0.342953	1.15157	0.460586	0.034349	0.960438	0.176936	1.08766	0.837162	0.703997	1.13494	1.0046	0.678388	0.793056	1.20343	0.481214	0.975604	0.646893	0.967812	0.33409	0.390946	0.992368	0.742598	1.28102	0.830204	0.652662	0.650093	0.737387	0.727037	0.697838	0.767997	0.00719697	0.0314751	1	0.673707	1	0.847642	0.732728	1.59816	0.868299	0.459454	0.946396	1.29278	1.26325	2.31581	0.375633	0.534476	2.14712	1.11935	0.282299	0.301476	0.361455	0.0437094	0.0386821	1.36631	3.00659	0.805634	0.844621	0.700323	0.779727	0.590291	0.695015	0.362093	0.0969169	0.917867	0.803264	0.062594	0.0100704	0.848126	0.752189	0.594196	1.12015	0.469029	0.672846	0.737112	1.09431	0.638849	0.575753	0.52521	0.653176	0.00750582	1.39371	1.33733	0.132974	0.507935	0.590467	0.341908	0.328899	1.24125	0.370673	0.668682	0.421803	0.690428	1.0283	0.0813813	0.0836739	1.08119	0.742205	0.64048	1.0274	1.76577	0.90353	1.02093	0.596581	1	1.11443	0.332355	1.94061	0.302318	0.380104	0.397226	0.236505	0.560763	0.405245	0.783438	1	0.426147	0.0443125	0.837157	0.478871	0.506698	1.13223	0.438501	0.983858	0.844348	1.1278	0.600829	0.0721646	1.23288	0.107534	2.40186	1.14269	2.64264	1.28497	1.4101	1.0814	0.857785	0.536181	0.673247	0.809014	0.147171	0.909957	0.0391714	1.29145	0.498809	2.07599	0.49097	0.381959	0.315306	0.820977	0.118347	0.13873	0.851852	2.82405	0.0923192	0.664812	0.53424	1.10881	0.725898	0.230219	0.17793	1.76483	1.33222	0.711487	0.616019	0.355729	0.0255711	0.608219	1.13786	0.525245	0.627618	1.05543	0.83619	1.29415	1.10207	0.858577	0.480188	0.837169	0.460732	2.23429	1.61035	0.132404	0.478129	0.517325	0.748485	0.340578	0.451586	0.135109	0.383128	0.697692	0.939787	0.607699	1.16863	0.324047	0.868472	0.736143	2.09574	0.533513	0.858144	1.23114	0.709414	0.70345	0.838621	0.788256	0.535627	0.146339	0.872034	0.678415	0.729957	0.0767649	0.778258	0.62873	0.70551	0.434273	0.0113503	0.633005	1.14655	0.083296	0.0526285	0.0833226	0.865406	0.531544	1.50551	1.04228	0.868717	0.403577	0.125494	0.692031	0.363597	0.69754	0.704162	0.124224	0.0726394	0.189684	0.40132	0.0934213	0.461367	0.303508	0.129924	1.14673	0.884405	0.796684	0.658684	0.892804	0.614145	0.918397	0.675503	0.632851	1.49782	0.558723	0.383226	0.754979	0.0973751	0.636506	0.00621523	0.853188	0.760263	0.812908	0.900408	1.07466	0.116931	0.617145	1.10632	0.802839	0.269464	0.702909	0.752867	1.05595	0.177089	0.544931	0.700326	0.137323	0.895493	0.940372	0.895105	0.70394	0.672948	0.497612	0.789641	0.129373	1.26601	0.684708	0.232858	0.765102	1.28799	0.545772	0.370155	0.187299	0.496674	1.59932	1.04616	1.62392	0.820618	0.572525	0.544884	0.765901	0.655797	1.13029	0.142149	0.771661	0.993768	1.34088	0.108382	1.3586	1.10552	0.70851	0.452546	0.619881	0.867468	3.10789	0.422193	2.17171	0.791211	0.229069	0.57487	0.677092	0.882469	1.00684	1.90643	1.69261	0.972352	0.032572	0.192925	0.0607893	0.458376	1.66941	0.798625	0.407026	0.0343945	0.0379511	0.0366166	0.0237693	0.0224905	0.289429	0.587723	0.969309	0.863835	1.01063	0.676653	0.782869	0.0907927	0.960603	0.976199	0.573152	0.0651736	0.716413	1.31259	0.157738	1	1	0.195414	1.13474	1.46031	1.09073	0.120286	1.38301	0.402889	0.513531	2.53272	1.57475	0.882417	1.4455	0.88283	0.638348	0.181438	0.459211	0.449701	0.146662	0.143584	0.105923	0.904834	0.0686742	0.0799263	0.215051	0.112338	0.554014	0.563717	0.496376	0.242103	0.0670596	0.104524	0.75663	0.931841	0.816633	0.164402	0.852968	1.26908	1.10865	2.205	2.03766	1.45632	0.344205	0.596867	0.843186	1.004	0.21986	0.910371	0.469019	0.525598	0.185599	1.77502	1.5939	1.14892	1	0.8789	0.255835	1.05926	1	1	0.137836	0.571749	0.702054	0.961155	0.680326	0.79232	0.0835722	1	0.106625	1	0.987309	0.508966	0.855573	0.670635	1	0.571891	0.671527	0.636041	0.760921	0.354068	0.134101	0.226978	0.879928	4.19352	7.17292	2.69614	0.962881	0.471773	0.643788	1	0.503907	1.93485	0.135506	1.75704	0.658383	0.860916	0.664512	1	0.14554	0.752486	0.179621	0.741783	0.635833	1.39453	0.830033	0.712744	0.134427	0.479372	0.716024	2.18815	0.526449	0.91527	1.22543	1.30502	0.766007	0.734923	0.244953	2.1747	0.677208	0.335941	0.484056	0.368556	0.262919	0.964762	0.821867	1.23473	0.918728	0.67467	0.417125	0.162808	5.6639	0.818724	0.0281267	0.970975	0.435731	0.712317	0.269363	0.552228	0.982945	3.1616	0.364936	0.596373	0.28412	0.852474	0.547546	0.406296	0.384955	1.34582	0.594774	11.5205	0.601546	0.333051	1.0662	0.734377	0.473514	0.319708	1	1	0.846977	0.710505	0.770204	0.814712	1.31779	0.251939	0.699371	1	2.33477	0.509536	1.89064	0.40078	0.115218	0.390303	0.276724	0.598669	0.164059	1.20421	1.0636	4.03405	0.65722	0.368683	0.815513	1.7807	0.370869	0.305238	0.548022	0.19117	0.829161	0.679307	0.498503	0.51525	1.04737	2.25481	0.377261	0.748517	0.047243	1.74302	0.121151	0.218243	0.611808	0.362687	0.364192	1.54916	0.854758	0.912334	0.451696	0.613583	0.393787	1.28019	1	0.189896	0.287257	0.685226	1.3633	0.536366	0.495724	0.76923	0.770818	0.782238	1.98951	0.813359	1.09801	0.767059	0.262524	0.0578644	0.0690606	0.328634	1.04365	0.425114	0.80968	1.60808	0.274989	0.42308	0.287711	0.114111	0.14029	0.756881	0.0475429	0.542016	0.200008	0.645152	0.0118524	1.02493	0.0412424	1	0.142846	0.372698	0.153179	0.271499	0.130013	0.138557	1.22756	1.1067	1.10508	0.843979	0.951963	0.976977	0.884129	1.13355	0.380824	0.561479	0.167162	0.885434	0.745857	1.72732	0.0447622	0.0296658	0.0355802	0.222661	0.152928	0.907549	1	1	0.247464	0.838073	0.812367	0.589375	0.240298	0.25317	0.372676	1.21347	1.41419	0.830617	0.316658	0.847504	0.649197	1.3306	0.92758	1.23446	1.24999	1.21237	1.40148	0.914078	1.73061	0.0266715	1.14462	0.102617	0.183346	0.422563	1	0.981151	1.09435	1.29233	1.31018	1.11347	1	0.976726	0.671268	0.951067	0.685099	0.888633	0.933412	0.84159	0.990716	0.854448	1.03013	0.960227	0.474008	0.761727	1.47223	0.640321	0.595532	1.12595	1.20536	0.654684	0.727109	1.34196	1.01568	1.51115	0.940964	1.4866	0.585565	1.01058	0.162142	0.171347	0.192883	0.384335	0.142605	0.771653	0.521461	0.716704	0.488061	1.39257	0.796928	0.539209	1.24269	1.25599	1.29223	0.268341	0.166774	0.139141	1.02954	1.27762	0.809359	0.768906	0.865676	0.530306	0.842147	2.69261	2.87187	0.411258	1.19868	1.61183	0.0869361	0.973872	0.766919	0.536436	0.530977	0.325086	0.469917	0.150983	0.135067	0.800917	0.665474	0.913689	0.58496	0.880486	0.396277	0.719844	1.0991	1.23684	1.77867	0.209303	0.885925	1.8227	0.150467	0.140511	0.142711	0.34014	0.981259	1.00898	0.606262	1.21023	0.137005	0.0948339	2.03801	1.18848	1.52313	0.952228	2.2598	1.1521	2.66511	0.688261	0.242576	0.151989	1.36063	2.94693	1.27177	1.94797	1.34337	1.37324	4.09832	2.4641	0.447542	0.502304	0.805578	0.627335	1.27957	1.73806	1.08291	0.706203	1.441	1.10216	1.06791	0.974674	0.554756	0.412117	0.617392	0.855974	1.33987	0.751635	0.962414	1.35317	0.533545	1.54906	0.770729	0.460776	1.52115	0.177527	1.74323	0.172048	0.653729	1.286	0.523823	0.54652	1.1645	0.963885	1.29067	0.876337	0.944481	1	1	1	1	1	1.38234	0.0379023	0.331188	1.70379	0.794124	1.71879	1.36053	0.517245	1.53227	0.201192	0.50522	0.380237	0.484321	0.628293	0.242071	0.168628	0.207184	0.183396	0.630419	0.409602	5.59369	0.169244	0.262448	0.209759	0.525961	0.737382	0.199563	0.257105	0.605408	0.7061	0.0947533	0.853474	0.570776	1.09758	0.179296	0.721251	0.619039	0.705492	0.160138	1	0.831237	0.526458	0.20315	0.293656	0.958989	0.369387	0.761458	0.362241	0.317281	0.351906	0.0561617	1.45885	3.75444	0.726172	0.262991	0.4682	0.76329	0.595896	0.869602	0.847045	0.534706	0.767047	0.368873	1.73307	0.773715	1.039	0.580764	0.936717	0.949385	3.65082	3.686	0.811101	2.56723	1.40296	0.816915	0.619458	0.587865	0.153775	0.133482	0.180301	1.963	2.01659	6.19405	0.144173	0.318863	0.177252	0.59878	0.312039	0.375872	0.71368	0.641733	0.782987	0.763224	0.84547	2.19058	0.655963	1.49155	0.300162	0.568111	0.0231704	0.45153	0.139177	0.776915	0.193467	0.698337	0.479245	0.0751374	0.226508	0.926295	0.136593	0.641589	0.260519	0.214202	0.0800234	1	0.0638832	0.0868034	1.20303	0.753879	0.110273	0.736092	1.30331	0.724526	0.693451	0.539425	0.660926	0.057331	0.234433	0.484994	1.1609	0.547986	1.26532	0.111826	0.563168	0.243579	0.855095	0.701426	0.129264	0.730793	1.95879	0.235469	0.136486	0.708364	1.01629	1.59222	0.190979	0.197815	0.116993	1.47781	0.679228	0.0622372	2.08009	4.9076	0.116606	0.335074	1	0.757405	0.0472871	0.851582	0.198931	0.112905	0.732494	0.521938	1.3706	0.00632475	1	0.513859	0.558983	0.811687	0.927696	0.950667	0.889574	0.864585	0.716373	0.725054	1.15279	0.764132	0.95542	0.776752	0.804109	0.734815	0.830529
TR20023_Visit 1_Placebo	1.27503	0.79284	0.331071	0.479252	1.35047	1.04365	0.981177	0.474268	1.96507	1.21364	0.0609481	0.780078	5.44963	0.899375	0.941431	0.678993	0.700016	0.443286	1.80914	1.36449	1.44701	1.26106	1.00693	0.846772	0.0389519	0.315098	1.39065	0.859014	0.133215	1.07148	1.06447	0.578285	0.871989	1.17787	0.82231	0.958126	0.160143	0.457625	1.0999	0.282392	1.3543	0.587783	2.84925	1.02706	1.18695	0.808563	1.12572	0.439544	0.517468	0.684849	0.578703	0.799885	1.3065	0.988937	1.75913	4.79366	1.07042	0.415063	0.964467	1.01244	2.45149	0.570401	1.04139	0.0281759	1.35558	0.921914	0.714703	1.23099	1.48021	1.00228	0.841886	0.967933	1.18301	0.923896	0.690638	0.210176	0.875597	1.0624	0.797402	0.951508	0.970348	1.046	0.875079	0.115175	0.785679	0.665056	0.816548	0.942099	0.805704	0.650944	0.575051	0.0111561	0.164403	0.578919	0.473273	1.20456	0.907224	0.815511	0.701166	0.697389	1.04801	1.01896	0.851814	0.785785	0.962511	0.463198	0.622509	0.726499	0.757753	1.24761	1.25391	1.02632	1.03852	1.14013	1.47287	0.675098	1.12589	0.926724	2.98136	1.11604	0.00420574	0.898453	1.20329	1.11673	1.17273	0.408281	0.719009	1.01268	1.02936	0.527462	1.19079	0.0970963	1.4802	0.680879	0.576836	16.8374	0.671767	1.57818	1.11822	1.24525	1.31951	0.640971	0.294071	0.90022	2.30502	0.367411	1.01634	1.40622	0.752743	1.29978	1.25946	0.889165	0.738147	0.977879	1.27655	2.04262	1.09658	1.33735	1.75958	1.40612	0.603091	0.21248	0.993743	1.34467	0.686972	1.16805	0.465247	0.889098	0.944776	0.866391	0.899585	1.11179	1.00746	0.29725	0.482192	1.26773	0.33409	0.196384	0.654275	1.15595	2.0146	1.09824	0.646513	1.1165	3.63933	0.96322	1.76237	0.767997	0.432236	0.0314751	1	0.672462	1	1.06168	1.12152	1.15236	1.52497	1.79788	1.01564	1.19984	1.12211	0.745948	0.47883	1.71133	1.10366	0.851836	0.807059	0.301476	0.211883	0.788843	0.658752	3.84722	1.42192	1.40586	0.600349	0.712948	0.460585	1.72342	2.39008	0.512218	1.25145	0.589495	0.981221	1.42397	0.468662	1.20584	0.943333	0.594196	2.21385	0.790446	0.938966	1.34292	1.98785	0.038995	0.011963	0.97842	1.33844	0.0390587	1.72226	1.25035	1.24898	0.056661	1.15444	0.249161	1.58784	3.34481	1.15827	1.25851	2.21145	1.11265	0.579172	0.988938	0.870713	0.852671	0.694372	0.124242	0.141951	4.20215	1.17438	2.4036	1.0306	1	0.665922	0.332355	0.80214	0.929429	1.47966	1.46531	1.08829	0.348719	1.10055	0.739655	1	0.330781	0.351281	1.2142	0.455349	0.339222	1.09658	0.919546	1.22805	1.00381	1.68521	0.752379	0.0721646	0.542672	0.131586	3.05716	0.621236	3.69364	0.878451	2.37873	3.32999	0.396452	1.1158	0.57156	0.756032	1.57942	1.13794	0.868021	6.89729	0.966284	2.38786	2.17987	0.524756	0.860456	0.485931	1.8157	0.250555	0.995953	0.270178	1.1398	2.4888	0.572634	1.26731	1.1432	1.30407	1.57759	0.180529	1.05475	1.07866	0.11355	0.20415	1.37698	1.30069	0.885526	0.419302	2.38024	0.651767	7.82065	1.79931	0.69041	0.531252	0.748187	0.810567	0.479174	0.226036	1.13197	0.132404	1.14722	0.147689	0.875596	0.405	0.684899	1.28511	0.728433	1.06919	0.672325	1.03991	0.842341	0.993734	1.24329	1.45982	0.360819	0.728633	1.4655	1.78322	1.88934	0.893525	0.746535	0.984809	0.515628	0.223224	1.45911	1.19975	1.00203	12.4666	0.88955	0.931423	1.07885	0.631878	0.0113503	0.633005	1.6747	0.083296	0.0526285	0.0833226	0.616358	1.26185	0.697513	0.730263	1.09069	0.403577	0.125494	1.01249	0.578808	0.339765	1.5182	1.53398	0.919862	1.1947	1.50191	1.45966	1.10301	1.57378	0.922068	0.8348	1.54871	1.13404	1.47295	1.37795	2.24126	2.02977	1.62155	1.50565	1.24986	1.00332	1.86771	0.860754	0.681272	0.181975	0.00621523	1.25024	1.488	2.01811	0.882549	1.61909	0.252443	1.00825	0.842747	0.71324	0.591913	3.48989	1.46369	0.757886	0.177089	4.26711	0.82965	1.20653	0.809662	2.66125	2.11661	1.71327	1.33107	1.50776	0.674052	1.42719	2.06273	0.650734	2.13697	0.924811	0.911007	0.594203	0.629339	1.38585	1.32989	1.03667	1.19622	1.30868	0.705692	0.337548	0.506794	0.684115	0.252674	1.37259	0.374108	1.33118	3.09843	0.666852	2.41871	2.10106	6.32392	1.74201	1.58903	0.661409	1.87517	1.92709	1.3587	1.05443	1.4861	3.3812	0.3314	1.14571	1.38427	0.938773	1.90532	2.18689	0.192258	0.746321	1.01644	1.03387	0.836094	5.60179	4.2497	0.407026	0.0343945	0.0915239	0.327093	0.405284	0.355379	0.597423	0.971299	0.489389	1.26137	1.22489	1.44187	1.54401	3.03284	2.25777	0.59369	2.40932	0.0651736	0.695537	2.36876	1.7173	1	1	1.15685	1.9563	0.76716	0.795254	6.40141	5.09167	0.228698	0.734002	0.848994	0.993686	0.582743	1.18082	0.536008	0.575048	0.230283	0.310472	0.247956	0.86811	0.766299	1.02493	0.36666	0.132321	0.186552	0.215051	0.145616	0.76735	0.684466	0.323826	0.478781	0.362819	0.104524	1.10689	1.84637	0.816633	1.49643	0.900461	1.03017	1.27964	0.462481	1.35147	0.879009	1.07795	1.47337	0.659759	0.612088	0.0638067	0.966731	0.144013	0.564424	1.29199	0.196286	1.10755	4.75357	0.4323	0.548142	0.714277	0.923703	1	1	0.776793	1.49753	1.43323	0.877443	0.680326	1.25678	0.0622405	1	0.601954	1	0.949398	2.26923	1.20111	0.781639	1	0.723311	0.787662	0.917413	1.25152	0.130082	0.134101	1.24787	1.49547	0.122087	0.0134976	0.0656357	0.962881	0.471773	0.643788	1	0.503907	1.03569	0.443571	1.61065	1.59995	0.601792	1	1	0.14554	0.752486	0.179621	0.741783	1.23032	0.48414	1.68676	1.96069	2.39081	0.733923	0.452574	1.18793	0.91504	2.59753	1.54076	1.12738	1.58883	1.55921	1.00603	1.92568	0.844075	1.50172	0.989823	1.52956	1.25645	1.20531	1.29992	0.871988	0.919701	1.90532	4.25141	1.28164	2.57084	0.818724	0.0281267	0.970975	0.621556	0.0542111	2.81402	0.533528	1.25812	1.38171	0.561527	0.596373	0.49706	2.23718	0.118149	0.406296	0.384955	0.902236	1.00174	1.48127	0.472966	0.528588	1.01969	0.818928	0.568862	1.09351	1	1	0.846977	0.710505	0.770204	0.814712	0.945002	1.10014	1.78591	1	1.66445	0.611197	9.49476	2.85072	3.11909	0.25656	0.449415	0.712053	0.0443171	1.33719	1.20781	0.0739963	0.686634	0.0227384	3.36806	2.46342	1.5323	1.39459	3.67634	0.562043	1.48842	3.17455	1.04918	0.0993843	2.01542	0.845638	1.27706	2.37711	0.268389	0.427885	0.121151	1.26399	0.834689	0.413182	1.05669	1.52157	1.83407	1.4172	0.75294	1.83699	3.72255	0.980106	1	0.68343	1.53666	1.49845	1.46848	0.498646	1.09839	0.482383	0.710298	0.657008	1.14718	1.48776	14.6344	0.695758	0.568964	0.263359	0.424964	0.273371	1.73022	14.175	2.7422	1.67019	0.687765	0.744897	1.91295	8.89136	0.957798	0.756881	28.2532	0.542016	0.882808	1.02641	43.098	1.08057	0.0412424	1	0.142846	2.12531	1.74118	0.271499	0.130013	0.507055	1.26616	1.24635	1.16754	1.19223	1.24105	1.21792	1.24045	1.57928	1.52325	1.47931	0.167162	0.435032	1.45844	2.04195	7.20312	12.5856	10.9675	1.05641	0.917815	1.48729	1	1	0.247464	1.40653	1.27674	0.919	2.45438	0.25317	0.646184	2.70524	1.35187	2.65667	3.5659	0.705331	1.20981	1.29833	0.550645	1.41084	1.59391	1.14315	1.49793	1.17898	0.514059	1.3035	0.739589	0.102617	0.183346	0.422563	1	2.71179	1.8872	1.51992	1.78466	1.21821	1	0.976726	0.671268	0.951067	1.71379	0.6623	1.11936	1.0563	0.917761	0.926589	2.74611	2.12837	0.975514	2.17183	2.35114	0.492424	0.553044	0.953997	1.52506	1.22051	0.651012	1.845	1.29067	1.30999	1.55043	0.907451	0.585565	1.31981	1.53416	1.49132	1.44119	0.577714	0.655443	1.89036	1.12775	2.08295	1.63708	1.75664	0.750632	0.32718	1.43254	1.26807	3.01383	0.268341	1.36738	2.01281	0.769339	2.8685	1.23915	1.57274	0.831315	5.04557	15.7572	0.434867	0.102188	0.263964	1.77307	2.37384	1.24106	1.34723	6.90121	2.33567	7.30868	4.83311	4.46854	9.60309	0.404835	1.61537	1.1526	0.913689	0.491044	1.01862	2.44596	9.60248	2.46328	0.979222	1.19219	0.209303	1.04098	0.797776	0.150467	0.140511	1.07388	1.13202	0.515664	0.286798	1.55344	1.51093	0.137005	1.68666	1.26292	1.20516	1.00088	2.31099	0.433445	1.46268	1.89829	1.37471	0.277993	0.151989	0.449142	0.963474	0.540021	1.00271	1.86191	1.51085	7.01037	0.219057	4.95322	6.27266	1.28825	0.627335	1.5447	1.82869	1.09029	0.963842	2.049	1.58497	1.70065	1.84135	0.554756	2.05622	0.806471	2.61895	1.1608	2.83539	1.03824	2.067	0.441608	1.55053	0.786218	0.908518	0.271623	1.07109	1.75476	0.172048	0.653729	2.65589	1.49579	1.96306	1.25421	1.48836	1.07566	1.00132	0.944481	1	1	1	1	1	2.79282	0.841991	0.331188	3.12899	0.162613	0.629834	1.10024	1.02193	0.672439	0.969642	0.337622	1.68386	0.607258	0.172944	0.103355	0.583541	0.207184	1.09089	3.42869	0.0667394	0.0194494	4.92616	1.7654	44.4774	2.25397	1.61858	0.199563	0.820144	0.534642	0.791802	9.06048	0.998215	0.861508	1.33888	1.50428	0.287008	1.84477	0.363749	1.14679	1	2.03892	0.658117	1.23723	0.293656	1.90418	1.312	1.49153	1.96491	7.60046	0.214417	2.95063	0.979291	0.990634	0.969464	0.71403	2.52885	0.958017	0.916007	0.855244	0.904311	0.838735	0.452963	0.105476	3.02378	0.249662	0.351937	0.21759	0.0505968	0.208582	0.0779549	0.0939167	0.128471	0.611316	0.589744	0.192395	2.19915	1.218	4.79144	2.41984	0.396972	1.12372	3.14764	1.00359	2.15338	0.318863	0.177252	0.59878	0.312039	0.375872	0.71368	0.641733	0.782987	0.763224	0.84547	1.55772	2.8867	1.12648	1.53556	0.511646	0.253106	1.46783	1.853	2.92082	2.55043	0.331058	2.65109	0.867979	2.68559	0.926295	0.136593	1.3813	0.260519	0.214202	0.0800234	1	0.405633	0.365094	2.10347	8.35925	0.3968	0.738547	0.934002	1.42602	1.11998	0.671987	0.0869766	4.07626	0.234433	0.385475	1.42579	0.81837	0.456368	0.111826	0.671177	3.04902	1.21479	0.488841	1.54149	1.07726	3.32438	1.54329	1.46272	0.383941	0.659679	0.638668	0.397403	0.747027	0.116993	1.26118	0.468428	0.670854	0.801496	0.0857102	1.26911	0.974678	1	1.0162	0.0472871	0.851582	0.966091	0.881701	0.732494	0.521938	2.61913	0.00632475	1	0.452132	0.397081	0.358999	0.566469	0.500407	0.495032	0.49368	0.362231	0.348443	1.5977	0.570982	0.484164	1.22477	0.941531	0.805204	1.31539
TR10035_Visit 1_Placebo	1.22844	0.708267	0.698988	0.272469	1.13221	0.901872	1.21759	0.430783	0.552447	1.16367	0.0609481	0.434742	0.814687	0.849377	0.548636	0.50645	1.3917	0.929841	0.750478	1.30017	1.26967	1.31535	0.696967	0.932665	0.0389519	0.0778639	1.29828	0.966662	0.133215	1.04086	1.32512	0.422463	1.02251	1.12667	1.18081	1.2846	0.160143	1.45223	0.947923	0.731906	1.36064	0.59927	0.297168	1.1704	1.20956	0.786129	1.03133	0.1332	0.207312	0.840611	0.282037	0.727897	0.910181	1.22414	1.31578	1.68355	1.73185	0.210648	1.05143	0.939789	1.65882	0.733782	0.575509	0.0281759	0.938972	0.882357	0.705829	0.171514	2.03404	0.174956	0.929213	1.12828	0.777343	0.824304	0.977209	0.117146	1.04633	1.288	0.92634	1.77294	0.906298	1.25807	0.75857	0.115175	0.723416	0.567223	0.993827	1.43326	0.943735	9.10543	0.723045	0.00631368	0.201857	0.648237	0.846239	0.942796	1.23843	1.77783	0.748341	0.807117	1.08602	1.043	0.882208	0.951381	0.907878	0.998541	0.164865	0.866387	1.19598	0.790032	1.67197	0.922094	0.912083	1.04171	1.17299	0.643669	0.805297	0.589835	0.703056	1.33891	0.859647	4.95957	0.470279	0.594686	0.151816	0.544203	0.978557	0.943906	0.845941	0.128326	1.04602	0.0970963	1.13407	0.834072	0.453071	0.995021	0.835732	0.874331	1.05623	0.848522	0.762562	0.877682	1.13976	1.21885	4.30468	0.370972	0.897861	0.679673	0.925642	1.03098	1.21321	1.09819	1.44826	0.741865	0.84206	0.792881	1.31037	1.11775	1.75435	1.45506	1.42366	0.034349	1.0591	0.176936	1.05522	1.16406	0.459423	0.872606	1.04823	0.817795	0.68213	0.962028	0.979414	1.06585	0.811533	0.930564	0.33409	0.196384	1.30108	0.994334	0.807727	1.15456	0.731192	1.01335	0.965275	1.03506	1.09988	0.767997	0.00719697	0.0314751	1	0.723966	1	0.808691	1.4134	0.981441	0.650188	1.39992	0.984758	1.01299	1.06394	1.0683	0.194376	0.250903	0.0677831	0.400751	15.7275	0.301476	0.359599	0.0437094	0.0386821	2.57997	0.934802	0.810233	0.991374	0.700919	0.415299	0.428653	0.971355	0.925788	0.0969169	0.880304	0.726657	0.333995	0.0100704	1.03045	0.990316	0.594196	1.2314	1.01813	1.03549	0.957547	0.728299	0.038995	0.011963	0.844004	1.22527	0.00750582	1.53481	0.889403	0.132974	0.056661	5.50729	0.42982	2.50996	1.9408	3.08948	1.46926	1.31644	0.984726	0.882507	1.38549	0.0836739	1.08887	0.397055	0.124242	0.0489161	0.654871	0.943461	2.1775	0.760659	1	0.735943	0.332355	0.675006	0.730395	0.705349	0.955983	0.236505	0.487614	0.915775	0.909927	1	1.01694	2.08356	1.10648	0.226883	0.753253	0.446671	2.25436	0.944548	1.00063	1.19099	0.115755	0.0721646	1.56883	1.05353	1.29412	0.947447	2.56311	0.711193	2.16229	1.57095	0.733817	0.747678	1.42028	2.17488	0.147171	0.598006	0.0809573	1.71677	0.932183	2.17148	1.31252	0.504171	1.64933	1.21537	0.463304	0.0719516	1.07082	2.40745	0.677388	3.57758	0.873547	0.218816	0.998583	5.69125	3.21705	0.875625	1.47032	1.01491	0.11355	0.20415	1.53058	2.00825	1.56311	0.695822	1.87151	0.842822	6.17394	1.65586	1.15333	0.971507	1.00962	1.01917	1.11416	0.0376258	1.05241	0.132404	1.49682	0.575844	1.6547	1.04164	1.21177	5.89308	1.07961	1.06984	4.1826	1.15991	1.30342	0.543852	1.09249	1.40979	3.36807	0.756309	1.3286	1.13426	1.27602	1.10696	0.919517	1.20273	0.896456	0.0821266	1.32155	2.02319	0.945571	0.433968	0.618012	0.759306	1.09118	0.784638	0.0113503	0.633005	1.07604	0.211111	0.068287	0.0833226	40.9098	0.230509	1.02406	1.19154	0.710059	0.403577	0.566211	1.05929	1.02529	0.616893	1.01969	1.75793	5.069	1.17863	7.77898	2.92322	6.74261	0.47019	1.57211	1.75512	1.56796	1.18487	1.55835	0.968656	1.02449	0.736393	1.04091	1.2051	1.35058	1.0257	0.461239	1.25213	1.38041	0.740548	0.00621523	1.04797	1.38267	0.225516	1.05353	1.50064	0.353457	1.13046	1.08353	0.170108	1.53757	0.943924	1.13559	1.03234	2.68718	0.845237	0.574283	0.828749	0.941128	1.12415	0.989315	1.37397	0.742234	0.93547	0.98542	1.15169	0.839345	1.27862	1.20152	2.90106	0.826474	0.770678	1.00719	1.1572	1.73132	0.840696	0.718511	0.755051	0.611707	0.833492	0.751027	0.546186	0.823879	2.22641	0.142149	0.72396	0.0403302	0.0415409	0.675845	0.621982	0.81764	1.25598	1.85243	0.782706	1.55346	1.27949	1.22516	1.72482	0.914065	4.36385	1.16743	1.35018	1.14494	0.49556	1.98054	1.95251	1.77902	0.238575	0.893273	0.917911	1.01861	0.583273	0.81605	0.407026	0.0343945	0.0379511	0.0366166	0.0237693	0.0224905	0.289429	2.2044	3.61759	1.27293	0.520759	0.933948	0.793469	0.371166	5.02932	1.16953	1.08034	0.0651736	0.315854	0.983482	1.21279	1	1	0.195414	1.20892	3.08502	1.65748	0.50539	0.806554	0.210785	0.578316	0.845755	1.05711	0.268793	0.464711	0.583935	0.662657	0.479007	0.310472	0.101364	0.282921	0.686868	0.150655	0.0575509	0.0578044	1.61875	0.215051	0.0532132	0.76008	0.105306	0.23834	0.463556	0.0670596	3.59584	0.523672	1.06115	0.816633	0.765139	1	1.03407	1.0786	1.23964	0.746215	2.5729	0.212812	0.335789	3.47011	1.12883	1.32567	0.248137	0.814204	0.664726	0.709005	0.196286	1.15615	0.33969	4.32308	0.881641	2.48802	0.772233	1	1	0.668076	1.03438	0.836559	0.593208	0.680326	1.17412	0.0622405	1	0.786411	1	2.95066	1.30386	0.872409	0.942183	1	0.378088	1.02373	0.642748	0.592954	0.130082	0.134101	1.10493	1.259	0.122087	1.39652	0.318348	0.962881	0.471773	0.643788	1	0.503907	2.9895	0.707097	1.52931	0.685826	0.851739	0.664512	1	0.14554	0.752486	0.179621	0.741783	1.2806	0.139887	1.59254	1.08586	0.350063	0.547469	0.206801	2.65644	0.84954	0.834926	1.69088	1.60585	0.823805	0.861503	0.244953	1.88727	1.27505	1.13092	0.946274	0.368556	0.778873	0.845553	1.62874	1.48431	0.400724	1.07614	1.48832	0.162808	0.580243	0.818724	0.0281267	0.970975	0.924988	0.490114	1.21405	1.28502	1.20107	0.970729	0.530896	0.596373	0.92783	1.3032	0.350715	1.31935	0.384955	0.585831	0.898273	5.03539	1.22719	1.29824	0.55012	0.647621	1.16262	1.27257	1	1	0.846977	0.710505	0.770204	0.814712	0.594789	2.21546	1.63922	1	1.82016	0.509536	0.64658	1.63392	1.09101	0.25656	3.31677	2.45577	0.0443171	1.00142	0.981931	1.07292	1.63768	0.0227384	1.48172	1.45098	1.70907	0.75613	1.7443	0.97155	1.31632	2.55054	0.804198	0.643884	0.769004	1.18862	2.07378	1.83666	0.085245	1.90263	0.121151	2.81999	0.788339	2.13347	1.35767	0.593919	0.573381	1.49166	0.859957	4.2064	1.47887	1.15189	1	2.26482	2.65219	1.14349	1.16816	0.841897	0.77343	1.04743	1.51695	0.66775	2.95954	1.05666	0.626864	1.46002	0.262524	0.240488	1.45132	0.563752	1.35744	0.56288	0.938068	0.093587	0.372416	0.60363	1.27061	0.356541	0.14029	0.756881	0.41071	0.542016	3.92161	0.408071	0.0118524	0.663843	0.0412424	1	0.142846	1.48856	1.32458	0.271499	0.130013	0.359742	0.944641	1.04603	1.06126	1.06538	1.04328	1.08481	1.00357	0.917379	0.590418	0.547409	0.167162	0.36606	1.28456	1.12624	0.0447622	0.792154	1.98345	1.32357	0.358107	1.18529	1	1	0.247464	1.1672	0.967975	0.828053	1.43816	0.25317	1.10528	0.728571	0.666128	0.553307	0.316658	0.819418	1.00694	1.279	1.038	1.85476	2.35595	0.862064	1.09568	1.08477	0.829941	0.0266715	1.20934	0.646166	1.59683	0.422563	1	0.0438901	0.915324	1.07783	1.14953	1.05802	1	0.976726	0.671268	0.951067	1.20222	1.13189	1.09288	0.992188	1.0593	1.16456	3.28931	3.11722	1.28972	1.49874	1.05947	0.849627	0.621849	0.679014	0.92191	0.771071	0.927085	1.127	0.653574	0.749394	0.64189	0.92627	0.585565	0.856219	0.983759	0.61083	0.907089	0.849193	0.142605	1.20448	0.863604	1.01173	0.576258	1.60252	1.08104	1.29352	1.10029	1.01191	1.5194	0.268341	0.305952	0.545356	1.03351	4.39431	1.00567	0.67219	1.22806	0.706517	1.54759	0.418706	0.294154	0.513141	0.783556	1.92982	1.42384	1.13028	0.753668	0.847024	1.74602	0.578565	0.873758	1.2347	1.00562	1.4874	0.17926	0.913689	1.56168	1.2316	2.23647	1.63122	1.33058	1.29019	1.11031	0.209303	1.31191	0.153369	1.5259	2.07765	1.58728	1.85045	0.210579	0.932055	2.14331	1.96662	0.137005	3.04252	0.945997	0.867493	2.08948	0.896451	1.06373	0.887483	0.731885	0.597494	0.0674155	0.726533	0.413218	1.47918	1.19861	1.64999	0.901544	0.521599	0.0703914	1.54087	0.791446	0.789881	0.974108	0.627335	0.808976	0.96756	0.925696	1.11757	0.961091	1.05834	1.06568	1.20934	0.554756	1.455	1.20774	2.03378	1.52509	1.05229	1.15145	0.742103	1.38294	1.41895	1.83664	1.40651	1.04266	2.06639	0.974141	0.968563	0.653729	0.839901	1.22017	0.872911	1.7283	1.82751	1.13566	0.951526	0.944481	1	1	1	1	1	1.07666	1.36158	1.12306	2.69836	0.736513	4.35808	0.698575	0.661123	0.803693	0.201192	0.387906	0.531384	0.521975	0.690902	0.74625	0.168628	0.207184	0.493113	5.78505	0.0667394	1.63497	0.169244	0.262448	0.698475	1.87023	1.23898	0.199563	2.06734	1.55256	4.6596	0.459319	1.328	0.864631	2.3189	1.17012	0.646508	1.40645	0.798392	0.160138	1	1.50331	1.14103	1.75703	0.7647	1.34847	0.622167	0.99059	0.0882556	0.789894	0.477112	6.3755	1.68538	0.65529	1.1835	0.262991	1.20648	1.09475	0.81515	1.08758	1.16461	1.15532	1.28429	2.36323	1.29852	2.13888	4.92316	2.4041	2.36156	2.64078	2.92085	2.79866	0.917538	1.21479	2.7946	0.414619	3.00725	2.47463	1.27118	1.22493	0.180301	0.480887	1.73757	2.39722	0.144173	0.627293	0.177252	0.59878	0.312039	0.375872	0.71368	0.641733	0.782987	0.763224	0.84547	0.778247	0.73946	0.616482	0.311214	0.836107	0.0231704	1.89449	3.0061	0.745661	2.23747	3.68119	0.995711	1.31719	0.226508	0.926295	0.136593	1.41318	0.260519	0.214202	0.0800234	1	0.0638832	0.146428	1.11858	1.03427	1.23734	0.557905	0.629027	0.802371	1.60372	1.52963	0.0869766	1.34464	0.234433	1.29673	1.13852	0.955547	1.31339	1.32695	1.40478	1.55562	0.922702	0.162462	0.65548	0.684434	1.13937	1.03629	0.585444	1.48454	0.981748	0.173985	1.83163	1.81548	0.116993	0.947757	1.17753	1	0.513358	0.0857102	0.849449	1.19056	1	1.06536	0.0472871	0.851582	0.308898	0.319496	0.732494	0.521938	1.38728	0.00632475	1	1.33331	0.999782	1.34542	1.40716	1.36059	1.45025	1.43821	1.43063	1.32237	1.38537	1.48374	1.87769	1.09858	0.859132	0.710164	1.72865
TR20096_Visit 1_Placebo	1.01744	0.639288	0.732693	0.521963	0.935787	1.10076	1.02254	1.48041	0.557637	1.15638	0.149989	2.36031	0.242031	0.987026	0.979016	1.09444	0.67012	1.39114	1.77069	1.44551	0.950741	0.935646	0.780992	1.00196	0.0389519	0.15991	1.62834	1.01653	0.133215	0.651693	1.30418	1.23829	1.05198	0.834408	1.15166	0.987644	0.160143	1.59803	0.937466	0.933384	0.365248	0.364418	0.879776	1.55829	1.03304	2.0616	1.2799	0.1332	1.65598	1.25467	0.327856	0.553234	0.923262	1.75685	1.02045	0.845057	1.19463	0.278733	0.866308	1.04238	1.13949	0.270476	1.08197	0.0281759	1.28643	0.975557	3.12264	0.171514	1.37425	1.1389	1.07761	1.23089	0.769823	0.986599	0.724622	0.372671	0.852368	1.53052	0.844511	0.953136	1.24076	1.1277	0.6353	0.115175	0.832196	0.796222	0.995317	1.04533	0.842338	0.852982	0.668198	0.040463	0.164403	0.498126	0.772351	1.48471	1.23569	1.53079	0.838879	1.66907	1.00051	0.818911	1.10625	1.09872	1.09795	1.02176	0.164865	0.984296	1.4805	1.23079	1.13848	0.90385	1.08259	0.897615	1.34563	0.80854	1.04743	2.31942	1.2787	1.10619	6.14518	0.130853	1.35826	0.829127	0.946748	0.570547	1.04328	0.939054	0.625203	0.500971	1.04605	0.0970963	1.1596	1.15535	0.751373	2.90429	0.791538	2.17288	1.01277	1.89612	1.04563	1.57778	0.589819	1.06992	1.15105	0.294623	1.00787	1.48332	0.609122	0.850287	1.02159	0.707702	1.54975	0.930105	1.19262	1.16544	0.679711	1.21939	0.819348	0.807463	0.594075	0.034349	0.95621	1.4584	0.88433	1.0554	1.22151	0.688803	1.07797	0.906238	1.08766	0.878757	1.73902	0.993529	2.57654	0.484207	0.908712	0.196384	0.862466	1.03903	0.8556	1.02934	0.71038	0.790106	0.580873	1.14799	1.05628	0.767997	0.00719697	0.0314751	1	1.66847	1	0.634836	0.590508	0.48903	0.458423	0.846198	0.786371	0.739067	0.794727	0.745562	0.140021	0.180075	0.299275	0.608346	1.00346	0.301476	0.816381	0.0437094	0.0386821	0.739208	0.98296	1.41632	1.02956	0.840286	0.796825	2.16561	2.82407	1.18097	1.41357	0.973641	0.938127	0.352128	0.0100704	1.45529	1.74884	0.594196	1.03197	0.792063	0.864055	1.4247	0.455454	0.038995	0.011963	0.705499	0.205647	0.00750582	1.16043	1.11514	0.132974	0.374776	0.505871	1.3278	0.374438	4.47423	0.567874	0.958884	1.01848	1.14839	1.01258	0.950611	0.0836739	0.756396	0.448144	0.124242	0.0861052	0.558486	0.678644	0.575434	1.09501	1	0.702201	0.948216	1.12807	1.1977	1.77123	1.12895	0.236505	0.746433	0.742096	0.612518	1	0.730248	0.624626	1.00886	0.204931	0.663222	3.41299	7.34427	0.954878	0.995178	1.27478	0.947965	0.0721646	1.29718	0.931114	0.619221	1.06304	1.39282	0.815062	1.65923	0.83693	0.81286	0.23037	0.972911	0.708577	0.147171	0.95917	1.51523	0.255967	1.34093	1.10994	1.44414	1.11212	2.28987	0.653719	0.507446	0.126719	0.942477	1.20184	0.682328	0.706348	1.20084	0.882761	0.83015	0.255951	0.725763	0.681623	1.04647	1.22938	0.11355	1.39723	1.24426	1.89366	0.59846	2.92818	1.59074	1.42645	0.977471	0.598787	0.812634	0.839212	1.01775	0.78425	0.915165	0.0376258	1.00156	0.132404	2.20668	1.13937	0.842888	0.833544	0.658127	1.45428	0.47877	1.03544	1.23157	1.2068	1.10399	1.53465	0.551791	1.23831	0.384006	0.757483	0.442054	0.516192	1.15344	0.851305	1.01467	1.07002	0.976537	0.183735	0.95415	1.15999	0.996461	0.126943	0.598835	0.914136	0.873278	2.71352	0.0113503	0.633005	1.23174	0.083296	0.0526285	0.0833226	0.224761	1.29427	0.700256	0.709521	0.911799	0.403577	1.35006	0.452123	0.844025	1.10592	0.477367	0.714778	0.0726394	0.189684	0.534626	0.812847	1.30593	0.787478	0.644602	1.17232	1.0798	1.49973	1.26721	1.26061	2.62849	2.52936	1.30975	1.21647	0.759339	0.348566	0.999796	1.32198	0.604272	0.599982	0.00621523	1.12018	0.387749	0.561127	0.866634	1.69202	0.639252	1.10165	0.445582	0.695211	1.78554	0.827432	0.539294	0.90116	0.643969	0.596565	0.434085	0.95007	0.501113	0.438215	0.42167	0.496396	0.480499	0.427379	0.518554	1.19464	0.742744	1.03446	1.29363	1.10208	1.02983	0.843173	1.68429	0.715587	3.35026	0.44244	1.2974	2.37628	1.10877	0.788774	0.817862	1	0.454579	4.48381	0.142149	0.543836	0.0403302	4.31688	0.331896	0.583635	0.599388	1.05639	0.907471	0.800888	1.64057	0.709145	0.841245	0.968655	1.13305	2.3914	0.720876	1.10884	0.798337	0.559754	0.762505	5.28988	4.26099	10.9378	2.17222	0.461789	0.914831	0.610857	0.493859	0.407026	0.0343945	0.0379511	0.0366166	0.0237693	0.0224905	0.289429	10.9621	16.7346	1.41727	0.737148	1.04355	0.532713	0.0907927	4.96934	0.757782	0.457221	0.0651736	0.338212	0.867958	0.157738	1	1	1.58358	1.08902	1.22715	1.3614	0.330495	0.258587	0.11491	0.38796	0.982262	0.786833	0.0941194	0.166497	0.341348	0.39603	0.371073	0.310472	0.101364	0.309014	0.769737	0.139819	0.0575509	0.0777067	1.06152	0.215051	0.081719	0.848435	0.145109	0.111764	0.246883	0.222681	2.39595	0.295935	0.730018	0.816633	0.330737	0.975353	0.968111	0.653098	1.69907	7.45767	1.15064	0.702545	0.480183	1.1109	0.865571	0.305549	0.988802	0.970158	0.91008	0.185599	0.854072	0.235471	0.0887145	1.49605	1.01444	0.626082	0.630619	1	1	1.3444	2.07824	0.772896	1.16388	0.680326	1.05842	0.0622405	1	11.8219	1	2.56239	1.53962	0.804104	1.28135	1	1.02206	0.819398	0.934833	1.06611	4.08802	0.134101	0.740462	1.36893	2.38589	8.74116	2.25904	0.962881	0.471773	0.643788	1	0.503907	0.842131	0.42787	1.1565	1.22853	1.12128	0.664512	1	0.14554	0.752486	0.179621	0.741783	1.25115	0.656696	0.452469	0.50935	0.359288	0.270323	1.58133	1.0002	1.52886	0.616283	0.138476	0.346914	0.618584	0.626476	0.606134	0.157592	0.549736	0.916965	0.372294	0.368556	0.657686	0.716937	1.37386	1.24319	0.447719	1.791	1.16255	0.433748	0.470157	0.818724	0.0281267	0.970975	0.424203	7.29817	0.820866	0.850079	0.726202	1.17875	0.611624	0.596373	0.848629	0.409842	0.517648	0.406296	0.384955	0.61345	0.858135	0.0725071	0.0691091	0.490017	0.834205	0.487388	2.06795	5.13321	1	1	0.846977	0.710505	0.770204	0.814712	1.77856	3.81546	0.576005	1	0.712453	0.509536	2.97083	1.43083	0.115218	0.25656	0.903559	4.58634	0.0443171	0.548024	0.72241	5.09502	1.24211	6.1213	0.972128	1.68565	0.842126	0.985343	1.02424	1.49371	1.36494	2.30627	0.410434	6.66896	0.50448	1.38087	1.00277	1.66737	0.787394	10.5908	0.121151	2.13051	0.439006	0.552588	1.32273	0.187216	0.505131	0.175258	0.704567	2.64818	2.4775	1.13396	1	0.576081	0.879604	0.657249	0.532429	0.772796	1.3274	0.301677	0.776674	0.937747	2.35302	6.56683	0.88578	3.66639	0.262524	0.836401	0.0690606	4.65859	1.56769	0.695129	0.775984	0.093587	0.599233	5.62699	0.543539	2.01497	0.14029	0.756881	0.556	0.542016	0.594635	4.33406	0.0118524	1.10578	0.0412424	1	0.142846	1.06015	0.153179	0.271499	0.130013	0.483456	0.551488	0.892197	0.862897	0.360448	0.641156	0.780446	0.323303	0.643139	0.997991	0.653504	0.167162	0.53358	0.791799	1.47984	0.0447622	1.01436	2.22043	1.29012	1.78314	1.34573	1	1	0.247464	1.06661	0.966847	1.89166	1.11647	0.25317	1.07961	0.411324	0.931175	0.440959	0.731386	0.588232	0.613094	0.794839	0.771492	0.67583	0.777659	1.01789	0.731807	0.527678	0.930405	2.79092	0.718857	0.102617	0.929026	0.422563	1	0.621422	0.424259	0.395174	0.611587	0.818767	1	0.976726	0.671268	0.951067	0.460124	0.407955	0.713421	1.08667	0.847371	0.474292	0.388768	0.507534	0.588855	0.554153	0.436914	0.982612	0.883643	0.809237	0.660208	0.792563	1.17621	0.472795	0.182991	0.33902	0.124226	0.708206	0.585565	0.395178	0.811539	1.81126	1.49898	0.124974	0.142605	1.06054	0.988816	0.56982	0.722213	0.53274	0.493527	0.553496	0.784702	0.761708	0.522791	0.268341	0.166774	0.547786	0.26286	0.127924	0.924178	0.389513	0.924722	0.44092	0.438387	1.16268	0.898755	0.671722	0.579642	0.831393	0.0869361	1.24935	0.414755	0.528801	0.419171	0.119052	0.581699	0.150983	0.576385	0.534537	0.339198	0.913689	0.683057	0.734804	1.09721	1.29522	0.522651	1.17546	1.26364	0.209303	1.39876	0.153369	0.334233	0.450747	0.142711	0.473144	0.210579	0.130308	0.353131	1.31572	0.137005	0.0948339	0.536777	0.464489	0.823238	0.577499	0.522314	1.06629	1.49576	0.419415	0.0674155	0.151989	0.139263	0.590382	0.285599	0.793419	0.87597	0.912479	1.09673	0.698567	0.415958	0.391372	0.675474	0.627335	0.223792	0.607099	0.628544	0.968706	0.706395	0.749722	0.40008	0.665032	0.554756	0.243081	0.617227	0.264581	0.518385	0.265013	0.333561	0.233877	0.682557	0.420109	0.443958	0.650189	0.271623	0.177527	0.301785	0.489092	0.653729	0.528557	1.54229	0.702817	0.932201	1.1484	0.707551	1.27946	0.944481	1	1	1	1	1	1.28391	0.767002	0.331188	0.613579	0.162613	1.54969	1.0039	0.35239	0.62447	1.05336	0.391359	0.616736	0.573014	0.172944	0.781853	0.168628	0.207184	0.183396	0.888818	0.0667394	12.1951	0.169244	0.262448	0.178066	0.418824	1.37142	0.199563	0.257105	0.902721	2.85621	0.220342	1.40457	0.963138	0.963197	0.179296	1.2203	0.806095	0.72031	0.261379	1	0.543167	0.773324	1.13896	0.466386	1.23194	1.05056	0.810286	0.125177	0.363246	0.250677	0.784036	2.3495	7.92131	0.939504	0.262991	0.982828	1.38953	0.98716	1.31935	1.19557	0.997081	0.92239	1.51886	2.35322	0.233973	0.62993	0.21759	0.677807	0.671284	0.513254	0.55693	1.03141	6.40815	17.0304	2.96648	1.8691	0.956145	0.487743	0.605875	0.403435	0.761622	4.76916	13.185	0.409351	0.402576	0.177252	0.59878	0.312039	0.375872	0.71368	0.641733	0.782987	0.763224	0.84547	0.398541	1.96453	2.13212	1.10837	0.844425	0.0231704	0.682689	1.50735	2.02227	0.911679	7.06804	2.80979	1.09705	0.226508	0.926295	0.136593	1.3153	0.260519	0.214202	0.0800234	1	1.06725	1.67234	0.582837	0.174887	0.816197	0.325587	0.255461	0.639904	1.61312	0.649657	0.772118	2.68425	1.31444	0.610152	0.387841	0.97469	16.8575	0.454152	1.25222	1.911	1.08594	0.488901	1.1842	0.942548	1.16647	2.01478	0.491288	1.06389	3.8723	0.173985	0.797898	0.826167	3.03696	1.48283	0.835888	0.924888	1.55739	0.0857102	0.6175	0.797582	1	1.82681	0.0472871	0.851582	0.230577	0.317567	0.732494	0.521938	0.333996	0.00632475	1	0.670152	0.653072	1.71447	1.62481	1.45102	1.44018	1.38267	1.90445	1.81584	0.952604	1.32857	1.48002	1.22741	0.995901	1.21589	1.02676
TR20098_Visit 1_Placebo	2.1118	0.681364	0.534775	0.379519	1.23043	0.838093	1.682	0.934751	1.09864	0.956772	0.196791	3.64605	1.05924	1.35262	0.947759	0.291221	1.25722	0.450191	1.63322	1.5415	1.7298	1.11181	1.21942	1.06596	0.116418	0.463026	1.66263	1.82481	0.133215	1.88977	1.60481	0.717551	0.941485	1.66285	1.12036	0.894453	0.45963	1.99011	1.12739	0.460421	1.17813	0.559279	0.297168	0.584429	1.43099	0.890592	1.65321	0.414969	1.93763	0.600938	0.623379	0.463312	1.05864	1.19103	1.03599	0.997929	0.671218	0.207252	1.75485	1.04063	0.443598	0.533578	1.67716	0.0281759	1.87846	1.01806	0.966253	0.171514	1.70567	1.08187	1.0366	0.963085	0.903558	0.950258	1.09579	0.531284	1.04931	1.26532	1.2144	1.81733	1.11315	1.02541	0.555068	0.115175	1.00028	0.954268	1.23457	0.965279	0.667376	2.93956	0.451541	0.378266	0.164403	0.679678	0.747735	1.08968	1.08074	1.06086	1.09704	1.24365	1.01237	0.909894	1.09114	1.0801	0.986324	0.585671	0.803947	0.943132	1.07872	1.50075	1.28343	0.921458	1.09612	0.762299	1.66549	0.921023	0.922214	1.00157	2.13818	0.706714	11.4394	0.212564	1.35424	1.09581	1.00883	0.346718	0.95177	0.990426	1.02451	0.467845	0.953225	0.624928	1.2075	0.84259	0.589343	3.07923	1.04711	0.921252	1.16214	1.34743	1.18014	1.43822	0.278637	1.1195	0.94489	0.417801	0.990352	1.22627	1.13554	1.28547	1.3508	1.23437	1.78506	0.74008	1.19366	9.06914	1.41558	1.32722	1.20115	1.41504	1.49166	1.48017	1.02084	1.66538	0.685936	1.35149	6.872	1.24694	0.96525	0.615376	0.865669	1.45093	1.09803	0.772533	0.596053	0.999263	0.33409	0.283457	1.95023	1.32344	1.84959	1.39551	0.733476	1.32593	1.26543	1.28048	1.22736	0.767997	0.00719697	0.0314751	1	0.822775	1	1.12297	0.934085	1.04007	2.81541	2.40396	1.02427	0.982356	1.19496	1.14491	0.669351	0.353986	0.0677831	0.324536	7.79569	0.301476	0.627258	0.0437094	0.0386821	0.966285	0.804451	1.44646	1.07222	0.90208	0.350414	1.03336	0.715308	1.63427	0.0969169	0.75479	0.983498	0.122209	0.0100704	1.15137	2.40289	0.594196	1.50342	1.27219	1.81498	1.58196	1.59955	0.038995	0.011963	0.632502	1.09965	0.00750582	1.38137	1.37302	0.132974	0.197399	0.713616	2.54519	0.493913	0.650609	0.669525	1.82347	0.629973	1.25413	0.819736	2.05452	14.0063	1.29188	0.582195	0.124242	0.242405	3.44976	1.30234	1.57548	1.53789	1	1.25374	1.09025	1.57324	1.08878	2.31293	0.636829	1	0.5832	1.62999	1.57981	1	1.05106	0.11783	1.01899	0.389981	0.694291	1.32012	5.29333	0.808792	0.627788	2.08273	2.64011	0.0721646	0.919183	0.172558	4.12779	0.850926	1.2339	1.46032	1.65765	12.429	0.849545	1.71302	0.921549	0.611517	2.13251	0.61448	0.292418	0.845974	5.16813	8.01116	1.42903	1.10489	0.73188	0.533893	0.411669	0.352747	1.18445	0.886342	2.46078	3.13121	0.381566	0.218816	1.62111	1.36869	0.626971	1.1433	1.39995	1.28007	0.11355	0.20415	0.0255711	0.470249	0.718091	1.09461	1.63138	0.960578	1.27354	1.03218	2.14339	1.58328	2.00352	0.979715	1.02705	0.0376258	2.04182	0.342701	0.947618	0.147689	0.766029	1.05594	1.56457	0.135109	1.342	1.42581	1.45068	2.2553	1.16239	0.975645	1.27205	3.14811	0.00303777	1.45782	1.21021	1.0985	1.56039	1.04876	0.923304	1.1857	0.853275	0.461733	1.94495	0.724457	1.22857	0.0861349	3.1808	1.04902	0.938008	1.85414	0.0113503	0.633005	1.79354	0.30948	0.451775	0.180414	6.26091	0.86678	1.10729	1.01153	0.792172	0.403577	0.759812	1.20207	1.85108	1.92394	1.03097	0.701246	0.455777	0.639156	0.952095	2.0589	1.55117	4.70513	0.770238	2.97419	1.83788	2.05156	1.76402	1.743	2.773	1.44001	1.73697	1.94761	9.33967	0.632573	1.38573	1.03813	0.488057	0.230924	0.00621523	1.62104	1.60677	2.53634	1.20028	1.61443	0.415901	1.33882	1.05452	0.279538	1.40157	0.996144	1.65027	1.31134	0.653992	4.49606	2.29756	2.41485	1.42869	2.38779	1.38368	2.2574	1.1007	1.61211	1.43422	3.30238	1.84792	2.3493	1.60286	0.789488	2.57898	0.915186	0.99874	1.03212	0.881351	0.978613	0.988748	2.12914	0.657481	0.468951	0.473977	0.471892	0.252674	5.4381	0.142149	1.05377	0.886454	0.0415409	0.700602	2.42986	5.69203	0.300989	0.344652	1.05048	1.68524	2.06247	2.15529	0.993459	1.35275	16.5956	1.21716	1.80149	2.14466	0.963553	0.827889	7.21	5.01662	0.032572	0.192925	0.994918	0.740573	1.94305	2.89757	0.407026	0.0343945	0.0379511	0.0366166	0.0237693	0.0224905	0.289429	14.1866	11.8357	1.39573	0.850719	1.36652	1.6388	0.0907927	1.23267	1.13173	3.60695	0.0651736	0.346002	1.32618	2.33425	1	1	2.16135	2.24978	1.66905	1.84161	0.190313	0.171189	0.519464	0.2384	1.348	1.25342	0.163279	0.11449	0.337261	0.260853	0.261033	0.310472	0.749196	0.289331	0.856387	0.0555217	0.596093	0.384074	0.361879	2.05721	0.642701	0.93264	0.438097	0.545781	0.261097	0.265303	1.43695	0.33576	1.14917	0.816633	0.233179	1.12183	0.834835	1.00495	2.21	0.210417	0.568478	0.265943	0.2964	0.755617	0.712925	0.209445	1.91762	0.924096	0.525106	0.185599	2.35042	1.87153	2.8781	0.385309	1.1518	1.12025	1.13726	1	1	0.137836	0.860596	1.035	0.744105	0.680326	1.34572	0.0622405	1	36.7044	1	0.86475	1.5293	1.09881	0.539908	1	1.05994	0.808084	0.771996	1.50595	1.03102	0.134101	2.01987	1.50364	6.14231	5.01466	4.49338	0.962881	0.471773	0.643788	1	0.503907	0.838263	1.24333	1.20016	0.833754	0.873023	0.664512	1	0.14554	0.752486	0.179621	0.741783	0.821951	0.139887	1.14786	1.54069	0.496884	2.68466	0.206801	0.828209	0.629574	0.305031	3.14801	2.82264	1.04576	0.905104	0.421591	1.44581	1.46911	0.888517	0.160296	1.74036	1.85699	1.38949	1.81313	1.69816	0.786595	0.795036	1.0053	0.449385	3.91034	0.818724	0.0281267	0.970975	0.461054	0.0542111	0.681629	0.927954	1.14013	1.38265	0.905836	0.596373	0.642122	2.32645	0.345886	1.10201	0.384955	1.81321	0.876692	0.549581	1.26594	0.189193	1.2352	0.604342	0.622466	5.6538	1	1	0.846977	0.710505	0.770204	0.814712	2.49374	1.66782	0.517454	1	1.23254	0.509536	1.49735	4.84985	0.289563	0.25656	0.991262	2.06198	0.0443171	0.910081	0.978476	3.91041	0.618491	0.0227384	0.430648	4.07084	1.44857	0.738207	1.27005	0.749543	1.29289	1.13022	1.17702	0.316519	0.696691	0.707268	0.641761	1.50343	3.50986	0.104343	1.31701	0.941008	0.98924	1.07843	1.95263	1.88008	2.20728	1.65486	0.337339	1.16504	0.998548	1.51147	1	0.189896	0.337721	0.894844	1.18753	0.48996	0.777533	5.18594	2.25771	1.13838	0.17408	8.0004	0.612803	5.3256	0.403368	0.352154	0.0690606	1.60534	1.45716	0.351004	4.68468	0.093587	0.742081	6.81965	1.89955	1.47511	0.14029	0.756881	0.0475429	0.542016	1.07455	4.63117	0.0118524	0.900424	0.0412424	1	0.142846	0.659959	1.21418	0.271499	0.130013	0.383644	0.950935	0.749447	1.05951	1.00542	0.758944	1.18076	1.12811	0.955514	0.900765	0.936115	0.167162	0.62003	2.04073	1.77735	0.0447622	0.0584295	0.24829	1.55774	4.0993	1.59529	1	1	0.247464	1.69971	1.25352	1.20815	1.36576	1.4103	0.987182	0.212469	0.130987	0.126133	1.35861	1.53911	0.753681	1.11228	1.14039	1.19056	1.17031	0.423294	0.890664	1.25661	0.641784	1.46881	0.985238	0.102617	0.183346	0.422563	1	16.6816	1.07961	1.17134	0.873656	1.11558	1	0.976726	0.671268	0.951067	2.16839	1.62351	0.958235	2.56627	1.23945	2.77631	2.3305	1.88575	2.22953	1.38976	2.21055	0.464906	0.504945	0.51641	0.887294	0.958463	1.01714	0.915001	1.31109	1.39811	0.815867	1.31482	0.585565	1.05279	0.54696	1.27342	3.1825	3.6732	4.46671	1.8108	0.521031	0.96066	0.871697	0.999732	0.800331	1.00143	1.15379	1.33119	1.27282	1.2499	1.71746	1.15231	1.14572	1.67396	0.576685	1.80963	0.912257	5.70251	0.680949	0.491171	0.102188	0.542638	1.43792	1.93398	0.249449	0.885589	5.22251	5.21736	4.19829	9.10466	8.3663	1.21596	1.79129	0.706201	0.940564	0.913689	0.939549	1.64159	1.05541	1.6595	0.897683	1.22805	1.65519	0.209303	1.15058	1.87997	3.24317	3.23659	0.932604	7.15059	2.30225	3.45547	3.53839	1.67527	0.137005	0.0948339	1.2718	0.918278	1.16679	1.23938	0.150859	1.23355	1.62285	0.933052	0.0674155	0.151989	0.663067	1.3917	0.50601	1.58715	1.73014	1.02133	1.77204	1.29091	5.33635	5.01831	1.27717	0.627335	1.61515	0.959325	0.753869	1.22538	0.835068	1.13743	0.790828	0.769858	0.554756	0.243081	1.43706	0.967179	1.26614	0.845473	1.9478	1.69174	1.69451	1.53607	1.86536	1.45268	0.271623	1.1407	1.56659	1.40096	0.653729	1.35703	1.20627	3.68764	0.676921	0.637649	0.337074	1.14815	0.944481	1	1	1	1	1	1.98109	1.78144	0.331188	0.901457	0.650022	0.863988	0.941723	0.865917	1.02035	1.12937	0.481414	0.36436	0.38623	0.172944	0.312536	0.168628	0.207184	0.183396	1.12837	67.4765	12.3658	0.964819	0.6506	0.0239466	1.11595	1.84825	0.199563	0.533537	0.53082	0.36629	0.344032	1.72528	1.12921	1.71989	0.681805	0.629649	1.30844	0.956849	0.708665	1	0.926033	1.11687	3.04387	1.46141	2.32102	1.14401	1.92692	0.316014	0.509624	0.614496	2.72851	1.37568	0.115163	1.06955	0.262991	0.85767	0.955863	1.03848	0.988604	1.00192	0.928165	0.99502	8.16357	3.23311	0.16851	0.0466499	0.21759	0.0505968	0.0647506	0.0533528	0.0939167	0.710675	19.3639	12.3556	2.82265	1.04569	0.67006	2.12219	2.41303	1.27542	1.88526	3.1812	10.1455	0.902733	0.393128	0.177252	0.59878	0.312039	0.375872	0.71368	0.641733	0.782987	0.763224	0.84547	1.56542	2.40452	0.558731	1.26509	0.976415	0.0231704	0.449996	1.28579	2.98975	0.518718	6.43769	0.810716	1.12939	0.226508	0.926295	0.136593	1.4438	0.260519	0.214202	0.0800234	1	2.12216	1.89618	1.1422	0.0628629	0.968406	0.475463	0.207535	0.47796	1.52003	1.47505	2.01489	0.693705	1.94094	1.50433	0.935958	1.97006	11.037	0.111826	0.806032	1.22129	0.327041	1.14092	0.819839	1.66088	1.36394	2.86578	0.551777	0.826907	3.30567	0.173985	0.521707	0.535652	4.75545	0.249489	0.681958	0.908394	0.186743	0.583593	0.624537	1.24765	1	1.26373	0.0472871	0.851582	0.50589	0.385403	0.732494	0.521938	1.33378	0.00632475	1	1.57236	1.54649	3.8649	3.98987	2.676	2.79608	2.86445	6.50251	6.09156	1.5959	3.36612	4.2385	1.7417	0.994094	1.06239	0.942058
TR20103_Visit 1_Placebo	1.82171	0.331526	0.812096	0.921869	1.33781	0.930246	1.13422	0.505116	0.962918	2.05943	0.179229	0.868704	1.47031	0.740346	0.74098	0.557869	0.63103	0.452887	1.51083	0.904131	1.37317	1.13876	0.441201	1.26102	0.0389519	0.733936	1.35323	0.423579	0.133215	1.08235	1.37364	0.595213	1.47525	1.25385	0.778434	1.16179	0.160143	0.880685	1.18335	0.526737	1.60097	0.589928	0.297168	1.10454	0.896305	0.725601	1.06051	0.402282	2.72704	0.707536	0.559506	0.463312	1.17608	1.08964	1.21777	0.852297	1.48739	0.902613	1.33518	1.10772	0.948758	0.465117	1.30068	0.0281759	1.12556	0.9343	0.840052	0.553626	1.34556	1.53836	0.903746	0.998637	0.945646	0.925342	0.643105	0.184849	0.700778	1.45181	0.858971	0.466225	0.953046	0.989311	0.634526	0.616494	1.40756	1.77189	0.976765	1.15453	0.257549	5.64031	0.817195	0.0607341	0.164403	0.559359	0.403001	0.790039	0.892583	1.27669	0.624634	1.12873	1.24504	0.937925	1.01467	0.922888	1.13963	0.504936	0.164865	1.28134	0.999788	1.10132	1.45488	1.47735	1.30774	0.904871	1.11706	1.28545	0.320948	0.206699	2.01619	0.1005	2.05281	4.25522	1.02972	0.594015	2.06645	0.468017	0.713669	0.592464	0.73955	0.905487	0.910227	2.03847	1.63025	0.76617	0.580609	1.20264	0.829929	0.748086	1.13203	1.06472	1.00487	0.501423	0.474053	1.40152	0.94293	0.252101	1.08147	0.700436	1.08412	1.06154	1.01054	0.525679	0.897081	0.949353	1.60781	0.831537	1.24067	1.10343	2.80791	1.27222	1.07907	0.034349	0.83658	0.176936	0.806986	1.31717	1.61389	0.775015	1.2635	1.94968	0.582082	0.988448	0.988619	0.386628	1.21117	1.05037	0.33409	1.41744	0.55081	1.14869	0.921036	1.06178	0.521757	1.06728	0.762222	0.838172	1.45661	0.767997	0.00719697	0.0314751	1	0.920303	1	0.950679	1.14461	1.32266	2.44565	2.64196	1.18892	1.23399	1.40212	1.94639	1.29924	0.49948	0.287223	0.0381464	15.9394	0.301476	1.61178	0.0437094	0.0386821	1.28561	1.32235	1.00467	0.804169	0.996765	0.657604	0.22493	3.22502	0.785117	1.31262	0.697122	1.07965	0.507108	0.0100704	1.12411	3.08911	0.594196	1.819	1.12879	0.934224	1.27813	0.985249	0.038995	0.011963	0.764045	0.864135	0.146563	1.18446	1.54766	1.40565	1.4464	1.84626	3.49914	2.21434	1.41548	2.53151	1.05896	0.799211	1.11128	0.683385	1.44679	0.0836739	1.53364	0.553367	0.124242	0.120602	2.2962	1.03653	1.56977	1.97342	1	0.543955	1.6818	0.63786	1.98879	0.380104	1.04278	0.991183	0.723683	1.26057	1.34198	1	0.542449	9.37912	0.908092	0.732244	0.64885	1.01595	7.67595	0.957165	0.799727	1.44171	1.38084	0.0721646	0.795336	0.197434	2.87454	0.729201	2.67787	0.595052	0.81422	0.738431	0.701081	0.631871	0.871714	1.19356	1.068	0.625384	0.0391714	0.255967	0.772138	2.17202	0.602834	0.903646	0.523388	0.108612	3.2558	1.16012	1.32085	2.26029	3.29189	0.734178	0.684759	1.57452	1.2981	2.93899	2.40868	0.632124	1.28655	1.10619	0.11355	0.617694	0.0255711	2.67787	0.927019	1.33509	1.14697	0.69544	6.82122	0.913943	0.552709	0.527599	0.618757	0.737945	0.284181	2.78393	1.59835	0.819407	0.911845	2.54833	0.874684	0.482575	0.764254	0.135109	0.692185	0.8432	1.83035	1.23629	1.46593	1.14208	1.3199	1.10232	0.899939	1.2844	1.36826	1.18415	0.859945	1.1131	0.41075	0.539914	2.68658	0.908375	0.84088	1.56396	1.35539	0.0622287	0.534283	0.953564	0.76448	0.568532	0.0113503	0.633005	1.24251	0.083296	0.0526285	0.0833226	21.9351	1.11052	0.358517	0.533067	0.850926	0.403577	1.25386	1.25987	0.913742	0.7149	0.978419	2.65029	3.54681	2.62657	3.64707	2.86506	5.07025	1.10009	1.83933	1.23622	1.24993	2.12646	1.16398	1.08949	0.943394	3.36397	1.34301	1.31654	0.723338	0.622385	1.32674	0.992744	0.0973751	0.859836	0.00621523	1.10052	1.82487	3.63711	1.10639	1.30944	0.964998	0.959142	1.07163	1.0338	0.749885	2.57525	1.62083	0.625246	0.177089	0.596513	0.70755	1.51428	1.11384	1.96437	1.67938	2.1865	1.45387	2.08029	1.67013	0.632775	0.84012	0.707635	1.43771	0.761855	0.881917	0.994853	1.15549	3.20315	2.11842	0.969235	1.40363	0.906255	0.655971	1.66514	1.774	0.799624	0.252674	4.89369	1.85114	1.13592	2.21926	1.59286	0.463355	2.27496	3.50356	2.72201	0.646489	0.734176	1.00535	1.617	0.461382	0.813732	1.3064	1.39822	0.34086	1.05085	1.09854	6.66428	1.10392	2.04162	3.17804	0.160369	0.722842	2.25046	0.336396	2.60369	2.81263	0.407026	0.0343945	0.0379511	0.0366166	0.0237693	0.0224905	0.289429	2.45354	2.02258	1.0832	2.05987	0.951823	2.7868	0.0907927	1.46642	1.14756	3.15518	0.0651736	0.472169	1.18056	1.45115	1	1	0.195414	2.67262	1.5749	1.00897	0.25383	0.310615	1.27677	1.25498	5.25674	1.94097	1.20154	1.04345	1.26174	1.51555	1.26043	1.00426	0.928009	1.11428	0.663488	1.93362	0.911116	1.30197	0.779987	0.215051	0.946226	1.6653	1.58228	0.938657	0.814235	1.30993	1.8768	0.632185	1.05425	0.816633	0.489536	1.19311	1.60672	0.950631	1.56043	2.76026	2.44024	0.836342	1.4464	1.75937	1.62262	3.27607	0.776855	0.783593	0.514232	0.185599	1.74912	1.21692	0.976679	1.9111	0.73415	1.1162	0.568432	1	1	0.137836	0.414443	1.39617	1.28055	0.680326	1.07435	0.0622405	1	2.11931	1	0.952678	1.28582	1.09298	1.45913	1	0.524052	0.952317	0.582375	1.34149	1.56378	1.28066	1.45659	1.33602	1.52484	2.99948	1.68776	0.962881	0.471773	0.643788	1	0.503907	2.79245	1.0027	0.768079	0.610333	0.690437	0.664512	1	0.14554	0.752486	0.179621	0.741783	1.18773	0.139887	0.876594	1.36808	0.48212	2.95837	1.61929	6.85027	0.39089	1.01878	2.92277	3.28316	0.867851	0.881981	0.244953	1.2215	1.06065	1.03091	0.160296	0.368556	2.1845	1.54662	0.961568	1.55248	0.402691	1.82994	0.752254	2.02964	1.44176	0.818724	0.0281267	0.970975	0.736084	3.53381	0.413764	0.487335	0.98021	0.864215	0.828967	0.596373	0.201743	1.76722	0.405537	0.406296	0.384955	0.71416	1.29359	0.602905	1.55273	0.285583	0.663171	0.656045	1.22176	4.77078	1	1	0.846977	0.710505	0.770204	0.814712	0.633264	2.25956	1.22334	1	1.52373	0.509536	2.18271	0.426486	0.115218	0.965454	2.29911	2.55833	0.0443171	1.04226	1.32486	1.45407	1.06021	2.40684	0.952074	1.73719	2.72859	0.727927	0.94679	0.618723	1.01683	1.92889	2.31375	1.9133	0.671396	1.88441	1.30443	0.793378	1.17389	0.893957	0.544051	0.218243	0.0475075	0.574544	1.14063	3.13313	4.04622	1.47869	0.0689257	1.39961	0.999058	0.874085	1	0.189896	0.406342	1.80673	1.13871	3.53944	3.85553	0.362404	0.733121	0.981834	0.533784	1.2554	0.778828	2.85492	0.262524	3.50893	1.003	0.137687	1.72082	0.323603	1.63505	1.02106	5.9246	1.89008	0.989712	0.693297	3.61488	0.756881	12.056	0.542016	2.38056	0.244538	0.0118524	1.02116	0.0412424	1	0.142846	0.77346	1.92431	0.271499	0.130013	1.69417	0.967125	1.00231	1.13159	1.07013	0.944488	0.924362	0.998719	0.949209	9.09768	0.674981	0.167162	0.697986	1.2663	1.41785	2.73467	22.3276	10.4524	2.82969	1.44116	1.17038	1	1	0.247464	1.43722	1.16733	0.889581	1.35791	0.76986	0.191999	2.04865	4.314	1.44411	1.74312	0.616092	1.0112	1.72104	1.18204	1.76368	2.44408	0.885198	1.05588	1.29941	0.517042	0.0266715	0.510598	0.102617	1.15712	0.422563	1	2.78216	1.01098	1.12979	1.0838	1.0597	1	0.976726	0.671268	0.951067	2.99541	1.48689	1.20623	2.56551	1.27681	1.8904	4.24588	5.02143	2.78652	2.26425	1.35099	0.917276	0.897595	0.763845	0.719707	0.727192	1.11448	1.05004	2.41258	2.91435	1.45532	0.631734	0.585565	1.07969	0.569619	0.662922	0.192883	1.50478	3.11114	2.00498	0.859751	1.95506	1.08722	1.16891	1.23134	2.33087	0.831024	0.909441	1.82835	2.21533	3.1427	1.44351	0.996498	2.84509	0.919507	3.57981	0.98188	2.11266	0.804869	8.91588	10.8472	0.639983	1.0726	1.26573	1.7529	1.03732	2.19324	1.62501	3.57716	1.93201	2.50386	0.56451	1.23585	1.79612	0.17926	0.913689	0.790291	1.0557	0.982122	1.22162	1.79628	0.788775	0.710289	0.209303	1.04583	4.79576	2.7326	2.91419	4.59008	5.05494	3.54363	3.79252	3.91133	5.22325	0.137005	1.70946	0.606513	0.62011	0.213095	1.02771	1.95495	0.971469	0.955606	0.746716	0.362056	2.94611	0.711685	0.0404502	1.12348	1.44605	0.954093	1.03913	1.51002	0.102257	2.12712	1.90024	0.269073	0.627335	1.43794	1.18683	1.3615	1.03383	1.39377	1.1739	0.628553	1.91418	0.554756	0.243081	1.18611	0.994231	1.27693	0.786953	0.955345	0.821619	0.772425	1.30093	1.14246	0.906256	0.271623	2.04583	1.17085	0.866343	0.653729	0.85745	1.90752	1.97733	0.672429	0.460068	0.386991	1.696	0.944481	1	1	1	1	1	0.922828	0.853186	0.331188	3.68408	1.28829	1.58488	0.997515	0.910827	0.360383	3.3568	1.22476	1.89299	1.40902	0.86929	1.46077	2.51438	1.90299	0.183396	1.52724	1	1.43783	0.169244	0.262448	0.0239466	1.00711	1.35152	0.199563	0.404566	1.22442	0.728731	0.847221	0.832595	0.922984	1.61068	1.56288	1.69821	1.41378	1.04591	1.78283	1	1.38484	0.359114	0.887392	0.764719	1.36056	0.193695	0.846241	0.0146765	0.251801	1.01041	1.15398	1.33227	1.02297	0.973345	0.262991	0.633103	1.75769	1.84089	1.60645	1.51341	1.68718	0.682028	0.301108	1.17538	0.664166	0.41616	0.21759	0.766912	0.818631	0.440957	0.473881	1.08175	1.57809	2.92442	1.65755	2.07578	0.146852	0.348401	0.404688	0.180301	1.21025	1.92165	1.4946	1.28275	0.318863	0.177252	0.59878	0.312039	0.375872	0.71368	0.641733	0.782987	0.763224	0.84547	8.79971	4.14888	1.47412	1.69805	0.842212	0.0231704	1.13774	2.83476	0.646077	1.54611	2.97351	2.84642	0.0751374	0.226508	0.926295	0.136593	1.26532	0.260519	0.214202	0.0800234	1	1.46427	2.01364	0.787786	0.617306	1.33073	1.08761	1.65091	1.38255	0.878031	1.21946	0.0869766	0.057331	0.675191	0.826902	0.892867	1.30338	2.1977	0.111826	1.93605	0.707642	0.921515	6.23126	7.55672	0.862401	0.709941	2.938	0.439579	0.511973	2.00078	1.25268	0.742146	0.0438525	1.25281	1.17411	0.426356	0.861365	4.57146	3.87023	1.06448	0.937996	1	0.813914	0.0472871	0.851582	3.28545	4.05447	0.732494	0.521938	2.17376	0.00632475	1	0.753168	0.575749	0.794381	0.893223	1.08005	1.0648	1.11913	0.852826	0.837713	2.12198	0.794489	0.803283	0.770634	0.681294	1.54391	2.34428
TR20042_Visit 1_Placebo	1.26578	0.494734	0.624117	0.166824	1.26726	1.12823	1.25756	0.787009	1.41344	1.79283	0.105461	2.74001	2.60381	1.46181	0.78504	0.208168	1.08791	0.548242	2.36058	1.49573	1.62621	1.1887	0.819712	0.913359	0.0389519	0.0460477	1.68963	1.55716	0.133215	1.17856	0.85831	0.511511	1.09529	1.31297	0.691314	1.06752	0.160143	0.575735	1.17571	0.806411	1.25338	0.373979	0.297168	0.634437	1.20364	1.04616	1.37161	0.281062	0.946039	1.32917	0.384079	0.463312	1.42405	1.0631	1.43967	1.13516	0.988151	0.346632	0.687687	0.986164	0.688018	0.392715	0.506958	0.0281759	1.75808	0.940373	0.6906	0.171514	1.29385	1.37602	0.988299	1.08245	1.14222	0.759974	1.10792	0.269725	0.979868	1.23944	1.13012	2.53515	0.933468	1.07814	0.85802	0.115175	0.962104	0.637953	0.998286	1.17164	0.277997	0.352945	0.694341	0.00631368	0.164403	0.534159	1.03502	0.75561	1.23373	0.56389	0.642031	0.755044	1.12572	0.735002	0.765382	0.892505	1.07609	0.744687	0.164865	0.900806	0.949032	1.25653	0.926334	1.1914	0.908781	1.17666	1.3792	0.78418	0.320948	1.24041	0.993935	0.1005	0.000348732	0.752007	1.40092	1.31446	1.10321	0.460088	1.42414	0.783056	0.545558	0.51896	0.966085	1.08164	1.15711	0.910269	0.669128	0.866735	1.28381	0.847072	1.29264	1.31568	1.18359	0.702301	1.21106	0.971366	1.17855	0.20958	1.29581	1.45568	0.77693	0.994478	1.25223	0.710757	0.829681	1.51345	0.96772	4.12809	1.11941	1.31065	1.80643	2.1787	1.07106	0.734371	1.14523	1.26952	0.80247	0.958661	0.594971	0.624197	1.37385	0.58996	0.739153	1.02312	0.597949	0.305735	0.413393	1.46243	0.33409	0.196384	0.953853	0.755439	1.20138	1.23722	0.82637	0.811779	2.87658	1.18106	1.96969	0.767997	0.00719697	0.0314751	1	0.97149	1	0.733655	1.24152	1.02256	1.09892	0.805609	0.964559	1.14443	1.21577	1.17855	0.1777	0.145791	0.191497	0.150979	0.456739	0.301476	0.698896	0.0437094	0.0386821	2.03586	2.14809	1.47102	1.13934	0.933665	1.70051	2.34402	6.34442	0.0820076	1.09989	0.770654	1.07942	0.709843	0.0100704	1.38831	3.91065	0.594196	1.48542	0.762792	1.1001	1.5815	1.28746	0.038995	0.011963	0.692201	1.23482	0.344268	2.11732	0.974907	0.878845	0.0998376	0.823325	1.25066	0.479177	1.016	0.767517	1.20714	3.84966	0.989324	0.807846	0.296925	0.0836739	0.89848	0.563075	0.124242	0.0582912	1.20092	0.93662	1.62039	0.92155	1	0.961579	1.40021	0.687585	1.2133	0.380104	0.890986	0.236505	0.986936	0.995376	1.20834	1	1.15205	0.15057	1.56741	0.271093	0.784906	1.02374	0.186791	1.64007	1.20129	2.5827	0.675769	0.0721646	2.49446	0.809461	2.31767	0.789168	0.94683	1.02644	2.01776	0.48879	1.37707	0.23037	0.657142	0.867476	1.43552	0.949763	1.71693	0.255967	2.25347	1.03724	1.31875	0.890953	0.394601	0.108612	0.118347	0.0948613	1.20286	1.30367	0.352463	0.796441	0.200587	0.218816	1.1045	1.0021	0.499759	1.94642	2.41399	1.14486	0.528314	1.95567	0.0255711	0.476347	0.975756	0.467616	1.54225	1.71262	4.31904	1.93472	0.57684	1.15367	0.648062	1.67902	1.77492	0.0376258	1.97602	0.388018	1.15668	0.147689	2.25625	1.19127	2.08742	1.0094	2.5193	1.29094	1.11733	1.09853	1.80263	1.23039	1.00304	1.12908	0.926429	1.36648	1.00335	1.27103	1.48746	1.06912	1.56432	2.32747	1.74781	0.0690939	1.13697	1.15931	0.769374	6.14285	0.866993	0.85041	0.80451	3.06952	0.0113503	0.633005	1.9352	0.083296	0.0526285	0.0833226	0.640803	1.18228	1.00748	1.89843	1.24395	0.403577	0.125494	1.02448	1.4907	0.56653	0.798549	0.467023	0.739574	0.594187	1.48717	0.969784	1.99266	0.443446	0.182911	1.32583	1.68699	0.951674	1.59799	1.58826	4.80416	1.55245	1.34491	1.57391	0.620485	1.02607	0.279751	0.788727	0.466775	0.5348	0.00621523	0.873077	0.933649	1.03445	0.676346	1.18019	0.605148	1.25396	1.6221	0.931349	0.849934	1.31457	1.14019	0.190483	0.831209	1.30328	1.05957	0.927609	0.936041	0.0869972	1.12711	1.1799	0.796099	0.713972	0.806634	0.571784	1.39044	1.10345	1.70919	1.18557	2.17498	0.859084	1.01389	1.43025	1.5119	0.67922	0.663972	0.469452	0.890134	0.214816	0.471112	0.495872	1.16044	0.0816844	0.822793	0.69223	1.89367	0.651493	2.19499	1.2851	1.77573	0.317246	0.322742	1.11744	1.77874	3.04667	0.78208	0.781489	1.42619	4.10731	1.11121	1.18487	1.46857	2.008	0.895737	1.22266	0.821092	0.385988	3.47212	0.37999	1.5992	1.51642	1.28339	0.407026	0.0343945	0.0379511	0.0366166	0.0237693	0.0224905	0.289429	0.240002	0.0382419	1.28399	0.651886	1.1368	0.809828	8.55647	4.77393	0.882158	1.0614	0.0651736	0.599576	0.844981	1.12752	1	1	0.195414	1.75116	0.840632	0.821472	5.72557	1.28824	0.213213	0.528777	0.937718	0.466066	0.654544	0.673864	0.720181	0.521801	0.181438	0.310472	0.101364	0.235368	0.361111	0.228774	0.0575509	0.0456944	0.295743	0.215051	0.0532132	0.418609	0.223318	0.233392	0.80537	0.0670596	3.48439	0.359987	1.66372	0.816633	1.38871	1.44918	1.30383	1.1278	0.492465	3.59933	2.36335	0.137319	0.255572	2.10459	1.69089	1.57316	1.00488	0.508706	0.884125	0.185599	0.196286	1.38142	1.3595	2.86545	1.00869	0.973943	1.28589	1	1	1.1499	1.41548	1.10617	1.0985	0.680326	1.96763	0.0622405	1	3.23993	1	1.23092	1.57438	1.24502	0.884344	1	0.749982	1.31827	0.936307	1.33244	0.926332	0.134101	1.26212	1.73796	0.122087	0.0134976	0.0656357	0.962881	0.471773	0.643788	1	0.503907	1.05184	0.179779	0.692424	0.412638	0.94557	0.664512	1	0.14554	0.752486	0.179621	0.741783	1.04147	0.624882	0.845789	1.30443	0.436881	0.137809	0.206801	2.83041	1.56898	0.587608	1.46862	1.58573	0.868547	0.767193	0.244953	1.10087	0.997816	0.901404	0.160296	0.871692	1.47538	0.840565	1.84757	1.3701	0.801664	1.04486	4.39455	1	0.905644	0.818724	0.0281267	0.970975	0.381249	2.14368	0.714764	0.726648	1.36046	1.08015	0.182281	0.596373	0.346999	0.152374	0.695119	0.406296	0.384955	1.45425	1.59656	2.21281	1.61867	0.327552	1.31802	0.950624	5.33735	0.28772	1	1	0.846977	0.710505	0.770204	0.814712	0.965921	1.64864	1.09612	1	0.854873	0.509536	0.768397	1.51723	3.0797	0.25656	1.57517	0.13127	0.0443171	1.41618	1.23559	0.0739963	0.79618	1.56109	1.66717	1.29977	2.1526	1.85826	1.51117	2.26421	3.34635	2.33979	1.64566	2.11633	0.849826	1.73111	5.65938	1.83355	0.521075	1.20812	0.121151	0.870292	0.268365	0.306357	1.03303	1.3082	0.969208	0.870781	0.265658	1.93272	9.74013	2.14861	1	1.21015	0.514761	1.67724	1.11692	1.04199	1.24238	0.0422097	1.69057	1.28833	1.4825	0.0493552	16.048	0.159815	2.56816	2.63888	0.0690606	0.753509	2.54499	1.07177	0.418589	0.093587	0.387064	0.197624	2.02907	0.833569	0.14029	0.756881	0.972845	0.542016	2.00337	4.98961	0.0118524	1.08917	0.0412424	1	0.142846	5.43197	0.153179	0.271499	0.130013	0.316208	0.960258	1.08526	1.1365	0.809161	0.922931	1.1291	0.81699	1.43194	5.23436	3.87781	0.167162	0.902342	1.51872	0.702393	0.0447622	1.00647	3.79343	1.36878	0.152928	1.75968	1	1	0.247464	1.7011	1.06527	2.18828	1.64398	1.79191	1.30904	0.519091	0.208595	0.126133	1.2322	0.693119	0.81402	1.18431	0.935286	1.22826	1.42495	1.25639	1.37107	0.877976	0.5364	1.08033	1.3886	0.959821	0.807245	0.422563	1	2.24183	1.32551	1.24477	1.3651	1.12466	1	0.976726	0.671268	0.951067	1.00327	0.726813	0.988174	1.46815	1.22776	0.956871	1.6331	1.67601	1.08633	1.12548	1.8079	0.717597	0.802316	1.13568	1.44237	0.935566	1.19501	1.23222	1.03826	1.92087	0.766565	0.838263	0.585565	1.66268	2.70811	1	2.55874	0.862785	0.842218	0.920548	1.34809	0.920554	0.620055	1.36129	0.922347	1.07494	1.63197	1.45308	1.20095	0.268341	0.438565	0.311396	0.794061	1.43342	1.11886	0.915642	0.785258	2.42071	1.50262	0.210297	0.102188	0.802206	1.08848	5.27679	0.386557	2.12347	2.98576	1.9472	3.59093	2.16099	3.10945	1.44253	0.383924	1.30413	1.48828	0.913689	1.77225	1.874	2.8415	6.06175	2.94103	1.11068	0.836268	1.01354	1.38448	2.39006	0.798019	1.00429	0.885817	1.79307	0.210579	1.177	1.06872	1.34148	1.1589	2.72064	0.809398	0.538543	1.05928	0.830167	1.30077	0.918884	1.37123	1.15073	0.0674155	0.151989	0.358158	1.67673	1.54033	1.32912	1.00414	1.40457	2.41596	0.965693	2.60376	2.13953	0.269073	0.627335	1.5731	1.62431	1.23885	0.869529	1.59534	1.45808	1.61053	2.03692	0.554756	0.243081	1.81111	0.658139	0.706483	0.97413	1.39628	1.93462	1.28409	1.95257	1.10181	1.18311	0.271623	2.66958	1.09772	1.04864	0.653729	0.897418	1.00725	1.69116	1.70097	1.81767	0.976731	1.14128	0.944481	1	1	1	1	1	1.01258	1.78856	0.331188	1.4417	2.07473	0.700069	0.782892	1.04057	1.49431	0.866047	2.11128	0.34424	0.445088	1.51424	0.345325	0.168628	0.207184	3.06886	2.12123	0.0667394	0.0194494	5.10311	1.30398	25.6288	1.06236	2.16819	0.199563	0.334239	0.823866	1.16392	3.60262	1.48444	1.0583	1.19675	0.652145	1.89902	1.19433	1.58697	0.838115	1	1.88078	1.71088	1.1117	0.293656	1.78119	1.08929	1.26437	0.192012	8.80827	0.562588	6.17769	1.16807	1.01784	0.673941	0.896431	2.72166	1.07805	0.861899	1.26999	1.40051	1.40138	1.11425	1.18408	2.15979	0.936735	1.15364	1.23461	0.761901	0.8061	0.468742	0.553612	0.265555	0.348815	0.0357688	1.11862	1.11682	0.371548	4.03853	3.13162	7.6184	4.13371	1.90518	0.105221	0.144173	0.775181	0.177252	0.59878	0.312039	0.375872	0.71368	0.641733	0.782987	0.763224	0.84547	0.349469	1.67842	0.631348	0.300162	0.982547	0.0231704	1.00504	1.14552	3.32539	1.54278	0.0479841	1.21193	2.49852	0.226508	0.926295	0.136593	1.47349	0.260519	0.214202	0.0800234	1	0.0638832	0.196839	1.09593	0.583748	0.9993	0.547855	1.0456	0.143938	1.51025	1.63469	1.89525	2.2675	0.234433	1.656	0.96758	0.800497	1.05814	2.94036	0.720494	0.243579	1.38624	1.20896	1.00445	0.721736	3.75785	3.14019	0.51048	1.19246	0.476685	1.95229	0.514588	0.0438525	0.218832	1.32275	1.96701	1.64987	0.617614	1.04221	1.66413	1.06457	1	1.18979	0.0472871	0.851582	1.05756	1.07812	0.732494	0.521938	0.960224	0.00632475	1	1.34498	1.22332	0.927006	0.969081	0.734682	0.691562	0.726551	1.07332	1.07583	1.42795	0.849641	0.930284	1.48418	1.06685	1.37634	3.63329
TR20109_Visit 1_Placebo	1.44928	0.204549	0.689665	0.423149	1.38309	0.729367	1.39525	0.529066	1.88492	1.4293	0.122509	0.856732	0.799547	1.17699	0.448566	0.456267	0.645985	0.299206	1.31313	0.999509	1.07585	0.81761	0.441201	1.1429	0.0389519	0.0712441	1.65507	0.719881	0.133215	1.87837	1.01894	0.487162	1.01355	0.974773	0.98697	0.615399	0.352415	0.316132	0.0556917	0.257641	0.972094	0.468165	0.297168	0.481739	0.847578	1.67011	1.29311	0.24566	1.60576	0.474674	0.270205	0.463312	0.646104	1.30497	1.50389	0.686737	0.96319	2.60141	0.877448	0.717605	0.595795	0.260594	0.513121	0.0281759	1.90251	0.698069	0.800362	0.675785	1.03595	1.17961	0.713845	0.892228	0.549544	0.459893	0.67311	0.186882	0.782622	0.982792	0.652939	0.630931	0.874888	1.26605	0.594408	0.115175	0.914535	0.736942	1.25369	0.849731	0.979985	1.63563	0.496281	0.00631368	0.164403	0.47648	0.374615	1.16514	1.02415	0.830907	0.810219	0.79171	0.89478	1.03463	0.986284	0.801949	1.10305	0.421422	0.164865	0.958406	1.63367	0.941765	0.858002	0.719546	1.06879	4.43074	1.24597	0.641313	0.855476	0.206699	1.11908	0.1005	0.482727	1.51764	2.78958	1.5651	6.07752	0.251615	0.708962	0.998061	0.775366	0.585618	0.840424	0.808109	0.958484	1.15732	0.534611	5.41739	0.582152	0.860935	1.11158	0.482448	0.915782	0.745647	0.66782	0.914759	1.34076	0.292557	1.36814	0.868239	0.774978	0.818583	0.979523	0.724454	0.549936	1.63739	1.24	1.21853	1.0787	0.977886	0.98619	1.17744	0.631481	0.034349	0.688484	0.176936	0.537657	1.01898	0.820276	0.790508	0.925398	1.53339	1.31503	0.949439	1.12698	0.83138	0.808538	0.441995	0.520122	0.196384	0.726413	0.917647	1.54625	0.957543	0.406131	1.03873	1.47267	0.81082	1.64368	0.767997	0.00719697	0.0314751	1	0.677904	1	0.938387	0.608969	0.989069	1.28906	0.730922	0.887475	1.20738	0.97305	1.44337	1.05611	0.937607	2.68126	4.71697	2.22228	0.301476	0.723596	0.0437094	0.0386821	1.82194	1.16018	2.27923	0.870212	0.634563	2.9977	1.56862	5.83794	0.453636	0.0969169	0.574559	0.756376	0.766464	0.0100704	1.49549	2.94429	0.594196	1.86168	1.11953	1.26108	1.17177	1.59697	0.038995	0.144389	0.541239	1.36047	10.0434	0.337478	1.15065	1.17539	3.1797	0.631345	11.6101	0.538681	3.61623	0.930547	0.917017	1.26714	0.747434	0.587517	1.37241	1.61723	0.931833	0.396849	0.124242	0.129732	1.69137	1.00245	0.895122	1.5269	1	0.466696	2.07389	0.820935	1.66924	0.755611	0.975078	1.05056	0.328185	0.696107	0.603243	1	0.651555	0.938692	1.14216	0.329061	0.454163	4.54248	6.5745	1.65799	1.33054	1.59799	5.66141	0.0721646	0.0647332	0.896089	1.54987	0.811554	0.733917	0.510674	2.05589	2.20085	0.286818	1.58104	0.575818	0.482374	1.40056	1.76819	2.70503	1.10523	0.926582	1.69062	1.13362	0.743214	1.35999	0.108612	0.701447	0.365445	0.724913	2.06642	13.968	3.57976	0.326753	0.51112	1.0356	1.09468	0.319737	0.233881	1.80353	0.761703	0.11355	1.40874	0.0255711	0.73381	1.07992	0.706652	0.898798	0.832385	0.806888	1.41037	0.787449	0.81605	0.71184	0.807743	0.410947	1.3572	1.71211	0.354652	0.970096	0.147689	0.942246	0.468885	0.977199	0.703733	1.01919	1.0339	0.9639	0.994517	1.03813	1	0.873522	1.40202	0.671642	0.513514	1	1.24248	1.11769	1.04761	0.614431	0.685389	0.992485	0.355446	0.982847	1.01326	0.99353	1.10336	0.581304	0.608507	0.986828	1.44219	0.0113503	0.633005	1.61916	0.083296	0.0526285	0.0833226	1.81674	0.945797	0.600655	0.641913	0.750677	0.403577	0.378607	0.501427	0.524808	0.790696	1.03564	0.510595	1.36845	0.371384	0.668206	1.73682	1.07953	1.26758	1.03773	0.861129	1.19199	1.19639	1.17959	1.33407	2.33038	0.943795	1.41186	1.23516	2.55119	1.33052	0.279751	0.77105	0.412931	0.181975	0.00621523	0.921223	0.976084	1.13231	0.710549	0.829455	1.05326	0.72099	0.666819	0.764219	0.951555	0.916396	1.24272	1.02002	0.402877	1.61508	0.585017	2.61466	1.73469	0.814325	1.02697	0.987721	1.13498	0.797571	0.926882	1.68818	1.33631	1.13898	3.85885	0.84819	0.957884	0.87386	0.786692	1.38396	1.71987	0.962626	0.813017	1.42639	0.931298	0.150228	0.285502	0.25101	0.842519	4.94638	0.973912	0.910468	2.31029	1.04422	0.879388	1.79306	1.79896	0.639896	1.06046	0.795272	1.38759	2.28309	0.854933	0.95895	1.64332	1.15127	0.549452	0.853557	2.00082	3.81144	1.19961	1.14974	0.678472	26.4682	1.47691	0.689135	0.0380598	1.56049	1.35614	0.407026	0.0343945	0.154368	0.0366166	0.0237693	0.0224905	0.289429	0.745442	0.31146	0.968502	0.603533	0.935421	1.34362	0.253018	1.81352	1.17143	0.985333	0.0651736	0.221379	1.06639	1.24364	1	1	1.05696	2.58998	0.545744	0.587595	1.99302	1.25391	0.398664	0.413997	0.714236	0.844903	0.572768	0.603212	0.335576	0.382904	0.181438	0.310472	0.101364	0.0743647	0.276119	0.274819	0.0575509	0.360205	0.238062	0.215051	0.291117	0.153075	0.580439	0.33347	0.475595	0.0670596	28.1417	0.502886	1.07214	0.816633	1.09827	1.15653	1.24293	0.915483	1.74038	2.55844	0.117408	0.228122	0.396246	0.127424	0.608187	0.132574	0.613293	0.564995	0.590401	0.185599	0.196286	1.33087	0.0887145	1.41315	0.480576	0.583282	0.814809	1	1	0.336681	0.729926	2.35605	0.817251	0.680326	1.17313	0.0622405	1	1.56863	1	1.23735	1.43103	0.857135	0.583944	1	0.419783	0.47935	1.27462	0.811002	0.936904	0.134101	1.44821	1.2776	0.122087	0.230173	0.186804	0.962881	0.471773	1.14685	1	0.503907	0.943056	0.20165	0.838082	0.709422	0.461725	1.57658	1	0.14554	0.752486	0.179621	0.741783	0.866284	1.63605	0.904227	1.04634	1.13884	0.807128	0.206801	0.98867	0.703473	0.959678	0.624976	0.697442	0.941611	0.921585	7.6972	0.559343	0.594518	0.335941	0.160296	0.368556	0.262919	0.417431	2.09195	0.916283	0.5471	1.62911	0.617729	0.989681	3.97284	0.818724	0.0281267	0.970975	0.331363	0.0542111	0.269363	0.769513	0.811551	1.91233	0.73177	0.596373	0.419055	1.37783	0.0464096	0.406296	0.384955	0.788919	0.681209	0.238745	0.273216	0.84272	0.489746	1.2717	2.03649	2.23646	1	1	0.846977	0.710505	0.770204	0.814712	0.922015	1.87516	0.997323	1	1.91606	0.509536	0.281402	2.50796	0.899394	0.93556	2.19827	2.624	0.102098	1.11106	0.956808	0.0739963	0.825591	0.0227384	0.782878	1.98884	1.42214	0.845716	0.922564	1.7236	1.51179	1.21744	1.5231	0.0993843	1.18071	0.858473	1.66183	1.44663	2.061	0.776459	0.121151	0.581267	0.364464	0.135907	0.953177	1.35277	1.46488	0.894153	0.494992	1.727	9.56691	1.19421	1	0.189896	0.393392	1.24945	1.06652	0.50151	0.399156	0.264384	0.501246	0.177293	1.94773	0.59942	1.0286	9.67508	0.655407	0.447127	2.09968	1.31001	1.96215	14.8773	1.9711	0.093587	1.5473	3.05971	0.978707	32.0399	0.295357	0.756881	2.32394	0.542016	3.14765	0.694975	0.150514	0.169443	0.651065	1	0.142846	1.35233	1.29906	0.556173	0.522144	0.526086	1.20103	1.3082	1.5296	0.936619	1.05744	1.19294	1.00313	1.10987	1.11917	1.25992	0.167162	0.323413	1.33838	1.6708	0.55699	0.783383	1.43779	1.4769	1.62972	1.34424	1	1	0.247464	1.64052	1.37356	0.826437	0.574712	0.900398	0.267915	0.586691	1.00912	0.912266	0.316658	0.584097	0.870629	1.08309	1.12203	0.762506	0.827127	1.22931	1.139	0.850129	0.103504	1.38637	0.643339	0.102617	0.525266	0.422563	1	1.30192	0.897982	1.4616	1.42485	1.13142	1	0.976726	0.671268	0.951067	1.13605	0.914952	0.972443	1.3384	1.26153	0.921935	1.10208	1.35151	0.594864	0.833596	1.74261	0.899068	0.717814	1.19458	1.21328	0.988954	0.928323	1.45259	0.71387	1.01658	0.925894	1.05383	0.585565	1.02721	0.707858	0.446806	1.3089	0.639989	0.79199	0.670318	1.02149	1.21223	0.934593	0.947956	1.21237	1.99868	1.10902	0.85556	0.913896	0.923372	0.770334	0.820577	1.14321	0.887251	1.0282	0.998835	1.097	4.25106	0.714452	1.15902	1.34481	0.336359	1.09171	1.47312	0.882986	1.58686	4.63684	5.06506	3.14358	3.47499	7.03818	3.01385	3.12197	1.52816	1.153	0.913689	0.522532	0.601137	0.767914	1.13619	1.68267	0.897939	0.895526	0.209303	1.03332	0.153369	1.37124	1.73361	0.142711	0.672843	1.18513	0.130308	0.607567	0.534016	0.137005	0.0948339	1.33756	0.834713	0.765413	1.13569	1.00171	1.3359	1.5696	0.67989	0.249741	0.151989	0.626694	1.76552	0.804022	0.936316	1.35403	1.32789	2.2054	1.51099	5.75782	3.77939	0.910575	0.627335	0.982443	1.51821	1.05222	0.911284	1.65507	1.33638	1.22834	1.20736	0.554756	0.243081	0.541345	0.698983	0.348091	1	0.965706	1.12034	0.777387	0.784826	0.603155	0.797982	0.271623	0.177527	0.81753	0.63461	0.653729	1.46304	1.80059	1.23193	0.974496	1.03647	1.14396	1.08434	0.944481	1	1	1	1	1	0.905755	0.580253	0.331188	0.201467	0.162613	2.589	1.16201	0.749241	0.0355696	1.34166	1.4663	0.596695	0.421087	0.569071	0.103355	0.168628	0.207184	7.35106	1.42522	0.32029	0.197774	5.11115	4.99405	1.25532	1.64256	1.72251	0.199563	0.257105	0.604605	1.06602	1	1.00194	0.957115	1.2819	0.584107	0.268309	0.872747	0.381058	0.160138	1	1.48822	0.306473	1.29505	1.02717	1.07907	1.33593	1.76355	0.324654	4.70343	0.936961	4.73787	2.25834	1.02777	1.13246	0.573407	0.930406	1.89599	2.1309	1.60093	1.01225	1.68263	0.306034	0.368537	1.63123	0.732476	0.676982	0.69223	0.478412	0.581659	0.508225	0.572069	0.128471	0.457295	0.524644	3.35878	0.83303	1.41335	2.11628	1.06262	0.574214	0.768414	6.01199	0.181268	2.41841	0.318863	0.177252	0.59878	0.312039	0.375872	0.71368	0.641733	0.782987	0.763224	0.84547	0.313067	2.74451	1.32888	0.300162	0.47696	0.0231704	1.32376	1.19845	2.36521	0.584699	0.757833	7.95564	3.85473	0.226508	0.926295	0.136593	1.40238	0.260519	0.214202	0.0800234	1	13.3774	17.7063	0.825116	0.488838	0.471676	0.575821	0.747772	0.804795	1.21736	0.866946	0.0869766	0.719129	1.02422	0.275349	0.644027	0.997812	1.2974	0.111826	0.604393	0.243579	1.17634	1.35462	1.55926	0.714715	1.2082	6.73073	1.04144	0.159965	0.783281	0.486594	0.562245	0.621467	1.77786	1.24517	0.313466	0.204769	1.77658	0.536548	0.671243	0.883828	1	1.23256	0.0472871	0.851582	1.09052	1.89202	0.732494	0.521938	1.1848	0.00632475	1	0.268226	0.301649	0.417212	0.456149	0.220983	0.239576	0.24793	0.407992	0.423071	1.1386	0.454785	0.410484	1.00786	1.81171	0.932748	3.12409
TR20117_Visit 3_Placebo	0.913936	1.14669	1.71482	0.737516	0.754027	1.20576	1.34848	2.50504	1.0573	0.518535	0.265	7.45837	1.02578	1.16428	1.41755	0.227122	0.315739	0.420269	0.964003	0.811628	0.623739	1.29759	0.968205	0.717184	0.42838	1.24242	1.18762	0.585843	0.133215	0.428512	1.0196	0.422424	0.442863	1.41641	0.52816	0.975812	0.689104	4.076	0.868555	2.20593	0.899375	0.410063	1.60761	1.07501	0.984892	1.16085	1.57332	0.27003	1.359	1.11836	0.19345	0.463312	1.44056	0.73368	0.482639	0.890326	1.35259	1.12666	1.06248	1.00867	1.9712	0.436166	2.4244	0.0281759	0.946807	0.841415	0.930434	1.49137	0.773294	0.407717	1.05284	1.35328	1.26292	1.32294	0.587342	0.469817	0.642157	0.858887	1.13375	0.692194	1.15246	0.907363	0.607223	0.115175	0.796639	0.977777	1.03376	0.479625	1.04647	1.34604	0.654601	0.355904	0.518835	0.698786	0.38981	0.789432	0.598912	0.34486	1.4895	0.397528	1.04903	1.16412	0.539359	0.469211	1.30921	1.4245	0.21254	1.2362	1.17062	1.19913	1.03422	0.936363	0.915852	1.07203	0.999213	0.81698	0.821073	0.206699	0.87935	0.1005	0.000348732	4.58687	2.76407	0.861325	0.889073	0.407723	0.563655	0.769325	0.608947	0.460245	1.06689	0.0970963	0.636632	0.932043	0.357337	2.85184	0.525871	0.982508	1.02923	1.32279	0.915062	3.80047	1.01395	1.21714	2.07136	0.502954	0.484278	1.10628	0.485953	1.10169	0.948732	0.617429	2.29998	0.798842	0.681761	0.713496	0.768613	1.06148	0.739784	0.620769	1.46589	0.034349	1.25807	1.32302	1.7015	0.855044	1.22429	0.985761	0.803917	1.19353	1.33838	0.671059	1.33056	2.50714	0.838229	0.456348	1.33045	0.334828	0.364707	0.827365	0.824861	1.02848	0.699063	1.24295	2.17039	0.910415	1.15932	0.767997	4.34602	0.0314751	1	1.76341	1	1.1448	0.256203	0.782543	1.09035	0.960344	0.813986	0.776335	1.12369	0.495618	0.939404	1.07382	0.850864	1.26939	0.740356	0.301476	1.30519	4.46628	3.11839	0.472171	1.84505	0.989758	0.452801	1.11912	0.234773	5.07424	0.513968	0.534624	1.20098	0.447806	1.18684	0.216764	2.07827	1.26006	0.554273	0.594196	2.62315	0.858981	1.26019	0.961339	0.563862	0.038995	0.190093	0.601022	0.997752	0.0988479	1.17979	1.09705	0.444098	1.56317	1.59813	0.15626	0.708291	0.110894	1.32818	0.308344	0.182198	1.1471	0.621379	1.22545	1.16126	0.608341	0.607628	0.124242	0.154421	0.56574	0.993664	0.446296	0.357891	1	2.08538	0.332355	1.13983	0.94008	0.380104	0.225505	2.69705	0.638383	1.24661	0.821609	1	0.733032	3.73383	1.38651	0.485536	0.425845	2.79109	5.97418	0.583636	0.247489	0.889973	0.716703	31.2154	0.772479	1.41472	0.779585	0.792549	0.928905	0.521435	2.8799	0.20269	0.714815	0.23037	1.03254	2.02384	1.03418	0.0797678	0.0391714	0.255967	0.465686	0.498058	1.07209	0.449817	1.92423	0.108612	0.562806	1.68119	1.47403	0.39119	0.796829	0.15223	0.647612	0.955297	1.19983	0.626207	0.517943	0.979582	1.40477	0.829799	1.97617	2.72296	3.71466	0.516529	1.33131	0.328723	1.15978	0.725634	0.0161436	0.496826	0.460666	0.366864	0.136028	0.155688	0.460611	0.614805	0.896712	0.894197	0.850771	3.68337	0.290237	0.502258	0.525946	0.53194	0.626435	0.901846	0.668982	1.431	0.911647	1.01531	0.802049	0.817105	0.00303777	1.18036	0.484867	1.1502	0.869298	0.54436	0.575366	0.639484	4.40471	1.30361	0.992553	1.04613	0.681534	0.0967019	3.44325	0.950309	0.880861	1.80126	0.0113503	0.633005	0.821478	27.2601	11.6618	4.7074	0.224761	1.78628	0.653245	0.361496	0.90753	0.403577	2.27041	0.591232	0.994803	0.852014	0.6845	0.328262	0.910359	0.189684	1.5134	1.63343	0.616711	4.08098	1.20965	1.52374	0.873308	1.81451	1.23673	1.08048	2.33135	0.722515	1.31721	1.28866	0.593947	1.36449	0.969884	0.431664	3.74142	0.898022	0.00621523	1.05827	0.562606	0.299636	0.740572	1.41806	0.715747	0.589199	1.35051	0.90327	0.428629	0.400902	0.65156	0.633323	2.69983	1.93883	1.66268	1.11158	0.935977	0.0869972	0.648528	1.12672	0.711233	0.60662	1.22327	0.270671	0.996226	0.39639	1.09709	1.93401	0.518128	1.04994	0.54206	0.280894	0.127978	1.01419	0.875258	2.00381	0.677304	0.593167	0.82595	0.59305	1.23762	1.48649	0.142149	0.425418	0.517616	0.277659	0.108382	0.515504	0.699042	3.30041	2.15559	0.831506	1.02724	1.01368	0.951676	0.225874	1.5926	0.229069	0.872962	1.06729	0.255597	0.669766	0.79863	0.0560035	0.0317201	0.0581579	0.440863	0.0607893	0.512322	0.94267	0.614701	0.407026	0.0343945	1.07816	1.40438	2.80012	0.683855	1.15619	0.0719678	0.0382419	1.34076	0.536662	0.802715	0.3208	0.0907927	0.226101	0.794113	1.06032	0.0651736	0.282147	0.827076	0.157738	1	1	0.195414	0.741412	2.1608	1.72535	0.171068	0.142172	10.7078	3.35257	1.18769	0.77048	7.51969	3.17366	1.00155	2.09727	0.629099	1.59903	2.29916	0.83303	0.421201	1.03212	5.44281	2.61282	16.6033	1.02059	2.46364	0.0837199	3.91755	0.866995	1.63872	0.293312	0.104524	0.462817	0.514951	0.816633	0.618563	0.943819	0.742042	1.05864	1.87314	0.24638	0.561155	0.929577	0.557778	0.858399	1.46385	0.356608	1	0.697551	0.0879946	0.185599	0.196286	0.674192	0.321373	1.09077	1.04509	0.329917	0.758687	1	1	0.403703	0.662981	0.80123	1.3199	0.680326	1.08075	0.0622405	1	0.333455	1	0.785925	0.911198	0.875929	1.05705	1	0.784088	1.83287	0.555009	0.679648	0.185402	13.1486	0.226978	1.07379	0.122087	0.0134976	0.0656357	0.962881	0.471773	0.643788	1	0.503907	1.29468	0.056097	0.524794	0.247759	0.225568	0.664512	1	0.14554	0.752486	0.179621	0.836037	0.494014	0.139887	0.527355	0.722099	0.424146	1.743	0.712567	1.00364	0.517388	0.38901	0.791299	0.843316	0.421301	0.317932	0.244953	1.5747	0.463052	0.909795	0.312951	0.368556	1.0011	0.764472	0.585081	0.159512	0.944414	0.330748	3.48736	0.401416	1.49044	0.818724	0.0281267	0.970975	0.406098	0.401059	0.30737	0.592872	1.05857	0.733801	0.742295	0.596373	0.0443437	1.43134	0.488745	0.406296	0.384955	0.517617	0.939863	2.09254	1.23353	2.75423	0.626475	0.469002	0.169316	0.0399215	1	1	0.846977	0.710505	0.770204	0.814712	1.09886	0.15147	0.582716	1	6.55666	0.509536	0.779918	1.54145	2.53697	0.25656	0.239172	0.13127	0.0443171	0.742306	0.950501	0.0739963	1.06014	0.268735	1.36913	2.18996	1.14247	2.50441	0.920897	0.19117	0.436924	3.36792	0.58974	0.0993843	0.512812	1.25961	3.19885	0.865329	0.409905	0.195482	0.121151	0.218243	0.232059	0.387922	1.1558	0.878204	0.750025	0.383767	1.32164	0.0873596	0.543062	1.42849	1	0.189896	0.287257	0.433193	1.24433	0.863491	0.510339	0.359182	2.20761	1.95065	102.206	0.0493552	0.0873641	0.229714	0.262524	0.117309	0.682201	8.06808	0.532812	0.160973	0.386267	0.093587	0.186014	0.0497206	1.05021	0.114111	0.56542	0.756881	1.24356	0.542016	0.315266	6.16601	0.0118524	0.926429	0.0412424	1	0.142846	0.125297	0.153179	0.271499	0.130013	0.561968	0.780344	0.897007	0.93582	0.523776	0.788241	0.977387	0.604974	0.867673	0.330395	0.415807	0.167162	1.95213	0.40641	0.492504	0.773454	1.17893	1.06979	0.0910756	1.84808	1.12804	1	1	0.247464	1.13797	0.882391	10.205	0.210733	0.833913	10.6895	3.49335	2.89296	2.52352	0.316658	0.408684	0.337017	0.721114	0.935573	1.09016	0.817572	0.482722	0.945053	0.613112	2.03414	0.0266715	0.809788	0.591368	1.00791	0.422563	1	0.680866	0.809385	0.539643	0.86681	1.27348	1	0.976726	0.671268	0.951067	0.551643	0.753016	0.666425	0.725674	0.800359	1.65292	1.75021	0.920056	0.672453	1.01021	0.526106	0.321532	0.333483	0.421665	1.83907	0.645753	0.699332	0.501336	0.220396	0.506669	0.213366	1.01893	0.585565	0.481523	0.162142	0.27781	2.62318	0.124974	0.142605	1.59567	0.23039	0.71265	0.696959	1.45259	0.431076	0.15292	1.19835	1.10606	0.935102	0.617174	0.166774	0.139141	1.36256	2.02724	0.336018	0.311963	1.01044	0.797809	0.518511	0.823132	0.657292	0.562306	1.16455	0.151892	0.197511	0.445297	0.905467	0.737676	0.93369	0.119052	0.460204	0.150983	0.135067	0.22047	0.17926	0.913689	0.210679	1.8571	2.98696	0.728813	1.03018	0.858283	1.32964	0.209303	1.11917	1.16843	0.7215	0.685301	0.682428	0.56885	1.97195	1.57585	0.439829	0.930589	0.137005	0.0948339	1.28228	0.346717	0.513121	1.0056	0.417125	0.426986	0.604957	0.746365	0.0674155	0.151989	0.139263	0.781499	0.580624	1.09253	1.47412	0.98876	1.54138	0.528659	0.377823	0.517446	0.269073	0.627335	0.291692	0.812465	0.700195	0.86275	0.794199	1.11689	0.360338	0.675409	0.554756	0.243081	0.964314	0.362406	0.669798	0.35526	0.371101	0.817248	0.47953	2.02637	0.686065	0.307768	1.12949	1.98878	1.14325	0.511823	0.653729	0.994426	0.206716	0.459733	0.279637	0.472958	0.235499	0.31914	0.944481	1	1	1	1	1	4.02518	1.22054	1.24787	0.328978	2.41488	0.246828	0.50139	0.451261	0.0355696	0.35697	0.913459	0.445764	0.457355	0.375988	0.352292	0.370424	1.15742	0.661117	0.210712	0.0667394	0.0194494	0.659925	0.262448	0.0239466	0.525283	1.11286	0.199563	0.377942	2.34286	1.50468	0.224161	0.967599	0.413099	0.465883	0.179296	0.734671	0.435775	1.10373	0.367973	1	0.440962	0.485214	1.62522	1.1924	0.982747	0.513958	0.155636	0.0732972	0.252889	0.3556	0.0561617	0.169826	0.115163	0.206817	0.262991	1.79358	1.00623	0.878854	0.654968	0.818881	0.55109	0.343568	0.105476	3.54471	0.16851	0.0466499	0.21759	0.0505968	0.0647506	0.0533528	0.0939167	1.16775	0.0569729	0.0357688	0.0704596	0.922846	0.651135	4.26385	1.83344	0.180301	0.495369	0.239657	0.0585385	0.144173	0.318863	0.177252	0.59878	0.312039	0.375872	0.71368	0.921135	0.782987	0.763224	0.84547	8.5606	0.590927	8.38087	23.496	1.12364	1.1253	0.193553	0.503376	1.08237	1.48383	0.0479841	0.15423	0.0751374	0.226508	0.926295	0.136593	0.858648	0.279636	1.2229	10.715	1	0.182893	0.255418	1.31298	3.95013	0.582005	0.413453	1.48928	0.77171	0.676467	0.564306	0.552303	0.292527	3.70573	0.912757	0.800784	1.26077	0.00585685	0.111826	0.891107	1.74989	0.725275	0.878644	0.238178	1.23053	0.0578324	0.300768	0.31757	0.0543005	0.329468	6.32507	0.162355	0.189543	0.116993	0.498771	0.290626	1.32423	2.65887	1.45405	0.116606	0.577954	1	1.37646	0.0472871	0.851582	0.962024	0.413963	0.732494	0.521938	0.555733	0.00632475	1	0.798266	0.998575	3.24675	2.85279	3.46161	3.4316	3.31555	2.81904	3.11777	0.688307	2.98932	3.09956	1.03159	0.467368	0.180188	0.594161
TR10001_Visit 3_Placebo	1.43578	0.882287	0.776708	0.136451	1.79419	1.06358	2.00906	0.898666	1.63581	1.17557	0.0813981	3.28392	0.917009	1.44102	0.669318	0.55183	0.873977	0.875872	3.12602	1.11378	1.66632	1.20861	1.32631	1.28488	0.0389519	0.094506	1.41153	2.36122	0.133215	2.52077	1.1238	0.654122	0.870574	1.41171	1.3481	1.23379	0.468907	2.3378	0.783721	0.790118	1.33203	0.479385	2.12095	0.976352	1.27738	0.78916	1.15171	0.20949	0.0937828	1.02967	0.297268	0.503698	0.948497	1.78482	0.966481	1.55661	0.844121	1.47403	1.05512	1.00794	2.08761	0.523823	0.250773	0.0281759	0.910853	0.818477	0.903456	0.866357	1.21131	0.987392	0.855896	1.31226	1.07312	1.72368	1.06837	0.277582	1.17717	1.11448	0.96069	1.63326	1.09015	0.803292	2.46243	2.18584	1.5509	0.825344	3.36432	1.03858	0.257549	4.13943	0.604596	0.00631368	0.164403	0.56846	1.17834	1.46133	1.77008	2.31373	1.95218	1.20242	0.984635	1.11357	1.21283	0.883672	1.15384	2.10307	0.447251	1.45813	0.90752	1.45874	1.10383	0.881668	1.34208	0.915201	1.3198	1.22114	1.2559	1.18376	1.65264	0.913964	0.000348732	5.88394	1.54885	1.36335	0.839902	1.01611	1.50513	1.3827	0.79432	0.224569	1.02556	1.09348	2.68792	1.22145	0.91104	0.314512	1.44975	0.855633	1.01231	1.23367	1.29214	1.26653	0.903237	6.50163	1.81909	0.263303	1.68759	1.20146	0.75019	1.42241	1.14587	0.78647	1.93138	1.65989	1.85584	2.13854	1.15494	1.20359	1.36093	1.47858	1.65456	2.01896	1.0975	1.35571	1.27675	0.848567	1.7806	1.01825	1.20244	0.16592	1.202	0.842838	1.04657	0.844361	0.989175	0.65697	1.00638	1.04569	1.01034	1.44552	1.66563	1.47503	0.791155	1.41386	2.52095	1.14723	1.83751	0.767997	0.00719697	0.0314751	1	1.66879	1	1.44476	0.671056	1.17746	0.954289	0.413794	0.865575	1.80231	1.11959	1.49482	1.60262	1.05388	0.585858	0.0381464	6.24923	0.301476	0.645637	0.0437094	0.0386821	2.05725	0.67115	0.56553	0.940748	0.856007	0.043512	0.256598	0.423346	1.04471	1.24969	0.947054	1.83765	1.25799	0.0100704	1.1557	0.691228	0.594196	1.16202	1.27218	1.4649	1.62522	1.67903	0.038995	0.0549153	0.936858	0.814636	0.0566139	1.36464	0.982975	0.57969	0.131237	3.62983	3.44539	1.83418	0.110894	2.65142	1.22	1.12367	1.55735	1.11796	1.24898	0.0836739	0.996529	0.465776	0.124242	0.0381645	2.73302	1.18689	1.49787	1.3574	1	1.04289	0.332355	1.88228	0.234505	1.3935	0.928905	4.2306	1.05831	0.854136	1.87129	1	1.45861	0.274928	1.56078	0.947695	0.55071	0.740051	0.543421	5.47588	0.716057	1.22861	0.115755	36.083	1.84151	0.949898	1.29732	1.11885	0.0338586	1.31312	2.26361	0.0930308	1.59434	0.889207	1.1442	1.17402	1.11705	0.224969	0.191557	2.51735	1.61712	0.909596	1.30036	0.607142	0.799112	0.108612	0.118347	1.10258	1.52149	0.274246	0.585221	3.19653	0.88095	0.997236	1.89298	2.0451	2.05547	1.83359	28.0086	1.29275	1.02288	0.926495	1.16025	0.231521	0.400432	0.602023	1.15466	1.5879	0.203222	1.49571	0.889472	2.03568	0.0995875	2.3657	1.67627	1.3618	1.30286	0.934953	1.71975	3.68816	0.932675	1.33266	2.93597	0.997279	3.37674	1.4216	1.12731	1.12672	1.22669	2.16038	1.23695	1.31094	2.05696	1.91985	1.35192	2.00591	1.34405	1.29409	1.8383	1.58279	1.68927	1.0515	1.1768	1.46592	1.29755	1.99842	0.62746	3.07336	1.36187	0.148417	0.0113503	0.633005	1.30284	0.234587	0.119895	0.0833226	4.9952	0.908616	1.43756	1.08415	0.856599	0.403577	0.843585	2.6987	2.18293	1.65029	1.27945	1.08243	2.29812	1.11229	3.82421	3.59064	1.3608	2.19427	1.89172	1.24774	1.72512	1.61338	1.87767	0.959312	0.377562	2.54387	1.28427	1.72	0.81599	0.203495	1.73721	1.53879	0.774837	1.40583	0.00621523	1.52788	1.12855	2.13041	0.7801	1.66751	0.756283	1.30083	2.36405	2.25049	0.875457	2.75021	1.62224	1.65328	1.4763	1.43152	0.782728	1.51944	2.84688	0.0869972	1.51116	1.29137	1.38736	0.765037	1.59311	0.614027	1.7975	1.50611	1.19717	0.798981	2.8552	2.32133	1.22733	0.748137	0.512708	0.982116	0.973144	5.85782	1.22324	1.37808	1.22604	1.11816	1.00368	0.0816844	0.492815	0.973493	1.47539	0.816602	0.899596	2.34579	2.56251	0.738278	0.808419	0.974024	2.02129	1.24358	0.7451	0.225874	1.40668	1.87304	1.98224	1.21693	1.53398	0.739992	0.131225	0.203835	0.291364	4.16251	1.58618	0.539789	0.373978	2.85705	0.841798	0.407026	0.0343945	0.0379511	0.0366166	0.0237693	0.0224905	0.289429	0.149897	0.0382419	1.23062	0.0233538	1.15319	0.796028	0.0907927	1.0589	1.24521	0.506041	0.0651736	0.282299	1.75615	2.41585	1	1	0.195414	1.50179	1.17833	1.37659	1.14162	1.11667	1.15674	0.518739	1.94113	1.98243	1.00132	0.311036	0.715348	0.455534	0.492255	1.17555	2.16075	0.505878	0.785074	0.180911	1.8406	1.71552	1.18606	2.39669	1.81648	0.941773	0.599745	1.34588	0.955987	0.0670596	0.104524	0.495179	1.17194	0.816633	0.369013	1.09357	1.52091	1.3673	0.75455	1.09007	0.927393	0.12522	0.435843	0.856792	0.709338	0.708242	1.52326	0.249591	2.34687	0.313267	0.196286	0.235471	0.887672	0.0244777	0.946884	1.31597	0.82914	1	1	1.09474	1.28739	1.5633	0.963759	0.680326	1.48626	0.0622405	1	0.431568	1	1.59957	1.35582	0.762849	1.59054	1	1.03637	1.73484	0.669011	1.32977	0.83725	0.134101	0.727174	1.55971	0.122087	0.0134976	0.0656357	0.962881	0.471773	0.643788	1	0.503907	0.876097	1.38495	1.51955	0.404805	2.21566	0.664512	1	0.14554	0.752486	0.179621	0.741783	1.56988	1.55386	1.22688	2.66975	1.09222	4.83294	0.472853	0.822492	1.4343	1.07859	0.615851	0.434118	1.19389	1.71325	0.326856	1.89844	0.888069	0.75234	0.350699	1.56261	1.44011	1.58189	1.38195	0.988066	0.422072	0.272732	0.674768	1.22796	3.88743	0.818724	0.0281267	0.970975	1.22448	0.417632	0.269363	0.873639	1.14479	0.866551	0.963444	0.596373	0.0443437	0.7845	0.269831	0.943179	0.384955	0.645297	2.27759	0.0725071	1.59855	3.24016	0.321108	0.605355	0.0823778	0.259646	1	1	0.846977	0.710505	0.770204	0.814712	2.47003	0.250311	1.86097	1	0.723744	0.509536	3.70213	1.44162	0.80713	0.53369	0.860846	0.179322	0.0443171	2.00788	1.26933	0.0739963	1.28447	1.02432	1.65086	1.70227	0.817268	1.58072	1.6652	0.19117	1.5324	1.53272	1.27429	0.0993843	1.451	0.985178	1.4022	2.59524	0.283513	0.667136	1.72109	0.218243	2.60946	2.34744	1.44329	1.83389	1.61893	0.958455	1.37456	2.25299	1.51509	1.3475	1	0.189896	0.287257	2.23863	1.34367	1.79676	1.8135	3.35417	2.23301	0.177293	2.28241	0.0493552	0.935153	0.446946	0.262524	0.0231834	0.0690606	0.227776	0.81908	1907.24	0.574695	0.380427	0.998259	0.0685861	1.4071	5.51607	0.494144	0.756881	1.58582	0.542016	0.227887	0.246787	0.0118524	1.32115	63.0975	1	0.142846	1.26779	0.763523	0.271499	106.149	9.16118	1.57402	1.75893	1.98634	1.07901	1.49268	1.6545	1.06886	2.44789	1.45708	1.7567	0.167162	0.986025	0.485738	2.63388	0.428036	1.4119	3.79282	0.0910756	1.44948	1.11988	1	1	0.247464	1.12473	1.23449	1.28644	0.406447	4.9088	1.44546	4.60512	1.05382	0.563642	2.445	0.461354	0.911832	1.03309	1.19704	1.2544	1.29426	1.75874	2.56334	1.20805	1.26392	1.30631	1.35393	0.906623	1.1525	0.422563	1	0.937247	1.54533	1.42837	2.3994	1.40587	1	0.976726	0.671268	0.951067	0.438652	0.702029	0.847468	0.87972	0.899908	0.920542	1.45719	0.999001	0.649985	0.726033	1.48231	1.2933	0.857233	1.22449	2.53097	1.45595	1.53097	2.48372	1.02609	2.12081	1.08598	1.26218	0.585565	2.67858	0.759295	0.477418	0.192883	0.124974	0.142605	0.717756	0.966679	0.367894	1.72304	1.8093	1.04806	1.22404	1.77354	1.51302	1.36586	0.268341	1.10559	0.139141	1.14476	1.66958	1.32761	0.832822	0.814859	8.61082	0.890434	1.67904	0.102188	0.56258	1.76852	0.993222	0.0869361	1.08275	9.54143	12.6762	10.3643	5.71491	6.66503	5.07855	0.438595	0.88898	0.724634	0.913689	0.695964	2.2528	1.07633	0.999588	1.5489	1.04453	1.20289	0.209303	1.7957	0.779717	0.443183	0.140511	0.142711	0.101442	0.666629	0.876285	0.309364	0.673643	0.469866	0.0948339	1.29788	1.14942	1.02141	2.16647	1.96704	1.03051	1.45952	0.949994	2.23761	0.151989	0.631077	2.30847	1.75074	1.22416	2.19894	2.77349	2.10518	1.46377	7.58856	6.89024	0.997099	0.627335	2.01478	3.32167	1.68049	1.02218	2.62	2.50975	2.91865	2.99756	0.554756	0.243081	1.39128	1.16633	2.58608	1.26161	1.49175	1.7933	1.61186	3.18648	1.14498	1.20784	2.38947	1.99756	1.79227	1.77415	0.653729	2.16369	1.46416	1.098	0.849948	1.25961	1.23292	1.345	0.944481	1	1	1	1	1	2.65561	1.31829	0.331188	0.165714	1.72292	0.579561	0.230407	1.09667	3.04697	1.0263	1.15657	1.07541	0.98415	2.90289	1.05991	0.168628	0.207184	5.02648	1.23691	0.0667394	0.0194494	7.4418	4.99924	0.720782	1.82172	1.35675	0.199563	1.60076	0.89014	1.67511	0.756429	1.21901	1.09361	1.62331	0.179296	2.42666	1.49706	1.4549	1.72835	1	3.56384	1.40731	1.37952	1.09754	2.17662	0.818268	0.980204	0.0146765	0.326413	0.36405	0.0561617	1.29469	0.923036	1.28644	0.262991	1.06217	1.03421	1.29343	0.746795	0.565202	0.658638	0.887916	0.851046	2.41322	1.557	1.17152	1.60998	2.74153	2.29444	1.49508	0.823337	0.128471	0.800722	0.0848968	0.0870507	0.83624	0.193832	0.811556	0.326733	7.48285	13.2529	0.282703	0.321354	2.82897	3.69704	0.177252	0.59878	0.312039	0.375872	0.71368	0.641733	0.782987	0.763224	0.84547	6.66707	6.31591	0.0408797	0.300162	0.846452	0.0231704	0.984415	0.975771	0.038494	0.358263	0.0530272	0.234314	0.654065	0.226508	0.926295	0.136593	1.52872	0.260519	0.214202	0.0800234	1	0.18104	0.0868034	1.40947	6.19808	2.18944	0.343623	0.233618	1.29381	1.33922	5.52792	0.0869766	0.251303	0.458615	1.08506	1.36101	2.02263	0.101575	0.111826	1.0715	0.243579	1.69686	0.595244	1.87343	0.839338	0.99612	0.285676	0.638904	0.416374	0.600762	0.173985	0.813659	0.0438525	0.116993	1.66289	1.2898	0.858728	0.0917824	0.484792	0.116606	0.888693	1	1.35552	0.0472871	0.851582	0.499384	0.266404	0.732494	0.521938	1.17162	0.00632475	1	1.17852	1.04944	4.58894	4.03087	1.66631	1.97992	1.99804	4.47579	4.27196	3.55677	2.62719	4.76358	1.37873	1.39607	1.13144	11.0348
TR10008_Visit 3_Placebo	1.36127	0.417946	0.224903	0.136451	1.12218	0.761883	0.817736	0.65575	0.811047	1.41459	0.090094	0.300521	0.893414	1.19194	0.727839	0.539323	1.11432	0.73929	0.82883	0.971285	0.609407	1.33965	1.16505	1.37999	0.0389519	0.27251	1.80262	0.846646	0.133215	1.5101	1.06578	1.0807	2.06709	1.41499	1.54915	0.76314	0.716104	0.984661	0.773391	0.57162	2.00518	0.418185	1.48435	1.35087	1.11843	0.355079	1.34872	0.460505	0.0937828	0.529014	0.484199	0.943909	0.759333	1.89423	1.69478	0.608432	1.10029	0.277964	1.39444	0.941718	1.94083	0.539402	0.3905	0.0281759	0.907962	0.872475	0.84767	0.171514	1.17154	1.54946	0.863788	0.95663	0.742213	0.836357	0.963348	0.222834	1.15318	1.20184	0.782698	0.97612	1.03726	1.01546	2.45537	2.26197	0.895052	1.13469	0.761881	1.29365	0.928385	0.536375	0.515626	0.0166684	0.164403	0.63103	0.990169	1.49784	1.7494	1.58327	0.858387	1.35025	1.11659	0.963132	1.02262	0.944584	1.1936	1.57381	0.310567	1.06567	0.948275	1.51656	0.894134	1.24441	0.90593	0.776001	1.27662	1.38893	1.02304	0.998006	0.566146	1.83944	1.56127	0.543849	0.944989	1.04632	0.431897	0.65689	1.25612	1.39149	1.25571	0.530664	1.06267	0.505072	0.743431	1.11511	0.631647	5.03987	1.06032	1.35381	0.98425	1.18852	1.06605	0.915765	0.652146	1.6663	1.62157	0.275687	0.722925	1.28588	0.961961	1.18478	1.08894	1.12278	0.810671	1.14189	0.886046	2.70544	1.38032	1.07678	1.37269	1.05177	0.975672	1.77036	1.21079	1.51078	1.15427	1.40344	0.142919	1.19084	1.07846	0.970014	0.847581	0.989246	1.03791	0.310478	1.05594	0.441928	0.33409	0.612897	0.992204	0.752683	1.27251	1.34721	1.03975	0.927792	5.46301	1.06021	1.31294	0.767997	0.00719697	0.0314751	1	0.93828	1	1.31976	0.859459	1.37775	1.00982	0.672607	0.992955	1.18828	1.1978	1.21651	0.659681	0.58451	0.135812	0.388412	1.34027	0.301476	0.885104	0.0437094	0.0386821	1.49846	0.199696	0.605508	1.14874	1.59325	0.221191	0.371558	0.429822	0.474494	1.08688	0.802174	0.642831	0.589329	0.0100704	1.18354	0.987489	0.594196	1.45081	0.98413	2.06488	0.986109	1.97333	0.038995	0.011963	0.663261	0.707793	0.00750582	0.877794	1.20558	0.777601	0.263538	1.09064	7.28598	0.567557	0.219195	1.01636	1.46435	1.13401	1.17629	0.895716	1.04558	0.0836739	0.975019	0.467208	0.124242	0.0658665	1.66587	1.09416	1.43365	0.915514	1	0.655286	0.332355	1.1251	0.656275	1.10167	2.43288	1.66903	0.799068	1.36893	1.12172	1	0.923679	0.174762	1.04895	0.312747	0.734385	0.679759	0.246595	0.646768	0.296168	1.42579	1.73726	0.0721646	1.77806	0.910997	1.09472	0.922359	1.87177	0.566019	1.43048	2.6734	1.14018	1.15302	1.27165	0.956568	1.11793	0.157012	0.0391714	0.995673	1.282	2.0169	1.36285	0.860504	0.677843	0.573122	0.118347	0.997162	1.01181	0.668119	0.982905	2.00002	0.856884	1.92991	1.47091	1.30826	0.833662	1.4982	1.16104	1.40158	0.88941	0.20415	0.788877	0.45871	0.380267	0.748947	0.98921	1.36707	0.937384	1.27091	1.10985	1.16945	1.18024	1.36725	0.85548	1.67227	1.19678	0.541151	1.77213	0.147689	0.850454	1.03418	0.942693	0.135109	1.21422	1.67224	0.562573	1.44525	0.607061	0.581469	1.12346	1.1193	1.87333	1.5583	1.29577	1.82268	1.18144	1.09996	1.28167	1.19273	0.0540492	1.012	2.12548	1.71153	0.857882	0.166001	0.832936	1.06434	1.04762	0.888273	0.0113503	0.633005	1.26469	0.083296	0.0526285	0.0833226	1.18064	0.826551	1.47269	1.17593	0.830542	0.403577	1.0788	1.72781	1.58419	0.730647	1.42704	0.841035	0.466789	0.635595	1.25854	2.15196	1.2272	0.4697	1.15494	1.27663	1.30435	0.937709	1.46654	1.02069	0.848787	0.53292	1.29067	1.34313	2.01347	0.521294	0.655025	1.17999	0.352089	1.11482	0.00621523	1.15333	1.32081	0.866998	1.011	1.55456	0.639397	1.39593	1.44646	1.28787	0.910997	4.83213	1.07177	0.689941	0.177089	3.09254	0.596481	1.75513	1.86622	0.759775	1.38381	1.41216	1.23417	0.900886	1.22421	1.10111	1.06087	1.26313	1.28517	0.278448	1.31928	0.915704	0.709558	1.41194	1.09096	1.01633	1.37802	1.30704	0.607092	0.680113	0.922519	0.186219	2.68995	1.3113	0.231568	1.17355	0.0403302	1.9209	0.591553	1.43049	1.3132	1.07539	1.13417	1.15163	1.89431	1.24694	0.928129	1.22333	1.31555	2.58271	0.723139	0.942466	1.10188	0.649041	3.4545	2.17225	2.42289	0.923416	1.51757	1.26243	0.894399	2.30009	1.32441	0.407026	0.0343945	0.0379511	0.0366166	0.0237693	0.0224905	0.289429	4.24633	3.35715	1.24947	0.0683017	0.979112	1.02366	0.0907927	1.73365	1.12044	0.816982	0.0651736	0.32334	1.6208	3.0601	1	1	0.195414	1.32846	1.54348	1.06432	0.424853	0.901565	2.03971	1.15675	1.4002	1.2194	0.731601	1.35695	0.934432	1.37156	0.837344	0.413671	1	1.07963	0.884106	1.45531	0.933039	0.969696	1.16253	1.3967	1.18375	0.574398	1.43417	0.379373	0.731177	0.506666	0.104524	0.991572	1.19448	0.816633	2.28884	0.948437	1.24371	1.42449	1.02012	1.06771	0.983703	0.523941	0.979139	0.866912	2.04757	0.0479209	1.2083	1.03421	2.07261	1.71702	0.37612	1.38963	0.257829	0.249883	1.00226	1.06072	0.934091	1	1	0.922026	1.1338	0.802791	0.834075	0.680326	1.09456	0.0622405	1	3.32606	1	1.13035	1.12831	0.636537	3.41057	1	0.464837	0.764647	0.658076	2.42493	1.26602	0.134101	2.95031	1.61141	0.704227	6.53133	0.779386	0.962881	0.471773	0.643788	1	0.503907	1.67844	1.16275	1.32831	0.547597	0.753161	0.664512	1	0.14554	0.752486	0.179621	0.741783	0.769843	0.139887	1.77785	2.15642	0.806832	0.822184	0.206801	1.00271	1.00486	2.19383	1.08091	0.988013	1.49266	1.93004	0.244953	1.42108	0.897784	0.843168	0.567188	1.18615	1.44657	1.13169	1.13414	0.159512	0.672793	0.94917	0.617612	0.739117	1.73176	0.818724	0.0281267	0.970975	0.657309	1.55782	0.660084	0.55619	1.17295	0.960708	0.774597	0.596373	0.116905	3.74725	0.355317	0.595005	0.384955	0.721629	1.04981	0.339607	1.79902	0.634143	0.321108	0.992081	0.288459	5.34554	1	1	0.846977	0.710505	0.770204	0.814712	3.19274	1.25433	4.29765	1	0.868537	0.509536	0.379824	2.84222	0.346251	0.25656	0.684667	2.24239	0.0443171	1.47814	1.36202	1.08504	0.869916	5.3894	0.830429	1.13824	1.95063	0.564869	1.95176	2.03357	0.837824	1.50357	1.14668	2.51958	2.0764	1.23	0.995159	2.02707	0.139138	0.873264	1.46254	0.915674	0.613346	2.2968	0.923187	1.14205	0.704374	1.75319	1.41794	1.71047	0.458927	0.863802	1	2.02403	0.870695	1.50114	1.30134	0.911711	1.23707	2.57042	1.7719	0.177293	1.50835	1.82263	0.260418	5.98077	0.262524	0.0231834	0.0690606	0.350342	0.982613	22.7722	1.01548	0.093587	0.186014	2.73615	1.33405	1.31056	0.825996	0.756881	2.03299	0.542016	0.122803	0.43299	0.0118524	0.617963	0.0412424	1	0.142846	1.08475	1.11248	0.271499	0.130013	21.9181	1.23512	1.25883	1.13107	1.17963	1.27611	1.12857	1.24835	1.63818	0.382113	0.474231	0.167162	0.756745	1.94841	2.37702	0.885875	2.458	2.27549	0.0910756	0.152928	1.51014	1	1	0.247464	1.39703	1.32366	1.96381	0.953488	0.88193	1.02967	1.03316	0.53231	0.126133	2.0696	1.20142	1.37252	1.20406	1.08115	1.03719	0.953649	1.92631	1.47535	1.08538	1.21628	1.02381	1.38139	0.907761	1.15529	0.422563	1	0.0438901	1.37645	1.46275	1.77536	1.17596	1	0.976726	0.671268	0.951067	0.722003	0.906729	1.00237	0.716164	0.943061	1.0717	1.58217	1.06518	0.648691	0.875541	1.85079	1.33066	1.08318	1.50828	1.7427	1.50644	1.22193	1.77714	0.922381	1.25709	0.857409	0.848917	0.585565	1.43311	1.72181	1.88195	3.07973	0.516217	0.142605	0.834294	1.26484	0.976213	1.16873	1.38113	1.33317	1.09051	1.21413	1.29336	1.31121	0.268341	0.537753	0.139141	1.42171	1.3748	1.65799	0.830353	0.673416	0.92324	0.505735	0.684116	0.102188	0.575271	1.64292	2.14093	0.475315	0.90394	1.03209	0.913498	0.900969	0.119052	0.689446	0.150983	0.63051	1.44496	1.33524	0.913689	0.871006	1.81042	1.92929	1.58155	1.88571	1.36841	1.16343	0.209303	0.998133	0.862325	1.50474	1.41386	0.531305	0.403954	1.87073	1.78185	1.16992	7.9966	1.1953	1.79724	0.992626	0.94319	2.13244	2.36676	1.33219	1.49221	1.6916	0.802977	1.63966	0.151989	0.139263	1.50668	1.52695	1.63812	1.82727	2.53822	3.22676	1.52292	0.838682	0.929942	2.03041	0.627335	1.18317	1.56721	1.41596	0.960861	1.71945	1.3681	1.40792	1.9624	0.554756	0.732972	1.18268	2.34638	2.67945	1.62764	1.50251	1.35236	0.831178	2.22102	0.702046	0.776042	1.91005	0.861788	1.42449	0.609099	0.653729	2.04612	1.70762	0.660094	1.18284	1.55943	1.48474	1.9052	0.944481	1	1	1	1	1	1.23208	0.97063	0.331188	3.84641	1.18	0.436209	0.933636	0.70147	3.06256	0.40702	3.54303	1.50554	0.877636	1.73076	0.699905	0.345588	0.207184	0.599288	0.905133	0.0667394	1.52949	0.460951	0.262448	0.125191	6.14277	1.36527	0.199563	3.44923	0.743488	0.572823	0.28393	1.24458	0.946633	0.995547	0.836805	1.5909	1.28879	1.33807	0.850847	1	2.08542	1.04628	1.12256	0.751983	1.77266	3.78455	0.155636	0.0146765	0.235246	0.704161	0.0561617	1.51324	1.39689	1.5913	0.262991	0.76126	1.58569	1.17706	1.34879	1.34985	1.11555	0.903603	1.08615	1.12714	1.55536	0.952966	1.67455	1.72311	1.79746	2.20486	1.93334	0.913705	6.53011	4.33458	2.3301	2.71731	1.27543	0.735169	0.995669	0.283113	1.01832	2.61116	2.05658	0.357014	1.15694	0.177252	0.59878	0.312039	0.375872	0.71368	0.641733	0.782987	0.763224	0.84547	1.61892	1.93904	2.27348	0.576882	1.28263	0.0231704	3.35657	0.997643	0.534979	4.97271	5.24932	0.740071	1.50498	0.226508	0.926295	0.136593	1.47999	0.260519	0.214202	0.0800234	1	3.5214	1.54356	1.38408	0.97565	0.84001	0.702292	1.00189	2.33625	1.55563	2.16775	0.0869766	0.556428	0.234433	0.720253	1.8231	1	7.2974	0.111826	1.57404	0.243579	2.00757	0.743132	0.552589	1.38609	1.38884	0.690695	0.776068	0.711379	2.17114	0.911987	0.71583	1.48471	1.00054	2.28061	1.23635	0.599547	0.481576	0.523174	1.31619	0.828376	1	1.2877	0.0472871	0.851582	0.129741	0.0668947	0.732494	0.521938	1.94171	0.00632475	1	0.881965	1.14166	1.03661	1.21266	1.25429	1.29744	1.4089	1.1623	1.20762	3.20492	1.00336	0.996653	1.51502	0.617126	2.2815	9.35503
TR20066_Visit 3_Placebo	2.46153	0.578922	0.799536	3.40767	2.94565	2.13904	2.15099	1.0504	2.283	2.45595	0.298114	0.837475	2.65597	1.81206	1.22599	2.68126	0.47119	0.584105	3.10004	1.72196	1.61212	2.02371	1.88186	1.72213	0.0804756	0.428302	2.80668	1.72852	0.133215	0.738166	1.4972	0.988685	1.66341	1.69733	2.02212	1.02662	2.71871	2.30275	0.97779	0.636253	1.40409	0.233796	0.297168	1.15298	1.47194	2.52182	1.67343	0.356862	0.487236	0.706717	0.478337	1.24911	2.09664	2.02875	1.03588	2.8703	0.939694	2.28964	1.04685	0.960525	1.38196	0.52688	1.81966	0.0281759	1.98104	0.976645	0.513031	0.171514	1.92546	2.3544	1.00891	0.884369	1.86164	1.17949	0.592194	0.223652	0.751203	1.31774	2.05898	0.385253	1.28141	0.774345	2.52434	0.497501	1.13659	1.41248	1.0106	1.18539	0.784893	1.50995	0.458924	0.0348941	0.303918	0.355885	0.423169	1.62283	1.27802	2.1099	0.788711	1.53731	1.19365	0.809295	1.05516	0.994606	2.01012	1.44934	0.554934	1.30973	1.77349	1.66041	1.84544	1.26873	1.099	1.14421	1.96049	2.28371	1.49554	0.206699	1.213	0.551046	0.000348732	4.41713	4.79114	1.82858	3.03765	0.58322	0.625339	0.939294	0.912396	4.91837	1.07314	0.743626	2.2313	1.2556	0.694072	29.273	0.575629	0.862852	1.36182	2.29706	1.07642	0.483552	1.09825	1.86798	2.68706	0.179297	1.36876	3.49584	1.66928	1.89663	1.78766	1.02309	1.90481	1.22307	1.52629	3.77879	1.0834	1.81284	3.92139	2.7707	1.21473	0.92761	1.28221	1.32985	0.508831	1.67227	0.870995	0.900131	1.36959	2.4376	1.70282	1.18222	2.41659	0.64813	0.697442	0.735767	1.15899	0.876816	0.842118	1.24171	1.40587	1.60649	0.566117	1.58974	1.978	1.52644	1.40483	0.767997	0.00719697	0.0314751	1	1.00422	1	0.984736	1.02335	1.11185	1.50272	1.13807	0.95875	0.793212	1.27222	1.06438	2.91976	4.8371	3.2758	0.0381464	5.1141	0.301476	3.03968	0.0437094	0.0386821	0.798629	1.91224	1.32674	0.926562	0.934528	2.69493	2.07742	3.7829	0.75653	2.18818	1.31093	1.47598	0.279498	0.0100704	1.4478	3.47765	0.594196	2.28108	0.908903	1.5909	2.35341	1.09096	0.038995	0.907934	1.19154	1.46965	0.0345964	3.43698	1.65958	2.50068	1.19003	1.97284	5.43064	0.967635	7.67734	2.02188	1.60911	2.46874	2.1984	1.08899	1.10467	0.0836739	0.956489	0.475155	0.124242	0.100787	1.42872	1.09219	0.717156	0.827399	1	1.19198	0.332355	1.72729	3.86378	1.75666	1.5847	0.236505	1.58238	1.63077	1.44455	1	0.896547	10.4998	2.09805	0.833072	0.757212	3.81585	4.445	1.21217	1.11389	2.56676	1.01552	0.0721646	0.96076	1.51309	1.87624	1.04802	1.4287	1.27848	2.52669	1.22768	1.28602	1.38948	1.04515	1.03108	2.03187	0.897899	0.0391714	0.255967	2.46488	2.16011	1.68676	1.10908	1.69216	0.108612	2.47441	1.47304	1.63405	3.34437	12.1839	4.81694	1.87859	1.17272	1.52835	2.56283	1.23362	0.973979	3.3123	1.52057	4.44717	1.89836	1.11555	0.927381	0.105865	1.35489	1.84959	1.22181	0.194931	0.763965	0.975204	0.811032	0.703747	0.716884	0.43475	0.430471	2.10795	3.55331	2.06208	0.147689	0.398243	0.52305	1.16417	1.08694	1.33579	1.52093	2.26624	2.12738	1.83294	0.877092	0.989762	1.65775	0.0705682	1.47622	0.997208	1.34995	2.3566	1.52149	0.629898	0.455403	0.0540492	1.57133	1.64152	1.34137	1.38584	0.475614	0.858146	1.63731	1.19027	3.24958	0.0113503	0.633005	2.45953	0.083296	0.199971	0.0833226	1.97762	1.87882	0.931356	0.388456	1.53714	0.403577	1.02544	1.3416	1.74057	1.6679	0.973371	0.771766	5.30461	0.936655	4.05371	2.24427	1.96446	3.02695	0.910951	3.17971	2.34046	1.25131	3.04595	2.25065	7.01307	1.80681	2.01159	2.86045	1.44739	0.400958	1.07943	1.19867	0.891629	3.29845	0.00621523	2.04632	0.952982	1.48067	0.982809	2.28376	1.30227	1.91692	1.60194	0.572038	1.67696	1.43079	1.10768	1.81487	0.726371	2.50235	1.31463	2.07992	0.906563	1.22814	0.936776	1.20402	1.35657	1.18325	1.13404	0.946066	1.12761	0.947336	2.88913	1.65939	1.58964	0.700364	1.09951	2.35561	2.54468	1.54136	1.71852	1.29783	2.12659	1.37742	1.45051	1.78058	1.74758	2.06418	1.66362	0.71323	1.62821	1.23438	1.6712	1.18126	1.8225	8.04473	9.40785	1.02749	2.64262	3.40951	1.0246	0.948322	2.52026	4.58864	2.98021	1.75437	0.907536	3.5854	1.60456	1.86078	1.01061	5.82827	1.16425	2.34095	1.56242	2.21882	1.49486	0.407026	0.0343945	1.84377	0.0366166	0.0237693	0.0224905	0.289429	0.84647	0.681961	1.74616	0.480636	1.65144	1	0.0907927	3.62281	1.00974	1.20926	0.0651736	0.372718	1.9438	0.662039	1	1	1.20208	2.17564	1.28276	2.03139	0.289191	0.465292	8.28635	3.75391	1.81415	2.00776	4.53562	4.95699	2.55275	1.84542	0.579949	6.56228	1.80688	1.27345	0.913252	3.53305	18.7668	1.37162	24.6934	3.14105	1.69997	0.660735	4.13276	1.10906	1.15424	0.453776	1.15363	1.11074	1.04295	0.816633	2.11138	1.71895	0.858938	1.147	2.0743	1.87381	2.9791	1.75905	1.09712	2.26818	1.16848	0.864062	1.81725	1.00075	1.25557	0.185599	0.196286	1.31957	0.753025	2.82525	1.00894	1.13028	1.13577	1	1	0.708731	0.867729	1.34551	1.62906	0.680326	1.87133	0.0622405	1	6.0243	1	1.17986	2.1399	1.06871	1.18121	1	1.16208	1.02299	0.894114	3.20344	1.57294	2.29535	2.97991	2.10086	0.122087	0.110279	0.0656357	0.962881	0.471773	0.643788	1	0.503907	1.07264	0.972961	2.46803	6.13342	1.0847	0.664512	1	0.14554	0.752486	0.179621	0.741783	1.72716	0.139887	1.29186	0.962803	1.03063	1.86084	0.206801	1.16032	0.46906	1.12043	1.14285	1.21283	0.666867	0.656469	0.244953	2.7629	1.27641	1.44166	0.160296	1.07974	2.2656	1.32385	1.72272	1.73264	1.08503	1.3876	1.20823	1.06948	3.75663	0.818724	0.0281267	0.970975	1.02599	27.1415	4.68329	2.18069	0.997541	2.2181	0.965015	0.596373	0.618084	3.29516	0.660461	1.02338	0.384955	1.69074	1.21946	0.468407	0.458475	1.17481	1.20897	1.86717	2.50165	2.79399	1	1	0.846977	0.710505	0.770204	0.814712	1.7326	4.31258	1	1	4.24459	0.509536	2.94307	1.45805	2.95497	0.25656	2.28428	1.04123	0.0443171	0.984729	1.11232	0.0739963	1.18907	29.3817	5.76324	5.29355	3.06571	2.23487	7.76582	1.11544	1.01308	2.19736	0.829601	15.4473	0.622679	1.90343	2.92955	2.23003	2.81451	1.34501	0.47099	4.11038	1.32328	1.77011	1.80409	1.74375	1.35892	1.57742	0.542257	1.53697	1.89867	2.93203	1	4.22798	3.32486	0.922774	1.2467	2.9052	2.19832	14.2484	2.48436	0.177293	1.82685	0.795452	0.67383	2.75355	1.27951	0.877288	11.285	1.65933	2.10158	4.11421	1.06437	0.093587	3.96358	3.49197	3.51534	4.50333	1.40741	0.756881	2.91992	0.542016	2.34153	11.2351	0.0118524	0.947204	0.0412424	1	0.142846	2.62436	4.01053	0.271499	0.130013	2.49964	0.80417	0.769707	1.16217	0.738413	0.828087	1.04689	0.869879	1.25245	2.32327	1.61967	0.167162	1.29495	2.51652	1.59827	0.964145	2.05598	4.35866	6.59684	1.00757	2.28638	1	1	0.247464	2.52217	2.24269	2.62251	1.49772	1.22748	2.16234	11.9622	5.23876	5.51413	1.66566	0.565716	1.03233	1.35059	0.977239	0.953848	0.98268	0.945379	1.11406	0.930553	0.791477	1.69169	0.614241	0.102617	0.734942	0.422563	1	1.14099	1.24465	0.835902	1.07583	1.21517	1	0.976726	0.671268	0.951067	1.01978	0.848124	0.999223	1.08436	1.10012	1.28995	1.37854	0.84062	1.0186	1.46252	0.852878	0.546718	0.552167	0.971604	1.19735	0.770304	0.637267	0.820878	0.66784	1.07741	0.878532	1.35861	0.585565	1.07989	1.61432	1.08349	4.77743	0.725061	0.442527	1.34992	0.797348	1.02349	0.78749	1.14135	0.830532	0.431811	1.17679	1.01321	2.15872	0.268341	0.453739	0.789897	0.945638	0.983634	0.981068	1.17964	0.804163	0.882286	0.89514	1.57821	0.917665	0.89325	1.83942	2.02874	1.99165	1.93102	1.12394	0.670574	0.650177	0.399821	1.00108	0.150983	2.26906	1.04165	0.84549	0.913689	0.371399	1.75653	1.56513	4.09226	1.39005	1.33168	1.04894	0.209303	1.34973	1.01642	0.792898	0.622479	0.142711	0.942624	1.13477	0.801408	0.808822	0.429772	0.431319	0.0948339	1.84379	0.619931	0.878138	1.53675	0.896358	0.986011	1.8949	1.10097	0.226763	0.151989	0.139263	1.58774	1.06359	1.45464	2.69928	1.44212	1.81045	0.967036	0.848191	0.786148	1.34413	0.627335	0.882514	1.04734	0.804239	0.962823	0.882208	1.18319	0.771474	1.05079	0.554756	0.243081	1.5478	0.626581	1.56738	0.786632	1.33709	1.63902	1.55547	2.59893	1.85029	1.70062	1.86243	0.899196	1.26945	1.28906	0.653729	1.303	0.61117	22.8556	1.58648	2.0782	1.51415	2.49735	0.944481	1	1	1	1	1	2.85582	1.73687	0.88409	0.118406	2.22375	6.11233	1.21068	0.716015	0.907968	3.08894	3.53864	1.26945	1.69469	0.700793	1.11363	9.05131	7.91503	0.739601	2.90205	0.0667394	0.122784	0.703331	0.262448	0.0239466	1.49831	2.40413	0.199563	0.257105	0.841726	1.08645	0.379245	2.19027	1.1648	1.60572	0.179296	3.95201	2.87284	3.16508	2.36067	1	0.996175	0.732982	3.3097	1.13539	2.48195	0.950102	2.15605	0.0679224	0.963763	3.676	2.5997	2.24099	1.27854	1.18975	2.74116	1.44242	5.48074	4.56926	2.71749	3.7487	2.84831	0.658173	0.425755	4.9857	0.16851	0.0466499	0.21759	0.11284	0.109729	0.136	0.0939167	0.664672	0.619428	1.09716	5.03889	6.18829	1.95369	0.964882	0.978424	0.180301	0.0378936	7.01799	0.751452	1.38254	2.2043	0.177252	0.59878	0.312039	0.375872	0.71368	0.641733	0.782987	0.763224	0.84547	12.049	1.84802	8.50728	5.1226	1.45402	0.0231704	1.48304	5.66865	1.70045	12.3962	1.04127	2.31703	9.8264	0.951	0.926295	0.136593	2.74838	0.260519	0.214202	0.0800234	1	3.59023	6.14499	0.999131	10.4998	3.38215	1.27524	4.51917	1.00924	2.2089	0.742871	0.0869766	1.10567	0.234433	1.13155	1.06586	1.47613	1.97219	0.111826	4.15231	0.898423	1.45485	2.89027	3.58284	0.88015	2.92608	2.00015	0.502099	0.597595	1.68496	2.46176	0.34661	0.566489	1.77626	0.736016	0.392842	2.34188	1.21149	1.07752	0.116606	0.857303	1	1.00284	0.0472871	0.851582	3.06725	2.9797	0.732494	0.521938	0.939131	0.00632475	1	1.72519	1.68114	2.51667	2.37744	1.56862	1.61984	1.6801	2.67943	2.55001	2.87348	2.65233	2.89656	2.39935	0.551657	1.92047	0.137268
TR10014_Visit 3_Placebo	1.04931	0.671007	1.55405	0.319437	0.683666	0.730502	0.697343	0.945411	0.702829	1.13757	0.110054	2.35173	1.3555	1.01916	0.700073	0.224754	0.8688	0.95189	0.591642	0.944037	0.722481	1.02954	0.441201	0.748623	0.0389519	0.20805	1.00373	0.833609	0.133215	1.18501	1.28743	0.338573	0.543392	0.637075	0.538981	0.659588	0.160143	0.870461	0.0556917	1.47128	1.61379	0.698423	2.04845	1.43269	0.887984	0.0912636	1.35703	0.316648	0.0937828	0.367959	0.43324	0.463312	1.16658	1.01823	1.73705	2.58327	1.16722	0.386489	0.984813	0.937511	1.8586	0.513899	0.662777	0.0281759	1.38578	0.746351	0.237375	0.171514	1.2661	0.174956	0.749956	1.07752	0.946687	0.830634	1.07208	0.276707	1.07231	0.813831	1.01138	1.94162	0.937483	0.94784	1.07577	1.71117	0.452519	0.491903	1.03115	1.01471	0.257549	0.723409	0.751459	0.00631368	0.164403	0.603887	0.955367	2.84089	1.13194	1.9645	0.692929	0.412852	1.04222	1.02926	0.992699	0.764941	1.159	1.02994	0.164865	0.682301	0.155258	1.69662	0.80764	0.806616	0.815113	0.663963	1.07642	0.635988	1.02307	0.839249	0.785611	1.33102	0.266193	0.745982	1.02945	0.872086	0.151816	0.766658	1.27278	1.20606	1.45084	0.128326	0.877174	0.998367	1.2713	0.976702	0.920567	0.29297	1.11239	1.42214	0.750614	1.13038	0.773607	0.74618	1.01985	1.2022	0.657735	0.247441	1.41258	0.999178	0.559468	0.930048	1.014	2.85871	0.870796	1.07086	0.795747	1.28514	1.16699	0.98323	1.06655	0.889709	1.7866	0.784693	1.09891	0.176936	1.20665	0.885985	2.03565	1.34652	0.831985	0.834652	1.38418	0.75908	1.39855	1.27418	1.30034	0.579121	0.63646	0.196384	0.862578	0.872946	1.29465	1.05976	1.31764	1.0777	1.41866	0.691621	1.06923	0.767997	0.00719697	0.0314751	1	0.754511	1	0.996194	0.690908	1.66966	1.10016	0.357245	0.947325	1.20579	1.62155	2.00426	1.06407	0.482315	0.216885	0.0381464	0.76484	0.301476	0.527008	0.0437094	0.0386821	3.41514	1.46873	2.20432	0.964189	1.02156	1.00238	3.42783	1.03406	0.426756	1.36285	0.658111	1.03867	1.30433	0.0100704	1.42941	0.722383	0.594196	0.269849	0.948044	0.777807	0.714159	1.27294	0.038995	0.011963	0.734684	0.955993	0.237241	0.986439	0.917653	0.513166	0.184031	1.15403	1.78822	3.35167	0.110894	1.1436	0.619354	1.03627	0.839415	0.6724	0.916764	0.940817	1.16052	0.391452	0.124242	0.0620111	1.78068	0.826635	2.57821	1.2479	1	0.321151	0.332355	0.845621	0.135221	0.932936	0.592467	1.00913	0.813203	0.455645	1.09802	1	0.671431	0.029063	1.19443	0.204836	0.755682	0.491238	2.02809	1.41106	1.20665	1.02806	0.88192	0.0721646	1.2946	0.958747	1.14802	0.787714	0.740155	0.592369	2.54039	0.685413	1.1236	0.841042	1.24443	1.89837	1.56846	0.542049	0.0391714	2.44403	1.14179	1.06048	1.37991	1.93485	1.19104	0.917556	0.118347	0.194923	0.816751	0.253236	0.449132	1.2481	1.10026	0.608535	1.37032	1.09583	2.5963	1.54501	1.73185	0.732773	0.925619	1.80881	0.750414	0.507521	1.28035	0.564728	1.36003	0.943168	2.00963	1.817	0.821101	0.599623	0.0995875	0.93345	1.48443	0.372031	0.824556	0.666527	0.128822	0.147689	2.46726	1.15175	0.760983	0.135109	0.920612	1.71864	0.790974	1.16811	1.10048	0.601466	1.08207	1.46787	4.79081	1.12947	1.21995	2.27436	1.00412	0.643268	1.40987	1.66528	1.24961	0.171866	1.34358	1.14239	1.06895	0.0785815	0.339254	0.789409	0.837832	2.99978	0.0113503	0.633005	1.06305	0.790442	0.47336	0.187745	0.727319	0.409915	2.01132	1.27491	0.728456	0.403577	1.70945	1.97594	1.08403	0.712653	1.0611	2.84136	0.491006	2.98668	1.09785	1.53425	1.11351	0.774276	0.77691	0.835781	0.955719	0.852856	1.04682	0.242038	2.70742	0.828824	0.871018	0.978002	1.32591	1.36841	0.816601	1.17934	0.633052	1.05065	0.00621523	0.837157	1.54437	1.16948	0.887002	1.62547	0.966976	0.633617	2.17213	1.44606	0.654968	1.30235	1.32973	0.771401	1.07315	0.85601	0.200559	1.28942	0.959813	1.3106	1.39655	1.66213	1.60832	1.03493	1.1822	1.01556	1.36683	1.11429	1.45893	0.997949	0.94828	0.7061	1.14308	0.252915	0.513842	1.74144	0.918549	0.707939	0.329727	0.793578	0.7551	0.698572	0.404276	0.993384	0.142149	1.22184	3.47195	0.237454	0.677511	1.63056	2.05424	0.358369	0.457412	0.863659	1.31793	1.02239	1.25726	0.542892	1.18924	2.50667	1.31522	1.03326	1.80007	0.696227	0.666802	0.438198	0.239646	0.425699	0.192925	0.384013	1.24611	4.22155	1.08289	0.407026	0.0343945	0.158442	0.0366166	0.0237693	0.0224905	0.289429	0.257584	0.0382419	1.1553	0.324299	0.989415	1.29053	0.0907927	1.7075	0.934472	0.884154	0.0651736	0.248607	2.1012	1.32044	1	1	0.195414	0.990042	1.11391	0.791197	0.297359	1.5271	0.198248	0.775395	0.695495	0.608937	0.67097	0.902753	0.387036	0.603635	0.181438	0.310472	0.220453	0.314431	0.244367	0.60685	0.0575509	0.268242	0.100802	0.215051	0.0532132	0.149262	0.283498	0.170823	0.446443	0.0670596	0.646117	0.315926	0.576791	0.816633	0.498078	1.01707	1.26826	1.36951	0.342907	0.589296	0.738838	0.12522	0.197965	0.541424	0.668229	0.0479209	0.625163	0.819325	0.767446	1.71803	0.196286	0.899256	0.0887145	2.08332	1.12349	0.280383	0.641647	1	1	0.97243	1.4453	1.10701	0.955111	0.680326	0.979198	0.0622405	1	0.477788	1	1.41335	1.12606	0.803106	1.94753	1	0.366587	0.909244	0.655887	1.5124	0.424315	0.972244	0.613376	1.15349	0.122087	0.0134976	0.0656357	0.962881	0.471773	0.643788	1	0.503907	1.26407	0.0759764	0.634272	0.30707	0.264263	0.664512	1	0.14554	0.752486	0.179621	0.741783	1.11788	0.139887	1.46893	1.90811	1.55997	5.50705	0.206801	0.906483	1.19974	0.772611	0.702139	0.550437	1.11053	1.61964	0.289832	1.09277	0.567022	1.01666	0.877083	0.368556	0.745665	0.938657	1.27774	0.946853	0.373672	1.90001	1.14665	0.162808	1.37063	0.818724	0.0281267	0.970975	0.359949	1.53907	0.615138	0.356549	1.03246	1.38451	0.574601	0.596373	0.0443437	1.63908	0.720537	0.530639	0.384955	0.412042	1.75679	0.0725071	2.02069	0.438713	0.321108	0.882795	1.30257	0.734082	1	1	0.846977	0.710505	0.770204	0.814712	0.456194	0.658969	0.913062	1	1.71905	0.509536	1.43128	4.11506	1.52412	0.25656	0.22562	0.594777	0.0679901	1.58952	1.18183	0.0739963	0.819055	6.77978	0.507864	1.11603	1.17624	0.770448	0.995115	1.9247	0.436924	2.61605	1.10309	1.86906	1.64613	1.91631	0.792934	1.06221	0.047243	0.268891	0.121151	1.66454	0.377446	0.17423	0.761599	0.187216	0.544956	0.175258	1.50376	1.06429	1.11689	1.34606	1	0.189896	0.287257	1.6802	1.49005	1.01124	0.7977	0.112157	1.62402	0.692978	0.982401	0.0493552	0.238651	0.666936	0.262524	0.576344	0.0690606	1.68545	1.27091	2.69072	1.70631	0.093587	0.186014	0.0891822	0.564813	1.87737	0.14029	0.756881	0.0475429	0.542016	0.495042	11.1092	0.0118524	0.715684	0.0412424	1	0.142846	1.13864	1.04093	0.271499	0.130013	0.138557	1.176	1.17406	0.860014	1.01236	1.05893	0.896261	1.15724	1.37019	0.163999	0.27305	0.167162	0.753268	1.24709	0.721693	0.0447622	0.0123191	0.0560156	0.382294	1.29214	1.15192	1	1	0.247464	0.990876	0.718646	0.918086	0.936575	0.672659	1.04944	1.13731	0.222966	0.126133	1.39669	0.569901	1.07304	1.87241	0.974649	1.60368	1.42912	3.27877	1.41991	1.06106	0.849712	0.3149	1.65092	0.102617	0.606274	0.422563	1	1.07824	1.49078	1.37023	1.7698	1.21349	1	0.976726	0.671268	0.951067	0.837387	0.83559	0.978286	1.455	1.20177	1.02811	2.45238	1.49336	0.842374	1.08863	0.9955	1.33332	1.15011	1.89839	2.47579	1.30177	1.12596	1.51502	0.895113	1.80116	1.20797	1.07074	0.585565	1.72693	0.623045	0.621752	2.63226	0.124974	0.142605	1.13072	1.51953	1.16466	0.655528	2.05038	1.04227	1.0129	1.58039	1.30412	3.65201	0.268341	0.964392	0.139141	1.2757	3.12064	1.83656	0.321863	0.914642	0.52952	0.94176	0.109455	0.102188	0.625347	1.51352	1.77835	0.0869361	1.1364	0.815558	0.334196	0.879633	0.431048	0.487956	0.726965	0.135067	1.30307	0.982164	0.913689	0.749965	1.98597	1.13215	1.89271	1.33504	0.999175	1.60255	0.209303	0.955937	2.38126	0.257152	0.256765	0.63301	0.450174	0.842027	0.876335	0.199918	5.01492	0.848188	2.23236	1.3254	0.862529	1.68045	1.29851	1.88656	0.99971	1.48687	1.19509	0.24462	0.151989	0.529547	2.45804	1.83771	1.83245	1.49886	2.23465	2.60946	2.08129	0.365614	0.400048	1.5277	0.627335	1.41683	1.78434	1.04884	0.656532	1.5134	1.15155	0.991279	1.82539	0.554756	4.11294	0.817936	1.87096	3.63206	1.84245	1.73592	2.84586	0.543772	3.87013	1.05751	0.765855	4.4806	2.57916	3.03398	0.400486	0.653729	1.87428	1.1491	0.700802	1.56027	1.51823	1.15107	1.25146	0.944481	1	1	1	1	1	1.09195	0.626932	0.331188	9.71614	2.45128	0.81724	0.806834	0.987034	1.67933	1.04077	0.610281	0.403648	0.413626	0.798758	0.2515	0.168628	0.207184	0.183396	1.47797	0.0667394	0.0194494	0.169244	0.262448	0.0239466	1.72267	1.20873	0.199563	1.23478	1.10613	0.30602	0.296521	0.805974	0.556713	1.39033	0.179296	1.10055	1.22872	1.35583	0.866074	1	2.27882	0.729058	1.92861	0.293656	0.993802	2.76102	0.553081	0.0503516	1.27123	0.828979	0.0561617	1.36913	0.261439	1.21829	0.262991	0.78447	0.468281	0.524397	0.578841	0.421549	0.418379	0.598108	1.14906	1.42299	3.87287	3.68726	4.51319	2.37117	2.33596	2.44307	2.28864	1.83226	0.626193	0.0357688	0.791828	0.719208	0.917837	1.42372	1.54818	1.98895	1.538	0.256501	0.0585385	0.144173	0.843033	0.177252	0.59878	0.312039	0.375872	0.71368	0.641733	0.782987	0.763224	0.84547	6.16668	0.551652	0.180076	0.300162	0.79347	0.0231704	0.926864	0.515995	0.490335	1.35244	0.415616	0.520846	0.0751374	0.226508	0.926295	0.136593	1.08278	0.260519	0.214202	0.0800234	1	0.0638832	0.277928	1.86715	1.49921	1.03489	0.326444	0.875459	0.140074	0.860626	1.03903	0.914967	1.09519	0.503437	1.13567	1.25699	0.829814	0.19729	0.111826	1.2587	1.16966	0.941281	0.300859	0.270218	0.533931	0.264112	0.680827	0.731955	1.00379	0.398608	0.757419	0.45913	0.0438525	0.240929	0.899718	1.90858	0.807272	0.0789804	0.0857102	0.399848	0.562507	1	1.01467	0.0472871	0.851582	0.0515835	0.0668947	0.732494	0.521938	1.43248	0.00632475	1	1.05575	0.899639	0.579063	0.651814	0.932777	0.946058	1.00024	0.511658	0.514139	1.56196	0.634296	0.571987	0.874381	1.27721	1.35743	2.22016
TR10018_Visit 3_Placebo	1.19676	0.788367	1.19855	0.839146	0.972124	0.816963	1.2691	1.89946	0.965112	1.35595	0.187502	0.348964	1.1632	1.13708	0.743423	1.00683	1.77878	1.73206	1.2558	1.3025	1.12498	1.36942	0.846863	1.02867	0.0389519	0.277998	1.40581	1.47584	0.133215	2.03577	1.20293	0.646866	0.864027	0.983145	0.810231	0.878629	0.160143	1.45395	1.10147	3.1654	1.82654	0.51772	0.937138	1.20286	1.03998	0.122847	1.90124	0.269557	0.572148	0.961681	0.517266	0.463312	0.961278	1.13546	1.79834	0.606667	1.09479	0.23429	0.602671	0.883028	1.66632	1.00271	0.645471	0.0281759	0.53976	0.83555	0.73475	0.171514	1.35554	0.174956	0.972136	1.38517	1.0867	0.871271	1.4557	0.217173	1.56963	1.271	1.67425	4.42391	0.99443	1.08733	1.852	1.4789	0.942544	0.680894	0.941948	0.998714	0.257549	0.608408	0.767182	0.00631368	0.164403	0.536377	1.924	1.72794	1.52994	1.89313	0.990194	0.88753	1.02127	1.19231	0.846205	1.15408	1.22935	1.09735	0.164865	0.875137	0.161593	1.84716	1.11018	0.962241	1.11692	0.127958	1.255	0.62409	1.18748	1.34505	0.965226	1.1116	0.270152	0.541335	1.58262	1.39427	1.74146	1.11424	2.18538	1.97266	1.00547	0.218973	1.03549	1.00059	2.34201	1.23844	0.946221	1.20787	1.47927	2.0055	1.00351	1.00127	1.06888	0.614691	1.33486	1.09739	1.56302	0.351372	0.899197	1.8115	1.10563	1.33774	1.33634	1.55947	1.11983	0.978123	1.23352	1.5296	1.23157	1.20386	1.85633	1.17812	2.83363	0.601641	1.22537	1.11064	1.39569	0.965689	0.062839	1.82758	0.894269	0.612322	1.44407	0.893948	1.62782	3.0588	1.56558	1.06743	1.55399	0.963782	2.16441	1.00015	1.7155	1.22883	1.56566	1.233	1.99544	0.90121	1.36814	0.767997	0.00719697	0.0314751	1	1.24741	1	1.55008	1.66108	1.79874	1.00876	0.823758	0.966089	1.18117	1.20945	1.48426	0.448888	1.49713	0.521296	0.932487	1.12013	0.301476	1.31404	0.0437094	0.0386821	6.21362	1.06814	1.29448	1.14368	0.970071	0.98195	3.81952	2.0848	0.468883	0.683111	0.699986	0.978443	1.47144	0.0100704	1.32232	0.478868	0.594196	1.84324	1.06822	0.710042	0.942823	0.857911	0.038995	0.0257151	0.951647	1.39984	0.0952539	1.29209	1.02748	0.334184	0.233543	0.863813	0.795217	0.286525	0.110894	0.631636	0.94557	1.43565	1.01289	0.798251	1.06579	1.50576	1.17802	0.565694	0.124242	0.0354853	2.1928	1.21534	3.1764	1.26818	1	0.718614	0.332355	1.0986	0.439744	1.12023	0.691196	0.860567	1.00192	0.658979	1.51196	1	2.47313	0.222889	1.29145	0.261798	1.126	0.782013	4.03925	0.83835	0.682465	1.37725	0.115755	0.983763	1.50254	0.9166	2.65292	1.14202	3.21235	0.883783	1.69272	1.33208	1.15556	1.35654	1.27425	1.63171	1.53745	0.369605	2.0209	3.2321	0.985663	1.19575	1.46151	1.66272	2.43994	0.725639	0.118347	0.235027	1.35669	1.09235	0.926513	0.756499	1.6918	0.624079	1.17452	0.626003	0.598371	1.44113	1.59776	1.35063	1.39655	2.84477	1.13222	1.47855	0.813005	0.977491	1.13201	1.45437	1.41566	3.42528	1.9081	3.37246	1.68967	2.10794	3.10778	0.0376258	0.797922	1.47393	0.128822	0.252673	1.6889	3.31208	2.65068	0.768935	3.4687	1.10724	1.2448	1.06452	1.71278	1.28003	1.1285	1.51197	1.02149	2.38446	1.13565	1.33941	1.22729	0.843696	2.84427	3.42911	0.771378	0.204762	0.996428	1.24577	1.19946	8.60536	1.38959	0.845097	1.38596	3.94641	0.0113503	0.633005	1.14651	3.21394	1.90189	0.600261	1.0552	1.07569	2.68639	2.43554	0.827463	0.403577	1.28666	1.70064	2.56485	1.73665	0.933866	0.351756	0.627661	0.189684	1.14756	1.12395	0.66833	1	0.436461	0.715079	1.6922	0.940343	1.40649	1.36952	6.71456	1.50418	1.32816	1.48256	1.63586	1.35859	0.981976	1.19251	1.53015	1.98973	0.00621523	1.03056	1.39379	1.66505	0.648387	1.74306	1.93305	1.00109	2.04915	1.28682	1.33199	2.04707	1.50626	0.73571	2.31176	1.02025	0.939962	4.90883	1.36748	2.42491	1.60825	1.43956	0.804475	0.854436	1.28935	1.01113	1.6358	2.00343	1.01613	1.42731	1.36665	1.04792	1.75354	0.893382	0.793304	0.961436	0.848207	1.20605	0.555445	1.85679	1.82943	1.29433	1.82059	2.07332	0.764813	0.846871	1.53716	0.687589	0.263069	2.06294	2.40641	1.42393	2.68074	1.06624	1.45759	0.745792	1.20039	0.668055	1.51994	2.89836	4.23502	1.34404	2.38897	1.3433	1.72652	0.217539	0.427687	1.7255	0.192925	0.52589	1.35251	2.30537	1.98515	0.407026	0.0343945	0.764721	0.0366166	0.0237693	0.0224905	0.289429	0.489226	0.0382419	1.47368	0.338857	1.03775	0.959007	1.39907	0.82209	1.3225	0.913324	0.0651736	0.405449	1.55096	1.18285	1	1	0.806678	1.3852	1.29401	0.96742	8.27028	1.53699	0.174057	0.395443	0.968844	2.13043	0.673303	0.451387	0.321578	0.386196	0.181438	0.310472	0.204843	0.371199	0.213818	0.343969	0.0917599	0.261169	0.160906	0.215051	0.173264	0.198844	0.353995	0.260894	0.597964	0.0670596	1.32916	0.286397	0.735384	0.816633	0.5614	0.928111	1.33272	1.21568	0.376354	1.29969	0.219142	0.12522	0.24977	0.150981	0.819963	0.0959057	1.8938	0.890262	2.05874	0.828229	0.196286	1.31285	0.535753	1.95183	1.27196	1.88913	1.00453	1	1	1.60402	2.14948	1.25905	1.42555	0.680326	0.935231	0.0622405	1	0.984857	1	1.34707	1.47471	1.30659	0.816468	1	0.906968	1.87082	0.974222	0.495567	0.130082	2.45548	0.780791	1.28694	0.122087	0.0134976	0.0656357	0.962881	0.471773	0.643788	1	0.503907	1.04218	0.210377	1.15032	0.570607	1.21579	0.664512	1	0.14554	0.752486	0.179621	0.741783	0.809456	0.486908	1.7513	1.26914	0.607433	0.242961	0.374955	1.36355	2.49503	0.804228	1.20965	1.09684	1.13217	1.31509	0.244953	3.56859	1.3112	0.865111	0.650324	0.872312	1.79192	1.39561	1.357	0.823016	0.53579	3.46135	1.40495	0.492761	0.841591	0.818724	3.15556	0.970975	0.607289	0.194205	0.608553	1.04301	1.6381	1.8283	0.910262	0.596373	0.0963294	1.13751	1.58525	1.65467	0.384955	0.444925	2.28116	0.587647	1.98788	0.268471	0.321108	0.820801	2.43915	0.296058	1	1	0.846977	0.710505	0.770204	0.814712	1	1.04376	0.635742	1	1.26112	0.509536	0.326113	1.6441	3.16094	0.604754	0.428508	1.4163	0.074587	1.36255	1.33211	0.0739963	1.26999	0.0227384	1.40095	2.6538	0.843339	1.28331	1.11516	1.66893	0.436924	1.6427	0.644281	0.0993843	1.46781	2.0432	1.01854	1.63501	0.120494	0.983507	0.121151	2.1049	0.634086	0.135907	1.01398	1.90149	1.30247	1.63587	2.57771	1.56556	1.40429	1.65466	1	0.767793	1.11521	2.69428	1.46797	1.49331	1.35266	0.0696108	3.05269	1.12544	1.98926	0.0493552	0.0873641	0.334681	0.262524	0.821993	0.0690606	4.55155	1.33957	3.39555	2.72974	0.093587	0.257388	0.0825926	1.68438	4.88421	0.14029	0.756881	0.0475429	0.542016	1.23987	21.3415	0.0118524	0.828799	0.0412424	1	0.142846	1.36576	0.811148	0.271499	0.130013	0.138557	1.09184	1.23906	1.51424	0.985792	1.34905	1.431	1.09117	1.49694	0.511232	0.672177	0.167162	0.978209	1.51609	1.72536	0.0447622	0.0123191	0.102846	0.456406	0.820917	1.39319	1	1	0.247464	1.20229	1.51358	1.05073	1.69004	2.58427	1.21483	1.7134	1.99926	4.33575	2.79712	1.33915	0.854365	1.2785	1.23427	1.54289	1.41815	1.44824	1.47549	1.21403	1.25671	1.36788	2.01538	1.36186	0.703353	0.422563	1	2.79214	1.43077	1.41884	1.90839	1.59292	1	0.976726	0.671268	0.951067	0.877192	1.19763	1.05996	1.58268	1.2005	1.27334	2.85438	2.46908	1.06155	1.47162	1.22103	1.419	1.12489	1.23904	1.45039	1.07095	1.20557	1.38918	0.890061	1.74317	1.32579	0.833462	0.585565	1.67356	1.32144	0.649727	4.67491	0.612169	0.4665	0.91716	0.96928	0.509343	0.868951	1.75034	1.17833	1.44858	1.4655	0.990826	2.00212	0.268341	1.21294	0.179052	1.24537	2.89156	1.1963	1.23245	0.999828	0.406822	1.00918	0.888012	0.536508	1.11782	1.39305	1.42732	0.0869361	0.826152	0.454973	0.471443	0.6292	0.325807	0.469375	1.05956	0.135067	0.897558	1.25676	0.913689	1.76131	3.15127	1.61332	2.64175	1.03495	0.951541	0.983252	0.209303	1.66698	1.53118	1.02968	1.16063	2.32319	1.71628	1.51235	1.57393	0.791072	5.68073	1.32898	5.67157	1.27528	1.20494	0.661383	1.85278	2.0437	1.46093	2.82303	1.24806	0.0674155	0.151989	0.139263	2.00157	2.00188	1.85056	2.29907	2.52404	3.69102	0.385083	0.365079	0.369632	1.41025	0.627335	1.37634	1.66411	1.31904	1.47679	2.04534	2.21766	1.04874	2.2848	0.554756	2.94762	1.98429	1.27657	1.62651	1.51059	1.50703	2.19777	1.21512	2.82269	1.72587	1.508	3.12074	2.82322	2.52901	1.13312	0.653729	1.36756	2.78186	0.994561	1.99429	1.49975	1.36802	1.53537	0.944481	1	1	1	1	1	1.76059	2.6751	1.2776	1.50931	2.20664	2.69533	1.03454	1.3346	1.17888	1.08833	1.35105	1.57849	1.17746	1.27294	0.998854	0.168628	0.207184	71.5063	2.93854	0.0667394	0.0194494	42.0133	32.9615	12.7355	0.669731	1.80864	0.199563	1.75025	1.43789	0.469055	12.1149	1.08273	0.818978	0.76585	0.179296	3.26809	2.20545	3.2426	0.351588	1	2.58318	2.03528	2.48808	0.919653	1.89532	3.12948	0.882696	0.0146765	9.71768	1.37654	7.28278	0.741043	0.457897	0.827762	0.262991	1.19477	0.652502	0.733292	0.963484	0.767546	0.746612	1.07217	0.62972	1.67703	0.907318	0.950992	0.707614	0.680191	0.557755	0.510354	0.516555	1.93183	0.624209	0.0357688	0.769173	1.02733	1.2156	0.860111	0.991497	0.461009	1.91299	0.420646	0.0585385	0.674476	3.80205	1.53683	0.629246	1.39614	0.375872	0.71368	0.8692	0.782987	0.763224	0.84547	0.482934	0.418406	3.20474	0.525851	1.13442	0.0231704	0.618637	0.402669	1.20338	0.971619	0.0479841	0.688958	0.0751374	0.226508	0.926295	0.136593	1.67918	0.260519	0.214202	0.300484	1	0.0638832	0.639423	1.36771	4.01844	4.34044	0.336904	0.521632	0.624863	1.39061	2.26906	0.0869766	0.942581	0.234433	1.16333	1.27105	1.04955	0.00585685	0.111826	0.753706	0.92552	1.62101	0.952047	0.690126	1.53703	2.32966	0.622529	0.773164	1.56085	0.642025	1.89078	1.7886	1.29973	0.41115	1.86307	2.18111	3.44694	3.12773	0.480608	1.31223	1.63964	1	1.52292	0.0472871	0.851582	0.322974	0.0668947	0.732494	0.521938	1.61161	0.00632475	1	1.17729	1.19223	1.48087	1.57823	1.50024	1.61525	1.70562	1.83881	1.85504	1.93069	1.56008	1.53631	1.1692	1.02661	1.47363	2.85688
TR20076_Visit 3_Placebo	1.39173	0.615449	0.953749	0.393174	1.51429	1.03937	1.54012	0.997254	1.13161	1.23487	0.175626	4.12026	1.14837	1.30306	1.07588	0.391916	1.40806	1.15789	1.62258	1.38935	1.42887	1.2563	1.29841	1.04927	0.0389519	0.186951	1.74475	1.60881	0.133215	2.28663	1.09764	0.75818	1.04129	1.12322	0.974236	0.961694	0.909771	1.2144	1.06111	1.24224	1.41554	0.549502	1.14332	0.501722	1.43318	0.997994	1.40524	0.466341	1.73306	0.904881	0.551458	0.463312	1.05226	0.866775	1.69273	1.94406	0.788168	1.67638	1.06719	0.934494	1.18959	0.67341	0.843528	0.0281759	0.829748	0.948264	1.69715	1.10109	1.27263	0.174956	0.935189	1.00746	0.826553	0.653156	1.46848	0.65226	1.47135	0.669021	1.41027	1.81981	0.935876	1.14494	2.59173	0.115175	1.22811	1.00324	1.12282	1.75878	0.257549	0.419278	0.434731	0.00981009	0.164403	0.499128	1.49397	1.68392	1.08067	1.51025	1.37977	1.32143	1.00446	0.888733	0.872242	0.957633	0.996847	1.43415	0.643735	0.91873	1.14358	0.692926	0.890821	0.944327	0.784584	0.745258	1.60498	1.31582	0.86813	1.20043	1.36032	1.17375	0.000348732	0.607665	1.92111	0.758951	0.92974	1.00788	1.87036	1.60526	1.16371	2.09487	0.933895	1.13059	1.33832	0.894267	0.972774	5.6965	1.60559	0.807832	0.969034	0.954546	0.887038	1.10796	0.162761	1.11032	6.71031	0.374923	0.325987	1	1.12919	1.37674	1.37873	1.91311	1.09146	1.00115	0.876566	1.77897	1.08602	1.33243	1.4269	1.53837	0.710939	0.597641	1.07438	1.00877	0.809264	1.12183	1.12472	1.5087	0.794989	0.790682	1.12408	1.62245	0.73634	1.32565	1.03558	0.905107	0.33409	0.894905	1.58091	1.31965	1.4647	1.42776	0.598041	0.991098	0.595724	1.15372	1.24695	0.767997	0.00719697	0.0314751	1	1.14613	1	1.61283	1.00182	1.12292	1.29478	1.15814	0.916789	1.16734	1.34796	1.36057	0.530697	0.661914	1.97063	1.94813	0.937976	0.301476	0.39354	0.0437094	0.0386821	3.08501	1.92953	1.43014	0.80666	0.627066	0.700993	0.574968	1.06341	1.42138	0.0969169	0.83601	0.956814	0.79342	0.0100704	0.999054	0.705979	0.594196	1.48736	1.17325	1.29641	1.08229	1.17681	0.122365	0.45811	0.581433	1.26778	0.00750582	1.53029	1.00828	0.861489	1.4519	1.03737	0.391789	0.44343	0.745832	0.991628	1.48789	1.44185	1.0945	0.889414	1.20881	1.74818	1.17045	0.489764	0.162148	0.229454	1.94861	1.25095	1.87388	2.14857	1	0.97329	0.499289	1.37164	0.765746	2.39834	0.662938	0.236505	0.476953	1.3311	1.21395	1	1.42958	0.753295	0.846979	0.296187	0.624257	1.07952	8.87949	0.107034	0.121939	1.72953	0.266804	0.0721646	1.00897	0.0837673	1.12287	1.02266	1.28638	1.16517	4.25006	0.927477	0.823724	1.14614	0.768799	1.04602	1.4195	0.157444	0.474417	0.255967	1.51749	1.18021	1.35634	0.540693	1.06048	0.108612	0.118347	1.01949	1.33803	1.08581	0.50208	5.80782	0.728717	1.11997	1.14749	2.03119	1.58889	1.01676	2.28455	1.29046	0.49006	0.296442	0.0255711	0.852832	0.197762	0.790619	1.7247	0.965229	0.286616	3.01816	1.5885	3.05749	1.87717	1.29018	1.8009	1.14703	1.5853	0.132404	1.831	0.601745	2.69214	1.60494	2.23111	0.423388	2.21865	1.32904	1.67595	1.33132	2.47695	0.324047	1.23626	1.7963	3.03218	1.41328	1.19336	1.63411	1.31543	1.29106	1.92378	1.76455	0.502144	1.07403	2.57308	0.92504	0.938038	0.115229	1.32398	0.714239	1.15084	1.3907	0.0113503	0.633005	1.44154	0.083296	0.0526285	0.0833226	1.25127	1.13989	1.7469	2.6214	1.04069	0.403577	0.788883	1.14687	1.52809	1.28606	1.13509	1.0574	0.945716	0.804519	2.50219	5.79181	3.20941	1.13787	1.54431	1.98588	1.63055	2.02245	1.42377	1.80118	1.35999	1.20205	1.46227	1.65745	1.10437	0.55817	0.279751	1.05461	0.602109	0.467649	0.00621523	1.09569	1.36116	1.45069	0.831271	1.12217	1.11051	1.4693	1.28598	0.948021	0.948031	2.71515	1.87117	1.55268	0.456532	2.36819	1.42518	1.65325	1.93262	2.5999	2.15813	1.72126	1.31569	1.20827	1.52398	1.28702	1.38361	2.27482	1.72911	0.937217	2.60259	1.1319	1.05424	0.972879	0.87761	0.947658	0.655103	1.18287	1.22639	0.87657	0.994848	0.754481	0.917632	3.0569	0.881093	1.07098	1.44422	0.243303	1.50587	2.29836	3.08438	2.60393	1.89164	1.22918	2.52972	3.65597	1.09857	2.75653	1.43685	3.26737	1.32383	1.25911	2.14286	3.09584	0.370749	1.69105	0.570819	0.142581	0.192925	0.425508	0.833154	2.35259	1.38794	0.407026	0.0343945	4.34284	0.0366166	0.0237693	0.0224905	0.289429	0.205984	0.0382419	1.36094	0.863872	1.27945	0.717015	0.0907927	1.19227	1.12901	0.962574	0.0651736	0.398393	1.78788	0.157738	1	1	0.434523	2.29646	1.1528	1.14321	0.233365	0.196979	1.80472	0.255086	0.980539	0.724199	0.542879	0.235821	0.490392	0.305024	0.225639	0.497086	1.44329	0.274782	0.250587	0.191392	1.10499	1.3648	0.965579	1.79238	1.25391	0.547687	1.07726	0.329403	0.514598	0.0670596	1.26462	0.176654	0.46405	0.816633	0.556672	1.34476	1.1803	1.09591	0.534393	0.365688	0.320528	0.12522	0.259738	0.365978	0.346837	0.0480961	0.248137	0.907756	1.03672	2.08824	0.196286	1.22539	4.70943	0.941992	0.950228	1.07577	0.853387	1	1	1.19647	1.27558	1.42343	1.04311	0.680326	1.60367	0.0622405	1	1.45588	1	1.59381	1.73435	1.05573	1.97834	1	1.26008	2.42619	1.00235	0.800273	0.560588	0.134101	1.39136	1.60169	0.122087	0.0134976	0.0656357	0.962881	0.471773	0.643788	1	1	2.23301	1.15758	2.0179	0.848682	1.69998	0.664512	1	0.14554	0.752486	0.179621	0.741783	0.863157	0.139887	1.61446	1.81693	4.44269	1.81318	0.206801	1.76756	1.54152	0.743025	0.772831	0.765193	1.01514	1.06127	0.41952	0.157592	0.905558	0.335941	0.689438	0.884113	2.31994	1.35208	0.665088	1.17512	0.917783	0.986798	0.534454	0.390993	4.23753	0.818724	2.59857	0.970975	0.515842	0.218639	0.722324	1.17024	1.33284	0.897438	1.73033	0.596373	0.0443437	1.85895	0.55967	0.406296	0.384955	0.901511	1.15915	1.97329	0.554883	0.574015	1.94806	0.821848	4.45038	0.360691	1	1	0.846977	0.710505	0.770204	0.814712	0.822277	0.967846	0.677382	1	1.55324	0.509536	1.01308	2.08214	0.668865	3.02474	0.942616	0.401378	0.457749	1.13423	1.01073	0.0739963	1.77921	0.0227384	0.946454	1.26286	0.841127	1.18833	1.10259	0.864261	1.08403	1.76018	2.672	0.0993843	0.906427	1.31795	0.97916	1.93657	0.27543	0.369044	1.10577	0.813885	1.4744	1.40318	1.15722	0.187216	1.95512	0.807268	1.07246	2.59649	0.300327	1.86457	1	0.70921	0.994289	1.32838	1.20165	0.971401	1.18351	1.93418	1.37167	1.34623	2.03153	0.0493552	0.292038	0.276648	0.262524	0.815588	5.16522	0.601567	0.908661	0.798899	1.99265	0.582304	0.332944	0.71374	1.39564	0.340955	0.14029	0.756881	4.72846	0.542016	0.619027	0.553926	0.0118524	1.08269	0.0412424	1	0.142846	1.89638	1.12434	0.271499	0.130013	0.496011	1.03775	1.05834	0.863823	0.906112	0.95213	0.977515	0.955865	1.00744	0.683512	0.766817	0.167162	0.850116	1.50614	1.18458	1.10225	10.5619	10.6029	0.0910756	1.14575	1.69324	1	1	0.247464	1.77037	1.43643	0.967056	1.58555	3.02757	0.703181	0.619498	1.5746	1.17595	1.78757	0.877914	0.859401	1.22098	1.19436	1.15866	1.17164	0.605052	1.10323	1.33082	0.911447	1.24609	1.71701	0.102617	0.404094	0.422563	1	2.02706	1.12633	0.915501	1.16538	1.17501	1	0.976726	0.671268	0.951067	0.717912	0.843901	0.834307	1.7786	1.18364	1.2195	1.19806	1.03912	2.13056	0.782797	2.7084	0.839393	0.678334	0.569007	1.34574	0.79988	1.26527	0.966348	1.1268	1.73979	0.901522	1.77341	0.585565	1.48273	2.32351	1.75314	0.707893	0.637849	0.533781	1.18762	0.484076	0.524017	1.08187	1.32111	1.31201	1.74022	1.19252	1.29264	0.938028	1.24127	0.765509	0.174418	1.09537	1.13203	0.451607	0.990515	0.910231	1.76362	1.35574	1.89942	1.44401	0.652615	1.29853	1.15764	0.612079	0.377416	1.7533	1.73617	1.76247	1.76215	1.67289	2.17891	0.384505	2.13789	1.31444	0.913689	1.98309	1.48197	1.31203	2.75588	0.762317	1.14528	1.10848	0.209303	0.913084	0.95385	0.911357	1.45102	0.492915	1.07352	1.27564	1.26809	0.508475	2.32905	0.861494	0.0948339	1.50446	0.685961	1.11965	1.46183	1.18987	1.08739	1.46009	0.73889	0.263559	1.16809	0.648268	1.21406	1.14818	1.32458	1.65958	2.18662	1.13536	1.10243	1.3225	1.19114	1.23226	0.627335	1.50896	1.15929	1.0114	1.0291	1.1045	1.17967	0.759526	1.12781	0.554756	0.613437	1.50678	0.777858	1.3568	0.920178	1.5322	1.69931	1.41502	1.46577	0.873987	1.15198	1.54026	0.939671	1.49553	1.42581	0.653729	1.50354	1.61172	0.939175	0.3634	0.341001	0.316197	1.28609	0.944481	1	1	1	1	1	1.23764	1.17915	0.331188	0.637365	0.884307	0.744983	1.21873	0.9732	1.68957	0.802439	0.649983	0.792054	0.673016	1.381	0.616138	0.943822	0.684912	0.183396	0.573962	0.0667394	0.0194494	0.169244	0.262448	0.0353211	0.859221	1.69195	0.199563	1.52977	0.733751	0.798835	0.532589	1.78887	1.04805	1.08538	2.24752	1.87524	2.83927	1.18947	0.776197	1	1.56694	1.156	2.11203	1.08347	1.3934	0.492583	1.19199	0.0146765	0.594601	0.327879	0.583599	0.246039	0.368713	0.972465	0.262991	0.963219	1.38214	1.28297	1.56853	1.66845	1.49265	0.44697	0.930239	1.53313	2.14097	2.22287	2.02171	4.2378	4.3594	3.52231	2.97917	0.933742	0.88553	0.0357688	0.351195	1.66245	0.859356	0.738241	0.288532	0.180301	1.24818	0.803228	0.0585385	0.863917	1.49926	1.38953	0.59878	2.34848	0.375872	0.71368	0.802745	0.782987	0.763224	0.84547	1.56583	1.93314	0.759221	0.52042	0.837386	0.0231704	0.714643	1.45883	1.08275	1.48074	0.0479841	0.67107	0.988839	1.68211	0.926295	1.74696	1.35993	0.260519	0.214202	0.0800234	1	0.0638832	0.152879	0.912448	0.299216	0.623217	0.197967	0.245683	0.6107	1.23697	2.01522	0.0869766	0.057331	0.234433	0.587861	1.07652	1.84265	0.567904	0.111826	0.432654	1.28469	2.66233	1.24872	0.540639	0.817909	0.420574	0.670118	1.73952	0.388273	0.974198	0.173985	0.643198	0.486042	0.116993	3.11483	0.690529	0.166412	0.848222	0.0857102	2.19062	2.17212	1	1.34379	0.0472871	0.851582	0.651084	0.87228	0.732494	0.521938	1.49843	0.00632475	1	0.68629	0.761534	1.64551	1.6145	1.22769	1.2381	1.32177	1.50258	1.47769	2.78824	1.46709	1.54666	1.73886	0.57755	1.82616	4.64786
TR10021_Visit 3_Placebo	1.11001	0.447347	0.923208	0.136451	0.814967	1.30778	0.864878	0.907159	1.25955	1.06917	0.221064	0.290643	0.545797	0.798212	1.16413	1.42633	1.07118	0.883127	1.48736	0.641399	1.98251	0.998105	1.45271	0.84798	0.40524	1.1581	2.01922	2.13748	0.133215	1.00458	0.884399	0.731521	4.75419	0.997192	1.27222	1.52958	0.160143	1.05988	0.874677	0.901957	1.2927	0.505512	0.572233	0.977417	0.941356	0.532422	1.79482	0.327883	1.63785	0.799351	0.412357	0.463312	0.99098	1.16965	1.41564	0.8685	0.712593	0.10012	0.670788	0.911207	0.92242	0.476374	2.51465	0.0281759	0.778397	0.973779	0.679941	0.171514	0.86511	0.174956	1.07897	1.18548	0.923165	0.922537	1.07124	0.0879919	1.05716	0.93177	0.846241	1.37068	1.27963	1.02574	0.668153	0.566017	1.08398	1.28352	1.0593	1.51007	1.83667	0.514392	0.51985	0.00870298	0.164403	0.514505	1.00438	2.27816	1.20552	0.998634	1.02723	1.36013	0.976253	0.676684	0.943349	1.16338	1.23827	2.38993	0.815586	1.11112	0.988726	1.17065	1.40792	1.30243	1.00084	1.41975	1.4162	1.89503	1.28842	1.0074	1.79329	1.62024	0.000348732	0.186679	0.804969	1.10951	1.01685	0.742275	1.42291	0.976807	0.587699	1.20096	0.846643	0.340784	1.16573	0.889402	0.623678	0.46309	1.14828	0.615252	1.19169	1.11068	1.08626	1.19263	0.905797	2.49241	0.957066	0.328612	1.34084	1.44175	1.86668	1.10692	1.03981	0.473183	0.96592	0.925504	0.847764	0.255237	1.004	1.19598	0.983431	1.12431	0.452701	0.87243	0.770486	2.46246	0.817849	1.22067	1.70014	0.989736	0.855979	0.431291	0.758377	0.998	0.64747	1.09949	0.885052	0.441114	0.33409	0.978899	1.21885	0.695932	1.20163	1.41486	0.775675	1.15132	1.13034	0.926722	0.997681	0.767997	0.00719697	0.0314751	1	1.03469	1	0.655075	0.530441	1.40991	1.0668	1.86611	0.942236	0.965717	1.26293	1.34742	0.0826619	0.0554686	0.0677831	0.0657067	1.06019	0.301476	0.792301	0.0437094	0.0386821	1.2549	0.948559	1.48395	0.709139	0.539366	1.14609	0.567144	0.975588	0.885976	1.30247	0.945344	1.14519	0.214227	0.0100704	1.02976	1.561	0.594196	1.6973	1.33336	1.09645	1.11913	0.810904	0.038995	0.0947293	0.606211	1.8193	0.238273	0.994257	1.25465	0.449801	0.056661	0.396228	1.00552	0.234004	0.931277	0.404924	1.24976	1.10069	1.25547	0.962621	1.01792	0.754112	0.824357	0.688057	0.124242	0.0947083	0.862957	1.30872	1.12337	2.23359	1	0.751414	0.610325	0.636268	0.251162	0.380104	0.574016	0.236505	0.704684	1.02322	1.22555	1	0.716912	0.0678319	0.912754	0.284709	0.59717	0.963693	2.60973	1.2199	0.994316	1.47666	0.758952	1.63604	1.3151	0.856799	1.55749	1.06312	1.61788	0.693069	2.77451	0.678463	0.965676	1.80968	1.08582	0.980839	1.12133	0.884409	1.6329	1.66445	1.33803	0.45454	1.04906	0.919372	0.791378	0.783629	0.118347	0.711275	1.26533	1.57177	1.44081	3.38337	0.809536	0.999788	0.865236	0.518472	0.345206	0.998985	1.24466	1.03985	0.954624	0.668861	0.968021	0.913685	0.655143	0.839503	0.668813	1.02548	1.2021	1.33909	1.15198	2.19727	1.42878	0.616304	1.10055	0.0376258	1.54089	0.544401	0.128822	0.599603	1.16183	0.939376	0.850833	0.135109	0.55773	1.54272	1.66501	1.55284	0.864014	0.634924	1.07691	2.09074	0.00303777	0.962264	1.04928	1.15601	1.1574	1.06845	1.17823	1.46363	0.890529	0.718488	1.63072	0.656605	0.87059	0.635826	1.04543	0.715845	0.809643	0.773113	0.0113503	0.633005	1.43735	13.1986	6.26139	2.7943	1.4684	1.15953	1.02247	1.1239	0.643106	0.738469	0.653328	0.933425	0.723524	1.05153	0.916807	0.240911	0.0726394	0.189684	0.457649	0.608438	0.506472	2.36463	0.32304	1.79649	1.46714	2.6211	1.27938	1.2427	1.4993	0.428387	1.72887	1.47448	0.508256	0.616701	0.683489	0.90538	1.17336	1.43803	0.00621523	1.03713	1.12011	1.03205	1.27638	1.32914	1.04985	0.979578	0.90647	0.525847	0.739497	2.55131	1.88635	1.28822	0.445128	0.743894	0.951454	9.43116	1.30027	1.79869	1.06243	1.55239	1.13823	1.53201	1.47999	3.16552	1.36136	1.02542	1.59684	0.924663	0.84404	1.17203	1.18234	0.953036	0.740788	1.31594	1.51075	0.709074	0.50514	1.17132	1.25444	0.917137	2.47125	1.28437	1.23555	0.805183	0.546446	0.44392	1.49514	0.811044	1.94375	0.63847	0.245999	0.602561	1.71115	2.68207	2.04692	1.08236	1.58668	0.938364	0.65556	1.26859	1.23047	8.553	0.711114	0.607263	0.726979	0.140817	0.606856	0.830993	1.1404	0.910072	1.05842	0.407026	0.0343945	0.0471136	0.0366166	0.0237693	0.0224905	0.289429	0.849689	0.0382419	1.1666	0.807184	1.08182	0.596059	0.0907927	0.953207	1.18191	1.14469	0.0651736	0.486514	1.00139	1.19952	1	1	1.57416	1.71521	0.8292	0.97155	0.525243	0.351693	1.49163	0.95143	1.54967	0.754138	1.072	1.23055	0.673141	1.00859	0.538985	1.00861	0.621306	0.597476	0.495576	1.09264	1.1584	0.952109	0.770479	0.679513	1.00494	0.337441	0.747854	0.360506	0.640775	0.0670596	1.03897	0.496194	1.68402	0.816633	0.885497	1.50718	0.888324	1.11602	0.775328	0.473928	1.18884	0.466231	0.565894	1.56812	1.9893	0.0937697	0.956536	0.521067	0.27083	0.476451	0.196286	1.37514	4.33724	1.29999	1.12425	0.834949	0.805156	1	1	1.06361	1.09562	0.566282	0.795376	0.680326	0.976788	1	1	0.826935	1	1.15466	0.85742	0.774639	4.30556	1	1.25827	2.21933	1.02298	1.29438	1.07241	0.252655	1.51652	1.4061	0.122087	0.0134976	0.0656357	0.962881	0.471773	0.881721	1	0.503907	0.556959	0.593253	0.796757	2.11549	1.08565	0.664512	1	0.14554	0.752486	0.179621	0.741783	1.11619	1.48031	1.15425	1.17885	0.527933	0.113296	0.206801	1.31777	1.08454	0.782933	0.677404	0.636809	0.776	0.758023	0.244953	1.42817	0.833323	0.496185	0.160296	0.368556	1.16324	1.01184	1.93945	1.63298	0.613352	1.68736	1.16449	1.11077	2.3023	0.818724	4.86096	0.970975	0.697982	0.0542111	1.72687	0.682458	0.892601	1.46539	0.438795	0.596373	0.411701	0.912615	0.727472	0.406296	0.384955	0.765462	1.17091	0.61342	1.89083	0.124395	0.989399	0.424806	4.38423	0.937602	1	1	0.846977	0.710505	0.770204	0.814712	0.980055	1.43234	0.782368	1	1.3826	0.509536	1.07048	2.56614	1.07754	0.25656	1.18522	0.801485	0.072476	1.21778	1.02394	0.0739963	1.26336	0.0227384	3.94127	2.30059	0.737577	0.992101	6.09584	1.30491	1.87242	2.26225	2.56255	0.0993843	0.606734	0.906656	1.32235	1.23261	0.144184	1.20045	1.02928	0.843336	0.528763	1.4509	1.50166	0.187216	1.4206	0.623962	1.24502	0.698947	8.57676	2.00983	1	5.32302	3.13182	1.11745	1.08505	0.794785	0.733074	1.21517	0.619638	1.07123	1.16417	0.0493552	0.471985	0.374244	0.788548	2.04531	0.266598	1.13173	1.3108	0.788869	0.975203	2.68086	0.816548	0.18637	1.31723	1.10179	0.787743	0.756881	0.391676	0.542016	0.788085	0.53104	16.8777	0.640507	0.0412424	1	0.142846	1.14109	2.10228	0.271499	0.130013	0.138557	1.05854	0.786443	0.683398	1.12051	1.0475	1.21096	1.08115	1.51579	0.637285	0.844843	0.167162	0.546912	0.975497	0.990527	0.0447622	0.107744	1.49575	1.53389	1.38994	1.50214	1	1	0.789812	1.41248	1.15897	1.10198	0.602763	1.31433	0.646448	0.391748	0.263479	0.126133	2.00592	0.588841	0.882321	1.299	1.22306	1.17505	1.29253	0.672314	1.23654	1.05838	1.76358	1.22251	1.06287	1.1955	0.915028	0.422563	1	1.37006	0.955695	1.09333	1.24067	1.03842	1	0.976726	0.671268	0.951067	0.772877	0.712266	0.903897	3.0371	1.34766	1.21807	1.12363	0.902108	2.14718	0.990103	0.778145	0.742249	0.723094	0.698594	0.886577	0.781717	1.11201	1.45659	1.05267	1.10319	0.635546	1.19953	0.585565	1.05584	0.986533	0.878322	1.082	0.809036	0.763536	1.54299	0.787393	0.399526	0.616654	0.94433	1.02331	1.6319	1.01953	1.059	0.715968	0.268341	0.546483	0.491239	0.437619	0.127924	0.847289	1.34356	0.955568	0.36791	1.40128	0.724093	0.102188	0.852545	1.14577	1.16755	0.44691	1.19138	0.340126	0.350911	0.401361	0.36783	0.439438	0.150983	0.585434	0.738195	1.37212	1.08631	1.25624	1.10373	0.904178	1.01355	1.95203	1.18123	0.652645	0.209303	1.04911	0.659367	1.06005	1.4313	1.44145	1.32501	1.19645	0.884792	0.532697	2.21127	1.15584	0.0948339	1.09479	0.564657	1.37527	0.799252	1.14892	1.2635	1.29835	0.42166	0.938735	0.947688	0.482801	1.60962	1.87583	1.50302	1.01256	1.0255	1.41979	1.17383	0.273465	0.27371	0.745286	0.627335	1.30037	1.20652	0.690803	1.25336	1.18216	1.59414	0.757818	1.37153	0.554756	0.707732	0.932172	0.643783	0.875493	0.753368	0.830057	0.897942	0.697632	1.10702	1.07483	0.901362	0.936457	1.14887	0.728805	0.79702	0.653729	0.833397	1.13784	1.46918	1.33266	1.37249	1.24954	1.76696	0.944481	1	1	1	1	1	1.30482	0.37892	0.331188	2.20151	1.1167	0.551373	0.690369	0.543406	1.2117	1.78683	0.607299	0.853463	0.827564	0.172944	1.11779	0.584544	0.207184	0.92756	1.16593	0.0667394	0.0194494	0.321579	0.262448	0.0239466	1.64127	1.45347	0.548703	0.393933	0.56484	0.0828068	0.858066	0.884175	1.2716	0.731702	0.364573	0.830045	1.58822	0.645985	0.912953	1	1.82868	1.15336	1.88587	1.25316	1.28408	0.455883	0.991077	0.0146765	1.65453	0.669747	0.37966	1.07377	0.591459	1.26398	0.262991	1.17506	2.68913	1.78498	2.50254	2.05247	2.82651	0.770872	0.237648	1.7375	0.16851	0.0466499	0.21759	0.0505968	0.0647506	0.0533528	0.0939167	1.25162	0.892606	0.299736	0.243824	1.67919	0.757728	2.74106	2.2239	0.24404	1.27924	1.68108	0.545307	0.707699	0.635174	1.55932	1.29017	1.70446	0.375872	0.71368	0.641733	0.782987	0.763224	0.84547	0.653697	3.17373	2.90738	0.300162	0.888863	0.0231704	0.59551	1.9061	2.32449	3.31022	0.376642	0.314064	1.48815	0.435136	0.926295	0.136593	1.82589	0.260519	0.59585	2.17455	1	0.0638832	0.0868034	1.62073	0.0628629	0.982251	0.667444	1.465	0.866525	1.37614	0.497119	0.0869766	0.057331	0.234433	0.512752	1.14638	1.6266	0.893266	4.13516	0.896831	0.462689	1.08163	4.58745	0.559876	1.04772	1.88863	1.43427	0.493644	0.750283	0.785791	1.48801	0.773107	0.710848	0.116993	0.704579	0.709614	2.00136	5.64727	0.631056	0.301548	0.4675	1	1.69034	0.0472871	0.851582	0.478947	0.387334	0.732494	0.521938	0.998628	0.00632475	1	0.657952	0.574225	1.52032	1.58307	1.00834	1.05336	0.998225	2.04232	1.92512	2.31871	1.38544	1.35384	1.20271	0.928728	2.35595	1.88969
TR20080_Visit 3_Placebo	1.57846	0.488412	0.30377	1.60736	3.35941	1.49953	2.52576	1.06251	1.44442	4.15044	0.227935	1.4713	1.91369	0.797766	0.747924	1	2.32999	1.87694	1.30702	1.09556	1.40021	1.55761	0.441201	1.02985	0.0389519	0.0776202	1.55094	0.423579	0.133215	2.07544	1.54721	1.14023	1.694	1.0157	1.33658	1.20542	0.160143	0.80287	0.910055	1.43688	1.40048	1.39458	0.297168	0.157117	1.0929	1.2643	1.20538	0.1332	2.42624	1.0311	0.144931	0.888854	1.18626	1.80242	1.58829	0.185127	1.00703	0.895724	0.808134	1.29041	0.910316	0.58726	0.872042	0.0281759	1.74138	1.14867	1.04734	0.171514	1.36024	1.04492	1.15529	1.33459	1.16352	1.51349	1.79416	0.204715	1.98672	1.47893	1.14724	2.7541	1.18713	1.21264	2.52587	3.18352	1.54611	0.530007	1.75652	1.20377	0.945219	0.545683	0.698445	0.0286866	0.174217	0.797831	2.99706	1.21318	1.06732	1.24132	1.39353	1.65444	1.22541	1.69989	1.2159	1.21223	1.13592	2.06919	0.229249	0.915669	0.922875	1.23073	0.8493	1.09834	1.33693	1.29762	1.16973	0.713539	0.934075	1.70023	0.729562	1.14898	0.000348732	3.02232	1.07803	0.854897	0.932428	1.96967	2.80218	2.958	2.26748	0.496382	1.33784	0.496179	1.27907	1.46153	1.74885	0.493649	3.4096	0.634657	1.31703	0.85309	1.08329	1.4033	0.818918	1.00407	1.34505	0.820615	1.04845	0.519639	1.43966	1.35781	1.17779	7.2833	0.880187	1.4459	1.89866	2.10563	1.3075	1.27259	2.4741	1.83487	1.80927	1.58299	1.07936	0.176936	1.46663	1.44915	2.10527	1.67529	1.30133	1.8499	1.51142	1.02246	1.29645	1.62814	1.3204	1.54998	0.780615	0.530566	2.87347	1.75064	1.69292	1.0554	2.3692	1.17778	0.755341	1.92313	1.16729	0.767997	1	0.0314751	1	1.17618	1	1.78929	1.2696	1.04018	0.605883	0.860765	0.920596	1.57341	0.998612	0.969981	1.47819	2.6252	1.74087	3.38426	0.897736	0.301476	2.44477	1	1	24.0152	1.83812	2.08033	0.999648	1.59592	0.96069	1.25821	2.73839	4.55071	1.17776	1.4101	1.66611	0.252823	1	1.38981	2.05685	0.594196	2.00763	2.45602	1.34455	1.2343	0.68915	0.038995	0.011963	2.26956	1.03893	0.0711297	2.01069	0.932043	1.99223	1.28742	3.16396	2.8068	1.273	5.14347	3.66096	1.04285	1.30881	1.82106	1.28723	1.05169	1.99315	1.08646	0.458418	0.124242	0.103278	1.73171	0.996466	11.1651	1.24332	1	0.441958	0.853028	1.34342	2.23823	1.28314	1.46604	0.236505	2.33188	1.0655	1.07664	1	0.980454	0.860765	1.47782	0.576721	0.813085	3.84615	4.07206	1.04308	1.59465	1.56161	0.300045	0.0721646	1.78412	1.06896	1.33533	1.14657	0.658136	1.9273	1.16735	1.19501	1.40967	1.26317	0.68427	1.08173	1.02308	1.17268	0.785462	0.585847	1.78022	3.1909	1.51433	1.25317	1.18321	0.527256	4.55407	1.0344	0.864909	1.71424	1.65839	1.69021	2.14574	1.22344	1.36967	3.24253	1.58264	1.84724	9.21755	1.57088	2.38852	0.20415	1.1377	0.991598	1.24934	1.16368	0.609228	1.29903	12.2759	6.22239	2.64635	2.71567	2.18867	4.2231	1.85962	1.36499	2.57552	3.51937	0.128822	0.19167	6.20237	1.38962	1.00914	0.237987	1.58117	1.0362	1.19852	1.2319	1.20846	1.95823	0.83909	1.62429	0.0198593	1.17768	0.942926	0.897686	1.39722	1.54424	2.94619	2.84175	1.28383	0.664526	1.23556	1.4266	1.94345	0.189857	0.543081	1.80379	2.11549	2.12261	0.0113503	0.633005	1.21527	0.083296	0.0526285	0.0833226	0.224761	1.77629	2.94658	2.59841	1.80117	0.403577	0.505351	0.891004	1.30955	1.23385	0.998443	1.10942	3.23417	0.858456	5.16035	2.1629	5.04987	0.620481	1.25145	1.51742	1.14194	1.76403	1.08802	1.27827	1.7898	2.27071	1.21122	1.30445	4.133	1.11033	1.04537	1.1937	1.90402	2.8085	0.00621523	1.01735	0.990744	1.46537	1.06065	1.34832	1.02991	1.81261	1.23371	1.95276	1.19866	2.86853	1.12475	0.749541	1.28352	0.760808	0.407988	1.98531	1.10728	2.01357	1.52212	1.123	0.8271	0.796542	1.00429	1.13017	1.43963	3.99336	0.995642	1.80222	1.27649	1.05991	2.06161	1.07974	0.839858	0.847492	1.62681	2.35184	1.22854	1.71658	1.66225	1.40975	0.753138	4.24205	0.997604	0.891357	0.0403302	2.04135	0.643966	2.15016	1.41551	2.57371	5.52277	0.980509	1.16515	2.52373	0.624556	0.535269	1.07731	2.64183	1.74054	1.30455	2.37702	3.4298	1.98404	0.398813	1.38485	0.384484	9.15458	2.10451	1.38896	1.65779	1.99536	0.407026	0.0343945	1.06453	1	1	0.321009	0.410064	0.504534	0.0382419	1.29181	1.38795	1.22104	0.680152	0.0907927	4.17372	1.32737	0.653505	0.0651736	0.390758	1.3119	1.89348	1	1	0.195414	1.92334	2.03138	0.973883	0.509405	0.792897	0.390746	0.509354	1.24394	2.33013	0.504297	0.419925	0.475436	0.611646	0.455916	0.310472	1.37432	0.808118	0.889969	0.253365	0.0575509	0.672936	0.211986	0.215051	0.410369	0.306903	0.838588	0.434214	0.974884	0.575235	0.468106	0.545542	1.20525	0.816633	1.36515	0.972332	1.45429	1.1468	1.82873	3.03975	0.278137	0.212751	0.536049	0.263566	1.14207	4.67873	0.695305	1.63672	3.31904	0.185599	0.196286	1.93904	0.956907	0.979749	1.23675	1.27173	1.33588	1	1	0.137836	2.16232	2.28784	1.04303	0.680326	1.55095	0.0622405	1	3.41102	1	1.38556	1.15306	1.36651	2.6418	1	1.65993	3.78533	1.28928	0.284018	0.76075	0.134101	1.3125	1.492	0.122087	0.0134976	0.0656357	0.962881	0.471773	0.643788	1	0.503907	1.19503	0.282074	0.64455	0.975528	0.952546	0.664512	1	0.14554	0.752486	0.179621	0.741783	0.749064	0.139887	1.36987	0.619015	0.207796	1.3805	1.14303	1.08518	2.50936	0.776441	0.498013	0.49189	0.645896	0.811663	2.16121	1.67485	1.22333	2.27597	1.09886	1.45927	1.81973	1.65994	1.38095	1.59612	0.881904	1.21256	4.28931	1.19685	1.07883	0.818724	0.0281267	0.970975	1.54324	5.29823	0.857835	3.07278	1.60785	1.52259	0.884789	0.596373	1.37883	1.80387	1.17235	1.02653	0.384955	0.781517	1.33439	2.40737	1.46384	0.360092	1.7383	1.4951	1.87735	0.986046	1	1	0.846977	0.710505	0.770204	0.814712	2.58009	0.995468	0.846814	1	1.40384	0.509536	0.277045	1.36069	0.115218	2.76417	0.172039	0.384974	0.0443171	1.30399	1.01911	0.0739963	1.84608	3.42226	1.89483	1.90384	0.911607	1.31902	1.19025	2.23368	1.08555	3.1008	0.789173	1.94866	0.772594	2.42676	2.09472	1.26667	1.7802	1.60893	0.121151	0.218243	1	0.258638	1.21568	1.61624	1.88925	1.56347	3.02113	4.40601	1.73787	0.798028	1	2.36631	3.76094	1.8927	1.50979	1.71648	0.887506	0.101973	1.57581	1.36019	2.14019	0.0493552	1.73723	1.36297	3.54627	0.84561	1.50331	1.0202	1.27059	2.72378	1.84284	0.340666	3.17399	0.4296	1.48005	0.711568	0.771224	0.756881	3.86258	0.542016	0.237264	2.34685	0.0118524	0.577968	0.0412424	1	0.142846	1.14566	0.153179	0.271499	0.130013	0.291283	1.45915	1.64143	1.73748	1.19093	1.37588	1.59524	1.3642	1.17381	1.31616	1.35818	0.167162	1.6229	1.30657	2.41233	0.938974	6.242	9.81739	0.0910756	0.802575	1.28667	1	1	0.247464	1.26204	1.384	1.68855	1.52745	0.25317	3.65842	0.873116	1.52915	2.18661	2.86483	1.81478	0.475	1.08161	1.14263	1.97839	2.42204	1.14044	1.54501	0.94599	1.22567	1.0764	1.92988	1.3245	1.15094	0.422563	1	2.19729	1.42632	1.64775	1.58279	1.39404	1	0.976726	0.671268	0.951067	0.706827	0.879946	1.00175	1.04136	0.899084	0.888721	2.4188	3.01992	1.00948	1.02153	0.850803	1.12686	0.868799	0.838165	0.983208	0.913304	0.654998	1.68947	1.6061	2.38349	1.09869	0.897341	0.585565	1.89344	1.33862	1.08988	2.90915	0.124974	0.142605	0.741049	0.79884	0.394805	1.23093	2.07845	1.47574	1.81172	1.07797	0.885699	0.924151	0.268341	0.293219	0.139141	0.573464	2.64542	1.04275	1.92761	0.930267	0.691451	1.47894	0.809852	0.888106	1.0282	1.16724	3.78846	1.55622	1.40995	0.549604	0.968316	1.6242	0.604281	0.646126	8.90485	2.15868	0.728682	1.54654	0.913689	2.4304	1.22303	8.58084	1.91356	1.0179	0.996273	1.11048	0.209303	2.37793	0.153369	0.150467	1.88248	0.142711	0.44496	0.210579	0.130308	0.663728	1.52641	0.577384	13.6911	0.803521	0.708585	0.851331	1.11647	0.819436	1.95346	2.15628	0.893685	0.0674155	0.151989	0.139263	1.40423	0.285599	1.03391	1.45049	1.35073	1.619	0.91865	0.731777	0.607951	1.26961	0.627335	1.96609	1.82589	1.14068	1.37788	1.96001	1.72516	1.50646	1.88327	0.554756	24.2186	0.934623	1.08718	1	0.792758	0.914096	1.0454	0.924328	1.3107	1.07225	1.21681	1.91122	10.5954	1.86904	0.172048	0.653729	1.19173	1.74412	2.91401	1.01959	0.800493	0.862348	0.719838	0.944481	1	1	1	1	1	0.998108	1.42079	0.331188	1.20646	1.2823	2.84418	3.61697	1.26138	1.02426	1.09003	2.01874	1.47874	1.53929	2.33115	1.21767	2.98598	1.22263	1	5.2283	0.0667394	0.0194494	0.169244	0.262448	0.188263	0.732992	1.25502	1.1841	0.257105	1.12765	0.367801	0.42649	1.08889	0.998283	1.49739	0.633711	1.64546	1.34792	2.60092	0.989558	1	1.96181	1.45042	1.41131	5.38253	1.3666	0.660763	1.59282	1.92587	0.738563	1.41948	0.697239	1.41811	2.24426	1.03444	0.262991	2.09615	1.81499	2.13332	1.47449	1.95793	1.647	1.55988	1.04133	1.4442	0.16851	0.0466499	0.21759	0.0505968	0.0647506	0.0959415	0.0939167	2.44319	0.272078	0.261291	0.999762	0.417501	0.55733	3.83911	1.58318	0.180301	0.10977	1.3032	0.446151	1.33019	1.47571	0.177252	0.59878	0.312039	0.375872	0.71368	0.641733	0.782987	0.763224	0.84547	0.986088	1.14238	2.35569	1.83474	1.09385	2.10028	1.61401	1.17797	2.77636	0.193467	1.0159	0.822423	0.607403	0.226508	0.926295	0.136593	1.4152	0.260519	0.214202	0.0800234	1	0.705885	1.00916	1.2006	1.48438	1.48321	0.660309	0.790641	0.890007	1.19741	4.27018	1.68648	0.282685	1.36932	1.15349	1.20689	2.26445	0.312791	0.111826	4.81919	0.243579	1.3221	1.59794	4.13266	0.303337	1.62328	1.6336	0.537053	1.58789	0.665482	1.72944	2.03382	0.745344	0.116993	1.79282	2.13092	2.11535	3.15405	0.73904	0.560138	1.06413	1	0.981468	0.0472871	0.851582	0.362777	0.231924	0.732494	0.521938	3.27124	0.00632475	1	1.10832	1.15066	1.07133	1.05167	0.996115	0.878111	1.0205	0.505821	0.478245	1.03717	1.26445	1.19758	1.06754	1.4761	0.852358	0.46963
TR20082_Visit 3_Placebo	1.35896	0.399102	0.15113	3.03015	1.15446	0.944372	1.36117	0.665404	1.22302	0.813426	0.222887	2.47218	0.242031	1.17409	0.769602	7.26442	1.96975	1.14003	1.31808	0.98014	0.995602	0.998434	0.759637	1.1446	0.0389519	0.175297	1.39679	1.45117	0.133215	1.71384	1.08189	1.08314	1.00109	1.10432	1.01754	1.14444	0.916219	0.402923	0.731547	0.887649	1.38124	0.666565	0.353494	0.157117	0.995915	0.609293	1.40068	0.391427	0.411257	0.592263	0.433215	0.463312	1.13353	1.48311	1.39603	1.5794	0.69114	2.81705	1.09478	0.780235	0.530493	0.356394	0.493918	0.0281759	1.23522	0.995138	1.20245	0.171514	1.3603	2.80089	0.83892	0.86477	0.907507	0.63026	1.85446	0.233643	1.6617	0.930657	0.730966	1.1171	0.921295	1.02524	0.99587	0.115175	1.25375	1.06829	1.06938	1.36923	0.257549	0.993043	0.451042	0.156377	0.164403	0.670061	1.23186	0.869296	1.10195	1.02845	0.932644	1.87373	0.867943	0.720793	0.907991	0.94288	0.887148	0.903562	0.194239	0.92989	0.923446	0.754804	1.69716	1.05822	0.976597	1.39688	1.11169	1.6377	1.05919	0.206699	0.96118	1.60267	1.07131	2.46563	1.39987	0.949854	1.53048	0.698558	1.45839	1.57054	3.59819	4.39976	0.727439	0.0970963	1.12479	0.766465	0.789395	15.838	1.07197	1.03105	1.43801	0.647459	0.798321	0.971544	0.58857	1.0003	0.873621	0.478313	1.0883	1.18152	0.88934	0.959302	1.00557	2.84146	0.562277	1.34909	0.985199	1.55646	1.16699	1.05168	0.731346	1.24027	1.43987	1.08888	0.931774	0.176936	0.648889	1.28996	0.549853	1.46287	0.797959	0.86074	1.0838	1.14652	0.888641	0.833892	0.630234	0.58494	0.33409	0.332239	1.18983	0.911463	1.80111	1.06785	1.24659	0.803972	0.648041	0.927439	1.03635	0.767997	0.00719697	0.0314751	1	0.947706	1	1.7103	1.1244	1.20644	1.90844	1.3628	1.03295	1.10105	1.13998	0.877513	4.06493	3.43299	1.92343	0.0381464	1.24069	0.301476	1.57563	0.0437094	0.0386821	1.50009	1.33416	3.35709	1.01045	0.857259	0.772675	0.69784	0.679344	0.703185	1.11355	1.02149	1.26259	2.60616	0.0100704	0.986455	1.10849	0.594196	1.58113	1.06553	0.948916	1.14991	1.23643	0.367894	0.988624	1.0939	1.19311	0.00750582	0.763285	1.29706	0.82703	1.14282	1.70932	5.10142	3.02099	1.02239	2.56744	1.18584	1.0433	0.975765	0.863569	1.50589	5.47307	0.989497	0.571693	0.124242	0.349927	3.07014	1.15551	1.72258	1.60271	1	0.774801	2.19836	0.950154	1.55878	0.380104	1.57512	1.07277	0.865453	0.894189	1.20406	1	0.58318	9.46777	0.863603	0.636161	0.746741	1.43145	11.1534	1.00553	1.12346	1.57673	3.36288	0.0721646	1.09007	0.10986	2.85981	1.00196	1.51479	1.19464	1.24718	5.83023	0.918994	1.90304	0.826592	0.743936	1.78968	1.20073	1.00043	0.673031	0.797607	6.76091	1.26917	3.27663	0.53839	1.15195	0.887932	0.243209	0.913499	1.13516	3.02367	2.38896	0.99099	0.934172	1.6964	1.94332	1.88787	0.727929	1.17177	1.02565	0.441285	0.20415	1.45455	0.483678	1.44679	0.778428	0.658859	1.05908	0.549344	1.35048	1.39965	2.13715	1.80812	0.603472	0.636529	0.0376258	1.02491	1.17834	0.33589	0.147689	1.28407	0.607723	0.441504	1.26178	0.440707	1	1.19771	1.55346	1.12658	0.455487	1.01019	1.27198	0.997185	0.91151	1.11501	1.26257	1.05207	0.936464	1.13485	1.09243	0.853952	0.329446	0.953385	0.795947	0.817879	0.283454	1.17341	0.704855	0.799314	1.80577	0.0113503	0.633005	1.59908	0.083296	0.0526285	0.0833226	1.59376	1.2569	1.60752	1.56214	1.0489	0.403577	0.125494	1.36165	0.826389	1.142	1.45481	2.95741	3.07522	1.74746	1.8432	2.33255	1.94617	1.07222	2.12375	1.55049	1.0584	1.21948	1.25919	1.16447	1.13646	0.595703	1.04296	1.27177	7.19841	0.445149	1.20852	0.98505	0.827835	0.852756	0.00621523	1.12251	1.10694	3.78598	1.15422	1.01724	0.295199	1.04302	0.907068	0.474096	1.00577	0.482786	1.02752	1.08246	0.177089	1.54766	0.981615	1.83279	1.16391	1.82743	2.00206	1.37565	2.61684	2.20148	1.26796	1	1.74278	1.37585	1.51923	0.92692	1.42042	0.721879	0.887844	0.794576	1.38536	1.07229	1.58863	2.89598	0.202247	0.684303	0.743821	1.06357	1.61203	7.01664	1.35491	1.30323	0.0403302	0.756733	1.06643	2.9668	5.06163	0.938057	0.71569	0.907712	1.61771	1.64962	1.49904	1.0394	5.11651	1.0961	0.208692	1.09945	1.75409	1.57977	0.518008	2.34935	1.39195	0.119648	0.192925	3.90245	1.39555	4.61448	3.98887	0.407026	0.0343945	0.405788	0.0366166	0.0237693	0.0224905	0.289429	12.5394	5.64492	1.16188	0.966399	1.10384	2.29955	0.0907927	0.595005	1.04824	1.98094	0.0651736	0.556488	1.24982	2.98313	1	1	0.71577	0.820069	0.639359	0.653553	0.91737	0.410738	1.26763	1.14106	2.33713	1.44605	0.974445	1.48435	1.40476	0.919351	0.449762	2.68923	0.748851	1.0787	0.835999	1.47145	3.51898	0.210038	4.05563	0.827572	0.23029	0.75598	0.626441	0.578565	0.651604	0.461842	0.629141	0.9987	1.12029	0.816633	1.24264	0.715439	1.02913	1.32107	1.55816	0.833619	4.25677	0.618214	1.27433	2.7013	1.004	0.0479209	0.988257	1.93998	0.610314	1.60343	1.01198	1.5847	1.28638	0.863987	1.01353	0.490664	1.31266	1	1	0.806809	1.08223	1.23343	0.976746	0.680326	1.26467	0.0622405	1	4.3598	1	0.87144	1.11325	0.781954	0.602629	1	0.678498	0.786835	0.855358	1.17375	2.00643	0.134101	1.54828	1.23789	1.05172	0.876471	0.936363	0.962881	0.471773	0.643788	1	0.503907	0.782701	0.956194	1.07505	0.824462	0.952031	0.664512	1	0.14554	0.752486	0.179621	0.741783	0.284356	0.139887	1.21083	1.17658	3.12808	2.91034	0.206801	0.845122	0.89174	1.96743	1.64605	1.45169	1.09932	1.09328	0.244953	0.157592	0.984697	0.335941	0.715503	0.917804	1.68901	1.8162	1.60725	1.53368	0.687644	0.948172	1.12247	0.162808	1.3343	0.818724	0.0281267	0.970975	0.419111	2.61118	0.269363	1.06817	1.07874	1.1617	0.759699	0.596373	0.707877	1.87097	0.860268	0.406296	1.61504	1.34463	1.00044	0.0725071	0.0691091	0.614797	1.25031	1.43284	2.41285	9.00184	1	1	0.846977	0.710505	0.770204	0.814712	1.48235	2.78862	0.956763	1	1.03943	0.509536	1.06029	1.88288	1.09411	0.25656	0.712407	2.89497	0.0443171	1.53711	1.27526	1.56788	0.872301	1.53201	0.593277	2.07822	1.37976	0.588289	0.803286	1.17714	0.896836	1.16569	2.10623	3.69288	0.979393	1.24785	1.23689	1.3401	1.04873	0.361289	1.63641	0.498632	0.345582	0.707842	1.53459	4.39478	4.38672	1.50895	1.95697	1.22343	1.03531	1.13054	1	1.19216	0.921726	1.21862	1.27754	1.41805	0.947704	2.95981	0.884006	0.67004	1.41167	3.71445	1.41902	4.0535	0.87542	1.30559	0.807499	1.23998	1.63672	0.892118	4.65672	0.093587	0.863877	9.78151	2.8794	1.78349	1.61274	0.756881	20.0304	0.542016	0.668725	5.72931	0.0118524	0.929046	0.0412424	1	0.142846	1.25547	0.153179	0.271499	0.130013	2.15879	1.10793	1.04551	1.0359	1.09087	1.03834	1.20473	1.07015	1.37014	0.814468	0.860079	0.167162	0.701476	2.0874	3.28033	23.6795	13.6481	5.95705	1.19744	2.50851	1.15254	1	1	0.247464	1.44376	1.22567	1.19313	0.810318	0.448518	0.784789	2.18583	1.63493	0.858629	0.657106	1.84873	1.24831	1.39428	1.00127	1.04017	1.28102	1.73272	1.33143	1.03304	0.534851	1.35503	1.60441	0.102617	0.87168	0.422563	1	2.84217	1.56943	1.34523	1.24067	1.08381	1	0.976726	0.671268	0.951067	1.75944	0.827102	1.12263	1.38445	1.07415	1.0434	0.862466	0.93128	1.6411	1.32891	1.64389	1.00758	1.13402	1.39404	1.00026	1.02303	0.958598	1.35984	1.82537	2.25129	1.55936	1.04107	0.585565	1.6576	0.532516	0.907412	0.192883	2.08715	1.77043	1.21664	1.38823	2.46977	1.77991	1.09114	0.950977	1.22187	1.05692	1.24152	1.57035	1.16753	1.22844	3.58312	0.784502	0.127924	1.62614	3.70111	0.916054	1.50423	0.397359	1.49076	0.903856	0.675509	1.83239	1.01189	0.983134	1.18107	1.52586	1.22808	1.27235	1.35904	1.67582	0.756623	2.41035	1.68384	0.17926	0.913689	0.850086	0.620058	1.16536	1.13098	1.56412	0.976798	0.803978	0.209303	0.91914	0.153369	1.27193	1.25163	0.142711	1.06931	1.62431	1.30088	1.32713	2.6332	0.7375	1.1522	1.20899	0.935046	1.33499	1.58144	0.150859	2.99883	3.49218	0.655974	0.138884	0.151989	0.732443	1.71301	1.01966	1.13123	1.5174	2.04231	1.69189	1.07383	1.63588	1.4496	0.713127	0.627335	2.0763	1.33599	1.10264	0.9796	1.23194	1.24728	1.5138	1.55875	0.554756	0.243081	0.727724	2.01147	1.466	1.2105	1.55252	1.38204	0.894789	1.02043	0.811209	0.813113	0.676581	0.177527	1.46468	0.698965	0.653729	1.40661	1.12073	2.10262	1.14614	0.733982	1.58195	1.18042	0.944481	1	1	1	1	1	1.02592	0.707541	0.528334	0.452561	0.162613	0.246828	4.96278	0.742521	0.69478	0.799204	1.23194	0.955211	1.04136	0.882934	1.97096	4.60629	3.2414	0.823131	1.08831	0.805899	2.03535	1.63712	1.35466	0.0239466	1.25978	1.24424	0.199563	0.602319	0.647022	2.23321	1.47232	1.1571	0.915507	1.28046	1.39202	0.13176	0.854052	0.751122	0.160138	1	1.45122	0.915996	0.20315	0.84407	1.33189	2.28357	1.05438	0.214114	0.911632	1.12203	1.61914	1.2326	0.871143	0.991064	1.23321	1.04627	2.12541	1.8634	1.68061	1.49538	1.81032	0.757871	0.891747	1.70774	1.40686	1.5879	1.32418	0.516479	0.540335	0.627125	0.613364	1.29911	4.53838	12.0921	2.17017	1.40796	0.315329	1.19229	1.41535	2.63457	2.18954	0.201805	5.88995	1.09787	0.318863	0.177252	0.59878	0.312039	0.375872	0.71368	0.641733	0.782987	0.763224	0.84547	3.34399	0.607229	0.77375	1.70395	0.886209	0.0231704	1.27113	1.54951	2.30845	1.12941	4.64477	1.34049	1.24895	0.226508	0.926295	0.136593	1.18152	0.260519	0.214202	0.0800234	1	1.99399	4.20768	1.28708	1.78017	1.22564	0.889318	1.55325	1.13186	1.07187	0.66394	0.744934	0.586033	1.55966	0.582827	1.11108	0.682949	11.9981	0.111826	0.587818	0.243579	3.13783	1.50844	0.940147	1.15035	0.958751	0.851401	2.15782	0.58787	3.83616	0.743546	0.433495	0.562049	3.08994	1.57094	0.459584	0.349582	0.472048	0.576684	0.698795	0.753496	1	1.69299	0.0472871	0.851582	0.726023	0.601637	0.732494	0.521938	2.80548	0.00632475	1	0.643176	0.692762	0.349027	0.591323	0.358925	0.413963	0.513523	0.396971	0.408728	0.811605	0.467175	0.468409	1.0206	0.682963	0.991226	1.3483
TR10030_Visit 3_Placebo	0.768872	0.849119	0.213574	0.602276	0.405946	0.736095	0.943295	1.15654	1.13591	1.21818	0.200208	1.27142	1.21369	1.34706	0.727477	1.0052	0.971894	1.02195	1.22746	1.2221	1.25074	1.10374	0.91569	1.10239	0.224059	0.33325	1.25968	1.26476	0.133215	0.800653	1.13063	0.513286	0.897625	0.896241	0.659713	1.40211	0.160143	1.44869	0.936236	1.9112	1.17606	0.601619	0.297168	1.0322	1.17662	1.29501	1.06455	0.184199	0.599529	0.663887	0.144931	0.957287	1.19107	1.02145	1.12641	0.832639	1.01878	0.468347	0.767231	0.893493	0.653395	0.419263	0.639665	0.0281759	0.846841	1.0844	1.50588	0.171514	0.981313	0.174956	1.00272	0.954436	0.989324	0.72574	0.840477	0.302373	0.723175	0.730289	0.845689	1.22901	0.999651	0.967658	0.593462	0.115175	0.717139	0.934831	1.12294	1.23346	0.257549	0.277243	0.460061	0.0666888	0.164403	0.574782	0.697172	0.737799	1.05129	0.797259	1.28956	0.871697	0.915354	0.849887	0.975354	0.195205	1.00284	0.892343	0.164865	0.959447	1.17916	1.0002	1.34435	1.2275	0.859745	0.838072	1.30289	1.06003	0.320948	0.954669	1.2655	1.12997	0.00151795	3.62094	1.03191	0.909443	1.21197	0.63411	0.697438	0.664815	0.574864	0.258064	0.940468	0.0970963	0.909679	1.30816	0.693694	0.99206	0.701039	0.924503	0.982197	1.30546	0.965913	0.836165	0.900916	1.41892	0.679375	0.446463	0.63107	1.04325	0.843507	1.02178	0.992545	0.532382	0.746224	0.904376	0.825173	1.62378	1.07728	1.21357	1.84825	1.22903	0.716134	0.429586	1.08144	1.53295	0.766515	1.12729	0.459268	0.655262	0.992276	0.816745	0.912036	0.881755	1.46453	0.813839	0.612214	1.31094	0.943419	1.05223	1.00604	0.992861	0.634825	1.26256	0.984051	1.00136	0.640204	0.972752	1.03185	0.767997	0.00719697	0.0314751	1	0.999038	1	0.842615	1.0831	0.949352	1.03745	1.07308	1.02199	1.28851	0.91536	1.02655	0.141065	0.187048	0.401202	0.127351	0.574695	0.301476	0.536976	0.0437094	0.0386821	2.03142	0.917418	0.711885	0.75131	0.751093	1.92351	1.61895	2.05996	1.03528	1.09791	0.693567	0.777574	0.745267	0.0100704	1.14671	0.825949	0.594196	1.27553	0.907863	1.01219	1.14516	0.690478	0.038995	0.011963	0.736425	1.55625	0.174992	2.30118	1.13449	0.132974	0.056661	2.31622	0.515471	1.38993	5.22237	1.7997	0.971787	1.23516	0.903104	0.69691	0.95895	0.439061	1.28803	0.590503	0.124242	0.0677569	0.790732	0.9438	1.4677	1.49405	1	0.766036	0.745454	1.21675	0.411819	1.00282	1.16189	0.236505	1.17102	0.69676	1.02935	1	1.31043	1.11404	0.943921	0.280694	0.808179	0.829538	0.780737	0.794105	0.481168	1.2353	0.115755	0.0721646	1.28724	1.07822	0.988848	0.784031	1.07981	1.14933	1.28293	0.534172	1.30708	1.45859	1.09737	1.25817	1.44519	0.49352	1.04322	0.255967	1.07784	0.727712	1.16858	0.620321	1.44134	0.108612	0.118347	0.505348	0.895477	1.34054	0.525765	1.68997	1.46395	1.05827	0.793254	2.42881	1.92015	1.57142	1.56965	1.18447	2.15402	1.06132	0.641388	0.981236	0.664584	0.682787	1.60348	1.2726	21.7059	1.11411	0.957557	0.848207	0.67996	0.908422	0.867683	0.0376258	1.20124	0.962103	1.08974	0.457029	1.51348	1.16742	1.87581	0.135109	1.52125	0.809328	1.33464	1.1138	0.211637	0.845006	0.876272	0.612096	1.62256	1.50032	0.855768	0.727868	1.24376	1.02327	0.64863	0.877043	1.34187	0.455941	1.15796	0.998667	0.956317	1.49201	0.897537	0.7523	0.880825	1.12477	0.0113503	0.633005	1.30649	0.083296	0.0526285	0.0833226	0.224761	0.791769	0.807561	1.18263	0.89447	0.403577	0.125494	0.899643	1.90201	1.22015	0.79755	1.29228	4.12617	1.10694	3.31384	1.47295	2.01951	0.800227	1.06651	1.28894	1.35474	1.50727	1.20465	1.23566	4.47918	1.09782	1.25538	1.14731	0.427164	0.425512	0.553926	0.956105	0.619871	1.85178	0.0359499	1.14387	0.793657	0.705606	1.05474	1.2101	0.260427	1.24742	1.09788	1.0019	1.15399	1.36685	1.04618	1.23405	1.36956	1.56299	0.701811	0.934412	0.864109	0.621726	0.670147	0.870193	0.690993	0.853594	0.843306	0.722571	0.777566	0.576436	1.25085	1.31481	1.1979	0.986227	0.937217	0.6112	0.53303	1.11277	0.944382	0.514994	0.923556	1.02441	0.997287	0.860645	0.353866	0.78301	0.142149	0.62733	0.0403302	0.0415409	1.41019	0.947478	0.657226	2.45528	1.39055	0.929093	1.19934	2.09857	0.302243	0.988734	1.12913	1.89149	2.55828	1.01904	0.750834	0.807078	1.50954	0.79362	0.173687	2.89503	2.48578	0.246195	0.874809	0.476095	1.03715	0.407026	0.0343945	0.839295	0.0366166	0.0237693	0.0224905	0.289429	0.431285	0.0382419	1.02533	1.33882	0.992253	0.872442	0.0907927	0.62422	1.12609	1.00365	0.0651736	0.650765	0.956123	1.12757	1	1	1.06214	1.51922	1.0246	0.666489	1.66189	1.08083	1.54614	0.456678	1.04303	0.846114	0.865741	0.967587	0.615662	0.414972	0.181438	0.922704	0.499875	0.293871	0.198951	0.502003	2.10313	0.472704	1.41134	0.758133	0.401045	0.327291	0.719843	0.313803	0.580681	0.0670596	1.61843	0.400876	0.978692	0.816633	1.08846	1.01359	1.25362	0.98171	0.564988	1.02574	0.507061	0.192906	0.225397	0.341953	2.10611	0.208619	1.00827	1.21011	0.89122	0.325688	0.196286	1.27224	1.01123	3.35513	1.10225	2.03759	1.22572	1	1	0.65462	0.480324	1.16577	0.659952	0.680326	0.800699	0.0622405	1	0.783683	1	0.988159	1.35904	1.17252	0.33415	1	0.816711	0.787568	0.688014	1.30524	0.876477	1.32712	0.974952	1.27655	0.122087	0.0134976	0.0656357	0.962881	0.471773	0.643788	1	0.503907	0.55949	0.218359	2.14754	3.32496	1.6791	0.664512	1	0.14554	0.752486	0.179621	0.741783	0.284356	0.139887	1.0655	0.648471	1.50034	0.215863	0.206801	0.542869	0.608714	0.875401	2.60304	2.22045	0.501939	0.529629	7.68708	1.02082	1.23509	1.11789	1.0119	0.885209	0.649709	0.675488	0.860419	1.22806	0.729855	1.24387	0.938394	0.162808	1.43222	0.818724	0.0281267	0.970975	0.356386	3.19982	4.52161	1.09985	0.902092	1.06995	0.182281	0.596373	0.380943	0.513073	1.50799	1	0.384955	1.54307	0.914015	2.01849	0.0691091	0.457768	0.502412	0.977671	0.780485	0.420362	1	1	0.846977	0.710505	0.770204	0.814712	0.655823	1.15009	1.12343	1	0.68969	0.509536	0.981947	1.19756	1.39036	0.25656	0.717892	2.79745	0.0443171	1.11032	1.04654	0.0739963	1.20875	3.50977	7.55472	1.35257	1.50702	1.01178	8.09881	0.650059	1.21637	1.54968	0.830176	3.36009	0.394924	0.863907	1.15013	1.40908	0.147811	1.00473	0.957223	1.0692	0.440627	0.682581	1.44809	0.74594	0.729393	1.10814	0.85707	1.58624	1.01512	1.01637	1	0.908828	1.45546	1.25848	1.06128	0.938379	0.760527	1.52587	1.23215	0.177293	0.251162	0.0493552	1.03287	0.482933	0.352363	0.164131	0.0690606	2.00359	1.16653	6.85584	0.743982	0.093587	0.271382	0.129598	1.17571	0.253862	0.14029	0.756881	0.359447	0.542016	0.523987	1.7832	0.0118524	0.788042	0.0412424	1	0.142846	1.4118	1.43191	0.271499	0.130013	0.239942	1.23475	1.2553	1.60536	1.11955	1.12947	1.37892	1.09064	1.05354	0.645654	0.704261	0.167162	1.00393	1.11735	0.661538	0.0447622	0.525661	1.58772	0.815238	0.48075	1.18489	1	1	0.247464	1.35809	1.22861	0.999661	1.29104	0.25317	1.30442	2.99798	2.23789	1.15354	2.21565	0.467138	0.85061	0.763393	1.08066	1.24637	1.46657	0.555781	1.22133	0.88646	0.931567	0.0266715	0.852152	0.769548	0.949039	0.422563	1	1.21843	1.0118	1.24814	1.05356	1.15512	1	0.976726	0.671268	0.951067	1.14655	1.00492	1.05496	1.26468	0.887298	0.928316	1.76867	2.21077	1.29956	1.39105	2.14572	0.695335	0.58464	0.590736	0.768306	0.77687	0.863174	1.19098	1.16601	1.54309	0.821789	0.675388	0.585565	1.24615	0.914104	0.690439	3.2785	1.26904	1.10333	0.714756	0.632299	0.883842	0.527369	1.35129	1.08525	1.53156	1.0359	0.8103	0.620867	0.268341	0.166774	0.841628	0.867732	1.42664	0.660577	0.810981	1.0469	0.538577	0.888015	0.795058	0.102188	1.2305	0.794521	1.30253	0.304136	0.987422	0.49189	0.627686	0.775657	0.528701	0.490811	1.2448	0.259657	1.75258	1.96363	0.913689	1.10347	1.82974	1.21943	2.87126	0.886972	1.18481	1.26066	0.209303	0.890057	1.06132	1.68866	1.65229	1.6144	2.71059	1.02083	0.776916	3.55082	2.40154	0.137005	3.4802	0.581413	0.683495	0.862485	0.869027	1.27704	0.843416	0.788447	0.636332	0.0674155	1.08402	0.139263	1.03728	0.285599	1.2677	0.784298	0.629966	0.0703914	0.555792	0.499065	0.55047	0.269073	0.627335	1.35747	1.36553	1.01459	1.32784	1.29133	1.33382	1.26694	1.31236	0.554756	1.0463	2.02142	0.563939	0.986484	1.23155	1.62453	1.64705	0.879077	1.14673	1.2536	0.852129	1	2.73175	1.03381	0.172048	0.653729	0.719591	1.03107	1.3699	0.94003	0.966363	0.866341	1.69811	0.944481	1	1	1	1	1	1.16675	1.95446	1.07375	4.28651	1.02533	3.2236	0.47796	0.526746	0.837267	0.201192	1.81438	0.782086	0.781611	0.972604	1.00662	0.480606	0.207184	0.589139	4.39907	0.0667394	0.0194494	0.169244	0.262448	1.74677	1.20148	1.35796	0.942785	1.51404	1.50078	1.01211	1.29692	1.36544	1.08744	1.07104	6.77119	1.22275	1.90217	2.04965	0.160138	1	1.31303	1.4752	0.65	1.94109	1.31253	0.740178	1.03486	0.139302	0.445803	1.25785	4.14308	0.615801	0.568141	0.845866	0.753171	0.923984	1.33382	1.01595	1.23697	1.27624	1.30438	1.39849	0.634843	1.24463	1.31388	1.06178	1.46473	1.16221	1.13575	0.698012	0.61694	0.499453	0.332302	0.386392	0.359273	0.732108	1.31298	0.560894	0.453798	4.31346	3.81423	0.940384	0.156115	0.70536	0.924145	0.177252	0.59878	0.312039	0.375872	0.71368	0.641733	0.782987	0.763224	0.84547	2.89146	1.2306	2.31226	1.27667	1.31343	0.0231704	1.25045	1.33863	2.81799	1.33876	0.126665	0.786954	0.780882	0.226508	0.926295	0.136593	1.3839	0.260519	0.214202	0.0800234	1	0.0638832	0.146523	0.988181	2.10927	1.72298	0.467006	1.12848	1.27259	1.06613	1.04448	2.63842	0.057331	0.459071	2.34839	0.931365	1.02828	1.08474	0.618176	1.05494	1.05758	0.722477	1.93611	0.558393	1.10265	1.63755	0.642854	1.48336	1.11663	0.814813	0.173985	0.667382	1.06531	0.116993	0.703193	1.03247	1.66285	1.06669	0.530507	2.95943	2.89814	1	1.02022	0.0472871	0.851582	0.294431	0.0668947	0.732494	0.521938	0.972631	0.00632475	1	2.4273	1.96152	1.32999	0.958495	0.650565	0.686337	0.65117	1.13598	1.0517	1.76219	2.06346	0.737246	1.19625	0.76146	1.91857	1.53026
TR20048_Visit 3_Placebo	1.20157	1.00975	0.348341	0.775646	1.47722	0.971104	2.01647	2.18375	1.80633	0.493806	0.20743	26.1674	1.01263	1.29197	0.619905	0.825221	0.801901	0.825828	1.51603	1.72599	0.950158	1.23769	1.32499	1.11126	0.13894	0.232445	1.8172	1.76672	0.133215	0.892262	1.17606	0.898443	1.39762	1.54831	0.500357	1.36398	0.160143	1.2038	1.53137	1.45123	0.992545	0.717948	0.797535	0.380646	1.28596	0.592381	2.08976	0.475412	6.20502	1.20403	0.808535	0.463312	1.82105	1.44	2.08074	1.94847	0.845823	0.315526	0.886193	1.00057	0.497306	0.628411	0.558353	0.0281759	1.47874	1.30748	3.41713	0.171514	1.23313	2.41161	1.2994	1.25905	1.14672	0.76252	0.980813	0.308452	0.864098	0.932767	0.77009	1.38931	1.22878	0.877805	1.07837	0.115175	0.91249	0.759902	1.06609	1.24272	1.00446	0.686051	0.465424	0.39729	0.164403	0.796418	0.981205	1.64893	1.06478	0.89154	0.673001	1.08519	1.02432	1.07372	1.22484	1.27969	1.37741	1.68064	0.568987	1.1212	0.844957	1.17523	1.21206	1.33469	1.27426	0.868907	1.29339	0.877984	0.829858	3.37015	1.25094	0.82486	0.000348732	0.262422	1.6495	1.15054	10.5504	0.729217	1.1057	0.90996	0.690414	1.54055	1.14619	0.0970963	1.21684	0.597955	0.557545	1.57935	1.06373	1.42028	1.50614	1.23996	0.998591	0.976914	1.99691	1.65748	3.30135	0.526236	1.01653	0.833669	1.0289	1.18741	1.13808	1.01809	1.31247	0.581111	1.22134	2.88175	1.21606	1.407	1.5357	1.32029	0.717966	6.92927	0.992286	0.421794	1.13688	1.40052	13.7965	0.914411	1.03205	0.941309	0.613762	1.43836	1.21177	1.02463	0.478104	0.815835	0.33409	0.915679	0.707685	1.44151	0.923264	1.15963	0.652343	1.285	1.99782	1.64139	1.36197	0.767997	0.00719697	0.0314751	1	0.897213	1	0.801994	0.532228	1.16431	1.74526	1.67166	1.00094	0.863571	1.26207	1.48504	0.432966	0.196011	0.0677831	0.244454	1.71353	0.301476	0.557126	0.0437094	0.0386821	1.45474	0.967828	1.52277	0.941249	0.657339	0.484984	1.08522	1.40715	1.68027	0.836801	0.89004	1.42295	3.8832	0.0100704	1.22284	1.91103	0.594196	1.74018	0.933753	1.14234	1.36469	1.33804	0.223767	0.542576	0.872108	1.21018	0.00750582	2.31428	1.23665	2.38057	0.37076	0.326694	0.238515	0.2227	0.780275	0.362876	1.75123	1.31831	1.24372	0.933142	0.537971	1.71715	1.2688	0.531885	0.124242	0.453798	1.28458	0.931583	0.98453	1.52978	1	1.52276	0.332355	0.770233	0.669356	2.56814	0.970936	0.236505	1.05092	1.33629	1.56189	1	1.35749	0.12773	1.19451	0.272983	0.964775	1.43138	0.766631	0.978534	0.683776	1.47352	0.916798	0.0721646	2.70153	1.1833	1.22064	0.711331	0.865696	1.28414	3.45128	1.08992	1.76419	0.726776	0.614218	1.08482	2.59506	0.955101	0.0391714	0.255967	0.9701	1.85012	1.86311	1.18026	1.56685	2.12939	0.539095	0.395514	0.819576	0.361829	1.31145	2.18597	0.817849	1.20647	1.38694	0.615001	0.335863	3.68863	1.56802	1.29917	1.31323	0.509661	1.13745	1.00795	0.99044	1.09324	1.78364	1.11351	1.50396	1.39503	0.849125	0.894217	0.0995875	1.51855	1.31085	0.626545	2.06684	0.649601	3.44018	0.147689	1.28919	1.41322	1.78721	0.276615	0.892448	0.770331	2.297	1.60078	0.837429	1.2827	1.12702	1.23902	1.71106	1.9434	1.04359	1.36433	1.1151	1.53877	1.20275	1.42233	2.72776	0.390751	1.79613	0.923248	1.37256	2.53031	0.772087	1.18191	1.04685	1.30939	0.0113503	0.633005	1.71169	0.083296	0.0526285	0.0833226	0.866606	0.880399	0.910225	1.08882	0.996552	0.403577	0.125494	1.51624	2.48642	1.30684	1.17039	0.161643	0.423213	0.189684	0.637235	0.715937	0.482673	1.20828	0.339924	1.14219	1.66381	1.622	1.45593	1.78283	4.2021	1.51952	1.13123	1.14291	3.28216	0.717901	0.592507	0.779375	1.2411	2.07998	0.00621523	1.2383	1.29563	0.981368	0.733519	1.09506	0.440828	2.02138	1.72804	1.65914	1.6777	2.03339	1.87994	1.42016	1.38672	2.08658	1.06639	1.60418	1.44066	1.27552	0.761947	1.57547	1.5012	1.62305	1.55937	1.61589	0.783509	0.961565	1.52355	1.16235	1.41076	1.07842	1.88298	1.34228	0.559329	1.02841	1.16718	1.30749	0.522759	1.46304	1.88185	1.63064	0.780069	0.759539	0.142149	1.06088	0.0403302	0.0415409	2.52037	1.32678	2.14061	1.04317	0.537232	1.14737	1.51673	2.53504	1.32904	1.08217	1.17348	2.35115	2.77337	1.30995	1.07256	3.38378	0.342031	0.548165	0.878732	0.209522	0.625051	1.50477	1.02032	1.14544	1.18756	0.407026	0.0343945	0.699311	0.0366166	0.0237693	0.0224905	0.289429	0.530485	0.0382419	1.24281	1.34787	1.29521	1.15625	0.0907927	1.48888	1.02388	1.73527	0.0930587	0.295798	0.955388	0.630298	1	1	1.08338	1.84361	0.875223	1.22538	0.867182	0.801671	1.71559	1.0241	1.45555	0.856401	0.583463	0.554321	0.89245	0.517851	0.554227	1.2587	1.01479	0.749576	0.835209	0.785422	1.70485	0.476386	2.86263	1.49337	0.351222	0.671188	0.550235	0.288041	0.640658	0.0670596	0.927035	0.355517	1.23658	0.816633	0.451779	1.21944	1.09535	0.918344	0.484203	0.362253	1.66998	0.208286	0.254584	1.2903	0.997575	0.666114	0.810019	1.20439	2.08884	3.25469	0.196286	1.33092	1.15823	2.37978	1.24414	1.02335	1.83562	1	1	0.922437	1.24017	1.45201	1.2549	0.680326	1.82224	0.0622405	1	7.24147	1	2.01521	1.6811	1.16768	2.08346	1	3.70899	5.80453	1.09265	0.284018	2.59317	1.51704	1.47491	1.55389	0.122087	0.0134976	0.0656357	0.962881	0.471773	0.643788	1	0.503907	1.27993	1.07724	0.723592	0.981322	1.16759	0.664512	1	0.14554	0.752486	0.179621	0.741783	1.44452	1.61333	0.811212	1.16284	5.27454	1.83833	0.206801	2.96608	1.31047	0.622397	1.69168	1.45421	0.965069	0.978918	0.465095	1.40267	1.94454	0.886648	0.78195	1.45701	1.0296	0.920598	1.2886	1.28201	0.794565	1.82408	0.685365	0.162808	7.70378	0.818724	0.0281267	0.970975	0.833161	0.65495	0.773749	1.00994	0.674888	1.45835	0.651764	0.596373	0.0443437	0.946275	1.54742	1.02843	0.384955	1.09248	1.98904	3.05892	0.451991	0.313596	1.43801	0.816749	0.607895	0.425582	1	1	0.846977	0.710505	0.770204	0.814712	1.14729	1.23523	0.913003	1	1.44439	0.509536	0.831279	2.16261	2.06717	0.583562	1.07841	0.478448	0.0443171	0.91128	1.0561	0.0739963	1.21144	0.787065	1.22111	1.75538	0.98454	0.839708	1.58014	0.19117	2.93537	1.55125	1.56669	0.834907	0.944695	1.52873	0.200281	0.994872	1.80591	0.104343	1.94866	0.952341	0.543476	2.12415	0.939822	1.03366	1.19709	1.07788	0.70334	1.68689	1.54483	2.09266	1	1.10497	1.08383	1.45444	1.17544	1.85838	2.09988	1.78777	3.17087	0.968993	4.64261	0.0493552	5.7325	0.542181	1.4404	0.169483	0.194974	1.92674	1.59785	2.31184	3.09758	0.093587	0.558759	0.406664	1.86572	1.74207	0.328039	0.756881	0.734638	0.542016	0.720441	2.31353	0.0118524	1.01863	1	1	0.142846	1.98401	0.67016	0.271499	0.130013	0.613129	0.964836	1.0396	1.01286	0.951051	0.960634	0.953364	1.02118	1.03524	15.567	12.7253	0.167162	0.65042	2.49271	0.565533	0.0447622	0.748842	2.79204	1.41306	1.95136	1.32645	1	1	0.247464	1.5508	1.25834	1.09313	2.40409	0.25317	1.27673	0.438596	0.450119	0.126133	1.69762	0.586758	0.958781	1.29967	1.06124	1.18848	1.07614	1.06248	1.1267	0.954684	1.61519	1.11425	1.04074	0.102617	0.183346	0.422563	1	1.7821	0.885381	1.4516	1.40495	1.1882	1	0.976726	0.671268	0.951067	1.2952	1.25772	0.889363	2.02138	1.19433	1.8602	1.77322	1.30138	2.0652	1.45503	1.96099	0.941283	0.771048	0.79941	1.09881	0.697339	0.999803	1.25824	0.980003	1.2389	1.16714	0.844238	0.585565	1.07826	1.30017	1.13629	3.98752	0.917888	0.142605	1.75539	0.55273	0.906543	0.655362	1.33415	1.12965	1.40207	1.14485	1.00743	1.5086	0.710892	0.745258	0.820259	1.40999	1.73636	0.875377	0.954454	0.992327	2.05228	1.22746	1.5314	1.43893	1.18064	0.926757	1.06632	4.29755	1.88932	1.99007	2.28063	1.97367	3.30071	2.77503	2.56184	2.89424	1.3015	1.78443	0.913689	1.58612	2.63787	0.686934	2.45796	0.841414	1.20394	0.978638	0.209303	1.64034	0.153369	0.433593	1.18145	0.142711	1.50298	0.789323	0.827597	1.02683	0.71515	0.953339	1.75375	0.914995	0.694677	2.1254	1.0756	1.61257	0.895776	0.896058	0.66239	0.16972	0.151989	0.139263	1.58769	1.32452	2.14433	1.48215	1.47875	2.27966	1.71146	1.75626	1.76624	0.86231	0.627335	1.25845	1.42656	1.09509	0.960011	1.79302	1.4937	0.997257	1.50452	0.554756	0.243081	1.82216	0.769053	1.38173	0.660731	1.11517	1.31228	1.90395	3.28615	1.58084	2.62331	1.50867	0.177527	1.23333	0.172048	0.653729	0.9904	1.06849	3.8227	1.1798	1.37105	1.12578	1.07567	0.944481	1	1	1	1	1	1.45383	2.62919	0.331188	0.750561	3.58856	1.02509	0.689926	0.536252	1.00709	1.71488	1.12082	1.24182	1.57595	2.00151	1.30807	1.83691	1.42978	0.183396	2.51187	0.0667394	0.0394046	0.786904	0.262448	4.14548	1.00819	1.93416	0.806452	0.619275	1.06114	1.84528	2.75638	1.92978	1.76037	1.21309	1.23346	3.31535	1.95265	2.3893	0.569248	1	1.37181	1.56777	1.40265	3.24461	1.47178	1.37312	1.63967	0.26082	1.5262	0.839576	23.6912	1.33489	0.115163	0.721655	0.262991	0.98975	1.52861	1.61884	1.72553	1.96338	1.46786	1.10096	1.86097	1.44089	1.35705	2.64047	1.25517	2.74069	2.4344	1.97435	1.50934	0.296699	0.930379	0.336726	0.302135	1.28056	0.707035	0.590465	0.278538	0.180301	0.810118	0.553272	0.520058	0.144173	2.31511	0.177252	0.59878	0.312039	0.375872	0.71368	0.641733	0.782987	0.763224	0.84547	3.6226	0.693688	2.87913	5.62987	1.45525	0.0231704	0.964946	1.12379	1.9163	1.52419	0.0479841	0.476657	3.04015	0.226508	0.926295	0.136593	1.63746	0.260519	0.214202	0.0800234	1	0.129233	0.629668	0.873015	0.153915	2.3295	0.614678	0.873917	0.444348	1.4168	4.57541	2.03003	3.55618	1.00461	3.02831	0.70617	1.84056	0.283098	0.132154	1.26262	1.15823	0.802432	2.32425	0.728661	1.03583	1.17437	1.52672	3.28967	1.04435	0.989964	1.73384	0.300473	0.602556	0.116993	0.504257	2.16614	1.7087	1.35024	0.69217	0.332001	1.245	1	1.43539	0.0472871	0.851582	1.2477	0.899703	0.732494	0.521938	1.31047	0.00632475	1	2.77986	2.56411	1.72695	1.98255	1.15266	1.28639	1.31197	2.38698	2.24222	1.69617	1.1559	1.31771	1.59709	1.70473	1.78253	0.886667
TR20016_Visit 3_Placebo	1.63068	0.60692	0.300417	1.77526	1.4052	1.41415	1.31903	1.52474	1.92415	0.940333	0.32405	15.3512	1.89851	0.781707	0.503955	2.21571	0.665585	1.7042	1.10737	1.49333	1.7591	1.71301	1.13767	1.05307	0.0389519	0.949933	1.98741	0.423579	0.133215	0.439005	1.17368	1.4174	1.34192	1.64514	1.30168	0.868219	1.7287	0.597041	0.986502	1.21465	1.21348	0.869217	0.685861	1.17934	1.0006	0.609069	1.24913	0.446931	7.80668	1.51565	0.651376	0.463312	1.31216	0.951361	0.88754	1.53966	1.30443	0.355782	1.08404	0.980339	1.10942	0.521605	0.826225	0.0281759	1.51059	1.28262	2.06841	0.923798	1.77986	2.19739	1.42429	1.01601	1.26417	1.53472	0.930767	0.315488	0.905367	1.42227	1.22073	1.22539	1.24658	0.990047	1.22532	0.417397	1.6791	0.903245	1.25944	1.13003	1.69309	2.713	0.73165	0.310515	0.488235	0.760649	1.40213	1.49277	0.704103	1.28914	0.982781	1.834	0.900934	1.49025	1.25595	1.29249	1.21721	2.12697	0.164865	0.928044	1.10512	1.11966	1.11859	1.09643	1.73685	0.992857	1.20404	1.71154	0.71552	5.725	7.95569	1.44713	0.0048211	0.447809	0.810444	0.755019	12.4326	2.90249	1.13837	1.23975	1.23293	2.01783	1.29301	0.460647	1.16579	0.776862	2.03152	6.35447	1.9695	2.46877	1.11394	0.580254	0.842122	2.41903	2.18047	1.73744	1.81862	0.724224	0.908351	0.725824	1.75495	2.27549	2.07209	1.31428	0.849951	0.98585	2.09704	2.73943	1.05887	1.54695	1.29535	1.82721	1.46354	5.09334	1.11747	0.176936	0.93701	1.33109	3.18997	0.706007	0.725191	2.46116	1.1315	1.38563	1.06124	0.614149	1.47873	0.755089	0.33409	0.196384	0.445441	1.0603	0.905026	1.13883	2.00298	0.842237	1.31502	1.95467	1.07745	0.767997	0.00719697	0.0314751	1	1.82051	1	0.883442	0.512811	0.87469	2.8822	1.42146	1.14099	0.745108	1.35922	0.605643	0.494457	0.333131	0.218996	0.731451	2.14894	0.301476	2.19756	0.0437094	0.0386821	0.525966	0.977093	1.26344	0.86549	1.22585	1.12661	2.91809	6.46545	1.3743	2.45528	1.55545	2.41531	0.370507	0.0100704	4.37674	1.69919	0.594196	1.6972	0.9996	0.948758	1.16621	0.742445	0.899668	1.29269	2.35462	1.82495	0.00750582	1.76567	1.46794	0.132974	0.76273	0.367855	4.08451	0.151455	3.45753	0.390929	1.58156	1.32128	1.6364	1.58881	0.28555	0.0836739	1.03274	0.555358	0.124242	0.616769	0.671587	1.07671	0.470982	2.93492	1	1.22496	0.740142	2.15672	2.30655	1.18468	1.81866	1.77853	1.02737	1.95695	0.870403	1	0.702181	0.273821	1.588	0.645516	0.589814	0.906008	2.46149	0.820008	1.23875	1.98949	0.997009	0.0721646	1.8378	1.38886	0.516895	1.20579	0.940907	1.05387	1.93464	0.537532	1.00076	6.28408	0.790607	1.39715	0.923778	0.782279	4.32733	0.308004	3.58427	0.828191	1.25149	0.894777	1.32818	0.644036	0.720451	0.495757	1.402	1.21217	1.56956	3.50105	1.26446	0.916598	2.1789	0.355522	0.19524	0.98747	4.57216	1.65736	0.73	2.11072	1.9519	3.54682	1.54309	1.41718	2.13065	1.26069	0.134483	0.411951	0.609336	0.585206	0.581167	0.653872	1.72395	1.35108	1.30286	1.43997	1.75667	0.147689	1.63966	1.36531	0.568291	0.135109	0.687678	1.92284	1.85602	1.78403	0.876996	1.52847	0.79037	1.07941	3.64812	0.805643	0.685971	1.15757	1.88684	1.98274	1.15451	1.27557	1.65531	0.501336	1.28553	1.33451	1.70859	0.837953	1.83885	1.29297	1.28643	3.39883	0.0113503	0.633005	1.73012	0.083296	0.0526285	0.0833226	0.224761	1.32509	0.837099	1.15995	1.29382	0.403577	0.353814	0.795522	0.661851	2.19794	1.1079	0.128145	0.0726394	0.189684	0.604279	0.356986	0.598856	2.95026	0.119158	1.305	1.18438	1.40586	1.41649	1.77826	3.56549	1.51475	1.15096	1.19487	1.49492	0.613676	0.403802	1.30109	3.50977	0.818979	0.00621523	0.956999	0.898931	0.905506	0.561967	1.3176	0.76323	1.78308	0.721782	1.02298	1.50402	2.02366	1.34639	1.23105	0.549428	0.351846	1.81916	1.47745	0.851568	1.61827	0.732379	1.21596	2.05289	1.51543	0.953944	2.25224	0.901224	0.505657	1.58383	2.4077	0.773631	1.32316	1.66742	1.35458	2.48819	1.00646	0.865053	1.16172	0.365802	0.538733	0.944971	1.08666	3.68897	1.52704	1.27998	0.918151	0.0403302	0.204933	2.0786	0.966581	1.12039	1.13745	0.847343	0.777922	1.8928	2.11513	1.0136	0.969071	2.22404	4.08795	0.781071	1.5435	0.596196	2.82481	1.93015	2.09364	0.971577	29.1066	1.08178	1.13597	1.27704	2.37842	1.3648	0.407026	0.0343945	2.30042	0.0366166	0.0237693	0.0224905	0.289429	0.556828	0.291181	1.1954	1.12674	1.71251	2.51968	0.0907927	1.39915	1.08319	2.13128	0.0651736	0.668349	0.602604	0.816564	1	1	0.635256	1.39907	1.74955	0.825874	0.500065	1.56008	0.48527	0.568493	1.49211	0.756429	0.606822	0.662883	0.779832	0.656941	0.514494	0.310472	0.514253	0.302562	0.498839	0.226525	0.273927	0.410268	0.726031	0.215051	0.426545	0.611887	0.471342	0.679867	0.560845	0.0670596	2.51492	0.621186	0.727384	0.816633	1.01801	1.50471	0.872938	0.878065	1.24876	1.0655	0.896279	0.895328	0.71033	0.675687	1.57974	0.675156	0.248137	2.39698	0.861188	0.185599	0.196286	0.914215	1.08525	1.97978	0.815687	0.335742	1.00818	1	1	0.137836	0.957772	1.81521	0.610674	0.948643	1.25048	0.0622405	1	0.80282	1	1.90739	1.43901	0.893399	0.839981	1	1.92892	2.99086	1.16522	1.84013	5.99089	0.134101	1.6957	1.28884	0.122087	0.0134976	0.0656357	0.962881	0.471773	0.643788	1	0.503907	1.14245	0.27106	3.24515	2.54622	0.812516	0.664512	1	0.14554	0.752486	0.179621	0.741783	1.75087	0.961092	0.799122	0.647032	0.421419	0.538105	0.206801	1.27342	1.30931	1.92212	0.598217	0.727545	0.767372	0.689288	1.84182	0.157592	0.64915	0.972566	0.160296	0.522051	0.862275	0.620415	1.66843	1.17937	1.00017	2.10048	0.994704	0.891184	0.78735	0.818724	0.0281267	0.970975	0.324768	36.2833	6.14441	1.5546	0.924623	0.909816	1.59978	0.596373	0.74638	0.870159	0.857279	0.632937	0.384955	1.04742	0.990139	10.0576	1.19722	0.5492	1.9498	2.08841	1.62745	0.661487	1	1	0.846977	0.710505	0.770204	0.814712	0.638083	2.03094	1.28218	1	1.86308	0.509536	2.88305	0.796615	0.115218	2.49873	0.849409	0.620201	0.0443171	1.29977	1.02405	0.0739963	1.50162	14.9021	6.77929	0.794647	1.33359	0.929121	4.02487	0.7569	2.40713	1.5304	1.90548	23.2275	0.907192	3.16191	0.472321	1.24262	1.55864	0.695968	0.121151	1	0.991538	0.135907	0.931476	1.32536	1.13389	0.175258	3.07453	1.69433	5.54989	1.72871	1	1.99504	1.67858	1.47436	1.00751	0.628081	0.185466	0.500997	0.555257	1.5848	6.65511	0.0493552	1.62017	1.90063	1.3028	0.402555	0.234981	1.4629	1.57188	2.00322	0.698577	0.137501	1.68984	1.32996	1.57075	6.2632	0.412606	0.756881	0.269147	0.542016	1.26311	2.84907	0.0118524	1.28456	0.0412424	1	0.142846	1.28214	2.07531	0.271499	0.130013	1.21164	0.868586	0.914299	0.8586	0.707446	0.884914	0.876129	0.715626	1.16507	12.7768	11.9352	0.167162	1.07593	1.15713	0.82754	0.0447622	0.403891	0.562984	1.26564	1.98749	1.25765	1	1	0.247464	2.311	1.5363	1.14178	0.984865	0.738142	0.902413	1.28284	0.97504	0.674563	1.21178	0.427532	1.17267	1.73961	1.11837	0.951796	1.04126	2.04196	0.921604	0.882091	1.1339	1.39546	0.98955	0.102617	0.940959	0.422563	1	0.917777	0.786445	0.994836	1.25885	0.924597	1	0.976726	0.671268	0.951067	1.82627	0.993708	1.05895	2.66556	1.27129	1.36349	1.22012	1.17741	1.40755	1.28754	1.73368	1.19041	0.989015	1.42997	1.34583	1.15178	1.03387	1.37101	0.758716	0.837085	1.27809	0.631686	0.585565	1.07374	1.87273	0.886996	7.29641	0.692825	0.8323	2.07078	1.2458	2.10493	0.901076	1.05758	1.16728	1.47072	1.53564	0.90642	2.34983	1.80418	1.63555	1.3979	0.975607	1.0447	1.58812	1.13992	0.981962	0.219989	0.963208	1.21927	0.899026	0.781857	0.72871	1.68742	1.4498	1.77156	0.278107	0.254594	0.156975	0.119052	0.274079	0.150983	1.77179	1.97842	1.48739	0.913689	1.17947	0.673438	1.70328	2.26075	2.62719	0.918681	0.908281	0.209303	1.39977	0.153369	1.28156	1.8709	0.142711	0.983628	2.2525	2.45702	0.285721	1.684	0.137005	1.5526	0.70709	0.66223	0.806733	0.646	0.501099	1.31829	0.928972	0.334272	0.195069	0.151989	1.10522	1.09463	1.61163	0.62018	0.832163	1.09986	2.19347	1.01995	0.185059	0.240799	1.04465	0.627335	0.801088	1.10453	0.835186	0.758795	1.27587	1.05484	0.913938	1.67087	0.554756	0.243081	0.64732	1.05806	1.25681	0.684708	0.808687	0.90089	0.627203	1.03802	0.60755	0.944144	0.626578	0.177527	0.907474	0.589894	0.653729	0.829318	1.13302	0.667548	1.40199	1.62664	1.69092	1.08144	0.944481	1	1	1	1	1	0.85224	0.596488	1.26208	0.500521	0.673325	1.02206	2.09318	0.374151	1.17395	0.201192	1.72576	1.42691	1.07686	0.671116	0.562958	2.18819	3.16338	0.183396	0.880821	0.0667394	0.0194494	2.37207	0.707831	2.37848	1.33406	1.46459	0.199563	0.737191	0.773933	0.690321	2.53997	1.09953	1.03061	1.35888	0.179296	0.744767	0.973617	1.74062	1.21307	1	1.75006	0.426857	1.57937	1.20554	1.05138	0.657439	1.03923	0.121588	3.59082	1.74652	0.584874	2.06428	0.946979	0.77387	0.262991	1.09311	3.15956	4.34698	3.0038	4.0356	3.78645	0.501123	1.16528	0.946537	1.39349	2.23647	1.11133	2.8442	2.7714	4.01261	4.30123	1.92083	0.207308	0.425472	0.882008	0.869246	1.31534	0.499399	0.487479	1	1.55977	4.57186	0.0585385	4.94193	0.318863	0.177252	0.59878	0.312039	0.375872	0.71368	0.641733	0.782987	0.763224	0.84547	1.04141	1.85702	2.09427	3.91689	0.787391	0.0231704	2.29423	1.73565	2.31919	0.193467	0.17502	2.28037	2.74884	0.226508	0.926295	0.136593	2.1117	0.260519	0.214202	0.0800234	1	0.0638832	1.22796	0.81177	0.685914	0.110273	0.624893	0.658716	1.2923	1.52992	0.635141	0.569205	0.057331	1.87018	0.602039	0.786589	1.98969	1.1873	0.111826	1.00034	1.05415	2.01971	2.66316	1.59292	1.22297	1.0005	3.7137	0.546823	0.645762	3.43505	1.10884	2.51373	0.0438525	0.116993	2.19264	0.598619	0.0622372	1.76411	0.549436	2.8759	0.64447	1	1.51264	0.0472871	0.851582	2.00006	1.25423	0.732494	0.521938	1.43506	0.00632475	1	0.616967	0.656865	0.576264	0.619135	0.559166	0.547395	0.578296	0.197066	0.225746	0.657886	0.662388	0.714428	1.30064	0.903149	0.552629	0.788551
TR10033_Visit 3_Placebo	0.85937	0.796111	0.607024	0.36213	0.910786	0.849364	0.949819	0.725354	1.25962	0.772276	0.151522	1.46359	1.0238	1.02679	0.676231	0.556042	1.28887	0.775835	0.804331	0.931881	0.868583	1.13274	0.791129	1.01456	0.0389519	0.241486	1.0622	0.423579	0.133215	0.965965	0.83262	0.976814	0.989581	0.589976	0.609148	0.945114	0.160143	7.93797	1.04039	1.10693	1.07199	0.584834	1.54413	1.43919	0.919453	0.60233	1.09417	0.157954	0.807935	0.530574	0.360842	1.20845	0.681684	1.31017	1.04129	0.185127	1.34795	0.465471	0.913407	0.847669	1.76929	0.203203	0.679617	0.0281759	0.775416	0.808474	1.13434	0.752821	0.936957	0.174956	0.865429	1.20542	0.805316	0.946614	1.09646	0.363018	1.00851	0.942398	0.902689	2.19391	0.856718	0.997442	0.371653	0.115175	0.615783	0.574623	0.817486	1.28717	1.36342	0.454425	0.614762	0.00631368	0.164403	0.4413	0.914109	1.09419	1.46918	1.84608	1.01125	1.45261	1.04889	0.661955	0.804394	0.865627	1.03975	1.34124	0.164865	0.573391	0.887367	1.16453	0.666688	0.846482	0.893895	1.04825	1.20141	0.992402	1.25108	0.82504	0.796125	0.812623	0.000348732	0.065675	0.710723	0.836189	0.845403	0.554233	1.13404	1.03793	0.84221	0.266326	0.795753	0.0970963	0.764724	1.37337	0.699762	0.0782285	0.9491	0.640062	0.963229	1.33614	1.03731	0.702436	1.04036	1.12359	4.54035	0.333392	0.959559	1.43273	0.855467	1.01695	1.08344	0.996409	1.5811	1.07913	1.07906	0.602914	1.01218	1.06286	0.730793	0.79823	0.891176	0.034349	1.00434	1.05078	0.662588	1.26477	0.062839	1.35324	1.27953	0.814287	1.1887	0.788301	1.62668	0.712261	1.56498	1.0746	1.30842	1	1.24715	0.873169	0.977608	1.15122	1.82471	0.824274	0.735184	0.846996	0.877892	0.767997	0.00719697	0.0314751	1	0.995495	1	1.198	1.45353	0.963898	1.97342	1.25039	1.04157	1.12163	1.4297	1.07163	0.210271	0.137286	0.35435	0.240936	0.580428	0.301476	0.491959	0.0437094	0.0386821	9.41464	0.199696	1.14698	0.830371	0.88305	1.45082	1.28569	1.78057	0.767269	0.0969169	0.702081	0.900318	0.673445	0.0100704	1.26475	0.395304	0.594196	1.23527	0.920575	0.736819	0.937958	0.658001	0.038995	0.011963	0.534616	1.28478	0.735806	1.25869	0.993228	0.132974	0.056661	0.12125	0.0987358	0.648196	1.13024	0.163933	0.736097	0.456869	0.934728	0.667479	1.1435	0.665177	1.29842	0.42451	0.124242	0.0891719	1.02278	0.99524	4.33383	0.925322	1	0.533406	0.550724	0.996362	0.276993	0.838517	0.388202	0.236505	0.561809	0.377559	0.951229	1	0.881912	0.00897621	1.14756	0.993093	0.559426	0.412977	0.736724	1.23908	1.27371	1.38645	0.326728	0.0721646	0.84713	1.25946	1.75257	0.935197	1.5662	1.02613	0.718126	0.842364	0.886953	0.531431	1.50197	1.01613	0.974284	0.861037	0.0391714	0.561281	0.41819	0.714695	1.1428	1.06231	0.859638	0.616535	0.495619	0.96024	0.748373	3.1437	0.392539	1.55872	0.722652	1.06632	0.894965	0.0649151	0.842908	1.11827	1.52259	1.16913	0.11355	1.79779	1.67817	1.73152	1.60587	0.769309	1.06824	0.916462	43.2132	3.50477	0.95594	1.13031	0.75437	0.910072	1.21521	0.0376258	1.02351	0.63438	1.18264	0.147689	4.373	0.964664	1.27233	0.135109	1.55257	1.01227	1.98366	1.11082	1.02757	1.37425	1.02661	1.07136	0.129737	0.879782	1.10843	1.05011	1.26093	0.933532	0.999361	1.58529	0.971407	0.931804	0.63923	1.47229	0.997968	6.72027	0.700197	0.75563	0.726911	1.22426	0.0113503	0.633005	1.08366	0.083296	0.0526285	0.0833226	0.224761	0.855604	1.85958	2.05791	0.698766	0.403577	1.67956	0.670842	1.09193	1.00065	0.732625	0.472907	0.0726394	0.890803	0.153465	0.0764576	0.0921478	0.303508	0.0663486	0.967605	1.36754	0.86753	1.27315	0.689381	1.57737	0.672796	1.19842	1.32865	0.693492	0.684185	0.919988	0.89383	1.83243	0.802884	0.00621523	0.869387	1.19664	1.30789	0.975909	1.55824	0.51144	0.897871	1.27531	0.501745	0.522543	0.667535	1.06329	1.42024	1.3337	0.648786	0.569683	0.507551	0.643116	1.09642	1.01028	1.62381	1.05313	0.804096	0.85099	0.53659	1.19002	0.792569	1.07294	1.44963	1.40737	1.37876	0.567105	0.379693	0.740306	0.72963	1.6127	0.866869	1.26532	1.07075	1.36482	0.777809	1.02328	1.04581	0.142149	0.831475	0.0403302	0.604624	0.389653	1.02011	1.17991	1.95116	1.10992	0.733372	1.63686	1.10756	0.86953	0.225874	0.867926	0.591955	1.09804	1.18362	0.957366	0.76304	0.286992	0.563553	0.517958	0.220673	0.779938	0.732984	0.870591	0.855878	0.920212	0.407026	0.0343945	0.0379511	0.0366166	0.0237693	0.0224905	0.289429	0.840205	0.417845	1.05192	0.839225	0.892665	1.93599	0.988609	0.480301	0.961896	1.56712	0.0651736	0.381034	0.763661	0.495462	1	1	0.691173	1.36106	4.1955	1.81104	5.42156	2.34678	1.71045	0.94841	2.27731	1.18258	1.48106	1.20558	1.17003	1.21804	1.15711	0.906002	0.876351	0.50359	0.524816	0.578309	1.48434	1.34773	2.34377	0.215051	1.31732	1.40354	0.90332	1.31627	1.03595	0.0670596	1.31002	0.827926	0.655367	0.816633	1.15211	1.96322	1.33406	0.958353	1.43256	1.85564	1.01185	1.66711	1.11508	0.850205	1.50635	0.434983	1.28293	0.783558	0.357543	0.475791	0.196286	1.82495	0.548827	4.56147	1.18714	1.18638	0.517092	1	1	0.750225	0.705439	0.887679	1.08111	0.680326	0.902058	0.0622405	1	0.734562	1	1.93197	1.3363	1.05412	0.239966	1	0.728538	0.90641	0.714087	1.85496	1.3105	0.134101	0.806596	1.24755	0.122087	0.0400142	0.0656357	0.962881	0.471773	0.643788	1	0.503907	2.54795	1.1905	0.558815	0.591906	1.21369	0.664512	1	0.14554	0.752486	0.179621	0.741783	0.562678	1.11962	1.26276	0.897439	0.852692	0.0766108	0.206801	2.24637	0.745293	0.832208	2.54407	2.25349	1.01566	0.849472	0.244953	2.00806	0.813489	0.968954	0.843268	0.621226	1.25921	0.912547	1.17676	1.77939	0.855313	0.935116	0.877955	0.162808	0.636767	0.818724	0.0281267	0.970975	1.43133	0.190904	0.622848	0.862221	1.47239	1.14545	0.900574	0.596373	0.25524	1.11268	0.451035	1.06817	0.384955	0.638579	0.696132	1.67521	2.65465	0.124395	2.43146	0.430555	0.7192	0.648609	1	1	0.846977	0.710505	0.770204	0.814712	0.314613	0.69106	0.485476	1	1.6454	0.509536	0.277572	1.08279	0.369372	0.25656	0.569169	0.653843	0.0443171	0.861092	1.07687	0.0739963	1.12312	0.0227384	0.997763	2.27851	0.980927	0.345404	0.818735	0.573592	0.750338	0.951123	1.23113	0.0993843	1.11357	1.20313	0.726639	1.18162	0.047243	2.35036	0.121151	1.48147	3.36863	0.684986	1.65665	1.32697	1.50275	1.19602	0.948966	4.89851	2.85098	1.12703	1	0.189896	0.287257	1.33419	1.39898	1.05065	1.01165	0.542563	1.5739	0.769715	0.985051	0.0493552	0.569292	0.307395	0.431381	0.136618	0.0690606	0.694462	1.26139	0.561866	0.713474	0.093587	0.186014	0.0292586	0.886872	0.174994	0.458705	0.756881	0.0475429	0.542016	0.816858	1.24996	0.0118524	0.939289	0.0412424	1	0.142846	0.427601	0.961595	0.271499	0.130013	0.444642	1.23124	1.31155	0.775765	1.20042	1.20102	0.852262	1.21661	0.933665	0.327626	0.528795	0.167162	0.871097	0.848461	0.673894	0.0447622	0.042335	0.0963683	0.475457	0.45205	1.31612	1	1	0.247464	1.07137	1.07551	0.664508	0.432118	0.25317	0.669702	0.361217	1.70989	0.969771	0.316658	0.882732	0.769621	1.64678	0.934393	2.51764	3.5695	0.932107	1.1852	1.19191	0.595843	0.539396	1.48313	1.15442	0.8751	0.422563	1	1.79096	1.10421	1.41153	1.47289	1.2207	1	0.976726	0.671268	0.951067	1.47122	1.20115	1.05721	1.50138	0.883966	1.41693	6.13339	5.9208	1.92814	1.48152	1.81383	0.74433	1.15656	1.16883	1.03935	0.614758	0.657698	1.35036	2.11351	1.92919	0.576098	0.772467	0.585565	0.805676	0.383892	0.171347	1.31377	1.58649	1.24268	1.38188	1.19403	1.18593	0.807828	1.65784	1.00257	0.813452	1.09837	1.11441	1.84519	1.70383	1.52841	0.728462	0.980511	7.57855	0.953463	1.01301	1.00063	0.688838	1.01341	5.5582	5.35112	0.551577	0.922683	3.1781	0.293314	1.02718	0.837891	0.565316	2.12926	0.573048	0.48226	4.1688	0.135067	2.48691	1.3483	0.913689	1.65015	1.4863	2.58752	1.11083	2.0013	0.958312	1.31635	0.209303	1.35047	3.81032	1.34047	2.4672	5.32692	2.39063	2.21221	2.49817	1.9227	10.1651	0.137005	15.5	0.794457	0.524534	0.671426	1.2272	1.77066	1.04333	1.10742	1.02985	0.0674155	0.151989	0.139263	1.11491	0.285599	1.06368	1.00272	1.13826	3.00623	1.15626	0.561253	0.633616	0.269073	0.627335	2.01506	1.52002	0.88858	0.814014	1.87566	1.29023	0.995274	1.70215	0.554756	6.37066	1.23069	0.652345	0.655054	0.962404	0.871754	1.57604	0.754827	1.22197	0.970899	0.724312	0.271623	6.36496	0.977595	0.578589	0.653729	0.988229	1.00207	0.964806	1.04557	0.543386	0.24605	2.299	0.944481	1	1	1	1	1	1.23964	1.25608	0.493936	7.78915	0.86912	2.27005	0.721054	0.662563	1.01471	0.201192	0.871049	0.716628	0.961972	0.172944	6.13975	0.168628	0.207184	0.183396	6.69522	0.0667394	0.0194494	1.3837	0.515464	15.1422	0.350787	1.36909	0.199563	7.03771	1.61502	0.413182	10.0928	1.15381	0.581942	0.835227	0.179296	0.358822	2.15729	1.31787	0.160138	1	1.23985	1.01291	1.09892	1.38597	1.10068	1.30456	0.823179	0.0146765	3.86526	0.531599	3.05711	1.17978	2.13977	0.668419	0.560108	1.0006	0.630882	0.745793	1.03935	0.637952	0.802721	0.938978	0.387221	1.7861	0.16851	0.0466499	0.21759	0.253682	0.223482	0.14751	0.0939167	0.607577	0.325835	0.531804	1.0452	1.39714	0.940079	0.726154	0.638208	3.08096	3.78831	0.29177	1.14581	0.636741	0.318863	0.177252	0.59878	0.312039	0.375872	0.71368	0.641733	0.782987	0.763224	0.84547	0.127552	0.0930644	2.63938	2.4057	0.827431	0.0231704	0.354523	0.482372	3.22023	0.84202	0.237046	1.08852	0.0751374	0.226508	0.926295	0.136593	1.11699	0.260519	0.214202	0.0800234	1	0.0638832	0.153734	1.25282	0.0628629	0.342171	1.10017	1.24901	0.955579	1.08338	1.55106	0.0869766	0.206	0.413975	0.857382	0.917356	1.13239	0.196725	5.67429	1.09751	0.851875	0.856193	5.9141	0.200626	0.468335	2.72409	1.61994	0.942644	0.827842	0.415057	1.41322	0.360452	0.73047	0.116993	0.875894	1.0363	0.150344	3.4524	2.17074	0.708155	0.730846	1	1.08645	0.0472871	0.851582	0.0515835	0.0668947	0.732494	0.521938	1.45246	0.00632475	1	0.769979	0.640069	2.60115	2.18654	2.32177	2.42787	2.16605	1.45429	1.38821	1.80973	4.27227	1.57828	1.07588	0.691922	1.71338	5.78548
TR20022_Visit 3_Placebo	0.786792	0.549607	0.136045	0.718158	0.524508	1.46354	0.765195	2.64419	0.776209	0.787908	0.221023	2.90343	1.74326	1.38773	0.800283	0.761982	1.39634	0.907228	0.673295	0.659058	1.17389	0.833833	0.441201	0.841927	0.0389519	0.386916	0.956937	0.423579	0.133215	1.14518	0.922783	0.999678	1.10355	0.707601	1.1288	1.0563	1.32649	0.864196	0.92363	2.81176	1.46631	0.819486	0.51715	1.48627	0.887471	0.968309	0.896251	0.497361	0.765192	0.252016	0.573605	0.861043	1.3419	1.46444	2.424	0.185127	0.652985	0.682095	1.36599	0.913729	0.965346	0.334439	1.04239	0.0630022	1.04712	0.99631	1.37339	1.01024	0.788982	1.93887	1.0503	0.954619	1.12516	0.75865	1.19771	0.476851	1.31371	0.804325	0.661588	1.53675	0.928032	0.981893	1.01585	1	0.88424	1.31173	1.06052	0.936844	1.16181	2.78638	0.504868	0.429246	0.164403	0.312889	1.18384	0.680046	1.13095	1.14946	2.26674	1.66691	0.843404	0.632545	0.882259	1.00299	2.54332	2.68151	0.164865	0.729849	1.00857	4.58983	0.394803	1.15419	0.827977	1.597	0.821868	1.65727	1.42263	0.206699	0.943896	0.687296	2.78237	3.04242	2.16653	0.636551	0.447316	0.722464	1.50114	1.30322	1.03068	0.73524	0.814816	2.49481	1.0201	0.813743	0.600999	0.516495	1.00399	0.511969	0.897874	1.35156	0.726586	1.0815	1.53781	1.14268	1.81143	0.538218	0.89972	1.54525	0.949133	0.711959	0.994863	1.63512	1.1208	1.14859	0.855074	1.11952	1.06958	0.857653	0.40398	0.692939	0.395706	0.533798	1.15112	1.21596	0.926255	1.09366	0.560073	1.35398	0.824167	0.756697	1.19319	0.975918	0.750647	2.8397	0.589202	1.03932	0.33409	0.754737	1.77294	0.821468	1.43345	0.945387	1.54848	0.687257	0.693747	0.877835	0.61247	0.767997	0.00719697	0.0314751	1	0.850045	1	1.112	1.83452	1.67657	1.15933	0.925561	1.03429	1.50634	1.41701	2.57131	0.438833	0.33656	0.695021	0.282435	3.33426	0.301476	0.099215	0.0437094	0.0386821	2.09608	0.199696	1.09256	0.804427	0.729333	1.218	1.34091	0.954986	0.6348	0.0969169	1.27749	0.676211	0.061685	0.0100704	0.72205	0.55163	0.594196	1.30908	0.722301	0.680244	0.852507	0.706324	0.737491	0.71836	0.524166	0.994308	0.00750582	0.337478	1.50197	0.132974	0.056661	2.50604	0.803823	0.660088	3.29032	1.42258	0.953123	0.629666	0.759709	1.47568	0.0804422	0.0836739	1.13931	0.745202	0.124242	0.713394	1.09731	0.999914	1.29593	1.4256	1	1.54248	1.33516	1.68381	0.655577	0.380104	0.69977	0.236505	1.03378	0.785804	0.894037	1	0.603902	0.172182	0.965135	0.834582	0.631822	0.84435	4.41002	0.84833	0.75819	1.29268	0.115755	0.0721646	1.72837	1.02074	2.96781	1.45126	3.49999	1.03518	1.36024	0.489758	1.86911	0.74214	0.677625	0.663282	1.70497	0.62322	0.0391714	1.02553	0.561371	0.697153	0.618055	0.666679	0.554377	1.12069	0.404596	0.231042	0.66948	2.66638	0.0923192	2.33251	0.864564	1.05364	0.714293	1.42149	0.477416	2.84107	1.25729	0.961006	0.5264	1.15705	0.0255711	0.716129	0.7778	0.753414	0.536316	0.994142	0.112963	2.37353	1.81563	2.59738	1.93614	0.90432	1.27337	1.77829	1.03741	0.132404	0.550644	0.529317	2.04593	1.02592	0.721111	0.135109	0.779936	0.764675	0.887421	0.771899	0.700626	0.901176	0.7555	0.765534	2.82566	0.967756	0.756591	0.92093	0.765426	0.739635	1.60038	1.49311	0.986591	0.221914	0.689877	0.555405	0.849015	0.0708026	1.71458	0.616717	0.522011	0.501964	0.0113503	0.633005	1.37301	0.083296	0.0526285	0.0833226	4.2727	0.358955	2.29663	2.81262	1.33677	0.403577	0.490566	0.797826	0.763239	1.25606	0.615619	0.265964	1.47776	0.189684	1.88502	0.464508	1.1647	0.303508	0.330596	1.1384	0.94011	0.769757	1.00012	1.12669	1.10124	2.39708	0.832442	0.526458	0.709838	0.461557	0.47263	0.909124	0.0973751	1.46511	0.00621523	0.83665	0.707947	1.02575	0.836771	0.990479	0.140321	0.886095	1.13912	1.28104	0.471062	1.26719	0.768292	0.827392	1.07746	0.610414	1.26584	0.630404	0.739475	0.886082	0.897038	0.700265	0.716188	0.610963	0.778678	0.335224	1.41045	0.968472	0.232858	0.784122	1.11911	0.680247	0.668885	0.442117	0.865973	1.78493	1.90086	1.76351	0.697887	0.973421	0.761303	0.917209	0.252674	1.64027	0.142149	0.544855	0.717946	1.90881	0.434538	1.39641	0.932666	1.00673	0.359612	0.629999	0.742634	3.42673	0.519606	1.90229	0.851321	0.480348	0.943183	0.726013	1.26728	1.24109	2.56891	1.29078	0.873482	0.0773913	0.887767	0.469502	0.88406	0.784	0.931456	0.407026	0.0343945	0.0379511	0.0366166	0.0237693	0.0224905	0.289429	0.59291	1.07263	0.863218	1.16161	0.718075	0.934216	0.0907927	1.28098	1.05153	0.921071	0.0651736	0.687688	1.19147	1.09956	1	1	0.195414	1.29794	1.19505	1.15714	0.0948874	1.06098	0.769986	0.366058	2.28557	0.701617	1.95174	2.07796	1.78421	1.00003	0.274036	0.811518	0.605919	0.239017	0.118211	0.170496	1.74791	0.290713	0.409493	0.215051	0.252021	0.788744	0.868917	1.16031	0.640994	0.0670596	0.343081	0.993315	0.864596	0.816633	0.732454	0.922274	1.29644	1.08249	1.84212	2.57637	2.12624	0.598783	0.650803	1.31494	0.935628	0.0479209	0.248137	0.867496	0.778439	0.185599	0.196286	1.82654	1.42072	1.54201	1.34307	0.395057	1.58502	1	1	1.04874	1.03139	0.831483	0.847593	0.680326	0.653011	0.227132	1	0.106625	1	1.04779	0.746678	0.976296	0.238711	1	0.719754	1.02482	0.731943	1.54499	0.384433	1.61652	0.339256	0.957377	0.715826	2.0631	1.12164	0.962881	0.471773	0.643788	1	0.503907	0.996886	0.242715	2.65735	0.967538	1.60206	0.664512	1	0.14554	0.752486	0.179621	0.741783	0.487697	1.79395	0.826819	0.447471	0.186501	0.361886	0.206801	0.593615	0.963278	0.771736	1.0821	1.12893	0.63026	0.595159	0.342519	2.47331	0.748569	0.6883	0.160296	0.725688	1.47724	1.09458	0.969344	1.24569	0.751524	1.13787	0.475986	0.162808	5.99726	0.818724	0.0281267	0.970975	0.528956	0.963814	0.826638	0.638867	1.42045	5.26446	0.522804	0.596373	0.550954	0.825721	1.15073	0.532645	0.384955	1.48799	0.688069	0.276049	0.69504	0.124395	0.802302	0.815989	0.316336	0.605266	1	1	0.846977	0.710505	0.770204	0.814712	1.06769	0.794717	0.7939	1	1.61154	0.509536	0.765085	0.402215	0.31745	0.25656	0.697944	0.799138	0.0443171	1.31499	1.07543	1.41877	0.903321	0.122237	0.769486	3.58698	0.442321	0.305238	0.616054	0.19117	0.901137	0.680929	0.980967	0.505743	0.743807	3.83395	0.515369	1.03563	0.047243	2.34656	0.463167	0.511328	1.03489	0.594835	0.472943	0.821352	0.984604	1.51981	0.734778	0.439608	0.161315	1.81892	1	0.189896	0.608771	0.89835	1.31202	0.763964	0.562283	1.60623	0.901899	0.540216	2.81819	0.537866	1.19573	0.954725	0.479163	0.0541531	0.744307	1.1528	1.17969	0.635543	0.696071	1.39032	0.186014	0.127724	0.287711	0.237244	0.14029	0.756881	0.0475429	0.542016	0.551187	0.536893	0.0118524	0.980591	0.0412424	1	0.142846	0.55346	0.554715	0.271499	0.130013	0.138557	1.46094	1.13494	0.85929	1.1776	1.05593	0.922868	1.11208	1.23184	0.499031	0.755855	0.791585	1.37721	0.624118	1.48275	0.0447622	0.199287	0.376467	0.44413	0.152928	0.917048	1	1	0.247464	1.00202	1.16789	0.569778	0.745143	0.740185	0.73652	1.31575	0.977934	0.410906	0.818739	0.809611	0.86958	1.47151	1.06505	1.06813	1.11283	1.27894	1.44688	0.921135	2.26955	0.143794	1.60365	0.102617	0.39687	0.422563	1	1.30157	1.18386	1.53819	1.35776	1.05968	1	0.976726	0.671268	0.951067	0.90488	0.904577	0.980659	1.72951	1.1207	1.05163	1.22645	1	1.30968	0.573925	2.32088	0.735834	0.62949	1.15603	1.00451	0.616805	0.720325	1.62164	1.76144	2.55864	1.17481	1.30893	0.585565	1.27539	0.486779	0.171347	0.66004	0.606213	0.572704	0.929254	0.679076	0.737685	0.406173	1.00748	0.968852	1.05305	0.949795	1.11881	1.05999	0.268341	0.314265	0.139141	0.992651	1.17297	0.897596	1.2098	0.982987	0.0858786	0.61445	1.89183	1.35406	0.660381	1.31554	1.51022	0.34721	0.882093	0.112817	0.0816212	0.0247784	0.119052	0.0519069	0.150983	0.135067	1.18387	1.16959	0.913689	1.5172	1.11035	0.584912	1.06078	1.32358	1.15753	1.6098	0.209303	0.782527	1.92839	0.623799	0.677162	0.142711	0.789869	1.21497	0.826281	0.802141	1.09703	1.17018	2.1484	1.63785	1.11152	0.704426	1.0181	2.59856	1.75509	2.42539	0.842435	0.0674155	0.151989	0.539239	3.03424	1.35525	1.55107	1.18961	1.42443	4.2076	2.08086	0.0533428	0.0639564	0.609332	0.627335	2.35785	1.92534	0.973182	0.69029	1.54277	1.05445	1.24773	1.13446	0.554756	0.877261	1.25677	0.841441	1.00464	1.09829	1.27196	1.75276	0.533431	0.949367	0.575831	0.601658	0.696373	0.177527	1.37266	0.172048	0.653729	1.37509	0.675531	0.126142	1.26853	0.920697	0.805054	1.19472	0.944481	1	1	1	1	1	1.65542	0.0379023	0.331188	0.928649	1.32462	1.12875	1.26673	0.509431	1.79174	0.201192	1.91882	0.43125	0.518464	0.515219	0.322365	0.168628	0.207184	0.183396	0.595353	1.18808	2.4506	0.169244	0.262448	0.219995	0.65048	0.857123	7.86125	0.257105	0.746081	0.300646	2.14939	0.708097	0.764478	0.824355	0.179296	0.79683	1.16323	1.25082	0.160138	1	1.02981	1.39863	0.679339	0.96352	1.02257	0.173531	0.579469	0.0146765	0.0631019	0.542331	0.482771	1.44123	5.04524	0.662173	0.262991	0.754261	1.24344	1.25446	1.43983	1.49811	1.14061	1.3386	0.354619	2.19515	1.88459	2.22991	1.28887	1.78532	1.72771	3.01029	2.9463	1.53845	1.33758	1.11446	1	1.01014	1.31896	0.199272	0.0667109	2.5995	2.67082	0.964895	2.77992	0.144173	0.582737	0.177252	0.59878	0.312039	0.375872	0.71368	0.641733	0.782987	0.763224	0.84547	1.758	0.434293	2.29859	1.62391	0.860492	0.0231704	0.737064	0.258569	1.85193	0.193467	0.766963	0.416784	0.0751374	0.226508	0.926295	0.136593	0.979158	0.260519	0.214202	0.0800234	1	0.0638832	0.172583	1.2089	0.558331	0.409791	1.06637	1.90018	0.519952	0.909289	0.476575	0.905157	0.057331	0.234433	0.908986	1.37497	0.738341	1.34117	13.6297	0.507497	0.66811	1.02478	1.9832	0.129264	1.39015	0.789886	0.249916	0.368831	1.63493	0.62744	2.9543	0.271228	0.336071	0.116993	1.70964	1.86873	0.135279	2.01138	5.48973	0.116606	0.440997	1	0.794204	0.0472871	0.851582	1.06958	0.593124	0.732494	0.521938	1.68468	0.00632475	1	0.896838	1.00182	0.68081	1.03076	1.3088	1.22721	1.16104	0.779996	0.779185	1.56719	1.12131	1.00447	0.79747	0.712509	1.08409	1.01763
TR20023_Visit 3_Placebo	1.29648	0.959373	0.303501	0.806007	1.51226	1.40631	1.29468	0.473515	1.45172	1.10536	0.423305	9.16739	1.47216	1.02401	1.15382	0.601543	0.554183	0.645325	2.3776	1.34009	1.40654	1.29517	1.76185	1.02161	0.430054	0.954816	1.59061	0.864058	0.524865	0.868297	0.945468	1.30668	1.00371	1.24639	1.01686	0.820432	0.605307	0.36815	1.48046	0.203732	1.76143	0.766761	1.03952	1.08776	1.2185	0.815314	1.2255	1.02066	0.824227	0.787042	1.27761	0.82589	1.55062	0.636997	2.06207	5.63407	1.05629	1.35443	0.873709	0.968968	1.80089	0.933585	1.08748	0.251907	2.04077	0.873595	0.706629	1.58155	1.415	3.4138	0.884218	0.930573	1.49343	0.877867	0.762003	0.54751	0.777029	0.853253	1.03865	1.05444	1.01191	1.11266	1.61497	0.115175	0.878337	0.937506	1.20557	1.09737	1.01684	1.29122	0.487586	0.0721823	0.521977	0.930995	0.602877	1.7292	1.29899	0.669264	0.487974	0.925042	1.021	0.817585	0.973395	0.868815	0.99157	0.46286	1.23665	0.734152	0.990001	1.39971	1.15083	0.971581	1.09432	1.04436	1.67739	1.03881	1.54202	2.58488	2.67396	0.823562	0.000348732	0.524855	0.797283	1.30225	2.41764	0.710015	0.744553	0.978809	0.791065	2.52812	1.23424	0.775877	1.06939	0.727809	0.726539	8.92775	0.767262	1.10383	1.12225	1.77754	1.25853	0.634509	1.88698	1.15621	1.38981	0.882165	1.20522	0.994392	0.842257	1.38689	1.29151	1.03479	0.573274	0.900063	1.43096	1.39632	1.29647	1.51787	1.82931	2.10426	0.556755	2.29483	0.954964	0.858339	0.570566	1.16933	1.33093	0.969589	0.892223	1.33051	0.674398	1.34321	1.67796	0.271416	0.500344	1.32405	0.33409	0.196384	0.613473	1.10905	1.50837	1.34327	0.869166	1.13746	1.55111	1.02147	1.46092	0.767997	0.957683	0.0314751	1	0.712031	1	0.944304	0.483518	1.19338	3.96814	3.06118	1.03262	0.842817	1.54248	0.975179	1.18753	1.02603	0.842102	0.0381464	1.88982	0.301476	0.099215	2.84872	1.48358	1.3628	1.29546	2.32416	0.697901	0.965357	0.300149	0.418212	1.73933	0.853712	1.20571	0.669171	1.27993	0.261236	1.35487	1.16423	1.04494	0.594196	1.97091	0.755334	0.910288	1.63245	1.82115	0.739261	1.50572	1.06489	1.26951	0.00750582	2.11869	1.59979	0.132974	0.370953	0.899833	1.37823	1.00784	1.58371	0.814779	1.40911	1.33553	1.24777	0.763697	0.797181	0.0836739	0.783437	0.975312	1.77389	0.961451	3.12597	1.11289	1.12043	2.59884	1	0.682475	1.44466	0.719431	0.732007	2.25852	0.837632	0.236505	0.34344	1.03721	1.02161	1	0.443887	0.251027	1.50257	0.279604	0.428253	0.842687	3.24718	1.453	1.50091	2.59118	0.447068	0.517028	0.652863	1.15509	2.21863	0.814209	1.57047	0.815517	3.11947	1.7335	0.502241	3.00073	0.564906	0.67156	1.1537	1.24045	1.26365	4.545	0.703403	2.21387	1.71514	1.14179	0.532469	0.546501	0.408579	0.0845433	0.998017	1.06495	0.948953	4.14883	0.604032	1.01066	1.39735	1.37769	1.30777	0.510343	2.51806	1.34523	0.11355	0.504763	0.0255711	0.679225	1.35141	0.415687	1.85192	0.613184	1.72891	1.15194	0.702733	0.830046	0.87472	0.509526	0.893526	0.849184	4.04361	0.399051	2.01847	0.147689	1.00967	0.789482	0.59196	1.04409	0.57505	1.48215	1.83206	1.27382	0.947599	0.956297	1.30372	1.54777	0.0325999	0.598709	1.34492	1.8887	1.94708	1.26027	0.745299	0.999151	0.904549	0.0636908	1.36866	1.24772	0.906744	11.3262	0.876278	0.870366	0.965514	0.328321	0.0113503	0.633005	1.93072	0.083296	0.0526285	0.0833226	2.11224	0.771686	0.605595	0.75675	1.26493	0.403577	0.125494	1.04047	0.58123	0.459267	1.16894	1.5001	0.567199	0.744519	1.53512	2.19507	1.37837	3.81125	1.02951	0.189193	1.99361	2.88656	1.90651	1.70699	0.766098	1.58897	1.86403	1.54872	2.378	1.04381	1.58374	0.935306	0.0973751	0.28689	0.00621523	1.25137	1.72276	1.54335	1.07163	1.99721	0.41125	1.22401	0.878062	0.62888	0.516466	3.48492	2.37512	0.803529	0.307597	3.37746	0.824741	2.00737	0.792726	3.60514	1.67548	2.28158	2.30368	2.20043	0.805288	1.31086	1.47152	0.871199	2.85997	0.987663	0.902119	1.20346	0.81528	0.933877	1.06386	1.09621	1.4483	1.61411	0.918919	0.676283	0.587992	0.621863	0.527974	2.78982	0.810358	1.61421	3.04158	0.606477	0.812617	1.54019	10.3459	0.615601	0.632624	0.661966	2.4086	6.92843	1.39799	0.640134	1.87367	3.72441	0.404117	1.24571	1.57499	22.1703	1.25994	1.83198	0.703464	0.540415	0.695951	1.48211	1.75327	6.74618	3.28795	0.407026	0.0343945	0.0379511	0.943868	1.58106	1.28025	2.06417	0.825939	0.811054	1.33349	1.07078	1.63451	3.20252	1.71236	4.02339	0.661105	5.24138	0.543374	1.01253	2.07196	0.904326	1	1	0.687254	1.81289	0.938795	0.548042	7.25661	1.70501	0.111747	0.409302	0.895503	0.557653	0.486863	0.697063	0.427868	0.508966	0.181438	0.310472	0.101364	0.374798	0.550627	0.291171	0.0575509	0.0500533	0.0799263	0.215051	0.0532132	0.446363	0.260702	0.324706	0.51133	0.0670596	0.104524	0.804475	1.05037	0.816633	2.07957	1.15857	0.915843	1.01962	0.485576	1.31354	1.63322	0.521714	0.727842	1.77591	0.802867	0.530405	0.853658	0.851923	0.680191	0.185599	0.196286	1.46397	2.79023	0.544986	0.763102	0.331744	1.48338	1	1	0.137836	1.28123	2.09204	0.674886	0.680326	1.96298	0.0622405	1	1.534	1	1.10355	2.12695	1.07355	1.69751	1	0.742502	1.42192	1.10819	1.57209	0.92209	0.134101	1.25989	1.67816	0.122087	0.0134976	0.0656357	0.962881	0.471773	0.643788	1	0.503907	0.782975	0.253647	2.3474	1.05072	0.458226	0.664512	1	0.14554	0.752486	0.179621	0.741783	0.284356	0.381378	1.21626	1.39794	0.888601	1.00952	0.675648	1.00142	0.842233	1.39268	1.76614	1.49204	1.70766	1.4976	1.11448	0.989548	0.604679	1.40211	1.57958	1.71196	1.13999	1.1024	1.83277	1.60859	1.16133	0.960551	4.23123	1.42112	2.72908	0.818724	0.0281267	0.970975	0.273433	0.257934	1.68939	0.691362	0.846793	1.85551	1.54582	0.596373	0.482308	2.28294	0.179644	0.406296	0.384955	0.796246	0.930372	0.779628	0.81169	0.545729	0.974585	0.693341	0.413388	2.0086	1	1	0.846977	0.710505	0.770204	0.814712	1.21053	1.00566	0.837476	1	1.53598	1	5.96499	3.1585	0.744838	0.25656	0.484236	0.977302	0.877722	1.46447	1.10393	0.0739963	0.790509	0.205426	2.05908	2.46802	0.953422	0.933345	1.79698	0.505157	2.45896	3.22973	2.11445	0.258613	2.08779	1.10305	1.34905	2.67108	0.216332	0.502731	0.121151	1.22512	0.341176	0.191472	1.10977	1.77031	1.69419	0.709998	1.13588	0.886422	8.63203	1.17147	1	0.870865	0.959012	1.86049	1.2965	0.408767	0.327724	0.409791	0.700424	1.74049	0.889537	1.17869	3.96805	0.442768	0.437537	0.173915	0.0690606	0.0628822	2.65	9.84716	2.00166	2.7972	1.7679	0.467563	2.09175	6.97403	0.409411	0.756881	9.23948	0.542016	0.314691	0.285504	0.0118524	0.489109	0.0412424	1	0.142846	1.40726	1.5506	0.271499	0.130013	0.275837	0.853208	0.797261	0.677072	0.889786	0.872564	1.0459	0.936355	1.36933	2.66094	2.28486	0.167162	0.365881	1.80774	1.51205	1.70959	6.23867	7.87469	0.0910756	0.82973	1.84737	1	1	0.247464	1.92893	1.34765	0.938217	1.12524	0.25317	0.71712	2.08571	0.651432	0.473993	1.38253	0.555078	1.22915	2.42199	0.707314	0.755912	0.876407	1.58916	1.19267	1.21687	0.549676	1.36408	0.751855	0.102617	0.674234	0.422563	1	6.31895	1.55171	1.35222	1.66764	0.946666	1	0.976726	0.671268	0.951067	2.62227	0.86047	1.01081	3.71963	1.25917	1.79549	1.69676	1.10608	2.11142	1.94475	1.98826	0.67163	0.733953	1.11121	1.06513	0.890463	0.505201	1.75392	1.1304	1.38371	1.85756	0.729307	0.585565	1.60001	0.724638	0.910453	0.192883	3.07058	2.54108	3.84045	1.23424	3.67155	1.18797	0.959437	0.753713	0.732567	1.11933	0.899337	3.50051	1.97423	3.05499	2.99321	1.1651	1.45105	1.41849	0.867799	0.912287	3.84158	6.79317	0.288051	0.102188	0.364312	1.30405	1.48041	0.504079	1.96332	5.72952	1.81005	1.92394	8.43657	4.92836	1.68971	0.135067	2.02819	1.56372	0.913689	0.497712	0.893548	1.03334	4.15843	4.83293	1.01107	1.37223	0.209303	1.01923	3.42657	0.536012	0.598935	0.142711	2.70778	1.53999	1.41547	0.568661	1.65908	0.137005	1.64739	0.921443	0.992243	1.51884	1.62685	0.656833	1.3628	1.84943	0.708299	0.478007	0.151989	2.12181	1.73026	1.61131	1.21114	1.33505	2.38486	6.87281	1.46026	3.37811	3.34831	1.07098	0.627335	1.42957	1.42523	0.823195	0.832423	1.72401	1.39484	0.935565	1.73971	0.554756	0.243081	0.732485	1.44775	1.09805	1.04503	0.834254	1.29453	0.479405	1.21902	0.757108	0.997982	0.271623	0.177527	1.58581	0.608529	0.653729	2.25711	2.25177	3.06764	1.95857	2.43208	1.6001	1.04815	0.944481	1	1	1	1	1	1.90793	0.673321	0.331188	2.12783	0.343806	0.246828	1.00006	0.767008	1.77871	1.6139	0.528936	0.825819	0.404312	1.05934	0.364327	0.168628	0.207184	2.22193	1.49033	0.0667394	0.0194494	5.10864	1.59948	28.3299	1.09557	1.94612	0.199563	0.888157	0.707	1.25383	18.0852	1.15906	1.0297	1.43811	0.179296	0.274739	1.62252	0.473178	1.87128	1	2.24933	0.589706	1.17313	0.293656	1.49495	1.62947	1.55823	0.0146765	17.0301	0.214417	0.304651	1.69253	0.810656	1.14286	0.928373	2.86149	1.07225	1.44164	1.28212	1.18706	1.13152	0.485034	0.105476	2.44374	0.16851	0.0466499	0.21759	0.0505968	0.0647506	0.0533528	0.0939167	0.128471	0.655415	0.686006	0.154152	1.70586	1.06568	6.09218	2.70639	4.0497	3.05227	4.18422	0.947198	2.76351	0.318863	0.177252	0.59878	0.312039	0.375872	0.71368	0.641733	0.782987	0.763224	0.84547	0.968474	4.25066	1.28614	5.95569	0.591711	1.20041	0.816959	4.93211	3.91138	1.61543	0.691614	0.420052	5.82519	3.57859	0.926295	0.136593	1.42529	0.260519	0.214202	0.0800234	1	0.0638832	0.177689	1.46097	3.12151	0.777001	0.639261	0.696284	0.765922	1.08565	0.244813	0.500836	0.857491	0.649085	0.428541	1.06485	1.17985	0.344359	0.111826	0.976467	1.73148	1.05329	0.448023	1.34767	1.01649	1.7933	1.55942	0.585492	0.43704	0.694154	0.963441	0.54011	0.0438525	0.116993	0.939544	0.64715	0.762761	0.470012	0.0857102	0.116606	0.425252	1	1.12942	0.0472871	0.851582	1.68642	1.03475	0.732494	0.521938	2.18756	0.00632475	1	0.450081	0.299483	0.129707	0.305457	0.260479	0.272898	0.291212	0.144947	0.157166	1.42429	0.334299	0.278953	1.40438	0.885767	0.672902	0.834532
TR10035_Visit 3_Placebo	1.40346	0.944418	0.61734	0.273377	1.2446	0.807998	1.16228	0.103553	0.677207	1.81913	0.237341	0.392242	1.67778	0.54474	0.654135	0.414833	0.66448	0.868475	1.15614	1.05309	1.25876	1.26237	0.8699	1.10156	0.0389519	0.12253	1.13199	0.423579	0.133215	0.765748	1.25656	0.445151	1.05151	1.18353	0.879115	1.42653	0.346294	1.20045	0.949036	0.262029	1.69809	0.674189	0.297168	1.24841	1.17623	0.739785	1.03835	0.1332	0.864753	0.769955	0.144931	0.92734	0.892556	1.12109	1.7444	0.329838	1.88058	0.388058	1.01697	1.00303	2.10202	0.625567	0.437193	0.0281759	1.03384	1.0093	0.432113	0.171514	1.85827	0.174956	0.962485	1.0461	0.79888	0.991934	0.599454	0.26151	0.738449	1.30086	0.905558	0.575153	0.851424	1.10951	0.36917	0.561858	0.880378	0.640963	0.922462	1.38225	0.479712	180.853	0.659494	0.0314065	0.399231	0.613184	0.499403	0.945113	1.14838	1.79098	0.744014	0.575568	1.15172	0.886092	0.897327	0.961857	0.97066	0.477639	0.164865	0.81189	0.852876	0.908267	1.64285	1.19101	0.91634	1.06425	1.12819	0.756031	0.872028	1.49241	0.887084	1.06244	0.425234	2.88359	0.723455	0.809896	0.825373	0.533342	0.473704	0.642385	0.620977	0.276025	1.05159	0.0970963	1.19289	0.823259	0.523631	3.15622	0.525034	0.71546	1.0904	0.80358	0.816534	0.836352	1.02265	1.05019	0.523964	0.391964	0.952683	0.659331	0.883872	1.10744	1.13541	0.465175	0.98129	0.764813	0.936036	1.53559	1.1199	1.07494	1.90205	1.56432	1.18207	0.034349	0.925602	0.176936	0.772853	1.0638	0.444485	0.57892	1.24018	0.903272	0.646679	0.952206	0.775019	0.922006	0.900382	1.00074	1.13839	0.196384	0.673349	1.00567	0.937903	1.41208	0.589054	0.858496	1.66333	0.914832	1.16744	0.767997	0.00719697	0.0314751	1	0.628738	1	0.631247	1.22349	1.14963	1.88484	1.82116	1.07286	0.909948	1.20858	0.884288	0.365722	0.331008	0.515788	0.913257	259.244	0.301476	0.294209	0.0437094	0.0386821	1.41894	1.22774	0.982562	0.95467	0.677586	0.879818	1.24777	1.85981	0.905558	0.0969169	0.794709	0.716358	0.487483	0.0100704	0.936002	0.942409	0.594196	0.95321	1.26179	0.972763	1.08745	0.89337	0.038995	0.0458272	0.802182	1.42429	0.00750582	1.33397	1.13629	0.132974	0.541201	3.53799	0.405783	1.07956	1.86788	2.02663	1.53258	1.72337	0.819241	0.748478	1.55526	0.905552	1.0486	0.576163	0.124242	0.0952013	1.10559	1.11484	1.73562	1.74421	1	0.592157	0.716176	0.486682	0.551661	1.40372	0.999424	0.236505	0.235607	0.918728	0.788074	1	0.52717	1.89201	1.11817	0.286278	0.549467	0.437333	0.352291	1.00572	0.993585	1.62782	0.325755	0.0721646	0.775895	0.896985	0.870815	0.745375	0.479524	0.642506	1.26388	1.1305	0.41269	0.71301	1.22678	1.67342	1.08344	0.673878	0.593304	2.13512	1.09357	0.758749	1.00079	0.843523	1.13683	1.67008	1.5191	0.173128	1.11789	0.560007	0.716837	0.701708	0.841493	1.00234	1.04734	4.70922	2.58494	0.506826	1.43383	1.00095	0.11355	2.39347	1.11048	1.37464	1.30513	0.510046	1.61324	0.611027	8.00006	0.914818	0.578082	0.56332	0.477812	0.424597	0.578259	0.0376258	0.950937	0.520405	1.41711	0.98647	0.63062	0.687637	0.842536	1.70179	0.81995	1	1.49393	0.994719	1.17897	1.11708	1.09173	1.36363	1.33448	0.733571	1.45361	1.1805	1.30568	0.836247	0.379992	0.447269	1.11565	0.253322	1.13396	1.98899	1.05281	7.20844	0.778769	0.891859	0.845602	1.49084	0.0113503	0.633005	1.30324	1.09684	0.510523	0.237463	61.7354	1.01434	0.370316	0.568316	0.608547	0.403577	1.1658	0.799609	0.687494	0.439959	1.09302	1.33972	4.67118	1.0957	5.78914	2.23415	5.62894	0.621396	1.51491	1.19626	1.55665	0.676216	1.44871	1.0161	2.0931	0.833249	1.02438	1.3514	0.65196	1.36738	0.622063	1.28936	2.5317	0.181975	0.00621523	0.976316	1.55909	0.909271	1.10649	1.42588	0.269521	1.00846	0.69762	0.741231	1.09126	0.7541	1.11814	1.16115	0.372279	0.772958	0.668011	0.511039	0.880661	1.2804	1.21772	2.20905	1.22987	1.43854	0.867036	0.737709	0.811741	0.707156	1.51021	2.13237	0.651198	0.8206	0.726283	0.350506	1.12984	0.905982	0.926564	1.04195	0.624894	0.497211	0.438148	0.286914	2.2327	1.12809	0.142149	0.850693	0.0403302	0.29533	0.43065	0.767803	1.8443	1.70616	1.61846	0.734345	1.59172	1.00919	0.909608	1.00654	1.0962	6.52896	0.268027	1.28721	0.850754	0.661368	1.14335	1.13685	0.862341	0.0793237	0.192925	1.21328	2.02521	1.23116	1.06332	0.407026	0.0343945	1.21194	0.0366166	0.0237693	0.0224905	0.289429	1.88877	1.66331	1.22286	1.08159	0.910178	1.71154	7.35369	7.47703	1.12348	2.3443	0.0651736	0.461481	0.899353	0.626879	1	1	0.195414	1.43376	1.55093	1.21744	7.28428	2.39541	0.358632	0.786611	1.07029	0.917101	0.333087	0.361481	0.478714	0.470074	0.324351	0.310472	0.101364	0.41612	0.828872	0.284371	0.339193	0.189946	2.20104	0.215051	0.218311	0.789159	0.246725	0.318421	0.672827	0.422081	1.62369	0.363609	0.894773	0.816633	1.11034	1.03787	0.996032	1.1298	1.22338	1.43311	1.28586	0.444662	0.376605	1.8574	1.13108	0.784895	1.16946	0.257643	0.191852	1.00385	0.196286	0.839408	0.802756	3.77243	0.594287	1.52626	0.504614	1	1	0.773531	0.486297	0.823381	0.75025	0.680326	1.19522	0.0622405	1	0.816991	1	1.11319	1.31042	0.943081	1.0037	1	0.357721	0.889257	0.630773	0.875629	0.628419	0.134101	1.0325	1.11904	0.122087	0.725485	0.0656357	0.962881	0.471773	0.643788	1	0.503907	1.19627	0.922959	1.13677	0.686944	0.46413	0.664512	1	0.14554	0.752486	0.179621	0.741783	1.01061	0.246888	1.74815	1.0369	0.674651	0.566614	0.206801	1.55338	0.513244	0.942633	1.50989	1.09062	0.922401	1.02612	3.81491	0.562455	1.00451	1.08397	1.3768	0.368556	0.58374	0.564738	1.52563	1.21565	0.489517	0.7858	1.56132	0.414117	0.383301	0.818724	0.0281267	0.970975	0.652758	0.755046	0.991447	0.861285	1.05875	1.0944	0.680615	0.596373	0.618308	1.59035	0.0464096	0.406296	0.384955	0.548934	0.555155	5.59918	1.4874	0.747355	1.27578	0.861433	1.10772	1.45298	1	1	0.846977	0.710505	0.770204	0.814712	1.91367	1.2483	1.95458	1	2.01483	0.509536	0.502381	1.02453	1.69097	0.25656	0.746115	2.9729	0.0443171	1.19398	1.1892	0.0739963	1.31649	0.0930933	1.46377	1.35056	1.69035	1.39766	1.42657	1.18409	2.07927	2.71183	1.70585	0.52738	0.788188	0.972625	1.78699	1.78095	0.047243	2.34203	0.121151	1.22791	0.8483	1.7207	1.29529	0.607224	1.15822	1.11926	0.0689257	2.97838	3.88326	1.15171	1	1.0048	1.45729	1.31428	1.27692	0.333272	0.413215	0.906234	0.501081	0.585835	2.60781	0.382359	0.581213	1.65606	0.973287	0.207647	0.0690606	0.903542	1.47348	0.381199	0.417526	0.093587	0.355652	0.269689	1.27774	0.826908	0.359562	0.756881	0.626051	0.542016	0.777134	1.07287	0.0118524	0.991852	0.0412424	1	0.142846	1.88448	1.04676	0.271499	0.130013	0.529553	0.98692	0.93561	0.868653	1.1835	1.11114	1.14538	1.1653	1.03542	2.93346	2.11174	0.167162	0.239478	2.0628	1.22205	0.0447622	0.802089	1.67455	1.00187	0.520536	1.15084	1	1	0.247464	1.34472	1.05808	0.438677	1.45648	0.777474	0.365346	0.467768	0.864155	0.765237	0.654936	0.454252	1.25286	1.67659	1.00904	1.66505	2.43164	0.956152	1.03327	1.17391	0.546666	0.118402	0.517632	0.102617	1.64802	0.422563	1	1.36071	1.09704	1.10356	1.23724	1.1429	1	0.976726	0.671268	0.951067	1.77488	0.899618	1.20146	1.63096	1.18745	1.34779	3.95547	2.93421	2.18621	1.75119	1.07812	0.857881	0.727829	0.83042	0.869437	0.862826	0.949595	1.19954	0.872019	0.876328	0.665572	0.866632	0.585565	1.02894	1.46709	1.17577	1.71149	1.9132	1.47588	1.50375	1.08349	1.73894	0.51107	1.62674	1.13422	1.34972	1.01782	0.962995	2.06712	1.20121	1.10599	0.982732	0.884949	3.91615	1.22706	1.13694	0.974565	1.24129	2.07935	0.44034	0.215662	0.350569	0.92944	0.151892	0.440451	1.19071	1.43934	1.17111	2.37544	1.42106	1.68953	0.707166	0.516599	1.52188	0.17926	0.913689	0.905074	0.68003	0.99463	2.28416	1.62692	1.14848	0.96754	0.209303	1.10305	0.583431	3.07841	2.80739	1.0855	2.06233	2.96204	2.25367	1.94451	2.21615	1	2.67165	0.968605	0.878315	1.43606	0.739512	0.710256	0.770396	0.600417	0.536486	0.0674155	0.841794	0.139263	0.25903	1.00667	1.36864	0.915522	0.59633	0.0703914	0.280435	1.38384	1.34295	0.856831	0.627335	0.990292	0.938998	0.979654	1.28936	0.973559	1.12144	1.10751	1.25343	0.554756	0.243081	1.00314	0.926495	0.79683	1.3196	0.739731	0.993663	1.37917	1.01324	0.995883	1.17653	0.271623	1.14452	0.762782	1.0722	0.653729	0.789932	1.07779	1.21636	1.52196	1.54519	0.907237	0.828395	0.944481	1	1	1	1	1	1.02063	1	0.331188	3.00882	0.162613	2.9443	0.417468	0.535264	0.622107	1.33479	0.267647	0.582205	0.316274	0.172944	0.103355	0.168628	0.207184	1.76232	2.2729	0.0667394	0.632017	2.81689	1.70799	27.4532	2.05902	1.15969	0.199563	2.51489	1.22875	1.82797	9.34705	1.08415	0.946326	1.59742	1.69456	0.13176	1.24252	0.331431	0.160138	1	1.38712	0.709391	0.997519	0.579414	1.49491	0.854315	1.04448	0.0668757	4.0107	0.214417	9.22506	1.51378	2.34667	1.04683	0.756885	1.08231	1.22147	1.06355	1.28448	1.19566	1.84699	0.797537	1.94533	1.40631	1.71565	1.43932	1.57691	0.973812	0.969178	1.68531	1.72271	0.132274	0.65036	1.84996	0.491888	2.97672	1.00631	1.21692	0.933834	0.180301	0.432679	1.43407	0.827729	0.144173	0.318863	0.177252	0.59878	0.312039	0.375872	0.71368	0.641733	0.782987	0.763224	0.84547	0.322775	0.947223	0.778727	0.922918	0.565128	0.0231704	2.10203	2.32834	2.15581	1.79344	1.59841	0.318861	0.335093	0.226508	0.926295	0.136593	1.59885	0.260519	0.214202	0.0800234	1	0.0638832	0.158446	1.21658	0.519075	0.110273	0.370552	0.385886	1.25473	1.36749	0.681561	0.0869766	0.50109	0.49438	0.740446	1.31584	0.910829	0.670165	0.111826	0.902467	1.34764	0.86428	0.280114	0.714968	0.887504	2.67508	1.2745	0.809447	0.887222	0.959603	0.173985	0.506871	0.341412	0.116993	1.02728	0.63131	0.246929	1.04558	0.0857102	0.379783	0.817076	1	0.900087	0.0472871	0.851582	0.317162	0.251961	0.732494	0.521938	1.52703	0.00632475	1	0.708779	0.571442	1.48875	1.14246	1.05489	1.08104	1.16411	1.07554	1.03354	0.696475	1.5828	1.22789	1.03593	0.997282	0.421146	1.77525
TR20096_Visit 3_Placebo	1.50268	0.461081	0.443609	4.29851	0.405946	0.88774	0.828216	1.15311	1.94684	2.58081	0.281996	0.564888	0.908347	0.510204	0.835144	2.01021	0.18462	0.437833	1.52682	1.33329	0.943347	1.09343	0.441201	1.0287	0.0389519	0.393177	1.47219	0.810721	0.133215	0.332941	1.12777	1.15188	1.08463	0.957202	1.15524	1.00644	0.236161	1.02291	0.794895	0.70942	0.470153	0.48205	0.859123	1.12885	1.0647	2.21129	1.18473	0.399948	1.43657	1.46951	0.144931	0.463312	1.11804	1.56009	1.45078	1.32137	1.33621	1.48453	0.73106	0.96928	1.32936	0.309835	1.00957	0.0281759	1.11202	1.20453	1.88855	0.540563	0.951519	1.85372	1.16093	1.00556	0.981893	1.03512	0.410159	0.131059	0.561535	1.58547	0.824733	0.182414	1.3405	1.09365	0.664186	0.115175	1.33838	1.11587	1.03717	0.875215	1	2.01047	0.761519	0.0678646	0.164403	0.554543	0.283131	1.38278	0.789116	1.74068	0.9383	1.40973	1.06592	0.858801	1.03428	1.24038	1.20644	0.768642	0.39949	1.19876	1.30383	0.655361	1.07506	0.977647	1.20549	1.07214	1.20287	1.00936	0.892408	0.206699	1.5328	0.1005	8.95013	3.464	3.69798	0.734528	1.92592	0.805185	0.353047	0.615826	0.752675	1.12458	0.968599	0.0970963	1.3602	1.26258	1.25662	5.89001	0.370613	1.89134	0.989765	0.776547	1.11811	1.17706	0.906505	1.28418	0.722798	0.270872	0.855461	2.00168	1.33291	1.10959	1.25594	0.46157	1.11319	0.985312	1.2987	3.3464	0.675339	1.12747	1.39324	0.721946	0.609739	0.034349	1.0023	0.914235	0.816551	1.14927	1.2901	0.486842	0.967019	1.22099	1.26117	0.786156	1.99723	0.830714	1.81194	0.48023	0.922712	0.196384	0.283976	1.12315	1.03761	1.16608	0.504508	1.033	1.09803	1.14076	1.10553	0.767997	0.00719697	0.0314751	1	1.38114	1	0.810145	0.256203	0.687815	1.32777	0.954612	0.920302	0.801132	0.959355	0.718849	1.25429	1.58191	2.10635	2.53098	2.21404	0.301476	3.78026	0.0437094	0.0386821	0.282693	0.914244	1.17759	0.833889	0.684264	0.538021	0.827066	1.04843	0.884902	1.67038	0.974563	1.56785	0.535763	0.0100704	1.21731	2.12703	0.594196	1.24751	1.1275	0.951893	1.41749	0.680065	0.038995	0.322071	0.784216	1.10988	0.0634378	1.18912	1.03357	1.31289	2.50256	1.80238	1.15548	0.700391	1.04894	1.94831	1.10455	1.37668	1.41445	0.929341	1.02342	0.0836739	0.810549	0.569898	0.124242	0.161088	0.797626	0.924531	0.370927	0.862821	1	0.829889	0.955436	1.30995	3.49858	1.65303	1.5292	1.00767	1.3916	1.24276	0.734822	1	0.490102	14.425	1.05061	0.170202	0.609537	2.88982	2.23655	0.976558	0.748033	1.32557	2.62226	0.0721646	0.658085	1.05054	0.993803	0.930937	1.26387	0.509805	1.26584	0.793415	1.07968	0.23037	0.798171	0.932967	1.72401	0.730864	2.52232	0.255967	2.01906	0.570523	1.00593	0.69644	0.989921	1.05931	3.27249	0.099043	1.07166	0.827199	3.44245	0.421864	0.808431	1.03588	1.02919	1.97181	0.959212	0.534096	0.979734	1.28724	0.812543	0.887088	0.852521	2.93574	1.07235	1.80323	1.46646	0.934264	4.84574	0.29741	0.397121	0.286656	0.0995875	0.675843	0.254261	0.461292	1.20534	1.1892	1.37027	3.22463	0.460184	0.343454	0.30805	3.2689	0.246426	1.17387	1.05981	1.50584	0.968199	1.0994	0.684221	0.959454	2.85377	0.909295	0.618914	0.789533	0.894245	1.15506	0.368455	0.26397	1.07697	0.141061	1.10274	1.32557	1.15707	0.100126	0.790235	1.12059	0.903774	1.36384	0.0113503	0.633005	1.33211	0.187092	0.0526285	0.0833226	0.224761	1.16416	0.288465	0.194864	1.2121	0.403577	0.568077	0.671074	0.467735	0.835723	0.822656	0.960095	2.26008	0.6627	2.30046	2.38887	2.4992	1.12187	2.42994	1.20523	1.11773	1.0781	1.28534	1.10754	1.40641	0.978468	1.27091	1.27075	0.413384	0.372661	0.422713	1.2815	0.984367	1.02065	0.00621523	1.09026	0.62189	0.795728	1.0261	0.786113	0.583408	1.43593	0.490405	0.761915	1.07726	1.24757	0.659608	0.785182	0.926571	0.743248	0.891571	1.30351	0.679691	0.460435	0.509313	0.921447	1.21351	0.931754	0.768875	1.23843	0.854987	0.462993	1.52985	1.10842	0.764958	0.772085	1.23947	1.43694	1.61007	0.623162	1.00066	1.99504	0.869993	0.655669	0.830467	0.78225	1.65333	1.86509	1.2322	0.658194	0.0403302	1.97488	0.434527	0.654757	0.848572	0.776855	0.568539	0.753118	1.37	1.20213	0.602804	0.68755	1.48861	4.04198	0.646671	1.21722	0.40042	1.08233	0.805971	8.0463	14.0005	0.120682	0.192925	5.77895	1.36768	0.923393	0.517298	0.407026	0.0343945	0.482435	0.0366166	0.0237693	0.0224905	0.289429	34.6171	25.5355	1.1139	1.04353	0.957145	1.58051	0.0907927	5.12244	0.837462	1.22301	0.0651736	0.466323	1.02811	0.157738	1	1	0.195414	1.03669	0.678399	1.16975	0.462145	0.361246	0.127046	0.342697	1.02617	0.871238	0.110022	0.172483	0.367349	0.370569	0.250177	0.310472	0.101364	0.183034	0.40532	0.0875708	0.0575509	0.0674139	0.820282	0.215051	0.0532132	0.576795	0.112046	0.0924811	0.260986	0.0670596	1.08936	0.16764	0.918611	0.816633	1.06407	1.16938	1.00492	0.734821	1.2386	2.06114	1.33555	0.640472	0.312056	1.77823	0.661292	0.187438	0.671012	1.47433	1.29685	0.304687	1.82957	0.235471	0.921986	1.07568	0.764227	0.465878	0.428113	1	1	0.665729	0.508195	0.762719	1.38742	0.680326	0.949763	0.0622405	1	7.2495	1	2.64508	1.35957	0.876842	0.623546	1	1.249	1.03207	0.962476	1.11306	3.40953	0.134101	2.00765	1.20115	3.58836	9.04243	3.41477	0.962881	0.471773	0.643788	1	0.503907	0.950112	0.352089	1.64816	1.12824	0.453578	0.664512	1	0.14554	0.752486	0.179621	0.741783	1.40951	0.139887	0.617057	0.699052	0.314856	1.0117	0.47151	1.03115	0.386477	0.881048	0.318194	0.514287	0.711234	0.619583	0.244953	0.437067	0.461947	0.746996	0.160296	0.368556	0.69245	0.58847	1.26518	1.2691	0.385046	1.25006	1.17082	1.10612	0.509771	0.818724	0.0281267	0.970975	0.219639	7.91827	0.269363	1.55087	0.730699	1.17921	1.42132	0.596373	0.613494	0.350898	0.520812	0.48829	0.384955	0.617014	0.603846	1.03945	0.140549	0.923538	0.506183	1.17998	2.17506	9.85202	1	1	0.846977	0.710505	0.770204	0.814712	1.00394	2.7432	0.993664	1	1.03171	0.509536	5.58441	1.27188	1.2313	1.2666	1.375	6.75539	0.0443171	0.619517	0.872215	4.80385	1.23801	2.93753	1.03824	0.924188	1.90248	1.18151	1.35366	1.02162	1.61143	2.00314	0.741909	6.31012	0.526102	1.3028	2.82334	1.43289	2.24002	2.15158	0.121151	1.63127	0.369227	0.412941	1.43421	0.837819	0.971956	0.453115	0.442744	3.32771	1.31212	1.4742	1	0.438775	1.28602	0.636453	0.718571	0.640208	0.845036	0.266969	0.423941	0.658149	1.80814	18.1481	0.963137	7.48387	1.66933	1.038	1.42946	1.02863	1.48756	0.834071	0.531962	0.093587	5.21493	15.4718	0.74639	1.62005	0.14029	0.756881	3.40286	0.542016	1.09441	1.20909	0.0118524	1.02808	0.0412424	1	0.142846	1.50256	1.91685	0.271499	0.130013	1.88836	0.68689	0.98916	0.851455	0.598262	0.777678	0.780432	0.507837	0.811115	3.01519	1.60576	0.167162	1.00526	1.46436	1.14689	0.590379	3.19787	4.81463	2.15041	1.62827	1.33197	1	1	0.247464	1.20188	1.06238	0.86664	1.18264	0.25317	0.663949	0.631933	1.39582	0.772917	1.07515	0.410307	0.837733	1.06874	0.819799	0.884512	1.0552	1.01668	0.804032	0.652085	0.927829	1.94101	0.306971	0.102617	0.966962	0.422563	1	0.760972	0.60226	0.594608	0.810651	0.932213	1	0.976726	0.671268	0.951067	1.27946	0.757857	0.910378	1.06017	0.885603	0.875491	0.959019	0.945535	0.949766	0.822312	0.634249	0.828694	0.869321	0.911689	0.99312	1.06846	1.14474	0.645121	0.350566	0.544281	0.518428	0.828316	0.585565	0.46085	0.940438	1.70821	0.641108	0.425426	0.142605	1.25095	0.826528	1.39632	0.792243	0.839661	0.697595	0.488016	1.05656	0.996056	1.19735	0.268341	0.690996	1.26417	0.647337	0.548653	0.862167	0.684178	0.949286	0.952083	1.8566	1.00815	0.573565	0.55476	0.857883	0.74888	2.02204	0.887993	1.14149	0.973439	0.960016	0.5753	1.03121	0.150983	1.39946	0.766075	0.17926	0.913689	0.19632	0.624399	0.876592	1.96911	1.51879	1.09965	1.15927	0.209303	1.20063	0.153369	0.345266	0.277724	0.142711	0.322381	0.337192	0.391021	0.444859	1.25122	0.942949	0.0948339	0.881299	0.538111	0.567995	0.917404	0.912262	0.880985	0.908594	0.526877	0.0674155	0.151989	0.576334	0.456546	0.285599	0.6953	0.995505	0.884374	1.3646	0.583125	0.914667	0.995759	0.666031	0.627335	0.423434	0.775313	0.775982	1.02689	0.98843	0.917979	0.44908	0.793089	0.554756	0.243081	0.507481	0.391881	0.583531	0.596105	0.357961	0.514247	0.410013	0.592626	0.440095	0.446124	0.271623	0.177527	0.543043	0.172048	0.653729	0.706413	1.30581	2.82489	1.13761	1.23992	0.999669	1.40088	0.944481	1	1	1	1	1	1.14391	0.0379023	0.518757	1.54121	0.57658	1.65466	3.37948	0.466901	0.299405	2.3463	1.7052	0.854841	0.923278	0.987682	1.0237	4.50932	5.18874	0.396049	1.41911	4.72533	11.4286	1.21153	1	0.0239466	0.836564	1.40022	0.199563	0.257105	1.234	4.94874	0.36665	1.17105	1.01711	0.672518	1	1.3081	1.00851	3.9917	1.29248	1	0.504163	0.299969	1.00605	0.293656	1.64021	0.999992	1.14104	0.112299	0.81169	1.42345	0.890686	1.08748	2.18202	0.967572	1.66721	1.07579	2.6747	2.20827	1.96109	2.07537	2.40059	0.320602	1.10786	1.59616	2.02798	3.66451	1.47552	2.74719	2.85918	1.55787	1.67837	0.684223	7.62066	28.6644	5.71645	2.00969	1.16035	0.451013	0.658715	0.646764	0.772349	1.38745	14.8819	1.59919	0.35558	0.177252	0.59878	0.312039	0.375872	0.71368	0.641733	0.782987	0.763224	0.84547	0.61585	0.537355	0.737754	0.459073	0.779067	0.0231704	1.33199	1.70762	1.31349	1.15084	10.2638	0.913713	0.0751374	0.226508	0.926295	0.136593	1.56201	0.260519	0.214202	0.0800234	1	2.37272	4.76974	0.722978	0.518733	0.640401	0.253825	0.302663	0.739477	1.42972	0.578297	0.4816	0.057331	2.45488	0.426845	0.540912	1.10738	34.1458	0.780651	0.733108	0.243579	0.855586	0.498826	2.14735	1.03071	1.42105	1.13661	0.492432	0.490853	6.93776	0.173985	1.10325	1.05609	5.46653	1.17638	0.262843	1.08162	0.708119	0.0857102	0.770202	0.767676	1	1.65361	0.0472871	0.851582	2.58391	1.69355	0.732494	0.521938	0.379848	0.00632475	1	0.639639	0.872205	0.932112	1.11748	0.889443	0.897849	0.866832	1.15272	1.10274	0.946793	1.14411	1.21452	1.22173	1.07379	1.13586	1.07335
TR20098_Visit 3_Placebo	1.81878	0.5481	0.455976	0.558937	0.977393	0.856068	1.22999	0.912627	1.22483	0.665487	0.278635	11.7095	1.2528	1.27993	0.977319	0.595996	2.12134	0.498567	1.58372	1.53211	1.43114	1.05968	1.33447	1.0892	0.0389519	0.19987	1.51043	1.749	0.133215	2.62807	1.14988	0.989968	1.50352	1.69405	1.1165	0.800067	0.727602	1.89224	0.900268	0.63481	1.11163	0.457123	0.297168	0.703776	1.45079	2.61313	1.55562	0.403523	1.83408	1.05818	0.502892	0.905489	0.867407	1.25471	0.778464	2.56896	0.673639	0.209577	1.60991	0.914558	0.555062	0.530535	1.03183	0.0281759	1.23794	1.02564	0.961369	0.171514	1.4355	1.02333	1.00815	1.02197	0.851417	0.770284	1.57291	0.760012	1.81759	0.999547	1.51573	2.82495	1.07652	1.05716	0.787575	0.115175	1.25019	0.974296	1.12387	0.999915	0.81526	1.46668	0.481819	0.116856	0.164403	0.586708	1.16671	1.30854	0.906855	1.22195	1.38327	1.67413	1.04558	0.884879	0.999307	1.10269	0.960961	0.841049	0.37851	0.991095	1.6773	0.971042	1.16889	0.806111	1.00598	0.849655	1.54173	1.2638	0.909687	0.206699	1.76806	1.03535	11.6823	1.0889	2.71401	1.03973	1.22476	0.307888	1.86271	1.95923	1.85782	0.691976	0.875616	0.598296	1.44477	1.17581	0.578783	5.96455	1.50465	1.60383	1.23827	1.28995	1.18288	1.02001	0.957646	1.00831	0.217516	0.402812	0.579286	1.39178	1.032	1.35756	1.04739	1.60595	1.5041	0.77654	1.12955	10.1227	1.33339	1.34852	1.20271	1.1136	1.0867	1.77972	0.904342	0.875949	0.72125	1.26718	5.82179	2.26035	1.00941	0.772576	1.03319	1.30615	2.46225	0.834652	0.665951	0.553995	1.0008	0.228731	3.84852	1.49117	2.76256	1.31807	0.625301	1.28111	1.25851	1.33894	1.10965	0.767997	0.00719697	0.0314751	1	0.878715	1	2.10075	1.91299	1.22016	2.20543	1.92778	0.997139	0.969898	1.11059	1.14624	0.57954	0.113821	0.0677831	0.147261	3.68232	0.301476	0.692935	0.0437094	0.0386821	1.6322	3.08283	1.41501	1.03704	0.73468	0.573158	1.28492	1.03157	1.24007	0.977816	0.804416	0.76482	1.61466	0.0100704	1.18939	2.4734	0.594196	1.31627	1.21094	1.64304	1.57027	1.17134	0.038995	0.011963	0.670467	0.991951	0.034644	1.10361	1.27518	0.335054	0.056661	0.454095	0.98292	0.772257	0.455941	0.758073	1.71588	0.900313	1.26211	0.823115	1.94529	5.64039	1.21884	0.545829	0.124242	0.159909	3.82825	1.21058	2.64878	1.1844	1	1.41434	1.39575	2.13203	2.16193	1.86143	0.782969	0.856798	0.473916	1.81787	1.30534	1	1.03001	11.0736	1.07265	0.433106	0.72265	3.39293	5.25569	0.389876	0.315176	1.51088	2.4645	0.0721646	0.902053	1.09861	5.36893	0.905833	2.80499	1.4822	1.89257	7.6844	0.589405	0.902564	0.970592	0.70017	1.98309	0.273127	0.859865	0.255967	4.98356	10.9199	1.42947	1.14157	1.19388	3.84514	0.558205	0.30414	1.23237	0.600692	2.75946	0.68795	0.478964	1.20014	1.24051	0.716243	0.583691	0.871684	0.716399	1.28507	0.309792	0.555298	0.897896	0.579179	0.47692	1.34747	1.67332	0.909553	2.03905	1.9418	3.88901	3.84045	4.48728	0.606973	0.917436	1.03954	1.93397	0.550073	0.796328	1.06425	0.710605	0.761135	1.51516	0.135109	1.25639	1.79608	1.29747	2.07762	0.946605	0.682229	1.13547	2.01129	0.737023	1.18825	1.09795	0.976624	1.50702	1.17938	1.91946	2.09056	1.871	0.479106	1.74876	0.796633	1.1352	1.24056	3.5211	0.96053	1.15294	2.27772	0.0124373	0.633005	1.38543	0.083296	0.0526285	0.0833226	3.75052	1.35384	2.25582	1.67663	0.682945	0.403577	3.15139	1.1006	1.78031	2.60787	0.901171	0.923391	0.903858	0.590394	0.642462	1.48909	0.841647	2.64756	0.475918	2.02912	1.73	1.87537	1.49976	1.90869	4.18291	1.08222	1.49895	1.81261	7.94648	0.684175	2.67697	1.03385	1.1898	0.529011	0.00621523	1.37938	1.31433	3.94527	1.00465	1.32818	0.412695	1.50912	0.961248	0.630835	1.86844	1.03267	1.43934	1.105	0.662351	4.91864	2.84723	0.966117	1.20774	3.48427	2.75096	1.80138	1.0048	1.35785	1.40185	3.58592	2.64563	3.11872	1.27116	0.764631	3.01834	0.98001	0.900585	2.98753	1.92061	0.887782	0.909803	2.29011	0.202247	0.517747	0.474026	0.477253	0.493997	5.77135	0.142149	0.931949	0.0403302	0.31268	4.12334	3.17456	6.06879	0.146576	0.103882	1.09216	1.41402	1.9554	2.02102	1.09989	1.43461	14.2537	0.970655	1.69084	3.14552	3.10685	0.487593	5.819	3.83584	0.160363	1.25672	0.932529	0.287634	2.49408	3.80145	0.407026	0.0343945	0.742131	0.0366166	0.0237693	0.0224905	0.289429	16.2603	15.3592	1.24809	0.695967	1.32048	1.32932	0.0907927	1.0515	1.07961	2.55748	0.0651736	0.338538	1.31625	0.741218	1	1	1.4723	2.39235	0.847689	1.38262	0.300434	0.407042	0.614795	0.249294	1.44133	0.841169	0.197148	0.11232	0.348268	0.319605	0.709732	0.310472	0.966481	0.333607	1.45896	0.0555217	0.419199	0.31372	0.490547	2.74892	0.701937	1.02906	0.578125	0.573461	0.428304	0.658568	1.7873	0.474199	1.34466	0.816633	0.315791	1.17347	0.843309	1.05004	1.93541	1.05577	0.65656	0.370046	0.567061	0.67788	0.495851	0.0959673	1.13195	0.898657	0.618807	3.94971	3.92894	0.930556	6.97321	0.82485	1.32935	1.77339	0.901914	1	1	0.137836	1.59066	0.941225	0.889318	0.680326	1.23833	0.0622405	1	1.75099	1	0.997372	1.68703	0.968685	2.06134	1	1.28261	0.916089	0.799333	1.31327	2.15505	1.29109	1.20352	1.61493	4.88386	3.54172	3.9017	0.962881	0.471773	0.643788	1	0.503907	1.1197	1.2832	1.28268	0.98699	0.942902	0.664512	1	0.14554	0.752486	0.179621	0.741783	0.774128	0.139887	1.14551	1.30809	4.52298	1.78638	0.206801	1.73949	0.971468	0.453914	2.64728	2.69068	0.850914	0.774876	0.779694	2.02123	1.41643	0.821866	0.160296	0.976835	2.85878	2.3714	1.18063	1.51338	0.871345	1.87854	1.1732	0.704809	4.80775	0.818724	0.0281267	0.970975	0.53564	1.48707	0.925153	0.781999	1.93322	1.06549	0.864417	0.596373	0.72122	3.20154	0.362836	0.406296	0.384955	1.91951	0.897387	2.13309	0.212149	0.124395	1.23905	0.613273	0.781472	7.94312	1	1	0.846977	0.710505	0.770204	0.814712	3.19288	2.97747	0.661843	1	2.30105	0.509536	4.28742	2.64027	0.971861	0.432927	1.93925	4.15246	0.0443171	0.861437	1.00434	2.89148	0.63482	3.69367	0.680502	2.58251	1.62148	0.841667	1.97498	1	1.50338	1.15269	1.15215	6.78791	0.616842	0.86289	1.22531	1.40573	0.860694	0.940433	1.18984	0.602701	1.11402	1.42987	1.92775	2.87526	3.38957	4.09907	0.320151	1.10565	0.708839	1.63544	1	0.868134	0.654239	0.76065	1.14028	0.84451	0.904689	5.57407	2.1237	1.06674	0.220928	14.2232	0.815612	6.95496	0.575202	0.741978	0.257828	2.08276	1.25485	1.14248	5.52521	0.093587	1.30889	13.1177	1.90414	1.58376	0.209473	0.756881	0.708469	0.542016	2.52296	6.11349	0.0118524	0.87044	0.0412424	1	0.142846	1.14532	1.75272	0.271499	0.130013	2.05413	0.881906	0.766769	1.20853	0.85377	0.766873	1.30851	1.10574	0.921258	0.938119	0.830907	0.167162	0.441002	1.93063	4.22596	0.0447622	0.626084	1.92021	2.64928	2.65452	1.51618	1	1	0.247464	1.4005	1.36599	1.62803	1.65826	1.48075	0.96317	0.156356	0.0578396	0.126133	1.53711	2.63547	0.813205	1.09578	1.06532	1.21359	1.33384	0.424656	0.913211	1.17557	0.664217	1.66369	1.60351	0.102617	0.183346	0.422563	1	12.6231	1.03212	1.10387	0.916631	1.20755	1	0.976726	0.671268	0.951067	1.73859	1.37493	0.943646	2.07014	1.16939	2.14903	2.10906	1.79792	2.32695	1.49288	1.5784	0.535912	0.533443	0.52228	0.914043	0.983758	1.13497	0.869775	0.913046	1.00176	0.916777	1.44395	0.585565	0.873352	0.89451	1.8066	4.69684	3.40492	2.95859	1.40162	0.597496	0.804296	1.02693	1.13563	0.872056	0.876452	1.19397	1.34325	0.98218	1.15956	1.27975	1.05278	1.08853	1.13832	0.616779	3.82	1.1664	3.15972	0.680968	0.559793	0.102188	0.533584	1.44527	2.23827	0.911228	0.649767	2.95882	3.1548	3.17452	4.79601	4.20823	0.678142	0.406652	0.922794	1.20223	0.913689	1.30246	1.37569	1.45265	2.41403	0.659934	1.18957	1.62002	0.209303	1.32358	1.88996	2.62433	2.97873	0.142711	5.5205	2.47384	3.4635	3.37279	2.71621	0.137005	0.0948339	1.36998	1.01526	1.12234	1.25902	1.17969	1.62679	3.03992	1.51471	0.0674155	1.42982	1.31994	1.3051	1.62584	1.73222	2.10559	1.20657	2.34046	1.22417	2.80102	2.84832	0.853835	0.627335	1.06639	0.872332	0.842123	1.37614	0.860075	1.21695	0.773696	0.710169	0.554756	0.243081	1.28334	0.660735	1.22453	0.773797	1.68571	1.31737	1.46292	1.27363	1.79935	1.45314	0.271623	1.00925	1.27329	1.35913	0.653729	1.17206	1.15162	3.34472	0.745456	0.607936	0.505657	1.08374	0.944481	1	1	1	1	1	2.1818	1.48092	0.331188	0.954128	0.602416	2.09532	1.78127	1.46935	1.3915	1.42685	0.6557	0.405236	0.552113	0.172944	0.386789	0.276911	0.304231	0.421803	0.703318	68.5004	13.1135	2.46116	1.72851	0.319263	1.49302	1.8584	0.199563	0.466836	0.692737	1.00673	0.418702	1.66341	1.14627	1.4641	1.57657	1.12438	1.39897	0.608037	1.11646	1	0.838902	0.913423	1.25236	0.939908	1.87744	1.14699	1.52863	0.0146765	1.24093	0.978488	6.10518	0.66716	1.14232	1.07861	0.262991	1.22118	1.22731	1.02306	1.03626	1.34897	1.00115	0.786879	8.00894	2.31449	0.956683	1.51502	0.989468	0.936772	1.07168	1.16055	0.932553	0.684608	12.7282	17.6915	3.94672	1.11148	0.676652	1.81934	2.16962	3.13033	3.35282	1.19473	21.7304	2.45887	0.489859	0.177252	0.59878	0.312039	0.375872	0.71368	0.641733	0.782987	0.763224	0.84547	0.891443	2.91066	0.393436	1.92809	0.832776	0.0231704	0.55342	1.19837	5.34138	0.437342	6.75166	1.9748	2.0894	0.226508	0.926295	0.136593	1.23948	0.260519	0.214202	0.0800234	1	5.80106	4.88559	1.07158	0.0628629	1.13012	0.451097	0.181381	0.468136	1.43943	1.13585	0.0869766	0.416788	1.8482	1.16898	0.922626	1.53255	14.9175	1.15096	0.990836	0.890478	0.413053	1.0028	1.21552	1.96063	0.3883	0.916041	2.84187	0.601928	7.1599	0.623392	0.425319	0.680877	8.95809	0.402761	0.491729	1.37224	0.149205	0.56143	0.756216	1.50601	1	0.998839	0.0472871	0.851582	5.15252	3.10986	0.732494	0.521938	2.40828	0.00632475	1	1.17832	1.23702	2.16156	2.31818	1.66116	1.81843	2.11169	4.02781	3.7523	1.65766	2.04136	2.66436	1.63319	0.678264	0.996478	0.895537
TR20103_Visit 3_Placebo	1.76624	0.379591	0.972666	0.946717	1.53502	1.06004	1.44624	1.0882	1.14332	3.23215	0.235974	1.99469	1.31399	0.861901	1.03653	3.73114	1.38778	0.687411	0.984671	0.634218	1.2239	1.09538	0.749191	0.900237	0.0389519	0.28873	1.25362	0.69587	0.133215	1.14407	1.35535	1.11611	1.10624	1.01627	1.08749	1.22071	0.160143	1.01364	0.720054	1.52359	1.48375	0.667272	0.297168	1.04277	0.775944	2.64294	1.3278	0.467823	3.44876	1.00095	0.606418	0.463312	0.999587	1.31087	0.996523	0.745015	1.1873	2.74307	0.920768	1.15586	1.03412	0.395636	1.11236	0.0281759	0.981676	1.23326	0.90983	0.171514	0.945587	1.7113	1.21299	1.13969	0.899556	1.19622	1.06306	0.225591	1.33184	1.33464	0.615182	0.920558	1.07438	1.16121	1.21272	0.115175	1.28943	1.51412	1.00759	1.0785	0.257549	0.238055	0.959726	0.0873049	0.164403	0.481968	0.819329	0.868914	0.887369	0.942827	1.41671	1.97375	1.11244	0.992962	1.19354	1.28043	1.67154	4.11351	0.398229	1.23217	1.69025	1.40462	1.39094	1.63873	1.51313	0.831017	0.963902	2.36296	0.800392	0.206699	1.22613	0.1005	1.74752	0.846557	0.749256	0.501529	1.09373	0.961659	1.35842	1.49366	1.25055	0.881656	1.264	1.24243	1.49713	1.58265	1.09502	0.397224	0.987873	0.635452	0.957826	0.998608	0.836272	1.33182	1.0734	1.90684	0.633714	0.290414	0.654196	0.671154	2.25881	1.14416	1.20825	0.90176	0.774633	1.19832	1.35592	0.500002	1.35686	0.992218	1.18172	1.12971	0.846399	1.77591	0.898349	0.681823	1.06339	1.09309	1.23502	1.28857	1.0684	5.17481	0.970529	0.762403	1.832	0.762628	1.60465	0.758366	1.39155	1.52504	1.55044	0.944105	1.1615	1.01122	0.966178	1.14251	0.679159	1.17618	0.930631	0.767997	0.00719697	0.0681077	1	1.25436	1	2.13504	2.47271	1.24998	1.80872	2.27849	1.1939	1.06129	1.15759	1.38204	1.67946	1.2391	1.63221	3.64411	0.679194	0.301476	1.76603	0.0437094	0.0386821	1.30358	0.732232	0.693595	0.959	1.05531	0.186015	0.109283	0.933514	1.21549	1.2716	1.35912	1.17235	0.151644	0.0100704	1.09878	1.30831	0.594196	1.56776	1.0442	0.791795	1.19872	0.631499	0.038995	0.308184	0.889166	0.205647	0.160112	0.853104	1.31081	1.59321	3.23806	1.56322	1.1208	0.85496	0.816149	1.52762	0.92021	0.200997	1.02501	1.2665	1.55824	0.907283	1.471	0.501265	0.124242	0.100438	1.1924	0.883178	1.86174	1.28419	1	0.804744	1.40618	1.25862	1.42198	0.380104	0.782785	0.236505	1.54103	0.794413	1.3316	1	0.874769	0.54411	1.24053	0.886548	0.82988	3.50326	2.56254	0.643332	0.706446	1.18893	1.90338	0.0721646	0.847615	1.11005	4.68727	1.29349	1.29715	0.780234	0.771934	2.2418	1.61828	0.816485	0.984015	0.855823	0.147171	0.530653	0.0391714	0.255967	0.533632	4.60934	0.682445	1.04302	0.389248	0.108612	2.18662	1.24032	1.09152	0.349663	1.97812	0.736664	0.690007	0.600296	1.46358	2.23982	1.11866	0.98246	0.836869	1.17574	1.3543	1.41507	0.0255711	1.53932	0.712955	1.50936	1.099	0.899249	13.6315	1.25229	2.06019	1.03303	1.66749	0.71156	0.535939	1.30069	1.30603	0.851558	0.866588	5.33897	0.623187	0.648617	0.836695	0.135109	1	0.581557	1.58763	1.35491	1.35114	1.04298	1.16304	0.989497	4.11465	1.35689	1.29974	0.98635	0.654597	1.13107	0.948412	1.02311	1.52256	1.05722	0.823513	1.15943	1.19594	0.997886	0.748995	1.29397	0.944809	0.289281	0.0113503	0.633005	0.978502	0.083296	0.0526285	0.0833226	1.63102	1.54433	1.37805	1.0716	1.03104	0.403577	3.20151	0.950119	1.28616	1.10162	1.11154	1.03515	0.651836	0.760278	2.45497	2.55728	4.61427	0.303508	1.24675	0.999852	1.05046	2.37602	0.96477	0.961698	0.213302	1.77891	1.28707	0.911292	2.16398	0.33595	0.96303	0.899733	2.31082	1.76271	0.00621523	0.925861	1.47703	2.8323	1.0504	1.52045	1.36748	1.29358	1.18272	1.01097	0.793802	0.767039	1.30914	1.20563	0.978723	0.489522	0.908645	3.1215	0.936522	1.60909	1.76782	1.55977	1.4892	1.85474	1.33785	0.353463	1.13096	1.01355	1.40574	0.688378	0.769162	0.886997	0.985416	1.94144	1.44497	1.09457	1.61596	0.990717	0.676709	2.04791	1.69739	0.972816	1.15135	2.27918	1.63901	0.695652	0.923363	0.26094	0.385336	2.4252	1.7921	1.20861	0.776808	0.764187	1.09783	1.08529	0.520077	1.25817	1.29665	0.398779	1.1238	0.94297	1.28958	0.957209	1.56614	1.9843	2.23449	2.14762	0.459995	3.61313	1.00113	1.94117	3.79108	0.407026	0.0642322	0.077837	0.0366166	0.0237693	0.0224905	0.289429	2.49513	1.85261	1.101	0.154103	0.810179	2.9984	0.303547	1.0063	1.27848	2.63876	0.0651736	0.36391	1.00737	1.13096	1	1	0.195414	1.84036	1.23157	0.855806	0.579898	0.580388	0.999906	1.01204	4.26314	2.34444	0.951764	0.83075	1.20257	1.41133	1.72935	0.988695	1.11611	1.88468	1.04404	1.54712	0.71124	1.61614	0.6415	0.215051	1.03065	2.24361	1.73537	1.11074	0.759527	1.47264	0.936377	0.924089	0.685335	0.816633	0.294467	1.00503	1.43297	1.01141	1.67857	0.480794	2.88063	1.0287	1.77393	1.50351	2.59918	3.19474	0.546436	0.900504	0.380542	0.185599	1.35638	1.70562	0.209949	0.47502	1.92468	1.42772	0.687026	1	1	0.99536	1.3617	0.952053	1.33361	0.680326	1.01098	0.170988	1	1.19844	1	1.25169	1.31025	0.967297	0.700276	1	0.606308	1.07629	0.632266	2.02944	1.36569	0.809037	1.22781	1.17847	1.58715	3.1708	0.891944	0.962881	0.471773	0.643788	1	0.503907	1.09244	1.03676	2.19525	1.0689	1.2536	0.664512	1	0.14554	0.752486	0.179621	0.741783	0.903389	0.618327	1.30754	0.8157	0.149787	2.05673	1.21177	1.84948	0.778493	1.14773	2.97941	2.96368	0.569785	0.546344	0.244953	2.5986	1.18194	0.983044	0.341576	0.737571	0.262919	2.04176	0.885743	1.35063	0.623251	0.750937	0.706621	5.28203	1.17427	0.818724	0.0281267	0.970975	1.1546	8.94817	0.809553	0.975706	1.71157	0.728424	2.51821	0.596373	0.358953	1.44967	1.44388	0.406296	0.384955	0.561785	0.996816	0.732868	1.14159	0.70166	0.690006	1.11711	0.38237	2.67976	1	1	0.846977	0.710505	0.770204	0.814712	0.834684	1.36235	1.03615	1	1.58391	0.509536	2.81388	0.607582	0.115218	1.29701	1.03225	1.54644	0.0443171	1.04685	1.33275	1.8063	1.76296	1.84447	1.9017	1.21335	1.32413	0.602241	1.18499	0.482325	1.14167	1.39785	1.3559	4.96047	0.427009	4.26897	1.03997	0.837425	2.45075	0.104343	0.121151	0.218243	0.523298	0.338571	0.984453	3.63327	3.37826	3.46377	0.846194	1.76656	0.776969	0.729655	1	0.687214	0.287257	1.80165	1.12867	3.28868	2.87506	0.406337	1.27787	1	0.793611	1.3256	0.580195	3.01479	0.961659	0.153555	2.58907	0.172547	1.06158	0.244291	1.23292	0.093587	2.46273	2.33089	0.959377	1.19996	3.92749	0.756881	16.2838	0.542016	0.958578	0.0722559	0.0118524	0.783959	0.0412424	1	0.142846	0.165898	1.12099	0.271499	0.451381	0.493676	1	1.15632	0.917622	1.30861	1.11576	0.866838	1.56395	0.944373	1.05589	0.896681	0.167162	1.0872	1.01285	1.96906	3.5199	34.5835	15.9547	0.989609	0.152928	1.08003	1	1	0.247464	1.19974	0.848094	0.846083	1.15645	0.789328	0.191999	1.50502	4.66985	2.82465	0.316658	1.71897	1.20892	1.27583	1.18971	1.51447	2.02969	0.679062	0.950479	1.03933	1.40163	0.964007	1.17159	1.54646	1.38222	0.422563	1	3.26404	0.958688	1.64861	1.23025	0.985751	1	0.976726	0.671268	0.951067	3.05139	1.55816	1.2485	1.78195	1.1415	1.78997	3.18184	4.17746	2.58644	2.46255	1.17087	0.684751	0.667247	0.656257	0.609755	0.652123	0.899329	1.20454	2.54234	1.92531	1.15501	0.772176	0.585565	1.03011	0.162142	0.171347	0.192883	3.69446	3.18134	1.39685	0.81466	2.09589	0.832838	0.909767	1.35027	2.13382	0.728131	0.738811	1.38699	1.10544	2.14489	1.83238	0.993252	1.70096	0.914793	4.82741	1.30248	0.240513	0.584447	13.7211	13.6168	1.104	1.06206	1.42822	1.84859	0.953359	0.203122	0.212257	0.403562	0.119052	0.247646	0.150983	1.07446	1.31738	1.85362	0.913689	0.987288	1.22989	0.724371	1	0.479031	0.598729	0.529877	0.209303	1.12954	2.57985	4.05542	4.97067	5.20398	3.97211	1.9863	2.95929	5.29154	7.03299	0.630672	0.0948339	0.760019	0.983172	2.09675	1.34409	1.3714	2.54309	1.94151	1.27442	0.348433	2.43184	2.01924	0.0404502	0.991799	1.29041	0.947742	1.39532	1.91547	1.36129	0.285876	0.248388	0.269073	0.627335	1.5018	0.98431	1.3561	1.10781	1.42183	1.00501	0.576762	1.7878	0.554756	1.15048	1.1403	1.70781	0.614691	1.26674	0.867783	0.790226	0.699218	1.24932	1.01599	0.653599	0.271623	1.54967	0.815595	0.566067	0.653729	0.985368	3.10741	0.389633	0.729743	0.541429	0.615156	2.53635	0.944481	1	1	1	1	1	0.868233	0.450856	0.331188	3.10341	1.66817	0.419011	1.59736	0.834073	1.6407	1.51983	1.09379	2.04873	1.42529	0.476814	4.57162	1.24744	0.993734	0.971018	0.663672	0.86208	1.49604	1.13704	0.262448	0.350479	0.72285	1.30385	0.199563	0.257105	1.21335	1.53307	0.399218	0.796906	0.745723	0.904663	1.60978	1.23446	1.29959	1.74991	3.82142	1	1.34169	0.802122	0.684638	1.31454	1.06269	0.427897	0.509003	0.261194	0.187814	1.15557	0.474915	1.19906	0.115163	1.01096	0.262991	0.73059	2.65764	2.6919	2.34745	2.84851	2.81021	1.02369	0.470304	0.639107	2.32382	2.32451	2.72083	2.90962	3.27191	4.1535	4.13335	1.25429	1.39146	2.89347	1.61151	2.20137	0.146852	0.265246	0.310423	0.180301	0.977818	1.59165	2.07102	0.565624	0.46253	0.177252	0.59878	0.312039	0.375872	0.71368	0.641733	0.782987	0.763224	0.84547	3.37648	1.48217	1.31325	0.300162	1.16974	0.0231704	1.57249	2.17203	0.542099	1.13271	2.04224	0.912038	2.06198	0.226508	0.926295	0.136593	1.17585	0.260519	0.214202	0.0800234	1	1.80473	2.57862	0.925234	0.883207	0.700159	1.35394	1.35359	1.66075	0.916086	1.13254	0.0869766	0.057331	1.13361	1.1783	0.995641	1.46707	2.50247	0.111826	1.54701	1.1462	1.02521	6.31381	2.28092	0.682998	0.734626	0.735192	0.2685	0.875701	1.32238	0.625673	1.82619	0.0438525	1.11631	1.4421	0.610789	1.84881	2.19713	4.44619	1.28235	1.63406	1	0.832843	0.0472871	0.851582	5.60623	4.44883	0.732494	0.521938	2.85553	0.00632475	1	1.05728	1.12585	0.666296	0.72139	1.01262	1.05111	1.1677	0.666991	0.669625	1.88524	0.627651	0.651082	0.81397	0.798366	2.28365	2.61162
TR20042_Visit 3_Placebo	1.66962	0.813242	0.765707	0.711595	1.91788	1.31244	1.47787	1.53462	2.18558	2.91888	0.125719	1.77768	2.19352	0.98455	0.6377	0.508174	1.05347	1.17709	2.46677	1.65817	1.4715	1.55105	0.868028	1.17428	0.0389519	0.172024	2.03021	1.6677	0.133215	1.381	0.822756	0.4429	1.03813	1.41897	0.660102	1.01295	0.401532	0.578232	1.37199	1.58706	1.23927	0.573336	1.07846	0.605511	1.26799	2.5381	1.1481	0.244821	1.50729	1.27437	0.430945	0.463312	1.83161	0.662496	2.36401	1.10305	0.784788	0.771157	0.492726	0.926009	1.26077	0.406036	0.588135	0.0281759	2.27222	1.08293	0.918208	0.171514	1.15073	1.90759	1.03286	1.14499	1.61106	0.735595	1.07294	0.213031	0.975732	0.941876	1.27938	1.75696	1.00937	1.24193	2.90046	5.22688	1.01168	0.61594	1.14622	1.21915	0.754293	1.0384	0.648874	0.172187	0.164403	0.594695	1.337	0.918924	1.07963	1.08128	0.721621	0.515502	1.08523	0.679464	0.87537	1.04207	1.04377	0.671059	0.164865	1.00498	1.27738	0.80875	1.03019	1.11345	1.03083	1.45651	1.35835	0.510555	0.529801	5.07861	0.925769	0.1005	0.000348732	1.45471	1.28876	1.68308	6.95526	1.3771	1.42981	1.05864	1.28459	0.784434	1.02451	0.818649	1.09354	1.27405	0.972565	8.28368	2.41888	0.644284	1.22485	0.752151	1.2069	0.998129	0.560208	1.13256	0.937452	0.452104	1.30678	1.58609	2.3595	1.25468	1.2778	1.8332	0.737111	1.45369	1.3251	2.89584	1.0193	1.3225	2.40859	2.29716	1.01772	0.034349	1.0523	1.09674	0.757701	0.91384	0.480101	0.713304	1.00519	0.487802	1.14735	1.12338	1.02284	0.990163	0.364171	0.914582	0.597127	0.196384	0.726153	1.24242	1.11009	1.15684	1.19212	0.975073	2.48055	1.3785	1.94844	0.767997	0.00719697	0.0314751	1	1.02527	1	0.713259	0.829055	1.03228	1.3306	1.05766	0.955364	1.21078	1.28355	1.0936	0.549401	0.463007	0.592657	0.0381464	2.34012	0.301476	2.4695	0.0437094	0.0386821	2.07091	2.37016	1.66488	1.08898	0.975491	1.0719	0.746626	4.94618	0.921936	0.709588	1.23099	1.33337	0.838339	0.0100704	1.32167	2.23759	0.594196	2.04074	1.02802	1.37655	1.74634	1.50172	0.038995	0.447023	0.943721	0.459563	0.517154	1.24558	1.2864	1.03982	0.580774	0.99348	6.24576	0.981844	0.932373	1.18078	1.22628	2.67754	1.22562	1.25615	0.276269	0.0836739	1.07193	0.387862	0.18485	0.262576	1.61246	0.995277	1.31286	1.24279	1	0.962652	1.34159	1.20668	2.47884	1.40613	1.10828	4.74915	1.59091	1.20437	1.27007	1	1.05892	1.6836	1.80078	0.32597	0.866775	2.96706	7.86465	1.58709	1.09542	2.6724	0.443965	0.0721646	1.96143	0.5552	2.15851	1.13009	3.81409	1.16054	3.98924	0.0930308	1.72853	0.23037	0.648339	1.3167	3.70307	1.35409	2.77722	0.255967	1.52384	1.4633	1.52108	0.861445	0.636909	0.108612	0.118347	0.125281	1.30165	1.45201	1.75173	1.94291	1.28635	0.218816	1.34594	1.80586	1.2346	1.95838	2.85197	1.38402	1.64024	1.36271	0.0255711	0.459231	0.830113	0.575294	1.19292	1.51026	0.512548	1.7575	0.530307	0.873858	0.571297	1.86519	1.33382	0.0376258	2.48733	1.16108	1.62886	0.147689	2.02418	1.22947	1.92988	2.54845	2.57393	1.10933	1.18098	1.25972	1.38027	1.28056	1.0265	0.792894	0.168995	2.10374	0.993926	1.38205	1.66717	1.49179	1.38393	2.04248	1.26466	0.137843	1.25022	1.03066	1.06083	4.98872	0.788223	0.858686	0.854494	2.57766	0.0113503	0.633005	2.13818	0.083296	0.0526285	0.0833226	0.858214	1.38928	0.882844	2.30061	1.35195	0.403577	0.50629	1.26314	2.23315	0.952742	1.01736	1.28404	1.52553	1.3634	2.11586	1.43679	2.60345	0.721127	0.488205	1.16244	1.63093	0.70641	1.71099	1.72549	1.93536	3.8254	1.31569	1.79277	1.22343	0.799288	0.279751	0.998412	0.372854	1.84321	0.00621523	0.999994	1.06993	0.930795	0.801662	1.14215	1.0433	1.53119	1.53096	0.993673	0.840705	1.79666	1.54183	2.27616	0.805524	1.37928	0.926332	1.82459	1.46189	0.0869972	0.918224	1.36081	1.41636	1.13474	1.27752	0.680244	1.33132	1.23927	1.85778	1.06362	2.09601	0.974742	1.16227	1.60612	1.5329	0.866788	0.892657	0.857838	1.16761	1.16051	1.11456	0.899858	0.252674	2.80666	0.704784	0.897795	1.38265	1.29656	0.964054	1.48264	2.31794	1.37681	0.86359	1.21422	2.08943	3.51208	0.710236	2.13225	1.40724	2.34038	1.32989	1.38123	1.70898	16.3542	0.561712	0.849011	1.08901	52.3645	1.49882	0.250879	1.39457	2.05259	1.24097	0.407026	0.0343945	0.671805	0.0366166	0.0237693	0.0224905	0.289429	0.117099	0.0382419	1.22684	1.55719	1.43416	1.0706	2.25722	3.20843	1.09631	1.13102	0.0651736	0.459688	0.8392	0.495775	1	1	1.08801	2.01127	0.906323	0.701658	6.12167	1.23182	0.187943	0.596399	1.12123	0.867076	0.553397	0.695068	0.881376	0.655625	0.287633	0.310472	0.101364	0.230371	0.37854	0.369482	0.0575509	0.0906469	0.556713	0.215051	0.0532132	0.631018	0.299622	0.280451	0.679221	0.0670596	5.46194	0.374236	1.20383	0.816633	1.06205	1.1206	1.32451	1.0661	1.18256	3.90265	2.42319	0.326601	0.307798	1.55591	1.18455	6.37253	1.35389	1.17345	1.18376	0.194017	0.196286	1.74654	1.06318	1.88854	0.940975	1.0063	1.55901	1	1	0.137836	1.07138	1.17898	0.936721	0.680326	2.04048	0.0622405	1	7.53982	1	1.41546	2.69711	1.11065	0.455859	1	0.591745	2.50681	1.11876	0.632628	0.130082	0.134101	2.74025	1.89236	0.122087	0.0134976	0.0656357	0.962881	0.471773	0.643788	1	0.503907	0.613605	0.20236	0.74852	0.414684	1.09288	0.664512	1	0.14554	0.752486	0.179621	0.741783	1.06502	0.139887	0.841789	1.48392	1.61897	0.598915	0.206801	1.16175	1.55454	0.521811	1.46957	1.52758	0.885658	0.844102	0.244953	0.955643	1	0.821945	0.993076	0.934586	0.550139	0.841385	2.20872	1.94277	1.04571	1.64278	4.91431	1.18658	1.79155	0.818724	0.0281267	0.970975	0.583519	0.364095	0.678478	1.03813	0.871835	1.38772	0.840961	0.596373	0.929968	1.54919	0.600182	0.406296	0.384955	1.51842	1.67108	0.139429	0.353865	0.959343	0.321108	0.987993	6.4074	0.179026	1	1	0.846977	0.710505	0.770204	0.814712	1.07601	1.41985	0.881062	1	1.45591	0.509536	0.100338	1.27681	1.70627	0.25656	2.45165	0.576299	0.161727	1.5185	1.20811	0.0739963	1.77315	0.0227384	1.95656	0.684504	1.22533	1.80664	1.76404	3.88048	1.89438	3.20168	1.70733	0.148981	0.841247	1.38049	6.27879	1.71566	4.36542	1.27102	0.121151	0.881158	0.761331	0.210087	1.05586	1.44884	1.24517	0.657285	0.651307	2.49076	11.6477	2.44578	1	1.84919	1.09718	1.87211	1.17096	1.84868	1.46964	0.23889	1.99181	1.04962	1.34053	0.881905	7.40729	0.291515	1.39081	2.54966	0.248723	0.254525	4.25496	0.529773	1.63135	0.093587	4.87446	1.04798	2.66349	7.04109	0.14029	0.756881	2.50698	0.542016	5.98884	1.67266	0.0118524	1.26631	0.0412424	1	0.142846	3.55511	1.77942	0.271499	0.130013	0.6578	1.03487	1.15828	1.22249	0.822043	1.03011	1.37166	0.760142	1.56436	6.29673	5.73964	0.167162	1.05163	1.28705	0.739933	0.0447622	0.4687	0.865916	2.10623	0.673184	1.93523	1	1	0.247464	2.37599	1.58335	3.81897	1.40636	2.32624	3.18776	1.39377	1.08919	0.32482	1.0301	0.469401	0.72531	1.15783	1.10098	1.20479	1.20671	1.24558	1.42486	0.989834	0.600672	2.08154	1.23626	0.668657	0.827549	0.422563	1	1.7317	1.08849	1.25316	1.67055	1.25568	1	0.976726	0.671268	0.951067	1.138	0.925182	0.944637	1.69001	1.29904	1.21946	1.44262	1.42872	1.31869	1.03079	1.13391	0.84614	0.795613	1.03129	1.4283	0.892057	1.32621	1.42847	0.92178	1.41382	1.03774	0.677998	0.585565	1.4831	2.00448	0.981553	1.56462	0.746322	0.739603	1.31234	1.05851	1.24522	1.11915	1.3779	1.05835	1.43203	1.95503	1.38346	1.35471	0.708882	1.50494	0.65434	1.02499	0.979485	0.957937	1.04956	1.10473	2.9798	0.485238	0.494173	0.557568	0.994991	1.01434	2.42095	0.520706	2.25783	3.41312	3.14276	3.71581	2.86692	4.94627	2.26596	4.47214	1.16447	1.34199	0.913689	1.50531	2.1243	4.98387	3.226	3.29413	1.13748	1.15006	0.209303	1.65386	2.18549	1.12718	1.18254	1.03862	2.05475	2.31645	2.01447	1.10345	1.62704	1.73523	2.64708	0.730922	0.346793	0.213095	0.911448	1.23936	1.01108	1.19671	0.7288	0.22332	0.151989	0.379518	2.05549	1.47462	1.12479	1.10532	1.40562	1.63292	0.102257	2.53846	2.42353	1.03422	0.627335	1.04664	1.73992	1.25609	1.11746	1.97814	1.9002	1.45502	2.16955	0.554756	0.60489	2.91404	0.941219	1.55267	0.988217	1.37871	1.8148	1.22982	1.92395	1.04291	1.21417	0.439408	2.27448	1.74377	1.13017	0.653729	0.907112	0.699033	0.262415	1.75817	1.92411	1.465	0.958293	0.944481	1	1	1	1	1	1.21413	2.11931	0.331188	1.20465	2.5409	3.52955	0.940621	0.994148	1.39167	2.46634	1.68429	0.96231	2.65807	1.72741	0.697219	0.433917	0.207184	2.21921	3.88823	0.0667394	0.0194494	0.645566	0.529181	11.8707	0.721917	2.63928	0.199563	0.359611	0.933217	4.50773	5.03733	1.49013	1.03384	1.21655	0.179296	3.32156	1.57126	1.83369	0.721133	1	2.35766	1.31732	1.20213	0.956159	1.22488	1.11586	3.11046	0.240142	52.0852	4.6776	1.14698	1.3123	0.641401	0.890714	0.262991	3.27434	1.94013	2.42344	1.84083	1.97553	2.35324	1.35188	0.956221	1.70636	0.16851	0.260237	0.21759	0.229042	0.257842	0.0533528	0.0939167	0.547035	0.34457	0.0721044	1.38256	1.15986	1.43137	3.78959	2.51289	7.82029	3.78605	4.96599	0.0585385	3.48474	1.5332	0.177252	0.59878	0.312039	0.375872	0.71368	0.641733	0.782987	0.763224	0.84547	0.697537	2.031	0.474767	0.300162	1.10043	0.0231704	1.03071	1.86615	2.2908	0.193467	0.0479841	1.86282	1.59552	0.226508	0.926295	0.136593	1.98497	0.260519	0.214202	0.0800234	1	0.256218	0.716217	1.18417	0.791856	2.55085	0.598317	1.00249	0.190455	1.43644	2.1657	2.35538	2.23229	0.234433	1.85522	0.927186	1.4953	1.99569	0.111826	1.18204	0.243579	1.53439	1.06224	3.44246	0.816083	3.83266	9.58192	1.08124	1.48883	0.260118	0.173985	0.814558	0.0438525	0.199702	1.43932	1.97274	2.66919	0.43824	1.09424	1.3394	0.987723	1	0.976908	0.0472871	0.851582	1.57492	1.79509	0.732494	0.521938	0.914697	0.00632475	1	1.53758	1.27597	2.32102	1.70186	0.253094	0.27245	0.263417	0.848613	0.798434	1.27362	1.97695	1.78586	1.53558	1.20701	1.20138	3.58108
TR20109_Visit 3_Placebo	1.48816	0.210514	0.769872	1.19895	1.37328	0.908446	2.17346	1.03291	1.11895	1.10056	0.0900425	1.01229	2.54771	1.18174	0.652142	0.76077	1.27313	0.951485	1.92798	1.39857	1.15843	1.05881	0.911268	1.27921	0.0389519	0.0563488	1.94452	1.02548	0.133215	0.983965	1.04319	0.685508	1.64096	1.15869	0.958904	0.839597	0.575994	0.288013	0.0556917	0.870774	1.191	0.409998	0.297168	0.587336	0.855759	1.871	1.32219	0.269971	0.541928	1.10118	0.27851	0.463312	0.78838	1.31018	1.803	0.73378	0.820164	0.878212	1.02535	0.717096	0.882948	0.275202	0.607741	0.0281759	1.51464	0.926355	1.21072	0.171514	1.32148	1.08762	0.862597	0.846829	0.58424	0.538927	1.17764	0.107391	0.886072	1.09973	0.770725	2.2741	0.962278	1.1547	0.50354	0.115175	0.96593	0.849692	1.04812	0.841704	0.936059	0.339976	0.520363	0.00631368	0.164403	0.335045	1.28139	1.66461	0.938231	1.11854	0.811039	1.11022	0.807657	1.03224	0.906777	0.962386	0.990204	1.41237	0.246962	0.862475	1.28125	0.834111	1.10004	0.811489	1.39646	3.62892	1.20285	1.1155	0.904129	0.206699	1.13318	0.1005	0.325087	0.664195	0.817115	1.91716	3.31846	0.810898	1.23631	1.04663	1.26107	1.34197	0.639924	1.49698	1.20321	1.41631	1.14444	0.407562	1.77931	0.715252	1.13366	0.619277	0.931511	1.30348	0.843795	1.1331	0.700082	0.231192	0.997689	1.10846	1.37735	1.08201	1.10269	1.44719	0.461234	1.70224	1.54754	3.5287	1.01666	1.13604	1.01008	1.38168	0.438009	0.034349	0.738738	1.27553	0.748092	1.0481	0.062839	0.963957	0.808557	0.754005	1.15959	1.06539	1.56468	1.20369	0.81596	0.337509	0.48729	0.196384	0.799494	0.855541	1.04156	1.02253	1.34113	0.985949	1.9858	0.881994	1.71923	0.767997	0.00719697	0.0314751	1	0.963516	1	0.932499	0.64394	1.20866	0.914457	0.913955	1.01729	1.37199	1.12816	1.52851	1.00573	1.22698	0.948742	0.0381464	0.585704	0.301476	1.30451	0.0437094	0.0386821	1.55066	0.993497	3.35332	1.25842	0.590266	0.794372	2.21709	1.30949	1.32176	0.0969169	0.705065	0.961749	1.39998	0.0100704	1.65095	1.37086	0.594196	2.41583	0.729558	0.755053	1.36314	1.12902	0.038995	0.287875	0.581458	0.961812	0.286914	1.03822	0.783652	0.595717	1.48373	0.612123	6.41192	0.305023	0.530169	0.921241	0.86659	2.00149	0.888702	0.670134	1.19834	0.0836739	1.08339	0.424466	0.124242	0.187029	1.94936	1.0053	0.999784	1.55627	1	0.440818	0.943946	0.793288	0.729823	0.92481	0.971684	1.66352	0.523372	0.79752	0.991626	1	2.6177	0.938515	1.17108	0.458243	0.781596	3.96489	1.08674	1.16382	0.921992	1.36112	1.7861	0.0721646	0.600043	0.95437	1.38541	0.945148	0.593556	0.582924	3.00805	0.578643	0.543955	1.60853	0.691535	0.608488	1.34966	1.40205	0.0391714	0.835191	1.87106	1.28082	1.2156	1.80359	2.43908	0.108612	0.450229	0.457469	0.892763	0.408409	2.11907	1.67792	0.201887	0.631482	1.53418	1.20037	0.36051	0.474755	2.62567	0.882269	0.11355	1.07382	0.0255711	0.763065	0.917721	1.39266	0.708619	1.26056	3.64834	1.08715	0.590518	0.809366	0.807599	1.62158	1.32047	0.0376258	1.37888	0.431552	1.02695	0.147689	1.80917	1.04547	3.11129	0.135109	3.89135	0.906471	0.825879	1.20544	1.17767	0.966502	0.839216	1.69636	2.06338	1.80279	0.96009	1.116	1.29401	1.11076	1.17383	2.03728	0.0540492	0.39698	1.03876	0.823118	1.0183	2.11146	0.566214	0.734172	1.14565	2.13745	0.0113503	0.633005	1.57393	0.083296	0.0526285	0.0833226	0.687437	1.17104	1.04208	1.77616	0.754096	0.403577	0.31944	1.15942	1.91611	1.34189	1.00705	0.372013	0.627521	0.189684	1.16371	1.9197	1.56166	1.21538	1.62784	1.0029	1.35691	1.04946	1.3738	1.45061	4.61678	0.70744	1.40424	1.3224	1.19611	0.852284	0.451424	0.649432	0.794301	0.181975	0.00621523	0.942265	0.900842	1.08447	0.743724	1.40614	2.46861	0.994701	1.05614	0.659922	1.98335	4.48067	1.05192	1.2832	0.752983	1.65191	0.545277	0.754513	1.00605	0.0869972	0.930964	0.976568	0.996608	0.92013	0.837831	2.83623	0.954993	0.799402	3.94528	1.16661	1.66288	1.19212	1.44329	2.48062	0.941577	1.28401	1.29751	1.59459	0.880713	0.21408	0.323397	0.388671	0.252674	0.0816844	1.39476	0.727614	1.02819	0.9411	0.983159	1.33213	1.83836	0.547683	0.478016	0.969706	1.25336	1.55669	0.73417	0.637812	1.61606	2.19114	1.43768	1.0074	1.32593	5.37278	1.40081	0.707844	0.770581	2.3807	1.49139	2.52881	1.22862	1.6292	1.18538	0.407026	0.0343945	0.0379511	0.0366166	0.0237693	0.0224905	0.289429	0.580451	0.337229	1.00542	1.71145	1.18723	1.00471	0.0907927	0.618274	0.960454	0.994331	0.0651736	0.406925	1.2069	1.22136	1	1	0.727313	2.00901	0.40947	0.380266	1.84771	2.79416	0.512278	0.552674	1.04822	0.752104	0.855245	1.0275	0.425563	0.501356	0.181438	0.310472	0.101364	0.242697	0.279656	0.439817	0.0575509	0.504964	0.245537	0.215051	0.341654	0.213919	0.796468	0.572433	0.61602	0.0670596	2.79696	0.553888	1.08676	0.816633	0.511501	1.28286	1.24478	1.02386	0.862094	1.9146	0.16876	0.37216	0.449105	0.132946	0.470697	0.42124	0.248137	1.24744	0.500312	0.861913	0.196286	1.08674	0.394488	0.790419	0.971204	1.33022	1.1196	1	1	0.137836	0.802965	3.38279	0.942357	0.680326	1.37957	0.0622405	1	5.22978	1	1.33151	1.78914	0.758617	0.433912	1	0.734554	1.11539	1.32122	0.950534	0.739422	0.134101	1.09569	1.16858	0.122087	0.193823	0.335401	0.962881	0.471773	2.15662	1	0.503907	0.570568	0.296727	1.16571	1.02808	1.39499	1.31091	1	0.14554	0.752486	0.179621	0.741783	1.72818	1.21239	0.878369	0.84151	1.71224	0.462515	0.206801	0.585621	1.13283	0.513465	0.860566	0.774449	0.830658	0.922717	2.23683	0.617029	0.850632	0.335941	0.160296	0.368556	0.262919	0.471216	1.99184	1.07015	0.685055	1.1678	0.631795	0.366925	3.8048	0.818724	0.0281267	0.970975	0.401475	0.394948	0.550848	1.18767	0.850538	2.22367	1.16291	0.596373	2.62553	1.2594	0.515012	0.775745	0.384955	1.04103	1.08785	0.0725071	0.210967	0.291685	0.321108	0.882398	1.36736	1.16087	1	1	0.846977	0.710505	0.770204	0.814712	0.839298	1.33453	0.751409	1	1.91555	0.509536	0.308435	3.05276	1.6174	0.25656	0.483208	0.823578	0.102403	1.27659	0.975839	0.0739963	1.51169	0.987171	0.822394	1.53052	1.7082	1.25285	1.68928	1.80274	2.04727	1.08738	1.34789	1.4074	0.890905	1.07796	1.24469	1.55435	0.843664	0.521092	0.121151	1.00557	0.547478	0.135907	0.954565	0.896972	1.17052	0.175258	0.913934	1.68945	3.01482	1.86012	1	0.189896	0.287257	1.09659	1.1586	0.442166	0.53831	0.25246	1.87537	0.177293	2.07776	0.260729	3.30299	1.75487	1.65345	0.422155	0.246913	5.02119	2.07067	1.4696	1.68825	0.093587	0.680092	1.01035	1.2053	0.687268	0.214365	0.756881	0.273661	0.542016	0.324043	2.83351	0.0118524	1.06338	1.34893	1	0.142846	2.36779	0.652419	0.271499	0.130013	0.138557	1.25615	1.15689	1.35161	1.04722	1.03232	1.17321	1.00144	1.07548	5.60668	1.55192	0.167162	0.526928	1.72872	0.959254	0.0447622	0.137593	0.528398	1.18323	1.66142	1.56692	1	1	0.247464	1.62813	0.973886	1.11346	4.54843	3.10531	0.416844	0.363251	0.576709	0.126133	6.73975	0.628518	0.922685	1.23215	0.97023	1.16613	1.32371	1.32828	1.24258	0.83519	0.845719	1.43364	1.46962	0.102617	0.676958	0.422563	1	0.855964	1.05737	1.30439	1.26892	1.04457	1	0.976726	0.671268	0.951067	1.07599	0.648136	1.09839	1.54767	1.17617	0.699001	1.36545	1.52879	1.12908	1.03662	2.05248	1.11995	0.947957	1.07794	1.05153	0.983337	0.94521	1.43859	1.39581	1.8984	1.83727	1.0839	0.585565	1.2129	1.26133	0.985326	3.13188	0.124974	0.741613	0.968144	1.27653	1.0204	0.453933	1.14747	1.05918	1.40413	0.925074	0.829838	1.06453	0.316345	0.492246	1.05214	0.537187	0.958937	1.25146	0.892203	1.18193	2.51791	0.630318	0.609097	0.610523	0.669227	1.47456	2.35326	2.11235	1.58174	2.69604	2.19766	3.43266	2.05116	3.62875	1.86251	0.135067	1.30782	1.21369	0.913689	1.38857	1.80802	1.64081	3.30597	1.08481	1.13827	1.00406	0.209303	1.10583	0.979128	1.53726	1.52301	1.09342	1.00712	1.91398	1.59845	0.74747	0.498531	1.28558	2.93676	1.41615	0.572959	0.213095	1.03387	1.37208	1.10839	1.16706	0.460995	0.143129	0.151989	0.417996	1.88653	1.64925	0.438651	1.26718	1.09353	0.886073	0.102257	2.49567	2.5097	0.921535	0.627335	1.49764	1.68319	1.16605	0.836967	1.39867	1.15325	1.54315	1.21211	0.554756	0.243081	1.16559	1.11074	1.91329	1.35096	1.32782	1.49698	1	1.11467	0.684735	1.11321	0.271623	2.13303	1.45343	0.747323	0.653729	1.3617	2.24477	4.52102	1.36625	1.07387	1.51464	1.16313	0.944481	1	1	1	1	1	0.954302	1.613	0.331188	0.445149	0.993904	1.29607	1.77308	0.637994	0.0355696	1.94114	1.00857	0.388664	0.513077	0.83117	0.299228	2.93018	1.57318	1	2.74598	0.0667394	0.10215	0.21321	0.497259	1	1.3395	1.82834	0.199563	0.333386	0.42831	0.255634	1.51217	1.04099	0.902885	1.74417	1.18559	1.20417	0.868178	1.19324	0.160138	1	1.38579	0.970963	1.00799	2.00214	1.42777	1.40285	2.26478	0.334676	2.2349	0.805023	0.961131	1.09561	1.076	1.03936	0.262991	0.916613	1.2519	1.52436	1.23615	0.997093	1.32087	0.397894	1.81676	1.25349	2.1126	3.19307	2.43875	1.45793	1.72853	1.05521	1.22724	0.559733	0.39195	0.499328	0.802617	1.31058	1.72378	1.62424	0.945153	0.983646	0.681015	1.01366	0.11453	0.144173	0.602153	0.177252	0.59878	0.312039	0.375872	0.71368	0.641733	0.782987	0.763224	0.84547	0.312044	0.316472	0.898965	0.300162	0.750204	0.0231704	1.45398	0.760913	1.01165	0.385787	0.484636	1.06868	4.26682	0.226508	0.926295	0.136593	1.78421	0.260519	0.214202	0.0800234	1	0.935897	1.3455	1.11315	0.267591	0.110273	0.629859	1.1195	0.430938	1.44677	2.21927	0.0869766	0.057331	2.20606	0.48867	0.661706	1.45141	0.476929	0.111826	0.571098	0.243579	1.13695	1.77512	0.767498	0.660951	0.425039	4.18305	1.29374	0.250787	0.693951	0.173985	0.567275	0.0438525	0.139055	1.07166	0.603116	0.155352	0.747182	0.538548	1.18683	1.53025	1	0.86808	0.0472871	0.851582	0.932669	1.35268	0.732494	0.521938	0.990897	0.00632475	1	0.444119	0.416763	0.632498	0.592357	0.194063	0.194506	0.162924	0.401932	0.415183	1.1755	0.585558	0.534164	0.872102	0.744083	1.37605	2.40198

### Sheet: AD_all_patients
Measurement	LogFC (Active - Visit 3 vs Active - Visit 1)	P-Value (Active - Visit 3 vs Active - Visit 1)	FDR (Active - Visit 3 vs Active - Visit 1)	LogFC (Placebo - Visit 3 vs Placebo - Visit 1)	P-Value (Placebo - Visit 3 vs Placebo - Visit 1)	FDR (Placebo - Visit 3 vs Placebo - Visit 1)		LogFC (Active vs Placebo - Visit 1)	P-Value (Active vs Placebo - Visit 1)	FDR (Active vs Placebo - Visit 1)	LogFC (Active vs Placebo - Visit 3)	P-Value (Active vs Placebo - Visit 3)	FDR (Active vs Placebo - Visit 3)
sucralose	2.54155	2.01585e-14	3.83684e-12	1.73993	1.51285e-05	0.0172768		1.27587	0.0814522	0.251401	0.966864	0.184562	0.404549
N-palmitoyl-sphingadienine (d18:2/16:0)*	0.291118	0.0546903	0.238582	0.904284	6.91779e-05	0.0395006		1.10104	0.0462507	0.172046	0.94344	0.0864137	0.247532
1-(1-enyl-palmitoyl)-GPC (P-16:0)*	-0.0202755	0.696034	0.885467	-0.228742	0.00288688	0.411782		0.760048	0.17688	0.407253	0.731307	0.193593	0.41479
17alpha-hydroxypregnanolone glucuronide	-0.0102303	0.882576	0.989091	-0.297904	0.0036058	0.411782		2.47429	2.19775e-05	0.000809625	2.7041	4.59138e-06	0.000194199
2,3-diphosphoglycerate	-0.0327277	0.713182	0.895005	0.395404	0.00269532	0.411782		-0.040373	0.964308	1	0.346557	0.701052	0.913928
3-hydroxycotinine glucuronide	0.00686941	0.92289	1	-0.316327	0.00261766	0.411782		-1.0141	9.68195e-06	0.000381268	-0.777668	0.000476624	0.00735547
4-acetylcatechol sulfate (1)	-0.0152021	0.920133	1	-0.664992	0.00303261	0.411782		1.52206	0.0109876	0.0700665	1.58785	0.00811062	0.0538508
dihomo-linolenoyl-choline	-0.18643	0.276336	0.585117	-0.737391	0.00343505	0.411782		0.579663	0.0589835	0.198165	0.728142	0.018575	0.0968616
glycerophosphorylcholine (GPC)	-0.00189303	0.976097	1	-0.273649	0.00339341	0.411782		-0.272895	0.43642	0.684254	-0.0917772	0.793111	0.975279
palmitoloelycholine	-0.237198	0.178805	0.476333	-0.842549	0.0012413	0.411782		0.0845242	0.490429	0.730208	0.117849	0.337115	0.599665
3-phosphoglycerate	-0.152212	0.068803	0.279619	0.348125	0.00429235	0.445624		0.337872	0.163007	0.389493	0.216165	0.370018	0.632576
stearoylcholine*	-0.140389	0.413453	0.720861	-0.675754	0.00727696	0.692524		-0.10216	0.460015	0.704205	-0.0815672	0.554963	0.808377
2-acetamidophenol sulfate	0.0390819	0.80655	0.941985	-0.556529	0.0170382	0.748371		0.200922	0.436353	0.684254	0.143907	0.576762	0.826347
2-pyrrolidinone	-0.0176909	0.812648	0.943134	-0.266268	0.0147556	0.748371		-0.700235	1.16738e-06	6.66576e-05	-0.617285	1.27114e-05	0.000453636
arachidonoylcholine	-0.0592593	0.717289	0.89646	-0.57342	0.016513	0.748371		-0.237908	0.194999	0.429072	-0.242598	0.186452	0.407908
bilirubin (E,Z or Z,E)*	-0.0435836	0.410982	0.718242	-0.187382	0.015411	0.748371		-0.658878	3.81424e-06	0.000181494	-0.659037	3.79688e-06	0.000180668
docosahexaenoylcholine	-0.06945	0.694608	0.885467	-0.626114	0.0154769	0.748371		-0.103754	0.382887	0.627393	-0.0565449	0.6337	0.875073
eicosapentaenoylcholine	-0.265626	0.168042	0.464263	-0.682246	0.0147963	0.748371		0.0997566	0.690238	0.909172	0.308223	0.220557	0.450732
gamma-glutamylglutamine	-0.0030049	0.921736	1	-0.111672	0.0126799	0.748371		-0.0663188	0.807848	0.976257	0.0744727	0.784785	0.971631
linoleoylcholine*	-0.0718263	0.677095	0.87372	-0.608324	0.0158238	0.748371		0.506493	0.0508797	0.184459	0.458675	0.0762733	0.234834
N-acetylarginine	-0.0977115	0.0111742	0.0850726	-0.131766	0.0164543	0.748371		0.236151	0.27368	0.513207	0.201156	0.350519	0.613195
norcotinine	0.00300413	0.955684	1	-0.201904	0.0108666	0.748371		-0.176874	0.442412	0.688769	-0.0991464	0.666296	0.888913
oleoylcholine	-0.065497	0.700584	0.887169	-0.645972	0.00971753	0.748371		0.281513	0.337058	0.576227	0.453918	0.123722	0.307155
sarcosine	0.444797	4.49338e-05	0.000916328	0.373244	0.0126165	0.748371		-0.552153	0.676663	0.897501	-0.60488	0.647826	0.884604
thioproline	0.0427843	0.180487	0.478228	0.111802	0.0159786	0.748371		0.322204	0.806017	0.976257	0.018367	0.988829	1
valsartan	-0.0112938	0.894997	0.997158	0.323995	0.00986638	0.748371		0.468608	0.0284412	0.12862	0.427973	0.044736	0.169167
gamma-glutamyl-2-aminobutyrate	-0.144858	0.0832593	0.308991	0.28453	0.0184984	0.772965		0.857378	0.286	0.519848	0.62109	0.43864	0.712555
gamma-glutamylcitrulline*	-0.114595	0.0420114	0.20503	-0.190132	0.0189519	0.772965		0.073112	0.401916	0.649762	0.00798153	0.926898	1
1-palmitoyl-GPC (16:0)	-0.0260474	0.366884	0.681823	-0.0957523	0.0225827	0.781498		0.639973	0.390493	0.636152	0.251621	0.735036	0.934659
2-linoleoylglycerol (18:2)	-0.144407	0.40548	0.715826	-0.578063	0.0221395	0.781498		-0.483892	0.552864	0.793179	-0.586771	0.472019	0.738627
cysteine-glutathione disulfide	0.0640351	0.452355	0.74107	0.285729	0.0213227	0.781498		-0.626552	0.319425	0.562938	-0.778285	0.217116	0.449993
N2-acetyl,N6-methyllysine	0.137739	0.000219171	0.00357562	-0.118783	0.0213001	0.781498		-0.0562033	0.798272	0.976257	-0.122297	0.578467	0.826347
palmitoylcholine	-0.0393004	0.825774	0.950639	-0.594627	0.0224345	0.781498		-0.996713	0.0748524	0.237448	-1.27478	0.0237393	0.109758
4-acetamidobutanoate	0.0306401	0.446902	0.738586	-0.130403	0.0260436	0.836339		0.873004	0.214555	0.447208	0.813415	0.247145	0.484115
acesulfame	0.289084	0.347118	0.661785	-0.986981	0.0270968	0.836339		0.00490043	0.905958	1	-0.00490043	0.905958	1
glycerophosphoethanolamine	-0.0811529	0.0694464	0.28024	-0.143106	0.0261313	0.836339		0.959085	0.126843	0.332999	0.8864	0.157718	0.364137
linoleoyl-arachidonoyl-glycerol (18:2/20:4) [2]*	-0.028806	0.801426	0.93966	0.36953	0.0268117	0.836339		2.57414	2.12467e-07	1.51649e-05	2.53566	2.98677e-07	1.89494e-05
1-(1-enyl-stearoyl)-GPE (P-18:0)*	-0.0149667	0.804931	0.941985	-0.187371	0.0335755	0.839671		0.0964029	0.662638	0.886757	0.0107016	0.961346	1
1-stearoyl-GPC (18:0)	-0.0687856	0.0718808	0.282508	-0.118733	0.0307448	0.839671		-1.21426	0.0317194	0.134002	-1.33799	0.0183667	0.0962145
5-oxoproline	-0.0786651	0.00195916	0.0211071	-0.0762572	0.0323532	0.839671		-0.42683	0.375719	0.620072	-0.433621	0.368217	0.63044
6-bromotryptophan	-0.0428912	0.342779	0.657253	-0.140978	0.0316118	0.839671		1.2702	0.113534	0.314698	0.982109	0.219343	0.450732
7-ketodeoxycholate	-0.166041	0.305014	0.615416	-0.498388	0.0336477	0.839671		0.662731	0.204343	0.438645	0.547556	0.293381	0.547454
beta-hydroxyisovaleroylcarnitine	-0.115275	0.00413308	0.0386883	0.121849	0.0315984	0.839671		0.878749	0.028989	0.12862	0.458352	0.248437	0.484569
cerotoylcarnitine (C26)*	-0.0450926	0.281628	0.590487	-0.132382	0.0292776	0.839671		0.940343	0.00623654	0.0486439	1.22802	0.000456314	0.0071385
cotinine N-oxide	-0.0466978	0.518771	0.784684	-0.223142	0.0338221	0.839671		-0.761612	0.125492	0.331741	-0.915375	0.066617	0.219875
palmitoyl ethanolamide	-0.117971	0.0348601	0.180956	0.170211	0.033339	0.839671		0.170115	0.529833	0.771772	0.30832	0.256466	0.495573
2-aminophenol sulfate	0.117847	0.40609	0.715826	-0.430743	0.0363238	0.864204		-0.0158999	0.928805	1	-0.0503285	0.777376	0.968116
3-methoxycatechol sulfate (2)	-0.229269	0.141562	0.426555	-0.471598	0.036074	0.864204		1.14965	0.000498962	0.00832336	1.10647	0.000775528	0.0102983
1-(1-enyl-palmitoyl)-GPE (P-16:0)*	-0.0259037	0.647031	0.864472	-0.166695	0.0424014	0.873652		1.56563	0.0296658	0.129307	1.74105	0.0160336	0.0873697
1,2-dipalmitoyl-GPC (16:0/16:0)	-0.0122199	0.498834	0.772957	0.0529106	0.0434618	0.873652		0.631963	0.166081	0.391868	0.438138	0.335144	0.597488
1-palmitoleoyl-GPC (16:1)*	-0.0697575	0.199367	0.501043	-0.156029	0.0466662	0.873652		0.282365	0.485135	0.726113	0.0342422	0.932413	1
3-(4-hydroxyphenyl)propionate	0.110633	0.426713	0.729441	-0.402667	0.0458459	0.873652		0.0589347	0.890319	1	-0.115486	0.78703	0.971984
3-(N-acetyl-L-cystein-S-yl) acetaminophen	0.0815638	0.565605	0.813442	0.410954	0.045954	0.873652		0.230897	0.614333	0.841209	-0.0932566	0.8386	0.995895
3-hydroxyhexanoylcarnitine (1)	0.0312293	0.513435	0.784208	0.141946	0.0406542	0.873652		0.358506	0.286326	0.519848	0.169463	0.613071	0.856948
5-methyluridine (ribothymidine)	-0.0282871	0.315832	0.62727	-0.081522	0.0457	0.873652		0.0045916	0.99341	1	0.00283522	0.995931	1
beta-hydroxyisovalerate	0.0118499	0.791602	0.935223	0.130673	0.0447947	0.873652		1.85111	0.00816515	0.0568573	1.85817	0.0079372	0.0532253
glutamine	-0.00832412	0.672888	0.87001	-0.0590993	0.039092	0.873652		0.526145	0.298088	0.532732	0.61457	0.224899	0.454453
glycerate	-0.0869245	0.0904026	0.321619	-0.150813	0.0409746	0.873652		-0.00233645	0.891795	1	0.00233645	0.891795	1
methylnaphthyl sulfate (2)*	-0.139939	0.340259	0.655271	-0.433178	0.0415053	0.873652		0.228159	0.26602	0.505482	0.232862	0.256383	0.495573
N6-carboxymethyllysine	-0.0324426	0.833727	0.954981	0.453948	0.0431641	0.873652		-0.0746009	0.859598	0.99858	-0.0419262	0.920805	1
N-acetylleucine	-0.0782293	0.18718	0.486461	0.171713	0.0447975	0.873652		0.318797	0.0499412	0.181633	0.265963	0.100426	0.268587
(2,4 or 2,5)-dimethylphenol sulfate	-0.148849	0.427317	0.729441	-0.53578	0.0485076	0.893479		0.688129	0.0834475	0.256175	0.750887	0.0594503	0.204134
perfluorooctanoate (PFOA)	0.0232172	0.473564	0.758499	-0.0918891	0.050211	0.910174		1.51343	0.00664971	0.0499904	1.65804	0.00310402	0.0279118
cysteine	0.0294496	0.489745	0.770371	0.120124	0.0517656	0.923693		-0.339552	0.236499	0.471321	-0.497321	0.084818	0.246113
1-(1-enyl-stearoyl)-2-oleoyl-GPE (P-18:0/18:1)	-0.0509178	0.287206	0.595592	-0.128646	0.0624239	0.941544		0.172894	0.452991	0.702032	0.170552	0.45911	0.732268
1-arachidonoyl-GPC (20:4n6)*	-0.0150603	0.788247	0.935223	-0.153265	0.0593258	0.941544		0.225898	0.422217	0.671548	0.0470406	0.866959	1
1-oleoyl-GPC (18:1)	-0.0275779	0.554451	0.804553	-0.121436	0.0718852	0.941544		1.27645	0.00046081	0.00797342	1.07669	0.00276209	0.0259353
1-stearoyl-GPE (18:0)	-0.0462596	0.263827	0.568475	-0.109817	0.0658338	0.941544		0.661479	0.0388965	0.152122	0.552739	0.0828883	0.246113
2-naphthol sulfate	-0.110663	0.317614	0.629557	-0.297292	0.0629485	0.941544		1.25214	0.000752527	0.0108783	0.832106	0.0218345	0.106523
3-hydroxyphenylacetoylglutamine	-0.120176	0.428503	0.730373	-0.406447	0.0639868	0.941544		-0.741534	0.329506	0.569283	-1.28155	0.0942696	0.261301
5-(galactosylhydroxy)-L-lysine	-0.0727735	0.0259736	0.149808	0.0847512	0.0680702	0.941544		-0.476852	0.40508	0.650635	-1.02258	0.0769268	0.234894
androsterone glucuronide	-0.0224654	0.722048	0.899213	-0.166745	0.0682184	0.941544		0.311553	0.491228	0.730446	0.233087	0.606272	0.852663
bilirubin (Z,Z)	-0.0527253	0.197617	0.499289	-0.11301	0.0553731	0.941544		-0.557853	0.000511613	0.0083466	-0.641708	8.06691e-05	0.00219343
bilirubin degradation product, C17H18N2O4 (2)**	-0.180027	0.0214956	0.127854	-0.209638	0.0594827	0.941544		0.119961	0.885758	1	2.25676	0.00849295	0.0554226
bilirubin degradation product, C17H18N2O4 (3)**	-0.188637	0.0158108	0.106211	-0.2029	0.0669005	0.941544		-1.43789	0.00761444	0.054348	-1.85778	0.000699967	0.00971554
catechol sulfate	-0.182638	0.127701	0.40267	-0.307623	0.0737983	0.941544		-1.28902	0.00970317	0.0629603	-1.43049	0.00431926	0.0357434
ceramide (d18:2/24:1, d18:1/24:2)*	0.202061	2.30384e-06	8.22184e-05	-0.102465	0.0708969	0.941544		0.797385	0.0324188	0.135118	0.728321	0.0500549	0.182629
cholesterol sulfate	-0.0594303	0.0384811	0.196185	0.0740116	0.0704137	0.941544		0.37968	0.328169	0.567832	0.176249	0.64896	0.884604
dimethylarginine (SDMA + ADMA)	-0.0569119	0.00900003	0.0728939	-0.0554119	0.0713897	0.941544		0.277487	0.774928	0.965527	0.12158	0.900276	1
gamma-glutamylglutamate	-0.0464736	0.235675	0.541827	-0.102464	0.0695388	0.941544		-1.0788	3.51011e-05	0.00108339	-0.948634	0.0002248	0.00429509
heme	0.133202	0.432999	0.731439	0.469708	0.0560347	0.941544		-0.168205	0.322486	0.563981	-0.0750905	0.657766	0.884769
hydroxycotinine	0.108112	0.443333	0.737337	-0.383834	0.0599053	0.941544		-1.33915	0.00726806	0.052867	-1.0135	0.0398625	0.1564
L-urobilin	0.221587	0.225876	0.534058	0.470302	0.0742022	0.941544		-0.256444	0.533021	0.774106	-0.234154	0.569115	0.820618
metformin	0.00641458	0.937478	1	0.217598	0.066267	0.941544		0.671438	0.210329	0.443984	0.774544	0.149249	0.348552
N-desalkylquetiapine*	0.020604	0.528761	0.791408	-0.0887714	0.060797	0.941544		-0.278638	0.217667	0.450318	-0.18478	0.412122	0.679779
S-methylcysteine	0.292462	0.000656585	0.00861862	-0.213328	0.0725967	0.941544		0.0641227	0.852157	0.995055	-0.0937437	0.785302	0.971631
sphingomyelin (d18:1/22:1, d18:2/22:0, d16:1/24:1)*	0.0414629	0.0404791	0.200389	0.0515463	0.0738038	0.941544		0.473149	0.450176	0.699457	0.346759	0.579601	0.826347
sphingomyelin (d18:1/25:0, d19:0/24:1, d20:1/23:0, d19:1/24:0)*	-0.0336318	0.417936	0.720971	-0.110578	0.0653808	0.941544		0.0465643	0.913408	1	0.0508456	0.905482	1
sphingomyelin (d18:2/24:2)*	0.118323	1.10315e-05	0.000279956	0.0657441	0.068936	0.941544		0.0884443	0.806331	0.976257	-0.0884443	0.806331	0.976269
suberoylcarnitine (C8-DC)	0.242663	0.0166127	0.110946	0.259372	0.0707292	0.941544		0.590271	0.288898	0.522855	0.770788	0.167362	0.379222
1-(1-enyl-oleoyl)-GPE (P-18:1)*	-0.0047099	0.948229	1	-0.185827	0.0767474	0.959747		0.796673	0.331876	0.571847	0.870591	0.289309	0.541659
N-methylhydroxyproline**	0.000848855	0.997295	1	0.640215	0.0773176	0.959747		-0.0636945	0.806886	0.976257	0.022577	0.930939	1
1-oleoyl-2-arachidonoyl-GPE (18:1/20:4)*	0.00339961	0.946396	1	-0.126766	0.0831194	0.962331		0.1448	0.148159	0.367821	0.136198	0.173386	0.390341
2-methylcitrate/homocitrate	-0.359157	0.216711	0.517629	0.721379	0.0844897	0.962331		-0.832228	0.00157502	0.0189334	-0.807456	0.00211933	0.0217215
bilirubin degradation product, C17H18N2O4 (1)**	-0.161456	0.0364853	0.187686	-0.190571	0.0827084	0.962331		0.401669	0.188514	0.420474	0.242679	0.424974	0.696299
Fibrinopeptide A*	0.353888	0.178932	0.476333	0.651262	0.0851098	0.962331		0.0708332	0.535978	0.77676	0.0490101	0.668248	0.890478
Fibrinopeptide A, phosphono-ser(3)*	0.132972	0.48647	0.768861	0.482207	0.0805891	0.962331		0.286908	0.0799541	0.248485	0.298993	0.0683184	0.223732
N-acetylputrescine	0.0935794	0.0206569	0.12548	-0.0987762	0.0847505	0.962331		-1.03986	0.000105233	0.00231107	-0.953753	0.000333586	0.00595242
nornicotine	0.0192384	0.738708	0.908078	-0.145085	0.081976	0.962331		0.132228	0.0361376	0.144804	0.104271	0.0963617	0.262914
pseudouridine	-0.0480867	0.0150492	0.102912	-0.048885	0.0805812	0.962331		-0.481419	0.135677	0.348971	-0.551308	0.0883356	0.247695
ribonate	0.147895	0.193592	0.494589	0.285464	0.0809196	0.962331		0.0480485	0.810922	0.977901	-0.12823	0.523725	0.781083
(R)-3-hydroxybutyrylcarnitine	0.318487	0.0103071	0.0795318	0.2527	0.147594	0.969103		-0.19352	0.108464	0.306599	-0.18616	0.122295	0.304937
(S)-3-hydroxybutyrylcarnitine	0.286069	2.17307e-05	0.000486597	0.13759	0.128801	0.969103		-0.610344	0.0988885	0.28446	-0.68192	0.0658975	0.21813
1-arachidonylglycerol (20:4)	-0.131089	0.372646	0.684484	-0.306503	0.147002	0.969103		-0.34263	0.145134	0.363714	-0.466796	0.0486698	0.178147
1-carboxyethyltyrosine	-0.113648	0.233701	0.541352	0.210505	0.124358	0.969103		-0.336313	0.289472	0.523064	-0.43178	0.175025	0.391919
1-linoleoylglycerol (18:2)	-0.117674	0.297084	0.603683	-0.262282	0.106195	0.969103		0.416741	0.0005029	0.00832336	0.378669	0.00144377	0.0163246
2,4-dichlorophenol sulfate	-2.44249e-15	1	1	-0.0325964	0.0895524	0.969103		1.29071	0.0917834	0.270146	1.10484	0.147781	0.346541
2'-deoxyuridine	0.0122754	0.836265	0.956928	-0.129018	0.13209	0.969103		-0.238928	0.831086	0.988193	-0.675714	0.546823	0.800605
2-hydroxy-3-methylvalerate	0.100277	0.146385	0.433087	0.158038	0.110094	0.969103		-0.304057	0.468126	0.70913	-0.281028	0.502364	0.766978
2-hydroxydecanoate	-0.0224343	0.806709	0.941985	-0.205045	0.121228	0.969103		0.192275	0.169026	0.397177	0.26198	0.0625199	0.211236
2-methoxyacetaminophen glucuronide*	0.0412479	0.765558	0.923197	0.320432	0.108642	0.969103		-0.257577	0.25489	0.490868	-0.274302	0.225635	0.454453
2'-O-methyluridine	-0.0256016	0.480752	0.765717	-0.0832207	0.111807	0.969103		0.508046	0.172621	0.401617	0.341585	0.357289	0.616351
2-palmitoleoyl-GPC (16:1)*	-0.259102	0.0757285	0.291674	-0.33574	0.106843	0.969103		0.487172	0.306322	0.544042	0.553518	0.245665	0.482873
3-(3-amino-3-carboxypropyl)uridine*	-0.0915718	0.00146089	0.0166834	-0.0660594	0.0985359	0.969103		0.499646	0.172674	0.401617	0.115975	0.74998	0.946383
3-(4-hydroxyphenyl)lactate	-0.0626191	0.0678181	0.276601	0.0799537	0.102143	0.969103		0.291284	0.00240711	0.0258996	0.259158	0.00654266	0.049156
3-(cystein-S-yl)acetaminophen*	0.0696578	0.24108	0.547342	0.135147	0.113333	0.969103		-0.202582	0.266765	0.506057	-0.153495	0.399151	0.666419
3,4-dihydroxybutyrate	0.0504525	0.230934	0.538405	0.0977669	0.106133	0.969103		0.554966	1.60335e-06	8.71919e-05	0.520656	5.50713e-06	0.000224612
3,7-dimethylurate	-0.248659	0.0766589	0.291815	-0.3218	0.108399	0.969103		0.0139621	0.973708	1	-0.0139621	0.973708	1
3-hydroxyoleoylcarnitine	0.182012	0.18429	0.482049	0.300888	0.125724	0.969103		0.589256	0.0080836	0.0566348	0.558567	0.0118275	0.0726185
3-methylcrotonylglycine	0.115741	0.726529	0.903808	0.720868	0.130907	0.969103		-0.102012	0.711255	0.926361	-0.0219589	0.936458	1
3-phenylpropionate (hydrocinnamate)	-0.249066	0.127036	0.40267	-0.337054	0.148414	0.969103		0.251654	0.00144623	0.0177591	0.213691	0.00627263	0.0474469
4-guanidinobutanoate	-0.252589	0.0113814	0.0855104	-0.226473	0.10737	0.969103		0.0856782	0.76821	0.959842	0.0748679	0.796753	0.975522
4-hydroxycoumarin	-0.183589	0.278515	0.58792	-0.379892	0.118687	0.969103		0.0175979	0.914157	1	-0.0240789	0.882745	1
4-methylbenzenesulfonate	0.0908852	0.176142	0.474421	0.137377	0.153145	0.969103		-0.0102364	0.955448	1	-0.038572	0.833294	0.993941
4-vinylphenol sulfate	-0.16756	0.193435	0.494589	-0.308565	0.0954135	0.969103		0.519699	0.206727	0.440792	0.484054	0.239212	0.475097
5alpha-androstan-3alpha,17alpha-diol disulfate	0.0492859	0.407244	0.715826	0.140858	0.10031	0.969103		-0.250855	0.464116	0.708584	-0.180285	0.598431	0.84685
adenine	-0.0230772	0.739753	0.908385	-0.151998	0.129268	0.969103		0.199695	0.732161	0.936314	-0.0242319	0.966859	1
adenosine 5'-monophosphate (AMP)	0.0153684	0.913492	1	0.341917	0.0945292	0.969103		0.429608	0.0207842	0.108382	0.479556	0.0102237	0.0641846
allantoin	-0.0670957	0.0530248	0.235311	-0.0770948	0.118243	0.969103		0.0659371	0.740137	0.941243	0.129495	0.515308	0.776361
alpha-hydroxyisovalerate	0.143132	0.00546359	0.0479956	0.119813	0.0973646	0.969103		0.782584	0.0458854	0.172046	0.646756	0.0973527	0.262914
arachidate (20:0)	-0.10178	0.203071	0.503053	0.171282	0.135122	0.969103		0.709957	0.0739552	0.235256	0.832048	0.0370805	0.149105
arginine	-0.0860865	0.000798422	0.00993121	-0.0524981	0.138588	0.969103		-0.0298275	0.96628	1	0.0298275	0.96628	1
bilirubin (E,E)*	-0.0320154	0.624112	0.849797	-0.150745	0.109817	0.969103		-0.331365	0.804091	0.976257	-0.583015	0.662675	0.887192
bilirubin degradation product, C16H18N2O5 (4)**	-0.178617	0.030033	0.165035	-0.186653	0.109932	0.969103		-0.214638	0.616885	0.843691	-0.101215	0.813367	0.978783
bilirubin degradation product, C17H20N2O5 (1)**	-0.288463	0.00251171	0.026559	-0.220033	0.0984834	0.969103		0.175598	0.327687	0.567832	0.0361403	0.839796	0.995895
bilirubin degradation product, C17H20N2O5 (2)**	-0.264118	0.00441837	0.0403126	-0.197516	0.127955	0.969103		0.729054	0.387629	0.632388	1.00553	0.234633	0.469266
citrulline	-0.0208622	0.605064	0.838338	-0.0852973	0.142184	0.969103		-0.601521	0.513109	0.755941	-0.637256	0.488486	0.752836
creatinine	-0.0671989	1.79457e-05	0.000418245	-0.0357224	0.0901921	0.969103		-0.476866	0.268774	0.507386	-0.904998	0.0380762	0.150924
cysteinylglycine	-0.108815	0.20581	0.507636	0.196734	0.111027	0.969103		-0.0162982	0.79914	0.976257	0.0162982	0.79914	0.975522
Fibrinopeptide A (3-16)**	0.0360352	0.54643	0.797984	0.125688	0.14404	0.969103		0.315232	0.291838	0.525486	0.149752	0.615385	0.858083
Fibrinopeptide A, des-ala(1)*	0.377899	0.170805	0.465536	0.571664	0.14777	0.969103		-0.445965	0.258494	0.496135	-0.369756	0.348096	0.611577
Fibrinopeptide B (1-13)**	0.0907071	0.611352	0.843802	0.38519	0.134304	0.969103		-0.0566602	0.927249	1	0.0566602	0.927249	1
formiminoglutamate	0.0523243	0.450878	0.740401	0.143054	0.151833	0.969103		-1.45571	7.06837e-10	1.34535e-07	-1.51662	2.04926e-10	3.34321e-08
gamma-carboxyglutamate	-0.0846174	9.06147e-05	0.00175393	-0.0419512	0.152946	0.969103		-0.0930059	0.763631	0.957911	-0.0810036	0.793375	0.975279
gamma-glutamylalanine	0.186378	0.450849	0.740401	0.533423	0.133825	0.969103		-2.39917	0.00261037	0.0271004	-1.80356	0.021645	0.106523
gamma-glutamylglycine	0.0715116	0.0426981	0.206615	-0.079168	0.114436	0.969103		0.785384	0.0184279	0.0993075	0.679924	0.0402574	0.156908
gamma-glutamylleucine	-0.134848	0.000534502	0.00753581	0.0838865	0.117994	0.969103		0.20768	0.387101	0.632388	0.00290246	0.990328	1
glucuronide of C10H18O2 (7)*	-0.404218	0.0923758	0.326604	0.535693	0.118318	0.969103		-0.209122	0.475199	0.716879	-0.0241019	0.934286	1
glucuronide of C10H18O2 (8)*	-0.113955	0.507414	0.780953	0.381677	0.123344	0.969103		0.375604	0.282727	0.519091	0.573219	0.103112	0.272542
glycerol	0.020059	0.793341	0.935223	0.170287	0.123236	0.969103		-1.08856	0.114073	0.315427	-0.539972	0.429834	0.701308
glycerophosphoinositol*	-0.0554595	0.733155	0.90711	-0.384091	0.102086	0.969103		1.64703	0.122865	0.32851	1.94771	0.0690584	0.224047
glycodeoxycholate 3-sulfate	0.023693	0.876144	0.982865	0.322888	0.140758	0.969103		-0.940737	0.0541479	0.189684	-0.919977	0.0595242	0.204134
glycosyl-N-stearoyl-sphingosine (d18:1/18:0)	0.00324443	0.917192	1	-0.0702657	0.118791	0.969103		0.726133	0.0132842	0.0794272	0.867427	0.00339244	0.0291291
guanidinosuccinate	0.57678	2.62255e-07	1.15191e-05	-0.206686	0.155184	0.969103		0.5752	0.567537	0.802138	0.513853	0.609464	0.854522
homovanillate (HVA)	0.171121	0.0834238	0.308991	0.221871	0.115814	0.969103		0.112318	0.733938	0.937536	0.0545575	0.868822	1
hydantoin-5-propionate	-0.73268	4.67348e-11	4.4476e-09	0.203196	0.131952	0.969103		0.00508111	0.986099	1	0.0582913	0.841594	0.996474
hydroxy-N6,N6,N6-trimethyllysine*	0.050013	0.169012	0.464263	-0.0750951	0.149044	0.969103		-1.72362	0.0241071	0.116058	-1.92323	0.0122434	0.0747698
iminodiacetate (IDA)	0.690816	1.83301e-05	0.00041866	0.36976	0.0884384	0.969103		0.44758	0.250274	0.486076	0.247142	0.524087	0.781083
isoeugenol sulfate	-0.164271	0.415874	0.720971	-0.43513	0.134198	0.969103		0.903941	0.00208454	0.0238054	0.688051	0.0174099	0.0929069
isovalerylglycine	0.23366	0.172266	0.467287	0.407256	0.0973593	0.969103		0.133865	0.749628	0.951195	-0.0593354	0.887477	1
levetiracetam	5.55112e-17	1	1	-0.0328364	0.0894326	0.969103		0	1	1	0	1	1
levulinoylcarnitine	0.274808	0.0652538	0.269999	0.323544	0.127534	0.969103		0.537835	0.226399	0.462519	0.720445	0.106673	0.27437
mannitol/sorbitol	0.0169598	0.912697	1	0.316821	0.155294	0.969103		1.43727	0.0350286	0.141433	1.46203	0.0321043	0.133067
methyl glucopyranoside (alpha + beta)	-0.120722	0.33129	0.644644	-0.291465	0.103249	0.969103		0.464781	0.113466	0.314698	0.474871	0.105987	0.274282
m-tyramine sulfate	-0.00792254	0.966016	1	0.385424	0.150487	0.969103		-0.368606	0.730502	0.936289	-0.712589	0.505997	0.770181
N6,N6,N6-trimethyllysine	-0.0228284	0.635684	0.857855	-0.106534	0.125209	0.969103		0	1	1	0	1	1
N-acetylglucosaminylasparagine	0.155062	0.0336984	0.177343	0.16523	0.110868	0.969103		0.190019	0.594543	0.829021	-0.0514525	0.885288	1
N-linoleoylglycine	-0.0365852	0.659978	0.86734	0.178211	0.137049	0.969103		1.08914	0.000649849	0.00989503	1.06369	0.000847831	0.0108789
phenylacetylglutamate	0.0844165	0.524959	0.787896	0.299134	0.118091	0.969103		0.853009	0.0235264	0.115124	0.919961	0.0148928	0.0829812
pioglitazone	-0.00298688	0.743381	0.908931	-0.0207853	0.114469	0.969103		0.264088	0.280339	0.5172	0.252548	0.301708	0.555726
pseudoephedrine	6.66134e-16	1	1	0.0311529	0.0903323	0.969103		-0.0719371	0.806175	0.976257	-0.015178	0.958703	1
quetiapine	0.029609	0.290541	0.59676	-0.0572664	0.154352	0.969103		-0.0427371	0.945278	1	-0.0793405	0.898608	1
S-adenosylhomocysteine (SAH)	-0.157346	0.000840762	0.0103242	0.106212	0.103335	0.969103		0.48096	0.0425872	0.163711	0.406836	0.0849224	0.246113
serotonin	-0.154312	0.492182	0.772077	0.470869	0.145342	0.969103		-0.4033	0.603685	0.836661	-0.244853	0.752482	0.948493
S-methylcysteine sulfoxide	0.120881	0.196085	0.498729	-0.206467	0.123616	0.969103		-0.194002	0.529543	0.771772	-0.204702	0.507159	0.770181
S-methylmethionine	-0.131217	0.545626	0.797984	-0.462052	0.139521	0.969103		0.876298	0.0291704	0.12862	0.863947	0.0314365	0.131987
sphingomyelin (d18:1/18:1, d18:2/18:0)	0.0548515	0.00626605	0.0534017	-0.0407574	0.147057	0.969103		1.33852	0.112386	0.313548	1.77218	0.0368819	0.149008
sphingomyelin (d18:1/22:2, d18:2/22:1, d16:1/24:2)*	0.115352	3.49052e-06	0.000113891	0.0503395	0.126792	0.969103		-1.56773	0.0212692	0.109922	-1.84692	0.00708369	0.0502458
stearoyl ethanolamide	-0.0380797	0.516598	0.784208	0.121693	0.149832	0.969103		-2.21971	0.00964591	0.0629465	-2.54931	0.00318276	0.0281761
tetradecadienedioate (C14:2-DC)*	0.00262064	0.982848	1	-0.252107	0.151368	0.969103		-0.369685	0.712881	0.927232	-0.287437	0.774742	0.965891
uracil	-0.085137	0.307469	0.616961	0.185529	0.121874	0.969103		-0.121258	0.913011	1	0.495889	0.655287	0.884769
urea	0.0267339	0.542821	0.797984	0.0898797	0.155164	0.969103		-0.625287	0.626799	0.851135	-1.16609	0.365593	0.626888
verapamil	-0.0203467	0.511203	0.784208	0.0651814	0.143752	0.969103		0.938607	0.00253032	0.0266422	0.99062	0.00149816	0.0166487
sphingosine	-0.0309526	0.625107	0.849848	0.128234	0.159717	0.991285		0.809269	0.562074	0.798734	-0.271267	0.845739	0.999828
N,N,N-trimethyl-alanylproline betaine (TMAP)	-0.0016162	0.953797	1	-0.0563521	0.160937	0.99346		0.624307	0.250036	0.486076	0.809973	0.136947	0.328557
1-oleoyl-2-docosahexaenoyl-GPE (18:1/22:6)*	0.123574	0.221954	0.526969	-0.202078	0.163299	0.997258		0.677228	0.205818	0.440792	0.863858	0.1079	0.276281
4-allylcatechol sulfate	-0.15044	0.314964	0.627084	-0.299682	0.163135	0.997258		0.198639	0.845259	0.991545	0.584226	0.566383	0.817711
(12 or 13)-methylmyristate (a15:0 or i15:0)	-0.299199	0.0494876	0.227882	0.00980435	0.963566	1		0.246283	0.13383	0.344998	0.111457	0.494537	0.761134
(14 or 15)-methylpalmitate (a17:0 or i17:0)	-0.106048	0.348787	0.662753	0.0515515	0.749415	1		0.204105	0.288164	0.522355	0.257411	0.181488	0.400889
(16 or 17)-methylstearate (a19:0 or i19:0)	-0.0597677	0.606387	0.838371	-0.0310268	0.851518	1		-0.0867088	0.620167	0.845618	-0.0290897	0.867834	1
(2 or 3)-decenoate (10:1n7 or n8)	0.0687551	0.542268	0.797984	-0.161058	0.319377	1		-0.337561	0.717888	0.930566	-0.308315	0.741393	0.939702
(N(1) + N(8))-acetylspermidine	0.223249	3.20053e-06	0.000109362	-0.0131856	0.834126	1		0.484485	0.425968	0.674696	0.438077	0.471421	0.738627
1-(1-enyl-palmitoyl)-2-arachidonoyl-GPC (P-16:0/20:4)*	-0.00728578	0.774012	0.924968	-0.0406106	0.26524	1		-0.516427	0.45849	0.70397	-0.439789	0.527593	0.781467
1-(1-enyl-palmitoyl)-2-arachidonoyl-GPE (P-16:0/20:4)*	-0.0726111	0.148415	0.436381	0.0490959	0.491788	1		0.260155	0.321462	0.563981	0.196626	0.452921	0.723407
1-(1-enyl-palmitoyl)-2-linoleoyl-GPC (P-16:0/18:2)*	0.00585258	0.837938	0.957331	-0.0147405	0.718796	1		0.400185	0.59698	0.831085	0.0988148	0.89602	1
1-(1-enyl-palmitoyl)-2-linoleoyl-GPE (P-16:0/18:2)*	-0.100654	0.0628679	0.26205	-0.0436387	0.568194	1		0	1	1	0	1	1
1-(1-enyl-palmitoyl)-2-oleoyl-GPC (P-16:0/18:1)*	0.0494866	0.0724824	0.282508	-0.0334625	0.391252	1		0	1	1	0	1	1
1-(1-enyl-palmitoyl)-2-oleoyl-GPE (P-16:0/18:1)*	-0.0595055	0.119039	0.386202	-0.0548149	0.312747	1		-0.427928	0.236967	0.471321	-0.179351	0.618601	0.860465
1-(1-enyl-palmitoyl)-2-palmitoleoyl-GPC (P-16:0/16:1)*	0.00166686	0.951107	1	0.001825	0.96256	1		-0.336872	0.15883	0.383475	-0.63553	0.00907786	0.0585702
1-(1-enyl-palmitoyl)-2-palmitoyl-GPC (P-16:0/16:0)*	0.0333727	0.177595	0.476087	-0.0138365	0.694072	1		0.309195	0.273586	0.513207	0.123711	0.660123	0.884813
1-(1-enyl-stearoyl)-2-arachidonoyl-GPE (P-18:0/20:4)*	-0.0465993	0.38071	0.694521	0.00121864	0.987174	1		0.263873	0.599909	0.833451	-0.0115968	0.981589	1
1-(1-enyl-stearoyl)-2-linoleoyl-GPE (P-18:0/18:2)*	-0.0912735	0.0435852	0.210018	-0.0562783	0.378245	1		-0.325562	0.0169985	0.0928816	-0.351074	0.0103184	0.0643915
1,2,3-benzenetriol sulfate (1)	0.144579	0.598581	0.835671	0.197306	0.6154	1		-0.690107	0.610953	0.840612	-0.524074	0.699138	0.913519
1,2,3-benzenetriol sulfate (2)	-0.0764962	0.778581	0.928121	0.227341	0.559435	1		0.327702	0.764148	0.957911	0.302821	0.781571	0.970168
1,2-dilinoleoyl-GPC (18:2/18:2)	-0.049654	0.256359	0.564078	-0.00901886	0.884829	1		0.000445404	0.997823	1	-0.142127	0.385401	0.652163
1,2-dilinoleoyl-GPE (18:2/18:2)*	-0.128544	0.439462	0.734722	0.107744	0.649997	1		-1.42293	0.0366738	0.146439	-0.909629	0.17739	0.395663
1,2-dipalmitoyl-GPE (16:0/16:0)*	-0.207229	0.18164	0.478997	0.181123	0.412342	1		-0.659744	0.0232771	0.115124	-0.725233	0.0129845	0.0776249
1,3,7-trimethylurate	-0.0743015	0.660099	0.86734	0.0285781	0.90579	1		-1.84965	0.0249813	0.118376	-2.03327	0.0141005	0.0805139
1,3-dimethylurate	-0.0844412	0.516607	0.784208	0.0672919	0.717506	1		-2.14868	0.00242667	0.0258996	-2.47807	0.00054149	0.00813659
1,5-anhydroglucitol (1,5-AG)	-0.0942508	0.0418479	0.20503	-0.0281574	0.666029	1		-0.275569	0.175552	0.40501	-0.322883	0.113406	0.286526
1,7-dimethylurate	-0.220574	0.0576728	0.246205	0.0574898	0.725906	1		0.459449	0.00452507	0.0391487	0.463734	0.00418433	0.0348796
10-heptadecenoate (17:1n7)	-0.0774539	0.593586	0.83277	-0.0178647	0.931344	1		1.04058	0.123407	0.32851	1.11372	0.0996049	0.267106
10-hydroxywarfarin	-0.00980085	0.256784	0.564078	0	1	1		0.446308	0.554416	0.793422	0.654117	0.386991	0.652276
10-nonadecenoate (19:1n9)	-0.0741357	0.566275	0.813442	-0.00145077	0.993731	1		0.651627	0.185954	0.417035	-0.178731	0.715085	0.923787
10-undecenoate (11:1n1)	-0.121089	0.193345	0.494589	-0.0826149	0.532876	1		-0.497526	0.01172	0.0731377	-0.484563	0.01398	0.0805139
11beta-hydroxyandrosterone glucuronide	-0.0805759	0.0819189	0.307735	0.00512548	0.937608	1		-0.059031	0.875503	1	-0.142856	0.704706	0.91537
11beta-hydroxyetiocholanolone glucuronide*	-0.188529	0.105057	0.359376	-0.064794	0.694171	1		0.282633	0.341949	0.582671	0.287636	0.333532	0.596078
11-ketoetiocholanolone glucuronide	-0.11363	0.256309	0.564078	-0.106839	0.454243	1		0.89999	0.0212722	0.109922	1.08167	0.0060656	0.0471219
12,13-DiHOME	-0.126117	0.445209	0.737923	0.161971	0.492813	1		0.586541	0.0025429	0.0266422	0.586334	0.00255129	0.0246913
13-HODE + 9-HODE	-0.0130823	0.903228	1	0.102093	0.507747	1		0.579495	0.263453	0.501438	0.614796	0.235748	0.470524
16a-hydroxy DHEA 3-sulfate	-0.321554	0.000199652	0.00335299	0.0988433	0.400155	1		1.55827	0.0907627	0.269546	1.87509	0.0428112	0.164614
17alpha-hydroxypregnenolone 3-sulfate	-0.0834632	0.41505	0.720971	0.0703004	0.630658	1		1.51208	0.145748	0.363714	1.38115	0.183346	0.402656
1-arachidonoyl-GPE (20:4n6)*	-0.0866446	0.0213916	0.127854	-0.052216	0.324199	1		0.21993	0.795255	0.976257	0.415219	0.624424	0.866193
1-arachidonoyl-GPI (20:4)*	-0.0632085	0.334958	0.648548	-0.0200238	0.830321	1		0.575974	0.00272485	0.0276157	0.320518	0.0877088	0.247695
1-carboxyethylisoleucine	-0.0323546	0.730596	0.906426	0.16147	0.231883	1		0.738006	0.00361571	0.0338454	0.850144	0.000904214	0.0113474
1-carboxyethylleucine	-0.103925	0.217114	0.517629	0.144198	0.230987	1		1.08498	0.335654	0.574688	1.31522	0.243947	0.481153
1-carboxyethylphenylalanine	-0.0588459	0.507313	0.780953	0.115575	0.363267	1		0.124867	0.693855	0.912306	0.0770542	0.808011	0.976269
1-carboxyethylvaline	-0.0794634	0.254657	0.563684	0.10958	0.271893	1		0.270309	0.663126	0.886757	0.10572	0.86464	1
1-cerotoyl-GPC (26:0)*	0.0519453	0.652505	0.866463	0.0537017	0.744721	1		-0.594994	0.0731144	0.233231	-0.497192	0.132829	0.322747
1-dihomo-linolenylglycerol (20:3)	-0.186522	0.189529	0.490735	-0.193584	0.339564	1		0	1	1	0	1	1
1H-indole-7-acetic acid	0.105271	0.315189	0.627084	0.0168456	0.910182	1		-0.161598	0.637117	0.863093	0.161598	0.637117	0.876612
1-hydroxy-2-naphthalenecarboxylate	-3.33067e-16	1	1	-0.0046729	0.360393	1		0.962035	0.0164866	0.0913968	0.876877	0.0282602	0.12242
1-lignoceroyl-GPC (24:0)	-0.025378	0.54937	0.799211	-0.0300811	0.619605	1		1.02768	0.0347583	0.14126	0.844749	0.0810115	0.243461
1-linolenoyl-GPC (18:3)*	-0.13049	0.138885	0.420708	-0.163164	0.194824	1		0.361832	0.60865	0.839467	0.338828	0.631577	0.873197
1-linoleoyl-2-arachidonoyl-GPC (18:2/20:4n6)*	-0.0668222	0.0475595	0.220784	-0.013988	0.768528	1		0.482699	0.238015	0.471898	0.328476	0.420672	0.691233
1-linoleoyl-2-linolenoyl-GPC (18:2/18:3)*	0.0153128	0.85095	0.962164	-0.0474449	0.684098	1		0.276317	0.232364	0.468007	0.1656	0.4726	0.738627
1-linoleoyl-GPA (18:2)*	-0.164146	0.00697508	0.0585702	-0.00637738	0.939913	1		-0.632286	0.516203	0.758094	-0.560609	0.564742	0.817408
1-linoleoyl-GPC (18:2)	-0.0289358	0.544385	0.797984	-0.0265932	0.696639	1		-0.232463	0.836591	0.989371	-0.175763	0.876065	1
1-linoleoyl-GPE (18:2)*	-0.139659	0.018844	0.120222	0.039199	0.638063	1		0.255384	0.657891	0.883896	-0.0582267	0.919523	1
1-linoleoyl-GPG (18:2)*	-0.0639158	0.376432	0.688919	0.135849	0.190277	1		0.709576	0.203586	0.43855	0.654414	0.240539	0.476902
1-linoleoyl-GPI (18:2)*	-0.0541886	0.408058	0.715826	0.0545513	0.559823	1		0.343671	0.577992	0.809898	0.276576	0.654228	0.884769
1-methyl-4-imidazoleacetate	-0.441132	9.11677e-08	4.95779e-06	-0.0210934	0.841469	1		1.0289	0.0155438	0.0874436	0.979516	0.0209973	0.104711
1-methyl-5-imidazoleacetate	-0.27375	0.0849289	0.312867	0.266262	0.238495	1		1.00481	0.011935	0.0736744	0.856947	0.0309298	0.130339
1-methyl-5-imidazolelactate	-0.338482	0.00553293	0.0482336	0.20725	0.223754	1		1.00086	0.0154208	0.087181	0.877344	0.032825	0.134359
1-methylguanidine	-0.065905	0.48253	0.76622	0.0125608	0.925304	1		1.70525	0.0693041	0.224844	1.70892	0.0687224	0.223732
1-methylhistidine	-0.0965486	0.00328582	0.0326296	-0.0126928	0.780006	1		1.12742	0.0895463	0.26911	1.00854	0.127987	0.314669
1-methylnicotinamide	2.17158	3.43248e-19	9.79973e-17	0.0347844	0.888273	1		-0.545989	0.455648	0.702226	-0.259717	0.722245	0.929881
1-methylurate	-0.306273	0.00618876	0.0531395	0.113618	0.465728	1		1.7132	0.0254423	0.120063	1.70272	0.0263202	0.118337
1-methylxanthine	-0.129695	0.200634	0.501365	0.0117797	0.934821	1		-0.878035	0.243211	0.477338	-1.06474	0.158032	0.364137
1-myristoyl-2-arachidonoyl-GPC (14:0/20:4)*	-0.138369	0.0719194	0.282508	-0.0693048	0.52403	1		5.47712	0.0148774	0.0858081	5.27384	0.0188373	0.0973403
1-myristoyl-2-palmitoyl-GPC (14:0/16:0)	-0.178514	0.028893	0.160864	0.0249168	0.82809	1		-0.376995	0.703681	0.919454	-0.263064	0.790636	0.974009
1-myristoylglycerol (14:0)	-0.506139	0.0139592	0.0997013	-0.350231	0.226049	1		0	1	1	0	1	1
1-oleoyl-2-docosahexaenoyl-GPC (18:1/22:6)*	0.0459768	0.193352	0.494589	-0.0471373	0.349605	1		1.22421	0.00299011	0.0297825	1.1057	0.00698627	0.0502458
1-oleoyl-2-linoleoyl-GPE (18:1/18:2)*	-0.0249227	0.769871	0.924968	-0.0472127	0.698465	1		0.219083	0.554422	0.793422	0.400147	0.281763	0.532738
1-oleoylglycerol (18:1)	-0.100307	0.365381	0.681823	-0.203414	0.200744	1		-0.287955	0.797392	0.976257	-0.662899	0.554947	0.808377
1-oleoyl-GPE (18:1)	-0.0969874	0.176938	0.475442	0.0608791	0.551205	1		-0.430283	0.564587	0.799436	-0.187954	0.801132	0.975522
1-oleoyl-GPG (18:1)*	0.0917774	0.479799	0.765489	0.218167	0.241769	1		0.464919	0.440654	0.688409	0.355937	0.554593	0.808377
1-oleoyl-GPI (18:1)	-0.0147708	0.867877	0.976468	-0.0190521	0.880738	1		-0.571635	0.123398	0.32851	-0.6651	0.0739489	0.232004
1-oleoyl-GPS (18:1)	-0.10042	0.182299	0.478997	0.0764685	0.475488	1		1.49241	0.0350485	0.141433	1.46953	0.0378445	0.150587
1-palmitoleoyl-2-linolenoyl-GPC (16:1/18:3)*	0.0398601	0.728787	0.905631	-0.140656	0.393366	1		0.232113	0.197628	0.432212	0.224666	0.212215	0.441438
1-palmitoleoylglycerol (16:1)*	-0.00364031	0.982877	1	-0.0775589	0.749278	1		0.691106	0.00358433	0.033829	0.732687	0.00209769	0.0217215
1-palmitoyl-2-arachidonoyl-GPC (16:0/20:4n6)	0.000109075	0.995774	1	0.00871095	0.767516	1		-0.0679051	0.929037	1	-0.134758	0.85973	1
1-palmitoyl-2-arachidonoyl-GPE (16:0/20:4)*	-0.0329662	0.530874	0.793531	-0.0577379	0.443167	1		-2.19106	0.172669	0.401617	-2.79619	0.083155	0.246113
1-palmitoyl-2-arachidonoyl-GPI (16:0/20:4)*	-0.108064	0.0893728	0.319949	0.050926	0.571884	1		0.0715891	0.756983	0.956277	0.153223	0.508327	0.770929
1-palmitoyl-2-dihomo-linolenoyl-GPC (16:0/20:3n3 or 6)*	-0.0567707	0.0189929	0.120499	-0.0349476	0.304376	1		-0.0986925	0.623689	0.848931	-0.141316	0.482775	0.747058
1-palmitoyl-2-docosahexaenoyl-GPC (16:0/22:6)	0.0307361	0.361514	0.677914	0.0186507	0.697898	1		0.912813	0.00300842	0.0297825	1.06958	0.000590967	0.00865236
1-palmitoyl-2-docosahexaenoyl-GPE (16:0/22:6)*	0.0328087	0.532085	0.794302	-0.0533005	0.478047	1		-0.0304098	0.977717	1	-0.128441	0.906092	1
1-palmitoyl-2-linoleoyl-GPC (16:0/18:2)	-0.00881045	0.494221	0.772957	0.019146	0.300063	1		0.26277	0.695014	0.912306	0.0613283	0.927052	1
1-palmitoyl-2-linoleoyl-GPE (16:0/18:2)	-0.0746977	0.262389	0.567926	-0.00480811	0.959577	1		0.510437	0.513669	0.755941	0.598425	0.44412	0.717376
1-palmitoyl-2-linoleoyl-GPI (16:0/18:2)	-0.112665	0.00842236	0.0691967	0.0636136	0.287446	1		-0.58217	0.147115	0.366026	-1.08251	0.0081631	0.0538859
1-palmitoyl-2-oleoyl-GPC (16:0/18:1)	-0.0273549	0.271304	0.578039	-0.0347147	0.328532	1		0.0351273	0.966721	1	0.107121	0.898765	1
1-palmitoyl-2-oleoyl-GPE (16:0/18:1)	-0.0686453	0.367182	0.681823	0.00293063	0.978458	1		0.204329	0.456778	0.70302	0.199612	0.467193	0.738627
1-palmitoyl-2-oleoyl-GPI (16:0/18:1)*	-0.115059	0.0198187	0.123677	0.0091072	0.89526	1		0.135069	0.486784	0.727033	0.296113	0.130011	0.31861
1-palmitoyl-2-palmitoleoyl-GPC (16:0/16:1)*	-0.136448	0.0405211	0.200389	-0.0409813	0.662226	1		-2.97152	0.0085785	0.0586626	-3.43184	0.00261079	0.0250071
1-palmitoyl-2-stearoyl-GPC (16:0/18:0)	-0.0400528	0.0944679	0.33297	-0.00198057	0.953396	1		-2.5169	0.0221778	0.113067	-2.81279	0.0109608	0.0676607
1-palmitoyl-2-stearoyl-GPE (16:0/18:0)*	-0.122645	0.435766	0.732908	0.0632278	0.778325	1		-2.08083	0.0129932	0.0785091	-2.30886	0.00611102	0.0471539
1-palmitoylglycerol (16:0)	-0.308139	0.187428	0.486461	0.128646	0.698639	1		-0.157005	0.830017	0.988193	0.492785	0.501102	0.766978
1-palmitoyl-GPA (16:0)	-0.0344182	0.691617	0.884464	-0.0574478	0.643491	1		-0.495797	0.459709	0.704205	-0.188208	0.778591	0.968574
1-palmitoyl-GPE (16:0)	-0.0421362	0.368136	0.681867	-0.0254114	0.703602	1		0.522822	0.4682	0.70913	0.672065	0.351715	0.61322
1-palmitoyl-GPG (16:0)*	-0.0412236	0.591299	0.830582	0.125237	0.255865	1		1.70066	0.0135682	0.0798704	1.86147	0.00714657	0.0503531
1-palmitoyl-GPI (16:0)	-0.0712263	0.46981	0.754603	-0.137572	0.329792	1		0.170359	0.613901	0.841209	0.163294	0.628651	0.870205
1-ribosyl-imidazoleacetate*	-0.37796	4.03256e-06	0.000124465	0.00571092	0.957782	1		-0.172678	0.797291	0.976257	0.0511402	0.93935	1
1-stearoyl-2-arachidonoyl-GPC (18:0/20:4)	-0.0292029	0.131699	0.410928	0.00292369	0.915231	1		0.68105	0.324145	0.565358	0.627492	0.363378	0.625059
1-stearoyl-2-arachidonoyl-GPE (18:0/20:4)	-0.0216843	0.565084	0.813442	-0.0707709	0.191571	1		1.1958	0.0676973	0.220257	1.13078	0.0836358	0.246113
1-stearoyl-2-arachidonoyl-GPI (18:0/20:4)	-0.0274359	0.213123	0.51456	0.00687396	0.826365	1		0.80163	0.0913435	0.269546	0.775514	0.102159	0.271949
1-stearoyl-2-arachidonoyl-GPS (18:0/20:4)	0.0191915	0.827074	0.951177	0.0471157	0.707763	1		0.0195236	0.900028	1	-0.0195236	0.900028	1
1-stearoyl-2-docosahexaenoyl-GPC (18:0/22:6)	-0.000201972	0.996411	1	0.0304869	0.635235	1		-0.243944	0.663949	0.886819	0.0414466	0.941115	1
1-stearoyl-2-docosahexaenoyl-GPE (18:0/22:6)*	0.0260373	0.648704	0.865348	-0.0540156	0.509104	1		-4.33154	5.88649e-33	6.72237e-30	-4.3445	4.94172e-33	5.64345e-30
1-stearoyl-2-linoleoyl-GPC (18:0/18:2)*	-0.0312894	0.0502769	0.22875	0.00667418	0.767081	1		-0.565588	0.48766	0.727033	-0.369284	0.650096	0.884604
1-stearoyl-2-linoleoyl-GPE (18:0/18:2)*	-0.0633731	0.294954	0.600423	-0.0525627	0.542481	1		2.48713	7.94729e-05	0.00185221	2.30094	0.000233183	0.00429509
1-stearoyl-2-linoleoyl-GPI (18:0/18:2)	0.0097081	0.774316	0.924968	0.0513849	0.290524	1		0.0186091	0.970412	1	0.0727461	0.884721	1
1-stearoyl-2-oleoyl-GPC (18:0/18:1)	-0.0900175	0.0202941	0.124543	-0.0616819	0.258597	1		0.652345	0.207144	0.440792	0.827193	0.110993	0.281052
1-stearoyl-2-oleoyl-GPE (18:0/18:1)	-0.0862544	0.31111	0.622221	-0.0506087	0.676752	1		1.37408	0.0116256	0.0729477	1.53736	0.00500656	0.0399824
1-stearoyl-2-oleoyl-GPI (18:0/18:1)*	0.0316995	0.655053	0.86734	-0.0388703	0.701636	1		0.22708	0.585274	0.819097	0.168245	0.685832	0.904411
1-stearoyl-2-oleoyl-GPS (18:0/18:1)	-0.078398	0.517444	0.784208	0.145529	0.401346	1		0.36609	0.3686	0.610945	0.379886	0.350943	0.613195
1-stearoyl-GPG (18:0)	-0.0951982	0.236797	0.541927	0.04063	0.722767	1		1.12004	0.382919	0.627393	1.06979	0.404511	0.671441
1-stearoyl-GPI (18:0)	0.00280685	0.972485	1	-0.119284	0.307327	1		0.615563	0.505692	0.748057	0.473905	0.608126	0.854218
1-stearoyl-GPS (18:0)*	0.0578603	0.692643	0.884785	-0.00179469	0.993156	1		0.504599	0.0188119	0.100242	0.498094	0.0203315	0.103193
2,2'-Methylenebis(6-tert-butyl-p-cresol)	-0.389217	0.162976	0.459596	-0.137567	0.728439	1		0.0662544	0.836894	0.989371	0.0197629	0.951027	1
2,3-dihydroxy-2-methylbutyrate	-0.00625303	0.943909	1	-0.119676	0.348048	1		1.58952	0.0977196	0.2827	1.63664	0.0883729	0.247695
2,3-dihydroxy-5-methylthio-4-pentenoate (DMTPA)*	-0.139168	0.000352463	0.00529621	0.000289572	0.995641	1		1.73476	0.0728918	0.233172	1.6362	0.0902881	0.251485
2,3-dihydroxyisovalerate	-0.00313222	0.985677	1	-0.279608	0.264755	1		1.31495	0.00866531	0.0587819	1.35796	0.00680425	0.050132
2,3-dihydroxypyridine	-0.178063	0.351257	0.664431	-0.142328	0.601561	1		1.72846	0.141726	0.360471	2.3667	0.0457363	0.170133
2,4-di-tert-butylphenol	-0.0981642	0.115292	0.380532	0.067316	0.446874	1		0.711363	0.0545637	0.190556	0.84886	0.0225733	0.106523
2,6-dihydroxybenzoic acid	-0.0142195	0.861397	0.972051	-0.090428	0.438538	1		2.07711	0.168477	0.396702	1.90688	0.205625	0.431662
2,8-quinolinediol sulfate	-0.0731583	0.570094	0.815603	-0.186479	0.312748	1		1.17799	0.283676	0.519195	1.57566	0.152972	0.356518
21-hydroxypregnenolone disulfate	-0.0330009	0.433612	0.731439	0.0279092	0.642842	1		0.661326	0.286203	0.519848	0.802331	0.196617	0.419694
21-hydroxypregnenolone monosulfate (1)	0.0274192	0.669067	0.869254	0.0154169	0.866474	1		-0.339287	0.031162	0.133285	-0.496811	0.00196507	0.0205882
2-aminoadipate	-0.0731119	0.2818	0.590487	0.0323483	0.738153	1		-0.079802	0.779827	0.969056	-0.189822	0.506678	0.770181
2-aminobutyrate	-0.178582	0.00059014	0.00802309	0.0261955	0.712314	1		-0.729772	0.350065	0.590549	-0.962974	0.218677	0.450732
2-aminoheptanoate	0.160007	0.0100647	0.0792678	-0.0250129	0.772977	1		-0.298706	0.00642075	0.0490328	-0.375173	0.000749285	0.0100669
2-aminooctanoate	0.134131	0.0665824	0.273515	-0.063485	0.539142	1		-1.32432	0.0069641	0.0513097	-1.60685	0.00122122	0.0144968
2-arachidonoylglycerol (20:4)	-0.0957974	0.662503	0.86734	-0.396478	0.208993	1		0.817821	0.00551898	0.0440747	0.726249	0.0131645	0.0776249
2-butenoylglycine	0.134805	0.180021	0.478101	0.114045	0.425683	1		-0.123333	0.727144	0.934339	0.127562	0.71819	0.925703
2-ethylphenylsulfate	-0.3125	0.136967	0.417112	-0.251153	0.400598	1		-0.0497414	0.902453	1	0.169746	0.675946	0.898638
2-hydroxy-4-(methylthio)butanoic acid	0.0355382	0.557221	0.80559	-0.017672	0.838101	1		1.26629	0.0123456	0.0753943	1.38972	0.00627363	0.0474469
2-hydroxyacetaminophen sulfate*	0.0114637	0.941188	1	0.211079	0.343844	1		-0.716254	0.0370854	0.147171	-0.676108	0.0486706	0.178147
2-hydroxyarachidate*	-0.138616	0.0878602	0.317696	0.0618225	0.590822	1		3.75262	1.44009e-22	8.22294e-20	3.74949	1.50229e-22	8.5781e-20
2-hydroxybehenate	-0.101398	0.0876123	0.317696	0.114491	0.175679	1		-2.48119	4.11764e-06	0.000188094	-2.41234	6.93725e-06	0.000273184
2-hydroxybutyrate/2-hydroxyisobutyrate	-0.0287183	0.741256	0.908931	0.164482	0.188804	1		-0.24841	0.399941	0.647848	-0.0890033	0.762426	0.958583
2-hydroxycarbamazepine	0	1	1	0	1	1		2.54768	1.80108e-16	6.85612e-14	2.64309	3.65592e-17	1.39169e-14
2-hydroxyfluorene sulfate	-0.206407	0.140765	0.425274	-0.231169	0.247218	1		-1.02454	0.00507559	0.0414023	-0.823684	0.0228259	0.107272
2-hydroxyglutarate	-0.0418198	0.488789	0.769926	-0.0519095	0.547797	1		-0.908976	0.00139601	0.0175192	-0.954348	0.000830712	0.0108789
2-hydroxyhippurate (salicylurate)	-0.193416	0.384513	0.697006	0.150568	0.635287	1		0.599623	0.0372437	0.147171	0.668765	0.0206588	0.103475
2-hydroxyibuprofen	0	1	1	0	1	1		0.459529	0.178394	0.408478	0.433466	0.203959	0.429744
2-hydroxylaurate	-0.1158	0.120727	0.389464	0.125672	0.237185	1		-0.976508	0.116047	0.318571	-1.07167	0.0851672	0.246113
2-hydroxynervonate*	0.0407337	0.520587	0.784712	0.0661892	0.465647	1		-0.295664	0.458628	0.70397	-0.40941	0.305714	0.559544
2-hydroxyoctanoate	-0.0251301	0.742853	0.908931	-0.092082	0.401675	1		2.18883	0.00458602	0.0393777	1.89985	0.0131867	0.0776249
2-hydroxypalmitate	-0.0541855	0.285335	0.594621	-0.0426461	0.555366	1		1.16583	0.150281	0.371197	1.42478	0.0798911	0.242648
2-hydroxyphenylacetate	0.107897	0.079345	0.30004	0.0511379	0.556831	1		1.53558	0.262516	0.50049	1.98294	0.149212	0.348552
2-hydroxysebacate	-0.0398569	0.757607	0.919853	-0.00325351	0.985941	1		0.00867309	0.864006	1	-0.00867309	0.864006	1
2-hydroxystearate	-0.0784822	0.108424	0.36742	-0.00435857	0.949803	1		-1.32213	0.05801	0.197043	-1.61686	0.021283	0.105675
2-isopropylmalate	0.102438	0.525034	0.787896	-0.0560081	0.807768	1		0.830712	0.140348	0.358563	0.988398	0.0803889	0.243241
2-keto-3-deoxy-gluconate	-0.0213535	0.738291	0.908078	-0.0106532	0.907182	1		0.302854	0.442694	0.688769	0.378337	0.338176	0.599686
2-ketocaprylate	-0.0276721	0.735223	0.907703	-0.0153208	0.895802	1		0.705886	0.00125153	0.0158805	0.639337	0.00325287	0.0285752
2-methoxyacetaminophen sulfate*	0.0168895	0.922357	1	0.346491	0.165186	1		0	1	1	0	1	1
2-methoxyhydroquinone sulfate (1)	0.137271	0.510365	0.784208	0.0550224	0.853408	1		0.105978	0.572668	0.804904	0.0424541	0.821032	0.983898
2-methoxyhydroquinone sulfate (2)	0.367624	0.113612	0.379372	-0.249523	0.449379	1		0.387489	0.00550179	0.0440747	0.440724	0.0017382	0.018905
2-methoxyresorcinol sulfate	-0.18237	0.494373	0.772957	0.358433	0.348435	1		0.136244	0.25092	0.486503	0.133836	0.25931	0.500222
2-methylbutyrylcarnitine (C5)	0.104028	0.0979998	0.342321	0.0520155	0.559338	1		0.642088	0.00420007	0.0377676	0.740175	0.00108272	0.0132657
2-methylserine	0.168734	0.135129	0.414206	-0.0169313	0.915798	1		0.522764	0.214447	0.447208	0.675983	0.109813	0.280002
2-oleoylglycerol (18:1)	0.128213	0.543979	0.797984	-0.257374	0.395022	1		0.00346173	0.911334	1	-0.00346173	0.911334	1
2-O-methylascorbic acid	-0.18029	1.15052e-06	4.37963e-05	-0.0454643	0.348149	1		0.316124	0.26174	0.50049	0.114206	0.683899	0.904411
2'-O-methylcytidine	-0.0187603	0.636574	0.857855	-0.0720665	0.206786	1		0.753863	0.00488319	0.0406487	0.602354	0.0230159	0.107282
2-oxindole-3-acetate	0.114313	0.555468	0.805006	0.0850669	0.758789	1		-0.473288	0.350089	0.590549	-0.130522	0.796031	0.975522
2-oxoarginine*	-0.142307	0.260554	0.567355	-0.0958994	0.594639	1		0.00536345	0.904976	1	-0.00536345	0.904976	1
2-palmitoyl-GPC (16:0)*	-0.049194	0.36558	0.681823	0.0143349	0.853308	1		1.58186	0.0451553	0.170753	1.91421	0.0160662	0.0873697
2-piperidinone	-0.373304	0.0196971	0.123594	-0.0719335	0.748417	1		-0.0624381	0.606139	0.838027	0.04089	0.735474	0.934659
2-propyl-2-pentenoate (2-ene-valproate)	0	1	1	0	1	1		0.581531	0.408032	0.653537	0.375264	0.592847	0.839989
2-propyl-4-pentenoate (4-ene-valproate)	0	1	1	0	1	1		0.472117	0.242278	0.477338	0.0199832	0.96032	1
2R,3R-dihydroxybutyrate	-0.385917	4.52283e-11	4.4476e-09	-0.0872594	0.217578	1		2.26906	0.00357185	0.033829	1.98513	0.0102291	0.0641846
2S,3R-dihydroxybutyrate	-0.146001	0.0143766	0.101466	0.0394837	0.636043	1		-0.0304888	0.976351	1	-0.361942	0.725028	0.931169
2-stearoyl-GPE (18:0)*	-0.205437	0.0519861	0.233733	0.0700335	0.638666	1		-0.638033	0.666179	0.888757	0.638033	0.666179	0.888913
3-(3-hydroxyphenyl)propionate	-0.0825516	0.768996	0.924968	-0.248584	0.536799	1		0.470067	0.381893	0.627393	0.297668	0.579108	0.826347
3-(3-hydroxyphenyl)propionate sulfate	-0.284496	0.211578	0.513358	-0.259615	0.423767	1		0.52619	0.00839753	0.057771	0.720523	0.000412796	0.00663961
3-(methylthio)acetaminophen sulfate*	0.0641842	0.702252	0.887169	0.247804	0.30377	1		-1.16134	3.70826e-05	0.00111443	-1.01092	0.000268134	0.00486047
3,5-dichloro-2,6-dihydroxybenzoic acid	-0.0284446	0.38322	0.695766	-0.0327292	0.482525	1		-0.049628	0.839132	0.990625	-0.000253139	0.999174	1
3-acetylphenol sulfate	0.0337536	0.829083	0.952417	-0.174056	0.437331	1		0.522571	0.122095	0.328077	0.651491	0.0551222	0.193097
3-amino-2-piperidone	-0.912744	3.94967e-13	5.63816e-11	-0.0823849	0.570707	1		0.617433	0.222898	0.457823	0.467745	0.354658	0.615693
3-aminoisobutyrate	-0.057605	0.152405	0.441742	-0.0705672	0.219325	1		-0.0665579	0.786622	0.975106	-0.139209	0.571633	0.823209
3beta,7alpha-dihydroxy-5-cholestenoate	-0.0630571	0.42068	0.723519	0.0207675	0.85255	1		-1.30772	0.042878	0.163768	-1.42023	0.0283003	0.12242
3beta-hydroxy-5-cholestenoate	-0.0426792	0.488159	0.769926	-0.047682	0.587872	1		-0.0186971	0.960606	1	0.0186971	0.960606	1
3b-hydroxy-5-cholenoic acid	0.266153	0.00127892	0.015057	0.0844704	0.457826	1		-1.56713	0.0242888	0.116058	-1.89368	0.00696206	0.0502458
3-bromo-5-chloro-2,6-dihydroxybenzoic acid*	-0.0362014	0.353616	0.667486	-0.0359937	0.518308	1		-0.575376	0.157831	0.383166	-0.651934	0.110283	0.280002
3-carboxy-4-methyl-5-pentyl-2-furanpropionate (3-CMPFP)**	-0.0913402	0.394313	0.709142	-0.126641	0.40885	1		1.22842	0.0359555	0.144582	1.0098	0.0830152	0.246113
3-carboxy-4-methyl-5-propyl-2-furanpropanoate (CMPF)	0.238637	0.209313	0.51076	-0.0781829	0.772395	1		0.2474	0.645736	0.870638	0.395388	0.463101	0.734529
3-decenoylcarnitine	0.047593	0.823855	0.949386	0.178518	0.559803	1		-0.0570138	0.721968	0.932678	-0.0600515	0.707833	0.915453
3-ethylcatechol sulfate (1)	-0.0345275	0.844215	0.957748	-0.229816	0.361901	1		-0.115787	0.483327	0.724356	-0.105788	0.521765	0.781083
3-formylindole	-0.287852	2.04133e-10	1.79323e-08	-0.0323958	0.556664	1		-0.290691	0.828895	0.988193	-0.880627	0.513264	0.775327
3-hydroxy-2-ethylpropionate	0.0745651	0.146135	0.433087	-0.0375728	0.60608	1		0	1	1	0	1	1
3-hydroxy-2-methylpyridine sulfate	0.141478	0.543982	0.797984	-0.0887666	0.789851	1		-0.0352954	0.958987	1	-0.747812	0.278068	0.527497
3-hydroxy-3-methylglutarate	0.0306044	0.641789	0.86209	0.0784173	0.405455	1		0.337972	0.411741	0.657634	0.250152	0.543021	0.79606
3-hydroxybutyrate (BHBA)	-0.0664511	0.60563	0.838338	0.0981384	0.593944	1		-0.778451	0.163079	0.389493	-0.572442	0.303401	0.557946
3-hydroxybutyroylglycine**	0.107668	0.11674	0.381997	0.0098658	0.919194	1		0.19338	0.597479	0.831085	0.269953	0.461504	0.733554
3-hydroxycarbamazepine	0	1	1	0	1	1		-0.353586	0.145868	0.363714	-0.330267	0.173904	0.390341
3-hydroxydecanoate	-0.0651164	0.424642	0.727049	0.0200412	0.863271	1		0.0040121	0.977877	1	-0.0040121	0.977877	1
3-hydroxydecanoylcarnitine	-0.0428946	0.66572	0.86734	0.14004	0.325474	1		0.392151	0.435006	0.684254	0.0464979	0.926081	1
3-hydroxydodecanedioate*	0.00149136	0.991871	1	0.0244953	0.906861	1		-0.316686	0.141592	0.360471	-0.401498	0.0636827	0.213899
3-hydroxyhexanoate	-0.100908	0.234208	0.541428	0.0533148	0.658834	1		-0.273838	0.051971	0.185911	-0.227848	0.104353	0.272542
3-hydroxyhippurate	-0.169005	0.403132	0.715826	-0.240681	0.405126	1		6.66134e-16	1	1	3.33067e-16	1	1
3-hydroxyhippurate sulfate	-0.0932843	0.689885	0.883888	-0.149984	0.653796	1		0.142151	0.310818	0.550317	0.10603	0.448879	0.722
3-hydroxyisobutyrate	-0.0941238	0.431938	0.730775	0.219487	0.201815	1		-0.166401	0.727978	0.934339	-0.5181	0.280751	0.531704
3-hydroxylaurate	-0.0458361	0.690393	0.883888	0.00932542	0.954787	1		1.88157	1.93664e-08	2.21164e-06	2.03889	2.20986e-09	2.79883e-07
3-hydroxymyristate	0.038178	0.765461	0.923197	0.105273	0.565542	1		-0.88957	0.00203274	0.0234484	-0.968806	0.000841294	0.0108789
3-hydroxyoctanoate	-0.037378	0.66482	0.86734	0.0120076	0.922419	1		-2.13934	2.82799e-14	6.45913e-12	-2.22394	6.07497e-15	1.38752e-12
3-hydroxyoctanoylcarnitine (1)	-0.0527345	0.515049	0.784208	0.0951287	0.412031	1		0.107328	0.564563	0.799436	0.105008	0.572988	0.824121
3-hydroxyoctanoylcarnitine (2)	-0.0257898	0.758227	0.919853	0.0977309	0.415748	1		-0.744412	0.00059814	0.00923076	-0.881772	6.36968e-05	0.00191426
3-hydroxyoleate*	0.10822	0.573858	0.817139	0.104553	0.703836	1		-1.376	3.76042e-06	0.000181494	-1.37049	4.05794e-06	0.000185367
3-hydroxypyridine sulfate	-0.148675	0.342034	0.657253	-0.138195	0.536079	1		1.86649	5.05079e-08	5.24364e-06	2.01077	7.41748e-09	7.05897e-07
3-hydroxysebacate	0.0560162	0.718267	0.89646	0.24272	0.276316	1		-0.797384	0.00691588	0.0512853	-0.668093	0.022526	0.106523
3-hydroxystachydrine*	-0.293605	0.520115	0.784712	-0.0903259	0.889799	1		0.081699	0.861297	0.99858	0.0952599	0.838575	0.995895
3-hydroxystearate	0.000223713	0.999131	1	-0.113707	0.698857	1		1.40117	0.22595	0.462428	1.20582	0.296694	0.550039
3-hydroxyvalproate	0	1	1	0	1	1		-0.353835	0.0143764	0.0837647	-0.474397	0.00125673	0.0144968
3-indoleglyoxylic acid	-0.208782	0.0135892	0.098808	-0.0902767	0.445962	1		0.4759	0.098644	0.28446	0.454969	0.114055	0.287529
3-indoxyl sulfate	0.0857001	0.266351	0.570753	-0.0953641	0.386262	1		0.593851	0.124665	0.331087	0.32079	0.403859	0.671334
3-methoxycatechol sulfate (1)	-0.144318	0.53539	0.796115	0.230626	0.488757	1		0.66591	0.105473	0.299626	0.746266	0.0703471	0.225844
3-methoxytyramine sulfate	-0.0566378	0.650023	0.865348	0.0523443	0.769266	1		0.724526	0.004744	0.0402918	0.922863	0.000409557	0.00663961
3-methoxytyrosine	-0.139797	0.0701589	0.282118	-0.0463311	0.671086	1		0.852697	0.281916	0.519091	1.36686	0.0866924	0.247532
3-methyl catechol sulfate (1)	-0.107752	0.456247	0.744301	-0.0848743	0.681118	1		0.648925	0.142197	0.360864	0.577972	0.190401	0.411035
3-methyl-2-oxobutyrate	-0.0396616	0.287377	0.595592	-0.0322144	0.544531	1		-0.22698	0.601329	0.834408	-0.152578	0.725272	0.931169
3-methyl-2-oxovalerate	0.0296633	0.53387	0.795926	-0.0119169	0.861089	1		0.249269	0.0385795	0.151401	0.21568	0.0723097	0.229999
3-methyladipate	-0.0874795	0.580463	0.825516	-0.0206266	0.927313	1		-0.0304028	0.886625	1	-0.00144418	0.994596	1
3-methylcytidine	0.0554433	0.249967	0.558634	-0.0261911	0.702679	1		1.15536	0.000859241	0.0119665	1.18782	0.000628967	0.0090888
3-methylglutaconate	-0.0648158	0.123223	0.395284	-0.0221921	0.709755	1		0.0362839	0.819729	0.983081	-0.000192933	0.999033	1
3-methylglutarylcarnitine (2)	0.0774225	0.211954	0.513358	-0.079349	0.369686	1		0.770653	0.00231728	0.0256926	0.570129	0.0220609	0.106523
3-methylhistidine	-0.028157	0.900739	1	0.0698743	0.828679	1		0.017414	0.873354	1	-0.017414	0.873354	1
3-methylxanthine	-0.19439	0.164728	0.460344	0.00705174	0.97168	1		-1.03087	0.171399	0.401102	-1.14875	0.128127	0.314669
3-sulfo-L-alanine	-0.0372573	0.831025	0.952842	-0.109251	0.66192	1		0.643559	0.00921125	0.0611584	0.502554	0.0399902	0.1564
3-ureidopropionate	-0.0802429	0.160951	0.459084	-0.075526	0.354181	1		0.460539	0.000702349	0.0104167	0.372585	0.00540285	0.0425521
4-acetamidophenol	-0.0249042	0.913117	1	0.435414	0.185198	1		0.648445	0.2137	0.447208	0.574722	0.269821	0.51614
4-acetamidophenylglucuronide	-0.0453232	0.839399	0.95739	0.250571	0.434389	1		-0.324513	0.116583	0.319276	-0.384941	0.0636666	0.213899
4-acetaminophen sulfate	-0.00801954	0.962289	1	0.220015	0.365908	1		-0.086675	0.813512	0.97999	-0.18228	0.620078	0.861472
4-acetylphenol sulfate	0.150718	0.279529	0.58815	-0.156871	0.43033	1		-0.560383	0.00272367	0.0276157	-0.555869	0.00293235	0.0272256
4-allylphenol sulfate	0.0013255	0.992421	1	-0.159481	0.425313	1		1.77764	0.000874884	0.0120376	1.84182	0.000585999	0.00865236
4-cholesten-3-one	-0.0422722	0.546158	0.797984	-0.035207	0.725001	1		0.3465	0.112513	0.313548	0.227677	0.294417	0.547597
4-ethyl-2-methoxyphenol sulfate	0.113243	0.417605	0.720971	-0.110575	0.579475	1		0.284563	0.133053	0.34377	0.0474391	0.800624	0.975522
4-ethylcatechol sulfate	-0.230589	0.109538	0.369005	-0.177032	0.387019	1		-0.0565377	0.670156	0.892445	-0.208008	0.120258	0.301173
4-ethylphenylsulfate	-0.295948	0.0300588	0.165035	-0.230924	0.230708	1		0.0512257	0.92736	1	-0.00353548	0.994979	1
4-hydroxy duloxetine glucuronide*	-0.0390472	0.228148	0.536862	0	1	1		0.0620342	0.843811	0.991391	0.180764	0.566326	0.817711
4-hydroxy-2-oxoglutaric acid	0.188368	0.108862	0.367812	-0.0970226	0.560305	1		0.653784	0.0123276	0.0753943	0.797583	0.00253352	0.0246913
4-hydroxychlorothalonil	-0.0717544	0.072963	0.283414	-0.0587917	0.300331	1		0.39722	0.0460859	0.172046	0.457504	0.0222394	0.106523
4-hydroxyglutamate	-0.162274	0.189934	0.490735	0.0239101	0.891882	1		0.680402	0.085701	0.261686	0.535985	0.173979	0.390341
4-hydroxyhippurate	-0.0527351	0.612532	0.843802	-0.106872	0.473405	1		0.557523	0.109343	0.307384	0.489933	0.158495	0.364137
4-hydroxyphenylacetate	0.165551	0.123711	0.395737	-0.00929676	0.951364	1		0.232054	0.517124	0.758094	0.142914	0.689638	0.906727
4-hydroxyphenylacetoylcarnitine	0.265853	0.0181855	0.117333	0.10257	0.515747	1		0.36201	0.35478	0.59758	0.370046	0.344272	0.606727
4-hydroxyphenylacetylglutamine	-0.0388951	0.652015	0.866463	0.0199397	0.871497	1		0.0388436	0.915509	1	0.0679584	0.852761	1
4-hydroxyphenylpyruvate	-0.011327	0.892947	0.995846	-0.0251231	0.834696	1		0.0784357	0.832162	0.988193	0.108048	0.770368	0.962877
4-imidazoleacetate	-0.19855	0.455321	0.743886	-0.148292	0.696181	1		0.132067	0.720283	0.931726	0.14633	0.691582	0.907801
4-methoxyphenol sulfate	-0.0102182	0.957433	1	0.131439	0.631483	1		0.577476	0.196654	0.431053	0.509046	0.254389	0.494068
4-methyl-2-oxopentanoate	-0.0165242	0.704838	0.888439	-0.0100193	0.872356	1		0.516535	0.236173	0.471321	0.449933	0.301513	0.555726
4-methylcatechol sulfate	-0.286719	0.148645	0.436381	-0.33384	0.238396	1		0.182058	0.61274	0.841209	0.111418	0.756591	0.952621
4-methylguaiacol sulfate	-0.350273	0.0805208	0.303481	-0.251718	0.3757	1		1.57667	0.173141	0.401798	0.646899	0.573977	0.824506
4-methylhexanoylglutamine	-0.0225774	0.823391	0.949386	-0.0655881	0.650499	1		2.24897	4.48161e-05	0.00119023	1.70439	0.00150159	0.0166487
4-methylnonanoylcarnitine	0.273307	0.260824	0.567355	-0.364934	0.293511	1		2.17245	0.0223329	0.113352	2.16198	0.0229619	0.107282
4-oxo-retinoic acid	0.0200499	0.791024	0.935223	-0.117447	0.27981	1		1.4406	0.0581467	0.197043	1.64064	0.0316253	0.132293
4-vinylcatechol sulfate	-0.277936	0.372128	0.684484	-0.10771	0.808377	1		-0.315776	0.307742	0.545717	-0.139745	0.650672	0.884604
4-vinylguaiacol sulfate	0.125165	0.581504	0.825968	-0.272504	0.402152	1		0.0177531	0.951341	1	0.131276	0.652064	0.884769
5,6-dihydrothymine	-0.113679	0.0581121	0.246706	-0.00365894	0.965514	1		-1.45441	0.0480857	0.176006	-1.30918	0.0743914	0.232753
5,6-dihydrouracil	-0.20114	0.215327	0.516604	0.0320613	0.88953	1		1.49862	0.160772	0.387346	1.74245	0.103862	0.272542
5,6-dihydrouridine	-0.0935486	6.82255e-05	0.0013669	-0.0170815	0.589009	1		-0.622624	0.432855	0.682763	-0.69632	0.380685	0.646938
5-acetylamino-6-amino-3-methyluracil	-0.359372	0.00052645	0.00751507	-0.0768398	0.587506	1		-7.77156e-16	1	1	-7.77156e-16	1	1
5alpha-androstan-3alpha,17alpha-diol monosulfate	0.200226	0.00781945	0.0647088	-0.0506695	0.628945	1		1.45536	0.000432334	0.00759577	1.19415	0.00337701	0.0291291
5alpha-androstan-3alpha,17beta-diol 17-glucuronide	0.0797344	0.344972	0.659897	-0.139753	0.247927	1		0.371519	0.189293	0.42057	0.458676	0.106286	0.274282
5alpha-androstan-3alpha,17beta-diol disulfate	0.17459	0.0918011	0.32558	0.0511517	0.727086	1		1.25172	0.00410476	0.037501	1.29422	0.00306361	0.027767
5alpha-androstan-3alpha,17beta-diol monosulfate (1)	0.103539	0.142677	0.427658	0.0633925	0.527541	1		0	1	1	0	1	1
5alpha-androstan-3alpha,17beta-diol monosulfate (2)	0.037575	0.478298	0.765009	0.0406995	0.59097	1		0	1	1	0	1	1
5alpha-androstan-3beta,17alpha-diol disulfate	0.150741	0.145738	0.433087	0.0818982	0.577886	1		0	1	1	0	1	1
5alpha-androstan-3beta,17beta-diol disulfate	0.1583	0.0113805	0.0855104	-0.00110695	0.989881	1		0.0873987	0.879334	1	-0.708688	0.220926	0.450732
5alpha-androstan-3beta,17beta-diol monosulfate (1)	0.0866499	0.0770216	0.292222	-0.00876121	0.899328	1		0	1	1	0	1	1
5alpha-androstan-3beta,17beta-diol monosulfate (2)	0.159305	0.0332782	0.176761	-0.0415536	0.69297	1		0.689496	2.01868e-06	0.000104788	0.912966	2.45081e-09	2.79883e-07
5alpha-pregnan-3beta,20alpha-diol disulfate	-0.0306264	0.589461	0.82902	0.014746	0.855705	1		1.15641	0.132853	0.34377	0.937992	0.221459	0.450732
5alpha-pregnan-3beta,20alpha-diol monosulfate (2)	0.00553177	0.924918	1	-0.0636105	0.449595	1		0.920714	2.27445e-05	0.000811695	0.887165	4.12742e-05	0.00130931
5alpha-pregnan-3beta,20beta-diol monosulfate (1)	0.011145	0.874068	0.9815	0.0372084	0.711516	1		0.740192	0.00418603	0.0377676	0.73323	0.00453328	0.0369786
5alpha-pregnan-3beta-ol,20-one sulfate	0.00555893	0.965256	1	0.100718	0.581502	1		1.75204	2.04035e-07	1.51649e-05	1.67032	5.89049e-07	3.5405e-05
5alpha-pregnan-diol disulfate	-0.0382984	0.64294	0.86209	0.0754475	0.523411	1		-0.38101	0.506928	0.748915	-0.256025	0.655347	0.884769
5-dodecenoate (12:1n7)	-0.131536	0.398002	0.710999	0.157442	0.478986	1		0	1	1	0	1	1
5-dodecenoylcarnitine (C12:1)	0.273291	0.104615	0.359376	0.014348	0.952014	1		-1.52061	0.162894	0.389493	-1.08778	0.316425	0.576328
5-hydroxy-2-methylpyridine sulfate	0.08317	0.768754	0.924968	-0.364198	0.369342	1		0.393147	0.636995	0.863093	0.592666	0.477318	0.74264
5-hydroxy-6-methoxy duloxetine sulfate*	-0.0173462	0.101953	0.352684	0	1	1		0.147258	0.436796	0.684254	0.451784	0.0192167	0.0984102
5-hydroxyhexanoate	-0.0752209	0.598315	0.835671	0.219513	0.283996	1		0.723278	0.000591245	0.00923076	0.810567	0.000139378	0.00331603
5-hydroxyindole sulfate	0.238573	0.0426436	0.206615	0.0808867	0.625711	1		0.0102615	0.901088	1	-0.0102615	0.901088	1
5-hydroxyindoleacetate	-0.0197445	0.808883	0.942597	-0.0952267	0.415789	1		-0.27157	0.00959518	0.0629465	-0.285071	0.00668747	0.0499156
5-hydroxylysine	-0.0431796	0.323397	0.636757	0.02337	0.707737	1		3.01857	0.0585978	0.197984	2.73959	0.0853421	0.246113
5-hydroxyvalproate	0	1	1	0	1	1		-1.06951	0.201401	0.436432	-1.34138	0.110334	0.280002
5-methylthioadenosine (MTA)	-0.0709164	0.0718084	0.282508	-0.007393	0.894301	1		1.93363	0.156345	0.381508	1.72511	0.205306	0.431662
6-hydroxyindole sulfate	0.0590514	0.497047	0.772957	-0.0941676	0.449095	1		0.00551303	0.904705	1	-0.00551303	0.904705	1
6-hydroxywarfarin	-0.00692347	0.284843	0.594621	0	1	1		0	1	1	0	1	1
6-oxopiperidine-2-carboxylate	-0.174036	0.00374754	0.0362511	0.0278827	0.737411	1		1.95351	0.0566711	0.194935	1.37141	0.177873	0.395967
7-alpha-hydroxy-3-oxo-4-cholestenoate (7-Hoca)	-0.117583	0.0319661	0.172976	0.0339267	0.659859	1		0.025516	0.880795	1	0.0805512	0.636179	0.876376
7-hydroxyindole sulfate	0.181521	0.0863837	0.316957	-0.161245	0.283534	1		-0.0185806	0.891519	1	-0.152022	0.266708	0.512286
7-hydroxywarfarin	-0.0107269	0.251877	0.560708	0	1	1		-0.177132	0.776142	0.965527	-0.530103	0.395939	0.662024
7-methylguanine	0.0774612	0.00284795	0.0293005	-0.0258669	0.471757	1		0.0604489	0.612867	0.841209	-0.119506	0.318524	0.579226
7-methylxanthine	-0.289513	0.0496987	0.227935	-0.0832462	0.689006	1		-0.201604	0.207356	0.440792	-0.31278	0.052393	0.186395
8-methoxykynurenate	-0.413286	4.83248e-06	0.000145229	0.0388482	0.744394	1		-1.00098	0.229561	0.466474	-1.07727	0.196375	0.419694
9,10-DiHOME	-0.0355434	0.820095	0.947923	0.248385	0.268614	1		1.50169	0.0973673	0.2827	0.46722	0.602573	0.850604
9-hydroxystearate	-0.149845	0.483081	0.76622	0.181608	0.552072	1		1.33794	0.00226654	0.0253764	1.02387	0.0177797	0.0940019
acetoacetate	-0.0493811	0.657045	0.86734	0.123018	0.439997	1		2.07084	0.000325461	0.00607816	2.12691	0.000231294	0.00429509
acetylcarnitine (C2)	0.231926	2.2593e-07	1.03205e-05	0.037593	0.514925	1		1.5902	0.000245131	0.00474475	1.53092	0.000395479	0.00663961
acisoga	0.0606814	0.268833	0.573846	-0.0897404	0.253028	1		-0.00995911	0.89666	1	0.00995911	0.89666	1
aconitate [cis or trans]	0.053566	0.292582	0.597904	0.00419115	0.95389	1		-0.0100578	0.980833	1	0.0100578	0.980833	1
adenosine	-0.0253069	0.808573	0.942597	0.124381	0.406229	1		-0.0992018	0.900075	1	0.0992018	0.900075	1
adenosine 3',5'-cyclic monophosphate (cAMP)	-0.110139	0.0336781	0.177343	-0.0374873	0.607404	1		0.718785	0.282373	0.519091	0.808827	0.226948	0.456293
adenosine 5'-diphosphate (ADP)	0.117356	0.374725	0.686896	0.229874	0.225301	1		-0.165605	0.179091	0.408618	-0.158405	0.198479	0.422099
adenosine 5'-diphosphoribose (ADP-ribose)	0.0761262	0.3338	0.648298	0.038732	0.73017	1		0.0870259	0.654595	0.880504	0.151461	0.436902	0.710744
adipoylcarnitine (C6-DC)	0.0624345	0.457311	0.744301	0.138993	0.248691	1		-1.33224	0.0152553	0.0870275	-1.25227	0.0222279	0.106523
adrenate (22:4n6)	-0.153958	0.200066	0.501043	0.0646641	0.705081	1		-0.634063	0.0527139	0.185911	-0.528992	0.104544	0.272542
adrenoylcarnitine (C22:4)*	0.00158138	0.988684	1	-0.146406	0.360094	1		-0.161547	0.768113	0.959842	0.0121234	0.982341	1
alanine	-0.0125386	0.705876	0.888765	-0.0095009	0.841458	1		0.646401	0.00625854	0.0486439	0.571328	0.0150515	0.0830378
alliin	-0.33425	0.233167	0.541214	0.255687	0.522068	1		-0.0759215	0.958904	1	0.0759215	0.958904	1
allopurinol riboside	0	1	1	0	1	1		-0.088222	0.800201	0.976257	0.088222	0.800201	0.975522
alpha-CEHC sulfate	-0.477328	0.00127274	0.015057	0.235188	0.250249	1		0.303883	0.13808	0.354353	0.36792	0.0736814	0.231802
alpha-CMBHC glucuronide	0.00305547	0.971376	1	0.0908763	0.45649	1		-0.0438534	0.533469	0.774106	-0.07533	0.286144	0.539235
alpha-hydroxycaproate	0.0165898	0.885166	0.990068	-0.18942	0.251261	1		-0.876245	0.26218	0.50049	-0.722088	0.354752	0.615693
alpha-hydroxyisocaproate	0.1579	0.0405244	0.200389	0.0813268	0.454424	1		2.15465	0.00161332	0.0191918	2.01952	0.00298934	0.0275309
alpha-hydroxymetoprolol	-0.0341069	0.257886	0.56527	-0.0260827	0.543795	1		-0.302001	0.301299	0.536791	-0.306656	0.293969	0.547597
alpha-ketobutyrate	-0.165319	0.115054	0.380532	0.180334	0.227552	1		0.693717	0.120827	0.326492	0.685734	0.125084	0.309191
alpha-ketoglutaramate*	-0.138185	0.00259854	0.0272251	-0.0533727	0.400862	1		0.250876	0.224238	0.459748	0.160201	0.436176	0.710574
alpha-ketoglutarate	0.0686087	0.0196358	0.123594	0.022619	0.583278	1		0.099525	0.820509	0.983081	0.151614	0.729682	0.933143
alpha-lipoate	-3.33067e-16	1	1	0	1	1		-0.457573	0.283693	0.519195	-0.308247	0.469107	0.738627
alpha-tocopherol	-0.0570297	0.0523149	0.233764	-0.0209084	0.614119	1		0.00199971	0.996109	1	-0.219694	0.592549	0.839989
andro steroid monosulfate C19H28O6S (1)*	-0.336803	0.00111444	0.0133967	0.0148961	0.916341	1		0.150475	0.715264	0.929274	-0.155074	0.706967	0.91537
androstenediol (3alpha, 17alpha) monosulfate (2)	0.0848462	0.169118	0.464263	-0.0724713	0.409354	1		-0.157562	0.272578	0.512823	-0.151007	0.292847	0.54735
androstenediol (3alpha, 17alpha) monosulfate (3)	-0.0225041	0.696278	0.885467	0.0567326	0.49194	1		-0.190261	0.2796	0.5172	-0.161991	0.356691	0.616249
androstenediol (3beta,17beta) disulfate (1)	-0.0389702	0.398193	0.710999	0.0456295	0.488755	1		-0.475448	0.493847	0.733386	-0.773739	0.266909	0.512286
androstenediol (3beta,17beta) disulfate (2)	0.0209121	0.588206	0.82841	0.0232318	0.673933	1		0.989866	0.212872	0.446986	0.760014	0.337674	0.599686
androstenediol (3beta,17beta) monosulfate (1)	-0.0815072	0.0612016	0.257905	0.0558535	0.364798	1		0.457371	0.10313	0.294437	0.498111	0.076437	0.234834
androstenediol (3beta,17beta) monosulfate (2)	0.0136235	0.810253	0.943134	0.00811262	0.920354	1		0.00131217	0.941802	1	-0.00131217	0.941802	1
androsterone sulfate	0.0824866	0.168831	0.464263	-0.0468046	0.582834	1		-1.65332	0.00440508	0.0388335	-1.54018	0.00773913	0.0532253
anthranilate	0.131194	0.178938	0.476333	0.117633	0.39747	1		1.36704	0.0220197	0.112764	1.38387	0.0204985	0.103475
arabinose	-0.0233686	0.921977	1	0.17198	0.614595	1		-0.395188	0.0283357	0.12862	-0.470421	0.00957522	0.061432
arabitol/xylitol	-0.0729736	0.014881	0.102429	0.0475878	0.25826	1		-0.0475345	0.934932	1	0.0475345	0.934932	1
arabonate/xylonate	-0.0249977	0.672666	0.87001	-0.00406643	0.961647	1		0.205237	0.569563	0.803835	0.684289	0.0610615	0.207536
arachidonate (20:4n6)	-0.0759877	0.369613	0.681903	-0.156344	0.198263	1		1.49256	0.099931	0.286737	1.20379	0.182974	0.402614
arachidonoylcarnitine (C20:4)	0.141239	0.00771892	0.0643431	-0.0570983	0.439998	1		0.0382558	0.953456	1	0.0652331	0.920722	1
arachidoylcarnitine (C20)*	-0.00437715	0.961603	1	0.0665762	0.609019	1		1.22138	0.0299053	0.129855	0.927153	0.0967616	0.262914
argininate*	-0.0444117	0.621926	0.849797	-0.118814	0.357418	1		-0.0525745	0.892041	1	0.0525745	0.892041	1
ascorbic acid 2-sulfate	0.0116635	0.791971	0.935223	-0.0172952	0.784502	1		-0.0151609	0.900235	1	0.0151609	0.900235	1
ascorbic acid 3-sulfate*	-0.0799293	0.248046	0.555429	-0.112388	0.256025	1		-0.00534315	0.993229	1	0.00534315	0.993229	1
asparagine	-0.0464898	0.162095	0.459596	-0.010013	0.832039	1		-0.00923645	0.959249	1	0.00923645	0.959249	1
aspartate	-0.133636	0.0100478	0.0792678	0.066888	0.356948	1		0.00101865	0.951472	1	-0.00101865	0.951472	1
atenolol	-0.0348281	0.127489	0.40267	0	1	1		0	1	1	0	1	1
azelate (C9-DC)	-0.114736	0.460551	0.747087	0.00315069	0.988672	1		1.10688	0.0571725	0.195482	1.07437	0.0646627	0.215291
behenoyl dihydrosphingomyelin (d18:0/22:0)*	-0.0828395	0.1005	0.348847	0.0581657	0.416401	1		1.04128	0.0225414	0.113904	1.04341	0.022277	0.106523
behenoyl sphingomyelin (d18:1/22:0)*	-0.0796604	0.0041889	0.0388921	0.00829361	0.829669	1		0.84362	0.000556421	0.00882546	0.950715	0.00011994	0.00291428
behenoylcarnitine (C22)*	-0.0588966	0.584161	0.82655	0.0148263	0.923169	1		0.90076	0.275486	0.513792	1.45172	0.0809759	0.243461
benzoate	-0.0863264	0.0453432	0.214863	-0.0258983	0.67007	1		0.527665	0.0337319	0.137578	0.60799	0.0149686	0.0829812
beta-alanine	-0.0205399	0.787469	0.935223	0.0750646	0.491545	1		-1.60498	0.138999	0.355913	-1.66161	0.125814	0.310323
beta-citrylglutamate	0.0395661	0.292669	0.597904	0.0350523	0.513416	1		-1.06887	0.253638	0.49011	-1.30321	0.164987	0.374584
beta-cryptoxanthin	0.136079	0.202438	0.502573	0.0718993	0.635907	1		-0.621005	0.52392	0.766091	-0.845129	0.38639	0.652276
betaine	-0.192397	1.49886e-09	9.50946e-08	-0.0409268	0.300101	1		0.34119	0.163369	0.389493	0.36698	0.134272	0.324184
beta-sitosterol	-0.158971	0.175412	0.47357	-0.10421	0.532284	1		-2.18114	1.64984e-09	2.35514e-07	-2.30861	3.08426e-10	4.40278e-08
bilirubin degradation product, C16H18N2O5 (1)**	-0.225271	0.00696406	0.0585702	-0.0808537	0.486908	1		-0.29794	0.00476304	0.0402918	-0.29944	0.00456809	0.0369983
bilirubin degradation product, C16H18N2O5 (2)**	-0.178891	0.014471	0.101466	-0.1113	0.278502	1		0.0296843	0.836413	0.989371	0.0542309	0.70611	0.91537
bilirubin degradation product, C16H18N2O5 (3)**	-0.105566	0.157738	0.453745	-0.0164256	0.876931	1		-1.57726	0.178485	0.408478	-1.34993	0.248649	0.484569
biliverdin	-0.11463	0.127273	0.40267	-0.0439905	0.679914	1		0.859026	0.0657225	0.216297	0.754575	0.104959	0.272542
branched chain 14:0 dicarboxylic acid**	-1.39332	1.56793e-07	7.78509e-06	-0.463546	0.17679	1		0.755425	0.143518	0.362785	0.750721	0.145988	0.343748
branched-chain, straight-chain, or cyclopropyl 10:1 fatty acid (1)*	-0.468328	4.18926e-05	0.000885952	0.0762567	0.618812	1		0.380859	0.654315	0.880504	0.541777	0.524472	0.781083
branched-chain, straight-chain, or cyclopropyl 10:1 fatty acid (2)*	-0.311858	0.110012	0.369511	-0.301383	0.277649	1		0.904225	0.290984	0.524967	1.46089	0.0901572	0.251485
branched-chain, straight-chain, or cyclopropyl 12:1 fatty acid*	0.113029	0.468191	0.753062	-0.0870141	0.69577	1		0.436763	0.455299	0.702226	0.452094	0.4397	0.713264
butyrate/isobutyrate (4:0)	0.116592	0.0717016	0.282508	-0.0594395	0.516347	1		1.23669	0.00445463	0.0388335	1.2467	0.00416124	0.0348796
butyrylcarnitine (C4)	0.182127	0.00348421	0.0343015	0.068604	0.427585	1		2.00035	0.028678	0.12862	1.61922	0.0747366	0.233194
butyrylglycine	-0.0612971	0.683568	0.881077	-0.206535	0.338308	1		1.75572	0.000543677	0.00874477	1.76905	0.000497246	0.0075714
caffeic acid sulfate	0.193736	0.379693	0.693774	-0.0500888	0.873466	1		0.270741	0.466287	0.70913	0.160203	0.665992	0.888913
caffeine	0.0192447	0.906709	1	0.0929408	0.692468	1		-0.596718	0.340347	0.580981	-0.896988	0.153555	0.357148
candesartan	0	1	1	0	1	1		1.59825	0.000361125	0.00654611	1.69092	0.000174379	0.0036878
caprate (10:0)	-0.107196	0.192447	0.494589	0.154018	0.19043	1		1.09991	0.229087	0.466341	0.657842	0.470367	0.738627
caproate (6:0)	0.0756867	0.197029	0.498908	-0.0114703	0.890584	1		1.27512	0.208833	0.441643	0.797994	0.429874	0.701308
caprylate (8:0)	0.0583606	0.505978	0.780848	0.0158598	0.899268	1		2.23162	0.00428256	0.0382085	1.89034	0.014665	0.0826729
carbamazepine	0	1	1	0	1	1		0.253833	0.463717	0.708584	-0.00736742	0.982997	1
carbamazepine 10,11-epoxide	0	1	1	0	1	1		0.224692	0.454034	0.702226	0.186538	0.533951	0.785987
carbamazepine glucuronide*	0	1	1	0	1	1		0.508521	0.414178	0.660603	0.446294	0.473337	0.738627
carboxyethyl-GABA	-0.885887	2.58625e-10	2.10964e-08	-0.0897996	0.599228	1		0.965751	0.297213	0.532184	1.38237	0.137353	0.328841
carboxyibuprofen	0	1	1	0	1	1		0.273691	0.429673	0.678681	0.156876	0.65026	0.884604
carnitine	0.198303	6.38901e-10	4.46229e-08	-0.0251675	0.523353	1		0.972751	0.115541	0.317945	0.865861	0.160447	0.36573
carnosine	-0.185336	0.24371	0.548949	0.0330838	0.883724	1		0.0658317	0.825239	0.985798	0.101789	0.732856	0.934659
carotene diol (1)	-0.0321834	0.444661	0.737923	0.00136559	0.981868	1		-1.7328	0.11257	0.313548	-1.76382	0.106398	0.274282
carotene diol (2)	-0.0351779	0.498808	0.772957	-0.0282152	0.704116	1		-0.593106	0.0650119	0.214577	-0.438888	0.169628	0.383595
carotene diol (3)	-0.0364226	0.562682	0.811342	0.0452926	0.614634	1		0.705232	0.00223504	0.0252714	0.738243	0.0014237	0.0162586
celecoxib	0	1	1	0	1	1		0.558267	0.275792	0.513792	0.36695	0.472642	0.738627
ceramide (d16:1/24:1, d18:1/22:1)*	0.356791	0.115059	0.380532	-0.076043	0.812631	1		0.00839505	0.987584	1	0.293717	0.586562	0.834189
ceramide (d18:1/20:0, d16:1/22:0, d20:1/18:0)*	0.0746238	0.665691	0.86734	-0.124894	0.613217	1		-0.0991915	0.557649	0.797026	-0.163338	0.335367	0.597488
cetirizine	-0.020523	0.233089	0.541214	0	1	1		-0.0481786	0.735452	0.93842	-0.0711512	0.617966	0.860465
C-glycosyltryptophan	-0.0302646	0.15629	0.450715	-0.0167637	0.580503	1		1.64332	1.06847e-06	6.42205e-05	1.60644	1.69858e-06	8.81718e-05
chenodeoxycholate	-0.125166	0.701547	0.887169	0.153812	0.741905	1		-0.835319	0.333958	0.573504	-1.05852	0.221814	0.450732
chenodeoxycholic acid sulfate (1)	-0.0834149	0.628984	0.854101	0.188459	0.445919	1		1.66194	0.121471	0.32717	1.60765	0.133896	0.323961
chiro-inositol	0.0141368	0.95983	1	0.222662	0.579549	1		1.6437	0.0948016	0.276182	1.98722	0.0444282	0.168561
chlorthalidone	-0.0110261	0.250534	0.558809	0	1	1		-0.818153	0.00353714	0.033829	-0.851501	0.00246341	0.0242518
chlorzoxazone	0	1	1	0	1	1		0.606256	0.0943615	0.275603	0.617581	0.0884935	0.247695
cholate	-0.503347	0.018718	0.12009	0.0787563	0.7928	1		2.50682	0.033231	0.137003	2.60264	0.0272605	0.120665
cholesterol	0.0326702	0.355945	0.669669	-0.022365	0.65779	1		0	1	1	0	1	1
cholic acid glucuronide	-0.367056	0.00577342	0.0499488	-0.0140851	0.939203	1		1.25091	0.248709	0.484685	1.33322	0.219244	0.450732
choline	-0.180379	4.47783e-10	3.40912e-08	-0.000424294	0.990435	1		-0.0520458	0.720415	0.931726	-0.0187693	0.897258	1
choline phosphate	-0.0577716	0.0830652	0.308991	0.0534044	0.259439	1		-0.826202	0.00533095	0.0431769	-0.915855	0.00214932	0.0217215
cinnamoylglycine	-0.25979	0.133792	0.413849	-0.183496	0.4561	1		0.035509	0.977537	1	-0.261865	0.835534	0.994974
cis-3,4-methyleneheptanoate	-0.962151	2.14324e-06	7.89542e-05	0.0723147	0.785633	1		-0.256254	0.846233	0.991545	-0.450019	0.733509	0.934659
cis-3,4-methyleneheptanoylcarnitine	-0.204724	0.0220749	0.13062	0.109349	0.38442	1		-0.95691	0.300179	0.535631	-1.30615	0.158769	0.364137
cis-4-decenoate (10:1n6)*	0.0536593	0.637007	0.857855	-0.00240935	0.98817	1		-1.01689	0.239569	0.473335	-1.31137	0.130686	0.319323
cis-4-decenoylcarnitine (C10:1)	0.070282	0.411323	0.718242	0.129566	0.290418	1		0.462738	0.0521498	0.185911	0.451452	0.0579827	0.200049
citalopram N-oxide*	0.0110765	0.486766	0.768861	-0.00884172	0.697531	1		2.84495e-16	1	1	4.02456e-16	1	1
citalopram propionate*	0.131356	0.133547	0.413849	0.111241	0.371688	1		-0.0034559	0.911367	1	0.0034559	0.911367	1
citalopram/escitalopram	0.40003	0.016887	0.111474	0.201626	0.390741	1		1.34689	0.000138386	0.00296412	1.25616	0.000345507	0.00607029
citramalate	0.133523	0.335064	0.648548	0.0434807	0.825694	1		-1.19315	0.0296553	0.129307	-0.996806	0.0677604	0.223004
citrate	-0.0131801	0.603918	0.838338	-0.0203797	0.574954	1		-0.0479872	0.890014	1	-0.188301	0.587773	0.834872
corticosterone	0.166198	0.138661	0.420708	0.0862263	0.588438	1		-0.373587	0.05546	0.192509	-0.292495	0.131656	0.320577
cortisol	0.105991	0.1165	0.381997	0.000919687	0.99233	1		0.894401	0.349871	0.590549	0.673669	0.480721	0.744889
cortisone	0.0769662	0.498696	0.772957	-0.0967042	0.552116	1		0	1	1	0	1	1
cortolone glucuronide (1)	-0.127048	0.00935295	0.0752188	-0.0519745	0.446473	1		0.0690695	0.805715	0.976257	-0.0690695	0.805715	0.976269
cotinine	-0.364087	0.235845	0.541827	-0.51593	0.240131	1		1.41632	0.360652	0.603023	1.37836	0.373589	0.637726
creatine	0.0376616	0.37281	0.684484	-0.0263748	0.661817	1		-0.169186	0.0884656	0.267978	-0.211852	0.0339986	0.138666
cyclo(gly-pro)	-0.133833	0.4078	0.715826	-0.28799	0.214465	1		-0.0261412	0.951501	1	-0.274997	0.522926	0.781083
cyclo(leu-pro)	-0.191596	0.162991	0.459596	-0.0564732	0.772142	1		0.466764	0.244211	0.478368	0.0373763	0.925322	1
cys-gly, oxidized	-0.100423	0.0994965	0.346418	-0.0957676	0.269278	1		-0.183687	0.877295	1	-0.530732	0.655735	0.884769
cystathionine	0.127293	0.168942	0.464263	0.135275	0.305148	1		0.455786	0.0111051	0.0700665	0.367793	0.0387815	0.152719
cysteine s-sulfate	0.047289	0.603402	0.838338	-0.0047999	0.970558	1		0.385664	0.152612	0.373998	0.461202	0.088219	0.247695
cysteine sulfinic acid	0.19114	0.0330217	0.176218	0.0418146	0.74012	1		0.440665	0.228133	0.465229	0.244617	0.501851	0.766978
cysteinylglycine disulfide*	-0.0294946	0.321499	0.634113	-0.036049	0.396393	1		0.226511	0.230816	0.467362	0.282501	0.136235	0.327537
cystine	0.00248015	0.945563	1	-0.0257906	0.619894	1		-0.130868	0.376402	0.620072	-0.0222003	0.880378	1
cytidine	-0.134819	0.350159	0.664254	0.163472	0.427875	1		-0.491889	0.00442843	0.0388335	-0.341209	0.0448972	0.169217
cytosine	-0.270401	0.102223	0.352684	-0.0405494	0.862579	1		0.048267	0.804234	0.976257	-0.0809023	0.677929	0.900226
daidzein sulfate (2)	0.111425	0.0564152	0.243118	0.0706852	0.392141	1		0.52664	0.00935754	0.0617706	0.39945	0.0463207	0.171192
De(carboxymethoxy) cetirizine acetic acid	-0.00262433	0.482125	0.76622	0	1	1		0.245763	0.173456	0.401798	0.0270292	0.880167	1
decadienedioic acid (C10:2-DC)**	0.130991	0.263828	0.568475	0.0178463	0.91483	1		0.263543	0.165282	0.391239	0.166804	0.377734	0.643839
decanoylcarnitine (C10)	0.144495	0.236083	0.541827	0.127668	0.462706	1		-0.0315002	0.832436	0.988193	-0.137729	0.356402	0.616249
dehydroepiandrosterone sulfate (DHEA-S)	-0.0887877	0.0178594	0.115883	-0.0135553	0.796183	1		-0.0520171	0.751148	0.952066	-0.16126	0.327136	0.587404
delta-CEHC	-0.0432378	0.720346	0.898073	-0.138307	0.424217	1		0.179845	0.275491	0.513792	0.12559	0.445285	0.718242
deoxycarnitine	0.465442	3.41661e-08	1.95088e-06	-0.0136095	0.898687	1		0.704906	2.73145e-05	0.000917445	0.528856	0.00120763	0.0144968
deoxycholate	-0.207886	0.266385	0.570753	0.0808905	0.761349	1		0.325783	0.0235892	0.115124	0.200812	0.157855	0.364137
deoxycholic acid 12-sulfate*	-0.10221	0.452948	0.74107	-0.129188	0.506961	1		0.407903	0.202886	0.43855	0.421834	0.188073	0.409473
deoxycholic acid glucuronide	-0.345352	0.003526	0.0344162	-0.0511218	0.755061	1		1.07302	0.0879757	0.267915	1.12934	0.0728754	0.230537
desmethylcitalopram*	0.207075	0.011861	0.0879561	0.101926	0.376301	1		-0.141867	0.865328	1	0.148237	0.859344	1
desmethylnaproxen	0.0303218	0.22911	0.536962	0	1	1		1.4874	4.19151e-05	0.00115676	1.61863	1.03023e-05	0.000382075
desmethylnaproxen sulfate	0.0390776	0.764756	0.923197	0.0283913	0.879146	1		0.0437638	0.931601	1	-0.0437638	0.931601	1
dexlansoprazole	0.0184729	0.62242	0.849797	0	1	1		0.385599	0.165472	0.391239	0.514483	0.0657563	0.21813
diazepam	-0.00203731	0.55769	0.80559	0	1	1		-0.185804	0.244738	0.47858	-0.154364	0.333074	0.596078
diclofenac	0	1	1	0	1	1		-0.916761	0.00893547	0.0600254	-0.85993	0.0138967	0.0805139
dihomo-linoleate (20:2n6)	-0.0584138	0.623831	0.849797	-0.0259057	0.879027	1		1.40973	0.186241	0.417035	0.735832	0.488133	0.752836
dihomo-linolenate (20:3n3 or n6)	-0.137147	0.142586	0.427658	-0.139281	0.295848	1		2.80224	0.016746	0.0923864	1.86233	0.107571	0.276058
dihomo-linolenoylcarnitine (C20:3n3 or 6)*	0.0333412	0.491519	0.772077	-0.0737543	0.288544	1		1.6303	0.0522252	0.185911	1.13467	0.173481	0.390341
dihomo-linoleoylcarnitine (C20:2)*	0.0779487	0.127124	0.40267	-0.00237655	0.973824	1		0.784825	0.498836	0.739832	0.510094	0.659924	0.884813
dihydrocaffeate sulfate (2)	-0.269529	0.229455	0.536962	-0.212901	0.505226	1		0.25005	0.805726	0.976257	0.0551122	0.956761	1
dihydroferulate	-0.25956	0.182029	0.478997	-0.0252256	0.927251	1		1.52201	0.0456473	0.172044	1.23063	0.104272	0.272542
dihydroferulic acid sulfate	-0.134713	0.504971	0.780486	0.0894102	0.756712	1		2.9694	0.00626152	0.0486439	2.62859	0.0149086	0.0829812
dihydroorotate	-0.0640032	0.206683	0.508689	-0.0897936	0.215355	1		1.11636	0.117398	0.320739	0.779871	0.271736	0.518934
dimethyl sulfone	-0.157944	0.017201	0.112249	-0.0304731	0.742644	1		0.839211	0.0030252	0.0297825	0.746179	0.00794331	0.0532253
dimethylglycine	-0.0151119	0.612457	0.843802	-0.0396585	0.353728	1		0.0214153	0.964799	1	0.0285265	0.953123	1
dimethylguanidino valeric acid (DMGV)*	-0.0408358	0.865675	0.974952	-0.268168	0.438336	1		-0.107272	0.261269	0.50049	-0.0564968	0.552697	0.808169
docosadienoate (22:2n6)	-0.0796525	0.40565	0.715826	0.0247984	0.855992	1		0.287551	0.39491	0.642389	0.160111	0.635067	0.875901
docosahexaenoate (DHA; 22:6n3)	-0.0489949	0.644818	0.863285	-0.0442907	0.770661	1		0.782043	0.108962	0.307247	0.595638	0.220262	0.450732
docosahexaenoylcarnitine (C22:6)*	0.339009	0.0577785	0.246205	0.178092	0.480629	1		0.735571	0.214597	0.447208	0.682596	0.249082	0.484586
docosapentaenoate (n3 DPA; 22:5n3)	-0.118327	0.330011	0.644227	-0.133658	0.441074	1		-0.428039	0.0319606	0.134002	-0.475955	0.0175297	0.0931113
docosapentaenoate (n6 DPA; 22:5n6)	-0.0583461	0.505061	0.780486	-0.0683566	0.584846	1		0.107108	0.843129	0.991391	0.0566641	0.916611	1
docosatrienoate (22:3n3)	-0.221604	0.236278	0.541827	0.159524	0.549503	1		1.06045	0.00014016	0.00296412	0.940578	0.000636693	0.0090888
dodecadienoate (12:2)*	0.00183376	0.985441	1	-0.0114979	0.936237	1		0.375294	0.128747	0.335682	0.439183	0.0763986	0.234834
dodecanedioate (C12-DC)	-0.108548	0.161202	0.459084	0.0019902	0.985562	1		0.782005	0.0372413	0.147171	0.631776	0.0905449	0.251587
dodecenedioate (C12:1-DC)*	-0.120897	0.351415	0.664431	0.179373	0.333817	1		0.29205	0.201285	0.436432	0.197671	0.385473	0.652163
donepezil	0.0688172	0.437461	0.733599	-0.0238625	0.850352	1		0.188836	0.376474	0.620072	0.250788	0.241234	0.47745
dopamine 3-O-sulfate	-0.207824	0.272623	0.579769	0.234247	0.386445	1		0.830917	0.268458	0.507386	0.692807	0.355488	0.616035
dopamine 4-sulfate	-0.314981	0.135288	0.414206	0.162142	0.588103	1		0.133147	0.865195	1	0.461778	0.556489	0.809567
ectoine	-0.167528	0.287887	0.595592	0.173753	0.439948	1		0.254801	0.404298	0.650635	0.526557	0.0874931	0.247695
EDTA	-0.139657	0.054736	0.238582	0.121543	0.238268	1		-0.485384	0.00322931	0.0315203	-0.323036	0.0459319	0.170306
eicosanedioate (C20-DC)	-0.1441	0.0229037	0.134825	-0.105946	0.235367	1		0.0922002	0.890564	1	-0.0922002	0.890564	1
eicosapentaenoate (EPA; 20:5n3)	-0.178062	0.16988	0.465137	-0.115835	0.530064	1		1.25358	0.143589	0.362785	0.937124	0.272518	0.518971
eicosenedioate (C20:1-DC)*	-0.0995768	0.167881	0.464263	0.0172377	0.866488	1		0.693604	0.346462	0.587032	0.785781	0.286616	0.539235
eicosenoate (20:1)	-0.0697575	0.583092	0.826167	0.0371332	0.837968	1		0.208351	0.703078	0.919454	0.219399	0.688159	0.906433
eicosenoylcarnitine (C20:1)*	0.0402291	0.515779	0.784208	0.00427234	0.96145	1		2.47747	1.41223e-07	1.2338e-05	2.46943	1.52339e-07	1.02336e-05
enterolactone sulfate	-0.327782	0.14707	0.43399	-0.296767	0.356366	1		0.839022	0.321781	0.563981	0.832939	0.325276	0.585907
epiandrosterone sulfate	0.127711	0.0555779	0.241331	-0.0265071	0.778199	1		0.406116	0.0193807	0.101994	0.33375	0.053069	0.187631
ergothioneine	-0.0363413	0.431926	0.730775	-0.0693526	0.295219	1		0.685559	0.542785	0.783642	0.448969	0.68997	0.906727
erucate (22:1n9)	-0.0851326	0.421853	0.724446	0.106185	0.483365	1		0.755701	0.304576	0.541785	0.456507	0.534085	0.785987
erucoylcarnitine (C22:1)*	0.359558	0.00195281	0.0211071	0.0742356	0.642892	1		3.2508	7.08976e-05	0.00168677	3.3533	4.42673e-05	0.00136631
erythritol	-0.0755151	0.0341035	0.178133	-0.0113688	0.820517	1		0.0311735	0.962811	1	0.19498	0.770639	0.962877
erythronate*	-0.0281182	0.343014	0.657253	-0.00514567	0.903103	1		0.745151	0.474877	0.716879	1.03896	0.319984	0.580675
estrone 3-sulfate	-0.027295	0.667984	0.868835	0.0095921	0.916009	1		0.233466	0.732053	0.936314	0.111165	0.870449	1
ethyl alpha-glucopyranoside	-0.290433	0.107418	0.365095	-0.0672287	0.792475	1		0.0571547	0.700829	0.917828	0.0749996	0.614294	0.857609
ethyl beta-glucopyranoside	0.0271581	0.901969	1	0.0814471	0.796226	1		0.0365964	0.818074	0.983081	0.15811	0.322048	0.582072
ethyl glucuronide	0.124206	0.538875	0.797984	-0.219313	0.448387	1		-0.0470389	0.938699	1	0.527377	0.389893	0.65383
ethylmalonate	-0.0278464	0.621071	0.849797	0.00550174	0.945505	1		0.239646	0.180005	0.409492	0.298219	0.0964619	0.262914
etiocholanolone glucuronide	0.0629429	0.398459	0.710999	0.0516177	0.62764	1		-0.00614103	0.967925	1	-0.0147244	0.923195	1
eugenol sulfate	0.066655	0.78118	0.930248	-0.0291721	0.93224	1		0.203892	0.178485	0.408478	0.277402	0.0687653	0.223732
febuxostat	0	1	1	0	1	1		0.436198	0.207716	0.440792	0.506958	0.143969	0.340398
ferulic acid 4-sulfate	-0.0570709	0.798685	0.938795	-0.139373	0.663347	1		0.989186	0.190605	0.422348	1.06502	0.159227	0.364402
Fibrinopeptide A (2-15)**	0.0364954	0.228472	0.536862	0.00321886	0.940469	1		0.206675	0.728162	0.934339	0.0266462	0.964241	1
flavin adenine dinucleotide (FAD)	-0.076871	0.117858	0.384554	-0.0655858	0.34797	1		-0.540549	0.372298	0.61618	-0.586586	0.333224	0.596078
fluconazole	1.17961e-16	1	1	0	1	1		0.280531	0.165326	0.391239	0.265422	0.18896	0.409473
fluoxetine	0.0069118	0.285022	0.594621	0	1	1		-0.146344	0.763668	0.957911	0.637123	0.193267	0.41479
fructose	0.0934439	0.404128	0.715826	-0.102903	0.520179	1		-0.973592	0.0643964	0.213161	-1.40453	0.00848762	0.0554226
fructosyllysine	-0.0236452	0.742515	0.908931	0.116669	0.259169	1		-1.27948	0.120934	0.326492	-1.61598	0.0513814	0.186121
fumarate	0.0716545	0.0758557	0.291674	-0.00943745	0.868584	1		0.412061	0.577278	0.809891	0.410969	0.578284	0.826347
furaneol sulfate	-0.0388773	0.844132	0.957748	0.181855	0.52079	1		1.22466	0.0135349	0.0798704	1.02332	0.037739	0.150587
furosemide	0	1	1	0	1	1		1.3198	0.0772252	0.242283	1.2372	0.0971554	0.262914
gabapentin	-0.138139	0.0201135	0.12416	0	1	1		0.809716	0.0228951	0.114175	0.926587	0.00964693	0.0615464
galactonate	-0.362938	0.259368	0.567355	-0.324974	0.478808	1		0.279249	0.685233	0.904666	0.546748	0.428242	0.700648
gamma-CEHC	-0.198405	0.0288221	0.160864	0.0504508	0.692388	1		0.696073	0.107414	0.304383	0.778582	0.072437	0.229999
gamma-glutamyl-alpha-lysine	-0.108464	0.00381804	0.0363297	-0.0204713	0.693532	1		0.920845	0.0241444	0.116058	1.15544	0.00512319	0.0406297
gamma-glutamyl-epsilon-lysine	-0.187856	0.0148731	0.102429	0.00819144	0.939444	1		1.15092	0.0240109	0.116058	1.11993	0.0279207	0.1217
gamma-glutamylhistidine	-0.0812659	0.0473575	0.220744	0.0479034	0.407887	1		-0.198225	0.72393	0.933102	0.191301	0.73319	0.934659
gamma-glutamylisoleucine*	-0.0792996	0.0561211	0.242766	0.047891	0.414573	1		-0.814291	0.285209	0.519848	-1.00374	0.18872	0.409473
gamma-glutamylmethionine	-0.0925516	0.0203936	0.124543	0.00418676	0.940308	1		0.168208	0.100451	0.287505	0.150521	0.140768	0.33491
gamma-glutamylphenylalanine	-0.112152	0.00052425	0.00751507	-0.00592338	0.893258	1		1.14118	0.181182	0.411352	0.398723	0.638354	0.876748
gamma-glutamylthreonine	-0.133458	0.000199271	0.00335299	-0.0242153	0.618787	1		0.945148	0.000168072	0.00336733	0.746615	0.00243688	0.0241993
gamma-glutamyltryptophan	-0.0743049	0.0319791	0.172976	-0.0200505	0.680634	1		-1.10845	0.0103305	0.0662778	-1.05422	0.0144937	0.0823471
gamma-glutamyltyrosine	-0.129633	0.000162676	0.00290275	0.0464167	0.32021	1		0.668807	0.175124	0.404842	-0.602692	0.221147	0.450732
gamma-glutamylvaline	-0.10551	0.000572807	0.00788128	0.0194611	0.642129	1		0.627861	0.185733	0.417035	0.57711	0.223376	0.452298
gamma-tocopherol/beta-tocopherol	-0.0250704	0.704236	0.888439	-0.0390016	0.679698	1		0.471915	0.297315	0.532184	-0.46396	0.305466	0.559544
genistein sulfate*	0.287993	0.028345	0.160843	0.231673	0.211762	1		0.0318902	0.815199	0.980988	-0.0318902	0.815199	0.979955
gentisate	0.0870537	0.61602	0.846363	-0.20305	0.414167	1		0.372567	0.570145	0.803835	0.212629	0.745679	0.941997
GlcNAc sulfate conjugate of C21H34O2 steroid**	0.185751	0.0102166	0.0794837	0.0545203	0.589143	1		-0.429941	0.000269441	0.00512836	-0.474973	6.79343e-05	0.00198231
Gliclazide	-0.0875276	0.40892	0.716238	0	1	1		0.199714	0.547199	0.789017	0.130295	0.694292	0.909572
gluconate	0.116472	0.0450449	0.214339	-0.012412	0.879464	1		-0.245973	0.717165	0.930566	0.245973	0.717165	0.925426
glucose	0.0110614	0.737184	0.908078	-0.0203784	0.665627	1		0.231058	0.187416	0.418844	0.356166	0.0440112	0.167536
glucuronate	0.0909847	0.201638	0.50168	0.0341538	0.736043	1		0.00954439	0.940876	1	-0.000122782	0.999239	1
glucuronide of C10H18O2 (1)*	-0.247282	0.262566	0.567926	0.426618	0.177483	1		-0.000702773	0.985583	1	0.000702773	0.985583	1
glucuronide of C12H22O4 (1)*	-0.0918792	0.70222	0.887169	0.182852	0.594912	1		0.426128	0.610647	0.840612	0.532121	0.525139	0.781083
glucuronide of C14H26O4 (1)*	0.0486885	0.817334	0.946323	0.243626	0.420091	1		-0.448242	0.158031	0.383166	0.44741	0.158792	0.364137
glucuronide of piperine metabolite C17H21NO3 (3)*	-0.0626236	0.687313	0.883888	0.228752	0.305583	1		-0.663222	0.0526772	0.185911	-0.803674	0.0196688	0.100276
glucuronide of piperine metabolite C17H21NO3 (4)*	-0.332277	0.132212	0.411406	0.00852979	0.978255	1		0	1	1	0	1	1
glucuronide of piperine metabolite C17H21NO3 (5)*	-0.0859041	0.557987	0.80559	0.250582	0.234064	1		0	1	1	0	1	1
glutamate	-0.0717051	0.208917	0.51076	0.0213271	0.79268	1		-0.178361	0.345292	0.585919	-0.328664	0.0844945	0.246113
glutamate, gamma-methyl ester	0.0545224	0.588302	0.82841	0.0474112	0.741893	1		0.0934491	0.780757	0.969157	-0.147931	0.659642	0.884813
glutamine conjugate of C6H10O2 (1)*	-0.138068	0.0515307	0.232601	-0.0106275	0.915327	1		-0.236065	0.744411	0.945625	0.0849904	0.906529	1
glutamine conjugate of C6H10O2 (2)*	-0.0119307	0.905197	1	0.174474	0.225876	1		-0.00357022	0.884653	1	0.00357022	0.884653	1
glutamine conjugate of C7H12O2*	-0.183259	0.136918	0.417112	-0.130284	0.456836	1		-0.818141	0.126055	0.332459	-0.646353	0.225258	0.454453
glutamine_degradant*	-0.00411544	0.919365	1	0.0438004	0.452205	1		0.0590612	0.893189	1	0.0402305	0.927124	1
glutarate (C5-DC)	-0.202989	0.0739289	0.286192	-0.152545	0.343473	1		1.42638	0.0131313	0.0789261	1.88738	0.00124843	0.0144968
glutarylcarnitine (C5-DC)	-0.125403	0.0242295	0.141898	-0.00553419	0.943473	1		-0.734012	0.197939	0.432212	-0.947019	0.0980905	0.264197
glycerol 3-phosphate	-0.114815	0.0170617	0.11198	-0.0204361	0.761633	1		-1.95377	6.17819e-06	0.000271365	-2.34386	1.4033e-07	1.0016e-05
glycerophosphoglycerol	-0.0818132	0.597902	0.835671	0.0562965	0.799522	1		0.632728	0.000666814	0.0100198	0.545261	0.00302951	0.0276776
glycine	0.116201	0.000764759	0.00970394	-0.0461467	0.330622	1		0.0607964	0.961718	1	-0.799777	0.528394	0.78164
glycine conjugate of C10H14O2 (1)*	-0.108576	0.435565	0.732908	0.0758245	0.702907	1		-1.44685	0.0418324	0.161941	-1.576	0.0270718	0.12054
glyco-beta-muricholate**	-0.108804	0.53764	0.797984	0.207648	0.411315	1		0	1	1	0	1	1
glycochenodeoxycholate	0.243468	0.113197	0.379095	0.151291	0.487935	1		-1.14027	0.0289599	0.12862	-1.15038	0.0276161	0.121299
glycochenodeoxycholate 3-sulfate	0.109397	0.33586	0.648989	0.0983497	0.544353	1		0.0552442	0.842029	0.991391	-0.0552442	0.842029	0.996474
glycochenodeoxycholate glucuronide (1)	0.124146	0.158905	0.455953	0.132188	0.292633	1		-0.364033	0.324415	0.565358	-0.123439	0.73744	0.935729
glycocholate	0.148598	0.396884	0.710999	0.154682	0.536963	1		-1.11883	0.000947263	0.0125788	-1.03312	0.00213703	0.0217215
glycocholenate sulfate*	-0.021412	0.544284	0.797984	0.0509537	0.314222	1		1.64709	0.0934462	0.27363	1.91794	0.0516501	0.186121
glycodeoxycholate	0.131931	0.572079	0.816209	0.368521	0.271455	1		0.25722	0.0563785	0.194514	0.200159	0.135461	0.326363
glycodeoxycholate glucuronide (1)	0.223186	0.164869	0.460344	0.12069	0.597174	1		-0.283629	0.46643	0.70913	-0.29365	0.450896	0.722696
glycohyocholate	0.175571	0.208074	0.51076	0.0117653	0.952679	1		1.09765	0.150819	0.371197	1.24581	0.103756	0.272542
glycolithocholate	0.0671397	0.755789	0.919853	-0.226669	0.463594	1		0.0904817	0.755891	0.956277	0.0729649	0.802024	0.975522
glycolithocholate sulfate*	0.121186	0.392454	0.706913	0.243488	0.230858	1		0.330544	0.325254	0.565358	0.137698	0.681034	0.902252
glycosyl ceramide (d18:1/20:0, d16:1/22:0)*	-0.031636	0.30671	0.616961	-0.0494809	0.264011	1		-0.636398	0.438604	0.686144	-0.809995	0.324898	0.585907
glycosyl ceramide (d18:2/24:1, d18:1/24:2)*	0.129819	0.00019231	0.00332754	0.00830543	0.860249	1		1.41423	0.0527454	0.185911	1.18358	0.103529	0.272542
glycosyl-N-(2-hydroxynervonoyl)-sphingosine (d18:1/24:1(2OH))*	0.424726	0.00129297	0.0150671	-0.14969	0.410401	1		-0.00420932	0.889433	1	0.00420932	0.889433	1
glycosyl-N-behenoyl-sphingadienine (d18:2/22:0)*	0.0337546	0.360628	0.677364	-0.0248183	0.637586	1		0.230971	0.361259	0.603155	-0.0396286	0.875145	1
glycosyl-N-palmitoyl-sphingosine (d18:1/16:0)	-0.000238003	0.994003	1	0.00834532	0.853816	1		0.0638561	0.707496	0.923383	0.0183738	0.913981	1
glycosyl-N-tricosanoyl-sphingadienine (d18:2/23:0)*	0.00472174	0.947238	1	-0.0660381	0.518207	1		0.00662537	0.983006	1	0.146143	0.638752	0.876748
glycoursodeoxycholate	0.198773	0.204465	0.50541	0.122936	0.581296	1		-0.217746	0.740061	0.941243	-0.193683	0.767891	0.961705
glycoursodeoxycholic acid sulfate (1)	-0.091612	0.458182	0.744301	0.0884165	0.616243	1		0.903857	0.0134011	0.0797084	0.912991	0.012533	0.0761311
guaiacol sulfate	-0.252431	0.0471131	0.220505	-0.206393	0.251592	1		-0.749134	9.65187e-06	0.000381268	-0.626014	0.00015886	0.00355722
guanidinoacetate	-0.0650055	0.121686	0.391452	-0.0498969	0.403105	1		-0.178318	0.0905388	0.269546	-0.190115	0.0715629	0.228921
gulonate*	-0.239543	0.0290175	0.160864	0.191393	0.216822	1		0.00393303	0.851516	0.995055	-0.00393303	0.851516	1
heneicosapentaenoate (21:5n3)	0.150184	0.328396	0.642315	0.151276	0.490446	1		0.00870082	0.969246	1	-0.00870082	0.969246	1
heptenedioate (C7:1-DC)*	-0.0760113	0.450172	0.740401	0.125331	0.384325	1		3.21425	0.00391088	0.0360179	3.34146	0.00277067	0.0259353
hexadecadienoate (16:2n6)	-0.108299	0.479939	0.765489	-0.0257049	0.906503	1		0.980736	0.0159472	0.0888378	0.76594	0.0576446	0.200049
hexadecanedioate (C16-DC)	0.0318982	0.659465	0.86734	-0.0849728	0.412638	1		1.06816	0.0317788	0.134002	0.897853	0.0696687	0.224751
hexadecasphingosine (d16:1)*	0.246132	0.088187	0.317696	-0.0213669	0.916654	1		0.189151	0.169624	0.397763	0.105308	0.442224	0.715325
hexadecenedioate (C16:1-DC)*	0.0395302	0.6563	0.86734	-0.0429788	0.735047	1		-0.541738	0.322036	0.563981	-0.701993	0.200548	0.424199
hexanoylcarnitine (C6)	0.300083	0.000559053	0.00778583	0.0654861	0.581775	1		-0.377619	1.51254e-07	1.2338e-05	-0.344782	1.11468e-06	6.06175e-05
hexanoylglutamine	-0.0401697	0.698594	0.887169	-0.0091772	0.950651	1		-1.32066	0.145725	0.363714	-1.11329	0.21899	0.450732
hexanoylglycine	0.274054	0.0209716	0.12652	-0.115472	0.488358	1		-1.75417	0.0156512	0.0876159	-1.8029	0.0130987	0.0776249
hippurate	-0.461193	0.0044831	0.0403126	-0.271742	0.229635	1		0.339157	0.0261954	0.121606	0.231995	0.124525	0.308476
histidine	-0.0376736	0.0764895	0.291815	-0.0199863	0.506734	1		0.573392	0.0334922	0.13709	0.522907	0.0518373	0.186143
histidine betaine (hercynine)*	-0.835667	1.04971e-05	0.000272446	-0.0932139	0.710895	1		1.27987	0.0325851	0.135129	1.16014	0.0519962	0.186143
homoarginine	-0.269972	6.72265e-07	2.84343e-05	-0.0714382	0.312753	1		1.44187	0.0487297	0.177793	1.29123	0.0767014	0.234834
homocitrulline	-0.052284	0.550114	0.799276	-0.106513	0.39531	1		0.631356	0.0912836	0.269546	0.623204	0.0954504	0.262914
homostachydrine*	-1.24807	8.91802e-19	2.03687e-16	0.0234275	0.871868	1		0.610371	0.12951	0.336903	0.439788	0.272665	0.518971
hydrochlorothiazide	-0.0207792	0.463469	0.748346	0.0430012	0.289842	1		0.809397	0.117903	0.321349	0.610863	0.236086	0.470524
hydroquinone sulfate	-0.24985	0.0694094	0.28024	-0.0899121	0.643854	1		0.718767	0.195957	0.430352	0.320431	0.56228	0.816615
hydroxyasparagine**	-0.0599668	0.0117984	0.0879561	-0.0149348	0.653431	1		0.889888	0.00049443	0.00832336	0.912744	0.000363641	0.00629209
hydroxy-CMPF*	-0.0806854	0.242632	0.548949	-0.0112661	0.90871	1		0.97511	0.243267	0.477338	1.51161	0.0725041	0.229999
hydroxypalmitoyl sphingomyelin (d18:1/16:0(OH))**	0.0368546	0.170252	0.465137	0.0465218	0.225389	1		1.49763	0.0320337	0.134002	1.54523	0.0271269	0.12054
hydroxypioglitazone (M-IV)	-0.00790902	0.328469	0.642315	-0.00931456	0.420454	1		1.01234	0.027947	0.127662	1.10766	0.016552	0.0894046
hyocholate	-0.133124	0.443565	0.737337	-0.239117	0.336538	1		-0.527457	0.442129	0.688769	-0.461215	0.501308	0.766978
hypotaurine	0.891888	5.98229e-21	2.27726e-18	-0.00376362	0.96787	1		-0.950602	0.233452	0.46937	-1.43905	0.0732332	0.231029
hypoxanthine	-0.109764	0.120049	0.388373	0.0306875	0.75914	1		-1.55407	0.0800722	0.248485	-1.80278	0.0431393	0.165319
ibuprofen	0	1	1	0	1	1		0.187029	0.105196	0.299585	0.118824	0.300438	0.555178
ibuprofen acyl glucuronide	0	1	1	0	1	1		0.458174	0.468147	0.70913	0.453857	0.472333	0.738627
imidazole lactate	-0.140006	0.000613484	0.00824234	0.0102975	0.85374	1		-0.229891	0.343342	0.583477	-0.108913	0.652623	0.884769
imidazole propionate	-0.267267	0.000265395	0.0041518	-0.0258873	0.794844	1		-0.104199	0.856199	0.996473	0.110752	0.847265	1
indapamide	0.00714043	0.164777	0.460344	0	1	1		-0.257136	0.608094	0.839467	-0.412558	0.411389	0.679779
indole-3-carboxylate	0.0520743	0.635883	0.857855	-0.119713	0.447245	1		0.353095	0.558337	0.797026	-0.396317	0.51135	0.774267
indoleacetate	-0.00374148	0.967275	1	0.0150893	0.907902	1		0.28017	0.843713	0.991391	0.11683	0.934472	1
indoleacetoylcarnitine*	0.448532	0.000255579	0.00405376	-0.0124653	0.940339	1		-0.609201	0.275595	0.513792	-0.847684	0.130861	0.319323
indoleacetylglutamine	-0.218947	0.0657826	0.271205	-0.00593913	0.971798	1		0.194104	0.829366	0.988193	-0.194104	0.829366	0.990728
indolebutyrate	-0.442768	1.09018e-06	4.29307e-05	-0.0526729	0.656389	1		-0.377587	0.762765	0.957911	-0.786087	0.530208	0.782297
indolelactate	-0.134022	0.000520426	0.00751507	-0.0465545	0.378585	1		0.0797313	0.914893	1	-0.22013	0.768017	0.961705
indolepropionate	-1.29816	5.20431e-06	0.000147454	-0.437589	0.246435	1		0.197431	0.455226	0.702226	0.271302	0.30574	0.559544
indolin-2-one	0.0544813	0.707409	0.889715	0.183632	0.377556	1		-0.173743	0.429337	0.678681	-0.0283287	0.89723	1
indomethacin	0	1	1	0	1	1		1.0775	0.0523858	0.185911	1.0099	0.06855	0.223732
inosine	0.0144874	0.891585	0.995298	0.0245963	0.871467	1		0.5518	0.0511313	0.184785	0.607976	0.0321599	0.133067
inosine 5'-monophosphate (IMP)	-0.0374324	0.515467	0.784208	0.073056	0.375483	1		4.44089e-16	1	1	1.11022e-16	1	1
isobutyrylcarnitine (C4)	0.298159	0.000212112	0.00351061	0.0575657	0.598268	1		0.657951	0.00793736	0.0561359	0.490007	0.0454384	0.170026
isobutyrylglycine	0.0810093	0.231014	0.538405	-0.00470344	0.961006	1		0.105592	0.788965	0.975106	-0.105592	0.788965	0.973
isoleucine	-0.0100519	0.715474	0.89646	0.0470089	0.235573	1		0.204629	0.231555	0.468007	0.123094	0.470185	0.738627
isoleucylglycine	0.016077	0.841888	0.957748	0.0260981	0.820886	1		-2.04246	2.98918e-16	8.53412e-14	-2.07304	1.5846e-16	4.52402e-14
isoursodeoxycholate	-0.0568763	0.717574	0.89646	-0.205038	0.363197	1		0.0636659	0.78828	0.975106	-0.0511634	0.82912	0.990728
isovalerate (i5:0)	0.015297	0.799866	0.938795	0.0328138	0.703848	1		0.13429	0.822104	0.983081	0.305033	0.609839	0.854522
isovalerylcarnitine (C5)	-0.0668507	0.337199	0.650475	0.125995	0.207137	1		0.134221	0.796823	0.976257	0.0969869	0.852397	1
I-urobilinogen	0.0304563	0.838294	0.957331	0.261112	0.223748	1		0.499021	0.6061	0.838027	0.117429	0.903328	1
ketopioglitazone	-0.00344951	0.583088	0.826167	-0.0118681	0.189108	1		-0.753184	0.469672	0.710418	0.00125387	0.999038	1
kynurenate	-0.243796	1.47523e-05	0.000366243	0.0268037	0.720155	1		0.0274935	0.958324	1	-0.0274935	0.958324	1
kynurenine	-0.0642372	0.0720207	0.282508	-0.0187549	0.710158	1		0.0709554	0.919865	1	0.364194	0.605948	0.852663
lactate	0.0634674	0.326844	0.642315	-0.0760499	0.410862	1		-0.443857	0.487306	0.727033	-0.172155	0.78729	0.971984
lactose	-0.102694	0.451243	0.740401	-0.126757	0.515354	1		0.697392	0.208044	0.440792	0.958443	0.0852355	0.246113
lactosyl-N-behenoyl-sphingosine (d18:1/22:0)*	0.0867722	0.243526	0.548949	0.0776379	0.464231	1		0.0139074	0.95136	1	-0.0139074	0.95136	1
lactosyl-N-nervonoyl-sphingosine (d18:1/24:1)*	0.121346	0.000379734	0.00563189	-0.00177376	0.96957	1		0.00850857	0.960275	1	-0.00850857	0.960275	1
lactosyl-N-palmitoyl-sphingosine (d18:1/16:0)	0.00740788	0.731808	0.906426	0.0192055	0.534844	1		-0.000645179	0.966864	1	0.000645179	0.966864	1
lamotrigine	0	1	1	0.00786606	0.209462	1		0.0288882	0.927977	1	-0.0288882	0.927977	1
lansoprazole	0.00497723	0.915294	1	0.0223789	0.738184	1		1.8619	0.0410503	0.159454	1.46856	0.105007	0.272542
lanthionine	0.236901	0.291586	0.59783	0.109697	0.731777	1		0.215204	0.331991	0.571847	0.182759	0.409555	0.678826
laurate (12:0)	-0.102998	0.214593	0.515926	0.111799	0.345051	1		1.17025	0.0326581	0.135129	0.947556	0.0818556	0.24471
laurylcarnitine (C12)	0.00841769	0.933798	1	0.178723	0.220151	1		1.36696	0.0563081	0.194514	1.26932	0.075789	0.234834
leucine	-0.0474007	0.0980202	0.342321	0.0364423	0.370233	1		0.691837	0.216195	0.449716	0.682446	0.222421	0.451164
leucylglycine	-0.117437	0.300666	0.608796	0.0428172	0.791113	1		0.3751	0.0664674	0.217495	0.447094	0.0295559	0.125944
levulinate (4-oxovalerate)	0.24921	0.184891	0.482068	0.0418387	0.875502	1		0.739266	0.0568644	0.195012	0.641329	0.0973841	0.262914
lignoceroyl sphingomyelin (d18:1/24:0)	-0.0690975	0.028814	0.160864	0.0380639	0.392431	1		0.580453	0.285532	0.519848	0.726429	0.182435	0.402203
lignoceroylcarnitine (C24)*	-0.080914	0.144175	0.431014	-0.0304292	0.698795	1		0.790968	0.395446	0.642389	0.744589	0.423591	0.695031
linoleate (18:2n6)	-0.0734236	0.54786	0.799049	0.0463052	0.790779	1		1.43429	0.00328368	0.0317794	-0.299201	0.526649	0.781083
linolenate [alpha or gamma; (18:3n3 or 6)]	-0.116137	0.438108	0.733606	0.0345026	0.871761	1		-0.0243012	0.856675	0.996473	0.0304348	0.821064	0.983898
linolenoylcarnitine (C18:3)*	0.0582182	0.448687	0.740401	0.0663699	0.545593	1		-0.0386061	0.973266	1	-0.765976	0.506828	0.770181
linoleoyl ethanolamide	-0.161623	0.0541473	0.237832	0.0089597	0.93965	1		0.128531	0.761483	0.957911	0.014583	0.972518	1
linoleoyl-arachidonoyl-glycerol (18:2/20:4) [1]*	-0.0329196	0.756942	0.919853	0.165615	0.278272	1		-0.177139	0.185956	0.417035	-0.197205	0.141525	0.336011
linoleoylcarnitine (C18:2)*	0.0442628	0.382393	0.695371	0.0214074	0.767114	1		0.522868	0.516633	0.758094	2.79278	0.000886894	0.0112537
linoleoyl-docosahexaenoyl-glycerol (18:2/22:6) [1]*	0.0129201	0.927655	1	-0.0346804	0.8647	1		-0.111497	0.680265	0.900189	-0.453863	0.0967283	0.262914
linoleoyl-linoleoyl-glycerol (18:2/18:2) [1]*	0.0434605	0.64317	0.86209	-0.0518594	0.69904	1		-1.33451	0.000329988	0.00607816	-1.40366	0.000171124	0.00368725
lithocholate sulfate (1)	0.0379128	0.789483	0.935223	-0.028329	0.889044	1		-0.068865	0.551604	0.792367	-0.0840287	0.467855	0.738627
lithocholic acid sulfate (2)	-0.160392	0.331354	0.644644	0.328051	0.166357	1		-1.15537	0.0228564	0.114175	-1.33784	0.00884028	0.0573614
lysine	-0.0562915	0.0199825	0.124022	0.0119127	0.725317	1		-0.737115	4.15493e-05	0.00115676	-0.712684	6.9433e-05	0.00198231
lyxonate	-0.051251	0.695086	0.885467	-0.0469342	0.801764	1		-0.461605	0.0083754	0.057771	-0.205083	0.231454	0.46372
malate	0.100021	0.0493172	0.227882	-0.0209573	0.770122	1		-0.518059	0.0764453	0.240751	-0.628935	0.032437	0.133249
maleate	0.0563361	0.636788	0.857855	-0.158615	0.353768	1		-0.361737	0.0711344	0.229479	-0.266352	0.181449	0.400889
malonate	0.0450936	0.664398	0.86734	0.200516	0.180051	1		-0.721764	0.0227622	0.114175	-0.903829	0.00478287	0.038465
malonylcarnitine	-0.627038	3.89847e-06	0.000123668	0.122374	0.494128	1		0.0120304	0.958682	1	0.0957363	0.680326	0.902252
maltol sulfate	-0.0277292	0.925015	1	0.135611	0.747665	1		-0.348272	0.00757517	0.054348	-0.357023	0.00625917	0.0474469
maltose	-0.0352735	0.759798	0.919853	0.20321	0.220592	1		-0.118863	0.360291	0.603023	-0.0981568	0.449521	0.722015
maltotetraose	-0.0820811	0.660445	0.86734	0.306127	0.253986	1		-0.385399	0.0091839	0.0611584	-0.448978	0.00262772	0.0250071
maltotriose	0.0336283	0.896808	0.998201	0.442128	0.23565	1		0.690379	0.355818	0.598445	0.203988	0.78436	0.971631
mannonate*	0.00582193	0.915245	1	-0.0680493	0.385774	1		0.156885	0.528464	0.771746	0.167507	0.501017	0.766978
mannose	0.0586839	0.199689	0.501043	-0.0867309	0.185276	1		-0.777879	1.02762e-09	1.67649e-07	-0.729105	6.34503e-09	6.5873e-07
margarate (17:0)	-0.0573758	0.613573	0.844217	0.0102228	0.94979	1		-0.201165	0.236418	0.471321	-0.34654	0.0435153	0.166202
margaroylcarnitine (C17)*	0.0673597	0.246367	0.552753	0.011184	0.892406	1		-1.50111	0.0185223	0.0993075	-2.77594	3.20521e-05	0.00104582
medazepam	-3.33067e-16	1	1	0	1	1		-0.231149	0.342357	0.582671	-0.171652	0.480063	0.744889
metabolonic lactone sulfate	-0.104097	0.040534	0.200389	0.0638469	0.37348	1		-0.210168	0.551447	0.792367	-0.123405	0.726318	0.931169
methionine	-0.0617271	0.0836062	0.308991	0.0198087	0.694717	1		-0.938244	0.334939	0.574325	-1.42725	0.144287	0.340447
methionine sulfone	-0.0883688	0.0272539	0.15562	-0.0577827	0.30564	1		-0.356857	0.000787284	0.0112385	-0.359194	0.000731745	0.00994825
methionine sulfoxide	-0.054899	0.266191	0.570753	0.0599303	0.39513	1		1.16878	0.364792	0.607278	0.65118	0.612843	0.856948
methyl indole-3-acetate	-0.0567706	0.599731	0.836255	-0.0195363	0.899417	1		-0.0149086	0.934424	1	0.0191462	0.915848	1
methyl vanillate sulfate	-0.209632	0.297657	0.603773	0.171961	0.549168	1		0.209638	0.592195	0.826756	0.0851653	0.827577	0.990664
methyl-4-hydroxybenzoate sulfate	0.372246	0.0876994	0.317696	-0.382192	0.217758	1		-0.00832019	0.96018	1	0.159604	0.339867	0.600818
methylnaphthyl sulfate (1)*	-0.0596683	0.584809	0.82655	-0.0046814	0.976062	1		-0.129921	0.671287	0.892445	-0.00267544	0.993022	1
methylsuccinate	0.191045	0.151782	0.441539	-0.0806571	0.670003	1		-0.0203716	0.933549	1	-0.128116	0.600393	0.848575
methylsuccinoylcarnitine	0.0383465	0.737052	0.908078	-0.222705	0.175584	1		-0.511889	0.48036	0.722755	-0.956236	0.189467	0.409793
metoprolol	-0.0558549	0.239863	0.547342	-0.02804	0.67853	1		0.564072	0.00146784	0.0178326	0.433035	0.0131341	0.0776249
metoprolol acid metabolite*	-0.0413541	0.245416	0.551704	-0.024337	0.631217	1		0.940927	0.0295325	0.129307	0.780657	0.0694198	0.224582
mirtazapine	0.00129036	0.688811	0.883888	0	1	1		-0.235343	0.157961	0.383166	-0.150807	0.363432	0.625059
montelukast	0.0580701	0.382224	0.695371	0.115847	0.224168	1		-0.457677	0.188962	0.42057	-0.467845	0.179451	0.398703
myo-inositol	-0.0487007	0.29001	0.59676	-0.0162559	0.804172	1		0.447618	0.0850681	0.26045	0.423049	0.103221	0.272542
myristate (14:0)	-0.121958	0.276675	0.585117	0.100739	0.528584	1		-0.0493564	0.759224	0.957911	-0.0605487	0.706965	0.91537
myristoleate (14:1n5)	-0.0361086	0.805271	0.941985	0.0615339	0.768969	1		-0.438941	0.114506	0.31586	-0.36205	0.191646	0.412943
myristoleoylcarnitine (C14:1)*	0.122816	0.288915	0.596638	0.132207	0.423888	1		0.572857	0.482564	0.724163	0.565969	0.487824	0.752836
myristoyl dihydrosphingomyelin (d18:0/14:0)*	0.0866986	0.0413865	0.203722	0.0147039	0.805907	1		-0.265484	0.153233	0.374716	-0.297418	0.110297	0.280002
myristoylcarnitine (C14)	0.0346971	0.662252	0.86734	0.132634	0.245105	1		0.0781981	0.727696	0.934339	0.0627853	0.779777	0.968994
myristoyl-linoleoyl-glycerol (14:0/18:2) [1]*	0.0124457	0.91168	1	-0.133531	0.406569	1		-0.914056	4.88661e-05	0.0012683	-0.641518	0.00328448	0.0286327
N-(2-furoyl)glycine	-0.0210484	0.912916	1	0.0253298	0.926681	1		0.717077	0.293607	0.527201	0.229531	0.735778	0.934659
N,N,N-trimethyl-5-aminovalerate	-1.75686	3.75619e-27	4.28957e-24	-0.0233699	0.867366	1		0.315638	0.268899	0.507386	0.065695	0.817202	0.98133
N,N-dimethyl-5-aminovalerate	-0.40919	0.090199	0.321619	0.31818	0.353232	1		-0.327663	0.0377675	0.148726	-0.423437	0.0079026	0.0532253
N,N-dimethylalanine	-0.0669302	0.446714	0.738586	0.047018	0.708125	1		-0.158755	0.182706	0.413169	-0.212056	0.0766339	0.234834
N,N-dimethyl-pro-pro	-0.050202	0.0722421	0.282508	-0.030136	0.445927	1		-0.333798	0.0233427	0.115124	-0.539566	0.000371639	0.0063345
N1-Methyl-2-pyridone-5-carboxamide	2.38808	5.81291e-22	3.31917e-19	0.11817	0.620869	1		-0.187479	0.572918	0.804904	-0.292879	0.379309	0.645561
N1-methyladenosine	-0.363672	1.19701e-08	7.19468e-07	-0.0213059	0.790501	1		-0.19163	0.317692	0.560748	0.000725913	0.996968	1
N1-methylinosine	-0.105907	0.151702	0.441539	-0.0367629	0.725944	1		-0.255868	0.0934377	0.27363	-0.236215	0.120873	0.302049
N2,N2-dimethylguanosine	-0.0450072	0.0636642	0.26438	-0.0298435	0.384993	1		-0.563429	0.0319881	0.134002	-0.708707	0.00755994	0.052643
N2,N5-diacetylornithine	-0.226924	0.030763	0.168093	-0.0444552	0.763308	1		-1.79658	0.0480082	0.176006	-1.18416	0.188755	0.409473
N2-acetyl,N6,N6-dimethyllysine	-0.0361217	0.302922	0.612278	-0.0605533	0.227935	1		0.106004	0.530731	0.772096	0.0205811	0.902987	1
N2-acetyllysine	-0.110828	0.0677588	0.276601	4.82647e-05	0.99955	1		-0.143717	0.673914	0.894895	-0.45979	0.180928	0.400889
N2-methylguanosine	0.0323445	0.431772	0.730775	-0.0630404	0.284976	1		0.0861556	0.661808	0.886757	-0.046883	0.811764	0.97832
N4-acetylcytidine	-0.0733959	0.256848	0.564078	0.10867	0.240628	1		-0.262389	0.0808575	0.250242	-0.258883	0.0849006	0.246113
N6,N6-dimethyllysine	-0.0171778	0.514458	0.784208	-0.00842712	0.822805	1		0.0745578	0.879388	1	-0.459576	0.351164	0.613195
N6-acetyllysine	-0.00819848	0.760221	0.919853	-0.028905	0.452659	1		0.00765041	0.989488	1	-0.00765041	0.989488	1
N6-carbamoylthreonyladenosine	-0.0784165	0.0105015	0.0804881	-0.0148379	0.728562	1		0.548417	0.40462	0.650635	0.654681	0.320337	0.580675
N6-methyladenosine	-0.0646674	0.212176	0.513358	-0.07529	0.308841	1		0.00164087	0.933259	1	-0.00164087	0.933259	1
N6-methyllysine	0.0226889	0.32058	0.633396	-0.0260856	0.423982	1		0.68846	0.190833	0.422348	0.781726	0.138193	0.330159
N6-succinyladenosine	-0.141946	0.000129957	0.00239372	0.00342827	0.94546	1		0.516054	0.387237	0.632388	0.333039	0.576208	0.826347
N-acetyl-1-methylhistidine*	-1.1665	3.61814e-13	5.63816e-11	0.108332	0.55872	1		0.0964712	0.805627	0.976257	0.0641183	0.87007	1
N-acetyl-2-aminoadipate	0.0228322	0.650148	0.865348	-0.0366656	0.610636	1		-0.123851	0.821499	0.983081	-0.393647	0.474093	0.738627
N-acetyl-2-aminooctanoate*	0.0538244	0.462254	0.748346	-0.0329387	0.752693	1		-0.495151	0.00241743	0.0258996	-0.385776	0.016597	0.0894046
N-acetyl-3-methylhistidine*	-0.287678	0.155624	0.449931	0.201333	0.484601	1		0.0707638	0.8011	0.976257	0.0919255	0.743513	0.941343
N-acetylalanine	-0.0296574	0.162916	0.459596	-0.0273212	0.366694	1		-0.560888	0.0641166	0.212852	-0.600218	0.0479854	0.176772
N-acetylalliin	-0.447029	0.097031	0.340952	0.0705694	0.853162	1		-0.445957	0.000899109	0.0121608	-0.502171	0.000215767	0.00429509
N-acetylasparagine	-0.0738901	0.363504	0.680527	0.0505831	0.662823	1		-0.38204	0.548889	0.790456	-0.743612	0.24511	0.482612
N-acetylaspartate (NAA)	0.159793	1.6945e-05	0.000403151	-0.00813071	0.869321	1		0.155719	0.756819	0.956277	0.974841	0.0558486	0.195043
N-acetyl-aspartyl-glutamate (NAAG)	0.063572	0.318086	0.629557	-0.0636732	0.483582	1		1.24198	0.367768	0.610452	3.74793	0.00796981	0.0532253
N-acetyl-beta-alanine	-0.175306	0.000912296	0.0110834	-0.067562	0.352643	1		2.15712	0.0470652	0.173434	2.92363	0.00783986	0.0532253
N-acetyl-cadaverine	-0.317156	0.0376999	0.193064	0.127191	0.554068	1		-0.00225073	0.922316	1	0.00225073	0.922316	1
N-acetylcarnosine	-0.135275	0.000278267	0.00429434	-0.00423792	0.933206	1		1.77357	3.48986e-05	0.00108339	1.55877	0.000225241	0.00429509
N-acetylcitrulline	-0.129384	0.144861	0.431935	0.0308852	0.806246	1		1.34858	0.00796324	0.0561359	1.20851	0.0168339	0.0902547
N-acetylglucosamine/N-acetylgalactosamine	0.0266946	0.437414	0.733599	-0.0578409	0.240784	1		2.16492	0.0765258	0.240751	1.52555	0.20925	0.436064
N-acetylglutamate	0.0256044	0.631167	0.855729	0.0501734	0.511003	1		-1.04881	0.0910421	0.269546	-1.14982	0.0645049	0.215291
N-acetylglutamine	-0.0267965	0.423195	0.725658	-0.0156043	0.743847	1		2.7648	0.020579	0.107804	2.7377	0.0218009	0.106523
N-acetylglycine	0.0934994	0.105107	0.359376	0.0166076	0.838921	1		-1.75663	0.203311	0.43855	-1.30531	0.34316	0.605702
N-acetylhistamine	-0.341399	0.0464228	0.218168	-0.334511	0.169026	1		0.891138	0.0593155	0.198646	1.06451	0.025087	0.114774
N-acetylhistidine	-0.0603086	0.118206	0.384589	-0.0283745	0.604274	1		0.116364	0.76372	0.957911	0.424451	0.274899	0.522353
N-acetylisoleucine	-0.00262625	0.955003	1	0.0127866	0.847695	1		-0.0661507	0.912155	1	0.463266	0.440778	0.713998
N-acetyl-isoputreanine	0.208639	1.00061e-05	0.000265744	-0.0638992	0.309166	1		0.898607	0.0260282	0.121323	0.76146	0.0579572	0.200049
N-acetylkynurenine (2)	-0.378098	0.00898943	0.0728939	0.109449	0.587645	1		0.767848	0.27913	0.5172	0.641417	0.365311	0.626888
N-acetylmethionine	-0.0629774	0.0535948	0.236314	0.0327973	0.476738	1		-0.102454	0.694524	0.912306	0.102454	0.694524	0.909572
N-acetylneuraminate	-0.0487445	0.0502716	0.22875	0.00455719	0.896677	1		-0.000687746	0.964937	1	0.000687746	0.964937	1
N-acetylphenylalanine	-0.1481	5.07497e-06	0.000147454	0.057668	0.180764	1		-0.0821618	0.767691	0.959842	0.0821618	0.767691	0.961705
N-acetylproline	0.0100986	0.883426	0.989091	0.115499	0.243389	1		0.202894	0.465541	0.70913	0.209236	0.45177	0.722696
N-acetylserine	0.00193998	0.950556	1	-0.0177128	0.692374	1		0.511593	0.253556	0.49011	0.366728	0.411972	0.679779
N-acetyltaurine	-0.155192	0.00491513	0.0438522	-0.00991351	0.896955	1		2.15226	0.0038254	0.0355171	1.53909	0.0357068	0.145115
N-acetyltheanine	0.565098	0.0032331	0.0323877	-0.0473227	0.858508	1		1.1797	0.00237703	0.0258996	1.25939	0.00124344	0.0144968
N-acetylthreonine	-0.1045	0.0038493	0.0363297	-0.0190763	0.703352	1		0.220688	0.16466	0.391239	0.234523	0.140135	0.3341
N-acetyltryptophan	-0.380372	1.00073e-06	4.08156e-05	-0.0642989	0.525878	1		0.483394	0.326365	0.566427	0.430182	0.382069	0.648326
N-acetyltyrosine	-0.0547791	0.182455	0.478997	0.0782595	0.182925	1		0.63096	0.15116	0.371235	0.925312	0.0369259	0.149008
N-acetylvaline	-0.0472999	0.127994	0.40267	-0.0508055	0.251172	1		0.628712	0.218507	0.450423	0.769532	0.133139	0.322813
N-alpha-acetylornithine	-0.40679	0.000158304	0.00286957	0.127344	0.383447	1		1.91044	0.00169801	0.019991	2.07499	0.000706121	0.00971554
naproxen	0.0197851	0.869484	0.977313	0.035086	0.838566	1		0.529988	0.010306	0.0662778	0.655927	0.00171845	0.0188699
naringenin 7-glucuronide	0.0345629	0.799548	0.938795	-0.0717011	0.712702	1		0.386619	0.148915	0.368896	0.270076	0.311355	0.567998
nateglinide	-0.00328174	0.420344	0.723519	0	1	1		0.421289	0.481973	0.724163	0.78496	0.192215	0.413389
N-behenoyl-sphingadienine (d18:2/22:0)*	-0.0367461	0.734754	0.907703	-0.130013	0.402986	1		0.79553	0.127718	0.33384	0.614461	0.237734	0.472983
N-carbamoylalanine	-0.0793494	0.520851	0.784712	0.103665	0.55745	1		0.615385	0.125326	0.331741	0.669097	0.0961332	0.262914
N-carbamoylvaline	-0.0554119	0.496102	0.772957	-0.023059	0.842761	1		1.14336	0.00180566	0.0210415	1.30822	0.000412185	0.00663961
N-delta-acetylornithine	-0.29974	0.0102313	0.0794837	-0.0299438	0.854042	1		0.930986	0.0291216	0.12862	0.938693	0.0278602	0.1217
nervonoylcarnitine (C24:1)*	0.043304	0.457996	0.744301	0.0221423	0.790376	1		1.06053	0.00685311	0.051152	1.14275	0.00371973	0.031701
N-formylanthranilic acid	0.0526854	0.39671	0.710999	0.0920147	0.301342	1		1.37148	0.00614195	0.0486439	1.44359	0.00403231	0.0341103
N-formylmethionine	-0.0406255	0.131226	0.410576	0.0155886	0.683107	1		0	1	1	0	1	1
N-formylphenylalanine	-0.310757	0.0210498	0.12652	0.0508142	0.787807	1		-2.77556e-16	1	1	-5.55112e-17	1	1
nicotinamide	0.749751	6.64264e-10	4.46229e-08	-0.06937	0.641943	1		0	1	1	0	1	1
nicotinate ribonucleoside	2.44947	2.05455e-12	2.607e-10	-0.0564776	0.889817	1		0.636275	0.234332	0.470312	0.528832	0.322128	0.582072
nicotinurate (nicotinoylglycine)	0.846285	0.000289246	0.00440425	0.0797784	0.801523	1		-0.00583712	0.98585	1	-0.207221	0.529582	0.782297
Nimesulide	0.00450145	0.348487	0.662753	0	1	1		-0.0369569	0.950548	1	-0.229101	0.700795	0.913928
N-linoleoyltaurine*	-0.0432434	0.673458	0.87001	0.0968214	0.50985	1		0.235028	0.670801	0.892445	0.0118025	0.982959	1
N-methylpipecolate	-0.242619	0.0600403	0.253948	-0.14161	0.437664	1		0.243056	0.402261	0.649762	0.284754	0.326931	0.587404
N-methylproline	0.224741	0.355622	0.669669	0.251839	0.468654	1		0.41017	0.617707	0.843805	0.990645	0.230159	0.461935
N-methyltaurine	0.0342178	0.90428	1	-0.417098	0.307296	1		0.310422	0.364722	0.607278	0.440977	0.199303	0.423056
N-octanoylglycine	0.04084	0.672821	0.87001	-0.132535	0.339326	1		0.46855	0.0760019	0.240427	0.595645	0.0251256	0.114774
N-oleoylserine	0.286928	0.000631643	0.00838763	-0.0211593	0.853725	1		0.0223393	0.970253	1	0.0115615	0.984602	1
N-oleoyltaurine	0.303967	0.0167668	0.111324	-0.225449	0.207563	1		-0.0068849	0.978996	1	0.0068849	0.978996	1
nonadecanoate (19:0)	-0.0740111	0.368978	0.681867	0.0631352	0.591325	1		-0.000404966	0.980333	1	0.000404966	0.980333	1
nonanoylcarnitine (C9)	0.0993191	0.498395	0.772957	0.225751	0.283218	1		0.423061	0.00644038	0.0490328	0.379233	0.0140692	0.0805139
norfluoxetine	0.00137549	0.671751	0.87001	0	1	1		-0.411178	0.0242576	0.116058	-0.407918	0.0253627	0.115395
N-palmitoylglycine	0.0149307	0.795277	0.936295	0.00858881	0.916865	1		-0.646841	2.3981e-05	0.000829886	-0.723007	3.31244e-06	0.00016447
N-palmitoyl-heptadecasphingosine (d17:1/16:0)*	-0.017574	0.849244	0.961185	0.127292	0.337347	1		0.130001	0.324811	0.565358	0.100421	0.446228	0.718748
N-palmitoyl-sphinganine (d18:0/16:0)	0.152363	0.0531613	0.235311	0.0726714	0.513686	1		0.772812	0.0467942	0.173434	0.879749	0.0242313	0.111581
N-palmitoyl-sphingosine (d18:1/16:0)	0.0239293	0.465028	0.74903	0.0100942	0.829073	1		0.329784	0.237311	0.471321	0.291712	0.295323	0.548388
N-palmitoyltaurine	-0.0648166	0.52473	0.787896	-0.0116049	0.936436	1		0	1	1	0	1	1
N-stearoylserine*	0.38175	7.17946e-05	0.00141361	0.0873976	0.499895	1		0.779822	0.040477	0.157763	0.651123	0.085626	0.24631
N-stearoyl-sphingadienine (d18:2/18:0)*	0.229187	0.0325098	0.174301	0.0883664	0.557972	1		0.798133	0.292193	0.525486	0.708521	0.349326	0.612796
N-stearoyl-sphinganine (d18:0/18:0)*	0.222105	0.0710001	0.282508	0.0575613	0.740533	1		0.349057	0.4049	0.650635	0.393894	0.347622	0.611577
N-stearoyl-sphingosine (d18:1/18:0)*	0.0453507	0.279655	0.58815	-0.0805885	0.180237	1		0.374654	0.419221	0.667714	0.341133	0.461844	0.733554
N-stearoyltaurine	-0.108909	0.0514021	0.232601	0.00763461	0.922818	1		0.981207	0.248003	0.484135	1.58656	0.0638965	0.213988
o-cresol sulfate	0.127013	0.307604	0.616961	-0.236658	0.184987	1		0.235321	0.0781057	0.244375	0.327276	0.0153463	0.0842573
octadecadienedioate (C18:2-DC)*	0.0102088	0.924227	1	0.191278	0.215434	1		0.187707	0.47972	0.722744	-0.100476	0.704816	0.91537
octadecanedioate (C18-DC)	-0.0468422	0.570637	0.815603	-0.100554	0.395376	1		0.0167368	0.810751	0.977901	0.0169206	0.808713	0.976269
octadecanedioylcarnitine (C18-DC)*	0.110557	0.134084	0.413849	-0.0542982	0.604181	1		0.614125	0.00631524	0.0487298	0.603932	0.007187	0.0503531
octadecenedioate (C18:1-DC)	0.05941	0.494793	0.772957	0.0517025	0.677491	1		0.794939	0.357381	0.599308	1.35027	0.1202	0.301173
octadecenedioylcarnitine (C18:1-DC)*	0.164613	0.0404851	0.200389	0.0823929	0.467106	1		-0.0480046	0.96575	1	-0.10584	0.924578	1
octanoylcarnitine (C8)	0.153964	0.130063	0.408056	0.0818571	0.570693	1		1.75272	0.0086989	0.0587819	1.64471	0.0135301	0.0792376
O-desmethyltramadol	0	1	1	0	1	1		1.48473	0.0270571	0.124593	1.50102	0.0254806	0.115472
O-desmethylvenlafaxine	2.22045e-16	1	1	0	1	1		0.111396	0.453063	0.702032	0.124056	0.403629	0.671334
ofloxacin	0	1	1	0	1	1		0.592817	0.218162	0.450423	0.413932	0.388472	0.652579
oleate/vaccenate (18:1)	-0.0529345	0.631681	0.855729	0.0545089	0.729878	1		-0.0254752	0.899761	1	0.0254752	0.899761	1
oleoyl ethanolamide	-0.0759072	0.268248	0.573668	0.125477	0.201388	1		-0.360796	0.0887773	0.268211	-0.488396	0.0224154	0.106523
oleoyl-arachidonoyl-glycerol (18:1/20:4) [1]*	0.0170305	0.890375	0.99492	0.209174	0.239002	1		-0.552423	0.280203	0.5172	-0.721224	0.159884	0.365176
oleoyl-arachidonoyl-glycerol (18:1/20:4) [2]*	-0.0574138	0.616615	0.846363	0.165812	0.313446	1		3.05311e-16	1	1	0	1	1
oleoylcarnitine (C18:1)	0.0463348	0.441048	0.735294	0.00463591	0.95692	1		-3.02142	0.000157876	0.00321954	-3.02759	0.000153538	0.00350682
oleoyl-linoleoyl-glycerol (18:1/18:2) [1]	0.0587745	0.407593	0.715826	-0.0717803	0.47915	1		-1.23866	0.0309364	0.133077	-1.26594	0.0275449	0.121299
oleoyl-linoleoyl-glycerol (18:1/18:2) [2]	0.0243195	0.653261	0.866463	-0.102776	0.186959	1		0.832954	0.0427197	0.163711	0.790638	0.0540507	0.189926
oleoyl-oleoyl-glycerol (18:1/18:1) [2]*	-0.076091	0.540714	0.797984	-0.0653132	0.713262	1		0.667139	0.232102	0.468007	0.755201	0.17681	0.395141
olmesartan	-0.0746842	0.171441	0.466157	-0.088454	0.25635	1		0.143031	0.51262	0.755941	0.203426	0.352532	0.613706
omeprazole	0.000809933	0.812084	0.943134	0	1	1		-0.94835	4.25427e-05	0.00115676	-1.03261	1.03716e-05	0.000382075
ornithine	-0.096061	0.00300171	0.0306067	-0.0522329	0.245521	1		-0.431958	0.00706721	0.0517356	-0.316851	0.045399	0.170026
orotate	-0.0495806	0.184462	0.482049	-0.0528399	0.321246	1		0	1	1	0	1	1
orotidine	-0.0472553	0.113949	0.379387	0.0289102	0.495578	1		0.993444	0.145589	0.363714	0.479047	0.48011	0.744889
O-sulfo-L-tyrosine	-0.0679482	0.014889	0.102429	-0.0383685	0.327076	1		0.503165	0.254818	0.490868	0.108387	0.805328	0.976269
oxalate (ethanedioate)	0.0185256	0.815505	0.945489	-0.0884116	0.437179	1		-1.04785	0.0796285	0.248458	-0.862746	0.147442	0.346459
oxindolylalanine	-0.146195	0.013114	0.0960015	-0.108123	0.191884	1		-1.16372	0.118654	0.322625	-0.830758	0.263119	0.506714
oxypurinol	0	1	1	0	1	1		-2.74497	5.59626e-05	0.00138933	-2.95969	1.67168e-05	0.000578504
palmitate (16:0)	-0.0762328	0.328017	0.642315	0.0524664	0.636917	1		-1.23559	0.0188722	0.100242	-1.14329	0.0293246	0.125635
palmitoleate (16:1n7)	-0.101346	0.51777	0.784208	-0.0117343	0.958174	1		-0.0192715	0.846547	0.991545	-0.0640308	0.520818	0.781083
palmitoleoylcarnitine (C16:1)*	0.0992022	0.254694	0.563684	0.0543651	0.661167	1		-1.63213	0.00494761	0.0406487	-1.65677	0.0043672	0.0358802
palmitoleoyl-linoleoyl-glycerol (16:1/18:2) [1]*	-0.0542059	0.57249	0.816209	-0.0206856	0.880162	1		-0.00223635	0.994003	1	-0.135391	0.649317	0.884604
palmitoyl dihydrosphingomyelin (d18:0/16:0)*	0.11333	9.5171e-05	0.00178229	0.0213748	0.585408	1		0.465189	0.0520381	0.185911	0.407846	0.0874605	0.247695
palmitoyl sphingomyelin (d18:1/16:0)	-0.00467088	0.747262	0.912699	-0.00485469	0.814805	1		-0.182752	0.0420041	0.162056	-0.153245	0.0867011	0.247532
palmitoylcarnitine (C16)	-0.0155553	0.731443	0.906426	-0.00536232	0.934042	1		-0.452077	0.0826107	0.254289	-0.486357	0.0623177	0.211177
palmitoyl-docosahexaenoyl-glycerol (16:0/22:6) [1]*	0.179378	0.440061	0.734722	0.237213	0.475137	1		0.564932	0.193565	0.426741	0.309948	0.473669	0.738627
palmitoyl-linoleoyl-glycerol (16:0/18:2) [1]*	-0.0389517	0.772819	0.924968	0.069061	0.720476	1		0.186583	0.644403	0.869867	-0.0132841	0.973764	1
palmitoyl-linoleoyl-glycerol (16:0/18:2) [2]*	-0.0268033	0.844529	0.957748	-0.0430837	0.825565	1		0.334225	0.20728	0.440792	0.17051	0.518112	0.779557
palmitoyl-sphingosine-phosphoethanolamine (d18:1/16:0)	0.00321148	0.916735	1	-0.00944811	0.829743	1		-0.977542	0.0192264	0.101651	-1.02061	0.0146958	0.0826729
pantoate	-0.170738	0.0888465	0.319065	0.00814698	0.954225	1		-0.00889921	0.839689	0.990625	0.00889921	0.839689	0.995895
pantoprazole	0.0509505	0.226914	0.535405	0	1	1		-0.662995	0.376821	0.620072	-0.331607	0.657751	0.884769
pantothenate	-0.109728	0.0136705	0.098808	0.0178717	0.773827	1		6.813	5.32267e-05	0.00135077	6.56123	9.30465e-05	0.00247114
paraxanthine	-0.15248	0.151948	0.441539	0.0163214	0.913942	1		-1.44329e-15	1	1	-7.77156e-16	1	1
paroxetine	-3.05311e-16	1	1	0	1	1		1.04591	5.81149e-05	0.00141207	1.31905	9.07e-07	5.17897e-05
p-cresol glucuronide*	-0.0768803	0.624326	0.849797	-0.0707068	0.75269	1		0.477492	0.203914	0.43855	0.390412	0.297923	0.551423
p-cresol sulfate	-0.057436	0.623528	0.849797	-0.0301575	0.856878	1		-1.21491	8.6691e-07	5.50006e-05	-1.39923	3.34798e-08	2.94107e-06
pentadecanoate (15:0)	-0.0225217	0.788399	0.935223	0.0197943	0.868974	1		0.3719	0.0898981	0.269458	0.32054	0.142697	0.338091
pentose acid*	-0.0705591	0.540528	0.797984	-0.158621	0.337061	1		-1.37797	1.27681e-08	1.62013e-06	-1.60654	1.56135e-10	2.97177e-08
perfluorohexanesulfonate (PFHxS)	-0.0207098	0.647219	0.864472	-0.0811053	0.212516	1		0.112364	0.559878	0.797233	0.0338808	0.86029	1
perfluorooctanesulfonate (PFOS)	-0.0558683	0.217058	0.517629	0.0283943	0.659289	1		0.0442411	0.873351	1	-0.00601999	0.982693	1
perindopril	0	1	1	0	1	1		2.55579	0.0178359	0.0969932	2.46123	0.022323	0.106523
phenol glucuronide	-0.31334	0.0284504	0.160843	0.201057	0.318513	1		-0.0259859	0.926779	1	-0.192754	0.4962	0.762665
phenol sulfate	-0.303028	0.00139743	0.0161199	0.0917496	0.482442	1		0.0379912	0.853041	0.995069	-0.0243157	0.905617	1
phenylacetate	0.103247	0.400572	0.713656	-0.0818546	0.640612	1		1.09007	0.00493947	0.0406487	0.792638	0.0381934	0.150924
phenylacetylcarnitine	0.4678	0.00315132	0.0318479	0.134841	0.538837	1		0.865632	0.00488795	0.0406487	1.05945	0.000683643	0.00963852
phenylacetylglutamine	0.0461278	0.666075	0.86734	-0.0461682	0.762568	1		-0.433924	0.220659	0.454041	-0.136758	0.698009	0.913089
phenylalanine	-0.0519394	0.0139687	0.0997013	-0.00717998	0.807906	1		-1.33845	0.120336	0.326422	-1.08038	0.208442	0.435176
phenylalanylhydroxyproline*	0.000612198	0.995818	1	0.0252542	0.879837	1		-0.114455	0.877755	1	0.114455	0.877755	1
phenyllactate (PLA)	-0.080109	0.19692	0.498908	0.0530459	0.548218	1		0.0155765	0.799627	0.976257	-0.0155765	0.799627	0.975522
phenylpyruvate	-0.121579	0.0151452	0.102951	-0.0642359	0.360205	1		-0.203861	0.0317297	0.134002	-0.203062	0.0323809	0.133249
phosphate	0.0485974	0.00980844	0.0783303	0.0190897	0.467646	1		0.0546094	0.912928	1	0.118725	0.812126	0.97832
phosphoethanolamine	0.0666851	0.214288	0.515926	0.100964	0.188932	1		-0.658539	0.505337	0.748057	-0.571355	0.563148	0.816615
phytanate	-0.16393	0.0705288	0.282508	0.0910539	0.477785	1		1.70249	0.0246821	0.117446	1.47252	0.050913	0.185168
picolinate	-0.0987797	0.240687	0.547342	0.101087	0.39997	1		-0.0116449	0.970947	1	-0.0395507	0.901559	1
picolinoylglycine	-0.103181	0.0623064	0.261595	0.0605341	0.439417	1		-0.328511	0.0169057	0.0928186	-0.241635	0.0759807	0.234834
pimeloylcarnitine/3-methyladipoylcarnitine (C7-DC)	0.0860954	0.311689	0.622287	0.129165	0.288767	1		0.642524	0.518303	0.758849	0.242728	0.806951	0.976269
pipecolate	0.0473157	0.760369	0.919853	-0.284072	0.203067	1		0.251964	0.19892	0.433524	0.0634762	0.744762	0.941881
piperine	0.0225411	0.945209	1	0.274307	0.559219	1		0	1	1	0	1	1
pregabalin	6.66134e-16	1	1	0	1	1		-0.220205	0.677528	0.897606	-0.18461	0.727323	0.931169
pregnanediol-3-glucuronide	0.179589	0.000695422	0.00892328	-0.0935542	0.199314	1		-0.0272808	0.850588	0.995055	0.00039782	0.997808	1
pregnanolone/allopregnanolone sulfate	-0.0700877	0.366962	0.681823	0.0169925	0.878082	1		0.00805675	0.951158	1	-0.0165354	0.899964	1
pregnenediol disulfate (C21H34O8S2)*	-0.136647	0.00443546	0.0403126	0.047667	0.474821	1		-0.125567	0.73736	0.939805	-0.0938198	0.802115	0.975522
pregnenediol sulfate (C21H34O5S)*	-0.0969081	0.0341603	0.178133	-0.0455482	0.479648	1		0.0957392	0.860606	0.99858	-0.0418292	0.938839	1
pregnenetriol disulfate*	-0.223723	3.25597e-06	0.000109362	0.00484759	0.938808	1		0	1	1	0	1	1
pregnenetriol sulfate*	-0.154006	0.000249397	0.00401142	-0.0755225	0.188692	1		0.297689	0.216933	0.449821	0.402215	0.0968374	0.262914
pregnenolone sulfate	-0.0468531	0.416663	0.720971	0.00340796	0.966967	1		-2.73343	0.0258286	0.121233	-3.33629	0.00701476	0.0502458
pristanate	-0.230759	0.293849	0.599243	-0.136201	0.663762	1		0.351744	0.109549	0.307384	0.0881871	0.685549	0.904411
pro-hydroxy-pro	-0.175388	0.00377748	0.0362511	-0.00861924	0.918129	1		-0.493107	0.64418	0.869867	-0.656437	0.538913	0.791052
proline	-0.0369006	0.386822	0.70008	0.0254063	0.676295	1		-0.42906	0.661446	0.886757	-0.622303	0.525665	0.781083
prolylglycine	-0.193095	0.0154917	0.104684	0.104339	0.351162	1		1.41864	0.435584	0.684254	1.1868	0.513943	0.775327
propionylcarnitine (C3)	0.216617	0.000800063	0.00993121	0.0228007	0.796652	1		-0.0382987	0.938036	1	0.0332543	0.946183	1
propionylglycine	0.152604	0.0398078	0.200389	-0.144562	0.169455	1		1.67883	0.000969183	0.0127219	1.54691	0.00222546	0.0222936
propyl 4-hydroxybenzoate	0.01109	0.950044	1	-0.246985	0.331	1		-0.206546	0.77611	0.965527	-0.450149	0.535856	0.787578
propyl 4-hydroxybenzoate sulfate	0.182075	0.240379	0.547342	-0.0468338	0.831925	1		0.0188039	0.965147	1	0.546411	0.206944	0.43284
pyridoxal	0.0320571	0.756955	0.919853	-0.0320582	0.828645	1		-0.529528	0.624757	0.849372	-1.15471	0.287799	0.540571
pyridoxate	-0.0754266	0.712573	0.895005	-0.16261	0.578919	1		-0.0205935	0.807258	0.976257	0.0205935	0.807258	0.976269
pyrraline	-0.0925807	0.548587	0.79909	0.137386	0.533704	1		-0.000261655	0.985906	1	0.000261655	0.985906	1
pyruvate	0.00759182	0.908831	1	0.0354976	0.708255	1		-0.734714	0.0668594	0.218153	-0.228923	0.563478	0.816615
quinate	-0.28126	0.174983	0.473533	0.118535	0.687489	1		-1.25104	0.00665372	0.0499904	-0.923691	0.042456	0.164355
quinolinate	-0.192719	9.96341e-06	0.000265744	-0.00423153	0.941635	1		0.882716	0.399894	0.647848	1.21355	0.248275	0.484569
ranitidine	0	1	1	0	1	1		0	1	1	-5.55112e-17	1	1
retinal	0.21594	0.0524024	0.233764	0.180345	0.252829	1		-0.706242	0.0289893	0.12862	-0.708868	0.0284185	0.122467
retinol (Vitamin A)	-0.0217096	0.470523	0.754687	-0.0493882	0.252459	1		-0.602082	0.179262	0.408618	-0.547187	0.221695	0.450732
ribitol	-0.0470248	0.0881626	0.317696	-0.0224327	0.565689	1		-0.267843	0.700204	0.917828	-0.340124	0.624994	0.866193
riboflavin (Vitamin B2)	0.0282491	0.715977	0.89646	-0.00349844	0.974854	1		0.528739	0.19298	0.426273	0.739338	0.0704032	0.225844
rivaroxaban	0	1	1	0	1	1		0.154035	0.559169	0.797217	0.0794465	0.763005	0.958583
S-1-pyrroline-5-carboxylate	0.0508718	0.30794	0.616961	-0.0536542	0.451312	1		0.450062	0.0333625	0.13705	0.497198	0.0191891	0.0984102
saccharin	-0.141901	0.569965	0.815603	0.460964	0.199203	1		0.234067	0.0286182	0.12862	0.267043	0.0130009	0.0776249
salicylate	-0.0888775	0.687996	0.883888	0.0744526	0.81397	1		0.509922	0.000845051	0.0119142	0.588172	0.000144722	0.0033729
salicyluric glucuronide*	-0.287772	0.159456	0.456387	-0.0945294	0.744828	1		0.392852	0.0911086	0.269546	0.386881	0.096025	0.262914
S-allylcysteine	-0.0809115	0.829821	0.952417	0.150924	0.779258	1		0.555616	0.0259026	0.121233	0.505808	0.0419073	0.162783
S-carboxyethylcysteine	-0.130663	0.199241	0.501043	0.00126417	0.993027	1		0.216712	0.0618115	0.205798	0.199241	0.0853288	0.246113
sebacate (C10-DC)	-0.118966	0.430468	0.730775	0.124638	0.563152	1		0.188154	0.0977815	0.2827	0.220842	0.0528879	0.187571
serine	0.515989	2.0227e-07	9.62469e-06	-0.0116174	0.927464	1		0.291692	0.00273256	0.0276157	0.387301	0.000102805	0.00266825
sertraline	0.0142216	0.417525	0.720971	-0.0269653	0.28337	1		0.313897	0.0440562	0.16715	0.402475	0.010557	0.065522
sitagliptin	0.00052331	0.864715	0.974832	0	1	1		0.258796	0.0184889	0.0993075	0.22756	0.0374211	0.149947
solifenacin	-5.55112e-17	1	1	0	1	1		0.19932	0.0717125	0.230692	0.274792	0.0140409	0.0805139
spermidine	-0.0210422	0.74937	0.914296	-0.0184163	0.844964	1		0.317331	0.0659961	0.216573	0.449575	0.0101063	0.0641188
spermine	-0.118746	0.201125	0.501494	-0.173641	0.191324	1		0.582271	0.000153799	0.00319343	0.567375	0.00021767	0.00429509
sphingadienine	-0.314413	0.0321112	0.172976	-0.242133	0.242654	1		0.339542	0.000719828	0.010539	0.329459	0.00100384	0.0124607
sphinganine	0.191474	0.0247945	0.143733	-0.0191247	0.873031	1		0.241986	0.0309969	0.133077	0.306998	0.00676268	0.050132
sphinganine-1-phosphate	-0.0125775	0.817881	0.946323	0.062011	0.428317	1		-0.0817202	0.42575	0.674696	-0.0559283	0.585198	0.833287
sphingomyelin (d17:1/14:0, d16:1/15:0)*	0.003603	0.933381	1	-0.0435326	0.480892	1		0.741248	0.000407666	0.00727429	0.818194	0.000111281	0.00277932
sphingomyelin (d17:1/16:0, d18:1/15:0, d16:1/17:0)*	0.0265307	0.225545	0.534058	-0.00644477	0.836033	1		0.506065	0.0140511	0.082289	0.551165	0.00772662	0.0532253
sphingomyelin (d17:2/16:0, d18:2/15:0)*	0.0585556	0.056988	0.244663	-0.0196947	0.650158	1		0.217173	0.0144644	0.0838496	0.26475	0.00317934	0.0281761
sphingomyelin (d18:0/18:0, d19:0/17:0)*	0.00917696	0.847409	0.960061	0.0151483	0.824251	1		0.35273	0.0110882	0.0700665	0.437118	0.00188115	0.0200385
sphingomyelin (d18:0/20:0, d16:0/22:0)*	-0.027539	0.587694	0.82841	0.0222689	0.759008	1		0.321008	0.0470792	0.173434	0.453711	0.00566933	0.0443451
sphingomyelin (d18:1/14:0, d16:1/16:0)*	-0.0166034	0.485098	0.768353	0.000868038	0.979602	1		0.26707	0.0551381	0.191975	0.331272	0.0182057	0.0958105
sphingomyelin (d18:1/17:0, d17:1/18:0, d19:1/16:0)	0.0171104	0.463948	0.748346	-0.0155782	0.640655	1		0.203441	0.150653	0.371197	0.319315	0.0257042	0.116024
sphingomyelin (d18:1/19:0, d19:1/18:0)*	0.0444091	0.165966	0.462277	-0.0441692	0.333539	1		0.0193455	0.834522	0.989371	0.0760702	0.41251	0.679779
sphingomyelin (d18:1/20:0, d16:1/22:0)*	-0.00852773	0.702278	0.887169	0.0227087	0.477244	1		0.281441	0.0219282	0.112764	0.33402	0.00696797	0.0502458
sphingomyelin (d18:1/20:1, d18:2/20:0)*	0.0730876	0.00189201	0.0207758	-0.00238462	0.941354	1		-0.165639	0.58779	0.821611	-0.324826	0.289327	0.541659
sphingomyelin (d18:1/20:2, d18:2/20:1, d16:1/22:2)*	0.139679	0.000181108	0.00318193	0.00743554	0.88301	1		-0.271738	0.130872	0.339672	-0.389136	0.0320252	0.133067
sphingomyelin (d18:1/21:0, d17:1/22:0, d16:1/23:0)*	-0.0259881	0.390327	0.704193	-0.011092	0.797165	1		3.1442	0.0435436	0.165756	2.18697	0.157009	0.364137
sphingomyelin (d18:1/24:1, d18:2/24:0)*	0.0297446	0.164148	0.460344	0.00395273	0.896388	1		0.743306	0.0234911	0.115124	0.633189	0.0523813	0.186395
sphingomyelin (d18:2/14:0, d18:1/14:1)*	0.019606	0.638858	0.859336	-0.0254941	0.669568	1		1.2604	0.0153174	0.0870275	1.20102	0.020602	0.103475
sphingomyelin (d18:2/16:0, d18:1/16:1)*	0.0311837	0.0865941	0.316957	-0.0163933	0.524748	1		0.340912	0.230427	0.467362	0.181139	0.52235	0.781083
sphingomyelin (d18:2/18:1)*	0.0503788	0.0763673	0.291815	-0.0340094	0.398487	1		0.375466	0.0011288	0.0144842	0.376643	0.00109192	0.0132657
sphingomyelin (d18:2/21:0, d16:2/23:0)*	0.108621	0.00155204	0.0173768	-0.0240818	0.610411	1		0.911226	0.001445	0.0177591	0.892971	0.0017704	0.0190736
sphingomyelin (d18:2/23:0, d18:1/23:1, d17:1/24:1)*	0.046468	0.106102	0.361698	-0.0177341	0.66339	1		1.16481	0.161523	0.388336	1.70018	0.0427055	0.164614
sphingomyelin (d18:2/23:1)*	0.143798	5.29388e-06	0.000147454	0.0279239	0.503246	1		-0.683543	0.32109	0.563981	-0.798528	0.247046	0.484115
sphingomyelin (d18:2/24:1, d18:1/24:2)*	0.0794983	9.52014e-05	0.00178229	0.0227736	0.408072	1		-0.598877	0.212925	0.446986	-0.615586	0.200585	0.424199
sphingosine 1-phosphate	-0.0925027	0.0144825	0.101466	0.0248951	0.638052	1		0.00499333	0.98639	1	0.245356	0.403189	0.671334
stachydrine	-0.460466	0.150784	0.441526	0.496763	0.276833	1		0.708995	0.269243	0.507386	0.419647	0.511884	0.774267
stearate (18:0)	-0.0708677	0.290096	0.59676	0.0392493	0.68095	1		-0.405748	0.333949	0.573504	-0.362831	0.387253	0.652276
stearidonate (18:4n3)	-0.130557	0.217967	0.51858	-0.0711734	0.636983	1		0.188574	0.217033	0.449821	0.114506	0.451843	0.722696
stearoyl sphingomyelin (d18:1/18:0)	0.00600647	0.793547	0.935223	0.00482952	0.883007	1		-0.731123	0.562331	0.798734	0.0704887	0.955397	1
stearoylcarnitine (C18)	-0.0419165	0.463227	0.748346	-0.0236606	0.771802	1		-1.91819	0.0882669	0.267978	-1.9906	0.0771487	0.234943
suberate (C8-DC)	0.0379473	0.789777	0.935223	0.152932	0.453353	1		4.22861	3.16276e-05	0.00103196	3.9967	7.52584e-05	0.00209622
succinate	0.187687	0.00281295	0.0292036	-0.0526762	0.544521	1		3.96461	1.65494e-05	0.000629979	3.82934	2.93779e-05	0.000986753
succinimide	-0.249639	0.0628737	0.26205	0.0397096	0.83397	1		3.86992	4.02116e-05	0.00115676	3.61282	0.000111952	0.00277932
succinoyltaurine	0.0982246	0.259895	0.567355	0.0553075	0.656042	1		3.14283	9.904e-05	0.00221772	3.03342	0.000162388	0.00356629
succinylcarnitine (C4-DC)	-0.112015	0.000670852	0.00870583	-0.0379473	0.400714	1		0.285042	0.181708	0.411727	0.466542	0.0306417	0.129603
sucrose	-0.207919	0.368997	0.681867	-0.135506	0.681533	1		8.32667e-17	1	1	-2.08167e-17	1	1
sulfate of piperine metabolite C16H19NO3 (2)*	-0.0570128	0.772235	0.924968	0.174903	0.535148	1		-0.249729	0.874586	1	1.00462	0.52606	0.781083
sulfate of piperine metabolite C16H19NO3 (3)*	-0.0351651	0.842976	0.957748	0.10011	0.693486	1		0.402887	0.212235	0.446986	0.505347	0.118894	0.299069
sulfate of piperine metabolite C18H21NO3 (1)*	-0.113731	0.534787	0.796115	0.143371	0.584173	1		-0.0424821	0.81878	0.983081	-0.04676	0.800906	0.975522
sulfate of piperine metabolite C18H21NO3 (3)*	-0.0447192	0.776931	0.927121	0.0646943	0.77443	1		2.59379	0.00090514	0.0121608	2.77081	0.00042309	0.00671068
sulfate*	0.191557	4.43304e-05	0.000916328	0.0100566	0.872905	1		1.29993	0.12642	0.332654	1.66435	0.051664	0.186121
tadalafil	-1.04083e-16	1	1	0	1	1		0.443951	0.573018	0.804904	0.805785	0.30766	0.562156
tartarate	1.52687	1.5182e-05	0.000368889	0.272524	0.561808	1		1.64648	0.0895433	0.26911	1.67696	0.0838915	0.246113
tartronate (hydroxymalonate)	0.0435661	0.513495	0.784208	-0.0588943	0.536763	1		1.19184	0.00108905	0.0141329	1.3668	0.000214337	0.00429509
taurine	0.0168199	0.661909	0.86734	0.0210979	0.701294	1		1.8528	0.257532	0.49512	2.06913	0.206616	0.43284
tauro-beta-muricholate	0.122811	0.430129	0.730775	-0.0542072	0.807217	1		0.924614	0.243067	0.477338	1.04204	0.188923	0.409473
taurochenodeoxycholate	0.570649	0.00167477	0.0185688	0.206232	0.410558	1		0.128543	0.856862	0.996473	0.324266	0.649323	0.884604
taurochenodeoxycholic acid 3-sulfate	0.3493	0.0352754	0.182283	-0.0125338	0.957154	1		0	1	1	0	1	1
taurocholate	0.417521	0.0388817	0.197346	0.387042	0.176572	1		0.00604255	0.9918	1	0.26077	0.657608	0.884769
taurocholenate sulfate*	0.318929	3.90879e-05	0.000842233	0.143963	0.168612	1		1.34859	0.0533057	0.187308	1.34546	0.0538465	0.189792
taurodeoxycholate	0.148393	0.660522	0.86734	-0.0679343	0.888126	1		0.935521	0.0150497	0.0863654	0.902507	0.0188257	0.0973403
taurodeoxycholic acid 3-sulfate	0.286332	0.08317	0.308991	0.16891	0.470616	1		-0.271384	0.239284	0.473335	-0.169853	0.459973	0.732622
taurolithocholate 3-sulfate	0.42307	0.00544618	0.0479956	0.227348	0.284075	1		-0.845723	0.0599287	0.200113	-0.983863	0.0293735	0.125635
tenofovir	0	1	1	0	1	1		0.237652	0.407942	0.653537	0.232153	0.418821	0.689183
tetradecadienoate (14:2)*	0.0415791	0.770737	0.924968	0.0447141	0.826533	1		-2.51109	0.0728397	0.233172	-3.05866	0.0298283	0.126631
tetradecanedioate (C14-DC)	-0.0174842	0.822644	0.949386	0.0155294	0.889278	1		1.31715	0.0704267	0.227839	1.25314	0.084844	0.246113
tetrahydrocortisol glucuronide	0.0246866	0.604112	0.838338	-0.0768444	0.260925	1		-0.704863	0.15861	0.383475	-0.825579	0.0996383	0.267106
tetrahydrocortisol sulfate (1)	-0.269839	0.00444964	0.0403126	-0.131699	0.318438	1		0.0714951	0.64062	0.866811	0.00247733	0.987083	1
tetrahydrocortisone glucuronide (5)	-0.0650417	0.275624	0.58506	-0.0595427	0.484114	1		0.588594	0.184794	0.417035	0.779586	0.0805122	0.243241
theanine	-0.361031	0.210639	0.512899	0.186534	0.649404	1		-0.140089	0.425678	0.674696	-0.219887	0.212769	0.441786
theobromine	-0.236683	0.115775	0.381024	-0.17267	0.419155	1		3.98953	0.00737755	0.0533238	4.01224	0.00706541	0.0502458
theophylline	-0.118058	0.253534	0.563298	0.00265878	0.985583	1		0.286801	0.0589984	0.198165	0.284495	0.0610103	0.207536
threonate	0.0184549	0.840022	0.95739	-0.172537	0.189815	1		0.564603	0.0277554	0.127296	0.487639	0.0561916	0.195643
threonine	-0.114098	0.00246513	0.02631	-0.0342997	0.510378	1		0	1	1	0	1	1
thymol sulfate	0.0143545	0.961875	1	-0.00836176	0.984467	1		-0.0743529	0.806909	0.976257	-0.0638295	0.833796	0.993941
thyroxine	-0.0268406	0.388925	0.702772	-0.0245338	0.581247	1		-0.473776	0.199872	0.43477	-0.60813	0.101242	0.270136
tiglylcarnitine (C5:1-DC)	-0.0269882	0.605595	0.838338	0.0499751	0.504063	1		2.77556e-16	1	1	1.11022e-16	1	1
tramadol	0	1	1	0	1	1		0.417668	0.0118258	0.0733969	0.374851	0.0232287	0.107834
trans-4-hydroxyproline	-0.0514863	0.415418	0.720971	-0.0620096	0.492509	1		2.29896	7.13707e-08	6.79211e-06	2.30919	6.40824e-08	5.22729e-06
trans-urocanate	-0.0992484	0.195319	0.497889	0.0351061	0.747286	1		1.38939	0.046186	0.172046	1.13236	0.102453	0.272095
trazadone	-1.66533e-16	1	1	0	1	1		0.432966	0.620515	0.845618	2.04794	0.0216183	0.106523
tricosanoyl sphingomyelin (d18:1/23:0)*	-0.06805	0.0459114	0.216656	-0.0252327	0.599601	1		0.551872	8.84784e-05	0.00202085	0.515284	0.00022763	0.00429509
tridecenedioate (C13:1-DC)*	-0.0996084	0.209288	0.51076	-0.109835	0.331867	1		0.297194	0.540296	0.781093	-0.183298	0.705416	0.91537
trigonelline (N'-methylnicotinate)	-0.291002	0.0440804	0.211512	-0.03397	0.867455	1		4.48315	2.27894e-07	1.53091e-05	4.66616	8.96026e-08	6.82174e-06
trimethylamine N-oxide	1.44219	2.78731e-11	3.18311e-09	-0.172778	0.505544	1		0.518778	0.000211109	0.00415667	0.427964	0.00189506	0.0200385
tryptophan	-0.0622816	0.0262283	0.150516	-0.0256929	0.514147	1		-0.386309	0.7114	0.926361	-0.485303	0.642185	0.880403
tryptophan betaine	-0.589166	1.47039e-07	7.63264e-06	-0.108674	0.450511	1		-0.595271	0.357127	0.599308	-0.557134	0.388576	0.652579
tyramine O-sulfate	-0.064409	0.690348	0.883888	-0.247427	0.286398	1		2.10093	9.06075e-06	0.000381268	2.18326	4.48595e-06	0.000194199
tyrosine	-0.0707846	0.0120586	0.0888447	0.0200294	0.611178	1		-0.435873	0.278907	0.5172	-0.706538	0.0813995	0.243985
umbelliferone sulfate	-0.0223901	0.917588	1	0.0766041	0.804536	1		-0.0290823	0.788135	0.975106	-0.119946	0.269809	0.51614
undecanedioate (C11-DC)	0.00466962	0.972117	1	-0.0334671	0.860973	1		0.539791	0.0127378	0.0773756	0.476645	0.0270446	0.12054
undecenoylcarnitine (C11:1)	0.0859618	0.345707	0.660197	0.00363787	0.977665	1		-0.137079	0.564925	0.799436	-0.10166	0.669326	0.890875
urate	-0.101545	2.42081e-05	0.000531647	-0.0106814	0.739286	1		-1.85595	0.123007	0.32851	-1.67191	0.164014	0.373115
uridine	-0.0528648	0.285883	0.594678	-0.0882842	0.213432	1		1.66007	0.127748	0.33384	2.05194	0.0609384	0.207536
Urolithin B glucuronide	0.130512	0.59798	0.835671	-0.053529	0.879686	1		0.697953	0.0269782	0.124593	0.533445	0.0884666	0.247695
ursodeoxycholate	0.127854	0.568619	0.815603	-0.264014	0.411074	1		0	1	1	0	1	1
valine	-0.147145	0.0246011	0.143339	0.017363	0.85005	1		0	1	1	0	1	1
valproate	0	1	1	0	1	1		0.167644	0.684758	0.904666	-0.167644	0.684758	0.904411
valproic acid glucuronide	0	1	1	0	1	1		1.1136	0.145425	0.363714	1.17962	0.12339	0.306997
valylglycine	-0.0289914	0.853801	0.964431	-0.0950173	0.672993	1		0.572442	0.235515	0.471321	0.549175	0.254895	0.494211
valylleucine	-0.0612589	0.538764	0.797984	-0.0379919	0.789574	1		-0.304689	0.41102	0.657402	-0.396447	0.285621	0.539139
vanillactate	-0.0642091	0.403438	0.715826	0.0275494	0.801614	1		0.426813	0.540336	0.781093	0.668231	0.338737	0.599749
vanillic acid glycine	0.034293	0.812218	0.943134	-0.207126	0.317479	1		0.375177	0.68669	0.905542	0.325217	0.726569	0.931169
vanillic alcohol sulfate	-0.0558212	0.772175	0.924968	-0.00586088	0.983037	1		0.245802	0.36647	0.609183	0.140342	0.605353	0.852663
vanillylmandelate (VMA)	-0.114587	0.0448967	0.214339	-0.00912743	0.909683	1		-5.55112e-17	1	1	-3.33067e-16	1	1
venlafaxine	-2.77556e-16	1	1	0	1	1		0.0427641	0.774361	0.965527	-0.0427641	0.774361	0.965891
vildagliptin	0	1	1	0	1	1		0	1	1	0	1	1
warfarin	-0.0132451	0.243134	0.548949	0	1	1		0.00662255	0.903193	1	-0.00662255	0.903193	1
xanthine	-0.0912883	0.134912	0.414206	-0.0596716	0.491504	1		-0.561243	0.0579887	0.197043	-0.592859	0.0455586	0.170026
xanthosine	0.0671018	0.262579	0.567926	-0.0769736	0.368064	1		0.101853	0.723254	0.933102	0.245929	0.39363	0.659129
xanthurenate	-0.352275	0.00154555	0.0173768	0.116427	0.447915	1		1.13672	0.0305605	0.132197	0.668021	0.198483	0.422099
ximenoylcarnitine (C26:1)*	0.00489196	0.923595	1	-0.0356877	0.625001	1		0.248231	0.314814	0.556528	0.288811	0.242843	0.479805
xylose	0.122921	0.527772	0.790966	-0.0552498	0.84249	1		1.02312	0.277298	0.515756	1.20129	0.20286	0.428219
