## Supplementary material for "Combined Metabolic Activators Improves Cognitive Functions in Alzheimer’s Disease": Dataset S6 (part 3 of 3)

### Sheet: AD_proteomics (continued)
Assay	sampleID	NPX	PlateID	Visit	Group	Panel	OlinkID	UniProt	LOD
SF3B4	TR20118	0.0618583	Plate4	Visit 1	Active	ONC	OID21278	Q15427	-1.25937
SF3B4	TR20117	0.549589	Plate4	Visit 1	Placebo	ONC	OID21278	Q15427	-1.25937
SF3B4	TR20014	2.63877	Plate1	Visit 3	Active	ONC	OID21278	Q15427	-1.45671
SF3B4	TR20094	-0.641363	Plate1	Visit 3	Active	ONC	OID21278	Q15427	-1.45671
SF3B4	TR20060	-0.627112	Plate1	Visit 3	Active	ONC	OID21278	Q15427	-1.45671
SF3B4	TR20022	0.237012	Plate1	Visit 3	Placebo	ONC	OID21278	Q15427	-1.45671
SF3B4	TR20079	-0.89865	Plate1	Visit 3	Active	ONC	OID21278	Q15427	-1.45671
SF3B4	TR20041	1.42518	Plate1	Visit 3	Active	ONC	OID21278	Q15427	-1.45671
SF3B4	TR20075	-0.322413	Plate1	Visit 3	Active	ONC	OID21278	Q15427	-1.45671
SF3B4	TR20069	-0.392925	Plate1	Visit 3	Active	ONC	OID21278	Q15427	-1.45671
SF3B4	TR20013	0.755332	Plate1	Visit 3	Active	ONC	OID21278	Q15427	-1.45671
SF3B4	TR20095	-0.178505	Plate1	Visit 3	Active	ONC	OID21278	Q15427	-1.45671
SF3B4	TR20084	-0.0541523	Plate2	Visit 3	Active	ONC	OID21278	Q15427	-1.39329
SF3B4	TR20032	0.490365	Plate2	Visit 3	Active	ONC	OID21278	Q15427	-1.39329
SF3B4	TR20005	1.17946	Plate2	Visit 3	Active	ONC	OID21278	Q15427	-1.39329
SF3B4	TR20080	2.63594	Plate2	Visit 3	Placebo	ONC	OID21278	Q15427	-1.39329
SF3B4	TR20007	0.903834	Plate2	Visit 3	Active	ONC	OID21278	Q15427	-1.39329
SF3B4	TR20081	-0.911449	Plate2	Visit 3	Active	ONC	OID21278	Q15427	-1.39329
SF3B4	TR20064	-0.0546798	Plate2	Visit 3	Active	ONC	OID21278	Q15427	-1.39329
SF3B4	TR20021	-0.223031	Plate2	Visit 3	Active	ONC	OID21278	Q15427	-1.39329
SF3B4	TR20015	1.53262	Plate2	Visit 3	Active	ONC	OID21278	Q15427	-1.39329
SF3B4	TR20016	2.30442	Plate2	Visit 3	Placebo	ONC	OID21278	Q15427	-1.39329
SF3B4	TR20093	0.537485	Plate2	Visit 3	Active	ONC	OID21278	Q15427	-1.39329
SF3B4	TR20020	0.88091	Plate2	Visit 3	Active	ONC	OID21278	Q15427	-1.39329
SF3B4	TR20044	0.636827	Plate2	Visit 3	Active	ONC	OID21278	Q15427	-1.39329
SF3B4	TR20068	-0.734537	Plate2	Visit 3	Active	ONC	OID21278	Q15427	-1.39329
SF3B4	TR20042	1.53187	Plate4	Visit 3	Placebo	ONC	OID21278	Q15427	-1.25937
SF3B4	TR20028	2.84644	Plate4	Visit 3	Active	ONC	OID21278	Q15427	-1.25937
SF3B4	TR20091	0.560007	Plate4	Visit 3	Active	ONC	OID21278	Q15427	-1.25937
SF3B4	TR20023	2.64075	Plate4	Visit 3	Placebo	ONC	OID21278	Q15427	-1.25937
SF3B4	TR20066	-0.0124789	Plate4	Visit 3	Placebo	ONC	OID21278	Q15427	-1.25937
SFTPA1	TR20042	0.0775827	Plate1	Visit 1	Placebo	ONC	OID21165	Q8IWL2	-0.282988
SFTPA1	TR20081	0.615163	Plate1	Visit 1	Active	ONC	OID21165	Q8IWL2	-0.282988
SFTPA1	TR20075	-0.344881	Plate1	Visit 1	Active	ONC	OID21165	Q8IWL2	-0.282988
SFTPA1	TR20114	0.0687637	Plate1	Visit 1	Active	ONC	OID21165	Q8IWL2	-0.282988
SFTPA1	TR20109	-0.729308	Plate1	Visit 1	Placebo	ONC	OID21165	Q8IWL2	-0.282988
SFTPA1	TR20044	0.235225	Plate1	Visit 1	Active	ONC	OID21165	Q8IWL2	-0.282988
SFTPA1	TR20106	-0.32111	Plate1	Visit 1	Active	ONC	OID21165	Q8IWL2	-0.282988
SFTPA1	TR20079	0.313764	Plate1	Visit 1	Active	ONC	OID21165	Q8IWL2	-0.282988
SFTPA1	TR20025	-0.658004	Plate1	Visit 1		ONC	OID21165	Q8IWL2	-0.282988
SFTPA1	TR20017	-0.233066	Plate1	Visit 1		ONC	OID21165	Q8IWL2	-0.282988
SFTPA1	TR20015	0.00562813	Plate1	Visit 1	Active	ONC	OID21165	Q8IWL2	-0.282988
SFTPA1	TR20007	0.0226334	Plate1	Visit 1	Active	ONC	OID21165	Q8IWL2	-0.282988
SFTPA1	TR20041	1.38629	Plate1	Visit 1	Active	ONC	OID21165	Q8IWL2	-0.282988
SFTPA1	TR20093	-0.314833	Plate1	Visit 1	Active	ONC	OID21165	Q8IWL2	-0.282988
SFTPA1	TR20104	0.294718	Plate1	Visit 1	Active	ONC	OID21165	Q8IWL2	-0.282988
SFTPA1	TR20119	-0.701333	Plate1	Visit 1	Active	ONC	OID21165	Q8IWL2	-0.282988
SFTPA1	TR20069	-0.282651	Plate1	Visit 1	Active	ONC	OID21165	Q8IWL2	-0.282988
SFTPA1	TR20045	-0.398055	Plate1	Visit 1	Active	ONC	OID21165	Q8IWL2	-0.282988
SFTPA1	TR20066	0.370666	Plate1	Visit 1	Placebo	ONC	OID21165	Q8IWL2	-0.282988
SFTPA1	TR20087	-1.06401	Plate1	Visit 1		ONC	OID21165	Q8IWL2	-0.282988
SFTPA1	TR20064	0.733795	Plate1	Visit 1	Active	ONC	OID21165	Q8IWL2	-0.282988
SFTPA1	TR20020	0.539261	Plate1	Visit 1	Active	ONC	OID21165	Q8IWL2	-0.282988
SFTPA1	TR20016	-0.848403	Plate1	Visit 1	Placebo	ONC	OID21165	Q8IWL2	-0.282988
SFTPA1	TR20076	-0.183546	Plate2	Visit 1	Placebo	ONC	OID21165	Q8IWL2	0.0932714
SFTPA1	TR20102	-0.403733	Plate2	Visit 1	Active	ONC	OID21165	Q8IWL2	0.0932714
SFTPA1	TR20080	0.597435	Plate2	Visit 1	Placebo	ONC	OID21165	Q8IWL2	0.0932714
SFTPA1	TR20083	-0.269155	Plate2	Visit 1		ONC	OID21165	Q8IWL2	0.0932714
SFTPA1	TR20001	0.159754	Plate2	Visit 1		ONC	OID21165	Q8IWL2	0.0932714
SFTPA1	TR20032	2.26407	Plate2	Visit 1	Active	ONC	OID21165	Q8IWL2	0.0932714
SFTPA1	TR20037	-0.254183	Plate2	Visit 1	Active	ONC	OID21165	Q8IWL2	0.0932714
SFTPA1	TR20068	-0.152842	Plate2	Visit 1	Active	ONC	OID21165	Q8IWL2	0.0932714
SFTPA1	TR20034	0.149149	Plate2	Visit 1		ONC	OID21165	Q8IWL2	0.0932714
SFTPA1	TR20095	-0.257398	Plate2	Visit 1	Active	ONC	OID21165	Q8IWL2	0.0932714
SFTPA1	TR20098	-0.29244	Plate2	Visit 1	Placebo	ONC	OID21165	Q8IWL2	0.0932714
SFTPA1	TR20028	-0.704628	Plate2	Visit 1	Active	ONC	OID21165	Q8IWL2	0.0932714
SFTPA1	TR20005	-0.0691935	Plate2	Visit 1	Active	ONC	OID21165	Q8IWL2	0.0932714
SFTPA1	TR20101	0.141122	Plate2	Visit 1	Active	ONC	OID21165	Q8IWL2	0.0932714
SFTPA1	TR20086	0.416696	Plate2	Visit 1		ONC	OID21165	Q8IWL2	0.0932714
SFTPA1	TR20021	-0.259016	Plate2	Visit 1	Active	ONC	OID21165	Q8IWL2	0.0932714
SFTPA1	TR20096	0.024326	Plate2	Visit 1	Placebo	ONC	OID21165	Q8IWL2	0.0932714
SFTPA1	TR20084	0.124816	Plate2	Visit 1	Active	ONC	OID21165	Q8IWL2	0.0932714
SFTPA1	TR20022	-0.0908412	Plate2	Visit 1	Placebo	ONC	OID21165	Q8IWL2	0.0932714
SFTPA1	TR20091	0.27886	Plate2	Visit 1	Active	ONC	OID21165	Q8IWL2	0.0932714
SFTPA1	TR20092	-0.00685149	Plate2	Visit 1		ONC	OID21165	Q8IWL2	0.0932714
SFTPA1	TR20023	0.046339	Plate2	Visit 1	Placebo	ONC	OID21165	Q8IWL2	0.0932714
SFTPA1	TR20105	-0.154939	Plate4	Visit 1	Active	ONC	OID21165	Q8IWL2	0.0141569
SFTPA1	TR20060	0.366688	Plate4	Visit 1	Active	ONC	OID21165	Q8IWL2	0.0141569
SFTPA1	TR20077	-0.360248	Plate4	Visit 1	Active	ONC	OID21165	Q8IWL2	0.0141569
SFTPA1	TR20107	-0.426485	Plate4	Visit 1	Active	ONC	OID21165	Q8IWL2	0.0141569
SFTPA1	TR20019	-0.122235	Plate4	Visit 1		ONC	OID21165	Q8IWL2	0.0141569
SFTPA1	TR20029	0.313777	Plate4	Visit 1		ONC	OID21165	Q8IWL2	0.0141569
SFTPA1	TR20082	0.229636	Plate4	Visit 1	Placebo	ONC	OID21165	Q8IWL2	0.0141569
SFTPA1	TR20013	-0.266718	Plate4	Visit 1	Active	ONC	OID21165	Q8IWL2	0.0141569
SFTPA1	TR20090	-0.234567	Plate4	Visit 1		ONC	OID21165	Q8IWL2	0.0141569
SFTPA1	TR20014	-0.44389	Plate4	Visit 1	Active	ONC	OID21165	Q8IWL2	0.0141569
SFTPA1	TR20094	0.204208	Plate4	Visit 1	Active	ONC	OID21165	Q8IWL2	0.0141569
SFTPA1	TR20048	0.41581	Plate4	Visit 1	Placebo	ONC	OID21165	Q8IWL2	0.0141569
SFTPA1	TR20103	0.578966	Plate4	Visit 1	Placebo	ONC	OID21165	Q8IWL2	0.0141569
SFTPA1	TR20118	-0.181007	Plate4	Visit 1	Active	ONC	OID21165	Q8IWL2	0.0141569
SFTPA1	TR20117	-0.435097	Plate4	Visit 1	Placebo	ONC	OID21165	Q8IWL2	0.0141569
SFTPA1	TR20014	0.519021	Plate1	Visit 3	Active	ONC	OID21165	Q8IWL2	-0.282988
SFTPA1	TR20094	-0.439046	Plate1	Visit 3	Active	ONC	OID21165	Q8IWL2	-0.282988
SFTPA1	TR20060	-0.171809	Plate1	Visit 3	Active	ONC	OID21165	Q8IWL2	-0.282988
SFTPA1	TR20022	0.312272	Plate1	Visit 3	Placebo	ONC	OID21165	Q8IWL2	-0.282988
SFTPA1	TR20079	-0.854748	Plate1	Visit 3	Active	ONC	OID21165	Q8IWL2	-0.282988
SFTPA1	TR20041	1.03807	Plate1	Visit 3	Active	ONC	OID21165	Q8IWL2	-0.282988
SFTPA1	TR20075	-0.645659	Plate1	Visit 3	Active	ONC	OID21165	Q8IWL2	-0.282988
SFTPA1	TR20069	-0.214572	Plate1	Visit 3	Active	ONC	OID21165	Q8IWL2	-0.282988
SFTPA1	TR20013	-0.544733	Plate1	Visit 3	Active	ONC	OID21165	Q8IWL2	-0.282988
SFTPA1	TR20095	0.0275136	Plate1	Visit 3	Active	ONC	OID21165	Q8IWL2	-0.282988
SFTPA1	TR20084	-0.293286	Plate2	Visit 3	Active	ONC	OID21165	Q8IWL2	0.0932714
SFTPA1	TR20032	3.08127	Plate2	Visit 3	Active	ONC	OID21165	Q8IWL2	0.0932714
SFTPA1	TR20005	-0.162236	Plate2	Visit 3	Active	ONC	OID21165	Q8IWL2	0.0932714
SFTPA1	TR20080	0.0558638	Plate2	Visit 3	Placebo	ONC	OID21165	Q8IWL2	0.0932714
SFTPA1	TR20007	0.111253	Plate2	Visit 3	Active	ONC	OID21165	Q8IWL2	0.0932714
SFTPA1	TR20081	-0.0719051	Plate2	Visit 3	Active	ONC	OID21165	Q8IWL2	0.0932714
SFTPA1	TR20064	-0.341235	Plate2	Visit 3	Active	ONC	OID21165	Q8IWL2	0.0932714
SFTPA1	TR20021	0.318866	Plate2	Visit 3	Active	ONC	OID21165	Q8IWL2	0.0932714
SFTPA1	TR20015	0.152531	Plate2	Visit 3	Active	ONC	OID21165	Q8IWL2	0.0932714
SFTPA1	TR20016	-0.147367	Plate2	Visit 3	Placebo	ONC	OID21165	Q8IWL2	0.0932714
SFTPA1	TR20093	-0.991241	Plate2	Visit 3	Active	ONC	OID21165	Q8IWL2	0.0932714
SFTPA1	TR20020	0.388155	Plate2	Visit 3	Active	ONC	OID21165	Q8IWL2	0.0932714
SFTPA1	TR20044	-0.431327	Plate2	Visit 3	Active	ONC	OID21165	Q8IWL2	0.0932714
SFTPA1	TR20068	-0.374583	Plate2	Visit 3	Active	ONC	OID21165	Q8IWL2	0.0932714
SFTPA1	TR20042	0.419746	Plate4	Visit 3	Placebo	ONC	OID21165	Q8IWL2	0.0141569
SFTPA1	TR20028	-0.360128	Plate4	Visit 3	Active	ONC	OID21165	Q8IWL2	0.0141569
SFTPA1	TR20091	-0.182542	Plate4	Visit 3	Active	ONC	OID21165	Q8IWL2	0.0141569
SFTPA1	TR20023	0.27762	Plate4	Visit 3	Placebo	ONC	OID21165	Q8IWL2	0.0141569
SFTPA1	TR20066	-0.393648	Plate4	Visit 3	Placebo	ONC	OID21165	Q8IWL2	0.0141569
SFTPA2	TR20042	-0.498029	Plate1	Visit 1	Placebo	ONC	OID21218	Q8IWL1	-0.461653
SFTPA2	TR20081	0.820871	Plate1	Visit 1	Active	ONC	OID21218	Q8IWL1	-0.461653
SFTPA2	TR20075	-0.791212	Plate1	Visit 1	Active	ONC	OID21218	Q8IWL1	-0.461653
SFTPA2	TR20114	-0.489472	Plate1	Visit 1	Active	ONC	OID21218	Q8IWL1	-0.461653
SFTPA2	TR20109	-0.857877	Plate1	Visit 1	Placebo	ONC	OID21218	Q8IWL1	-0.461653
SFTPA2	TR20044	-0.0639219	Plate1	Visit 1	Active	ONC	OID21218	Q8IWL1	-0.461653
SFTPA2	TR20106	-0.607526	Plate1	Visit 1	Active	ONC	OID21218	Q8IWL1	-0.461653
SFTPA2	TR20079	0.468519	Plate1	Visit 1	Active	ONC	OID21218	Q8IWL1	-0.461653
SFTPA2	TR20025	0.404419	Plate1	Visit 1		ONC	OID21218	Q8IWL1	-0.461653
SFTPA2	TR20017	0.591243	Plate1	Visit 1		ONC	OID21218	Q8IWL1	-0.461653
SFTPA2	TR20015	0.630902	Plate1	Visit 1	Active	ONC	OID21218	Q8IWL1	-0.461653
SFTPA2	TR20007	0.451058	Plate1	Visit 1	Active	ONC	OID21218	Q8IWL1	-0.461653
SFTPA2	TR20041	0.520125	Plate1	Visit 1	Active	ONC	OID21218	Q8IWL1	-0.461653
SFTPA2	TR20093	-1.05274	Plate1	Visit 1	Active	ONC	OID21218	Q8IWL1	-0.461653
SFTPA2	TR20104	1.56525	Plate1	Visit 1	Active	ONC	OID21218	Q8IWL1	-0.461653
SFTPA2	TR20119	0.643139	Plate1	Visit 1	Active	ONC	OID21218	Q8IWL1	-0.461653
SFTPA2	TR20069	-0.351876	Plate1	Visit 1	Active	ONC	OID21218	Q8IWL1	-0.461653
SFTPA2	TR20045	0.362772	Plate1	Visit 1	Active	ONC	OID21218	Q8IWL1	-0.461653
SFTPA2	TR20066	0.11273	Plate1	Visit 1	Placebo	ONC	OID21218	Q8IWL1	-0.461653
SFTPA2	TR20087	0.117408	Plate1	Visit 1		ONC	OID21218	Q8IWL1	-0.461653
SFTPA2	TR20064	-0.0937182	Plate1	Visit 1	Active	ONC	OID21218	Q8IWL1	-0.461653
SFTPA2	TR20020	0.810667	Plate1	Visit 1	Active	ONC	OID21218	Q8IWL1	-0.461653
SFTPA2	TR20016	-0.285891	Plate1	Visit 1	Placebo	ONC	OID21218	Q8IWL1	-0.461653
SFTPA2	TR20076	-0.854139	Plate2	Visit 1	Placebo	ONC	OID21218	Q8IWL1	-1.5231
SFTPA2	TR20102	-0.417049	Plate2	Visit 1	Active	ONC	OID21218	Q8IWL1	-1.5231
SFTPA2	TR20080	-0.143182	Plate2	Visit 1	Placebo	ONC	OID21218	Q8IWL1	-1.5231
SFTPA2	TR20083	-0.510347	Plate2	Visit 1		ONC	OID21218	Q8IWL1	-1.5231
SFTPA2	TR20001	-1.16433	Plate2	Visit 1		ONC	OID21218	Q8IWL1	-1.5231
SFTPA2	TR20032	-0.434183	Plate2	Visit 1	Active	ONC	OID21218	Q8IWL1	-1.5231
SFTPA2	TR20037	-0.0142661	Plate2	Visit 1	Active	ONC	OID21218	Q8IWL1	-1.5231
SFTPA2	TR20068	-0.975931	Plate2	Visit 1	Active	ONC	OID21218	Q8IWL1	-1.5231
SFTPA2	TR20034	-0.410964	Plate2	Visit 1		ONC	OID21218	Q8IWL1	-1.5231
SFTPA2	TR20095	-0.645074	Plate2	Visit 1	Active	ONC	OID21218	Q8IWL1	-1.5231
SFTPA2	TR20098	0.428823	Plate2	Visit 1	Placebo	ONC	OID21218	Q8IWL1	-1.5231
SFTPA2	TR20028	-0.0237477	Plate2	Visit 1	Active	ONC	OID21218	Q8IWL1	-1.5231
SFTPA2	TR20005	0.105735	Plate2	Visit 1	Active	ONC	OID21218	Q8IWL1	-1.5231
SFTPA2	TR20101	-0.758149	Plate2	Visit 1	Active	ONC	OID21218	Q8IWL1	-1.5231
SFTPA2	TR20086	-0.724821	Plate2	Visit 1		ONC	OID21218	Q8IWL1	-1.5231
SFTPA2	TR20021	-0.286017	Plate2	Visit 1	Active	ONC	OID21218	Q8IWL1	-1.5231
SFTPA2	TR20096	0.483769	Plate2	Visit 1	Placebo	ONC	OID21218	Q8IWL1	-1.5231
SFTPA2	TR20084	-0.767525	Plate2	Visit 1	Active	ONC	OID21218	Q8IWL1	-1.5231
SFTPA2	TR20022	-0.184836	Plate2	Visit 1	Placebo	ONC	OID21218	Q8IWL1	-1.5231
SFTPA2	TR20091	0.315127	Plate2	Visit 1	Active	ONC	OID21218	Q8IWL1	-1.5231
SFTPA2	TR20092	-0.151204	Plate2	Visit 1		ONC	OID21218	Q8IWL1	-1.5231
SFTPA2	TR20023	-0.383538	Plate2	Visit 1	Placebo	ONC	OID21218	Q8IWL1	-1.5231
SFTPA2	TR20105	0.428738	Plate4	Visit 1	Active	ONC	OID21218	Q8IWL1	-0.642155
SFTPA2	TR20060	0.228058	Plate4	Visit 1	Active	ONC	OID21218	Q8IWL1	-0.642155
SFTPA2	TR20077	-0.537994	Plate4	Visit 1	Active	ONC	OID21218	Q8IWL1	-0.642155
SFTPA2	TR20107	-0.578863	Plate4	Visit 1	Active	ONC	OID21218	Q8IWL1	-0.642155
SFTPA2	TR20019	-0.536014	Plate4	Visit 1		ONC	OID21218	Q8IWL1	-0.642155
SFTPA2	TR20029	0.156626	Plate4	Visit 1		ONC	OID21218	Q8IWL1	-0.642155
SFTPA2	TR20082	1.08393	Plate4	Visit 1	Placebo	ONC	OID21218	Q8IWL1	-0.642155
SFTPA2	TR20013	0.563656	Plate4	Visit 1	Active	ONC	OID21218	Q8IWL1	-0.642155
SFTPA2	TR20090	-1.07612	Plate4	Visit 1		ONC	OID21218	Q8IWL1	-0.642155
SFTPA2	TR20014	-0.559609	Plate4	Visit 1	Active	ONC	OID21218	Q8IWL1	-0.642155
SFTPA2	TR20094	0.53138	Plate4	Visit 1	Active	ONC	OID21218	Q8IWL1	-0.642155
SFTPA2	TR20048	0.120871	Plate4	Visit 1	Placebo	ONC	OID21218	Q8IWL1	-0.642155
SFTPA2	TR20103	1.15604	Plate4	Visit 1	Placebo	ONC	OID21218	Q8IWL1	-0.642155
SFTPA2	TR20118	-0.939329	Plate4	Visit 1	Active	ONC	OID21218	Q8IWL1	-0.642155
SFTPA2	TR20117	-0.588406	Plate4	Visit 1	Placebo	ONC	OID21218	Q8IWL1	-0.642155
SFTPA2	TR20014	-0.178539	Plate1	Visit 3	Active	ONC	OID21218	Q8IWL1	-0.461653
SFTPA2	TR20094	-0.579828	Plate1	Visit 3	Active	ONC	OID21218	Q8IWL1	-0.461653
SFTPA2	TR20060	0.603391	Plate1	Visit 3	Active	ONC	OID21218	Q8IWL1	-0.461653
SFTPA2	TR20022	-0.0117269	Plate1	Visit 3	Placebo	ONC	OID21218	Q8IWL1	-0.461653
SFTPA2	TR20079	0.155008	Plate1	Visit 3	Active	ONC	OID21218	Q8IWL1	-0.461653
SFTPA2	TR20041	0.4533	Plate1	Visit 3	Active	ONC	OID21218	Q8IWL1	-0.461653
SFTPA2	TR20075	-1.00859	Plate1	Visit 3	Active	ONC	OID21218	Q8IWL1	-0.461653
SFTPA2	TR20069	-0.399579	Plate1	Visit 3	Active	ONC	OID21218	Q8IWL1	-0.461653
SFTPA2	TR20013	0.177461	Plate1	Visit 3	Active	ONC	OID21218	Q8IWL1	-0.461653
SFTPA2	TR20095	-0.147619	Plate1	Visit 3	Active	ONC	OID21218	Q8IWL1	-0.461653
SFTPA2	TR20084	-0.742847	Plate2	Visit 3	Active	ONC	OID21218	Q8IWL1	-1.5231
SFTPA2	TR20032	0.415197	Plate2	Visit 3	Active	ONC	OID21218	Q8IWL1	-1.5231
SFTPA2	TR20005	-0.811798	Plate2	Visit 3	Active	ONC	OID21218	Q8IWL1	-1.5231
SFTPA2	TR20080	-0.796037	Plate2	Visit 3	Placebo	ONC	OID21218	Q8IWL1	-1.5231
SFTPA2	TR20007	0.714302	Plate2	Visit 3	Active	ONC	OID21218	Q8IWL1	-1.5231
SFTPA2	TR20081	-0.149884	Plate2	Visit 3	Active	ONC	OID21218	Q8IWL1	-1.5231
SFTPA2	TR20064	-0.579818	Plate2	Visit 3	Active	ONC	OID21218	Q8IWL1	-1.5231
SFTPA2	TR20021	-0.68133	Plate2	Visit 3	Active	ONC	OID21218	Q8IWL1	-1.5231
SFTPA2	TR20015	0.386514	Plate2	Visit 3	Active	ONC	OID21218	Q8IWL1	-1.5231
SFTPA2	TR20016	-0.455275	Plate2	Visit 3	Placebo	ONC	OID21218	Q8IWL1	-1.5231
SFTPA2	TR20093	-0.94207	Plate2	Visit 3	Active	ONC	OID21218	Q8IWL1	-1.5231
SFTPA2	TR20020	0.266688	Plate2	Visit 3	Active	ONC	OID21218	Q8IWL1	-1.5231
SFTPA2	TR20044	-0.305265	Plate2	Visit 3	Active	ONC	OID21218	Q8IWL1	-1.5231
SFTPA2	TR20068	-1.36404	Plate2	Visit 3	Active	ONC	OID21218	Q8IWL1	-1.5231
SFTPA2	TR20042	-0.913099	Plate4	Visit 3	Placebo	ONC	OID21218	Q8IWL1	-0.642155
SFTPA2	TR20028	-0.114546	Plate4	Visit 3	Active	ONC	OID21218	Q8IWL1	-0.642155
SFTPA2	TR20091	0.215655	Plate4	Visit 3	Active	ONC	OID21218	Q8IWL1	-0.642155
SFTPA2	TR20023	0.173568	Plate4	Visit 3	Placebo	ONC	OID21218	Q8IWL1	-0.642155
SFTPA2	TR20066	-0.502424	Plate4	Visit 3	Placebo	ONC	OID21218	Q8IWL1	-0.642155
SH2B3	TR20042	0.369827	Plate1	Visit 1	Placebo	ONC	OID21222	Q9UQQ2	0.327904
SH2B3	TR20081	0.780763	Plate1	Visit 1	Active	ONC	OID21222	Q9UQQ2	0.327904
SH2B3	TR20075	1.81368	Plate1	Visit 1	Active	ONC	OID21222	Q9UQQ2	0.327904
SH2B3	TR20114	0.103161	Plate1	Visit 1	Active	ONC	OID21222	Q9UQQ2	0.327904
SH2B3	TR20109	0.264138	Plate1	Visit 1	Placebo	ONC	OID21222	Q9UQQ2	0.327904
SH2B3	TR20044	4.04844	Plate1	Visit 1	Active	ONC	OID21222	Q9UQQ2	0.327904
SH2B3	TR20106	0.370079	Plate1	Visit 1	Active	ONC	OID21222	Q9UQQ2	0.327904
SH2B3	TR20079	1.44119	Plate1	Visit 1	Active	ONC	OID21222	Q9UQQ2	0.327904
SH2B3	TR20025	2.23107	Plate1	Visit 1		ONC	OID21222	Q9UQQ2	0.327904
SH2B3	TR20017	1.02115	Plate1	Visit 1		ONC	OID21222	Q9UQQ2	0.327904
SH2B3	TR20015	0.7299	Plate1	Visit 1	Active	ONC	OID21222	Q9UQQ2	0.327904
SH2B3	TR20007	1.27774	Plate1	Visit 1	Active	ONC	OID21222	Q9UQQ2	0.327904
SH2B3	TR20041	3.59434	Plate1	Visit 1	Active	ONC	OID21222	Q9UQQ2	0.327904
SH2B3	TR20093	1.31939	Plate1	Visit 1	Active	ONC	OID21222	Q9UQQ2	0.327904
SH2B3	TR20104	-0.531819	Plate1	Visit 1	Active	ONC	OID21222	Q9UQQ2	0.327904
SH2B3	TR20119	0.880727	Plate1	Visit 1	Active	ONC	OID21222	Q9UQQ2	0.327904
SH2B3	TR20069	0.786168	Plate1	Visit 1	Active	ONC	OID21222	Q9UQQ2	0.327904
SH2B3	TR20045	2.71121	Plate1	Visit 1	Active	ONC	OID21222	Q9UQQ2	0.327904
SH2B3	TR20066	1.19324	Plate1	Visit 1	Placebo	ONC	OID21222	Q9UQQ2	0.327904
SH2B3	TR20087	2.83442	Plate1	Visit 1		ONC	OID21222	Q9UQQ2	0.327904
SH2B3	TR20064	0.774157	Plate1	Visit 1	Active	ONC	OID21222	Q9UQQ2	0.327904
SH2B3	TR20020	1.39604	Plate1	Visit 1	Active	ONC	OID21222	Q9UQQ2	0.327904
SH2B3	TR20016	0.538162	Plate1	Visit 1	Placebo	ONC	OID21222	Q9UQQ2	0.327904
SH2B3	TR20076	0.376094	Plate2	Visit 1	Placebo	ONC	OID21222	Q9UQQ2	-0.451542
SH2B3	TR20102	0.833322	Plate2	Visit 1	Active	ONC	OID21222	Q9UQQ2	-0.451542
SH2B3	TR20080	-0.281222	Plate2	Visit 1	Placebo	ONC	OID21222	Q9UQQ2	-0.451542
SH2B3	TR20083	0.105283	Plate2	Visit 1		ONC	OID21222	Q9UQQ2	-0.451542
SH2B3	TR20001	1.61915	Plate2	Visit 1		ONC	OID21222	Q9UQQ2	-0.451542
SH2B3	TR20032	0.148453	Plate2	Visit 1	Active	ONC	OID21222	Q9UQQ2	-0.451542
SH2B3	TR20037	2.44955	Plate2	Visit 1	Active	ONC	OID21222	Q9UQQ2	-0.451542
SH2B3	TR20068	0.988109	Plate2	Visit 1	Active	ONC	OID21222	Q9UQQ2	-0.451542
SH2B3	TR20034	3.2593	Plate2	Visit 1		ONC	OID21222	Q9UQQ2	-0.451542
SH2B3	TR20095	0.1337	Plate2	Visit 1	Active	ONC	OID21222	Q9UQQ2	-0.451542
SH2B3	TR20098	0.416005	Plate2	Visit 1	Placebo	ONC	OID21222	Q9UQQ2	-0.451542
SH2B3	TR20028	2.76594	Plate2	Visit 1	Active	ONC	OID21222	Q9UQQ2	-0.451542
SH2B3	TR20005	-0.0648978	Plate2	Visit 1	Active	ONC	OID21222	Q9UQQ2	-0.451542
SH2B3	TR20101	0.283553	Plate2	Visit 1	Active	ONC	OID21222	Q9UQQ2	-0.451542
SH2B3	TR20086	-0.121028	Plate2	Visit 1		ONC	OID21222	Q9UQQ2	-0.451542
SH2B3	TR20021	3.82344	Plate2	Visit 1	Active	ONC	OID21222	Q9UQQ2	-0.451542
SH2B3	TR20096	-1.0216	Plate2	Visit 1	Placebo	ONC	OID21222	Q9UQQ2	-0.451542
SH2B3	TR20084	0.00503647	Plate2	Visit 1	Active	ONC	OID21222	Q9UQQ2	-0.451542
SH2B3	TR20022	1.6811	Plate2	Visit 1	Placebo	ONC	OID21222	Q9UQQ2	-0.451542
SH2B3	TR20091	-0.429296	Plate2	Visit 1	Active	ONC	OID21222	Q9UQQ2	-0.451542
SH2B3	TR20092	1.09394	Plate2	Visit 1		ONC	OID21222	Q9UQQ2	-0.451542
SH2B3	TR20023	0.84191	Plate2	Visit 1	Placebo	ONC	OID21222	Q9UQQ2	-0.451542
SH2B3	TR20105	2.62876	Plate4	Visit 1	Active	ONC	OID21222	Q9UQQ2	-0.144727
SH2B3	TR20060	0.158459	Plate4	Visit 1	Active	ONC	OID21222	Q9UQQ2	-0.144727
SH2B3	TR20077	-0.0062287	Plate4	Visit 1	Active	ONC	OID21222	Q9UQQ2	-0.144727
SH2B3	TR20107	1.28001	Plate4	Visit 1	Active	ONC	OID21222	Q9UQQ2	-0.144727
SH2B3	TR20019	1.61095	Plate4	Visit 1		ONC	OID21222	Q9UQQ2	-0.144727
SH2B3	TR20029	1.98247	Plate4	Visit 1		ONC	OID21222	Q9UQQ2	-0.144727
SH2B3	TR20082	1.57767	Plate4	Visit 1	Placebo	ONC	OID21222	Q9UQQ2	-0.144727
SH2B3	TR20013	1.06175	Plate4	Visit 1	Active	ONC	OID21222	Q9UQQ2	-0.144727
SH2B3	TR20090	1.28911	Plate4	Visit 1		ONC	OID21222	Q9UQQ2	-0.144727
SH2B3	TR20014	0.596764	Plate4	Visit 1	Active	ONC	OID21222	Q9UQQ2	-0.144727
SH2B3	TR20094	2.63168	Plate4	Visit 1	Active	ONC	OID21222	Q9UQQ2	-0.144727
SH2B3	TR20048	3.07569	Plate4	Visit 1	Placebo	ONC	OID21222	Q9UQQ2	-0.144727
SH2B3	TR20103	0.712266	Plate4	Visit 1	Placebo	ONC	OID21222	Q9UQQ2	-0.144727
SH2B3	TR20118	0.171644	Plate4	Visit 1	Active	ONC	OID21222	Q9UQQ2	-0.144727
SH2B3	TR20117	-0.203882	Plate4	Visit 1	Placebo	ONC	OID21222	Q9UQQ2	-0.144727
SH2B3	TR20014	3.30256	Plate1	Visit 3	Active	ONC	OID21222	Q9UQQ2	0.327904
SH2B3	TR20094	-0.497772	Plate1	Visit 3	Active	ONC	OID21222	Q9UQQ2	0.327904
SH2B3	TR20060	-0.452976	Plate1	Visit 3	Active	ONC	OID21222	Q9UQQ2	0.327904
SH2B3	TR20022	0.476608	Plate1	Visit 3	Placebo	ONC	OID21222	Q9UQQ2	0.327904
SH2B3	TR20079	0.282589	Plate1	Visit 3	Active	ONC	OID21222	Q9UQQ2	0.327904
SH2B3	TR20041	2.27057	Plate1	Visit 3	Active	ONC	OID21222	Q9UQQ2	0.327904
SH2B3	TR20075	0.454673	Plate1	Visit 3	Active	ONC	OID21222	Q9UQQ2	0.327904
SH2B3	TR20069	0.26063	Plate1	Visit 3	Active	ONC	OID21222	Q9UQQ2	0.327904
SH2B3	TR20013	2.93817	Plate1	Visit 3	Active	ONC	OID21222	Q9UQQ2	0.327904
SH2B3	TR20095	0.0548496	Plate1	Visit 3	Active	ONC	OID21222	Q9UQQ2	0.327904
SH2B3	TR20084	0.459547	Plate2	Visit 3	Active	ONC	OID21222	Q9UQQ2	-0.451542
SH2B3	TR20032	0.060823	Plate2	Visit 3	Active	ONC	OID21222	Q9UQQ2	-0.451542
SH2B3	TR20005	0.301056	Plate2	Visit 3	Active	ONC	OID21222	Q9UQQ2	-0.451542
SH2B3	TR20080	-0.431099	Plate2	Visit 3	Placebo	ONC	OID21222	Q9UQQ2	-0.451542
SH2B3	TR20007	1.27305	Plate2	Visit 3	Active	ONC	OID21222	Q9UQQ2	-0.451542
SH2B3	TR20081	-1.07571	Plate2	Visit 3	Active	ONC	OID21222	Q9UQQ2	-0.451542
SH2B3	TR20064	-0.452582	Plate2	Visit 3	Active	ONC	OID21222	Q9UQQ2	-0.451542
SH2B3	TR20021	1.34898	Plate2	Visit 3	Active	ONC	OID21222	Q9UQQ2	-0.451542
SH2B3	TR20015	2.87897	Plate2	Visit 3	Active	ONC	OID21222	Q9UQQ2	-0.451542
SH2B3	TR20016	3.02092	Plate2	Visit 3	Placebo	ONC	OID21222	Q9UQQ2	-0.451542
SH2B3	TR20093	0.956499	Plate2	Visit 3	Active	ONC	OID21222	Q9UQQ2	-0.451542
SH2B3	TR20020	0.76108	Plate2	Visit 3	Active	ONC	OID21222	Q9UQQ2	-0.451542
SH2B3	TR20044	0.414387	Plate2	Visit 3	Active	ONC	OID21222	Q9UQQ2	-0.451542
SH2B3	TR20068	-0.542256	Plate2	Visit 3	Active	ONC	OID21222	Q9UQQ2	-0.451542
SH2B3	TR20042	1.92104	Plate4	Visit 3	Placebo	ONC	OID21222	Q9UQQ2	-0.144727
SH2B3	TR20028	4.56234	Plate4	Visit 3	Active	ONC	OID21222	Q9UQQ2	-0.144727
SH2B3	TR20091	0.480355	Plate4	Visit 3	Active	ONC	OID21222	Q9UQQ2	-0.144727
SH2B3	TR20023	3.77105	Plate4	Visit 3	Placebo	ONC	OID21222	Q9UQQ2	-0.144727
SH2B3	TR20066	-0.457693	Plate4	Visit 3	Placebo	ONC	OID21222	Q9UQQ2	-0.144727
SIAE	TR20042	-0.424823	Plate1	Visit 1	Placebo	ONC	OID21503	Q9HAT2	-2.37439
SIAE	TR20081	0.649817	Plate1	Visit 1	Active	ONC	OID21503	Q9HAT2	-2.37439
SIAE	TR20075	-1.81459	Plate1	Visit 1	Active	ONC	OID21503	Q9HAT2	-2.37439
SIAE	TR20114	0.697018	Plate1	Visit 1	Active	ONC	OID21503	Q9HAT2	-2.37439
SIAE	TR20109	-0.0452515	Plate1	Visit 1	Placebo	ONC	OID21503	Q9HAT2	-2.37439
SIAE	TR20044	1.54087	Plate1	Visit 1	Active	ONC	OID21503	Q9HAT2	-2.37439
SIAE	TR20106	0.581393	Plate1	Visit 1	Active	ONC	OID21503	Q9HAT2	-2.37439
SIAE	TR20079	1.51342	Plate1	Visit 1	Active	ONC	OID21503	Q9HAT2	-2.37439
SIAE	TR20025	0.559594	Plate1	Visit 1		ONC	OID21503	Q9HAT2	-2.37439
SIAE	TR20017	0.467668	Plate1	Visit 1		ONC	OID21503	Q9HAT2	-2.37439
SIAE	TR20015	0.230334	Plate1	Visit 1	Active	ONC	OID21503	Q9HAT2	-2.37439
SIAE	TR20007	0.236738	Plate1	Visit 1	Active	ONC	OID21503	Q9HAT2	-2.37439
SIAE	TR20041	1.38366	Plate1	Visit 1	Active	ONC	OID21503	Q9HAT2	-2.37439
SIAE	TR20093	-1.31573	Plate1	Visit 1	Active	ONC	OID21503	Q9HAT2	-2.37439
SIAE	TR20104	-0.566215	Plate1	Visit 1	Active	ONC	OID21503	Q9HAT2	-2.37439
SIAE	TR20119	0.207104	Plate1	Visit 1	Active	ONC	OID21503	Q9HAT2	-2.37439
SIAE	TR20069	0.6684	Plate1	Visit 1	Active	ONC	OID21503	Q9HAT2	-2.37439
SIAE	TR20045	1.46921	Plate1	Visit 1	Active	ONC	OID21503	Q9HAT2	-2.37439
SIAE	TR20066	-1.5094	Plate1	Visit 1	Placebo	ONC	OID21503	Q9HAT2	-2.37439
SIAE	TR20087	1.85657	Plate1	Visit 1		ONC	OID21503	Q9HAT2	-2.37439
SIAE	TR20064	0.830897	Plate1	Visit 1	Active	ONC	OID21503	Q9HAT2	-2.37439
SIAE	TR20020	0.73997	Plate1	Visit 1	Active	ONC	OID21503	Q9HAT2	-2.37439
SIAE	TR20016	0.391574	Plate1	Visit 1	Placebo	ONC	OID21503	Q9HAT2	-2.37439
SIAE	TR20076	0.572574	Plate2	Visit 1	Placebo	ONC	OID21503	Q9HAT2	-2.06872
SIAE	TR20102	1.28189	Plate2	Visit 1	Active	ONC	OID21503	Q9HAT2	-2.06872
SIAE	TR20080	-0.181656	Plate2	Visit 1	Placebo	ONC	OID21503	Q9HAT2	-2.06872
SIAE	TR20083	-0.452326	Plate2	Visit 1		ONC	OID21503	Q9HAT2	-2.06872
SIAE	TR20001	0.44588	Plate2	Visit 1		ONC	OID21503	Q9HAT2	-2.06872
SIAE	TR20032	0.350734	Plate2	Visit 1	Active	ONC	OID21503	Q9HAT2	-2.06872
SIAE	TR20037	1.71817	Plate2	Visit 1	Active	ONC	OID21503	Q9HAT2	-2.06872
SIAE	TR20068	0.241441	Plate2	Visit 1	Active	ONC	OID21503	Q9HAT2	-2.06872
SIAE	TR20034	1.87278	Plate2	Visit 1		ONC	OID21503	Q9HAT2	-2.06872
SIAE	TR20095	0.150814	Plate2	Visit 1	Active	ONC	OID21503	Q9HAT2	-2.06872
SIAE	TR20098	0.413317	Plate2	Visit 1	Placebo	ONC	OID21503	Q9HAT2	-2.06872
SIAE	TR20028	0.783847	Plate2	Visit 1	Active	ONC	OID21503	Q9HAT2	-2.06872
SIAE	TR20005	-0.152349	Plate2	Visit 1	Active	ONC	OID21503	Q9HAT2	-2.06872
SIAE	TR20101	0.859407	Plate2	Visit 1	Active	ONC	OID21503	Q9HAT2	-2.06872
SIAE	TR20086	0.405261	Plate2	Visit 1		ONC	OID21503	Q9HAT2	-2.06872
SIAE	TR20021	1.90751	Plate2	Visit 1	Active	ONC	OID21503	Q9HAT2	-2.06872
SIAE	TR20096	0.858521	Plate2	Visit 1	Placebo	ONC	OID21503	Q9HAT2	-2.06872
SIAE	TR20084	0.590831	Plate2	Visit 1	Active	ONC	OID21503	Q9HAT2	-2.06872
SIAE	TR20022	1.13961	Plate2	Visit 1	Placebo	ONC	OID21503	Q9HAT2	-2.06872
SIAE	TR20091	0.332946	Plate2	Visit 1	Active	ONC	OID21503	Q9HAT2	-2.06872
SIAE	TR20092	0.28694	Plate2	Visit 1		ONC	OID21503	Q9HAT2	-2.06872
SIAE	TR20023	0.424467	Plate2	Visit 1	Placebo	ONC	OID21503	Q9HAT2	-2.06872
SIAE	TR20105	1.35779	Plate4	Visit 1	Active	ONC	OID21503	Q9HAT2	-2.59813
SIAE	TR20060	-0.389027	Plate4	Visit 1	Active	ONC	OID21503	Q9HAT2	-2.59813
SIAE	TR20077	-0.0451963	Plate4	Visit 1	Active	ONC	OID21503	Q9HAT2	-2.59813
SIAE	TR20107	0.295851	Plate4	Visit 1	Active	ONC	OID21503	Q9HAT2	-2.59813
SIAE	TR20019	0.00854427	Plate4	Visit 1		ONC	OID21503	Q9HAT2	-2.59813
SIAE	TR20029	0.744741	Plate4	Visit 1		ONC	OID21503	Q9HAT2	-2.59813
SIAE	TR20082	0.623654	Plate4	Visit 1	Placebo	ONC	OID21503	Q9HAT2	-2.59813
SIAE	TR20013	0.209244	Plate4	Visit 1	Active	ONC	OID21503	Q9HAT2	-2.59813
SIAE	TR20090	1.11258	Plate4	Visit 1		ONC	OID21503	Q9HAT2	-2.59813
SIAE	TR20014	0.135866	Plate4	Visit 1	Active	ONC	OID21503	Q9HAT2	-2.59813
SIAE	TR20094	-1.38367	Plate4	Visit 1	Active	ONC	OID21503	Q9HAT2	-2.59813
SIAE	TR20048	1.79793	Plate4	Visit 1	Placebo	ONC	OID21503	Q9HAT2	-2.59813
SIAE	TR20103	0.112295	Plate4	Visit 1	Placebo	ONC	OID21503	Q9HAT2	-2.59813
SIAE	TR20118	-0.263369	Plate4	Visit 1	Active	ONC	OID21503	Q9HAT2	-2.59813
SIAE	TR20117	-0.715303	Plate4	Visit 1	Placebo	ONC	OID21503	Q9HAT2	-2.59813
SIAE	TR20014	-1.28347	Plate1	Visit 3	Active	ONC	OID21503	Q9HAT2	-2.37439
SIAE	TR20094	-0.406819	Plate1	Visit 3	Active	ONC	OID21503	Q9HAT2	-2.37439
SIAE	TR20060	0.26683	Plate1	Visit 3	Active	ONC	OID21503	Q9HAT2	-2.37439
SIAE	TR20022	1.44803	Plate1	Visit 3	Placebo	ONC	OID21503	Q9HAT2	-2.37439
SIAE	TR20079	0.576368	Plate1	Visit 3	Active	ONC	OID21503	Q9HAT2	-2.37439
SIAE	TR20041	1.28818	Plate1	Visit 3	Active	ONC	OID21503	Q9HAT2	-2.37439
SIAE	TR20075	0.110885	Plate1	Visit 3	Active	ONC	OID21503	Q9HAT2	-2.37439
SIAE	TR20069	0.18607	Plate1	Visit 3	Active	ONC	OID21503	Q9HAT2	-2.37439
SIAE	TR20013	0.950497	Plate1	Visit 3	Active	ONC	OID21503	Q9HAT2	-2.37439
SIAE	TR20095	-0.291857	Plate1	Visit 3	Active	ONC	OID21503	Q9HAT2	-2.37439
SIAE	TR20084	1.04889	Plate2	Visit 3	Active	ONC	OID21503	Q9HAT2	-2.06872
SIAE	TR20032	0.211191	Plate2	Visit 3	Active	ONC	OID21503	Q9HAT2	-2.06872
SIAE	TR20005	-0.16334	Plate2	Visit 3	Active	ONC	OID21503	Q9HAT2	-2.06872
SIAE	TR20080	-0.324589	Plate2	Visit 3	Placebo	ONC	OID21503	Q9HAT2	-2.06872
SIAE	TR20007	0.828649	Plate2	Visit 3	Active	ONC	OID21503	Q9HAT2	-2.06872
SIAE	TR20081	0.0885119	Plate2	Visit 3	Active	ONC	OID21503	Q9HAT2	-2.06872
SIAE	TR20064	1.27333	Plate2	Visit 3	Active	ONC	OID21503	Q9HAT2	-2.06872
SIAE	TR20021	1.35481	Plate2	Visit 3	Active	ONC	OID21503	Q9HAT2	-2.06872
SIAE	TR20015	1.09502	Plate2	Visit 3	Active	ONC	OID21503	Q9HAT2	-2.06872
SIAE	TR20016	1.71948	Plate2	Visit 3	Placebo	ONC	OID21503	Q9HAT2	-2.06872
SIAE	TR20093	-1.45609	Plate2	Visit 3	Active	ONC	OID21503	Q9HAT2	-2.06872
SIAE	TR20020	0.44157	Plate2	Visit 3	Active	ONC	OID21503	Q9HAT2	-2.06872
SIAE	TR20044	0.757526	Plate2	Visit 3	Active	ONC	OID21503	Q9HAT2	-2.06872
SIAE	TR20068	-0.210901	Plate2	Visit 3	Active	ONC	OID21503	Q9HAT2	-2.06872
SIAE	TR20042	-0.243116	Plate4	Visit 3	Placebo	ONC	OID21503	Q9HAT2	-2.59813
SIAE	TR20028	0.866945	Plate4	Visit 3	Active	ONC	OID21503	Q9HAT2	-2.59813
SIAE	TR20091	1.06935	Plate4	Visit 3	Active	ONC	OID21503	Q9HAT2	-2.59813
SIAE	TR20023	-0.18119	Plate4	Visit 3	Placebo	ONC	OID21503	Q9HAT2	-2.59813
SIAE	TR20066	0.196617	Plate4	Visit 3	Placebo	ONC	OID21503	Q9HAT2	-2.59813
SIGLEC6	TR20042	0.0889066	Plate1	Visit 1	Placebo	ONC	OID21394	O43699	-5.86456
SIGLEC6	TR20081	0.428347	Plate1	Visit 1	Active	ONC	OID21394	O43699	-5.86456
SIGLEC6	TR20075	0.351104	Plate1	Visit 1	Active	ONC	OID21394	O43699	-5.86456
SIGLEC6	TR20114	0.405738	Plate1	Visit 1	Active	ONC	OID21394	O43699	-5.86456
SIGLEC6	TR20109	-0.116561	Plate1	Visit 1	Placebo	ONC	OID21394	O43699	-5.86456
SIGLEC6	TR20044	0.420191	Plate1	Visit 1	Active	ONC	OID21394	O43699	-5.86456
SIGLEC6	TR20106	0.869981	Plate1	Visit 1	Active	ONC	OID21394	O43699	-5.86456
SIGLEC6	TR20079	0.788919	Plate1	Visit 1	Active	ONC	OID21394	O43699	-5.86456
SIGLEC6	TR20025	0.771366	Plate1	Visit 1		ONC	OID21394	O43699	-5.86456
SIGLEC6	TR20017	0.731626	Plate1	Visit 1		ONC	OID21394	O43699	-5.86456
SIGLEC6	TR20015	0.102597	Plate1	Visit 1	Active	ONC	OID21394	O43699	-5.86456
SIGLEC6	TR20007	0.0226997	Plate1	Visit 1	Active	ONC	OID21394	O43699	-5.86456
SIGLEC6	TR20041	0.383033	Plate1	Visit 1	Active	ONC	OID21394	O43699	-5.86456
SIGLEC6	TR20093	0.23888	Plate1	Visit 1	Active	ONC	OID21394	O43699	-5.86456
SIGLEC6	TR20104	-0.331406	Plate1	Visit 1	Active	ONC	OID21394	O43699	-5.86456
SIGLEC6	TR20119	0.0735817	Plate1	Visit 1	Active	ONC	OID21394	O43699	-5.86456
SIGLEC6	TR20069	0.046505	Plate1	Visit 1	Active	ONC	OID21394	O43699	-5.86456
SIGLEC6	TR20045	0.456205	Plate1	Visit 1	Active	ONC	OID21394	O43699	-5.86456
SIGLEC6	TR20066	0.695953	Plate1	Visit 1	Placebo	ONC	OID21394	O43699	-5.86456
SIGLEC6	TR20087	0.130779	Plate1	Visit 1		ONC	OID21394	O43699	-5.86456
SIGLEC6	TR20064	0.541794	Plate1	Visit 1	Active	ONC	OID21394	O43699	-5.86456
SIGLEC6	TR20020	0.193057	Plate1	Visit 1	Active	ONC	OID21394	O43699	-5.86456
SIGLEC6	TR20016	0.27078	Plate1	Visit 1	Placebo	ONC	OID21394	O43699	-5.86456
SIGLEC6	TR20076	0.235655	Plate2	Visit 1	Placebo	ONC	OID21394	O43699	-6.03834
SIGLEC6	TR20102	0.270338	Plate2	Visit 1	Active	ONC	OID21394	O43699	-6.03834
SIGLEC6	TR20080	-0.190163	Plate2	Visit 1	Placebo	ONC	OID21394	O43699	-6.03834
SIGLEC6	TR20083	-0.545819	Plate2	Visit 1		ONC	OID21394	O43699	-6.03834
SIGLEC6	TR20001	0.195049	Plate2	Visit 1		ONC	OID21394	O43699	-6.03834
SIGLEC6	TR20032	0.00528158	Plate2	Visit 1	Active	ONC	OID21394	O43699	-6.03834
SIGLEC6	TR20037	0.373325	Plate2	Visit 1	Active	ONC	OID21394	O43699	-6.03834
SIGLEC6	TR20068	0.321932	Plate2	Visit 1	Active	ONC	OID21394	O43699	-6.03834
SIGLEC6	TR20034	0.164141	Plate2	Visit 1		ONC	OID21394	O43699	-6.03834
SIGLEC6	TR20095	0.182052	Plate2	Visit 1	Active	ONC	OID21394	O43699	-6.03834
SIGLEC6	TR20098	-0.127195	Plate2	Visit 1	Placebo	ONC	OID21394	O43699	-6.03834
SIGLEC6	TR20028	0.198386	Plate2	Visit 1	Active	ONC	OID21394	O43699	-6.03834
SIGLEC6	TR20005	0.0441768	Plate2	Visit 1	Active	ONC	OID21394	O43699	-6.03834
SIGLEC6	TR20101	0.0406546	Plate2	Visit 1	Active	ONC	OID21394	O43699	-6.03834
SIGLEC6	TR20086	0.537802	Plate2	Visit 1		ONC	OID21394	O43699	-6.03834
SIGLEC6	TR20021	0.618833	Plate2	Visit 1	Active	ONC	OID21394	O43699	-6.03834
SIGLEC6	TR20096	-0.0177579	Plate2	Visit 1	Placebo	ONC	OID21394	O43699	-6.03834
SIGLEC6	TR20084	0.263204	Plate2	Visit 1	Active	ONC	OID21394	O43699	-6.03834
SIGLEC6	TR20022	0.288502	Plate2	Visit 1	Placebo	ONC	OID21394	O43699	-6.03834
SIGLEC6	TR20091	-0.177313	Plate2	Visit 1	Active	ONC	OID21394	O43699	-6.03834
SIGLEC6	TR20092	-0.189503	Plate2	Visit 1		ONC	OID21394	O43699	-6.03834
SIGLEC6	TR20023	0.371581	Plate2	Visit 1	Placebo	ONC	OID21394	O43699	-6.03834
SIGLEC6	TR20105	0.0567248	Plate4	Visit 1	Active	ONC	OID21394	O43699	-5.99761
SIGLEC6	TR20060	-0.322496	Plate4	Visit 1	Active	ONC	OID21394	O43699	-5.99761
SIGLEC6	TR20077	0.366909	Plate4	Visit 1	Active	ONC	OID21394	O43699	-5.99761
SIGLEC6	TR20107	-0.0873391	Plate4	Visit 1	Active	ONC	OID21394	O43699	-5.99761
SIGLEC6	TR20019	-0.613757	Plate4	Visit 1		ONC	OID21394	O43699	-5.99761
SIGLEC6	TR20029	0.168096	Plate4	Visit 1		ONC	OID21394	O43699	-5.99761
SIGLEC6	TR20082	0.0321238	Plate4	Visit 1	Placebo	ONC	OID21394	O43699	-5.99761
SIGLEC6	TR20013	0.692792	Plate4	Visit 1	Active	ONC	OID21394	O43699	-5.99761
SIGLEC6	TR20090	0.0439849	Plate4	Visit 1		ONC	OID21394	O43699	-5.99761
SIGLEC6	TR20014	-0.636811	Plate4	Visit 1	Active	ONC	OID21394	O43699	-5.99761
SIGLEC6	TR20094	0.227644	Plate4	Visit 1	Active	ONC	OID21394	O43699	-5.99761
SIGLEC6	TR20048	0.107263	Plate4	Visit 1	Placebo	ONC	OID21394	O43699	-5.99761
SIGLEC6	TR20103	0.00267016	Plate4	Visit 1	Placebo	ONC	OID21394	O43699	-5.99761
SIGLEC6	TR20118	0.295279	Plate4	Visit 1	Active	ONC	OID21394	O43699	-5.99761
SIGLEC6	TR20117	-0.206963	Plate4	Visit 1	Placebo	ONC	OID21394	O43699	-5.99761
SIGLEC6	TR20014	-0.589175	Plate1	Visit 3	Active	ONC	OID21394	O43699	-5.86456
SIGLEC6	TR20094	-0.293358	Plate1	Visit 3	Active	ONC	OID21394	O43699	-5.86456
SIGLEC6	TR20060	-0.296511	Plate1	Visit 3	Active	ONC	OID21394	O43699	-5.86456
SIGLEC6	TR20022	0.944742	Plate1	Visit 3	Placebo	ONC	OID21394	O43699	-5.86456
SIGLEC6	TR20079	0.259907	Plate1	Visit 3	Active	ONC	OID21394	O43699	-5.86456
SIGLEC6	TR20041	0.379117	Plate1	Visit 3	Active	ONC	OID21394	O43699	-5.86456
SIGLEC6	TR20075	0.30966	Plate1	Visit 3	Active	ONC	OID21394	O43699	-5.86456
SIGLEC6	TR20069	-0.306887	Plate1	Visit 3	Active	ONC	OID21394	O43699	-5.86456
SIGLEC6	TR20013	0.490144	Plate1	Visit 3	Active	ONC	OID21394	O43699	-5.86456
SIGLEC6	TR20095	0.180797	Plate1	Visit 3	Active	ONC	OID21394	O43699	-5.86456
SIGLEC6	TR20084	-0.171105	Plate2	Visit 3	Active	ONC	OID21394	O43699	-6.03834
SIGLEC6	TR20032	0.299805	Plate2	Visit 3	Active	ONC	OID21394	O43699	-6.03834
SIGLEC6	TR20005	-0.720789	Plate2	Visit 3	Active	ONC	OID21394	O43699	-6.03834
SIGLEC6	TR20080	-0.116051	Plate2	Visit 3	Placebo	ONC	OID21394	O43699	-6.03834
SIGLEC6	TR20007	0.210547	Plate2	Visit 3	Active	ONC	OID21394	O43699	-6.03834
SIGLEC6	TR20081	-0.159813	Plate2	Visit 3	Active	ONC	OID21394	O43699	-6.03834
SIGLEC6	TR20064	0.47424	Plate2	Visit 3	Active	ONC	OID21394	O43699	-6.03834
SIGLEC6	TR20021	1.00518	Plate2	Visit 3	Active	ONC	OID21394	O43699	-6.03834
SIGLEC6	TR20015	-0.116565	Plate2	Visit 3	Active	ONC	OID21394	O43699	-6.03834
SIGLEC6	TR20016	0.502201	Plate2	Visit 3	Placebo	ONC	OID21394	O43699	-6.03834
SIGLEC6	TR20093	-0.44171	Plate2	Visit 3	Active	ONC	OID21394	O43699	-6.03834
SIGLEC6	TR20020	0.171235	Plate2	Visit 3	Active	ONC	OID21394	O43699	-6.03834
SIGLEC6	TR20044	0.265272	Plate2	Visit 3	Active	ONC	OID21394	O43699	-6.03834
SIGLEC6	TR20068	0.370002	Plate2	Visit 3	Active	ONC	OID21394	O43699	-6.03834
SIGLEC6	TR20042	0.0770946	Plate4	Visit 3	Placebo	ONC	OID21394	O43699	-5.99761
SIGLEC6	TR20028	0.217832	Plate4	Visit 3	Active	ONC	OID21394	O43699	-5.99761
SIGLEC6	TR20091	-0.144514	Plate4	Visit 3	Active	ONC	OID21394	O43699	-5.99761
SIGLEC6	TR20023	0.500005	Plate4	Visit 3	Placebo	ONC	OID21394	O43699	-5.99761
SIGLEC6	TR20066	0.570517	Plate4	Visit 3	Placebo	ONC	OID21394	O43699	-5.99761
SIGLEC9	TR20042	-0.496527	Plate1	Visit 1	Placebo	ONC	OID21390	Q9Y336	-6.06019
SIGLEC9	TR20081	0.180894	Plate1	Visit 1	Active	ONC	OID21390	Q9Y336	-6.06019
SIGLEC9	TR20075	0.00380867	Plate1	Visit 1	Active	ONC	OID21390	Q9Y336	-6.06019
SIGLEC9	TR20114	-0.750605	Plate1	Visit 1	Active	ONC	OID21390	Q9Y336	-6.06019
SIGLEC9	TR20109	0.331619	Plate1	Visit 1	Placebo	ONC	OID21390	Q9Y336	-6.06019
SIGLEC9	TR20044	-0.243561	Plate1	Visit 1	Active	ONC	OID21390	Q9Y336	-6.06019
SIGLEC9	TR20106	-0.665772	Plate1	Visit 1	Active	ONC	OID21390	Q9Y336	-6.06019
SIGLEC9	TR20079	0.350376	Plate1	Visit 1	Active	ONC	OID21390	Q9Y336	-6.06019
SIGLEC9	TR20025	-0.0032867	Plate1	Visit 1		ONC	OID21390	Q9Y336	-6.06019
SIGLEC9	TR20017	0.881902	Plate1	Visit 1		ONC	OID21390	Q9Y336	-6.06019
SIGLEC9	TR20015	0.223637	Plate1	Visit 1	Active	ONC	OID21390	Q9Y336	-6.06019
SIGLEC9	TR20007	-0.200264	Plate1	Visit 1	Active	ONC	OID21390	Q9Y336	-6.06019
SIGLEC9	TR20041	-0.0980332	Plate1	Visit 1	Active	ONC	OID21390	Q9Y336	-6.06019
SIGLEC9	TR20093	-0.427403	Plate1	Visit 1	Active	ONC	OID21390	Q9Y336	-6.06019
SIGLEC9	TR20104	-0.202871	Plate1	Visit 1	Active	ONC	OID21390	Q9Y336	-6.06019
SIGLEC9	TR20119	-0.716973	Plate1	Visit 1	Active	ONC	OID21390	Q9Y336	-6.06019
SIGLEC9	TR20069	0.0713295	Plate1	Visit 1	Active	ONC	OID21390	Q9Y336	-6.06019
SIGLEC9	TR20045	-0.0706477	Plate1	Visit 1	Active	ONC	OID21390	Q9Y336	-6.06019
SIGLEC9	TR20066	-0.330508	Plate1	Visit 1	Placebo	ONC	OID21390	Q9Y336	-6.06019
SIGLEC9	TR20087	-0.254033	Plate1	Visit 1		ONC	OID21390	Q9Y336	-6.06019
SIGLEC9	TR20064	-0.345263	Plate1	Visit 1	Active	ONC	OID21390	Q9Y336	-6.06019
SIGLEC9	TR20020	0.318054	Plate1	Visit 1	Active	ONC	OID21390	Q9Y336	-6.06019
SIGLEC9	TR20016	-0.363184	Plate1	Visit 1	Placebo	ONC	OID21390	Q9Y336	-6.06019
SIGLEC9	TR20076	0.0123029	Plate2	Visit 1	Placebo	ONC	OID21390	Q9Y336	-6.29407
SIGLEC9	TR20102	0.588189	Plate2	Visit 1	Active	ONC	OID21390	Q9Y336	-6.29407
SIGLEC9	TR20080	-0.7719	Plate2	Visit 1	Placebo	ONC	OID21390	Q9Y336	-6.29407
SIGLEC9	TR20083	-0.350996	Plate2	Visit 1		ONC	OID21390	Q9Y336	-6.29407
SIGLEC9	TR20001	-0.488626	Plate2	Visit 1		ONC	OID21390	Q9Y336	-6.29407
SIGLEC9	TR20032	-0.0771251	Plate2	Visit 1	Active	ONC	OID21390	Q9Y336	-6.29407
SIGLEC9	TR20037	-0.718843	Plate2	Visit 1	Active	ONC	OID21390	Q9Y336	-6.29407
SIGLEC9	TR20068	0.140693	Plate2	Visit 1	Active	ONC	OID21390	Q9Y336	-6.29407
SIGLEC9	TR20034	-0.0408664	Plate2	Visit 1		ONC	OID21390	Q9Y336	-6.29407
SIGLEC9	TR20095	-0.0929012	Plate2	Visit 1	Active	ONC	OID21390	Q9Y336	-6.29407
SIGLEC9	TR20098	0.0214084	Plate2	Visit 1	Placebo	ONC	OID21390	Q9Y336	-6.29407
SIGLEC9	TR20028	-0.462655	Plate2	Visit 1	Active	ONC	OID21390	Q9Y336	-6.29407
SIGLEC9	TR20005	-0.136183	Plate2	Visit 1	Active	ONC	OID21390	Q9Y336	-6.29407
SIGLEC9	TR20101	-0.0791357	Plate2	Visit 1	Active	ONC	OID21390	Q9Y336	-6.29407
SIGLEC9	TR20086	0.107553	Plate2	Visit 1		ONC	OID21390	Q9Y336	-6.29407
SIGLEC9	TR20021	-1.08938	Plate2	Visit 1	Active	ONC	OID21390	Q9Y336	-6.29407
SIGLEC9	TR20096	-0.109011	Plate2	Visit 1	Placebo	ONC	OID21390	Q9Y336	-6.29407
SIGLEC9	TR20084	-0.337595	Plate2	Visit 1	Active	ONC	OID21390	Q9Y336	-6.29407
SIGLEC9	TR20022	-0.129624	Plate2	Visit 1	Placebo	ONC	OID21390	Q9Y336	-6.29407
SIGLEC9	TR20091	-0.639142	Plate2	Visit 1	Active	ONC	OID21390	Q9Y336	-6.29407
SIGLEC9	TR20092	0.00287637	Plate2	Visit 1		ONC	OID21390	Q9Y336	-6.29407
SIGLEC9	TR20023	0.179594	Plate2	Visit 1	Placebo	ONC	OID21390	Q9Y336	-6.29407
SIGLEC9	TR20105	-0.109869	Plate4	Visit 1	Active	ONC	OID21390	Q9Y336	-5.78031
SIGLEC9	TR20060	-0.275475	Plate4	Visit 1	Active	ONC	OID21390	Q9Y336	-5.78031
SIGLEC9	TR20077	-0.667587	Plate4	Visit 1	Active	ONC	OID21390	Q9Y336	-5.78031
SIGLEC9	TR20107	-0.412601	Plate4	Visit 1	Active	ONC	OID21390	Q9Y336	-5.78031
SIGLEC9	TR20019	-0.900477	Plate4	Visit 1		ONC	OID21390	Q9Y336	-5.78031
SIGLEC9	TR20029	-0.372961	Plate4	Visit 1		ONC	OID21390	Q9Y336	-5.78031
SIGLEC9	TR20082	0.380117	Plate4	Visit 1	Placebo	ONC	OID21390	Q9Y336	-5.78031
SIGLEC9	TR20013	-0.750161	Plate4	Visit 1	Active	ONC	OID21390	Q9Y336	-5.78031
SIGLEC9	TR20090	0.00422902	Plate4	Visit 1		ONC	OID21390	Q9Y336	-5.78031
SIGLEC9	TR20014	-0.622195	Plate4	Visit 1	Active	ONC	OID21390	Q9Y336	-5.78031
SIGLEC9	TR20094	0.248353	Plate4	Visit 1	Active	ONC	OID21390	Q9Y336	-5.78031
SIGLEC9	TR20048	-0.302534	Plate4	Visit 1	Placebo	ONC	OID21390	Q9Y336	-5.78031
SIGLEC9	TR20103	-0.337598	Plate4	Visit 1	Placebo	ONC	OID21390	Q9Y336	-5.78031
SIGLEC9	TR20118	-0.274771	Plate4	Visit 1	Active	ONC	OID21390	Q9Y336	-5.78031
SIGLEC9	TR20117	-1.28331	Plate4	Visit 1	Placebo	ONC	OID21390	Q9Y336	-5.78031
SIGLEC9	TR20014	-0.45877	Plate1	Visit 3	Active	ONC	OID21390	Q9Y336	-6.06019
SIGLEC9	TR20094	0.252764	Plate1	Visit 3	Active	ONC	OID21390	Q9Y336	-6.06019
SIGLEC9	TR20060	-0.0187973	Plate1	Visit 3	Active	ONC	OID21390	Q9Y336	-6.06019
SIGLEC9	TR20022	0.0810811	Plate1	Visit 3	Placebo	ONC	OID21390	Q9Y336	-6.06019
SIGLEC9	TR20079	0.397074	Plate1	Visit 3	Active	ONC	OID21390	Q9Y336	-6.06019
SIGLEC9	TR20041	-0.0546066	Plate1	Visit 3	Active	ONC	OID21390	Q9Y336	-6.06019
SIGLEC9	TR20075	-0.121127	Plate1	Visit 3	Active	ONC	OID21390	Q9Y336	-6.06019
SIGLEC9	TR20069	0.146094	Plate1	Visit 3	Active	ONC	OID21390	Q9Y336	-6.06019
SIGLEC9	TR20013	-0.419906	Plate1	Visit 3	Active	ONC	OID21390	Q9Y336	-6.06019
SIGLEC9	TR20095	0.00901522	Plate1	Visit 3	Active	ONC	OID21390	Q9Y336	-6.06019
SIGLEC9	TR20084	-0.384282	Plate2	Visit 3	Active	ONC	OID21390	Q9Y336	-6.29407
SIGLEC9	TR20032	0.133471	Plate2	Visit 3	Active	ONC	OID21390	Q9Y336	-6.29407
SIGLEC9	TR20005	-0.345229	Plate2	Visit 3	Active	ONC	OID21390	Q9Y336	-6.29407
SIGLEC9	TR20080	-0.507769	Plate2	Visit 3	Placebo	ONC	OID21390	Q9Y336	-6.29407
SIGLEC9	TR20007	-0.103161	Plate2	Visit 3	Active	ONC	OID21390	Q9Y336	-6.29407
SIGLEC9	TR20081	0.0699287	Plate2	Visit 3	Active	ONC	OID21390	Q9Y336	-6.29407
SIGLEC9	TR20064	-0.499353	Plate2	Visit 3	Active	ONC	OID21390	Q9Y336	-6.29407
SIGLEC9	TR20021	-0.599041	Plate2	Visit 3	Active	ONC	OID21390	Q9Y336	-6.29407
SIGLEC9	TR20015	0.103205	Plate2	Visit 3	Active	ONC	OID21390	Q9Y336	-6.29407
SIGLEC9	TR20016	-0.362547	Plate2	Visit 3	Placebo	ONC	OID21390	Q9Y336	-6.29407
SIGLEC9	TR20093	-0.752483	Plate2	Visit 3	Active	ONC	OID21390	Q9Y336	-6.29407
SIGLEC9	TR20020	0.328026	Plate2	Visit 3	Active	ONC	OID21390	Q9Y336	-6.29407
SIGLEC9	TR20044	-0.341376	Plate2	Visit 3	Active	ONC	OID21390	Q9Y336	-6.29407
SIGLEC9	TR20068	0.351144	Plate2	Visit 3	Active	ONC	OID21390	Q9Y336	-6.29407
SIGLEC9	TR20042	-0.481005	Plate4	Visit 3	Placebo	ONC	OID21390	Q9Y336	-5.78031
SIGLEC9	TR20028	-0.300392	Plate4	Visit 3	Active	ONC	OID21390	Q9Y336	-5.78031
SIGLEC9	TR20091	-0.320774	Plate4	Visit 3	Active	ONC	OID21390	Q9Y336	-5.78031
SIGLEC9	TR20023	0.296381	Plate4	Visit 3	Placebo	ONC	OID21390	Q9Y336	-5.78031
SIGLEC9	TR20066	-0.399711	Plate4	Visit 3	Placebo	ONC	OID21390	Q9Y336	-5.78031
SIRT2	TR20042	0.0371029	Plate1	Visit 1	Placebo	ONC	OID21375	Q8IXJ6	-1.74641
SIRT2	TR20081	1.75502	Plate1	Visit 1	Active	ONC	OID21375	Q8IXJ6	-1.74641
SIRT2	TR20075	2.35512	Plate1	Visit 1	Active	ONC	OID21375	Q8IXJ6	-1.74641
SIRT2	TR20114	1.23745	Plate1	Visit 1	Active	ONC	OID21375	Q8IXJ6	-1.74641
SIRT2	TR20109	1.10074	Plate1	Visit 1	Placebo	ONC	OID21375	Q8IXJ6	-1.74641
SIRT2	TR20044	5.11262	Plate1	Visit 1	Active	ONC	OID21375	Q8IXJ6	-1.74641
SIRT2	TR20106	1.88501	Plate1	Visit 1	Active	ONC	OID21375	Q8IXJ6	-1.74641
SIRT2	TR20079	2.50485	Plate1	Visit 1	Active	ONC	OID21375	Q8IXJ6	-1.74641
SIRT2	TR20025	2.36141	Plate1	Visit 1		ONC	OID21375	Q8IXJ6	-1.74641
SIRT2	TR20017	1.68564	Plate1	Visit 1		ONC	OID21375	Q8IXJ6	-1.74641
SIRT2	TR20015	1.07066	Plate1	Visit 1	Active	ONC	OID21375	Q8IXJ6	-1.74641
SIRT2	TR20007	3.19594	Plate1	Visit 1	Active	ONC	OID21375	Q8IXJ6	-1.74641
SIRT2	TR20041	3.83914	Plate1	Visit 1	Active	ONC	OID21375	Q8IXJ6	-1.74641
SIRT2	TR20093	1.56728	Plate1	Visit 1	Active	ONC	OID21375	Q8IXJ6	-1.74641
SIRT2	TR20104	0.274416	Plate1	Visit 1	Active	ONC	OID21375	Q8IXJ6	-1.74641
SIRT2	TR20119	0.463739	Plate1	Visit 1	Active	ONC	OID21375	Q8IXJ6	-1.74641
SIRT2	TR20069	1.60273	Plate1	Visit 1	Active	ONC	OID21375	Q8IXJ6	-1.74641
SIRT2	TR20045	3.34678	Plate1	Visit 1	Active	ONC	OID21375	Q8IXJ6	-1.74641
SIRT2	TR20066	2.59512	Plate1	Visit 1	Placebo	ONC	OID21375	Q8IXJ6	-1.74641
SIRT2	TR20087	3.62001	Plate1	Visit 1		ONC	OID21375	Q8IXJ6	-1.74641
SIRT2	TR20064	2.46097	Plate1	Visit 1	Active	ONC	OID21375	Q8IXJ6	-1.74641
SIRT2	TR20020	1.78512	Plate1	Visit 1	Active	ONC	OID21375	Q8IXJ6	-1.74641
SIRT2	TR20016	1.04015	Plate1	Visit 1	Placebo	ONC	OID21375	Q8IXJ6	-1.74641
SIRT2	TR20076	1.39585	Plate2	Visit 1	Placebo	ONC	OID21375	Q8IXJ6	-1.79504
SIRT2	TR20102	2.06379	Plate2	Visit 1	Active	ONC	OID21375	Q8IXJ6	-1.79504
SIRT2	TR20080	0.252122	Plate2	Visit 1	Placebo	ONC	OID21375	Q8IXJ6	-1.79504
SIRT2	TR20083	0.529694	Plate2	Visit 1		ONC	OID21375	Q8IXJ6	-1.79504
SIRT2	TR20001	2.4537	Plate2	Visit 1		ONC	OID21375	Q8IXJ6	-1.79504
SIRT2	TR20032	1.19745	Plate2	Visit 1	Active	ONC	OID21375	Q8IXJ6	-1.79504
SIRT2	TR20037	4.19655	Plate2	Visit 1	Active	ONC	OID21375	Q8IXJ6	-1.79504
SIRT2	TR20068	1.70389	Plate2	Visit 1	Active	ONC	OID21375	Q8IXJ6	-1.79504
SIRT2	TR20034	5.14956	Plate2	Visit 1		ONC	OID21375	Q8IXJ6	-1.79504
SIRT2	TR20095	1.01405	Plate2	Visit 1	Active	ONC	OID21375	Q8IXJ6	-1.79504
SIRT2	TR20098	0.880204	Plate2	Visit 1	Placebo	ONC	OID21375	Q8IXJ6	-1.79504
SIRT2	TR20028	3.08671	Plate2	Visit 1	Active	ONC	OID21375	Q8IXJ6	-1.79504
SIRT2	TR20005	0.21757	Plate2	Visit 1	Active	ONC	OID21375	Q8IXJ6	-1.79504
SIRT2	TR20101	1.50417	Plate2	Visit 1	Active	ONC	OID21375	Q8IXJ6	-1.79504
SIRT2	TR20086	1.37925	Plate2	Visit 1		ONC	OID21375	Q8IXJ6	-1.79504
SIRT2	TR20021	5.07615	Plate2	Visit 1	Active	ONC	OID21375	Q8IXJ6	-1.79504
SIRT2	TR20096	1.05851	Plate2	Visit 1	Placebo	ONC	OID21375	Q8IXJ6	-1.79504
SIRT2	TR20084	1.56402	Plate2	Visit 1	Active	ONC	OID21375	Q8IXJ6	-1.79504
SIRT2	TR20022	1.98851	Plate2	Visit 1	Placebo	ONC	OID21375	Q8IXJ6	-1.79504
SIRT2	TR20091	1.03334	Plate2	Visit 1	Active	ONC	OID21375	Q8IXJ6	-1.79504
SIRT2	TR20092	1.78414	Plate2	Visit 1		ONC	OID21375	Q8IXJ6	-1.79504
SIRT2	TR20023	1.38147	Plate2	Visit 1	Placebo	ONC	OID21375	Q8IXJ6	-1.79504
SIRT2	TR20105	2.68803	Plate4	Visit 1	Active	ONC	OID21375	Q8IXJ6	-2.18646
SIRT2	TR20060	1.06505	Plate4	Visit 1	Active	ONC	OID21375	Q8IXJ6	-2.18646
SIRT2	TR20077	1.14397	Plate4	Visit 1	Active	ONC	OID21375	Q8IXJ6	-2.18646
SIRT2	TR20107	2.17018	Plate4	Visit 1	Active	ONC	OID21375	Q8IXJ6	-2.18646
SIRT2	TR20019	1.55608	Plate4	Visit 1		ONC	OID21375	Q8IXJ6	-2.18646
SIRT2	TR20029	2.20893	Plate4	Visit 1		ONC	OID21375	Q8IXJ6	-2.18646
SIRT2	TR20082	1.93278	Plate4	Visit 1	Placebo	ONC	OID21375	Q8IXJ6	-2.18646
SIRT2	TR20013	2.08977	Plate4	Visit 1	Active	ONC	OID21375	Q8IXJ6	-2.18646
SIRT2	TR20090	2.06378	Plate4	Visit 1		ONC	OID21375	Q8IXJ6	-2.18646
SIRT2	TR20014	1.45896	Plate4	Visit 1	Active	ONC	OID21375	Q8IXJ6	-2.18646
SIRT2	TR20094	2.72964	Plate4	Visit 1	Active	ONC	OID21375	Q8IXJ6	-2.18646
SIRT2	TR20048	3.63982	Plate4	Visit 1	Placebo	ONC	OID21375	Q8IXJ6	-2.18646
SIRT2	TR20103	1.29748	Plate4	Visit 1	Placebo	ONC	OID21375	Q8IXJ6	-2.18646
SIRT2	TR20118	0.562737	Plate4	Visit 1	Active	ONC	OID21375	Q8IXJ6	-2.18646
SIRT2	TR20117	0.793592	Plate4	Visit 1	Placebo	ONC	OID21375	Q8IXJ6	-2.18646
SIRT2	TR20014	4.63313	Plate1	Visit 3	Active	ONC	OID21375	Q8IXJ6	-1.74641
SIRT2	TR20094	0.933356	Plate1	Visit 3	Active	ONC	OID21375	Q8IXJ6	-1.74641
SIRT2	TR20060	1.37103	Plate1	Visit 3	Active	ONC	OID21375	Q8IXJ6	-1.74641
SIRT2	TR20022	1.36737	Plate1	Visit 3	Placebo	ONC	OID21375	Q8IXJ6	-1.74641
SIRT2	TR20079	0.546375	Plate1	Visit 3	Active	ONC	OID21375	Q8IXJ6	-1.74641
SIRT2	TR20041	2.54135	Plate1	Visit 3	Active	ONC	OID21375	Q8IXJ6	-1.74641
SIRT2	TR20075	1.26475	Plate1	Visit 3	Active	ONC	OID21375	Q8IXJ6	-1.74641
SIRT2	TR20069	0.929968	Plate1	Visit 3	Active	ONC	OID21375	Q8IXJ6	-1.74641
SIRT2	TR20013	3.72625	Plate1	Visit 3	Active	ONC	OID21375	Q8IXJ6	-1.74641
SIRT2	TR20095	0.735535	Plate1	Visit 3	Active	ONC	OID21375	Q8IXJ6	-1.74641
SIRT2	TR20084	0.867059	Plate2	Visit 3	Active	ONC	OID21375	Q8IXJ6	-1.79504
SIRT2	TR20032	1.45971	Plate2	Visit 3	Active	ONC	OID21375	Q8IXJ6	-1.79504
SIRT2	TR20005	0.807975	Plate2	Visit 3	Active	ONC	OID21375	Q8IXJ6	-1.79504
SIRT2	TR20080	0.696938	Plate2	Visit 3	Placebo	ONC	OID21375	Q8IXJ6	-1.79504
SIRT2	TR20007	2.76117	Plate2	Visit 3	Active	ONC	OID21375	Q8IXJ6	-1.79504
SIRT2	TR20081	0.568372	Plate2	Visit 3	Active	ONC	OID21375	Q8IXJ6	-1.79504
SIRT2	TR20064	0.661819	Plate2	Visit 3	Active	ONC	OID21375	Q8IXJ6	-1.79504
SIRT2	TR20021	2.4057	Plate2	Visit 3	Active	ONC	OID21375	Q8IXJ6	-1.79504
SIRT2	TR20015	3.30033	Plate2	Visit 3	Active	ONC	OID21375	Q8IXJ6	-1.79504
SIRT2	TR20016	4.0235	Plate2	Visit 3	Placebo	ONC	OID21375	Q8IXJ6	-1.79504
SIRT2	TR20093	1.3988	Plate2	Visit 3	Active	ONC	OID21375	Q8IXJ6	-1.79504
SIRT2	TR20020	1.74102	Plate2	Visit 3	Active	ONC	OID21375	Q8IXJ6	-1.79504
SIRT2	TR20044	1.64432	Plate2	Visit 3	Active	ONC	OID21375	Q8IXJ6	-1.79504
SIRT2	TR20068	0.313189	Plate2	Visit 3	Active	ONC	OID21375	Q8IXJ6	-1.79504
SIRT2	TR20042	0.673088	Plate4	Visit 3	Placebo	ONC	OID21375	Q8IXJ6	-2.18646
SIRT2	TR20028	4.5988	Plate4	Visit 3	Active	ONC	OID21375	Q8IXJ6	-2.18646
SIRT2	TR20091	1.46206	Plate4	Visit 3	Active	ONC	OID21375	Q8IXJ6	-2.18646
SIRT2	TR20023	4.67798	Plate4	Visit 3	Placebo	ONC	OID21375	Q8IXJ6	-2.18646
SIRT2	TR20066	2.14099	Plate4	Visit 3	Placebo	ONC	OID21375	Q8IXJ6	-2.18646
SLAMF6	TR20042	0.386157	Plate1	Visit 1	Placebo	ONC	OID21254	Q96DU3	-0.157527
SLAMF6	TR20081	0.792816	Plate1	Visit 1	Active	ONC	OID21254	Q96DU3	-0.157527
SLAMF6	TR20075	0.693972	Plate1	Visit 1	Active	ONC	OID21254	Q96DU3	-0.157527
SLAMF6	TR20114	0.717067	Plate1	Visit 1	Active	ONC	OID21254	Q96DU3	-0.157527
SLAMF6	TR20109	-0.353549	Plate1	Visit 1	Placebo	ONC	OID21254	Q96DU3	-0.157527
SLAMF6	TR20044	0.776105	Plate1	Visit 1	Active	ONC	OID21254	Q96DU3	-0.157527
SLAMF6	TR20106	0.41037	Plate1	Visit 1	Active	ONC	OID21254	Q96DU3	-0.157527
SLAMF6	TR20079	0.834649	Plate1	Visit 1	Active	ONC	OID21254	Q96DU3	-0.157527
SLAMF6	TR20025	0.940202	Plate1	Visit 1		ONC	OID21254	Q96DU3	-0.157527
SLAMF6	TR20017	0.458761	Plate1	Visit 1		ONC	OID21254	Q96DU3	-0.157527
SLAMF6	TR20015	0.745235	Plate1	Visit 1	Active	ONC	OID21254	Q96DU3	-0.157527
SLAMF6	TR20007	0.379071	Plate1	Visit 1	Active	ONC	OID21254	Q96DU3	-0.157527
SLAMF6	TR20041	1.42761	Plate1	Visit 1	Active	ONC	OID21254	Q96DU3	-0.157527
SLAMF6	TR20093	-0.240844	Plate1	Visit 1	Active	ONC	OID21254	Q96DU3	-0.157527
SLAMF6	TR20104	0.0209498	Plate1	Visit 1	Active	ONC	OID21254	Q96DU3	-0.157527
SLAMF6	TR20119	-0.349966	Plate1	Visit 1	Active	ONC	OID21254	Q96DU3	-0.157527
SLAMF6	TR20069	0.908477	Plate1	Visit 1	Active	ONC	OID21254	Q96DU3	-0.157527
SLAMF6	TR20045	0.455941	Plate1	Visit 1	Active	ONC	OID21254	Q96DU3	-0.157527
SLAMF6	TR20066	0.98346	Plate1	Visit 1	Placebo	ONC	OID21254	Q96DU3	-0.157527
SLAMF6	TR20087	0.643749	Plate1	Visit 1		ONC	OID21254	Q96DU3	-0.157527
SLAMF6	TR20064	0.468785	Plate1	Visit 1	Active	ONC	OID21254	Q96DU3	-0.157527
SLAMF6	TR20020	-0.175391	Plate1	Visit 1	Active	ONC	OID21254	Q96DU3	-0.157527
SLAMF6	TR20016	0.596706	Plate1	Visit 1	Placebo	ONC	OID21254	Q96DU3	-0.157527
SLAMF6	TR20076	0.431701	Plate2	Visit 1	Placebo	ONC	OID21254	Q96DU3	-0.997452
SLAMF6	TR20102	-0.0231045	Plate2	Visit 1	Active	ONC	OID21254	Q96DU3	-0.997452
SLAMF6	TR20080	-0.25457	Plate2	Visit 1	Placebo	ONC	OID21254	Q96DU3	-0.997452
SLAMF6	TR20083	-0.123968	Plate2	Visit 1		ONC	OID21254	Q96DU3	-0.997452
SLAMF6	TR20001	-0.331431	Plate2	Visit 1		ONC	OID21254	Q96DU3	-0.997452
SLAMF6	TR20032	0.463826	Plate2	Visit 1	Active	ONC	OID21254	Q96DU3	-0.997452
SLAMF6	TR20037	0.592743	Plate2	Visit 1	Active	ONC	OID21254	Q96DU3	-0.997452
SLAMF6	TR20068	0.238286	Plate2	Visit 1	Active	ONC	OID21254	Q96DU3	-0.997452
SLAMF6	TR20034	1.34308	Plate2	Visit 1		ONC	OID21254	Q96DU3	-0.997452
SLAMF6	TR20095	0.00250539	Plate2	Visit 1	Active	ONC	OID21254	Q96DU3	-0.997452
SLAMF6	TR20098	-0.352939	Plate2	Visit 1	Placebo	ONC	OID21254	Q96DU3	-0.997452
SLAMF6	TR20028	-0.0994225	Plate2	Visit 1	Active	ONC	OID21254	Q96DU3	-0.997452
SLAMF6	TR20005	-0.123364	Plate2	Visit 1	Active	ONC	OID21254	Q96DU3	-0.997452
SLAMF6	TR20101	-0.0378184	Plate2	Visit 1	Active	ONC	OID21254	Q96DU3	-0.997452
SLAMF6	TR20086	-0.0310072	Plate2	Visit 1		ONC	OID21254	Q96DU3	-0.997452
SLAMF6	TR20021	0.188774	Plate2	Visit 1	Active	ONC	OID21254	Q96DU3	-0.997452
SLAMF6	TR20096	-0.155792	Plate2	Visit 1	Placebo	ONC	OID21254	Q96DU3	-0.997452
SLAMF6	TR20084	0.0399823	Plate2	Visit 1	Active	ONC	OID21254	Q96DU3	-0.997452
SLAMF6	TR20022	-0.525882	Plate2	Visit 1	Placebo	ONC	OID21254	Q96DU3	-0.997452
SLAMF6	TR20091	-0.285422	Plate2	Visit 1	Active	ONC	OID21254	Q96DU3	-0.997452
SLAMF6	TR20092	0.210359	Plate2	Visit 1		ONC	OID21254	Q96DU3	-0.997452
SLAMF6	TR20023	0.723384	Plate2	Visit 1	Placebo	ONC	OID21254	Q96DU3	-0.997452
SLAMF6	TR20105	-0.0256768	Plate4	Visit 1	Active	ONC	OID21254	Q96DU3	-0.95864
SLAMF6	TR20060	-0.548331	Plate4	Visit 1	Active	ONC	OID21254	Q96DU3	-0.95864
SLAMF6	TR20077	0.291045	Plate4	Visit 1	Active	ONC	OID21254	Q96DU3	-0.95864
SLAMF6	TR20107	-0.556993	Plate4	Visit 1	Active	ONC	OID21254	Q96DU3	-0.95864
SLAMF6	TR20019	-0.352698	Plate4	Visit 1		ONC	OID21254	Q96DU3	-0.95864
SLAMF6	TR20029	0.0251661	Plate4	Visit 1		ONC	OID21254	Q96DU3	-0.95864
SLAMF6	TR20082	0.687569	Plate4	Visit 1	Placebo	ONC	OID21254	Q96DU3	-0.95864
SLAMF6	TR20013	-0.533371	Plate4	Visit 1	Active	ONC	OID21254	Q96DU3	-0.95864
SLAMF6	TR20090	-0.388778	Plate4	Visit 1		ONC	OID21254	Q96DU3	-0.95864
SLAMF6	TR20014	-0.672778	Plate4	Visit 1	Active	ONC	OID21254	Q96DU3	-0.95864
SLAMF6	TR20094	-0.214364	Plate4	Visit 1	Active	ONC	OID21254	Q96DU3	-0.95864
SLAMF6	TR20048	0.830461	Plate4	Visit 1	Placebo	ONC	OID21254	Q96DU3	-0.95864
SLAMF6	TR20103	-0.861222	Plate4	Visit 1	Placebo	ONC	OID21254	Q96DU3	-0.95864
SLAMF6	TR20118	-0.441861	Plate4	Visit 1	Active	ONC	OID21254	Q96DU3	-0.95864
SLAMF6	TR20117	-0.750847	Plate4	Visit 1	Placebo	ONC	OID21254	Q96DU3	-0.95864
SLAMF6	TR20014	1.26254	Plate1	Visit 3	Active	ONC	OID21254	Q96DU3	-0.157527
SLAMF6	TR20094	-0.347554	Plate1	Visit 3	Active	ONC	OID21254	Q96DU3	-0.157527
SLAMF6	TR20060	0.648416	Plate1	Visit 3	Active	ONC	OID21254	Q96DU3	-0.157527
SLAMF6	TR20022	0.449776	Plate1	Visit 3	Placebo	ONC	OID21254	Q96DU3	-0.157527
SLAMF6	TR20079	0.174845	Plate1	Visit 3	Active	ONC	OID21254	Q96DU3	-0.157527
SLAMF6	TR20041	1.01173	Plate1	Visit 3	Active	ONC	OID21254	Q96DU3	-0.157527
SLAMF6	TR20075	0.956797	Plate1	Visit 3	Active	ONC	OID21254	Q96DU3	-0.157527
SLAMF6	TR20069	0.0484342	Plate1	Visit 3	Active	ONC	OID21254	Q96DU3	-0.157527
SLAMF6	TR20013	0.666986	Plate1	Visit 3	Active	ONC	OID21254	Q96DU3	-0.157527
SLAMF6	TR20095	0.532858	Plate1	Visit 3	Active	ONC	OID21254	Q96DU3	-0.157527
SLAMF6	TR20084	0.118721	Plate2	Visit 3	Active	ONC	OID21254	Q96DU3	-0.997452
SLAMF6	TR20032	0.409836	Plate2	Visit 3	Active	ONC	OID21254	Q96DU3	-0.997452
SLAMF6	TR20005	-0.585219	Plate2	Visit 3	Active	ONC	OID21254	Q96DU3	-0.997452
SLAMF6	TR20080	-0.276397	Plate2	Visit 3	Placebo	ONC	OID21254	Q96DU3	-0.997452
SLAMF6	TR20007	0.18697	Plate2	Visit 3	Active	ONC	OID21254	Q96DU3	-0.997452
SLAMF6	TR20081	-0.736461	Plate2	Visit 3	Active	ONC	OID21254	Q96DU3	-0.997452
SLAMF6	TR20064	0.17793	Plate2	Visit 3	Active	ONC	OID21254	Q96DU3	-0.997452
SLAMF6	TR20021	-0.515675	Plate2	Visit 3	Active	ONC	OID21254	Q96DU3	-0.997452
SLAMF6	TR20015	-0.0994452	Plate2	Visit 3	Active	ONC	OID21254	Q96DU3	-0.997452
SLAMF6	TR20016	0.546927	Plate2	Visit 3	Placebo	ONC	OID21254	Q96DU3	-0.997452
SLAMF6	TR20093	-0.384098	Plate2	Visit 3	Active	ONC	OID21254	Q96DU3	-0.997452
SLAMF6	TR20020	-0.0247152	Plate2	Visit 3	Active	ONC	OID21254	Q96DU3	-0.997452
SLAMF6	TR20044	-0.674512	Plate2	Visit 3	Active	ONC	OID21254	Q96DU3	-0.997452
SLAMF6	TR20068	0.295185	Plate2	Visit 3	Active	ONC	OID21254	Q96DU3	-0.997452
SLAMF6	TR20042	-0.435123	Plate4	Visit 3	Placebo	ONC	OID21254	Q96DU3	-0.95864
SLAMF6	TR20028	0.28728	Plate4	Visit 3	Active	ONC	OID21254	Q96DU3	-0.95864
SLAMF6	TR20091	-0.133688	Plate4	Visit 3	Active	ONC	OID21254	Q96DU3	-0.95864
SLAMF6	TR20023	0.312585	Plate4	Visit 3	Placebo	ONC	OID21254	Q96DU3	-0.95864
SLAMF6	TR20066	-0.114101	Plate4	Visit 3	Placebo	ONC	OID21254	Q96DU3	-0.95864
SLAMF8	TR20042	-0.142323	Plate1	Visit 1	Placebo	ONC	OID21214	Q9P0V8	-2.38951
SLAMF8	TR20081	0.429487	Plate1	Visit 1	Active	ONC	OID21214	Q9P0V8	-2.38951
SLAMF8	TR20075	0.48963	Plate1	Visit 1	Active	ONC	OID21214	Q9P0V8	-2.38951
SLAMF8	TR20114	-0.337622	Plate1	Visit 1	Active	ONC	OID21214	Q9P0V8	-2.38951
SLAMF8	TR20109	0.22064	Plate1	Visit 1	Placebo	ONC	OID21214	Q9P0V8	-2.38951
SLAMF8	TR20044	0.766009	Plate1	Visit 1	Active	ONC	OID21214	Q9P0V8	-2.38951
SLAMF8	TR20106	-0.85442	Plate1	Visit 1	Active	ONC	OID21214	Q9P0V8	-2.38951
SLAMF8	TR20079	0.33485	Plate1	Visit 1	Active	ONC	OID21214	Q9P0V8	-2.38951
SLAMF8	TR20025	-0.66773	Plate1	Visit 1		ONC	OID21214	Q9P0V8	-2.38951
SLAMF8	TR20017	-0.895229	Plate1	Visit 1		ONC	OID21214	Q9P0V8	-2.38951
SLAMF8	TR20015	-0.803157	Plate1	Visit 1	Active	ONC	OID21214	Q9P0V8	-2.38951
SLAMF8	TR20007	-0.353257	Plate1	Visit 1	Active	ONC	OID21214	Q9P0V8	-2.38951
SLAMF8	TR20041	1.09866	Plate1	Visit 1	Active	ONC	OID21214	Q9P0V8	-2.38951
SLAMF8	TR20093	0.260988	Plate1	Visit 1	Active	ONC	OID21214	Q9P0V8	-2.38951
SLAMF8	TR20104	-1.28858	Plate1	Visit 1	Active	ONC	OID21214	Q9P0V8	-2.38951
SLAMF8	TR20119	-2.34917	Plate1	Visit 1	Active	ONC	OID21214	Q9P0V8	-2.38951
SLAMF8	TR20069	0.368196	Plate1	Visit 1	Active	ONC	OID21214	Q9P0V8	-2.38951
SLAMF8	TR20045	0.375702	Plate1	Visit 1	Active	ONC	OID21214	Q9P0V8	-2.38951
SLAMF8	TR20066	1.45474	Plate1	Visit 1	Placebo	ONC	OID21214	Q9P0V8	-2.38951
SLAMF8	TR20087	-0.0547548	Plate1	Visit 1		ONC	OID21214	Q9P0V8	-2.38951
SLAMF8	TR20064	-0.440183	Plate1	Visit 1	Active	ONC	OID21214	Q9P0V8	-2.38951
SLAMF8	TR20020	0.00248742	Plate1	Visit 1	Active	ONC	OID21214	Q9P0V8	-2.38951
SLAMF8	TR20016	-0.342894	Plate1	Visit 1	Placebo	ONC	OID21214	Q9P0V8	-2.38951
SLAMF8	TR20076	-0.21589	Plate2	Visit 1	Placebo	ONC	OID21214	Q9P0V8	-2.94792
SLAMF8	TR20102	-0.476123	Plate2	Visit 1	Active	ONC	OID21214	Q9P0V8	-2.94792
SLAMF8	TR20080	-0.576736	Plate2	Visit 1	Placebo	ONC	OID21214	Q9P0V8	-2.94792
SLAMF8	TR20083	-0.489301	Plate2	Visit 1		ONC	OID21214	Q9P0V8	-2.94792
SLAMF8	TR20001	-0.0859092	Plate2	Visit 1		ONC	OID21214	Q9P0V8	-2.94792
SLAMF8	TR20032	0.147682	Plate2	Visit 1	Active	ONC	OID21214	Q9P0V8	-2.94792
SLAMF8	TR20037	0.00760236	Plate2	Visit 1	Active	ONC	OID21214	Q9P0V8	-2.94792
SLAMF8	TR20068	0.248057	Plate2	Visit 1	Active	ONC	OID21214	Q9P0V8	-2.94792
SLAMF8	TR20034	0.930392	Plate2	Visit 1		ONC	OID21214	Q9P0V8	-2.94792
SLAMF8	TR20095	-0.450644	Plate2	Visit 1	Active	ONC	OID21214	Q9P0V8	-2.94792
SLAMF8	TR20098	0.143714	Plate2	Visit 1	Placebo	ONC	OID21214	Q9P0V8	-2.94792
SLAMF8	TR20028	-0.852857	Plate2	Visit 1	Active	ONC	OID21214	Q9P0V8	-2.94792
SLAMF8	TR20005	-0.305788	Plate2	Visit 1	Active	ONC	OID21214	Q9P0V8	-2.94792
SLAMF8	TR20101	-0.578172	Plate2	Visit 1	Active	ONC	OID21214	Q9P0V8	-2.94792
SLAMF8	TR20086	0.0408898	Plate2	Visit 1		ONC	OID21214	Q9P0V8	-2.94792
SLAMF8	TR20021	-0.608383	Plate2	Visit 1	Active	ONC	OID21214	Q9P0V8	-2.94792
SLAMF8	TR20096	-0.267345	Plate2	Visit 1	Placebo	ONC	OID21214	Q9P0V8	-2.94792
SLAMF8	TR20084	0.116096	Plate2	Visit 1	Active	ONC	OID21214	Q9P0V8	-2.94792
SLAMF8	TR20022	-1.38776	Plate2	Visit 1	Placebo	ONC	OID21214	Q9P0V8	-2.94792
SLAMF8	TR20091	-1.12392	Plate2	Visit 1	Active	ONC	OID21214	Q9P0V8	-2.94792
SLAMF8	TR20092	-1.12804	Plate2	Visit 1		ONC	OID21214	Q9P0V8	-2.94792
SLAMF8	TR20023	-0.37173	Plate2	Visit 1	Placebo	ONC	OID21214	Q9P0V8	-2.94792
SLAMF8	TR20105	-0.474654	Plate4	Visit 1	Active	ONC	OID21214	Q9P0V8	-2.26515
SLAMF8	TR20060	0.671023	Plate4	Visit 1	Active	ONC	OID21214	Q9P0V8	-2.26515
SLAMF8	TR20077	-0.517144	Plate4	Visit 1	Active	ONC	OID21214	Q9P0V8	-2.26515
SLAMF8	TR20107	-0.195557	Plate4	Visit 1	Active	ONC	OID21214	Q9P0V8	-2.26515
SLAMF8	TR20019	-0.273394	Plate4	Visit 1		ONC	OID21214	Q9P0V8	-2.26515
SLAMF8	TR20029	0.340561	Plate4	Visit 1		ONC	OID21214	Q9P0V8	-2.26515
SLAMF8	TR20082	0.951497	Plate4	Visit 1	Placebo	ONC	OID21214	Q9P0V8	-2.26515
SLAMF8	TR20013	0.853856	Plate4	Visit 1	Active	ONC	OID21214	Q9P0V8	-2.26515
SLAMF8	TR20090	0.345043	Plate4	Visit 1		ONC	OID21214	Q9P0V8	-2.26515
SLAMF8	TR20014	-0.539393	Plate4	Visit 1	Active	ONC	OID21214	Q9P0V8	-2.26515
SLAMF8	TR20094	0.379083	Plate4	Visit 1	Active	ONC	OID21214	Q9P0V8	-2.26515
SLAMF8	TR20048	-0.335574	Plate4	Visit 1	Placebo	ONC	OID21214	Q9P0V8	-2.26515
SLAMF8	TR20103	-0.991603	Plate4	Visit 1	Placebo	ONC	OID21214	Q9P0V8	-2.26515
SLAMF8	TR20118	-2.62427	Plate4	Visit 1	Active	ONC	OID21214	Q9P0V8	-2.26515
SLAMF8	TR20117	-0.103707	Plate4	Visit 1	Placebo	ONC	OID21214	Q9P0V8	-2.26515
SLAMF8	TR20014	-0.497977	Plate1	Visit 3	Active	ONC	OID21214	Q9P0V8	-2.38951
SLAMF8	TR20094	-0.130128	Plate1	Visit 3	Active	ONC	OID21214	Q9P0V8	-2.38951
SLAMF8	TR20060	0.538637	Plate1	Visit 3	Active	ONC	OID21214	Q9P0V8	-2.38951
SLAMF8	TR20022	-0.525167	Plate1	Visit 3	Placebo	ONC	OID21214	Q9P0V8	-2.38951
SLAMF8	TR20079	-0.0236196	Plate1	Visit 3	Active	ONC	OID21214	Q9P0V8	-2.38951
SLAMF8	TR20041	0.865534	Plate1	Visit 3	Active	ONC	OID21214	Q9P0V8	-2.38951
SLAMF8	TR20075	0.180354	Plate1	Visit 3	Active	ONC	OID21214	Q9P0V8	-2.38951
SLAMF8	TR20069	-0.0095488	Plate1	Visit 3	Active	ONC	OID21214	Q9P0V8	-2.38951
SLAMF8	TR20013	0.94396	Plate1	Visit 3	Active	ONC	OID21214	Q9P0V8	-2.38951
SLAMF8	TR20095	-0.514619	Plate1	Visit 3	Active	ONC	OID21214	Q9P0V8	-2.38951
SLAMF8	TR20084	0.0492464	Plate2	Visit 3	Active	ONC	OID21214	Q9P0V8	-2.94792
SLAMF8	TR20032	0.0512839	Plate2	Visit 3	Active	ONC	OID21214	Q9P0V8	-2.94792
SLAMF8	TR20005	-1.22003	Plate2	Visit 3	Active	ONC	OID21214	Q9P0V8	-2.94792
SLAMF8	TR20080	-0.388709	Plate2	Visit 3	Placebo	ONC	OID21214	Q9P0V8	-2.94792
SLAMF8	TR20007	-0.253258	Plate2	Visit 3	Active	ONC	OID21214	Q9P0V8	-2.94792
SLAMF8	TR20081	0.038701	Plate2	Visit 3	Active	ONC	OID21214	Q9P0V8	-2.94792
SLAMF8	TR20064	-0.389149	Plate2	Visit 3	Active	ONC	OID21214	Q9P0V8	-2.94792
SLAMF8	TR20021	-0.335159	Plate2	Visit 3	Active	ONC	OID21214	Q9P0V8	-2.94792
SLAMF8	TR20015	-0.995689	Plate2	Visit 3	Active	ONC	OID21214	Q9P0V8	-2.94792
SLAMF8	TR20016	-0.0541321	Plate2	Visit 3	Placebo	ONC	OID21214	Q9P0V8	-2.94792
SLAMF8	TR20093	-0.32248	Plate2	Visit 3	Active	ONC	OID21214	Q9P0V8	-2.94792
SLAMF8	TR20020	-0.375272	Plate2	Visit 3	Active	ONC	OID21214	Q9P0V8	-2.94792
SLAMF8	TR20044	-0.401818	Plate2	Visit 3	Active	ONC	OID21214	Q9P0V8	-2.94792
SLAMF8	TR20068	0.365747	Plate2	Visit 3	Active	ONC	OID21214	Q9P0V8	-2.94792
SLAMF8	TR20042	-0.330208	Plate4	Visit 3	Placebo	ONC	OID21214	Q9P0V8	-2.26515
SLAMF8	TR20028	-0.356181	Plate4	Visit 3	Active	ONC	OID21214	Q9P0V8	-2.26515
SLAMF8	TR20091	0.299306	Plate4	Visit 3	Active	ONC	OID21214	Q9P0V8	-2.26515
SLAMF8	TR20023	-0.191145	Plate4	Visit 3	Placebo	ONC	OID21214	Q9P0V8	-2.26515
SLAMF8	TR20066	1.20757	Plate4	Visit 3	Placebo	ONC	OID21214	Q9P0V8	-2.26515
SLITRK2	TR20042	0.935521	Plate1	Visit 1	Placebo	ONC	OID21409	Q9H156	-4.89558
SLITRK2	TR20081	1.07348	Plate1	Visit 1	Active	ONC	OID21409	Q9H156	-4.89558
SLITRK2	TR20075	0.826868	Plate1	Visit 1	Active	ONC	OID21409	Q9H156	-4.89558
SLITRK2	TR20114	0.863102	Plate1	Visit 1	Active	ONC	OID21409	Q9H156	-4.89558
SLITRK2	TR20109	0.644743	Plate1	Visit 1	Placebo	ONC	OID21409	Q9H156	-4.89558
SLITRK2	TR20044	0.543429	Plate1	Visit 1	Active	ONC	OID21409	Q9H156	-4.89558
SLITRK2	TR20106	1.09417	Plate1	Visit 1	Active	ONC	OID21409	Q9H156	-4.89558
SLITRK2	TR20079	0.837982	Plate1	Visit 1	Active	ONC	OID21409	Q9H156	-4.89558
SLITRK2	TR20025	0.724857	Plate1	Visit 1		ONC	OID21409	Q9H156	-4.89558
SLITRK2	TR20017	0.56735	Plate1	Visit 1		ONC	OID21409	Q9H156	-4.89558
SLITRK2	TR20015	-0.00174013	Plate1	Visit 1	Active	ONC	OID21409	Q9H156	-4.89558
SLITRK2	TR20007	-0.623354	Plate1	Visit 1	Active	ONC	OID21409	Q9H156	-4.89558
SLITRK2	TR20041	0.695786	Plate1	Visit 1	Active	ONC	OID21409	Q9H156	-4.89558
SLITRK2	TR20093	1.15727	Plate1	Visit 1	Active	ONC	OID21409	Q9H156	-4.89558
SLITRK2	TR20104	-0.167214	Plate1	Visit 1	Active	ONC	OID21409	Q9H156	-4.89558
SLITRK2	TR20119	0.182436	Plate1	Visit 1	Active	ONC	OID21409	Q9H156	-4.89558
SLITRK2	TR20069	1.63326	Plate1	Visit 1	Active	ONC	OID21409	Q9H156	-4.89558
SLITRK2	TR20045	0.48502	Plate1	Visit 1	Active	ONC	OID21409	Q9H156	-4.89558
SLITRK2	TR20066	0.832889	Plate1	Visit 1	Placebo	ONC	OID21409	Q9H156	-4.89558
SLITRK2	TR20087	0.0431304	Plate1	Visit 1		ONC	OID21409	Q9H156	-4.89558
SLITRK2	TR20064	0.535841	Plate1	Visit 1	Active	ONC	OID21409	Q9H156	-4.89558
SLITRK2	TR20020	-0.395627	Plate1	Visit 1	Active	ONC	OID21409	Q9H156	-4.89558
SLITRK2	TR20016	0.267633	Plate1	Visit 1	Placebo	ONC	OID21409	Q9H156	-4.89558
SLITRK2	TR20076	0.586409	Plate2	Visit 1	Placebo	ONC	OID21409	Q9H156	-5.24129
SLITRK2	TR20102	0.976285	Plate2	Visit 1	Active	ONC	OID21409	Q9H156	-5.24129
SLITRK2	TR20080	-0.486137	Plate2	Visit 1	Placebo	ONC	OID21409	Q9H156	-5.24129
SLITRK2	TR20083	0.099182	Plate2	Visit 1		ONC	OID21409	Q9H156	-5.24129
SLITRK2	TR20001	-0.0265757	Plate2	Visit 1		ONC	OID21409	Q9H156	-5.24129
SLITRK2	TR20032	0.865942	Plate2	Visit 1	Active	ONC	OID21409	Q9H156	-5.24129
SLITRK2	TR20037	0.104813	Plate2	Visit 1	Active	ONC	OID21409	Q9H156	-5.24129
SLITRK2	TR20068	0.34287	Plate2	Visit 1	Active	ONC	OID21409	Q9H156	-5.24129
SLITRK2	TR20034	1.64171	Plate2	Visit 1		ONC	OID21409	Q9H156	-5.24129
SLITRK2	TR20095	0.435896	Plate2	Visit 1	Active	ONC	OID21409	Q9H156	-5.24129
SLITRK2	TR20098	-0.0911288	Plate2	Visit 1	Placebo	ONC	OID21409	Q9H156	-5.24129
SLITRK2	TR20028	-0.239107	Plate2	Visit 1	Active	ONC	OID21409	Q9H156	-5.24129
SLITRK2	TR20005	0.321509	Plate2	Visit 1	Active	ONC	OID21409	Q9H156	-5.24129
SLITRK2	TR20101	0.626717	Plate2	Visit 1	Active	ONC	OID21409	Q9H156	-5.24129
SLITRK2	TR20086	0.466235	Plate2	Visit 1		ONC	OID21409	Q9H156	-5.24129
SLITRK2	TR20021	-0.1392	Plate2	Visit 1	Active	ONC	OID21409	Q9H156	-5.24129
SLITRK2	TR20096	0.374423	Plate2	Visit 1	Placebo	ONC	OID21409	Q9H156	-5.24129
SLITRK2	TR20084	-0.101527	Plate2	Visit 1	Active	ONC	OID21409	Q9H156	-5.24129
SLITRK2	TR20022	0.214126	Plate2	Visit 1	Placebo	ONC	OID21409	Q9H156	-5.24129
SLITRK2	TR20091	-0.233937	Plate2	Visit 1	Active	ONC	OID21409	Q9H156	-5.24129
SLITRK2	TR20092	0.442628	Plate2	Visit 1		ONC	OID21409	Q9H156	-5.24129
SLITRK2	TR20023	1.15558	Plate2	Visit 1	Placebo	ONC	OID21409	Q9H156	-5.24129
SLITRK2	TR20105	-0.24331	Plate4	Visit 1	Active	ONC	OID21409	Q9H156	-5.38531
SLITRK2	TR20060	-0.255657	Plate4	Visit 1	Active	ONC	OID21409	Q9H156	-5.38531
SLITRK2	TR20077	1.08846	Plate4	Visit 1	Active	ONC	OID21409	Q9H156	-5.38531
SLITRK2	TR20107	0.942265	Plate4	Visit 1	Active	ONC	OID21409	Q9H156	-5.38531
SLITRK2	TR20019	0.221259	Plate4	Visit 1		ONC	OID21409	Q9H156	-5.38531
SLITRK2	TR20029	1.21345	Plate4	Visit 1		ONC	OID21409	Q9H156	-5.38531
SLITRK2	TR20082	-0.258144	Plate4	Visit 1	Placebo	ONC	OID21409	Q9H156	-5.38531
SLITRK2	TR20013	1.21487	Plate4	Visit 1	Active	ONC	OID21409	Q9H156	-5.38531
SLITRK2	TR20090	-0.12117	Plate4	Visit 1		ONC	OID21409	Q9H156	-5.38531
SLITRK2	TR20014	-0.280434	Plate4	Visit 1	Active	ONC	OID21409	Q9H156	-5.38531
SLITRK2	TR20094	0.743716	Plate4	Visit 1	Active	ONC	OID21409	Q9H156	-5.38531
SLITRK2	TR20048	1.45096	Plate4	Visit 1	Placebo	ONC	OID21409	Q9H156	-5.38531
SLITRK2	TR20103	0.107816	Plate4	Visit 1	Placebo	ONC	OID21409	Q9H156	-5.38531
SLITRK2	TR20118	0.265724	Plate4	Visit 1	Active	ONC	OID21409	Q9H156	-5.38531
SLITRK2	TR20117	0.363846	Plate4	Visit 1	Placebo	ONC	OID21409	Q9H156	-5.38531
SLITRK2	TR20014	-0.353706	Plate1	Visit 3	Active	ONC	OID21409	Q9H156	-4.89558
SLITRK2	TR20094	-0.229997	Plate1	Visit 3	Active	ONC	OID21409	Q9H156	-4.89558
SLITRK2	TR20060	-0.140391	Plate1	Visit 3	Active	ONC	OID21409	Q9H156	-4.89558
SLITRK2	TR20022	0.518493	Plate1	Visit 3	Placebo	ONC	OID21409	Q9H156	-4.89558
SLITRK2	TR20079	0.0217115	Plate1	Visit 3	Active	ONC	OID21409	Q9H156	-4.89558
SLITRK2	TR20041	0.880401	Plate1	Visit 3	Active	ONC	OID21409	Q9H156	-4.89558
SLITRK2	TR20075	0.782694	Plate1	Visit 3	Active	ONC	OID21409	Q9H156	-4.89558
SLITRK2	TR20069	0.792597	Plate1	Visit 3	Active	ONC	OID21409	Q9H156	-4.89558
SLITRK2	TR20013	0.877405	Plate1	Visit 3	Active	ONC	OID21409	Q9H156	-4.89558
SLITRK2	TR20095	0.522172	Plate1	Visit 3	Active	ONC	OID21409	Q9H156	-4.89558
SLITRK2	TR20084	-0.334428	Plate2	Visit 3	Active	ONC	OID21409	Q9H156	-5.24129
SLITRK2	TR20032	1.98013	Plate2	Visit 3	Active	ONC	OID21409	Q9H156	-5.24129
SLITRK2	TR20005	-0.331829	Plate2	Visit 3	Active	ONC	OID21409	Q9H156	-5.24129
SLITRK2	TR20080	-0.148644	Plate2	Visit 3	Placebo	ONC	OID21409	Q9H156	-5.24129
SLITRK2	TR20007	-0.0174118	Plate2	Visit 3	Active	ONC	OID21409	Q9H156	-5.24129
SLITRK2	TR20081	0.552485	Plate2	Visit 3	Active	ONC	OID21409	Q9H156	-5.24129
SLITRK2	TR20064	0.394988	Plate2	Visit 3	Active	ONC	OID21409	Q9H156	-5.24129
SLITRK2	TR20021	0.690084	Plate2	Visit 3	Active	ONC	OID21409	Q9H156	-5.24129
SLITRK2	TR20015	0.108158	Plate2	Visit 3	Active	ONC	OID21409	Q9H156	-5.24129
SLITRK2	TR20016	0.902499	Plate2	Visit 3	Placebo	ONC	OID21409	Q9H156	-5.24129
SLITRK2	TR20093	0.65039	Plate2	Visit 3	Active	ONC	OID21409	Q9H156	-5.24129
SLITRK2	TR20020	0.167503	Plate2	Visit 3	Active	ONC	OID21409	Q9H156	-5.24129
SLITRK2	TR20044	0.58997	Plate2	Visit 3	Active	ONC	OID21409	Q9H156	-5.24129
SLITRK2	TR20068	0.27037	Plate2	Visit 3	Active	ONC	OID21409	Q9H156	-5.24129
SLITRK2	TR20042	1.04345	Plate4	Visit 3	Placebo	ONC	OID21409	Q9H156	-5.38531
SLITRK2	TR20028	-0.200995	Plate4	Visit 3	Active	ONC	OID21409	Q9H156	-5.38531
SLITRK2	TR20091	-0.0390477	Plate4	Visit 3	Active	ONC	OID21409	Q9H156	-5.38531
SLITRK2	TR20023	1.10495	Plate4	Visit 3	Placebo	ONC	OID21409	Q9H156	-5.38531
SLITRK2	TR20066	0.768362	Plate4	Visit 3	Placebo	ONC	OID21409	Q9H156	-5.38531
SMAD1	TR20042	-0.55623	Plate1	Visit 1	Placebo	ONC	OID21180	Q15797	-0.259203
SMAD1	TR20081	-0.00576556	Plate1	Visit 1	Active	ONC	OID21180	Q15797	-0.259203
SMAD1	TR20075	0.379524	Plate1	Visit 1	Active	ONC	OID21180	Q15797	-0.259203
SMAD1	TR20114	-0.245586	Plate1	Visit 1	Active	ONC	OID21180	Q15797	-0.259203
SMAD1	TR20109	-0.541802	Plate1	Visit 1	Placebo	ONC	OID21180	Q15797	-0.259203
SMAD1	TR20044	2.35217	Plate1	Visit 1	Active	ONC	OID21180	Q15797	-0.259203
SMAD1	TR20106	-0.22558	Plate1	Visit 1	Active	ONC	OID21180	Q15797	-0.259203
SMAD1	TR20079	0.54494	Plate1	Visit 1	Active	ONC	OID21180	Q15797	-0.259203
SMAD1	TR20025	0.389482	Plate1	Visit 1		ONC	OID21180	Q15797	-0.259203
SMAD1	TR20017	-0.0205697	Plate1	Visit 1		ONC	OID21180	Q15797	-0.259203
SMAD1	TR20015	-0.180881	Plate1	Visit 1	Active	ONC	OID21180	Q15797	-0.259203
SMAD1	TR20007	0.0889914	Plate1	Visit 1	Active	ONC	OID21180	Q15797	-0.259203
SMAD1	TR20041	1.27982	Plate1	Visit 1	Active	ONC	OID21180	Q15797	-0.259203
SMAD1	TR20093	0.113434	Plate1	Visit 1	Active	ONC	OID21180	Q15797	-0.259203
SMAD1	TR20104	-0.32262	Plate1	Visit 1	Active	ONC	OID21180	Q15797	-0.259203
SMAD1	TR20119	-0.475803	Plate1	Visit 1	Active	ONC	OID21180	Q15797	-0.259203
SMAD1	TR20069	-0.0409776	Plate1	Visit 1	Active	ONC	OID21180	Q15797	-0.259203
SMAD1	TR20045	1.02133	Plate1	Visit 1	Active	ONC	OID21180	Q15797	-0.259203
SMAD1	TR20066	-0.700819	Plate1	Visit 1	Placebo	ONC	OID21180	Q15797	-0.259203
SMAD1	TR20087	1.49211	Plate1	Visit 1		ONC	OID21180	Q15797	-0.259203
SMAD1	TR20064	-0.575457	Plate1	Visit 1	Active	ONC	OID21180	Q15797	-0.259203
SMAD1	TR20020	0.650441	Plate1	Visit 1	Active	ONC	OID21180	Q15797	-0.259203
SMAD1	TR20016	-0.416144	Plate1	Visit 1	Placebo	ONC	OID21180	Q15797	-0.259203
SMAD1	TR20076	0.171394	Plate2	Visit 1	Placebo	ONC	OID21180	Q15797	-0.222362
SMAD1	TR20102	0.435801	Plate2	Visit 1	Active	ONC	OID21180	Q15797	-0.222362
SMAD1	TR20080	0.0647249	Plate2	Visit 1	Placebo	ONC	OID21180	Q15797	-0.222362
SMAD1	TR20083	0.126831	Plate2	Visit 1		ONC	OID21180	Q15797	-0.222362
SMAD1	TR20001	0.261328	Plate2	Visit 1		ONC	OID21180	Q15797	-0.222362
SMAD1	TR20032	-0.306603	Plate2	Visit 1	Active	ONC	OID21180	Q15797	-0.222362
SMAD1	TR20037	1.57986	Plate2	Visit 1	Active	ONC	OID21180	Q15797	-0.222362
SMAD1	TR20068	0.502253	Plate2	Visit 1	Active	ONC	OID21180	Q15797	-0.222362
SMAD1	TR20034	2.25237	Plate2	Visit 1		ONC	OID21180	Q15797	-0.222362
SMAD1	TR20095	0.00653137	Plate2	Visit 1	Active	ONC	OID21180	Q15797	-0.222362
SMAD1	TR20098	0.0421611	Plate2	Visit 1	Placebo	ONC	OID21180	Q15797	-0.222362
SMAD1	TR20028	0.940518	Plate2	Visit 1	Active	ONC	OID21180	Q15797	-0.222362
SMAD1	TR20005	-0.273546	Plate2	Visit 1	Active	ONC	OID21180	Q15797	-0.222362
SMAD1	TR20101	0.273641	Plate2	Visit 1	Active	ONC	OID21180	Q15797	-0.222362
SMAD1	TR20086	0.225017	Plate2	Visit 1		ONC	OID21180	Q15797	-0.222362
SMAD1	TR20021	1.31421	Plate2	Visit 1	Active	ONC	OID21180	Q15797	-0.222362
SMAD1	TR20096	0.151288	Plate2	Visit 1	Placebo	ONC	OID21180	Q15797	-0.222362
SMAD1	TR20084	0.403259	Plate2	Visit 1	Active	ONC	OID21180	Q15797	-0.222362
SMAD1	TR20022	0.786353	Plate2	Visit 1	Placebo	ONC	OID21180	Q15797	-0.222362
SMAD1	TR20091	-0.27585	Plate2	Visit 1	Active	ONC	OID21180	Q15797	-0.222362
SMAD1	TR20092	0.276206	Plate2	Visit 1		ONC	OID21180	Q15797	-0.222362
SMAD1	TR20023	0.0420787	Plate2	Visit 1	Placebo	ONC	OID21180	Q15797	-0.222362
SMAD1	TR20105	1.55685	Plate4	Visit 1	Active	ONC	OID21180	Q15797	0.106506
SMAD1	TR20060	0.266792	Plate4	Visit 1	Active	ONC	OID21180	Q15797	0.106506
SMAD1	TR20077	0.0702237	Plate4	Visit 1	Active	ONC	OID21180	Q15797	0.106506
SMAD1	TR20107	0.396037	Plate4	Visit 1	Active	ONC	OID21180	Q15797	0.106506
SMAD1	TR20019	0.759664	Plate4	Visit 1		ONC	OID21180	Q15797	0.106506
SMAD1	TR20029	0.617682	Plate4	Visit 1		ONC	OID21180	Q15797	0.106506
SMAD1	TR20082	0.751888	Plate4	Visit 1	Placebo	ONC	OID21180	Q15797	0.106506
SMAD1	TR20013	0.535688	Plate4	Visit 1	Active	ONC	OID21180	Q15797	0.106506
SMAD1	TR20090	0.673393	Plate4	Visit 1		ONC	OID21180	Q15797	0.106506
SMAD1	TR20014	0.147282	Plate4	Visit 1	Active	ONC	OID21180	Q15797	0.106506
SMAD1	TR20094	1.46622	Plate4	Visit 1	Active	ONC	OID21180	Q15797	0.106506
SMAD1	TR20048	1.3955	Plate4	Visit 1	Placebo	ONC	OID21180	Q15797	0.106506
SMAD1	TR20103	-0.0924537	Plate4	Visit 1	Placebo	ONC	OID21180	Q15797	0.106506
SMAD1	TR20118	-0.0985292	Plate4	Visit 1	Active	ONC	OID21180	Q15797	0.106506
SMAD1	TR20117	-0.111167	Plate4	Visit 1	Placebo	ONC	OID21180	Q15797	0.106506
SMAD1	TR20014	1.58248	Plate1	Visit 3	Active	ONC	OID21180	Q15797	-0.259203
SMAD1	TR20094	-0.58098	Plate1	Visit 3	Active	ONC	OID21180	Q15797	-0.259203
SMAD1	TR20060	-0.310397	Plate1	Visit 3	Active	ONC	OID21180	Q15797	-0.259203
SMAD1	TR20022	0.11155	Plate1	Visit 3	Placebo	ONC	OID21180	Q15797	-0.259203
SMAD1	TR20079	-0.867917	Plate1	Visit 3	Active	ONC	OID21180	Q15797	-0.259203
SMAD1	TR20041	0.612511	Plate1	Visit 3	Active	ONC	OID21180	Q15797	-0.259203
SMAD1	TR20075	-0.782058	Plate1	Visit 3	Active	ONC	OID21180	Q15797	-0.259203
SMAD1	TR20069	-0.0841777	Plate1	Visit 3	Active	ONC	OID21180	Q15797	-0.259203
SMAD1	TR20013	1.13862	Plate1	Visit 3	Active	ONC	OID21180	Q15797	-0.259203
SMAD1	TR20095	-0.771652	Plate1	Visit 3	Active	ONC	OID21180	Q15797	-0.259203
SMAD1	TR20084	0.0110875	Plate2	Visit 3	Active	ONC	OID21180	Q15797	-0.222362
SMAD1	TR20032	0.31711	Plate2	Visit 3	Active	ONC	OID21180	Q15797	-0.222362
SMAD1	TR20005	-0.20968	Plate2	Visit 3	Active	ONC	OID21180	Q15797	-0.222362
SMAD1	TR20080	-0.221255	Plate2	Visit 3	Placebo	ONC	OID21180	Q15797	-0.222362
SMAD1	TR20007	0.533344	Plate2	Visit 3	Active	ONC	OID21180	Q15797	-0.222362
SMAD1	TR20081	-0.629305	Plate2	Visit 3	Active	ONC	OID21180	Q15797	-0.222362
SMAD1	TR20064	-0.312726	Plate2	Visit 3	Active	ONC	OID21180	Q15797	-0.222362
SMAD1	TR20021	-0.048755	Plate2	Visit 3	Active	ONC	OID21180	Q15797	-0.222362
SMAD1	TR20015	1.40075	Plate2	Visit 3	Active	ONC	OID21180	Q15797	-0.222362
SMAD1	TR20016	1.70741	Plate2	Visit 3	Placebo	ONC	OID21180	Q15797	-0.222362
SMAD1	TR20093	0.055266	Plate2	Visit 3	Active	ONC	OID21180	Q15797	-0.222362
SMAD1	TR20020	0.373698	Plate2	Visit 3	Active	ONC	OID21180	Q15797	-0.222362
SMAD1	TR20044	0.34515	Plate2	Visit 3	Active	ONC	OID21180	Q15797	-0.222362
SMAD1	TR20068	0.117745	Plate2	Visit 3	Active	ONC	OID21180	Q15797	-0.222362
SMAD1	TR20042	0.834487	Plate4	Visit 3	Placebo	ONC	OID21180	Q15797	0.106506
SMAD1	TR20028	2.1078	Plate4	Visit 3	Active	ONC	OID21180	Q15797	0.106506
SMAD1	TR20091	0.106976	Plate4	Visit 3	Active	ONC	OID21180	Q15797	0.106506
SMAD1	TR20023	1.95466	Plate4	Visit 3	Placebo	ONC	OID21180	Q15797	0.106506
SMAD1	TR20066	-0.102311	Plate4	Visit 3	Placebo	ONC	OID21180	Q15797	0.106506
SMAD5	TR20042	-0.439996	Plate1	Visit 1	Placebo	ONC	OID21353	Q99717	-4.61704
SMAD5	TR20081	-0.240791	Plate1	Visit 1	Active	ONC	OID21353	Q99717	-4.61704
SMAD5	TR20075	0.0302167	Plate1	Visit 1	Active	ONC	OID21353	Q99717	-4.61704
SMAD5	TR20114	-0.586474	Plate1	Visit 1	Active	ONC	OID21353	Q99717	-4.61704
SMAD5	TR20109	-0.178015	Plate1	Visit 1	Placebo	ONC	OID21353	Q99717	-4.61704
SMAD5	TR20044	-0.495425	Plate1	Visit 1	Active	ONC	OID21353	Q99717	-4.61704
SMAD5	TR20106	-0.4404	Plate1	Visit 1	Active	ONC	OID21353	Q99717	-4.61704
SMAD5	TR20079	0.0786428	Plate1	Visit 1	Active	ONC	OID21353	Q99717	-4.61704
SMAD5	TR20025	-0.3277	Plate1	Visit 1		ONC	OID21353	Q99717	-4.61704
SMAD5	TR20017	-0.310349	Plate1	Visit 1		ONC	OID21353	Q99717	-4.61704
SMAD5	TR20015	-0.46598	Plate1	Visit 1	Active	ONC	OID21353	Q99717	-4.61704
SMAD5	TR20007	-0.875422	Plate1	Visit 1	Active	ONC	OID21353	Q99717	-4.61704
SMAD5	TR20041	-0.55785	Plate1	Visit 1	Active	ONC	OID21353	Q99717	-4.61704
SMAD5	TR20093	-0.513312	Plate1	Visit 1	Active	ONC	OID21353	Q99717	-4.61704
SMAD5	TR20104	-0.228531	Plate1	Visit 1	Active	ONC	OID21353	Q99717	-4.61704
SMAD5	TR20119	-0.315766	Plate1	Visit 1	Active	ONC	OID21353	Q99717	-4.61704
SMAD5	TR20069	-0.179573	Plate1	Visit 1	Active	ONC	OID21353	Q99717	-4.61704
SMAD5	TR20045	-0.332066	Plate1	Visit 1	Active	ONC	OID21353	Q99717	-4.61704
SMAD5	TR20066	-0.196113	Plate1	Visit 1	Placebo	ONC	OID21353	Q99717	-4.61704
SMAD5	TR20087	-0.0765835	Plate1	Visit 1		ONC	OID21353	Q99717	-4.61704
SMAD5	TR20064	-0.28833	Plate1	Visit 1	Active	ONC	OID21353	Q99717	-4.61704
SMAD5	TR20020	-0.124677	Plate1	Visit 1	Active	ONC	OID21353	Q99717	-4.61704
SMAD5	TR20016	-0.297866	Plate1	Visit 1	Placebo	ONC	OID21353	Q99717	-4.61704
SMAD5	TR20076	-0.425156	Plate2	Visit 1	Placebo	ONC	OID21353	Q99717	-4.27897
SMAD5	TR20102	-0.25322	Plate2	Visit 1	Active	ONC	OID21353	Q99717	-4.27897
SMAD5	TR20080	-0.118956	Plate2	Visit 1	Placebo	ONC	OID21353	Q99717	-4.27897
SMAD5	TR20083	-0.56062	Plate2	Visit 1		ONC	OID21353	Q99717	-4.27897
SMAD5	TR20001	-0.0263019	Plate2	Visit 1		ONC	OID21353	Q99717	-4.27897
SMAD5	TR20032	-0.0182977	Plate2	Visit 1	Active	ONC	OID21353	Q99717	-4.27897
SMAD5	TR20037	-0.127886	Plate2	Visit 1	Active	ONC	OID21353	Q99717	-4.27897
SMAD5	TR20068	-0.493737	Plate2	Visit 1	Active	ONC	OID21353	Q99717	-4.27897
SMAD5	TR20034	-0.222984	Plate2	Visit 1		ONC	OID21353	Q99717	-4.27897
SMAD5	TR20095	-0.256605	Plate2	Visit 1	Active	ONC	OID21353	Q99717	-4.27897
SMAD5	TR20098	0.148107	Plate2	Visit 1	Placebo	ONC	OID21353	Q99717	-4.27897
SMAD5	TR20028	-0.238271	Plate2	Visit 1	Active	ONC	OID21353	Q99717	-4.27897
SMAD5	TR20005	-0.503626	Plate2	Visit 1	Active	ONC	OID21353	Q99717	-4.27897
SMAD5	TR20101	-0.146591	Plate2	Visit 1	Active	ONC	OID21353	Q99717	-4.27897
SMAD5	TR20086	-0.116076	Plate2	Visit 1		ONC	OID21353	Q99717	-4.27897
SMAD5	TR20021	-0.316214	Plate2	Visit 1	Active	ONC	OID21353	Q99717	-4.27897
SMAD5	TR20096	-0.0435854	Plate2	Visit 1	Placebo	ONC	OID21353	Q99717	-4.27897
SMAD5	TR20084	-0.244369	Plate2	Visit 1	Active	ONC	OID21353	Q99717	-4.27897
SMAD5	TR20022	-0.339088	Plate2	Visit 1	Placebo	ONC	OID21353	Q99717	-4.27897
SMAD5	TR20091	-0.0412043	Plate2	Visit 1	Active	ONC	OID21353	Q99717	-4.27897
SMAD5	TR20092	-0.0801398	Plate2	Visit 1		ONC	OID21353	Q99717	-4.27897
SMAD5	TR20023	-0.142749	Plate2	Visit 1	Placebo	ONC	OID21353	Q99717	-4.27897
SMAD5	TR20105	0.0921008	Plate4	Visit 1	Active	ONC	OID21353	Q99717	-4.72101
SMAD5	TR20060	-0.144891	Plate4	Visit 1	Active	ONC	OID21353	Q99717	-4.72101
SMAD5	TR20077	0.302658	Plate4	Visit 1	Active	ONC	OID21353	Q99717	-4.72101
SMAD5	TR20107	-0.536864	Plate4	Visit 1	Active	ONC	OID21353	Q99717	-4.72101
SMAD5	TR20019	-0.422229	Plate4	Visit 1		ONC	OID21353	Q99717	-4.72101
SMAD5	TR20029	-0.253566	Plate4	Visit 1		ONC	OID21353	Q99717	-4.72101
SMAD5	TR20082	0.188107	Plate4	Visit 1	Placebo	ONC	OID21353	Q99717	-4.72101
SMAD5	TR20013	-0.129529	Plate4	Visit 1	Active	ONC	OID21353	Q99717	-4.72101
SMAD5	TR20090	0.0512111	Plate4	Visit 1		ONC	OID21353	Q99717	-4.72101
SMAD5	TR20014	-0.140353	Plate4	Visit 1	Active	ONC	OID21353	Q99717	-4.72101
SMAD5	TR20094	0.118309	Plate4	Visit 1	Active	ONC	OID21353	Q99717	-4.72101
SMAD5	TR20048	-0.384937	Plate4	Visit 1	Placebo	ONC	OID21353	Q99717	-4.72101
SMAD5	TR20103	-0.140165	Plate4	Visit 1	Placebo	ONC	OID21353	Q99717	-4.72101
SMAD5	TR20118	-0.265947	Plate4	Visit 1	Active	ONC	OID21353	Q99717	-4.72101
SMAD5	TR20117	-0.21514	Plate4	Visit 1	Placebo	ONC	OID21353	Q99717	-4.72101
SMAD5	TR20014	-0.310099	Plate1	Visit 3	Active	ONC	OID21353	Q99717	-4.61704
SMAD5	TR20094	-0.569058	Plate1	Visit 3	Active	ONC	OID21353	Q99717	-4.61704
SMAD5	TR20060	-0.520262	Plate1	Visit 3	Active	ONC	OID21353	Q99717	-4.61704
SMAD5	TR20022	-0.0838784	Plate1	Visit 3	Placebo	ONC	OID21353	Q99717	-4.61704
SMAD5	TR20079	-0.22838	Plate1	Visit 3	Active	ONC	OID21353	Q99717	-4.61704
SMAD5	TR20041	-0.517341	Plate1	Visit 3	Active	ONC	OID21353	Q99717	-4.61704
SMAD5	TR20075	0.166145	Plate1	Visit 3	Active	ONC	OID21353	Q99717	-4.61704
SMAD5	TR20069	-0.62115	Plate1	Visit 3	Active	ONC	OID21353	Q99717	-4.61704
SMAD5	TR20013	-0.563688	Plate1	Visit 3	Active	ONC	OID21353	Q99717	-4.61704
SMAD5	TR20095	-0.634604	Plate1	Visit 3	Active	ONC	OID21353	Q99717	-4.61704
SMAD5	TR20084	-0.446489	Plate2	Visit 3	Active	ONC	OID21353	Q99717	-4.27897
SMAD5	TR20032	-0.0704139	Plate2	Visit 3	Active	ONC	OID21353	Q99717	-4.27897
SMAD5	TR20005	-0.99514	Plate2	Visit 3	Active	ONC	OID21353	Q99717	-4.27897
SMAD5	TR20080	-0.515055	Plate2	Visit 3	Placebo	ONC	OID21353	Q99717	-4.27897
SMAD5	TR20007	-0.351293	Plate2	Visit 3	Active	ONC	OID21353	Q99717	-4.27897
SMAD5	TR20081	-0.598797	Plate2	Visit 3	Active	ONC	OID21353	Q99717	-4.27897
SMAD5	TR20064	-0.80672	Plate2	Visit 3	Active	ONC	OID21353	Q99717	-4.27897
SMAD5	TR20021	-0.41771	Plate2	Visit 3	Active	ONC	OID21353	Q99717	-4.27897
SMAD5	TR20015	-0.289466	Plate2	Visit 3	Active	ONC	OID21353	Q99717	-4.27897
SMAD5	TR20016	-0.490835	Plate2	Visit 3	Placebo	ONC	OID21353	Q99717	-4.27897
SMAD5	TR20093	-0.288643	Plate2	Visit 3	Active	ONC	OID21353	Q99717	-4.27897
SMAD5	TR20020	-0.530914	Plate2	Visit 3	Active	ONC	OID21353	Q99717	-4.27897
SMAD5	TR20044	-0.458757	Plate2	Visit 3	Active	ONC	OID21353	Q99717	-4.27897
SMAD5	TR20068	-0.214463	Plate2	Visit 3	Active	ONC	OID21353	Q99717	-4.27897
SMAD5	TR20042	-0.388902	Plate4	Visit 3	Placebo	ONC	OID21353	Q99717	-4.72101
SMAD5	TR20028	0.122129	Plate4	Visit 3	Active	ONC	OID21353	Q99717	-4.72101
SMAD5	TR20091	-0.197608	Plate4	Visit 3	Active	ONC	OID21353	Q99717	-4.72101
SMAD5	TR20023	0.197436	Plate4	Visit 3	Placebo	ONC	OID21353	Q99717	-4.72101
SMAD5	TR20066	0.273566	Plate4	Visit 3	Placebo	ONC	OID21353	Q99717	-4.72101
SMOC1	TR20042	-0.601616	Plate1	Visit 1	Placebo	ONC	OID21461	Q9H4F8	-6.72383
SMOC1	TR20081	-0.367746	Plate1	Visit 1	Active	ONC	OID21461	Q9H4F8	-6.72383
SMOC1	TR20075	-0.101107	Plate1	Visit 1	Active	ONC	OID21461	Q9H4F8	-6.72383
SMOC1	TR20114	-0.49868	Plate1	Visit 1	Active	ONC	OID21461	Q9H4F8	-6.72383
SMOC1	TR20109	-1.03781	Plate1	Visit 1	Placebo	ONC	OID21461	Q9H4F8	-6.72383
SMOC1	TR20044	-0.269176	Plate1	Visit 1	Active	ONC	OID21461	Q9H4F8	-6.72383
SMOC1	TR20106	-0.540514	Plate1	Visit 1	Active	ONC	OID21461	Q9H4F8	-6.72383
SMOC1	TR20079	-0.519049	Plate1	Visit 1	Active	ONC	OID21461	Q9H4F8	-6.72383
SMOC1	TR20025	-0.551122	Plate1	Visit 1		ONC	OID21461	Q9H4F8	-6.72383
SMOC1	TR20017	-0.466088	Plate1	Visit 1		ONC	OID21461	Q9H4F8	-6.72383
SMOC1	TR20015	-0.848908	Plate1	Visit 1	Active	ONC	OID21461	Q9H4F8	-6.72383
SMOC1	TR20007	-0.702168	Plate1	Visit 1	Active	ONC	OID21461	Q9H4F8	-6.72383
SMOC1	TR20041	-0.111354	Plate1	Visit 1	Active	ONC	OID21461	Q9H4F8	-6.72383
SMOC1	TR20093	-0.322253	Plate1	Visit 1	Active	ONC	OID21461	Q9H4F8	-6.72383
SMOC1	TR20104	-1.39466	Plate1	Visit 1	Active	ONC	OID21461	Q9H4F8	-6.72383
SMOC1	TR20119	-0.646592	Plate1	Visit 1	Active	ONC	OID21461	Q9H4F8	-6.72383
SMOC1	TR20069	-0.237815	Plate1	Visit 1	Active	ONC	OID21461	Q9H4F8	-6.72383
SMOC1	TR20045	0.0352079	Plate1	Visit 1	Active	ONC	OID21461	Q9H4F8	-6.72383
SMOC1	TR20066	0.286211	Plate1	Visit 1	Placebo	ONC	OID21461	Q9H4F8	-6.72383
SMOC1	TR20087	-0.571148	Plate1	Visit 1		ONC	OID21461	Q9H4F8	-6.72383
SMOC1	TR20064	-0.111144	Plate1	Visit 1	Active	ONC	OID21461	Q9H4F8	-6.72383
SMOC1	TR20020	-0.522677	Plate1	Visit 1	Active	ONC	OID21461	Q9H4F8	-6.72383
SMOC1	TR20016	-0.897283	Plate1	Visit 1	Placebo	ONC	OID21461	Q9H4F8	-6.72383
SMOC1	TR20076	-0.212356	Plate2	Visit 1	Placebo	ONC	OID21461	Q9H4F8	-6.74158
SMOC1	TR20102	-0.59196	Plate2	Visit 1	Active	ONC	OID21461	Q9H4F8	-6.74158
SMOC1	TR20080	-0.748911	Plate2	Visit 1	Placebo	ONC	OID21461	Q9H4F8	-6.74158
SMOC1	TR20083	-1.04305	Plate2	Visit 1		ONC	OID21461	Q9H4F8	-6.74158
SMOC1	TR20001	-0.210512	Plate2	Visit 1		ONC	OID21461	Q9H4F8	-6.74158
SMOC1	TR20032	-1.14707	Plate2	Visit 1	Active	ONC	OID21461	Q9H4F8	-6.74158
SMOC1	TR20037	-0.205988	Plate2	Visit 1	Active	ONC	OID21461	Q9H4F8	-6.74158
SMOC1	TR20068	-0.947254	Plate2	Visit 1	Active	ONC	OID21461	Q9H4F8	-6.74158
SMOC1	TR20034	0.134865	Plate2	Visit 1		ONC	OID21461	Q9H4F8	-6.74158
SMOC1	TR20095	-0.428897	Plate2	Visit 1	Active	ONC	OID21461	Q9H4F8	-6.74158
SMOC1	TR20098	-0.713402	Plate2	Visit 1	Placebo	ONC	OID21461	Q9H4F8	-6.74158
SMOC1	TR20028	-0.463007	Plate2	Visit 1	Active	ONC	OID21461	Q9H4F8	-6.74158
SMOC1	TR20005	-0.378924	Plate2	Visit 1	Active	ONC	OID21461	Q9H4F8	-6.74158
SMOC1	TR20101	-1.30604	Plate2	Visit 1	Active	ONC	OID21461	Q9H4F8	-6.74158
SMOC1	TR20086	-0.965747	Plate2	Visit 1		ONC	OID21461	Q9H4F8	-6.74158
SMOC1	TR20021	-0.81514	Plate2	Visit 1	Active	ONC	OID21461	Q9H4F8	-6.74158
SMOC1	TR20096	-0.55586	Plate2	Visit 1	Placebo	ONC	OID21461	Q9H4F8	-6.74158
SMOC1	TR20084	-0.736265	Plate2	Visit 1	Active	ONC	OID21461	Q9H4F8	-6.74158
SMOC1	TR20022	-1.11541	Plate2	Visit 1	Placebo	ONC	OID21461	Q9H4F8	-6.74158
SMOC1	TR20091	-0.491826	Plate2	Visit 1	Active	ONC	OID21461	Q9H4F8	-6.74158
SMOC1	TR20092	-1.25123	Plate2	Visit 1		ONC	OID21461	Q9H4F8	-6.74158
SMOC1	TR20023	-0.209249	Plate2	Visit 1	Placebo	ONC	OID21461	Q9H4F8	-6.74158
SMOC1	TR20105	-0.0443103	Plate4	Visit 1	Active	ONC	OID21461	Q9H4F8	-6.4783
SMOC1	TR20060	-0.194322	Plate4	Visit 1	Active	ONC	OID21461	Q9H4F8	-6.4783
SMOC1	TR20077	-0.0270268	Plate4	Visit 1	Active	ONC	OID21461	Q9H4F8	-6.4783
SMOC1	TR20107	-0.766573	Plate4	Visit 1	Active	ONC	OID21461	Q9H4F8	-6.4783
SMOC1	TR20019	-0.553406	Plate4	Visit 1		ONC	OID21461	Q9H4F8	-6.4783
SMOC1	TR20029	-0.130545	Plate4	Visit 1		ONC	OID21461	Q9H4F8	-6.4783
SMOC1	TR20082	-0.240397	Plate4	Visit 1	Placebo	ONC	OID21461	Q9H4F8	-6.4783
SMOC1	TR20013	0.0819024	Plate4	Visit 1	Active	ONC	OID21461	Q9H4F8	-6.4783
SMOC1	TR20090	-0.310836	Plate4	Visit 1		ONC	OID21461	Q9H4F8	-6.4783
SMOC1	TR20014	-0.906746	Plate4	Visit 1	Active	ONC	OID21461	Q9H4F8	-6.4783
SMOC1	TR20094	-0.519523	Plate4	Visit 1	Active	ONC	OID21461	Q9H4F8	-6.4783
SMOC1	TR20048	-0.0113885	Plate4	Visit 1	Placebo	ONC	OID21461	Q9H4F8	-6.4783
SMOC1	TR20103	-1.33412	Plate4	Visit 1	Placebo	ONC	OID21461	Q9H4F8	-6.4783
SMOC1	TR20118	-0.72839	Plate4	Visit 1	Active	ONC	OID21461	Q9H4F8	-6.4783
SMOC1	TR20117	-0.86018	Plate4	Visit 1	Placebo	ONC	OID21461	Q9H4F8	-6.4783
SMOC1	TR20014	-0.837055	Plate1	Visit 3	Active	ONC	OID21461	Q9H4F8	-6.72383
SMOC1	TR20094	-1.10931	Plate1	Visit 3	Active	ONC	OID21461	Q9H4F8	-6.72383
SMOC1	TR20060	-0.264519	Plate1	Visit 3	Active	ONC	OID21461	Q9H4F8	-6.72383
SMOC1	TR20022	-0.637706	Plate1	Visit 3	Placebo	ONC	OID21461	Q9H4F8	-6.72383
SMOC1	TR20079	-0.851559	Plate1	Visit 3	Active	ONC	OID21461	Q9H4F8	-6.72383
SMOC1	TR20041	-0.237295	Plate1	Visit 3	Active	ONC	OID21461	Q9H4F8	-6.72383
SMOC1	TR20075	-0.334215	Plate1	Visit 3	Active	ONC	OID21461	Q9H4F8	-6.72383
SMOC1	TR20069	-1.07068	Plate1	Visit 3	Active	ONC	OID21461	Q9H4F8	-6.72383
SMOC1	TR20013	-0.200909	Plate1	Visit 3	Active	ONC	OID21461	Q9H4F8	-6.72383
SMOC1	TR20095	-0.295434	Plate1	Visit 3	Active	ONC	OID21461	Q9H4F8	-6.72383
SMOC1	TR20084	-0.877818	Plate2	Visit 3	Active	ONC	OID21461	Q9H4F8	-6.74158
SMOC1	TR20032	-1.28289	Plate2	Visit 3	Active	ONC	OID21461	Q9H4F8	-6.74158
SMOC1	TR20005	-1.19689	Plate2	Visit 3	Active	ONC	OID21461	Q9H4F8	-6.74158
SMOC1	TR20080	-1.11906	Plate2	Visit 3	Placebo	ONC	OID21461	Q9H4F8	-6.74158
SMOC1	TR20007	-0.658581	Plate2	Visit 3	Active	ONC	OID21461	Q9H4F8	-6.74158
SMOC1	TR20081	-0.82607	Plate2	Visit 3	Active	ONC	OID21461	Q9H4F8	-6.74158
SMOC1	TR20064	-0.501588	Plate2	Visit 3	Active	ONC	OID21461	Q9H4F8	-6.74158
SMOC1	TR20021	-0.591245	Plate2	Visit 3	Active	ONC	OID21461	Q9H4F8	-6.74158
SMOC1	TR20015	-0.850651	Plate2	Visit 3	Active	ONC	OID21461	Q9H4F8	-6.74158
SMOC1	TR20016	-0.697142	Plate2	Visit 3	Placebo	ONC	OID21461	Q9H4F8	-6.74158
SMOC1	TR20093	-0.635497	Plate2	Visit 3	Active	ONC	OID21461	Q9H4F8	-6.74158
SMOC1	TR20020	-0.0987396	Plate2	Visit 3	Active	ONC	OID21461	Q9H4F8	-6.74158
SMOC1	TR20044	-0.751327	Plate2	Visit 3	Active	ONC	OID21461	Q9H4F8	-6.74158
SMOC1	TR20068	-0.941269	Plate2	Visit 3	Active	ONC	OID21461	Q9H4F8	-6.74158
SMOC1	TR20042	-0.305096	Plate4	Visit 3	Placebo	ONC	OID21461	Q9H4F8	-6.4783
SMOC1	TR20028	-0.0767702	Plate4	Visit 3	Active	ONC	OID21461	Q9H4F8	-6.4783
SMOC1	TR20091	-0.194923	Plate4	Visit 3	Active	ONC	OID21461	Q9H4F8	-6.4783
SMOC1	TR20023	0.018484	Plate4	Visit 3	Placebo	ONC	OID21461	Q9H4F8	-6.4783
SMOC1	TR20066	-0.110099	Plate4	Visit 3	Placebo	ONC	OID21461	Q9H4F8	-6.4783
SNAP29	TR20042	1.09305	Plate1	Visit 1	Placebo	ONC	OID21506	O95721	-3.00686
SNAP29	TR20081	2.4722	Plate1	Visit 1	Active	ONC	OID21506	O95721	-3.00686
SNAP29	TR20075	0.124861	Plate1	Visit 1	Active	ONC	OID21506	O95721	-3.00686
SNAP29	TR20114	1.12181	Plate1	Visit 1	Active	ONC	OID21506	O95721	-3.00686
SNAP29	TR20109	1.55399	Plate1	Visit 1	Placebo	ONC	OID21506	O95721	-3.00686
SNAP29	TR20044	5.78881	Plate1	Visit 1	Active	ONC	OID21506	O95721	-3.00686
SNAP29	TR20106	1.88984	Plate1	Visit 1	Active	ONC	OID21506	O95721	-3.00686
SNAP29	TR20079	3.90673	Plate1	Visit 1	Active	ONC	OID21506	O95721	-3.00686
SNAP29	TR20025	3.85436	Plate1	Visit 1		ONC	OID21506	O95721	-3.00686
SNAP29	TR20017	2.87412	Plate1	Visit 1		ONC	OID21506	O95721	-3.00686
SNAP29	TR20015	1.35932	Plate1	Visit 1	Active	ONC	OID21506	O95721	-3.00686
SNAP29	TR20007	3.21754	Plate1	Visit 1	Active	ONC	OID21506	O95721	-3.00686
SNAP29	TR20041	4.8584	Plate1	Visit 1	Active	ONC	OID21506	O95721	-3.00686
SNAP29	TR20093	1.15546	Plate1	Visit 1	Active	ONC	OID21506	O95721	-3.00686
SNAP29	TR20104	0.482909	Plate1	Visit 1	Active	ONC	OID21506	O95721	-3.00686
SNAP29	TR20119	0.509011	Plate1	Visit 1	Active	ONC	OID21506	O95721	-3.00686
SNAP29	TR20069	1.65229	Plate1	Visit 1	Active	ONC	OID21506	O95721	-3.00686
SNAP29	TR20045	4.57743	Plate1	Visit 1	Active	ONC	OID21506	O95721	-3.00686
SNAP29	TR20066	0.277717	Plate1	Visit 1	Placebo	ONC	OID21506	O95721	-3.00686
SNAP29	TR20087	5.5776	Plate1	Visit 1		ONC	OID21506	O95721	-3.00686
SNAP29	TR20064	2.03107	Plate1	Visit 1	Active	ONC	OID21506	O95721	-3.00686
SNAP29	TR20020	3.12184	Plate1	Visit 1	Active	ONC	OID21506	O95721	-3.00686
SNAP29	TR20016	2.06701	Plate1	Visit 1	Placebo	ONC	OID21506	O95721	-3.00686
SNAP29	TR20076	2.41472	Plate2	Visit 1	Placebo	ONC	OID21506	O95721	-2.76986
SNAP29	TR20102	3.7669	Plate2	Visit 1	Active	ONC	OID21506	O95721	-2.76986
SNAP29	TR20080	1.85763	Plate2	Visit 1	Placebo	ONC	OID21506	O95721	-2.76986
SNAP29	TR20083	1.47335	Plate2	Visit 1		ONC	OID21506	O95721	-2.76986
SNAP29	TR20001	3.66378	Plate2	Visit 1		ONC	OID21506	O95721	-2.76986
SNAP29	TR20032	2.03935	Plate2	Visit 1	Active	ONC	OID21506	O95721	-2.76986
SNAP29	TR20037	5.6318	Plate2	Visit 1	Active	ONC	OID21506	O95721	-2.76986
SNAP29	TR20068	2.88977	Plate2	Visit 1	Active	ONC	OID21506	O95721	-2.76986
SNAP29	TR20034	6.34568	Plate2	Visit 1		ONC	OID21506	O95721	-2.76986
SNAP29	TR20095	2.26792	Plate2	Visit 1	Active	ONC	OID21506	O95721	-2.76986
SNAP29	TR20098	2.60391	Plate2	Visit 1	Placebo	ONC	OID21506	O95721	-2.76986
SNAP29	TR20028	4.35744	Plate2	Visit 1	Active	ONC	OID21506	O95721	-2.76986
SNAP29	TR20005	1.51028	Plate2	Visit 1	Active	ONC	OID21506	O95721	-2.76986
SNAP29	TR20101	2.77029	Plate2	Visit 1	Active	ONC	OID21506	O95721	-2.76986
SNAP29	TR20086	2.10006	Plate2	Visit 1		ONC	OID21506	O95721	-2.76986
SNAP29	TR20021	6.33015	Plate2	Visit 1	Active	ONC	OID21506	O95721	-2.76986
SNAP29	TR20096	1.18813	Plate2	Visit 1	Placebo	ONC	OID21506	O95721	-2.76986
SNAP29	TR20084	2.32433	Plate2	Visit 1	Active	ONC	OID21506	O95721	-2.76986
SNAP29	TR20022	4.16106	Plate2	Visit 1	Placebo	ONC	OID21506	O95721	-2.76986
SNAP29	TR20091	0.877094	Plate2	Visit 1	Active	ONC	OID21506	O95721	-2.76986
SNAP29	TR20092	3.35823	Plate2	Visit 1		ONC	OID21506	O95721	-2.76986
SNAP29	TR20023	2.67843	Plate2	Visit 1	Placebo	ONC	OID21506	O95721	-2.76986
SNAP29	TR20105	5.26533	Plate4	Visit 1	Active	ONC	OID21506	O95721	-2.85645
SNAP29	TR20060	1.55357	Plate4	Visit 1	Active	ONC	OID21506	O95721	-2.85645
SNAP29	TR20077	1.83889	Plate4	Visit 1	Active	ONC	OID21506	O95721	-2.85645
SNAP29	TR20107	3.33737	Plate4	Visit 1	Active	ONC	OID21506	O95721	-2.85645
SNAP29	TR20019	3.27327	Plate4	Visit 1		ONC	OID21506	O95721	-2.85645
SNAP29	TR20029	3.57476	Plate4	Visit 1		ONC	OID21506	O95721	-2.85645
SNAP29	TR20082	3.57792	Plate4	Visit 1	Placebo	ONC	OID21506	O95721	-2.85645
SNAP29	TR20013	3.48687	Plate4	Visit 1	Active	ONC	OID21506	O95721	-2.85645
SNAP29	TR20090	4.30136	Plate4	Visit 1		ONC	OID21506	O95721	-2.85645
SNAP29	TR20014	2.45647	Plate4	Visit 1	Active	ONC	OID21506	O95721	-2.85645
SNAP29	TR20094	3.02914	Plate4	Visit 1	Active	ONC	OID21506	O95721	-2.85645
SNAP29	TR20048	5.40903	Plate4	Visit 1	Placebo	ONC	OID21506	O95721	-2.85645
SNAP29	TR20103	2.23816	Plate4	Visit 1	Placebo	ONC	OID21506	O95721	-2.85645
SNAP29	TR20118	2.10309	Plate4	Visit 1	Active	ONC	OID21506	O95721	-2.85645
SNAP29	TR20117	0.444652	Plate4	Visit 1	Placebo	ONC	OID21506	O95721	-2.85645
SNAP29	TR20014	2.47762	Plate1	Visit 3	Active	ONC	OID21506	O95721	-3.00686
SNAP29	TR20094	0.471925	Plate1	Visit 3	Active	ONC	OID21506	O95721	-3.00686
SNAP29	TR20060	1.21065	Plate1	Visit 3	Active	ONC	OID21506	O95721	-3.00686
SNAP29	TR20022	2.61069	Plate1	Visit 3	Placebo	ONC	OID21506	O95721	-3.00686
SNAP29	TR20079	0.426787	Plate1	Visit 3	Active	ONC	OID21506	O95721	-3.00686
SNAP29	TR20041	4.42212	Plate1	Visit 3	Active	ONC	OID21506	O95721	-3.00686
SNAP29	TR20075	1.22693	Plate1	Visit 3	Active	ONC	OID21506	O95721	-3.00686
SNAP29	TR20069	0.694511	Plate1	Visit 3	Active	ONC	OID21506	O95721	-3.00686
SNAP29	TR20013	4.55604	Plate1	Visit 3	Active	ONC	OID21506	O95721	-3.00686
SNAP29	TR20095	1.31379	Plate1	Visit 3	Active	ONC	OID21506	O95721	-3.00686
SNAP29	TR20084	1.75675	Plate2	Visit 3	Active	ONC	OID21506	O95721	-2.76986
SNAP29	TR20032	2.15716	Plate2	Visit 3	Active	ONC	OID21506	O95721	-2.76986
SNAP29	TR20005	2.61374	Plate2	Visit 3	Active	ONC	OID21506	O95721	-2.76986
SNAP29	TR20080	0.943653	Plate2	Visit 3	Placebo	ONC	OID21506	O95721	-2.76986
SNAP29	TR20007	4.03695	Plate2	Visit 3	Active	ONC	OID21506	O95721	-2.76986
SNAP29	TR20081	0.0799282	Plate2	Visit 3	Active	ONC	OID21506	O95721	-2.76986
SNAP29	TR20064	0.658974	Plate2	Visit 3	Active	ONC	OID21506	O95721	-2.76986
SNAP29	TR20021	1.72683	Plate2	Visit 3	Active	ONC	OID21506	O95721	-2.76986
SNAP29	TR20015	4.67763	Plate2	Visit 3	Active	ONC	OID21506	O95721	-2.76986
SNAP29	TR20016	5.31635	Plate2	Visit 3	Placebo	ONC	OID21506	O95721	-2.76986
SNAP29	TR20093	1.10961	Plate2	Visit 3	Active	ONC	OID21506	O95721	-2.76986
SNAP29	TR20020	2.88465	Plate2	Visit 3	Active	ONC	OID21506	O95721	-2.76986
SNAP29	TR20044	2.97524	Plate2	Visit 3	Active	ONC	OID21506	O95721	-2.76986
SNAP29	TR20068	0.236491	Plate2	Visit 3	Active	ONC	OID21506	O95721	-2.76986
SNAP29	TR20042	3.54016	Plate4	Visit 3	Placebo	ONC	OID21506	O95721	-2.85645
SNAP29	TR20028	5.81207	Plate4	Visit 3	Active	ONC	OID21506	O95721	-2.85645
SNAP29	TR20091	2.21999	Plate4	Visit 3	Active	ONC	OID21506	O95721	-2.85645
SNAP29	TR20023	4.28307	Plate4	Visit 3	Placebo	ONC	OID21506	O95721	-2.85645
SNAP29	TR20066	0.889078	Plate4	Visit 3	Placebo	ONC	OID21506	O95721	-2.85645
SORCS2	TR20042	1.35791	Plate1	Visit 1	Placebo	ONC	OID21262	Q96PQ0	-2.12862
SORCS2	TR20081	1.25249	Plate1	Visit 1	Active	ONC	OID21262	Q96PQ0	-2.12862
SORCS2	TR20075	0.549451	Plate1	Visit 1	Active	ONC	OID21262	Q96PQ0	-2.12862
SORCS2	TR20114	0.990906	Plate1	Visit 1	Active	ONC	OID21262	Q96PQ0	-2.12862
SORCS2	TR20109	0.768106	Plate1	Visit 1	Placebo	ONC	OID21262	Q96PQ0	-2.12862
SORCS2	TR20044	1.10448	Plate1	Visit 1	Active	ONC	OID21262	Q96PQ0	-2.12862
SORCS2	TR20106	0.712901	Plate1	Visit 1	Active	ONC	OID21262	Q96PQ0	-2.12862
SORCS2	TR20079	1.46612	Plate1	Visit 1	Active	ONC	OID21262	Q96PQ0	-2.12862
SORCS2	TR20025	0.996056	Plate1	Visit 1		ONC	OID21262	Q96PQ0	-2.12862
SORCS2	TR20017	1.06919	Plate1	Visit 1		ONC	OID21262	Q96PQ0	-2.12862
SORCS2	TR20015	0.410371	Plate1	Visit 1	Active	ONC	OID21262	Q96PQ0	-2.12862
SORCS2	TR20007	0.803072	Plate1	Visit 1	Active	ONC	OID21262	Q96PQ0	-2.12862
SORCS2	TR20041	1.61687	Plate1	Visit 1	Active	ONC	OID21262	Q96PQ0	-2.12862
SORCS2	TR20093	0.561231	Plate1	Visit 1	Active	ONC	OID21262	Q96PQ0	-2.12862
SORCS2	TR20104	-0.0349068	Plate1	Visit 1	Active	ONC	OID21262	Q96PQ0	-2.12862
SORCS2	TR20119	0.0440656	Plate1	Visit 1	Active	ONC	OID21262	Q96PQ0	-2.12862
SORCS2	TR20069	1.34729	Plate1	Visit 1	Active	ONC	OID21262	Q96PQ0	-2.12862
SORCS2	TR20045	2.42139	Plate1	Visit 1	Active	ONC	OID21262	Q96PQ0	-2.12862
SORCS2	TR20066	1.35508	Plate1	Visit 1	Placebo	ONC	OID21262	Q96PQ0	-2.12862
SORCS2	TR20087	0.472904	Plate1	Visit 1		ONC	OID21262	Q96PQ0	-2.12862
SORCS2	TR20064	1.7375	Plate1	Visit 1	Active	ONC	OID21262	Q96PQ0	-2.12862
SORCS2	TR20020	0.811033	Plate1	Visit 1	Active	ONC	OID21262	Q96PQ0	-2.12862
SORCS2	TR20016	0.203588	Plate1	Visit 1	Placebo	ONC	OID21262	Q96PQ0	-2.12862
SORCS2	TR20076	1.26793	Plate2	Visit 1	Placebo	ONC	OID21262	Q96PQ0	-2.21024
SORCS2	TR20102	1.17294	Plate2	Visit 1	Active	ONC	OID21262	Q96PQ0	-2.21024
SORCS2	TR20080	0.273826	Plate2	Visit 1	Placebo	ONC	OID21262	Q96PQ0	-2.21024
SORCS2	TR20083	0.730388	Plate2	Visit 1		ONC	OID21262	Q96PQ0	-2.21024
SORCS2	TR20001	0.715482	Plate2	Visit 1		ONC	OID21262	Q96PQ0	-2.21024
SORCS2	TR20032	0.905093	Plate2	Visit 1	Active	ONC	OID21262	Q96PQ0	-2.21024
SORCS2	TR20037	1.26024	Plate2	Visit 1	Active	ONC	OID21262	Q96PQ0	-2.21024
SORCS2	TR20068	0.964072	Plate2	Visit 1	Active	ONC	OID21262	Q96PQ0	-2.21024
SORCS2	TR20034	1.55203	Plate2	Visit 1		ONC	OID21262	Q96PQ0	-2.21024
SORCS2	TR20095	0.0139839	Plate2	Visit 1	Active	ONC	OID21262	Q96PQ0	-2.21024
SORCS2	TR20098	0.947596	Plate2	Visit 1	Placebo	ONC	OID21262	Q96PQ0	-2.21024
SORCS2	TR20028	0.711475	Plate2	Visit 1	Active	ONC	OID21262	Q96PQ0	-2.21024
SORCS2	TR20005	0.333965	Plate2	Visit 1	Active	ONC	OID21262	Q96PQ0	-2.21024
SORCS2	TR20101	0.0688525	Plate2	Visit 1	Active	ONC	OID21262	Q96PQ0	-2.21024
SORCS2	TR20086	0.688241	Plate2	Visit 1		ONC	OID21262	Q96PQ0	-2.21024
SORCS2	TR20021	0.969176	Plate2	Visit 1	Active	ONC	OID21262	Q96PQ0	-2.21024
SORCS2	TR20096	0.620247	Plate2	Visit 1	Placebo	ONC	OID21262	Q96PQ0	-2.21024
SORCS2	TR20084	0.86332	Plate2	Visit 1	Active	ONC	OID21262	Q96PQ0	-2.21024
SORCS2	TR20022	-0.209133	Plate2	Visit 1	Placebo	ONC	OID21262	Q96PQ0	-2.21024
SORCS2	TR20091	0.930846	Plate2	Visit 1	Active	ONC	OID21262	Q96PQ0	-2.21024
SORCS2	TR20092	0.69582	Plate2	Visit 1		ONC	OID21262	Q96PQ0	-2.21024
SORCS2	TR20023	1.00883	Plate2	Visit 1	Placebo	ONC	OID21262	Q96PQ0	-2.21024
SORCS2	TR20105	0.792539	Plate4	Visit 1	Active	ONC	OID21262	Q96PQ0	-2.13542
SORCS2	TR20060	1.42516	Plate4	Visit 1	Active	ONC	OID21262	Q96PQ0	-2.13542
SORCS2	TR20077	0.638297	Plate4	Visit 1	Active	ONC	OID21262	Q96PQ0	-2.13542
SORCS2	TR20107	0.259743	Plate4	Visit 1	Active	ONC	OID21262	Q96PQ0	-2.13542
SORCS2	TR20019	0.41767	Plate4	Visit 1		ONC	OID21262	Q96PQ0	-2.13542
SORCS2	TR20029	0.769126	Plate4	Visit 1		ONC	OID21262	Q96PQ0	-2.13542
SORCS2	TR20082	0.936267	Plate4	Visit 1	Placebo	ONC	OID21262	Q96PQ0	-2.13542
SORCS2	TR20013	0.746685	Plate4	Visit 1	Active	ONC	OID21262	Q96PQ0	-2.13542
SORCS2	TR20090	0.327442	Plate4	Visit 1		ONC	OID21262	Q96PQ0	-2.13542
SORCS2	TR20014	0.328958	Plate4	Visit 1	Active	ONC	OID21262	Q96PQ0	-2.13542
SORCS2	TR20094	0.488154	Plate4	Visit 1	Active	ONC	OID21262	Q96PQ0	-2.13542
SORCS2	TR20048	1.40215	Plate4	Visit 1	Placebo	ONC	OID21262	Q96PQ0	-2.13542
SORCS2	TR20103	0.0121009	Plate4	Visit 1	Placebo	ONC	OID21262	Q96PQ0	-2.13542
SORCS2	TR20118	-0.0439727	Plate4	Visit 1	Active	ONC	OID21262	Q96PQ0	-2.13542
SORCS2	TR20117	0.487689	Plate4	Visit 1	Placebo	ONC	OID21262	Q96PQ0	-2.13542
SORCS2	TR20014	0.548524	Plate1	Visit 3	Active	ONC	OID21262	Q96PQ0	-2.12862
SORCS2	TR20094	0.57435	Plate1	Visit 3	Active	ONC	OID21262	Q96PQ0	-2.12862
SORCS2	TR20060	1.71278	Plate1	Visit 3	Active	ONC	OID21262	Q96PQ0	-2.12862
SORCS2	TR20022	0.786638	Plate1	Visit 3	Placebo	ONC	OID21262	Q96PQ0	-2.12862
SORCS2	TR20079	1.09275	Plate1	Visit 3	Active	ONC	OID21262	Q96PQ0	-2.12862
SORCS2	TR20041	1.6493	Plate1	Visit 3	Active	ONC	OID21262	Q96PQ0	-2.12862
SORCS2	TR20075	0.6832	Plate1	Visit 3	Active	ONC	OID21262	Q96PQ0	-2.12862
SORCS2	TR20069	0.420419	Plate1	Visit 3	Active	ONC	OID21262	Q96PQ0	-2.12862
SORCS2	TR20013	1.2881	Plate1	Visit 3	Active	ONC	OID21262	Q96PQ0	-2.12862
SORCS2	TR20095	0.654411	Plate1	Visit 3	Active	ONC	OID21262	Q96PQ0	-2.12862
SORCS2	TR20084	1.01152	Plate2	Visit 3	Active	ONC	OID21262	Q96PQ0	-2.21024
SORCS2	TR20032	1.68432	Plate2	Visit 3	Active	ONC	OID21262	Q96PQ0	-2.21024
SORCS2	TR20005	-0.204882	Plate2	Visit 3	Active	ONC	OID21262	Q96PQ0	-2.21024
SORCS2	TR20080	0.513712	Plate2	Visit 3	Placebo	ONC	OID21262	Q96PQ0	-2.21024
SORCS2	TR20007	0.806271	Plate2	Visit 3	Active	ONC	OID21262	Q96PQ0	-2.21024
SORCS2	TR20081	0.00780495	Plate2	Visit 3	Active	ONC	OID21262	Q96PQ0	-2.21024
SORCS2	TR20064	1.10501	Plate2	Visit 3	Active	ONC	OID21262	Q96PQ0	-2.21024
SORCS2	TR20021	1.4216	Plate2	Visit 3	Active	ONC	OID21262	Q96PQ0	-2.21024
SORCS2	TR20015	0.480927	Plate2	Visit 3	Active	ONC	OID21262	Q96PQ0	-2.21024
SORCS2	TR20016	1.05703	Plate2	Visit 3	Placebo	ONC	OID21262	Q96PQ0	-2.21024
SORCS2	TR20093	0.0897443	Plate2	Visit 3	Active	ONC	OID21262	Q96PQ0	-2.21024
SORCS2	TR20020	0.709404	Plate2	Visit 3	Active	ONC	OID21262	Q96PQ0	-2.21024
SORCS2	TR20044	0.658698	Plate2	Visit 3	Active	ONC	OID21262	Q96PQ0	-2.21024
SORCS2	TR20068	1.07019	Plate2	Visit 3	Active	ONC	OID21262	Q96PQ0	-2.21024
SORCS2	TR20042	0.83707	Plate4	Visit 3	Placebo	ONC	OID21262	Q96PQ0	-2.13542
SORCS2	TR20028	0.67739	Plate4	Visit 3	Active	ONC	OID21262	Q96PQ0	-2.13542
SORCS2	TR20091	0.790727	Plate4	Visit 3	Active	ONC	OID21262	Q96PQ0	-2.13542
SORCS2	TR20023	1.03979	Plate4	Visit 3	Placebo	ONC	OID21262	Q96PQ0	-2.13542
SORCS2	TR20066	1.01843	Plate4	Visit 3	Placebo	ONC	OID21262	Q96PQ0	-2.13542
SORD	TR20042	1.2803	Plate1	Visit 1	Placebo	ONC	OID21453	Q00796	-5.49033
SORD	TR20081	2.2791	Plate1	Visit 1	Active	ONC	OID21453	Q00796	-5.49033
SORD	TR20075	2.13666	Plate1	Visit 1	Active	ONC	OID21453	Q00796	-5.49033
SORD	TR20114	2.54227	Plate1	Visit 1	Active	ONC	OID21453	Q00796	-5.49033
SORD	TR20109	1.55795	Plate1	Visit 1	Placebo	ONC	OID21453	Q00796	-5.49033
SORD	TR20044	2.70454	Plate1	Visit 1	Active	ONC	OID21453	Q00796	-5.49033
SORD	TR20106	3.73711	Plate1	Visit 1	Active	ONC	OID21453	Q00796	-5.49033
SORD	TR20079	3.68226	Plate1	Visit 1	Active	ONC	OID21453	Q00796	-5.49033
SORD	TR20025	1.33933	Plate1	Visit 1		ONC	OID21453	Q00796	-5.49033
SORD	TR20017	2.51166	Plate1	Visit 1		ONC	OID21453	Q00796	-5.49033
SORD	TR20015	3.25377	Plate1	Visit 1	Active	ONC	OID21453	Q00796	-5.49033
SORD	TR20007	2.97297	Plate1	Visit 1	Active	ONC	OID21453	Q00796	-5.49033
SORD	TR20041	2.21707	Plate1	Visit 1	Active	ONC	OID21453	Q00796	-5.49033
SORD	TR20093	1.27488	Plate1	Visit 1	Active	ONC	OID21453	Q00796	-5.49033
SORD	TR20104	1.12016	Plate1	Visit 1	Active	ONC	OID21453	Q00796	-5.49033
SORD	TR20119	2.26283	Plate1	Visit 1	Active	ONC	OID21453	Q00796	-5.49033
SORD	TR20069	2.29372	Plate1	Visit 1	Active	ONC	OID21453	Q00796	-5.49033
SORD	TR20045	2.73831	Plate1	Visit 1	Active	ONC	OID21453	Q00796	-5.49033
SORD	TR20066	4.21396	Plate1	Visit 1	Placebo	ONC	OID21453	Q00796	-5.49033
SORD	TR20087	2.27116	Plate1	Visit 1		ONC	OID21453	Q00796	-5.49033
SORD	TR20064	2.49136	Plate1	Visit 1	Active	ONC	OID21453	Q00796	-5.49033
SORD	TR20020	2.46241	Plate1	Visit 1	Active	ONC	OID21453	Q00796	-5.49033
SORD	TR20016	1.56103	Plate1	Visit 1	Placebo	ONC	OID21453	Q00796	-5.49033
SORD	TR20076	2.04289	Plate2	Visit 1	Placebo	ONC	OID21453	Q00796	-5.31216
SORD	TR20102	1.63582	Plate2	Visit 1	Active	ONC	OID21453	Q00796	-5.31216
SORD	TR20080	1.24878	Plate2	Visit 1	Placebo	ONC	OID21453	Q00796	-5.31216
SORD	TR20083	1.41889	Plate2	Visit 1		ONC	OID21453	Q00796	-5.31216
SORD	TR20001	0.684302	Plate2	Visit 1		ONC	OID21453	Q00796	-5.31216
SORD	TR20032	2.06876	Plate2	Visit 1	Active	ONC	OID21453	Q00796	-5.31216
SORD	TR20037	2.00625	Plate2	Visit 1	Active	ONC	OID21453	Q00796	-5.31216
SORD	TR20068	2.44987	Plate2	Visit 1	Active	ONC	OID21453	Q00796	-5.31216
SORD	TR20034	2.68603	Plate2	Visit 1		ONC	OID21453	Q00796	-5.31216
SORD	TR20095	1.04989	Plate2	Visit 1	Active	ONC	OID21453	Q00796	-5.31216
SORD	TR20098	1.155	Plate2	Visit 1	Placebo	ONC	OID21453	Q00796	-5.31216
SORD	TR20028	1.73463	Plate2	Visit 1	Active	ONC	OID21453	Q00796	-5.31216
SORD	TR20005	1.99545	Plate2	Visit 1	Active	ONC	OID21453	Q00796	-5.31216
SORD	TR20101	3.251	Plate2	Visit 1	Active	ONC	OID21453	Q00796	-5.31216
SORD	TR20086	3.19445	Plate2	Visit 1		ONC	OID21453	Q00796	-5.31216
SORD	TR20021	2.42212	Plate2	Visit 1	Active	ONC	OID21453	Q00796	-5.31216
SORD	TR20096	3.56072	Plate2	Visit 1	Placebo	ONC	OID21453	Q00796	-5.31216
SORD	TR20084	2.61818	Plate2	Visit 1	Active	ONC	OID21453	Q00796	-5.31216
SORD	TR20022	2.0576	Plate2	Visit 1	Placebo	ONC	OID21453	Q00796	-5.31216
SORD	TR20091	0.900689	Plate2	Visit 1	Active	ONC	OID21453	Q00796	-5.31216
SORD	TR20092	2.36194	Plate2	Visit 1		ONC	OID21453	Q00796	-5.31216
SORD	TR20023	1.31119	Plate2	Visit 1	Placebo	ONC	OID21453	Q00796	-5.31216
SORD	TR20105	2.37103	Plate4	Visit 1	Active	ONC	OID21453	Q00796	-5.41894
SORD	TR20060	0.964325	Plate4	Visit 1	Active	ONC	OID21453	Q00796	-5.41894
SORD	TR20077	2.25369	Plate4	Visit 1	Active	ONC	OID21453	Q00796	-5.41894
SORD	TR20107	1.90689	Plate4	Visit 1	Active	ONC	OID21453	Q00796	-5.41894
SORD	TR20019	1.16457	Plate4	Visit 1		ONC	OID21453	Q00796	-5.41894
SORD	TR20029	1.46952	Plate4	Visit 1		ONC	OID21453	Q00796	-5.41894
SORD	TR20082	2.42353	Plate4	Visit 1	Placebo	ONC	OID21453	Q00796	-5.41894
SORD	TR20013	1.64031	Plate4	Visit 1	Active	ONC	OID21453	Q00796	-5.41894
SORD	TR20090	2.90892	Plate4	Visit 1		ONC	OID21453	Q00796	-5.41894
SORD	TR20014	1.89451	Plate4	Visit 1	Active	ONC	OID21453	Q00796	-5.41894
SORD	TR20094	2.59946	Plate4	Visit 1	Active	ONC	OID21453	Q00796	-5.41894
SORD	TR20048	2.76863	Plate4	Visit 1	Placebo	ONC	OID21453	Q00796	-5.41894
SORD	TR20103	2.94525	Plate4	Visit 1	Placebo	ONC	OID21453	Q00796	-5.41894
SORD	TR20118	0.646825	Plate4	Visit 1	Active	ONC	OID21453	Q00796	-5.41894
SORD	TR20117	2.00879	Plate4	Visit 1	Placebo	ONC	OID21453	Q00796	-5.41894
SORD	TR20014	3.03734	Plate1	Visit 3	Active	ONC	OID21453	Q00796	-5.49033
SORD	TR20094	1.84792	Plate1	Visit 3	Active	ONC	OID21453	Q00796	-5.49033
SORD	TR20060	1.91557	Plate1	Visit 3	Active	ONC	OID21453	Q00796	-5.49033
SORD	TR20022	2.90586	Plate1	Visit 3	Placebo	ONC	OID21453	Q00796	-5.49033
SORD	TR20079	2.81569	Plate1	Visit 3	Active	ONC	OID21453	Q00796	-5.49033
SORD	TR20041	2.30433	Plate1	Visit 3	Active	ONC	OID21453	Q00796	-5.49033
SORD	TR20075	2.46249	Plate1	Visit 3	Active	ONC	OID21453	Q00796	-5.49033
SORD	TR20069	2.48474	Plate1	Visit 3	Active	ONC	OID21453	Q00796	-5.49033
SORD	TR20013	3.08524	Plate1	Visit 3	Active	ONC	OID21453	Q00796	-5.49033
SORD	TR20095	0.61305	Plate1	Visit 3	Active	ONC	OID21453	Q00796	-5.49033
SORD	TR20084	1.8761	Plate2	Visit 3	Active	ONC	OID21453	Q00796	-5.31216
SORD	TR20032	3.80918	Plate2	Visit 3	Active	ONC	OID21453	Q00796	-5.31216
SORD	TR20005	1.46447	Plate2	Visit 3	Active	ONC	OID21453	Q00796	-5.31216
SORD	TR20080	1.88191	Plate2	Visit 3	Placebo	ONC	OID21453	Q00796	-5.31216
SORD	TR20007	1.17202	Plate2	Visit 3	Active	ONC	OID21453	Q00796	-5.31216
SORD	TR20081	2.46692	Plate2	Visit 3	Active	ONC	OID21453	Q00796	-5.31216
SORD	TR20064	1.70817	Plate2	Visit 3	Active	ONC	OID21453	Q00796	-5.31216
SORD	TR20021	2.95202	Plate2	Visit 3	Active	ONC	OID21453	Q00796	-5.31216
SORD	TR20015	2.30553	Plate2	Visit 3	Active	ONC	OID21453	Q00796	-5.31216
SORD	TR20016	1.7102	Plate2	Visit 3	Placebo	ONC	OID21453	Q00796	-5.31216
SORD	TR20093	0.582775	Plate2	Visit 3	Active	ONC	OID21453	Q00796	-5.31216
SORD	TR20020	2.76363	Plate2	Visit 3	Active	ONC	OID21453	Q00796	-5.31216
SORD	TR20044	3.95835	Plate2	Visit 3	Active	ONC	OID21453	Q00796	-5.31216
SORD	TR20068	1.62878	Plate2	Visit 3	Active	ONC	OID21453	Q00796	-5.31216
SORD	TR20042	1.78168	Plate4	Visit 3	Placebo	ONC	OID21453	Q00796	-5.41894
SORD	TR20028	2.68709	Plate4	Visit 3	Active	ONC	OID21453	Q00796	-5.41894
SORD	TR20091	1.5237	Plate4	Visit 3	Active	ONC	OID21453	Q00796	-5.41894
SORD	TR20023	2.90815	Plate4	Visit 3	Placebo	ONC	OID21453	Q00796	-5.41894
SORD	TR20066	3.65827	Plate4	Visit 3	Placebo	ONC	OID21453	Q00796	-5.41894
SPARC	TR20042	-0.374893	Plate1	Visit 1	Placebo	ONC	OID21511	P09486	-4.20876
SPARC	TR20081	1.31048	Plate1	Visit 1	Active	ONC	OID21511	P09486	-4.20876
SPARC	TR20075	-2.52787	Plate1	Visit 1	Active	ONC	OID21511	P09486	-4.20876
SPARC	TR20114	1.16394	Plate1	Visit 1	Active	ONC	OID21511	P09486	-4.20876
SPARC	TR20109	-2.60245	Plate1	Visit 1	Placebo	ONC	OID21511	P09486	-4.20876
SPARC	TR20044	0.971943	Plate1	Visit 1	Active	ONC	OID21511	P09486	-4.20876
SPARC	TR20106	1.01042	Plate1	Visit 1	Active	ONC	OID21511	P09486	-4.20876
SPARC	TR20079	0.881964	Plate1	Visit 1	Active	ONC	OID21511	P09486	-4.20876
SPARC	TR20025	0.445342	Plate1	Visit 1		ONC	OID21511	P09486	-4.20876
SPARC	TR20017	1.63283	Plate1	Visit 1		ONC	OID21511	P09486	-4.20876
SPARC	TR20015	-0.446604	Plate1	Visit 1	Active	ONC	OID21511	P09486	-4.20876
SPARC	TR20007	-0.0499097	Plate1	Visit 1	Active	ONC	OID21511	P09486	-4.20876
SPARC	TR20041	1.77788	Plate1	Visit 1	Active	ONC	OID21511	P09486	-4.20876
SPARC	TR20093	-2.12797	Plate1	Visit 1	Active	ONC	OID21511	P09486	-4.20876
SPARC	TR20104	-0.657979	Plate1	Visit 1	Active	ONC	OID21511	P09486	-4.20876
SPARC	TR20119	-1.10107	Plate1	Visit 1	Active	ONC	OID21511	P09486	-4.20876
SPARC	TR20069	1.60402	Plate1	Visit 1	Active	ONC	OID21511	P09486	-4.20876
SPARC	TR20045	0.836879	Plate1	Visit 1	Active	ONC	OID21511	P09486	-4.20876
SPARC	TR20066	-2.16778	Plate1	Visit 1	Placebo	ONC	OID21511	P09486	-4.20876
SPARC	TR20087	1.21823	Plate1	Visit 1		ONC	OID21511	P09486	-4.20876
SPARC	TR20064	0.785052	Plate1	Visit 1	Active	ONC	OID21511	P09486	-4.20876
SPARC	TR20020	0.867658	Plate1	Visit 1	Active	ONC	OID21511	P09486	-4.20876
SPARC	TR20016	0.685426	Plate1	Visit 1	Placebo	ONC	OID21511	P09486	-4.20876
SPARC	TR20076	1.31228	Plate2	Visit 1	Placebo	ONC	OID21511	P09486	-4.31312
SPARC	TR20102	1.07167	Plate2	Visit 1	Active	ONC	OID21511	P09486	-4.31312
SPARC	TR20080	-0.627896	Plate2	Visit 1	Placebo	ONC	OID21511	P09486	-4.31312
SPARC	TR20083	0.0612822	Plate2	Visit 1		ONC	OID21511	P09486	-4.31312
SPARC	TR20001	0.564171	Plate2	Visit 1		ONC	OID21511	P09486	-4.31312
SPARC	TR20032	0.648907	Plate2	Visit 1	Active	ONC	OID21511	P09486	-4.31312
SPARC	TR20037	1.15565	Plate2	Visit 1	Active	ONC	OID21511	P09486	-4.31312
SPARC	TR20068	-2.04743	Plate2	Visit 1	Active	ONC	OID21511	P09486	-4.31312
SPARC	TR20034	2.22718	Plate2	Visit 1		ONC	OID21511	P09486	-4.31312
SPARC	TR20095	0.67668	Plate2	Visit 1	Active	ONC	OID21511	P09486	-4.31312
SPARC	TR20098	1.28234	Plate2	Visit 1	Placebo	ONC	OID21511	P09486	-4.31312
SPARC	TR20028	0.405649	Plate2	Visit 1	Active	ONC	OID21511	P09486	-4.31312
SPARC	TR20005	-0.173479	Plate2	Visit 1	Active	ONC	OID21511	P09486	-4.31312
SPARC	TR20101	1.12405	Plate2	Visit 1	Active	ONC	OID21511	P09486	-4.31312
SPARC	TR20086	0.214922	Plate2	Visit 1		ONC	OID21511	P09486	-4.31312
SPARC	TR20021	1.53717	Plate2	Visit 1	Active	ONC	OID21511	P09486	-4.31312
SPARC	TR20096	0.461393	Plate2	Visit 1	Placebo	ONC	OID21511	P09486	-4.31312
SPARC	TR20084	1.18806	Plate2	Visit 1	Active	ONC	OID21511	P09486	-4.31312
SPARC	TR20022	-0.16577	Plate2	Visit 1	Placebo	ONC	OID21511	P09486	-4.31312
SPARC	TR20091	-0.824044	Plate2	Visit 1	Active	ONC	OID21511	P09486	-4.31312
SPARC	TR20092	0.132885	Plate2	Visit 1		ONC	OID21511	P09486	-4.31312
SPARC	TR20023	-0.00955677	Plate2	Visit 1	Placebo	ONC	OID21511	P09486	-4.31312
SPARC	TR20105	1.47429	Plate4	Visit 1	Active	ONC	OID21511	P09486	-4.75362
SPARC	TR20060	0.465575	Plate4	Visit 1	Active	ONC	OID21511	P09486	-4.75362
SPARC	TR20077	0.821105	Plate4	Visit 1	Active	ONC	OID21511	P09486	-4.75362
SPARC	TR20107	-0.252853	Plate4	Visit 1	Active	ONC	OID21511	P09486	-4.75362
SPARC	TR20019	-0.362952	Plate4	Visit 1		ONC	OID21511	P09486	-4.75362
SPARC	TR20029	1.3302	Plate4	Visit 1		ONC	OID21511	P09486	-4.75362
SPARC	TR20082	0.65892	Plate4	Visit 1	Placebo	ONC	OID21511	P09486	-4.75362
SPARC	TR20013	0.900654	Plate4	Visit 1	Active	ONC	OID21511	P09486	-4.75362
SPARC	TR20090	1.54801	Plate4	Visit 1		ONC	OID21511	P09486	-4.75362
SPARC	TR20014	0.939531	Plate4	Visit 1	Active	ONC	OID21511	P09486	-4.75362
SPARC	TR20094	-0.718882	Plate4	Visit 1	Active	ONC	OID21511	P09486	-4.75362
SPARC	TR20048	1.49005	Plate4	Visit 1	Placebo	ONC	OID21511	P09486	-4.75362
SPARC	TR20103	1.64995	Plate4	Visit 1	Placebo	ONC	OID21511	P09486	-4.75362
SPARC	TR20118	-0.7068	Plate4	Visit 1	Active	ONC	OID21511	P09486	-4.75362
SPARC	TR20117	0.32742	Plate4	Visit 1	Placebo	ONC	OID21511	P09486	-4.75362
SPARC	TR20014	-3.47797	Plate1	Visit 3	Active	ONC	OID21511	P09486	-4.20876
SPARC	TR20094	0.44686	Plate1	Visit 3	Active	ONC	OID21511	P09486	-4.20876
SPARC	TR20060	0.769977	Plate1	Visit 3	Active	ONC	OID21511	P09486	-4.20876
SPARC	TR20022	-0.306923	Plate1	Visit 3	Placebo	ONC	OID21511	P09486	-4.20876
SPARC	TR20079	-1.47922	Plate1	Visit 3	Active	ONC	OID21511	P09486	-4.20876
SPARC	TR20041	1.90302	Plate1	Visit 3	Active	ONC	OID21511	P09486	-4.20876
SPARC	TR20075	0.573787	Plate1	Visit 3	Active	ONC	OID21511	P09486	-4.20876
SPARC	TR20069	-0.241077	Plate1	Visit 3	Active	ONC	OID21511	P09486	-4.20876
SPARC	TR20013	0.907691	Plate1	Visit 3	Active	ONC	OID21511	P09486	-4.20876
SPARC	TR20095	-0.403704	Plate1	Visit 3	Active	ONC	OID21511	P09486	-4.20876
SPARC	TR20084	2.64498	Plate2	Visit 3	Active	ONC	OID21511	P09486	-4.31312
SPARC	TR20032	1.17201	Plate2	Visit 3	Active	ONC	OID21511	P09486	-4.31312
SPARC	TR20005	0.239738	Plate2	Visit 3	Active	ONC	OID21511	P09486	-4.31312
SPARC	TR20080	-0.282884	Plate2	Visit 3	Placebo	ONC	OID21511	P09486	-4.31312
SPARC	TR20007	0.29492	Plate2	Visit 3	Active	ONC	OID21511	P09486	-4.31312
SPARC	TR20081	-1.52658	Plate2	Visit 3	Active	ONC	OID21511	P09486	-4.31312
SPARC	TR20064	-0.022381	Plate2	Visit 3	Active	ONC	OID21511	P09486	-4.31312
SPARC	TR20021	0.58954	Plate2	Visit 3	Active	ONC	OID21511	P09486	-4.31312
SPARC	TR20015	0.564889	Plate2	Visit 3	Active	ONC	OID21511	P09486	-4.31312
SPARC	TR20016	2.02859	Plate2	Visit 3	Placebo	ONC	OID21511	P09486	-4.31312
SPARC	TR20093	-3.00866	Plate2	Visit 3	Active	ONC	OID21511	P09486	-4.31312
SPARC	TR20020	0.263985	Plate2	Visit 3	Active	ONC	OID21511	P09486	-4.31312
SPARC	TR20044	0.631936	Plate2	Visit 3	Active	ONC	OID21511	P09486	-4.31312
SPARC	TR20068	-0.183146	Plate2	Visit 3	Active	ONC	OID21511	P09486	-4.31312
SPARC	TR20042	-0.968473	Plate4	Visit 3	Placebo	ONC	OID21511	P09486	-4.75362
SPARC	TR20028	-0.301778	Plate4	Visit 3	Active	ONC	OID21511	P09486	-4.75362
SPARC	TR20091	0.406216	Plate4	Visit 3	Active	ONC	OID21511	P09486	-4.75362
SPARC	TR20023	-2.60822	Plate4	Visit 3	Placebo	ONC	OID21511	P09486	-4.75362
SPARC	TR20066	0.309019	Plate4	Visit 3	Placebo	ONC	OID21511	P09486	-4.75362
SPINK6	TR20042	-0.477197	Plate1	Visit 1	Placebo	ONC	OID21450	Q6UWN8	-6.53634
SPINK6	TR20081	0.196476	Plate1	Visit 1	Active	ONC	OID21450	Q6UWN8	-6.53634
SPINK6	TR20075	0.720372	Plate1	Visit 1	Active	ONC	OID21450	Q6UWN8	-6.53634
SPINK6	TR20114	1.49575	Plate1	Visit 1	Active	ONC	OID21450	Q6UWN8	-6.53634
SPINK6	TR20109	0.762944	Plate1	Visit 1	Placebo	ONC	OID21450	Q6UWN8	-6.53634
SPINK6	TR20044	-0.556779	Plate1	Visit 1	Active	ONC	OID21450	Q6UWN8	-6.53634
SPINK6	TR20106	0.161871	Plate1	Visit 1	Active	ONC	OID21450	Q6UWN8	-6.53634
SPINK6	TR20079	1.51356	Plate1	Visit 1	Active	ONC	OID21450	Q6UWN8	-6.53634
SPINK6	TR20025	0.362137	Plate1	Visit 1		ONC	OID21450	Q6UWN8	-6.53634
SPINK6	TR20017	0.149159	Plate1	Visit 1		ONC	OID21450	Q6UWN8	-6.53634
SPINK6	TR20015	-0.87832	Plate1	Visit 1	Active	ONC	OID21450	Q6UWN8	-6.53634
SPINK6	TR20007	0.74213	Plate1	Visit 1	Active	ONC	OID21450	Q6UWN8	-6.53634
SPINK6	TR20041	-0.761343	Plate1	Visit 1	Active	ONC	OID21450	Q6UWN8	-6.53634
SPINK6	TR20093	1.49285	Plate1	Visit 1	Active	ONC	OID21450	Q6UWN8	-6.53634
SPINK6	TR20104	0.332538	Plate1	Visit 1	Active	ONC	OID21450	Q6UWN8	-6.53634
SPINK6	TR20119	0.331594	Plate1	Visit 1	Active	ONC	OID21450	Q6UWN8	-6.53634
SPINK6	TR20069	1.18915	Plate1	Visit 1	Active	ONC	OID21450	Q6UWN8	-6.53634
SPINK6	TR20045	0.709913	Plate1	Visit 1	Active	ONC	OID21450	Q6UWN8	-6.53634
SPINK6	TR20066	1.25467	Plate1	Visit 1	Placebo	ONC	OID21450	Q6UWN8	-6.53634
SPINK6	TR20087	0.708523	Plate1	Visit 1		ONC	OID21450	Q6UWN8	-6.53634
SPINK6	TR20064	0.675289	Plate1	Visit 1	Active	ONC	OID21450	Q6UWN8	-6.53634
SPINK6	TR20020	1.31716	Plate1	Visit 1	Active	ONC	OID21450	Q6UWN8	-6.53634
SPINK6	TR20016	0.10699	Plate1	Visit 1	Placebo	ONC	OID21450	Q6UWN8	-6.53634
SPINK6	TR20076	1.70295	Plate2	Visit 1	Placebo	ONC	OID21450	Q6UWN8	-6.78745
SPINK6	TR20102	0.878445	Plate2	Visit 1	Active	ONC	OID21450	Q6UWN8	-6.78745
SPINK6	TR20080	0.291265	Plate2	Visit 1	Placebo	ONC	OID21450	Q6UWN8	-6.78745
SPINK6	TR20083	0.641957	Plate2	Visit 1		ONC	OID21450	Q6UWN8	-6.78745
SPINK6	TR20001	-0.591921	Plate2	Visit 1		ONC	OID21450	Q6UWN8	-6.78745
SPINK6	TR20032	1.01667	Plate2	Visit 1	Active	ONC	OID21450	Q6UWN8	-6.78745
SPINK6	TR20037	0.845749	Plate2	Visit 1	Active	ONC	OID21450	Q6UWN8	-6.78745
SPINK6	TR20068	0.265669	Plate2	Visit 1	Active	ONC	OID21450	Q6UWN8	-6.78745
SPINK6	TR20034	1.24917	Plate2	Visit 1		ONC	OID21450	Q6UWN8	-6.78745
SPINK6	TR20095	1.27953	Plate2	Visit 1	Active	ONC	OID21450	Q6UWN8	-6.78745
SPINK6	TR20098	0.878521	Plate2	Visit 1	Placebo	ONC	OID21450	Q6UWN8	-6.78745
SPINK6	TR20028	0.403611	Plate2	Visit 1	Active	ONC	OID21450	Q6UWN8	-6.78745
SPINK6	TR20005	-0.219917	Plate2	Visit 1	Active	ONC	OID21450	Q6UWN8	-6.78745
SPINK6	TR20101	0.330659	Plate2	Visit 1	Active	ONC	OID21450	Q6UWN8	-6.78745
SPINK6	TR20086	-0.200856	Plate2	Visit 1		ONC	OID21450	Q6UWN8	-6.78745
SPINK6	TR20021	-0.639198	Plate2	Visit 1	Active	ONC	OID21450	Q6UWN8	-6.78745
SPINK6	TR20096	0.651447	Plate2	Visit 1	Placebo	ONC	OID21450	Q6UWN8	-6.78745
SPINK6	TR20084	0.650828	Plate2	Visit 1	Active	ONC	OID21450	Q6UWN8	-6.78745
SPINK6	TR20022	0.345328	Plate2	Visit 1	Placebo	ONC	OID21450	Q6UWN8	-6.78745
SPINK6	TR20091	0.450077	Plate2	Visit 1	Active	ONC	OID21450	Q6UWN8	-6.78745
SPINK6	TR20092	0.0927006	Plate2	Visit 1		ONC	OID21450	Q6UWN8	-6.78745
SPINK6	TR20023	0.550107	Plate2	Visit 1	Placebo	ONC	OID21450	Q6UWN8	-6.78745
SPINK6	TR20105	0.297516	Plate4	Visit 1	Active	ONC	OID21450	Q6UWN8	-6.55811
SPINK6	TR20060	1.08529	Plate4	Visit 1	Active	ONC	OID21450	Q6UWN8	-6.55811
SPINK6	TR20077	0.741247	Plate4	Visit 1	Active	ONC	OID21450	Q6UWN8	-6.55811
SPINK6	TR20107	0.396734	Plate4	Visit 1	Active	ONC	OID21450	Q6UWN8	-6.55811
SPINK6	TR20019	0.146309	Plate4	Visit 1		ONC	OID21450	Q6UWN8	-6.55811
SPINK6	TR20029	0.636181	Plate4	Visit 1		ONC	OID21450	Q6UWN8	-6.55811
SPINK6	TR20082	0.489074	Plate4	Visit 1	Placebo	ONC	OID21450	Q6UWN8	-6.55811
SPINK6	TR20013	0.0898001	Plate4	Visit 1	Active	ONC	OID21450	Q6UWN8	-6.55811
SPINK6	TR20090	0.902078	Plate4	Visit 1		ONC	OID21450	Q6UWN8	-6.55811
SPINK6	TR20014	0.257484	Plate4	Visit 1	Active	ONC	OID21450	Q6UWN8	-6.55811
SPINK6	TR20094	0.943014	Plate4	Visit 1	Active	ONC	OID21450	Q6UWN8	-6.55811
SPINK6	TR20048	0.725606	Plate4	Visit 1	Placebo	ONC	OID21450	Q6UWN8	-6.55811
SPINK6	TR20103	0.0959417	Plate4	Visit 1	Placebo	ONC	OID21450	Q6UWN8	-6.55811
SPINK6	TR20118	0.00581017	Plate4	Visit 1	Active	ONC	OID21450	Q6UWN8	-6.55811
SPINK6	TR20117	0.948582	Plate4	Visit 1	Placebo	ONC	OID21450	Q6UWN8	-6.55811
SPINK6	TR20014	-0.699301	Plate1	Visit 3	Active	ONC	OID21450	Q6UWN8	-6.53634
SPINK6	TR20094	0.921122	Plate1	Visit 3	Active	ONC	OID21450	Q6UWN8	-6.53634
SPINK6	TR20060	0.958462	Plate1	Visit 3	Active	ONC	OID21450	Q6UWN8	-6.53634
SPINK6	TR20022	1.18725	Plate1	Visit 3	Placebo	ONC	OID21450	Q6UWN8	-6.53634
SPINK6	TR20079	1.066	Plate1	Visit 3	Active	ONC	OID21450	Q6UWN8	-6.53634
SPINK6	TR20041	1.19433	Plate1	Visit 3	Active	ONC	OID21450	Q6UWN8	-6.53634
SPINK6	TR20075	1.00584	Plate1	Visit 3	Active	ONC	OID21450	Q6UWN8	-6.53634
SPINK6	TR20069	0.896167	Plate1	Visit 3	Active	ONC	OID21450	Q6UWN8	-6.53634
SPINK6	TR20013	0.757099	Plate1	Visit 3	Active	ONC	OID21450	Q6UWN8	-6.53634
SPINK6	TR20095	0.8949	Plate1	Visit 3	Active	ONC	OID21450	Q6UWN8	-6.53634
SPINK6	TR20084	0.808227	Plate2	Visit 3	Active	ONC	OID21450	Q6UWN8	-6.78745
SPINK6	TR20032	1.32666	Plate2	Visit 3	Active	ONC	OID21450	Q6UWN8	-6.78745
SPINK6	TR20005	0.0553815	Plate2	Visit 3	Active	ONC	OID21450	Q6UWN8	-6.78745
SPINK6	TR20080	1.42027	Plate2	Visit 3	Placebo	ONC	OID21450	Q6UWN8	-6.78745
SPINK6	TR20007	-0.0723553	Plate2	Visit 3	Active	ONC	OID21450	Q6UWN8	-6.78745
SPINK6	TR20081	0.287948	Plate2	Visit 3	Active	ONC	OID21450	Q6UWN8	-6.78745
SPINK6	TR20064	0.43371	Plate2	Visit 3	Active	ONC	OID21450	Q6UWN8	-6.78745
SPINK6	TR20021	0.745413	Plate2	Visit 3	Active	ONC	OID21450	Q6UWN8	-6.78745
SPINK6	TR20015	0.0675623	Plate2	Visit 3	Active	ONC	OID21450	Q6UWN8	-6.78745
SPINK6	TR20016	0.770502	Plate2	Visit 3	Placebo	ONC	OID21450	Q6UWN8	-6.78745
SPINK6	TR20093	2.02294	Plate2	Visit 3	Active	ONC	OID21450	Q6UWN8	-6.78745
SPINK6	TR20020	1.24112	Plate2	Visit 3	Active	ONC	OID21450	Q6UWN8	-6.78745
SPINK6	TR20044	0.601334	Plate2	Visit 3	Active	ONC	OID21450	Q6UWN8	-6.78745
SPINK6	TR20068	-0.0680274	Plate2	Visit 3	Active	ONC	OID21450	Q6UWN8	-6.78745
SPINK6	TR20042	0.0244079	Plate4	Visit 3	Placebo	ONC	OID21450	Q6UWN8	-6.55811
SPINK6	TR20028	0.705131	Plate4	Visit 3	Active	ONC	OID21450	Q6UWN8	-6.55811
SPINK6	TR20091	0.413816	Plate4	Visit 3	Active	ONC	OID21450	Q6UWN8	-6.55811
SPINK6	TR20023	0.398207	Plate4	Visit 3	Placebo	ONC	OID21450	Q6UWN8	-6.55811
SPINK6	TR20066	1.24795	Plate4	Visit 3	Placebo	ONC	OID21450	Q6UWN8	-6.55811
SRC	TR20042	1.08613	Plate1	Visit 1	Placebo	ONC	OID21521	P12931	-0.763009
SRC	TR20081	2.68608	Plate1	Visit 1	Active	ONC	OID21521	P12931	-0.763009
SRC	TR20075	0.444536	Plate1	Visit 1	Active	ONC	OID21521	P12931	-0.763009
SRC	TR20114	0.314579	Plate1	Visit 1	Active	ONC	OID21521	P12931	-0.763009
SRC	TR20109	1.4848	Plate1	Visit 1	Placebo	ONC	OID21521	P12931	-0.763009
SRC	TR20044	6.24152	Plate1	Visit 1	Active	ONC	OID21521	P12931	-0.763009
SRC	TR20106	1.28392	Plate1	Visit 1	Active	ONC	OID21521	P12931	-0.763009
SRC	TR20079	4.55793	Plate1	Visit 1	Active	ONC	OID21521	P12931	-0.763009
SRC	TR20025	3.87756	Plate1	Visit 1		ONC	OID21521	P12931	-0.763009
SRC	TR20017	2.68106	Plate1	Visit 1		ONC	OID21521	P12931	-0.763009
SRC	TR20015	0.788999	Plate1	Visit 1	Active	ONC	OID21521	P12931	-0.763009
SRC	TR20007	3.26299	Plate1	Visit 1	Active	ONC	OID21521	P12931	-0.763009
SRC	TR20041	4.75655	Plate1	Visit 1	Active	ONC	OID21521	P12931	-0.763009
SRC	TR20093	0.834925	Plate1	Visit 1	Active	ONC	OID21521	P12931	-0.763009
SRC	TR20104	-0.100648	Plate1	Visit 1	Active	ONC	OID21521	P12931	-0.763009
SRC	TR20119	0.302849	Plate1	Visit 1	Active	ONC	OID21521	P12931	-0.763009
SRC	TR20069	1.50227	Plate1	Visit 1	Active	ONC	OID21521	P12931	-0.763009
SRC	TR20045	5.49409	Plate1	Visit 1	Active	ONC	OID21521	P12931	-0.763009
SRC	TR20066	-0.0295651	Plate1	Visit 1	Placebo	ONC	OID21521	P12931	-0.763009
SRC	TR20087	6.32055	Plate1	Visit 1		ONC	OID21521	P12931	-0.763009
SRC	TR20064	2.02505	Plate1	Visit 1	Active	ONC	OID21521	P12931	-0.763009
SRC	TR20020	3.31321	Plate1	Visit 1	Active	ONC	OID21521	P12931	-0.763009
SRC	TR20016	1.86151	Plate1	Visit 1	Placebo	ONC	OID21521	P12931	-0.763009
SRC	TR20076	2.2301	Plate2	Visit 1	Placebo	ONC	OID21521	P12931	-1.19481
SRC	TR20102	3.4089	Plate2	Visit 1	Active	ONC	OID21521	P12931	-1.19481
SRC	TR20080	1.33421	Plate2	Visit 1	Placebo	ONC	OID21521	P12931	-1.19481
SRC	TR20083	1.23866	Plate2	Visit 1		ONC	OID21521	P12931	-1.19481
SRC	TR20001	2.7242	Plate2	Visit 1		ONC	OID21521	P12931	-1.19481
SRC	TR20032	1.15402	Plate2	Visit 1	Active	ONC	OID21521	P12931	-1.19481
SRC	TR20037	6.35252	Plate2	Visit 1	Active	ONC	OID21521	P12931	-1.19481
SRC	TR20068	3.23823	Plate2	Visit 1	Active	ONC	OID21521	P12931	-1.19481
SRC	TR20034	7.20618	Plate2	Visit 1		ONC	OID21521	P12931	-1.19481
SRC	TR20095	1.81581	Plate2	Visit 1	Active	ONC	OID21521	P12931	-1.19481
SRC	TR20098	1.81181	Plate2	Visit 1	Placebo	ONC	OID21521	P12931	-1.19481
SRC	TR20028	4.44975	Plate2	Visit 1	Active	ONC	OID21521	P12931	-1.19481
SRC	TR20005	0.909698	Plate2	Visit 1	Active	ONC	OID21521	P12931	-1.19481
SRC	TR20101	2.12447	Plate2	Visit 1	Active	ONC	OID21521	P12931	-1.19481
SRC	TR20086	1.66475	Plate2	Visit 1		ONC	OID21521	P12931	-1.19481
SRC	TR20021	5.79334	Plate2	Visit 1	Active	ONC	OID21521	P12931	-1.19481
SRC	TR20096	0.627172	Plate2	Visit 1	Placebo	ONC	OID21521	P12931	-1.19481
SRC	TR20084	1.62082	Plate2	Visit 1	Active	ONC	OID21521	P12931	-1.19481
SRC	TR20022	4.21612	Plate2	Visit 1	Placebo	ONC	OID21521	P12931	-1.19481
SRC	TR20091	-0.18523	Plate2	Visit 1	Active	ONC	OID21521	P12931	-1.19481
SRC	TR20092	2.94091	Plate2	Visit 1		ONC	OID21521	P12931	-1.19481
SRC	TR20023	2.23763	Plate2	Visit 1	Placebo	ONC	OID21521	P12931	-1.19481
SRC	TR20105	5.59555	Plate4	Visit 1	Active	ONC	OID21521	P12931	-1.0857
SRC	TR20060	0.689998	Plate4	Visit 1	Active	ONC	OID21521	P12931	-1.0857
SRC	TR20077	1.25187	Plate4	Visit 1	Active	ONC	OID21521	P12931	-1.0857
SRC	TR20107	3.5904	Plate4	Visit 1	Active	ONC	OID21521	P12931	-1.0857
SRC	TR20019	2.96585	Plate4	Visit 1		ONC	OID21521	P12931	-1.0857
SRC	TR20029	3.36121	Plate4	Visit 1		ONC	OID21521	P12931	-1.0857
SRC	TR20082	3.31111	Plate4	Visit 1	Placebo	ONC	OID21521	P12931	-1.0857
SRC	TR20013	2.83226	Plate4	Visit 1	Active	ONC	OID21521	P12931	-1.0857
SRC	TR20090	4.69612	Plate4	Visit 1		ONC	OID21521	P12931	-1.0857
SRC	TR20014	2.20697	Plate4	Visit 1	Active	ONC	OID21521	P12931	-1.0857
SRC	TR20094	2.55613	Plate4	Visit 1	Active	ONC	OID21521	P12931	-1.0857
SRC	TR20048	5.87266	Plate4	Visit 1	Placebo	ONC	OID21521	P12931	-1.0857
SRC	TR20103	1.49399	Plate4	Visit 1	Placebo	ONC	OID21521	P12931	-1.0857
SRC	TR20118	1.78331	Plate4	Visit 1	Active	ONC	OID21521	P12931	-1.0857
SRC	TR20117	0.618134	Plate4	Visit 1	Placebo	ONC	OID21521	P12931	-1.0857
SRC	TR20014	2.08327	Plate1	Visit 3	Active	ONC	OID21521	P12931	-0.763009
SRC	TR20094	0.344826	Plate1	Visit 3	Active	ONC	OID21521	P12931	-0.763009
SRC	TR20060	0.369461	Plate1	Visit 3	Active	ONC	OID21521	P12931	-0.763009
SRC	TR20022	3.04488	Plate1	Visit 3	Placebo	ONC	OID21521	P12931	-0.763009
SRC	TR20079	0.490453	Plate1	Visit 3	Active	ONC	OID21521	P12931	-0.763009
SRC	TR20041	4.54476	Plate1	Visit 3	Active	ONC	OID21521	P12931	-0.763009
SRC	TR20075	0.894389	Plate1	Visit 3	Active	ONC	OID21521	P12931	-0.763009
SRC	TR20069	0.543565	Plate1	Visit 3	Active	ONC	OID21521	P12931	-0.763009
SRC	TR20013	5.30471	Plate1	Visit 3	Active	ONC	OID21521	P12931	-0.763009
SRC	TR20095	0.650795	Plate1	Visit 3	Active	ONC	OID21521	P12931	-0.763009
SRC	TR20084	1.16714	Plate2	Visit 3	Active	ONC	OID21521	P12931	-1.19481
SRC	TR20032	1.5203	Plate2	Visit 3	Active	ONC	OID21521	P12931	-1.19481
SRC	TR20005	2.31074	Plate2	Visit 3	Active	ONC	OID21521	P12931	-1.19481
SRC	TR20080	0.47413	Plate2	Visit 3	Placebo	ONC	OID21521	P12931	-1.19481
SRC	TR20007	3.74928	Plate2	Visit 3	Active	ONC	OID21521	P12931	-1.19481
SRC	TR20081	-0.710288	Plate2	Visit 3	Active	ONC	OID21521	P12931	-1.19481
SRC	TR20064	0.238493	Plate2	Visit 3	Active	ONC	OID21521	P12931	-1.19481
SRC	TR20021	0.788173	Plate2	Visit 3	Active	ONC	OID21521	P12931	-1.19481
SRC	TR20015	4.2189	Plate2	Visit 3	Active	ONC	OID21521	P12931	-1.19481
SRC	TR20016	5.6538	Plate2	Visit 3	Placebo	ONC	OID21521	P12931	-1.19481
SRC	TR20093	0.0603057	Plate2	Visit 3	Active	ONC	OID21521	P12931	-1.19481
SRC	TR20020	2.66308	Plate2	Visit 3	Active	ONC	OID21521	P12931	-1.19481
SRC	TR20044	2.83911	Plate2	Visit 3	Active	ONC	OID21521	P12931	-1.19481
SRC	TR20068	-0.136494	Plate2	Visit 3	Active	ONC	OID21521	P12931	-1.19481
SRC	TR20042	4.12848	Plate4	Visit 3	Placebo	ONC	OID21521	P12931	-1.0857
SRC	TR20028	5.98295	Plate4	Visit 3	Active	ONC	OID21521	P12931	-1.0857
SRC	TR20091	1.71292	Plate4	Visit 3	Active	ONC	OID21521	P12931	-1.0857
SRC	TR20023	4.03034	Plate4	Visit 3	Placebo	ONC	OID21521	P12931	-1.0857
SRC	TR20066	-0.183806	Plate4	Visit 3	Placebo	ONC	OID21521	P12931	-1.0857
SRP14	TR20042	0.0331001	Plate1	Visit 1	Placebo	ONC	OID21324	P37108	-2.80358
SRP14	TR20081	0.929942	Plate1	Visit 1	Active	ONC	OID21324	P37108	-2.80358
SRP14	TR20075	1.36732	Plate1	Visit 1	Active	ONC	OID21324	P37108	-2.80358
SRP14	TR20114	0.442656	Plate1	Visit 1	Active	ONC	OID21324	P37108	-2.80358
SRP14	TR20109	0.637638	Plate1	Visit 1	Placebo	ONC	OID21324	P37108	-2.80358
SRP14	TR20044	1.77417	Plate1	Visit 1	Active	ONC	OID21324	P37108	-2.80358
SRP14	TR20106	1.19313	Plate1	Visit 1	Active	ONC	OID21324	P37108	-2.80358
SRP14	TR20079	1.74273	Plate1	Visit 1	Active	ONC	OID21324	P37108	-2.80358
SRP14	TR20025	0.323781	Plate1	Visit 1		ONC	OID21324	P37108	-2.80358
SRP14	TR20017	0.444505	Plate1	Visit 1		ONC	OID21324	P37108	-2.80358
SRP14	TR20015	0.639348	Plate1	Visit 1	Active	ONC	OID21324	P37108	-2.80358
SRP14	TR20007	1.07748	Plate1	Visit 1	Active	ONC	OID21324	P37108	-2.80358
SRP14	TR20041	0.911172	Plate1	Visit 1	Active	ONC	OID21324	P37108	-2.80358
SRP14	TR20093	0.917528	Plate1	Visit 1	Active	ONC	OID21324	P37108	-2.80358
SRP14	TR20104	-0.289551	Plate1	Visit 1	Active	ONC	OID21324	P37108	-2.80358
SRP14	TR20119	0.0559557	Plate1	Visit 1	Active	ONC	OID21324	P37108	-2.80358
SRP14	TR20069	1.03114	Plate1	Visit 1	Active	ONC	OID21324	P37108	-2.80358
SRP14	TR20045	1.52645	Plate1	Visit 1	Active	ONC	OID21324	P37108	-2.80358
SRP14	TR20066	1.61893	Plate1	Visit 1	Placebo	ONC	OID21324	P37108	-2.80358
SRP14	TR20087	1.26229	Plate1	Visit 1		ONC	OID21324	P37108	-2.80358
SRP14	TR20064	1.20967	Plate1	Visit 1	Active	ONC	OID21324	P37108	-2.80358
SRP14	TR20020	0.157366	Plate1	Visit 1	Active	ONC	OID21324	P37108	-2.80358
SRP14	TR20016	0.543385	Plate1	Visit 1	Placebo	ONC	OID21324	P37108	-2.80358
SRP14	TR20076	1.17434	Plate2	Visit 1	Placebo	ONC	OID21324	P37108	-2.67664
SRP14	TR20102	0.784767	Plate2	Visit 1	Active	ONC	OID21324	P37108	-2.67664
SRP14	TR20080	0.208164	Plate2	Visit 1	Placebo	ONC	OID21324	P37108	-2.67664
SRP14	TR20083	0.471792	Plate2	Visit 1		ONC	OID21324	P37108	-2.67664
SRP14	TR20001	1.1498	Plate2	Visit 1		ONC	OID21324	P37108	-2.67664
SRP14	TR20032	-3.18601	Plate2	Visit 1	Active	ONC	OID21324	P37108	-2.67664
SRP14	TR20037	0.853559	Plate2	Visit 1	Active	ONC	OID21324	P37108	-2.67664
SRP14	TR20068	0.626878	Plate2	Visit 1	Active	ONC	OID21324	P37108	-2.67664
SRP14	TR20034	1.90309	Plate2	Visit 1		ONC	OID21324	P37108	-2.67664
SRP14	TR20095	0.431404	Plate2	Visit 1	Active	ONC	OID21324	P37108	-2.67664
SRP14	TR20098	0.904474	Plate2	Visit 1	Placebo	ONC	OID21324	P37108	-2.67664
SRP14	TR20028	0.415448	Plate2	Visit 1	Active	ONC	OID21324	P37108	-2.67664
SRP14	TR20005	0.0269873	Plate2	Visit 1	Active	ONC	OID21324	P37108	-2.67664
SRP14	TR20101	1.07429	Plate2	Visit 1	Active	ONC	OID21324	P37108	-2.67664
SRP14	TR20086	1.33797	Plate2	Visit 1		ONC	OID21324	P37108	-2.67664
SRP14	TR20021	1.46273	Plate2	Visit 1	Active	ONC	OID21324	P37108	-2.67664
SRP14	TR20096	0.987603	Plate2	Visit 1	Placebo	ONC	OID21324	P37108	-2.67664
SRP14	TR20084	1.01124	Plate2	Visit 1	Active	ONC	OID21324	P37108	-2.67664
SRP14	TR20022	0.267235	Plate2	Visit 1	Placebo	ONC	OID21324	P37108	-2.67664
SRP14	TR20091	0.259269	Plate2	Visit 1	Active	ONC	OID21324	P37108	-2.67664
SRP14	TR20092	1.16834	Plate2	Visit 1		ONC	OID21324	P37108	-2.67664
SRP14	TR20023	0.100697	Plate2	Visit 1	Placebo	ONC	OID21324	P37108	-2.67664
SRP14	TR20105	1.48315	Plate4	Visit 1	Active	ONC	OID21324	P37108	-2.86632
SRP14	TR20060	0.760245	Plate4	Visit 1	Active	ONC	OID21324	P37108	-2.86632
SRP14	TR20077	1.16898	Plate4	Visit 1	Active	ONC	OID21324	P37108	-2.86632
SRP14	TR20107	0.725919	Plate4	Visit 1	Active	ONC	OID21324	P37108	-2.86632
SRP14	TR20019	-0.736254	Plate4	Visit 1		ONC	OID21324	P37108	-2.86632
SRP14	TR20029	0.384701	Plate4	Visit 1		ONC	OID21324	P37108	-2.86632
SRP14	TR20082	1.18116	Plate4	Visit 1	Placebo	ONC	OID21324	P37108	-2.86632
SRP14	TR20013	0.911807	Plate4	Visit 1	Active	ONC	OID21324	P37108	-2.86632
SRP14	TR20090	0.689841	Plate4	Visit 1		ONC	OID21324	P37108	-2.86632
SRP14	TR20014	0.73051	Plate4	Visit 1	Active	ONC	OID21324	P37108	-2.86632
SRP14	TR20094	2.807	Plate4	Visit 1	Active	ONC	OID21324	P37108	-2.86632
SRP14	TR20048	1.61337	Plate4	Visit 1	Placebo	ONC	OID21324	P37108	-2.86632
SRP14	TR20103	1.06311	Plate4	Visit 1	Placebo	ONC	OID21324	P37108	-2.86632
SRP14	TR20118	0.218646	Plate4	Visit 1	Active	ONC	OID21324	P37108	-2.86632
SRP14	TR20117	0.707611	Plate4	Visit 1	Placebo	ONC	OID21324	P37108	-2.86632
SRP14	TR20014	0.863883	Plate1	Visit 3	Active	ONC	OID21324	P37108	-2.80358
SRP14	TR20094	0.569999	Plate1	Visit 3	Active	ONC	OID21324	P37108	-2.80358
SRP14	TR20060	1.04747	Plate1	Visit 3	Active	ONC	OID21324	P37108	-2.80358
SRP14	TR20022	1.21988	Plate1	Visit 3	Placebo	ONC	OID21324	P37108	-2.80358
SRP14	TR20079	0.515706	Plate1	Visit 3	Active	ONC	OID21324	P37108	-2.80358
SRP14	TR20041	1.02033	Plate1	Visit 3	Active	ONC	OID21324	P37108	-2.80358
SRP14	TR20075	0.818095	Plate1	Visit 3	Active	ONC	OID21324	P37108	-2.80358
SRP14	TR20069	0.371993	Plate1	Visit 3	Active	ONC	OID21324	P37108	-2.80358
SRP14	TR20013	1.31977	Plate1	Visit 3	Active	ONC	OID21324	P37108	-2.80358
SRP14	TR20095	0.485002	Plate1	Visit 3	Active	ONC	OID21324	P37108	-2.80358
SRP14	TR20084	0.250271	Plate2	Visit 3	Active	ONC	OID21324	P37108	-2.67664
SRP14	TR20032	-2.54782	Plate2	Visit 3	Active	ONC	OID21324	P37108	-2.67664
SRP14	TR20005	-0.40411	Plate2	Visit 3	Active	ONC	OID21324	P37108	-2.67664
SRP14	TR20080	0.632184	Plate2	Visit 3	Placebo	ONC	OID21324	P37108	-2.67664
SRP14	TR20007	0.623366	Plate2	Visit 3	Active	ONC	OID21324	P37108	-2.67664
SRP14	TR20081	-0.0496377	Plate2	Visit 3	Active	ONC	OID21324	P37108	-2.67664
SRP14	TR20064	0.668352	Plate2	Visit 3	Active	ONC	OID21324	P37108	-2.67664
SRP14	TR20021	1.14489	Plate2	Visit 3	Active	ONC	OID21324	P37108	-2.67664
SRP14	TR20015	0.65596	Plate2	Visit 3	Active	ONC	OID21324	P37108	-2.67664
SRP14	TR20016	1.20854	Plate2	Visit 3	Placebo	ONC	OID21324	P37108	-2.67664
SRP14	TR20093	0.492593	Plate2	Visit 3	Active	ONC	OID21324	P37108	-2.67664
SRP14	TR20020	0.923689	Plate2	Visit 3	Active	ONC	OID21324	P37108	-2.67664
SRP14	TR20044	1.21621	Plate2	Visit 3	Active	ONC	OID21324	P37108	-2.67664
SRP14	TR20068	0.358474	Plate2	Visit 3	Active	ONC	OID21324	P37108	-2.67664
SRP14	TR20042	0.0517391	Plate4	Visit 3	Placebo	ONC	OID21324	P37108	-2.86632
SRP14	TR20028	1.16499	Plate4	Visit 3	Active	ONC	OID21324	P37108	-2.86632
SRP14	TR20091	0.576244	Plate4	Visit 3	Active	ONC	OID21324	P37108	-2.86632
SRP14	TR20023	1.27796	Plate4	Visit 3	Placebo	ONC	OID21324	P37108	-2.86632
SRP14	TR20066	1.29205	Plate4	Visit 3	Placebo	ONC	OID21324	P37108	-2.86632
ST3GAL1	TR20042	-0.933683	Plate1	Visit 1	Placebo	ONC	OID21322	Q11201	-4.72037
ST3GAL1	TR20081	-0.679916	Plate1	Visit 1	Active	ONC	OID21322	Q11201	-4.72037
ST3GAL1	TR20075	-0.650145	Plate1	Visit 1	Active	ONC	OID21322	Q11201	-4.72037
ST3GAL1	TR20114	-1.56351	Plate1	Visit 1	Active	ONC	OID21322	Q11201	-4.72037
ST3GAL1	TR20109	-1.27223	Plate1	Visit 1	Placebo	ONC	OID21322	Q11201	-4.72037
ST3GAL1	TR20044	-0.777599	Plate1	Visit 1	Active	ONC	OID21322	Q11201	-4.72037
ST3GAL1	TR20106	-1.28255	Plate1	Visit 1	Active	ONC	OID21322	Q11201	-4.72037
ST3GAL1	TR20079	-0.432403	Plate1	Visit 1	Active	ONC	OID21322	Q11201	-4.72037
ST3GAL1	TR20025	-1.70326	Plate1	Visit 1		ONC	OID21322	Q11201	-4.72037
ST3GAL1	TR20017	-1.1631	Plate1	Visit 1		ONC	OID21322	Q11201	-4.72037
ST3GAL1	TR20015	-1.38933	Plate1	Visit 1	Active	ONC	OID21322	Q11201	-4.72037
ST3GAL1	TR20007	-1.2651	Plate1	Visit 1	Active	ONC	OID21322	Q11201	-4.72037
ST3GAL1	TR20041	-1.15842	Plate1	Visit 1	Active	ONC	OID21322	Q11201	-4.72037
ST3GAL1	TR20093	-0.855536	Plate1	Visit 1	Active	ONC	OID21322	Q11201	-4.72037
ST3GAL1	TR20104	-1.66029	Plate1	Visit 1	Active	ONC	OID21322	Q11201	-4.72037
ST3GAL1	TR20119	-1.63893	Plate1	Visit 1	Active	ONC	OID21322	Q11201	-4.72037
ST3GAL1	TR20069	-0.258953	Plate1	Visit 1	Active	ONC	OID21322	Q11201	-4.72037
ST3GAL1	TR20045	-0.660701	Plate1	Visit 1	Active	ONC	OID21322	Q11201	-4.72037
ST3GAL1	TR20066	-0.945818	Plate1	Visit 1	Placebo	ONC	OID21322	Q11201	-4.72037
ST3GAL1	TR20087	-1.2415	Plate1	Visit 1		ONC	OID21322	Q11201	-4.72037
ST3GAL1	TR20064	-0.796697	Plate1	Visit 1	Active	ONC	OID21322	Q11201	-4.72037
ST3GAL1	TR20020	-0.829252	Plate1	Visit 1	Active	ONC	OID21322	Q11201	-4.72037
ST3GAL1	TR20016	-0.939427	Plate1	Visit 1	Placebo	ONC	OID21322	Q11201	-4.72037
ST3GAL1	TR20076	-0.548404	Plate2	Visit 1	Placebo	ONC	OID21322	Q11201	-5.25319
ST3GAL1	TR20102	-0.98262	Plate2	Visit 1	Active	ONC	OID21322	Q11201	-5.25319
ST3GAL1	TR20080	-1.16078	Plate2	Visit 1	Placebo	ONC	OID21322	Q11201	-5.25319
ST3GAL1	TR20083	-1.09777	Plate2	Visit 1		ONC	OID21322	Q11201	-5.25319
ST3GAL1	TR20001	-0.47887	Plate2	Visit 1		ONC	OID21322	Q11201	-5.25319
ST3GAL1	TR20032	-0.440309	Plate2	Visit 1	Active	ONC	OID21322	Q11201	-5.25319
ST3GAL1	TR20037	-0.964687	Plate2	Visit 1	Active	ONC	OID21322	Q11201	-5.25319
ST3GAL1	TR20068	-0.460115	Plate2	Visit 1	Active	ONC	OID21322	Q11201	-5.25319
ST3GAL1	TR20034	-0.596958	Plate2	Visit 1		ONC	OID21322	Q11201	-5.25319
ST3GAL1	TR20095	-1.14207	Plate2	Visit 1	Active	ONC	OID21322	Q11201	-5.25319
ST3GAL1	TR20098	-1.79212	Plate2	Visit 1	Placebo	ONC	OID21322	Q11201	-5.25319
ST3GAL1	TR20028	-1.05624	Plate2	Visit 1	Active	ONC	OID21322	Q11201	-5.25319
ST3GAL1	TR20005	-1.50819	Plate2	Visit 1	Active	ONC	OID21322	Q11201	-5.25319
ST3GAL1	TR20101	-0.969549	Plate2	Visit 1	Active	ONC	OID21322	Q11201	-5.25319
ST3GAL1	TR20086	-1.08366	Plate2	Visit 1		ONC	OID21322	Q11201	-5.25319
ST3GAL1	TR20021	-0.626082	Plate2	Visit 1	Active	ONC	OID21322	Q11201	-5.25319
ST3GAL1	TR20096	-1.39179	Plate2	Visit 1	Placebo	ONC	OID21322	Q11201	-5.25319
ST3GAL1	TR20084	-0.181261	Plate2	Visit 1	Active	ONC	OID21322	Q11201	-5.25319
ST3GAL1	TR20022	-1.3146	Plate2	Visit 1	Placebo	ONC	OID21322	Q11201	-5.25319
ST3GAL1	TR20091	-1.01743	Plate2	Visit 1	Active	ONC	OID21322	Q11201	-5.25319
ST3GAL1	TR20092	-1.24113	Plate2	Visit 1		ONC	OID21322	Q11201	-5.25319
ST3GAL1	TR20023	-0.965402	Plate2	Visit 1	Placebo	ONC	OID21322	Q11201	-5.25319
ST3GAL1	TR20105	-0.175138	Plate4	Visit 1	Active	ONC	OID21322	Q11201	-5.01641
ST3GAL1	TR20060	-0.659232	Plate4	Visit 1	Active	ONC	OID21322	Q11201	-5.01641
ST3GAL1	TR20077	-0.642432	Plate4	Visit 1	Active	ONC	OID21322	Q11201	-5.01641
ST3GAL1	TR20107	-0.28419	Plate4	Visit 1	Active	ONC	OID21322	Q11201	-5.01641
ST3GAL1	TR20019	-1.32415	Plate4	Visit 1		ONC	OID21322	Q11201	-5.01641
ST3GAL1	TR20029	-0.478333	Plate4	Visit 1		ONC	OID21322	Q11201	-5.01641
ST3GAL1	TR20082	-1.0081	Plate4	Visit 1	Placebo	ONC	OID21322	Q11201	-5.01641
ST3GAL1	TR20013	-1.01123	Plate4	Visit 1	Active	ONC	OID21322	Q11201	-5.01641
ST3GAL1	TR20090	-0.618427	Plate4	Visit 1		ONC	OID21322	Q11201	-5.01641
ST3GAL1	TR20014	-0.531217	Plate4	Visit 1	Active	ONC	OID21322	Q11201	-5.01641
ST3GAL1	TR20094	-1.02039	Plate4	Visit 1	Active	ONC	OID21322	Q11201	-5.01641
ST3GAL1	TR20048	-0.529431	Plate4	Visit 1	Placebo	ONC	OID21322	Q11201	-5.01641
ST3GAL1	TR20103	-1.01042	Plate4	Visit 1	Placebo	ONC	OID21322	Q11201	-5.01641
ST3GAL1	TR20118	-1.01649	Plate4	Visit 1	Active	ONC	OID21322	Q11201	-5.01641
ST3GAL1	TR20117	-0.863601	Plate4	Visit 1	Placebo	ONC	OID21322	Q11201	-5.01641
ST3GAL1	TR20014	-0.451541	Plate1	Visit 3	Active	ONC	OID21322	Q11201	-4.72037
ST3GAL1	TR20094	-1.31496	Plate1	Visit 3	Active	ONC	OID21322	Q11201	-4.72037
ST3GAL1	TR20060	-0.709063	Plate1	Visit 3	Active	ONC	OID21322	Q11201	-4.72037
ST3GAL1	TR20022	-0.707378	Plate1	Visit 3	Placebo	ONC	OID21322	Q11201	-4.72037
ST3GAL1	TR20079	-1.11248	Plate1	Visit 3	Active	ONC	OID21322	Q11201	-4.72037
ST3GAL1	TR20041	-0.343551	Plate1	Visit 3	Active	ONC	OID21322	Q11201	-4.72037
ST3GAL1	TR20075	-0.753191	Plate1	Visit 3	Active	ONC	OID21322	Q11201	-4.72037
ST3GAL1	TR20069	0.213017	Plate1	Visit 3	Active	ONC	OID21322	Q11201	-4.72037
ST3GAL1	TR20013	-0.983077	Plate1	Visit 3	Active	ONC	OID21322	Q11201	-4.72037
ST3GAL1	TR20095	-0.799701	Plate1	Visit 3	Active	ONC	OID21322	Q11201	-4.72037
ST3GAL1	TR20084	-0.300493	Plate2	Visit 3	Active	ONC	OID21322	Q11201	-5.25319
ST3GAL1	TR20032	-0.573328	Plate2	Visit 3	Active	ONC	OID21322	Q11201	-5.25319
ST3GAL1	TR20005	-0.86633	Plate2	Visit 3	Active	ONC	OID21322	Q11201	-5.25319
ST3GAL1	TR20080	-1.01005	Plate2	Visit 3	Placebo	ONC	OID21322	Q11201	-5.25319
ST3GAL1	TR20007	-0.965668	Plate2	Visit 3	Active	ONC	OID21322	Q11201	-5.25319
ST3GAL1	TR20081	-0.726099	Plate2	Visit 3	Active	ONC	OID21322	Q11201	-5.25319
ST3GAL1	TR20064	-0.682753	Plate2	Visit 3	Active	ONC	OID21322	Q11201	-5.25319
ST3GAL1	TR20021	0.306632	Plate2	Visit 3	Active	ONC	OID21322	Q11201	-5.25319
ST3GAL1	TR20015	-0.842211	Plate2	Visit 3	Active	ONC	OID21322	Q11201	-5.25319
ST3GAL1	TR20016	-0.922446	Plate2	Visit 3	Placebo	ONC	OID21322	Q11201	-5.25319
ST3GAL1	TR20093	-0.493976	Plate2	Visit 3	Active	ONC	OID21322	Q11201	-5.25319
ST3GAL1	TR20020	-0.862181	Plate2	Visit 3	Active	ONC	OID21322	Q11201	-5.25319
ST3GAL1	TR20044	-0.13025	Plate2	Visit 3	Active	ONC	OID21322	Q11201	-5.25319
ST3GAL1	TR20068	0.00382494	Plate2	Visit 3	Active	ONC	OID21322	Q11201	-5.25319
ST3GAL1	TR20042	-1.12143	Plate4	Visit 3	Placebo	ONC	OID21322	Q11201	-5.01641
ST3GAL1	TR20028	-0.732624	Plate4	Visit 3	Active	ONC	OID21322	Q11201	-5.01641
ST3GAL1	TR20091	-0.379768	Plate4	Visit 3	Active	ONC	OID21322	Q11201	-5.01641
ST3GAL1	TR20023	-0.408952	Plate4	Visit 3	Placebo	ONC	OID21322	Q11201	-5.01641
ST3GAL1	TR20066	-0.756082	Plate4	Visit 3	Placebo	ONC	OID21322	Q11201	-5.01641
STAT5B	TR20042	1.59805	Plate1	Visit 1	Placebo	ONC	OID21277	P51692	-0.889878
STAT5B	TR20081	2.18503	Plate1	Visit 1	Active	ONC	OID21277	P51692	-0.889878
STAT5B	TR20075	3.95286	Plate1	Visit 1	Active	ONC	OID21277	P51692	-0.889878
STAT5B	TR20114	0.630971	Plate1	Visit 1	Active	ONC	OID21277	P51692	-0.889878
STAT5B	TR20109	1.67635	Plate1	Visit 1	Placebo	ONC	OID21277	P51692	-0.889878
STAT5B	TR20044	7.21142	Plate1	Visit 1	Active	ONC	OID21277	P51692	-0.889878
STAT5B	TR20106	1.76961	Plate1	Visit 1	Active	ONC	OID21277	P51692	-0.889878
STAT5B	TR20079	3.6078	Plate1	Visit 1	Active	ONC	OID21277	P51692	-0.889878
STAT5B	TR20025	4.41832	Plate1	Visit 1		ONC	OID21277	P51692	-0.889878
STAT5B	TR20017	3.37793	Plate1	Visit 1		ONC	OID21277	P51692	-0.889878
STAT5B	TR20015	1.67732	Plate1	Visit 1	Active	ONC	OID21277	P51692	-0.889878
STAT5B	TR20007	4.66945	Plate1	Visit 1	Active	ONC	OID21277	P51692	-0.889878
STAT5B	TR20041	5.0494	Plate1	Visit 1	Active	ONC	OID21277	P51692	-0.889878
STAT5B	TR20093	2.63768	Plate1	Visit 1	Active	ONC	OID21277	P51692	-0.889878
STAT5B	TR20104	0.360731	Plate1	Visit 1	Active	ONC	OID21277	P51692	-0.889878
STAT5B	TR20119	0.577837	Plate1	Visit 1	Active	ONC	OID21277	P51692	-0.889878
STAT5B	TR20069	1.48619	Plate1	Visit 1	Active	ONC	OID21277	P51692	-0.889878
STAT5B	TR20045	5.20072	Plate1	Visit 1	Active	ONC	OID21277	P51692	-0.889878
STAT5B	TR20066	3.21961	Plate1	Visit 1	Placebo	ONC	OID21277	P51692	-0.889878
STAT5B	TR20087	5.2994	Plate1	Visit 1		ONC	OID21277	P51692	-0.889878
STAT5B	TR20064	1.82562	Plate1	Visit 1	Active	ONC	OID21277	P51692	-0.889878
STAT5B	TR20020	3.42939	Plate1	Visit 1	Active	ONC	OID21277	P51692	-0.889878
STAT5B	TR20016	2.08415	Plate1	Visit 1	Placebo	ONC	OID21277	P51692	-0.889878
STAT5B	TR20076	2.06273	Plate2	Visit 1	Placebo	ONC	OID21277	P51692	-1.28745
STAT5B	TR20102	2.90885	Plate2	Visit 1	Active	ONC	OID21277	P51692	-1.28745
STAT5B	TR20080	1.2757	Plate2	Visit 1	Placebo	ONC	OID21277	P51692	-1.28745
STAT5B	TR20083	1.05232	Plate2	Visit 1		ONC	OID21277	P51692	-1.28745
STAT5B	TR20001	3.70099	Plate2	Visit 1		ONC	OID21277	P51692	-1.28745
STAT5B	TR20032	2.0819	Plate2	Visit 1	Active	ONC	OID21277	P51692	-1.28745
STAT5B	TR20037	6.1419	Plate2	Visit 1	Active	ONC	OID21277	P51692	-1.28745
STAT5B	TR20068	1.93754	Plate2	Visit 1	Active	ONC	OID21277	P51692	-1.28745
STAT5B	TR20034	6.99489	Plate2	Visit 1		ONC	OID21277	P51692	-1.28745
STAT5B	TR20095	1.89604	Plate2	Visit 1	Active	ONC	OID21277	P51692	-1.28745
STAT5B	TR20098	1.94156	Plate2	Visit 1	Placebo	ONC	OID21277	P51692	-1.28745
STAT5B	TR20028	5.12188	Plate2	Visit 1	Active	ONC	OID21277	P51692	-1.28745
STAT5B	TR20005	0.530509	Plate2	Visit 1	Active	ONC	OID21277	P51692	-1.28745
STAT5B	TR20101	2.66104	Plate2	Visit 1	Active	ONC	OID21277	P51692	-1.28745
STAT5B	TR20086	2.35339	Plate2	Visit 1		ONC	OID21277	P51692	-1.28745
STAT5B	TR20021	6.53219	Plate2	Visit 1	Active	ONC	OID21277	P51692	-1.28745
STAT5B	TR20096	1.01957	Plate2	Visit 1	Placebo	ONC	OID21277	P51692	-1.28745
STAT5B	TR20084	1.93455	Plate2	Visit 1	Active	ONC	OID21277	P51692	-1.28745
STAT5B	TR20022	4.29845	Plate2	Visit 1	Placebo	ONC	OID21277	P51692	-1.28745
STAT5B	TR20091	1.06686	Plate2	Visit 1	Active	ONC	OID21277	P51692	-1.28745
STAT5B	TR20092	3.05185	Plate2	Visit 1		ONC	OID21277	P51692	-1.28745
STAT5B	TR20023	2.08776	Plate2	Visit 1	Placebo	ONC	OID21277	P51692	-1.28745
STAT5B	TR20105	4.928	Plate4	Visit 1	Active	ONC	OID21277	P51692	-1.43659
STAT5B	TR20060	2.16768	Plate4	Visit 1	Active	ONC	OID21277	P51692	-1.43659
STAT5B	TR20077	1.81453	Plate4	Visit 1	Active	ONC	OID21277	P51692	-1.43659
STAT5B	TR20107	4.49015	Plate4	Visit 1	Active	ONC	OID21277	P51692	-1.43659
STAT5B	TR20019	3.9887	Plate4	Visit 1		ONC	OID21277	P51692	-1.43659
STAT5B	TR20029	3.81394	Plate4	Visit 1		ONC	OID21277	P51692	-1.43659
STAT5B	TR20082	2.98519	Plate4	Visit 1	Placebo	ONC	OID21277	P51692	-1.43659
STAT5B	TR20013	3.72799	Plate4	Visit 1	Active	ONC	OID21277	P51692	-1.43659
STAT5B	TR20090	3.92159	Plate4	Visit 1		ONC	OID21277	P51692	-1.43659
STAT5B	TR20014	2.65851	Plate4	Visit 1	Active	ONC	OID21277	P51692	-1.43659
STAT5B	TR20094	4.7932	Plate4	Visit 1	Active	ONC	OID21277	P51692	-1.43659
STAT5B	TR20048	6.07023	Plate4	Visit 1	Placebo	ONC	OID21277	P51692	-1.43659
STAT5B	TR20103	2.48206	Plate4	Visit 1	Placebo	ONC	OID21277	P51692	-1.43659
STAT5B	TR20118	1.97835	Plate4	Visit 1	Active	ONC	OID21277	P51692	-1.43659
STAT5B	TR20117	0.899057	Plate4	Visit 1	Placebo	ONC	OID21277	P51692	-1.43659
STAT5B	TR20014	6.66943	Plate1	Visit 3	Active	ONC	OID21277	P51692	-0.889878
STAT5B	TR20094	1.32098	Plate1	Visit 3	Active	ONC	OID21277	P51692	-0.889878
STAT5B	TR20060	1.71638	Plate1	Visit 3	Active	ONC	OID21277	P51692	-0.889878
STAT5B	TR20022	2.15257	Plate1	Visit 3	Placebo	ONC	OID21277	P51692	-0.889878
STAT5B	TR20079	0.463943	Plate1	Visit 3	Active	ONC	OID21277	P51692	-0.889878
STAT5B	TR20041	3.70252	Plate1	Visit 3	Active	ONC	OID21277	P51692	-0.889878
STAT5B	TR20075	1.59429	Plate1	Visit 3	Active	ONC	OID21277	P51692	-0.889878
STAT5B	TR20069	1.0175	Plate1	Visit 3	Active	ONC	OID21277	P51692	-0.889878
STAT5B	TR20013	5.40686	Plate1	Visit 3	Active	ONC	OID21277	P51692	-0.889878
STAT5B	TR20095	1.06973	Plate1	Visit 3	Active	ONC	OID21277	P51692	-0.889878
STAT5B	TR20084	1.57067	Plate2	Visit 3	Active	ONC	OID21277	P51692	-1.28745
STAT5B	TR20032	1.3263	Plate2	Visit 3	Active	ONC	OID21277	P51692	-1.28745
STAT5B	TR20005	1.77012	Plate2	Visit 3	Active	ONC	OID21277	P51692	-1.28745
STAT5B	TR20080	0.947261	Plate2	Visit 3	Placebo	ONC	OID21277	P51692	-1.28745
STAT5B	TR20007	4.47434	Plate2	Visit 3	Active	ONC	OID21277	P51692	-1.28745
STAT5B	TR20081	-0.0585006	Plate2	Visit 3	Active	ONC	OID21277	P51692	-1.28745
STAT5B	TR20064	0.409149	Plate2	Visit 3	Active	ONC	OID21277	P51692	-1.28745
STAT5B	TR20021	1.06083	Plate2	Visit 3	Active	ONC	OID21277	P51692	-1.28745
STAT5B	TR20015	5.26605	Plate2	Visit 3	Active	ONC	OID21277	P51692	-1.28745
STAT5B	TR20016	6.30806	Plate2	Visit 3	Placebo	ONC	OID21277	P51692	-1.28745
STAT5B	TR20093	2.71788	Plate2	Visit 3	Active	ONC	OID21277	P51692	-1.28745
STAT5B	TR20020	2.79346	Plate2	Visit 3	Active	ONC	OID21277	P51692	-1.28745
STAT5B	TR20044	2.50856	Plate2	Visit 3	Active	ONC	OID21277	P51692	-1.28745
STAT5B	TR20068	0.13074	Plate2	Visit 3	Active	ONC	OID21277	P51692	-1.28745
STAT5B	TR20042	4.23134	Plate4	Visit 3	Placebo	ONC	OID21277	P51692	-1.43659
STAT5B	TR20028	7.66112	Plate4	Visit 3	Active	ONC	OID21277	P51692	-1.43659
STAT5B	TR20091	2.23054	Plate4	Visit 3	Active	ONC	OID21277	P51692	-1.43659
STAT5B	TR20023	6.71482	Plate4	Visit 3	Placebo	ONC	OID21277	P51692	-1.43659
STAT5B	TR20066	1.99986	Plate4	Visit 3	Placebo	ONC	OID21277	P51692	-1.43659
STX16	TR20042	-0.613082	Plate1	Visit 1	Placebo	ONC	OID21170	O14662	-0.220823
STX16	TR20081	-0.23631	Plate1	Visit 1	Active	ONC	OID21170	O14662	-0.220823
STX16	TR20075	0.112579	Plate1	Visit 1	Active	ONC	OID21170	O14662	-0.220823
STX16	TR20114	-0.586609	Plate1	Visit 1	Active	ONC	OID21170	O14662	-0.220823
STX16	TR20109	-0.519459	Plate1	Visit 1	Placebo	ONC	OID21170	O14662	-0.220823
STX16	TR20044	2.72581	Plate1	Visit 1	Active	ONC	OID21170	O14662	-0.220823
STX16	TR20106	-0.80843	Plate1	Visit 1	Active	ONC	OID21170	O14662	-0.220823
STX16	TR20079	-0.0322867	Plate1	Visit 1	Active	ONC	OID21170	O14662	-0.220823
STX16	TR20025	0.460542	Plate1	Visit 1		ONC	OID21170	O14662	-0.220823
STX16	TR20017	-0.476239	Plate1	Visit 1		ONC	OID21170	O14662	-0.220823
STX16	TR20015	1.62135	Plate1	Visit 1	Active	ONC	OID21170	O14662	-0.220823
STX16	TR20007	-0.153675	Plate1	Visit 1	Active	ONC	OID21170	O14662	-0.220823
STX16	TR20041	0.79648	Plate1	Visit 1	Active	ONC	OID21170	O14662	-0.220823
STX16	TR20093	0.0702887	Plate1	Visit 1	Active	ONC	OID21170	O14662	-0.220823
STX16	TR20104	-0.749004	Plate1	Visit 1	Active	ONC	OID21170	O14662	-0.220823
STX16	TR20119	-0.240804	Plate1	Visit 1	Active	ONC	OID21170	O14662	-0.220823
STX16	TR20069	-0.197076	Plate1	Visit 1	Active	ONC	OID21170	O14662	-0.220823
STX16	TR20045	0.893622	Plate1	Visit 1	Active	ONC	OID21170	O14662	-0.220823
STX16	TR20066	-0.437702	Plate1	Visit 1	Placebo	ONC	OID21170	O14662	-0.220823
STX16	TR20087	1.30122	Plate1	Visit 1		ONC	OID21170	O14662	-0.220823
STX16	TR20064	-0.607692	Plate1	Visit 1	Active	ONC	OID21170	O14662	-0.220823
STX16	TR20020	0.0922385	Plate1	Visit 1	Active	ONC	OID21170	O14662	-0.220823
STX16	TR20016	-0.0648863	Plate1	Visit 1	Placebo	ONC	OID21170	O14662	-0.220823
STX16	TR20076	0.146774	Plate2	Visit 1	Placebo	ONC	OID21170	O14662	-0.75429
STX16	TR20102	-0.291393	Plate2	Visit 1	Active	ONC	OID21170	O14662	-0.75429
STX16	TR20080	-0.701142	Plate2	Visit 1	Placebo	ONC	OID21170	O14662	-0.75429
STX16	TR20083	-0.304673	Plate2	Visit 1		ONC	OID21170	O14662	-0.75429
STX16	TR20001	-0.277692	Plate2	Visit 1		ONC	OID21170	O14662	-0.75429
STX16	TR20032	-0.510172	Plate2	Visit 1	Active	ONC	OID21170	O14662	-0.75429
STX16	TR20037	1.24527	Plate2	Visit 1	Active	ONC	OID21170	O14662	-0.75429
STX16	TR20068	-0.440701	Plate2	Visit 1	Active	ONC	OID21170	O14662	-0.75429
STX16	TR20034	1.84981	Plate2	Visit 1		ONC	OID21170	O14662	-0.75429
STX16	TR20095	-0.644844	Plate2	Visit 1	Active	ONC	OID21170	O14662	-0.75429
STX16	TR20098	-1.06816	Plate2	Visit 1	Placebo	ONC	OID21170	O14662	-0.75429
STX16	TR20028	0.230526	Plate2	Visit 1	Active	ONC	OID21170	O14662	-0.75429
STX16	TR20005	-0.514937	Plate2	Visit 1	Active	ONC	OID21170	O14662	-0.75429
STX16	TR20101	-0.733974	Plate2	Visit 1	Active	ONC	OID21170	O14662	-0.75429
STX16	TR20086	-0.470362	Plate2	Visit 1		ONC	OID21170	O14662	-0.75429
STX16	TR20021	2.21701	Plate2	Visit 1	Active	ONC	OID21170	O14662	-0.75429
STX16	TR20096	-0.684421	Plate2	Visit 1	Placebo	ONC	OID21170	O14662	-0.75429
STX16	TR20084	-0.294877	Plate2	Visit 1	Active	ONC	OID21170	O14662	-0.75429
STX16	TR20022	-0.161255	Plate2	Visit 1	Placebo	ONC	OID21170	O14662	-0.75429
STX16	TR20091	-0.562739	Plate2	Visit 1	Active	ONC	OID21170	O14662	-0.75429
STX16	TR20092	-0.166526	Plate2	Visit 1		ONC	OID21170	O14662	-0.75429
STX16	TR20023	-0.284662	Plate2	Visit 1	Placebo	ONC	OID21170	O14662	-0.75429
STX16	TR20105	0.642548	Plate4	Visit 1	Active	ONC	OID21170	O14662	-0.355882
STX16	TR20060	-1.22472	Plate4	Visit 1	Active	ONC	OID21170	O14662	-0.355882
STX16	TR20077	-0.55557	Plate4	Visit 1	Active	ONC	OID21170	O14662	-0.355882
STX16	TR20107	-0.336958	Plate4	Visit 1	Active	ONC	OID21170	O14662	-0.355882
STX16	TR20019	0.0429207	Plate4	Visit 1		ONC	OID21170	O14662	-0.355882
STX16	TR20029	-0.462544	Plate4	Visit 1		ONC	OID21170	O14662	-0.355882
STX16	TR20082	-0.194737	Plate4	Visit 1	Placebo	ONC	OID21170	O14662	-0.355882
STX16	TR20013	-0.0771103	Plate4	Visit 1	Active	ONC	OID21170	O14662	-0.355882
STX16	TR20090	-0.223735	Plate4	Visit 1		ONC	OID21170	O14662	-0.355882
STX16	TR20014	-0.675248	Plate4	Visit 1	Active	ONC	OID21170	O14662	-0.355882
STX16	TR20094	0.76569	Plate4	Visit 1	Active	ONC	OID21170	O14662	-0.355882
STX16	TR20048	0.355794	Plate4	Visit 1	Placebo	ONC	OID21170	O14662	-0.355882
STX16	TR20103	-0.257184	Plate4	Visit 1	Placebo	ONC	OID21170	O14662	-0.355882
STX16	TR20118	-0.558252	Plate4	Visit 1	Active	ONC	OID21170	O14662	-0.355882
STX16	TR20117	-1.20429	Plate4	Visit 1	Placebo	ONC	OID21170	O14662	-0.355882
STX16	TR20014	2.34338	Plate1	Visit 3	Active	ONC	OID21170	O14662	-0.220823
STX16	TR20094	-0.60694	Plate1	Visit 3	Active	ONC	OID21170	O14662	-0.220823
STX16	TR20060	-0.351861	Plate1	Visit 3	Active	ONC	OID21170	O14662	-0.220823
STX16	TR20022	0.247829	Plate1	Visit 3	Placebo	ONC	OID21170	O14662	-0.220823
STX16	TR20079	-0.665227	Plate1	Visit 3	Active	ONC	OID21170	O14662	-0.220823
STX16	TR20041	0.347867	Plate1	Visit 3	Active	ONC	OID21170	O14662	-0.220823
STX16	TR20075	-0.919685	Plate1	Visit 3	Active	ONC	OID21170	O14662	-0.220823
STX16	TR20069	-0.207151	Plate1	Visit 3	Active	ONC	OID21170	O14662	-0.220823
STX16	TR20013	0.597792	Plate1	Visit 3	Active	ONC	OID21170	O14662	-0.220823
STX16	TR20095	-0.918178	Plate1	Visit 3	Active	ONC	OID21170	O14662	-0.220823
STX16	TR20084	-0.698754	Plate2	Visit 3	Active	ONC	OID21170	O14662	-0.75429
STX16	TR20032	-0.811927	Plate2	Visit 3	Active	ONC	OID21170	O14662	-0.75429
STX16	TR20005	-1.04365	Plate2	Visit 3	Active	ONC	OID21170	O14662	-0.75429
STX16	TR20080	-0.706528	Plate2	Visit 3	Placebo	ONC	OID21170	O14662	-0.75429
STX16	TR20007	-0.232994	Plate2	Visit 3	Active	ONC	OID21170	O14662	-0.75429
STX16	TR20081	-1.60605	Plate2	Visit 3	Active	ONC	OID21170	O14662	-0.75429
STX16	TR20064	-0.841215	Plate2	Visit 3	Active	ONC	OID21170	O14662	-0.75429
STX16	TR20021	1.75584	Plate2	Visit 3	Active	ONC	OID21170	O14662	-0.75429
STX16	TR20015	1.71205	Plate2	Visit 3	Active	ONC	OID21170	O14662	-0.75429
STX16	TR20016	0.836796	Plate2	Visit 3	Placebo	ONC	OID21170	O14662	-0.75429
STX16	TR20093	-0.323876	Plate2	Visit 3	Active	ONC	OID21170	O14662	-0.75429
STX16	TR20020	-0.715757	Plate2	Visit 3	Active	ONC	OID21170	O14662	-0.75429
STX16	TR20044	-0.577536	Plate2	Visit 3	Active	ONC	OID21170	O14662	-0.75429
STX16	TR20068	-0.775549	Plate2	Visit 3	Active	ONC	OID21170	O14662	-0.75429
STX16	TR20042	0.0509041	Plate4	Visit 3	Placebo	ONC	OID21170	O14662	-0.355882
STX16	TR20028	2.49812	Plate4	Visit 3	Active	ONC	OID21170	O14662	-0.355882
STX16	TR20091	-0.414928	Plate4	Visit 3	Active	ONC	OID21170	O14662	-0.355882
STX16	TR20023	1.60873	Plate4	Visit 3	Placebo	ONC	OID21170	O14662	-0.355882
STX16	TR20066	-0.454046	Plate4	Visit 3	Placebo	ONC	OID21170	O14662	-0.355882
STX4	TR20042	1.69103	Plate1	Visit 1	Placebo	ONC	OID21326	Q12846	-2.88479
STX4	TR20081	2.41854	Plate1	Visit 1	Active	ONC	OID21326	Q12846	-2.88479
STX4	TR20075	4.00139	Plate1	Visit 1	Active	ONC	OID21326	Q12846	-2.88479
STX4	TR20114	0.893975	Plate1	Visit 1	Active	ONC	OID21326	Q12846	-2.88479
STX4	TR20109	1.78611	Plate1	Visit 1	Placebo	ONC	OID21326	Q12846	-2.88479
STX4	TR20044	5.73122	Plate1	Visit 1	Active	ONC	OID21326	Q12846	-2.88479
STX4	TR20106	1.88784	Plate1	Visit 1	Active	ONC	OID21326	Q12846	-2.88479
STX4	TR20079	3.59293	Plate1	Visit 1	Active	ONC	OID21326	Q12846	-2.88479
STX4	TR20025	3.48179	Plate1	Visit 1		ONC	OID21326	Q12846	-2.88479
STX4	TR20017	2.44246	Plate1	Visit 1		ONC	OID21326	Q12846	-2.88479
STX4	TR20015	1.36613	Plate1	Visit 1	Active	ONC	OID21326	Q12846	-2.88479
STX4	TR20007	2.59749	Plate1	Visit 1	Active	ONC	OID21326	Q12846	-2.88479
STX4	TR20041	4.14488	Plate1	Visit 1	Active	ONC	OID21326	Q12846	-2.88479
STX4	TR20093	2.98188	Plate1	Visit 1	Active	ONC	OID21326	Q12846	-2.88479
STX4	TR20104	0.500088	Plate1	Visit 1	Active	ONC	OID21326	Q12846	-2.88479
STX4	TR20119	0.738742	Plate1	Visit 1	Active	ONC	OID21326	Q12846	-2.88479
STX4	TR20069	1.63676	Plate1	Visit 1	Active	ONC	OID21326	Q12846	-2.88479
STX4	TR20045	4.13292	Plate1	Visit 1	Active	ONC	OID21326	Q12846	-2.88479
STX4	TR20066	3.47697	Plate1	Visit 1	Placebo	ONC	OID21326	Q12846	-2.88479
STX4	TR20087	5.36167	Plate1	Visit 1		ONC	OID21326	Q12846	-2.88479
STX4	TR20064	1.8132	Plate1	Visit 1	Active	ONC	OID21326	Q12846	-2.88479
STX4	TR20020	3.06906	Plate1	Visit 1	Active	ONC	OID21326	Q12846	-2.88479
STX4	TR20016	2.03984	Plate1	Visit 1	Placebo	ONC	OID21326	Q12846	-2.88479
STX4	TR20076	2.36273	Plate2	Visit 1	Placebo	ONC	OID21326	Q12846	-2.80569
STX4	TR20102	3.22841	Plate2	Visit 1	Active	ONC	OID21326	Q12846	-2.80569
STX4	TR20080	2.16475	Plate2	Visit 1	Placebo	ONC	OID21326	Q12846	-2.80569
STX4	TR20083	1.18387	Plate2	Visit 1		ONC	OID21326	Q12846	-2.80569
STX4	TR20001	3.40061	Plate2	Visit 1		ONC	OID21326	Q12846	-2.80569
STX4	TR20032	1.70884	Plate2	Visit 1	Active	ONC	OID21326	Q12846	-2.80569
STX4	TR20037	4.66999	Plate2	Visit 1	Active	ONC	OID21326	Q12846	-2.80569
STX4	TR20068	2.71267	Plate2	Visit 1	Active	ONC	OID21326	Q12846	-2.80569
STX4	TR20034	5.2982	Plate2	Visit 1		ONC	OID21326	Q12846	-2.80569
STX4	TR20095	1.61529	Plate2	Visit 1	Active	ONC	OID21326	Q12846	-2.80569
STX4	TR20098	2.01013	Plate2	Visit 1	Placebo	ONC	OID21326	Q12846	-2.80569
STX4	TR20028	3.06952	Plate2	Visit 1	Active	ONC	OID21326	Q12846	-2.80569
STX4	TR20005	1.23956	Plate2	Visit 1	Active	ONC	OID21326	Q12846	-2.80569
STX4	TR20101	1.99429	Plate2	Visit 1	Active	ONC	OID21326	Q12846	-2.80569
STX4	TR20086	2.30958	Plate2	Visit 1		ONC	OID21326	Q12846	-2.80569
STX4	TR20021	5.24743	Plate2	Visit 1	Active	ONC	OID21326	Q12846	-2.80569
STX4	TR20096	1.68681	Plate2	Visit 1	Placebo	ONC	OID21326	Q12846	-2.80569
STX4	TR20084	2.05578	Plate2	Visit 1	Active	ONC	OID21326	Q12846	-2.80569
STX4	TR20022	3.05329	Plate2	Visit 1	Placebo	ONC	OID21326	Q12846	-2.80569
STX4	TR20091	0.722393	Plate2	Visit 1	Active	ONC	OID21326	Q12846	-2.80569
STX4	TR20092	2.31686	Plate2	Visit 1		ONC	OID21326	Q12846	-2.80569
STX4	TR20023	2.09469	Plate2	Visit 1	Placebo	ONC	OID21326	Q12846	-2.80569
STX4	TR20105	4.32169	Plate4	Visit 1	Active	ONC	OID21326	Q12846	-2.73202
STX4	TR20060	1.69314	Plate4	Visit 1	Active	ONC	OID21326	Q12846	-2.73202
STX4	TR20077	1.88917	Plate4	Visit 1	Active	ONC	OID21326	Q12846	-2.73202
STX4	TR20107	2.91923	Plate4	Visit 1	Active	ONC	OID21326	Q12846	-2.73202
STX4	TR20019	2.51873	Plate4	Visit 1		ONC	OID21326	Q12846	-2.73202
STX4	TR20029	3.06249	Plate4	Visit 1		ONC	OID21326	Q12846	-2.73202
STX4	TR20082	2.81425	Plate4	Visit 1	Placebo	ONC	OID21326	Q12846	-2.73202
STX4	TR20013	3.25295	Plate4	Visit 1	Active	ONC	OID21326	Q12846	-2.73202
STX4	TR20090	3.93432	Plate4	Visit 1		ONC	OID21326	Q12846	-2.73202
STX4	TR20014	2.416	Plate4	Visit 1	Active	ONC	OID21326	Q12846	-2.73202
STX4	TR20094	4.2055	Plate4	Visit 1	Active	ONC	OID21326	Q12846	-2.73202
STX4	TR20048	4.32423	Plate4	Visit 1	Placebo	ONC	OID21326	Q12846	-2.73202
STX4	TR20103	2.28576	Plate4	Visit 1	Placebo	ONC	OID21326	Q12846	-2.73202
STX4	TR20118	1.67319	Plate4	Visit 1	Active	ONC	OID21326	Q12846	-2.73202
STX4	TR20117	0.97085	Plate4	Visit 1	Placebo	ONC	OID21326	Q12846	-2.73202
STX4	TR20014	5.94643	Plate1	Visit 3	Active	ONC	OID21326	Q12846	-2.88479
STX4	TR20094	1.33591	Plate1	Visit 3	Active	ONC	OID21326	Q12846	-2.88479
STX4	TR20060	1.17712	Plate1	Visit 3	Active	ONC	OID21326	Q12846	-2.88479
STX4	TR20022	2.26057	Plate1	Visit 3	Placebo	ONC	OID21326	Q12846	-2.88479
STX4	TR20079	1.01546	Plate1	Visit 3	Active	ONC	OID21326	Q12846	-2.88479
STX4	TR20041	4.12643	Plate1	Visit 3	Active	ONC	OID21326	Q12846	-2.88479
STX4	TR20075	1.98549	Plate1	Visit 3	Active	ONC	OID21326	Q12846	-2.88479
STX4	TR20069	0.898893	Plate1	Visit 3	Active	ONC	OID21326	Q12846	-2.88479
STX4	TR20013	3.79528	Plate1	Visit 3	Active	ONC	OID21326	Q12846	-2.88479
STX4	TR20095	1.63442	Plate1	Visit 3	Active	ONC	OID21326	Q12846	-2.88479
STX4	TR20084	1.29626	Plate2	Visit 3	Active	ONC	OID21326	Q12846	-2.80569
STX4	TR20032	1.91231	Plate2	Visit 3	Active	ONC	OID21326	Q12846	-2.80569
STX4	TR20005	1.99284	Plate2	Visit 3	Active	ONC	OID21326	Q12846	-2.80569
STX4	TR20080	1.35	Plate2	Visit 3	Placebo	ONC	OID21326	Q12846	-2.80569
STX4	TR20007	3.52504	Plate2	Visit 3	Active	ONC	OID21326	Q12846	-2.80569
STX4	TR20081	0.340064	Plate2	Visit 3	Active	ONC	OID21326	Q12846	-2.80569
STX4	TR20064	1.1238	Plate2	Visit 3	Active	ONC	OID21326	Q12846	-2.80569
STX4	TR20021	1.55256	Plate2	Visit 3	Active	ONC	OID21326	Q12846	-2.80569
STX4	TR20015	3.87913	Plate2	Visit 3	Active	ONC	OID21326	Q12846	-2.80569
STX4	TR20016	4.35479	Plate2	Visit 3	Placebo	ONC	OID21326	Q12846	-2.80569
STX4	TR20093	3.10595	Plate2	Visit 3	Active	ONC	OID21326	Q12846	-2.80569
STX4	TR20020	2.3946	Plate2	Visit 3	Active	ONC	OID21326	Q12846	-2.80569
STX4	TR20044	2.86752	Plate2	Visit 3	Active	ONC	OID21326	Q12846	-2.80569
STX4	TR20068	1.132	Plate2	Visit 3	Active	ONC	OID21326	Q12846	-2.80569
STX4	TR20042	4.01996	Plate4	Visit 3	Placebo	ONC	OID21326	Q12846	-2.73202
STX4	TR20028	5.48782	Plate4	Visit 3	Active	ONC	OID21326	Q12846	-2.73202
STX4	TR20091	2.07274	Plate4	Visit 3	Active	ONC	OID21326	Q12846	-2.73202
STX4	TR20023	5.46673	Plate4	Visit 3	Placebo	ONC	OID21326	Q12846	-2.73202
STX4	TR20066	1.62632	Plate4	Visit 3	Placebo	ONC	OID21326	Q12846	-2.73202
STX6	TR20042	-0.206399	Plate1	Visit 1	Placebo	ONC	OID21219	O43752	-0.662078
STX6	TR20081	-0.0715279	Plate1	Visit 1	Active	ONC	OID21219	O43752	-0.662078
STX6	TR20075	0.472786	Plate1	Visit 1	Active	ONC	OID21219	O43752	-0.662078
STX6	TR20114	0.198109	Plate1	Visit 1	Active	ONC	OID21219	O43752	-0.662078
STX6	TR20109	-0.743419	Plate1	Visit 1	Placebo	ONC	OID21219	O43752	-0.662078
STX6	TR20044	3.72057	Plate1	Visit 1	Active	ONC	OID21219	O43752	-0.662078
STX6	TR20106	-0.157805	Plate1	Visit 1	Active	ONC	OID21219	O43752	-0.662078
STX6	TR20079	0.216567	Plate1	Visit 1	Active	ONC	OID21219	O43752	-0.662078
STX6	TR20025	0.925969	Plate1	Visit 1		ONC	OID21219	O43752	-0.662078
STX6	TR20017	0.0253109	Plate1	Visit 1		ONC	OID21219	O43752	-0.662078
STX6	TR20015	-0.233417	Plate1	Visit 1	Active	ONC	OID21219	O43752	-0.662078
STX6	TR20007	0.511702	Plate1	Visit 1	Active	ONC	OID21219	O43752	-0.662078
STX6	TR20041	1.55318	Plate1	Visit 1	Active	ONC	OID21219	O43752	-0.662078
STX6	TR20093	0.55853	Plate1	Visit 1	Active	ONC	OID21219	O43752	-0.662078
STX6	TR20104	-1.03856	Plate1	Visit 1	Active	ONC	OID21219	O43752	-0.662078
STX6	TR20119	-0.509467	Plate1	Visit 1	Active	ONC	OID21219	O43752	-0.662078
STX6	TR20069	-0.205977	Plate1	Visit 1	Active	ONC	OID21219	O43752	-0.662078
STX6	TR20045	1.21724	Plate1	Visit 1	Active	ONC	OID21219	O43752	-0.662078
STX6	TR20066	0.0206702	Plate1	Visit 1	Placebo	ONC	OID21219	O43752	-0.662078
STX6	TR20087	1.71489	Plate1	Visit 1		ONC	OID21219	O43752	-0.662078
STX6	TR20064	0.207432	Plate1	Visit 1	Active	ONC	OID21219	O43752	-0.662078
STX6	TR20020	0.582687	Plate1	Visit 1	Active	ONC	OID21219	O43752	-0.662078
STX6	TR20016	0.231618	Plate1	Visit 1	Placebo	ONC	OID21219	O43752	-0.662078
STX6	TR20076	0.372611	Plate2	Visit 1	Placebo	ONC	OID21219	O43752	-0.421837
STX6	TR20102	1.04243	Plate2	Visit 1	Active	ONC	OID21219	O43752	-0.421837
STX6	TR20080	0.119569	Plate2	Visit 1	Placebo	ONC	OID21219	O43752	-0.421837
STX6	TR20083	0.429557	Plate2	Visit 1		ONC	OID21219	O43752	-0.421837
STX6	TR20001	1.07359	Plate2	Visit 1		ONC	OID21219	O43752	-0.421837
STX6	TR20032	0.303763	Plate2	Visit 1	Active	ONC	OID21219	O43752	-0.421837
STX6	TR20037	2.26804	Plate2	Visit 1	Active	ONC	OID21219	O43752	-0.421837
STX6	TR20068	0.904318	Plate2	Visit 1	Active	ONC	OID21219	O43752	-0.421837
STX6	TR20034	3.07243	Plate2	Visit 1		ONC	OID21219	O43752	-0.421837
STX6	TR20095	0.475195	Plate2	Visit 1	Active	ONC	OID21219	O43752	-0.421837
STX6	TR20098	0.5501	Plate2	Visit 1	Placebo	ONC	OID21219	O43752	-0.421837
STX6	TR20028	1.33986	Plate2	Visit 1	Active	ONC	OID21219	O43752	-0.421837
STX6	TR20005	-0.683984	Plate2	Visit 1	Active	ONC	OID21219	O43752	-0.421837
STX6	TR20101	0.63207	Plate2	Visit 1	Active	ONC	OID21219	O43752	-0.421837
STX6	TR20086	0.0193282	Plate2	Visit 1		ONC	OID21219	O43752	-0.421837
STX6	TR20021	3.63669	Plate2	Visit 1	Active	ONC	OID21219	O43752	-0.421837
STX6	TR20096	-0.145103	Plate2	Visit 1	Placebo	ONC	OID21219	O43752	-0.421837
STX6	TR20084	0.233191	Plate2	Visit 1	Active	ONC	OID21219	O43752	-0.421837
STX6	TR20022	0.88285	Plate2	Visit 1	Placebo	ONC	OID21219	O43752	-0.421837
STX6	TR20091	-0.0406983	Plate2	Visit 1	Active	ONC	OID21219	O43752	-0.421837
STX6	TR20092	1.02574	Plate2	Visit 1		ONC	OID21219	O43752	-0.421837
STX6	TR20023	0.546404	Plate2	Visit 1	Placebo	ONC	OID21219	O43752	-0.421837
STX6	TR20105	1.31194	Plate4	Visit 1	Active	ONC	OID21219	O43752	-0.537464
STX6	TR20060	-0.710894	Plate4	Visit 1	Active	ONC	OID21219	O43752	-0.537464
STX6	TR20077	0.25019	Plate4	Visit 1	Active	ONC	OID21219	O43752	-0.537464
STX6	TR20107	0.630954	Plate4	Visit 1	Active	ONC	OID21219	O43752	-0.537464
STX6	TR20019	0.340032	Plate4	Visit 1		ONC	OID21219	O43752	-0.537464
STX6	TR20029	0.470097	Plate4	Visit 1		ONC	OID21219	O43752	-0.537464
STX6	TR20082	0.620321	Plate4	Visit 1	Placebo	ONC	OID21219	O43752	-0.537464
STX6	TR20013	0.374521	Plate4	Visit 1	Active	ONC	OID21219	O43752	-0.537464
STX6	TR20090	0.290347	Plate4	Visit 1		ONC	OID21219	O43752	-0.537464
STX6	TR20014	-0.718325	Plate4	Visit 1	Active	ONC	OID21219	O43752	-0.537464
STX6	TR20094	1.43121	Plate4	Visit 1	Active	ONC	OID21219	O43752	-0.537464
STX6	TR20048	1.69	Plate4	Visit 1	Placebo	ONC	OID21219	O43752	-0.537464
STX6	TR20103	-0.254347	Plate4	Visit 1	Placebo	ONC	OID21219	O43752	-0.537464
STX6	TR20118	-0.034501	Plate4	Visit 1	Active	ONC	OID21219	O43752	-0.537464
STX6	TR20117	-0.168788	Plate4	Visit 1	Placebo	ONC	OID21219	O43752	-0.537464
STX6	TR20014	2.85017	Plate1	Visit 3	Active	ONC	OID21219	O43752	-0.662078
STX6	TR20094	-0.49273	Plate1	Visit 3	Active	ONC	OID21219	O43752	-0.662078
STX6	TR20060	-0.301754	Plate1	Visit 3	Active	ONC	OID21219	O43752	-0.662078
STX6	TR20022	0.232297	Plate1	Visit 3	Placebo	ONC	OID21219	O43752	-0.662078
STX6	TR20079	-0.0463708	Plate1	Visit 3	Active	ONC	OID21219	O43752	-0.662078
STX6	TR20041	1.02734	Plate1	Visit 3	Active	ONC	OID21219	O43752	-0.662078
STX6	TR20075	-0.602591	Plate1	Visit 3	Active	ONC	OID21219	O43752	-0.662078
STX6	TR20069	-0.380523	Plate1	Visit 3	Active	ONC	OID21219	O43752	-0.662078
STX6	TR20013	1.23326	Plate1	Visit 3	Active	ONC	OID21219	O43752	-0.662078
STX6	TR20095	-0.580981	Plate1	Visit 3	Active	ONC	OID21219	O43752	-0.662078
STX6	TR20084	-0.0904079	Plate2	Visit 3	Active	ONC	OID21219	O43752	-0.421837
STX6	TR20032	0.517942	Plate2	Visit 3	Active	ONC	OID21219	O43752	-0.421837
STX6	TR20005	-0.0681213	Plate2	Visit 3	Active	ONC	OID21219	O43752	-0.421837
STX6	TR20080	0.0747033	Plate2	Visit 3	Placebo	ONC	OID21219	O43752	-0.421837
STX6	TR20007	1.56355	Plate2	Visit 3	Active	ONC	OID21219	O43752	-0.421837
STX6	TR20081	0.0222054	Plate2	Visit 3	Active	ONC	OID21219	O43752	-0.421837
STX6	TR20064	0.461316	Plate2	Visit 3	Active	ONC	OID21219	O43752	-0.421837
STX6	TR20021	1.83297	Plate2	Visit 3	Active	ONC	OID21219	O43752	-0.421837
STX6	TR20015	1.77158	Plate2	Visit 3	Active	ONC	OID21219	O43752	-0.421837
STX6	TR20016	2.55773	Plate2	Visit 3	Placebo	ONC	OID21219	O43752	-0.421837
STX6	TR20093	1.08828	Plate2	Visit 3	Active	ONC	OID21219	O43752	-0.421837
STX6	TR20020	0.596824	Plate2	Visit 3	Active	ONC	OID21219	O43752	-0.421837
STX6	TR20044	0.283019	Plate2	Visit 3	Active	ONC	OID21219	O43752	-0.421837
STX6	TR20068	-0.00273689	Plate2	Visit 3	Active	ONC	OID21219	O43752	-0.421837
STX6	TR20042	0.929702	Plate4	Visit 3	Placebo	ONC	OID21219	O43752	-0.537464
STX6	TR20028	4.22332	Plate4	Visit 3	Active	ONC	OID21219	O43752	-0.537464
STX6	TR20091	0.215514	Plate4	Visit 3	Active	ONC	OID21219	O43752	-0.537464
STX6	TR20023	3.25091	Plate4	Visit 3	Placebo	ONC	OID21219	O43752	-0.537464
STX6	TR20066	-0.461351	Plate4	Visit 3	Placebo	ONC	OID21219	O43752	-0.537464
STXBP3	TR20042	-0.641627	Plate1	Visit 1	Placebo	ONC	OID21240	O00186	0.45099
STXBP3	TR20081	-0.146645	Plate1	Visit 1	Active	ONC	OID21240	O00186	0.45099
STXBP3	TR20075	0.325686	Plate1	Visit 1	Active	ONC	OID21240	O00186	0.45099
STXBP3	TR20114	-0.483777	Plate1	Visit 1	Active	ONC	OID21240	O00186	0.45099
STXBP3	TR20109	-0.611055	Plate1	Visit 1	Placebo	ONC	OID21240	O00186	0.45099
STXBP3	TR20044	2.8429	Plate1	Visit 1	Active	ONC	OID21240	O00186	0.45099
STXBP3	TR20106	-0.444543	Plate1	Visit 1	Active	ONC	OID21240	O00186	0.45099
STXBP3	TR20079	0.16856	Plate1	Visit 1	Active	ONC	OID21240	O00186	0.45099
STXBP3	TR20025	0.769356	Plate1	Visit 1		ONC	OID21240	O00186	0.45099
STXBP3	TR20017	-0.125305	Plate1	Visit 1		ONC	OID21240	O00186	0.45099
STXBP3	TR20015	-0.535515	Plate1	Visit 1	Active	ONC	OID21240	O00186	0.45099
STXBP3	TR20007	-0.111425	Plate1	Visit 1	Active	ONC	OID21240	O00186	0.45099
STXBP3	TR20041	1.24385	Plate1	Visit 1	Active	ONC	OID21240	O00186	0.45099
STXBP3	TR20093	0.152236	Plate1	Visit 1	Active	ONC	OID21240	O00186	0.45099
STXBP3	TR20104	-0.780938	Plate1	Visit 1	Active	ONC	OID21240	O00186	0.45099
STXBP3	TR20119	-0.264521	Plate1	Visit 1	Active	ONC	OID21240	O00186	0.45099
STXBP3	TR20069	-0.421201	Plate1	Visit 1	Active	ONC	OID21240	O00186	0.45099
STXBP3	TR20045	0.832709	Plate1	Visit 1	Active	ONC	OID21240	O00186	0.45099
STXBP3	TR20066	-0.199805	Plate1	Visit 1	Placebo	ONC	OID21240	O00186	0.45099
STXBP3	TR20087	1.46247	Plate1	Visit 1		ONC	OID21240	O00186	0.45099
STXBP3	TR20064	-0.699231	Plate1	Visit 1	Active	ONC	OID21240	O00186	0.45099
STXBP3	TR20020	0.405875	Plate1	Visit 1	Active	ONC	OID21240	O00186	0.45099
STXBP3	TR20016	-0.241854	Plate1	Visit 1	Placebo	ONC	OID21240	O00186	0.45099
STXBP3	TR20076	-0.460004	Plate2	Visit 1	Placebo	ONC	OID21240	O00186	-0.314711
STXBP3	TR20102	-0.154889	Plate2	Visit 1	Active	ONC	OID21240	O00186	-0.314711
STXBP3	TR20080	-0.565705	Plate2	Visit 1	Placebo	ONC	OID21240	O00186	-0.314711
STXBP3	TR20083	-0.6382	Plate2	Visit 1		ONC	OID21240	O00186	-0.314711
STXBP3	TR20001	-0.244576	Plate2	Visit 1		ONC	OID21240	O00186	-0.314711
STXBP3	TR20032	-0.347157	Plate2	Visit 1	Active	ONC	OID21240	O00186	-0.314711
STXBP3	TR20037	1.256	Plate2	Visit 1	Active	ONC	OID21240	O00186	-0.314711
STXBP3	TR20068	-0.362373	Plate2	Visit 1	Active	ONC	OID21240	O00186	-0.314711
STXBP3	TR20034	3.07682	Plate2	Visit 1		ONC	OID21240	O00186	-0.314711
STXBP3	TR20095	-0.460183	Plate2	Visit 1	Active	ONC	OID21240	O00186	-0.314711
STXBP3	TR20098	-0.148241	Plate2	Visit 1	Placebo	ONC	OID21240	O00186	-0.314711
STXBP3	TR20028	-0.113819	Plate2	Visit 1	Active	ONC	OID21240	O00186	-0.314711
STXBP3	TR20005	-0.862064	Plate2	Visit 1	Active	ONC	OID21240	O00186	-0.314711
STXBP3	TR20101	-0.360274	Plate2	Visit 1	Active	ONC	OID21240	O00186	-0.314711
STXBP3	TR20086	-0.588086	Plate2	Visit 1		ONC	OID21240	O00186	-0.314711
STXBP3	TR20021	2.06936	Plate2	Visit 1	Active	ONC	OID21240	O00186	-0.314711
STXBP3	TR20096	-0.917927	Plate2	Visit 1	Placebo	ONC	OID21240	O00186	-0.314711
STXBP3	TR20084	-0.273089	Plate2	Visit 1	Active	ONC	OID21240	O00186	-0.314711
STXBP3	TR20022	0.157267	Plate2	Visit 1	Placebo	ONC	OID21240	O00186	-0.314711
STXBP3	TR20091	-0.819084	Plate2	Visit 1	Active	ONC	OID21240	O00186	-0.314711
STXBP3	TR20092	-0.157	Plate2	Visit 1		ONC	OID21240	O00186	-0.314711
STXBP3	TR20023	0.0153894	Plate2	Visit 1	Placebo	ONC	OID21240	O00186	-0.314711
STXBP3	TR20105	1.43259	Plate4	Visit 1	Active	ONC	OID21240	O00186	0.129419
STXBP3	TR20060	-0.436605	Plate4	Visit 1	Active	ONC	OID21240	O00186	0.129419
STXBP3	TR20077	-0.328488	Plate4	Visit 1	Active	ONC	OID21240	O00186	0.129419
STXBP3	TR20107	0.217025	Plate4	Visit 1	Active	ONC	OID21240	O00186	0.129419
STXBP3	TR20019	0.0934713	Plate4	Visit 1		ONC	OID21240	O00186	0.129419
STXBP3	TR20029	-0.462481	Plate4	Visit 1		ONC	OID21240	O00186	0.129419
STXBP3	TR20082	0.399112	Plate4	Visit 1	Placebo	ONC	OID21240	O00186	0.129419
STXBP3	TR20013	0.212464	Plate4	Visit 1	Active	ONC	OID21240	O00186	0.129419
STXBP3	TR20090	0.675217	Plate4	Visit 1		ONC	OID21240	O00186	0.129419
STXBP3	TR20014	-0.453794	Plate4	Visit 1	Active	ONC	OID21240	O00186	0.129419
STXBP3	TR20094	0.785125	Plate4	Visit 1	Active	ONC	OID21240	O00186	0.129419
STXBP3	TR20048	1.11976	Plate4	Visit 1	Placebo	ONC	OID21240	O00186	0.129419
STXBP3	TR20103	-0.41298	Plate4	Visit 1	Placebo	ONC	OID21240	O00186	0.129419
STXBP3	TR20118	-0.866795	Plate4	Visit 1	Active	ONC	OID21240	O00186	0.129419
STXBP3	TR20117	-0.99032	Plate4	Visit 1	Placebo	ONC	OID21240	O00186	0.129419
STXBP3	TR20014	2.3634	Plate1	Visit 3	Active	ONC	OID21240	O00186	0.45099
STXBP3	TR20094	-0.473881	Plate1	Visit 3	Active	ONC	OID21240	O00186	0.45099
STXBP3	TR20060	-0.62947	Plate1	Visit 3	Active	ONC	OID21240	O00186	0.45099
STXBP3	TR20022	-0.389696	Plate1	Visit 3	Placebo	ONC	OID21240	O00186	0.45099
STXBP3	TR20079	-0.661312	Plate1	Visit 3	Active	ONC	OID21240	O00186	0.45099
STXBP3	TR20041	0.88158	Plate1	Visit 3	Active	ONC	OID21240	O00186	0.45099
STXBP3	TR20075	-0.773284	Plate1	Visit 3	Active	ONC	OID21240	O00186	0.45099
STXBP3	TR20069	-0.643693	Plate1	Visit 3	Active	ONC	OID21240	O00186	0.45099
STXBP3	TR20013	0.581493	Plate1	Visit 3	Active	ONC	OID21240	O00186	0.45099
STXBP3	TR20095	-0.304881	Plate1	Visit 3	Active	ONC	OID21240	O00186	0.45099
STXBP3	TR20084	-0.544874	Plate2	Visit 3	Active	ONC	OID21240	O00186	-0.314711
STXBP3	TR20032	-0.543198	Plate2	Visit 3	Active	ONC	OID21240	O00186	-0.314711
STXBP3	TR20005	-0.358754	Plate2	Visit 3	Active	ONC	OID21240	O00186	-0.314711
STXBP3	TR20080	-0.713775	Plate2	Visit 3	Placebo	ONC	OID21240	O00186	-0.314711
STXBP3	TR20007	0.108032	Plate2	Visit 3	Active	ONC	OID21240	O00186	-0.314711
STXBP3	TR20081	-0.688496	Plate2	Visit 3	Active	ONC	OID21240	O00186	-0.314711
STXBP3	TR20064	-0.974861	Plate2	Visit 3	Active	ONC	OID21240	O00186	-0.314711
STXBP3	TR20021	-1.08692	Plate2	Visit 3	Active	ONC	OID21240	O00186	-0.314711
STXBP3	TR20015	0.277118	Plate2	Visit 3	Active	ONC	OID21240	O00186	-0.314711
STXBP3	TR20016	1.21822	Plate2	Visit 3	Placebo	ONC	OID21240	O00186	-0.314711
STXBP3	TR20093	-0.343649	Plate2	Visit 3	Active	ONC	OID21240	O00186	-0.314711
STXBP3	TR20020	-0.384397	Plate2	Visit 3	Active	ONC	OID21240	O00186	-0.314711
STXBP3	TR20044	-0.0935252	Plate2	Visit 3	Active	ONC	OID21240	O00186	-0.314711
STXBP3	TR20068	-0.892007	Plate2	Visit 3	Active	ONC	OID21240	O00186	-0.314711
STXBP3	TR20042	0.326361	Plate4	Visit 3	Placebo	ONC	OID21240	O00186	0.129419
STXBP3	TR20028	2.69114	Plate4	Visit 3	Active	ONC	OID21240	O00186	0.129419
STXBP3	TR20091	-0.312243	Plate4	Visit 3	Active	ONC	OID21240	O00186	0.129419
STXBP3	TR20023	2.93364	Plate4	Visit 3	Placebo	ONC	OID21240	O00186	0.129419
STXBP3	TR20066	-0.524573	Plate4	Visit 3	Placebo	ONC	OID21240	O00186	0.129419
SUGT1	TR20042	0.455986	Plate1	Visit 1	Placebo	ONC	OID21229	Q9Y2Z0	-0.492043
SUGT1	TR20081	1.68734	Plate1	Visit 1	Active	ONC	OID21229	Q9Y2Z0	-0.492043
SUGT1	TR20075	1.42892	Plate1	Visit 1	Active	ONC	OID21229	Q9Y2Z0	-0.492043
SUGT1	TR20114	0.113852	Plate1	Visit 1	Active	ONC	OID21229	Q9Y2Z0	-0.492043
SUGT1	TR20109	0.893325	Plate1	Visit 1	Placebo	ONC	OID21229	Q9Y2Z0	-0.492043
SUGT1	TR20044	3.4749	Plate1	Visit 1	Active	ONC	OID21229	Q9Y2Z0	-0.492043
SUGT1	TR20106	0.981472	Plate1	Visit 1	Active	ONC	OID21229	Q9Y2Z0	-0.492043
SUGT1	TR20079	1.17858	Plate1	Visit 1	Active	ONC	OID21229	Q9Y2Z0	-0.492043
SUGT1	TR20025	1.51616	Plate1	Visit 1		ONC	OID21229	Q9Y2Z0	-0.492043
SUGT1	TR20017	1.03839	Plate1	Visit 1		ONC	OID21229	Q9Y2Z0	-0.492043
SUGT1	TR20015	0.432224	Plate1	Visit 1	Active	ONC	OID21229	Q9Y2Z0	-0.492043
SUGT1	TR20007	2.2042	Plate1	Visit 1	Active	ONC	OID21229	Q9Y2Z0	-0.492043
SUGT1	TR20041	2.46521	Plate1	Visit 1	Active	ONC	OID21229	Q9Y2Z0	-0.492043
SUGT1	TR20093	0.70122	Plate1	Visit 1	Active	ONC	OID21229	Q9Y2Z0	-0.492043
SUGT1	TR20104	0.163823	Plate1	Visit 1	Active	ONC	OID21229	Q9Y2Z0	-0.492043
SUGT1	TR20119	0.905074	Plate1	Visit 1	Active	ONC	OID21229	Q9Y2Z0	-0.492043
SUGT1	TR20069	1.42564	Plate1	Visit 1	Active	ONC	OID21229	Q9Y2Z0	-0.492043
SUGT1	TR20045	2.48282	Plate1	Visit 1	Active	ONC	OID21229	Q9Y2Z0	-0.492043
SUGT1	TR20066	0.966651	Plate1	Visit 1	Placebo	ONC	OID21229	Q9Y2Z0	-0.492043
SUGT1	TR20087	2.0569	Plate1	Visit 1		ONC	OID21229	Q9Y2Z0	-0.492043
SUGT1	TR20064	1.05922	Plate1	Visit 1	Active	ONC	OID21229	Q9Y2Z0	-0.492043
SUGT1	TR20020	1.42954	Plate1	Visit 1	Active	ONC	OID21229	Q9Y2Z0	-0.492043
SUGT1	TR20016	0.753471	Plate1	Visit 1	Placebo	ONC	OID21229	Q9Y2Z0	-0.492043
SUGT1	TR20076	0.345909	Plate2	Visit 1	Placebo	ONC	OID21229	Q9Y2Z0	-0.474551
SUGT1	TR20102	1.5481	Plate2	Visit 1	Active	ONC	OID21229	Q9Y2Z0	-0.474551
SUGT1	TR20080	0.0993695	Plate2	Visit 1	Placebo	ONC	OID21229	Q9Y2Z0	-0.474551
SUGT1	TR20083	0.504465	Plate2	Visit 1		ONC	OID21229	Q9Y2Z0	-0.474551
SUGT1	TR20001	1.40797	Plate2	Visit 1		ONC	OID21229	Q9Y2Z0	-0.474551
SUGT1	TR20032	0.66053	Plate2	Visit 1	Active	ONC	OID21229	Q9Y2Z0	-0.474551
SUGT1	TR20037	2.6244	Plate2	Visit 1	Active	ONC	OID21229	Q9Y2Z0	-0.474551
SUGT1	TR20068	1.06506	Plate2	Visit 1	Active	ONC	OID21229	Q9Y2Z0	-0.474551
SUGT1	TR20034	3.24209	Plate2	Visit 1		ONC	OID21229	Q9Y2Z0	-0.474551
SUGT1	TR20095	1.34309	Plate2	Visit 1	Active	ONC	OID21229	Q9Y2Z0	-0.474551
SUGT1	TR20098	0.786329	Plate2	Visit 1	Placebo	ONC	OID21229	Q9Y2Z0	-0.474551
SUGT1	TR20028	2.55708	Plate2	Visit 1	Active	ONC	OID21229	Q9Y2Z0	-0.474551
SUGT1	TR20005	0.452978	Plate2	Visit 1	Active	ONC	OID21229	Q9Y2Z0	-0.474551
SUGT1	TR20101	0.801102	Plate2	Visit 1	Active	ONC	OID21229	Q9Y2Z0	-0.474551
SUGT1	TR20086	1.03641	Plate2	Visit 1		ONC	OID21229	Q9Y2Z0	-0.474551
SUGT1	TR20021	3.41957	Plate2	Visit 1	Active	ONC	OID21229	Q9Y2Z0	-0.474551
SUGT1	TR20096	0.860183	Plate2	Visit 1	Placebo	ONC	OID21229	Q9Y2Z0	-0.474551
SUGT1	TR20084	1.17679	Plate2	Visit 1	Active	ONC	OID21229	Q9Y2Z0	-0.474551
SUGT1	TR20022	1.79807	Plate2	Visit 1	Placebo	ONC	OID21229	Q9Y2Z0	-0.474551
SUGT1	TR20091	0.780595	Plate2	Visit 1	Active	ONC	OID21229	Q9Y2Z0	-0.474551
SUGT1	TR20092	1.16652	Plate2	Visit 1		ONC	OID21229	Q9Y2Z0	-0.474551
SUGT1	TR20023	1.04658	Plate2	Visit 1	Placebo	ONC	OID21229	Q9Y2Z0	-0.474551
SUGT1	TR20105	2.22572	Plate4	Visit 1	Active	ONC	OID21229	Q9Y2Z0	-0.330973
SUGT1	TR20060	-0.180299	Plate4	Visit 1	Active	ONC	OID21229	Q9Y2Z0	-0.330973
SUGT1	TR20077	0.133089	Plate4	Visit 1	Active	ONC	OID21229	Q9Y2Z0	-0.330973
SUGT1	TR20107	1.4167	Plate4	Visit 1	Active	ONC	OID21229	Q9Y2Z0	-0.330973
SUGT1	TR20019	1.3311	Plate4	Visit 1		ONC	OID21229	Q9Y2Z0	-0.330973
SUGT1	TR20029	1.30177	Plate4	Visit 1		ONC	OID21229	Q9Y2Z0	-0.330973
SUGT1	TR20082	1.16688	Plate4	Visit 1	Placebo	ONC	OID21229	Q9Y2Z0	-0.330973
SUGT1	TR20013	0.416366	Plate4	Visit 1	Active	ONC	OID21229	Q9Y2Z0	-0.330973
SUGT1	TR20090	1.13778	Plate4	Visit 1		ONC	OID21229	Q9Y2Z0	-0.330973
SUGT1	TR20014	0.360497	Plate4	Visit 1	Active	ONC	OID21229	Q9Y2Z0	-0.330973
SUGT1	TR20094	2.05235	Plate4	Visit 1	Active	ONC	OID21229	Q9Y2Z0	-0.330973
SUGT1	TR20048	2.31142	Plate4	Visit 1	Placebo	ONC	OID21229	Q9Y2Z0	-0.330973
SUGT1	TR20103	1.05893	Plate4	Visit 1	Placebo	ONC	OID21229	Q9Y2Z0	-0.330973
SUGT1	TR20118	0.261274	Plate4	Visit 1	Active	ONC	OID21229	Q9Y2Z0	-0.330973
SUGT1	TR20117	0.266788	Plate4	Visit 1	Placebo	ONC	OID21229	Q9Y2Z0	-0.330973
SUGT1	TR20014	3.09214	Plate1	Visit 3	Active	ONC	OID21229	Q9Y2Z0	-0.492043
SUGT1	TR20094	0.0959683	Plate1	Visit 3	Active	ONC	OID21229	Q9Y2Z0	-0.492043
SUGT1	TR20060	1.31753	Plate1	Visit 3	Active	ONC	OID21229	Q9Y2Z0	-0.492043
SUGT1	TR20022	0.606902	Plate1	Visit 3	Placebo	ONC	OID21229	Q9Y2Z0	-0.492043
SUGT1	TR20079	0.697377	Plate1	Visit 3	Active	ONC	OID21229	Q9Y2Z0	-0.492043
SUGT1	TR20041	1.61257	Plate1	Visit 3	Active	ONC	OID21229	Q9Y2Z0	-0.492043
SUGT1	TR20075	-0.518086	Plate1	Visit 3	Active	ONC	OID21229	Q9Y2Z0	-0.492043
SUGT1	TR20069	-0.0526687	Plate1	Visit 3	Active	ONC	OID21229	Q9Y2Z0	-0.492043
SUGT1	TR20013	1.97746	Plate1	Visit 3	Active	ONC	OID21229	Q9Y2Z0	-0.492043
SUGT1	TR20095	0.822519	Plate1	Visit 3	Active	ONC	OID21229	Q9Y2Z0	-0.492043
SUGT1	TR20084	1.09633	Plate2	Visit 3	Active	ONC	OID21229	Q9Y2Z0	-0.474551
SUGT1	TR20032	0.806839	Plate2	Visit 3	Active	ONC	OID21229	Q9Y2Z0	-0.474551
SUGT1	TR20005	0.549091	Plate2	Visit 3	Active	ONC	OID21229	Q9Y2Z0	-0.474551
SUGT1	TR20080	0.68052	Plate2	Visit 3	Placebo	ONC	OID21229	Q9Y2Z0	-0.474551
SUGT1	TR20007	1.48147	Plate2	Visit 3	Active	ONC	OID21229	Q9Y2Z0	-0.474551
SUGT1	TR20081	-0.452719	Plate2	Visit 3	Active	ONC	OID21229	Q9Y2Z0	-0.474551
SUGT1	TR20064	0.31548	Plate2	Visit 3	Active	ONC	OID21229	Q9Y2Z0	-0.474551
SUGT1	TR20021	0.494857	Plate2	Visit 3	Active	ONC	OID21229	Q9Y2Z0	-0.474551
SUGT1	TR20015	2.3917	Plate2	Visit 3	Active	ONC	OID21229	Q9Y2Z0	-0.474551
SUGT1	TR20016	3.19642	Plate2	Visit 3	Placebo	ONC	OID21229	Q9Y2Z0	-0.474551
SUGT1	TR20093	0.527599	Plate2	Visit 3	Active	ONC	OID21229	Q9Y2Z0	-0.474551
SUGT1	TR20020	1.06699	Plate2	Visit 3	Active	ONC	OID21229	Q9Y2Z0	-0.474551
SUGT1	TR20044	0.267919	Plate2	Visit 3	Active	ONC	OID21229	Q9Y2Z0	-0.474551
SUGT1	TR20068	0.173792	Plate2	Visit 3	Active	ONC	OID21229	Q9Y2Z0	-0.474551
SUGT1	TR20042	1.746	Plate4	Visit 3	Placebo	ONC	OID21229	Q9Y2Z0	-0.330973
SUGT1	TR20028	3.51488	Plate4	Visit 3	Active	ONC	OID21229	Q9Y2Z0	-0.330973
SUGT1	TR20091	1.26486	Plate4	Visit 3	Active	ONC	OID21229	Q9Y2Z0	-0.330973
SUGT1	TR20023	3.40093	Plate4	Visit 3	Placebo	ONC	OID21229	Q9Y2Z0	-0.330973
SUGT1	TR20066	0.823093	Plate4	Visit 3	Placebo	ONC	OID21229	Q9Y2Z0	-0.330973
TACC3	TR20042	0.777614	Plate1	Visit 1	Placebo	ONC	OID21285	Q9Y6A5	0.121104
TACC3	TR20081	1.77532	Plate1	Visit 1	Active	ONC	OID21285	Q9Y6A5	0.121104
TACC3	TR20075	2.52158	Plate1	Visit 1	Active	ONC	OID21285	Q9Y6A5	0.121104
TACC3	TR20114	0.757567	Plate1	Visit 1	Active	ONC	OID21285	Q9Y6A5	0.121104
TACC3	TR20109	1.27843	Plate1	Visit 1	Placebo	ONC	OID21285	Q9Y6A5	0.121104
TACC3	TR20044	5.08284	Plate1	Visit 1	Active	ONC	OID21285	Q9Y6A5	0.121104
TACC3	TR20106	1.57974	Plate1	Visit 1	Active	ONC	OID21285	Q9Y6A5	0.121104
TACC3	TR20079	3.46236	Plate1	Visit 1	Active	ONC	OID21285	Q9Y6A5	0.121104
TACC3	TR20025	2.33655	Plate1	Visit 1		ONC	OID21285	Q9Y6A5	0.121104
TACC3	TR20017	1.69555	Plate1	Visit 1		ONC	OID21285	Q9Y6A5	0.121104
TACC3	TR20015	0.649205	Plate1	Visit 1	Active	ONC	OID21285	Q9Y6A5	0.121104
TACC3	TR20007	2.25263	Plate1	Visit 1	Active	ONC	OID21285	Q9Y6A5	0.121104
TACC3	TR20041	4.25146	Plate1	Visit 1	Active	ONC	OID21285	Q9Y6A5	0.121104
TACC3	TR20093	1.79803	Plate1	Visit 1	Active	ONC	OID21285	Q9Y6A5	0.121104
TACC3	TR20104	0.0388324	Plate1	Visit 1	Active	ONC	OID21285	Q9Y6A5	0.121104
TACC3	TR20119	0.0056902	Plate1	Visit 1	Active	ONC	OID21285	Q9Y6A5	0.121104
TACC3	TR20069	0.384438	Plate1	Visit 1	Active	ONC	OID21285	Q9Y6A5	0.121104
TACC3	TR20045	4.82567	Plate1	Visit 1	Active	ONC	OID21285	Q9Y6A5	0.121104
TACC3	TR20066	1.90377	Plate1	Visit 1	Placebo	ONC	OID21285	Q9Y6A5	0.121104
TACC3	TR20087	5.10351	Plate1	Visit 1		ONC	OID21285	Q9Y6A5	0.121104
TACC3	TR20064	1.02541	Plate1	Visit 1	Active	ONC	OID21285	Q9Y6A5	0.121104
TACC3	TR20020	2.45289	Plate1	Visit 1	Active	ONC	OID21285	Q9Y6A5	0.121104
TACC3	TR20016	2.14575	Plate1	Visit 1	Placebo	ONC	OID21285	Q9Y6A5	0.121104
TACC3	TR20076	1.52218	Plate2	Visit 1	Placebo	ONC	OID21285	Q9Y6A5	-0.339411
TACC3	TR20102	2.68611	Plate2	Visit 1	Active	ONC	OID21285	Q9Y6A5	-0.339411
TACC3	TR20080	0.685401	Plate2	Visit 1	Placebo	ONC	OID21285	Q9Y6A5	-0.339411
TACC3	TR20083	0.299877	Plate2	Visit 1		ONC	OID21285	Q9Y6A5	-0.339411
TACC3	TR20001	1.89558	Plate2	Visit 1		ONC	OID21285	Q9Y6A5	-0.339411
TACC3	TR20032	0.909099	Plate2	Visit 1	Active	ONC	OID21285	Q9Y6A5	-0.339411
TACC3	TR20037	4.11734	Plate2	Visit 1	Active	ONC	OID21285	Q9Y6A5	-0.339411
TACC3	TR20068	2.19494	Plate2	Visit 1	Active	ONC	OID21285	Q9Y6A5	-0.339411
TACC3	TR20034	5.40657	Plate2	Visit 1		ONC	OID21285	Q9Y6A5	-0.339411
TACC3	TR20095	1.02992	Plate2	Visit 1	Active	ONC	OID21285	Q9Y6A5	-0.339411
TACC3	TR20098	1.54266	Plate2	Visit 1	Placebo	ONC	OID21285	Q9Y6A5	-0.339411
TACC3	TR20028	3.40408	Plate2	Visit 1	Active	ONC	OID21285	Q9Y6A5	-0.339411
TACC3	TR20005	-0.0265715	Plate2	Visit 1	Active	ONC	OID21285	Q9Y6A5	-0.339411
TACC3	TR20101	1.23019	Plate2	Visit 1	Active	ONC	OID21285	Q9Y6A5	-0.339411
TACC3	TR20086	1.16059	Plate2	Visit 1		ONC	OID21285	Q9Y6A5	-0.339411
TACC3	TR20021	5.14715	Plate2	Visit 1	Active	ONC	OID21285	Q9Y6A5	-0.339411
TACC3	TR20096	-0.053587	Plate2	Visit 1	Placebo	ONC	OID21285	Q9Y6A5	-0.339411
TACC3	TR20084	0.684103	Plate2	Visit 1	Active	ONC	OID21285	Q9Y6A5	-0.339411
TACC3	TR20022	2.83871	Plate2	Visit 1	Placebo	ONC	OID21285	Q9Y6A5	-0.339411
TACC3	TR20091	0.221855	Plate2	Visit 1	Active	ONC	OID21285	Q9Y6A5	-0.339411
TACC3	TR20092	1.86161	Plate2	Visit 1		ONC	OID21285	Q9Y6A5	-0.339411
TACC3	TR20023	1.65429	Plate2	Visit 1	Placebo	ONC	OID21285	Q9Y6A5	-0.339411
TACC3	TR20105	3.10126	Plate4	Visit 1	Active	ONC	OID21285	Q9Y6A5	-0.115852
TACC3	TR20060	0.507398	Plate4	Visit 1	Active	ONC	OID21285	Q9Y6A5	-0.115852
TACC3	TR20077	0.397802	Plate4	Visit 1	Active	ONC	OID21285	Q9Y6A5	-0.115852
TACC3	TR20107	1.82994	Plate4	Visit 1	Active	ONC	OID21285	Q9Y6A5	-0.115852
TACC3	TR20019	1.40588	Plate4	Visit 1		ONC	OID21285	Q9Y6A5	-0.115852
TACC3	TR20029	1.74016	Plate4	Visit 1		ONC	OID21285	Q9Y6A5	-0.115852
TACC3	TR20082	2.06876	Plate4	Visit 1	Placebo	ONC	OID21285	Q9Y6A5	-0.115852
TACC3	TR20013	1.95426	Plate4	Visit 1	Active	ONC	OID21285	Q9Y6A5	-0.115852
TACC3	TR20090	2.22194	Plate4	Visit 1		ONC	OID21285	Q9Y6A5	-0.115852
TACC3	TR20014	0.379196	Plate4	Visit 1	Active	ONC	OID21285	Q9Y6A5	-0.115852
TACC3	TR20094	3.15011	Plate4	Visit 1	Active	ONC	OID21285	Q9Y6A5	-0.115852
TACC3	TR20048	3.96293	Plate4	Visit 1	Placebo	ONC	OID21285	Q9Y6A5	-0.115852
TACC3	TR20103	0.911268	Plate4	Visit 1	Placebo	ONC	OID21285	Q9Y6A5	-0.115852
TACC3	TR20118	0.731237	Plate4	Visit 1	Active	ONC	OID21285	Q9Y6A5	-0.115852
TACC3	TR20117	-0.368762	Plate4	Visit 1	Placebo	ONC	OID21285	Q9Y6A5	-0.115852
TACC3	TR20014	5.1318	Plate1	Visit 3	Active	ONC	OID21285	Q9Y6A5	0.121104
TACC3	TR20094	0.600248	Plate1	Visit 3	Active	ONC	OID21285	Q9Y6A5	0.121104
TACC3	TR20060	0.711212	Plate1	Visit 3	Active	ONC	OID21285	Q9Y6A5	0.121104
TACC3	TR20022	2.05013	Plate1	Visit 3	Placebo	ONC	OID21285	Q9Y6A5	0.121104
TACC3	TR20079	0.205568	Plate1	Visit 3	Active	ONC	OID21285	Q9Y6A5	0.121104
TACC3	TR20041	3.22263	Plate1	Visit 3	Active	ONC	OID21285	Q9Y6A5	0.121104
TACC3	TR20075	0.714139	Plate1	Visit 3	Active	ONC	OID21285	Q9Y6A5	0.121104
TACC3	TR20069	0.0916262	Plate1	Visit 3	Active	ONC	OID21285	Q9Y6A5	0.121104
TACC3	TR20013	4.61133	Plate1	Visit 3	Active	ONC	OID21285	Q9Y6A5	0.121104
TACC3	TR20095	0.642884	Plate1	Visit 3	Active	ONC	OID21285	Q9Y6A5	0.121104
TACC3	TR20084	0.602899	Plate2	Visit 3	Active	ONC	OID21285	Q9Y6A5	-0.339411
TACC3	TR20032	1.27143	Plate2	Visit 3	Active	ONC	OID21285	Q9Y6A5	-0.339411
TACC3	TR20005	1.48248	Plate2	Visit 3	Active	ONC	OID21285	Q9Y6A5	-0.339411
TACC3	TR20080	0.0163447	Plate2	Visit 3	Placebo	ONC	OID21285	Q9Y6A5	-0.339411
TACC3	TR20007	2.15008	Plate2	Visit 3	Active	ONC	OID21285	Q9Y6A5	-0.339411
TACC3	TR20081	-1.19077	Plate2	Visit 3	Active	ONC	OID21285	Q9Y6A5	-0.339411
TACC3	TR20064	-0.215897	Plate2	Visit 3	Active	ONC	OID21285	Q9Y6A5	-0.339411
TACC3	TR20021	0.0871126	Plate2	Visit 3	Active	ONC	OID21285	Q9Y6A5	-0.339411
TACC3	TR20015	3.33297	Plate2	Visit 3	Active	ONC	OID21285	Q9Y6A5	-0.339411
TACC3	TR20016	4.51999	Plate2	Visit 3	Placebo	ONC	OID21285	Q9Y6A5	-0.339411
TACC3	TR20093	1.20194	Plate2	Visit 3	Active	ONC	OID21285	Q9Y6A5	-0.339411
TACC3	TR20020	1.67195	Plate2	Visit 3	Active	ONC	OID21285	Q9Y6A5	-0.339411
TACC3	TR20044	1.53683	Plate2	Visit 3	Active	ONC	OID21285	Q9Y6A5	-0.339411
TACC3	TR20068	-0.0945556	Plate2	Visit 3	Active	ONC	OID21285	Q9Y6A5	-0.339411
TACC3	TR20042	2.64807	Plate4	Visit 3	Placebo	ONC	OID21285	Q9Y6A5	-0.115852
TACC3	TR20028	5.03621	Plate4	Visit 3	Active	ONC	OID21285	Q9Y6A5	-0.115852
TACC3	TR20091	0.453145	Plate4	Visit 3	Active	ONC	OID21285	Q9Y6A5	-0.115852
TACC3	TR20023	5.16042	Plate4	Visit 3	Placebo	ONC	OID21285	Q9Y6A5	-0.115852
TACC3	TR20066	-0.367042	Plate4	Visit 3	Placebo	ONC	OID21285	Q9Y6A5	-0.115852
TACSTD2	TR20042	-0.185918	Plate1	Visit 1	Placebo	ONC	OID21447	P09758	-2.12101
TACSTD2	TR20081	-0.187968	Plate1	Visit 1	Active	ONC	OID21447	P09758	-2.12101
TACSTD2	TR20075	0.967283	Plate1	Visit 1	Active	ONC	OID21447	P09758	-2.12101
TACSTD2	TR20114	0.0506502	Plate1	Visit 1	Active	ONC	OID21447	P09758	-2.12101
TACSTD2	TR20109	-0.0836148	Plate1	Visit 1	Placebo	ONC	OID21447	P09758	-2.12101
TACSTD2	TR20044	0.477495	Plate1	Visit 1	Active	ONC	OID21447	P09758	-2.12101
TACSTD2	TR20106	-0.263407	Plate1	Visit 1	Active	ONC	OID21447	P09758	-2.12101
TACSTD2	TR20079	1.1559	Plate1	Visit 1	Active	ONC	OID21447	P09758	-2.12101
TACSTD2	TR20025	0.431969	Plate1	Visit 1		ONC	OID21447	P09758	-2.12101
TACSTD2	TR20017	0.105566	Plate1	Visit 1		ONC	OID21447	P09758	-2.12101
TACSTD2	TR20015	-0.0173734	Plate1	Visit 1	Active	ONC	OID21447	P09758	-2.12101
TACSTD2	TR20007	-0.0093543	Plate1	Visit 1	Active	ONC	OID21447	P09758	-2.12101
TACSTD2	TR20041	-0.576621	Plate1	Visit 1	Active	ONC	OID21447	P09758	-2.12101
TACSTD2	TR20093	-0.187907	Plate1	Visit 1	Active	ONC	OID21447	P09758	-2.12101
TACSTD2	TR20104	-0.266632	Plate1	Visit 1	Active	ONC	OID21447	P09758	-2.12101
TACSTD2	TR20119	-0.482942	Plate1	Visit 1	Active	ONC	OID21447	P09758	-2.12101
TACSTD2	TR20069	0.772856	Plate1	Visit 1	Active	ONC	OID21447	P09758	-2.12101
TACSTD2	TR20045	0.741242	Plate1	Visit 1	Active	ONC	OID21447	P09758	-2.12101
TACSTD2	TR20066	0.947027	Plate1	Visit 1	Placebo	ONC	OID21447	P09758	-2.12101
TACSTD2	TR20087	-0.38021	Plate1	Visit 1		ONC	OID21447	P09758	-2.12101
TACSTD2	TR20064	0.536669	Plate1	Visit 1	Active	ONC	OID21447	P09758	-2.12101
TACSTD2	TR20020	0.486046	Plate1	Visit 1	Active	ONC	OID21447	P09758	-2.12101
TACSTD2	TR20016	0.0962933	Plate1	Visit 1	Placebo	ONC	OID21447	P09758	-2.12101
TACSTD2	TR20076	0.733229	Plate2	Visit 1	Placebo	ONC	OID21447	P09758	-3.94824
TACSTD2	TR20102	0.930484	Plate2	Visit 1	Active	ONC	OID21447	P09758	-3.94824
TACSTD2	TR20080	-0.889375	Plate2	Visit 1	Placebo	ONC	OID21447	P09758	-3.94824
TACSTD2	TR20083	-0.311881	Plate2	Visit 1		ONC	OID21447	P09758	-3.94824
TACSTD2	TR20001	-0.440758	Plate2	Visit 1		ONC	OID21447	P09758	-3.94824
TACSTD2	TR20032	0.224089	Plate2	Visit 1	Active	ONC	OID21447	P09758	-3.94824
TACSTD2	TR20037	0.836695	Plate2	Visit 1	Active	ONC	OID21447	P09758	-3.94824
TACSTD2	TR20068	-0.10323	Plate2	Visit 1	Active	ONC	OID21447	P09758	-3.94824
TACSTD2	TR20034	1.12884	Plate2	Visit 1		ONC	OID21447	P09758	-3.94824
TACSTD2	TR20095	-0.231818	Plate2	Visit 1	Active	ONC	OID21447	P09758	-3.94824
TACSTD2	TR20098	0.165682	Plate2	Visit 1	Placebo	ONC	OID21447	P09758	-3.94824
TACSTD2	TR20028	0.186882	Plate2	Visit 1	Active	ONC	OID21447	P09758	-3.94824
TACSTD2	TR20005	-0.282857	Plate2	Visit 1	Active	ONC	OID21447	P09758	-3.94824
TACSTD2	TR20101	-0.0740434	Plate2	Visit 1	Active	ONC	OID21447	P09758	-3.94824
TACSTD2	TR20086	0.233024	Plate2	Visit 1		ONC	OID21447	P09758	-3.94824
TACSTD2	TR20021	-0.433767	Plate2	Visit 1	Active	ONC	OID21447	P09758	-3.94824
TACSTD2	TR20096	0.402003	Plate2	Visit 1	Placebo	ONC	OID21447	P09758	-3.94824
TACSTD2	TR20084	0.302174	Plate2	Visit 1	Active	ONC	OID21447	P09758	-3.94824
TACSTD2	TR20022	0.0138764	Plate2	Visit 1	Placebo	ONC	OID21447	P09758	-3.94824
TACSTD2	TR20091	0.154519	Plate2	Visit 1	Active	ONC	OID21447	P09758	-3.94824
TACSTD2	TR20092	-0.221702	Plate2	Visit 1		ONC	OID21447	P09758	-3.94824
TACSTD2	TR20023	0.226259	Plate2	Visit 1	Placebo	ONC	OID21447	P09758	-3.94824
TACSTD2	TR20105	0.193755	Plate4	Visit 1	Active	ONC	OID21447	P09758	-5.22409
TACSTD2	TR20060	0.667188	Plate4	Visit 1	Active	ONC	OID21447	P09758	-5.22409
TACSTD2	TR20077	0.631983	Plate4	Visit 1	Active	ONC	OID21447	P09758	-5.22409
TACSTD2	TR20107	0.196578	Plate4	Visit 1	Active	ONC	OID21447	P09758	-5.22409
TACSTD2	TR20019	-0.523394	Plate4	Visit 1		ONC	OID21447	P09758	-5.22409
TACSTD2	TR20029	0.0154092	Plate4	Visit 1		ONC	OID21447	P09758	-5.22409
TACSTD2	TR20082	0.523385	Plate4	Visit 1	Placebo	ONC	OID21447	P09758	-5.22409
TACSTD2	TR20013	0.00875097	Plate4	Visit 1	Active	ONC	OID21447	P09758	-5.22409
TACSTD2	TR20090	-0.249785	Plate4	Visit 1		ONC	OID21447	P09758	-5.22409
TACSTD2	TR20014	0.248755	Plate4	Visit 1	Active	ONC	OID21447	P09758	-5.22409
TACSTD2	TR20094	-0.486088	Plate4	Visit 1	Active	ONC	OID21447	P09758	-5.22409
TACSTD2	TR20048	0.81221	Plate4	Visit 1	Placebo	ONC	OID21447	P09758	-5.22409
TACSTD2	TR20103	-0.0589817	Plate4	Visit 1	Placebo	ONC	OID21447	P09758	-5.22409
TACSTD2	TR20118	-0.0276484	Plate4	Visit 1	Active	ONC	OID21447	P09758	-5.22409
TACSTD2	TR20117	-0.62375	Plate4	Visit 1	Placebo	ONC	OID21447	P09758	-5.22409
TACSTD2	TR20014	0.293255	Plate1	Visit 3	Active	ONC	OID21447	P09758	-2.12101
TACSTD2	TR20094	-0.867087	Plate1	Visit 3	Active	ONC	OID21447	P09758	-2.12101
TACSTD2	TR20060	0.268589	Plate1	Visit 3	Active	ONC	OID21447	P09758	-2.12101
TACSTD2	TR20022	0.684055	Plate1	Visit 3	Placebo	ONC	OID21447	P09758	-2.12101
TACSTD2	TR20079	0.370514	Plate1	Visit 3	Active	ONC	OID21447	P09758	-2.12101
TACSTD2	TR20041	-0.458369	Plate1	Visit 3	Active	ONC	OID21447	P09758	-2.12101
TACSTD2	TR20075	0.936813	Plate1	Visit 3	Active	ONC	OID21447	P09758	-2.12101
TACSTD2	TR20069	0.0543176	Plate1	Visit 3	Active	ONC	OID21447	P09758	-2.12101
TACSTD2	TR20013	0.43571	Plate1	Visit 3	Active	ONC	OID21447	P09758	-2.12101
TACSTD2	TR20095	-0.381759	Plate1	Visit 3	Active	ONC	OID21447	P09758	-2.12101
TACSTD2	TR20084	-0.0212101	Plate2	Visit 3	Active	ONC	OID21447	P09758	-3.94824
TACSTD2	TR20032	0.533868	Plate2	Visit 3	Active	ONC	OID21447	P09758	-3.94824
TACSTD2	TR20005	-0.697244	Plate2	Visit 3	Active	ONC	OID21447	P09758	-3.94824
TACSTD2	TR20080	-0.541015	Plate2	Visit 3	Placebo	ONC	OID21447	P09758	-3.94824
TACSTD2	TR20007	-0.0517082	Plate2	Visit 3	Active	ONC	OID21447	P09758	-3.94824
TACSTD2	TR20081	-0.789255	Plate2	Visit 3	Active	ONC	OID21447	P09758	-3.94824
TACSTD2	TR20064	0.536307	Plate2	Visit 3	Active	ONC	OID21447	P09758	-3.94824
TACSTD2	TR20021	0.447411	Plate2	Visit 3	Active	ONC	OID21447	P09758	-3.94824
TACSTD2	TR20015	0.109501	Plate2	Visit 3	Active	ONC	OID21447	P09758	-3.94824
TACSTD2	TR20016	0.439049	Plate2	Visit 3	Placebo	ONC	OID21447	P09758	-3.94824
TACSTD2	TR20093	-0.520231	Plate2	Visit 3	Active	ONC	OID21447	P09758	-3.94824
TACSTD2	TR20020	0.453528	Plate2	Visit 3	Active	ONC	OID21447	P09758	-3.94824
TACSTD2	TR20044	0.272175	Plate2	Visit 3	Active	ONC	OID21447	P09758	-3.94824
TACSTD2	TR20068	-0.151816	Plate2	Visit 3	Active	ONC	OID21447	P09758	-3.94824
TACSTD2	TR20042	-0.19516	Plate4	Visit 3	Placebo	ONC	OID21447	P09758	-5.22409
TACSTD2	TR20028	0.355465	Plate4	Visit 3	Active	ONC	OID21447	P09758	-5.22409
TACSTD2	TR20091	0.252098	Plate4	Visit 3	Active	ONC	OID21447	P09758	-5.22409
TACSTD2	TR20023	0.283793	Plate4	Visit 3	Placebo	ONC	OID21447	P09758	-5.22409
TACSTD2	TR20066	0.710209	Plate4	Visit 3	Placebo	ONC	OID21447	P09758	-5.22409
TAFA5	TR20042	1.38216	Plate1	Visit 1	Placebo	ONC	OID21321	Q7Z5A7	-2.26366
TAFA5	TR20081	1.48575	Plate1	Visit 1	Active	ONC	OID21321	Q7Z5A7	-2.26366
TAFA5	TR20075	1.44914	Plate1	Visit 1	Active	ONC	OID21321	Q7Z5A7	-2.26366
TAFA5	TR20114	0.644335	Plate1	Visit 1	Active	ONC	OID21321	Q7Z5A7	-2.26366
TAFA5	TR20109	0.691995	Plate1	Visit 1	Placebo	ONC	OID21321	Q7Z5A7	-2.26366
TAFA5	TR20044	0.871196	Plate1	Visit 1	Active	ONC	OID21321	Q7Z5A7	-2.26366
TAFA5	TR20106	1.4009	Plate1	Visit 1	Active	ONC	OID21321	Q7Z5A7	-2.26366
TAFA5	TR20079	1.89188	Plate1	Visit 1	Active	ONC	OID21321	Q7Z5A7	-2.26366
TAFA5	TR20025	1.47212	Plate1	Visit 1		ONC	OID21321	Q7Z5A7	-2.26366
TAFA5	TR20017	1.31378	Plate1	Visit 1		ONC	OID21321	Q7Z5A7	-2.26366
TAFA5	TR20015	0.332046	Plate1	Visit 1	Active	ONC	OID21321	Q7Z5A7	-2.26366
TAFA5	TR20007	0.356035	Plate1	Visit 1	Active	ONC	OID21321	Q7Z5A7	-2.26366
TAFA5	TR20041	1.00256	Plate1	Visit 1	Active	ONC	OID21321	Q7Z5A7	-2.26366
TAFA5	TR20093	0.45159	Plate1	Visit 1	Active	ONC	OID21321	Q7Z5A7	-2.26366
TAFA5	TR20104	0.638018	Plate1	Visit 1	Active	ONC	OID21321	Q7Z5A7	-2.26366
TAFA5	TR20119	0.0335641	Plate1	Visit 1	Active	ONC	OID21321	Q7Z5A7	-2.26366
TAFA5	TR20069	2.11913	Plate1	Visit 1	Active	ONC	OID21321	Q7Z5A7	-2.26366
TAFA5	TR20045	2.26803	Plate1	Visit 1	Active	ONC	OID21321	Q7Z5A7	-2.26366
TAFA5	TR20066	1.59418	Plate1	Visit 1	Placebo	ONC	OID21321	Q7Z5A7	-2.26366
TAFA5	TR20087	1.5447	Plate1	Visit 1		ONC	OID21321	Q7Z5A7	-2.26366
TAFA5	TR20064	1.47039	Plate1	Visit 1	Active	ONC	OID21321	Q7Z5A7	-2.26366
TAFA5	TR20020	0.615432	Plate1	Visit 1	Active	ONC	OID21321	Q7Z5A7	-2.26366
TAFA5	TR20016	0.220121	Plate1	Visit 1	Placebo	ONC	OID21321	Q7Z5A7	-2.26366
TAFA5	TR20076	1.48417	Plate2	Visit 1	Placebo	ONC	OID21321	Q7Z5A7	-2.27036
TAFA5	TR20102	1.26793	Plate2	Visit 1	Active	ONC	OID21321	Q7Z5A7	-2.27036
TAFA5	TR20080	0.93392	Plate2	Visit 1	Placebo	ONC	OID21321	Q7Z5A7	-2.27036
TAFA5	TR20083	0.735845	Plate2	Visit 1		ONC	OID21321	Q7Z5A7	-2.27036
TAFA5	TR20001	1.11009	Plate2	Visit 1		ONC	OID21321	Q7Z5A7	-2.27036
TAFA5	TR20032	0.805224	Plate2	Visit 1	Active	ONC	OID21321	Q7Z5A7	-2.27036
TAFA5	TR20037	0.884853	Plate2	Visit 1	Active	ONC	OID21321	Q7Z5A7	-2.27036
TAFA5	TR20068	0.898259	Plate2	Visit 1	Active	ONC	OID21321	Q7Z5A7	-2.27036
TAFA5	TR20034	1.96604	Plate2	Visit 1		ONC	OID21321	Q7Z5A7	-2.27036
TAFA5	TR20095	0.925629	Plate2	Visit 1	Active	ONC	OID21321	Q7Z5A7	-2.27036
TAFA5	TR20098	1.42142	Plate2	Visit 1	Placebo	ONC	OID21321	Q7Z5A7	-2.27036
TAFA5	TR20028	0.476235	Plate2	Visit 1	Active	ONC	OID21321	Q7Z5A7	-2.27036
TAFA5	TR20005	0.406246	Plate2	Visit 1	Active	ONC	OID21321	Q7Z5A7	-2.27036
TAFA5	TR20101	0.309856	Plate2	Visit 1	Active	ONC	OID21321	Q7Z5A7	-2.27036
TAFA5	TR20086	0.5345	Plate2	Visit 1		ONC	OID21321	Q7Z5A7	-2.27036
TAFA5	TR20021	0.572865	Plate2	Visit 1	Active	ONC	OID21321	Q7Z5A7	-2.27036
TAFA5	TR20096	1.00509	Plate2	Visit 1	Placebo	ONC	OID21321	Q7Z5A7	-2.27036
TAFA5	TR20084	1.57091	Plate2	Visit 1	Active	ONC	OID21321	Q7Z5A7	-2.27036
TAFA5	TR20022	-0.428711	Plate2	Visit 1	Placebo	ONC	OID21321	Q7Z5A7	-2.27036
TAFA5	TR20091	0.917079	Plate2	Visit 1	Active	ONC	OID21321	Q7Z5A7	-2.27036
TAFA5	TR20092	1.2131	Plate2	Visit 1		ONC	OID21321	Q7Z5A7	-2.27036
TAFA5	TR20023	1.62298	Plate2	Visit 1	Placebo	ONC	OID21321	Q7Z5A7	-2.27036
TAFA5	TR20105	1.04985	Plate4	Visit 1	Active	ONC	OID21321	Q7Z5A7	-2.7294
TAFA5	TR20060	1.36279	Plate4	Visit 1	Active	ONC	OID21321	Q7Z5A7	-2.7294
TAFA5	TR20077	0.82046	Plate4	Visit 1	Active	ONC	OID21321	Q7Z5A7	-2.7294
TAFA5	TR20107	0.744183	Plate4	Visit 1	Active	ONC	OID21321	Q7Z5A7	-2.7294
TAFA5	TR20019	0.187563	Plate4	Visit 1		ONC	OID21321	Q7Z5A7	-2.7294
TAFA5	TR20029	0.831986	Plate4	Visit 1		ONC	OID21321	Q7Z5A7	-2.7294
TAFA5	TR20082	1.16701	Plate4	Visit 1	Placebo	ONC	OID21321	Q7Z5A7	-2.7294
TAFA5	TR20013	1.25488	Plate4	Visit 1	Active	ONC	OID21321	Q7Z5A7	-2.7294
TAFA5	TR20090	0.536043	Plate4	Visit 1		ONC	OID21321	Q7Z5A7	-2.7294
TAFA5	TR20014	0.861794	Plate4	Visit 1	Active	ONC	OID21321	Q7Z5A7	-2.7294
TAFA5	TR20094	0.961339	Plate4	Visit 1	Active	ONC	OID21321	Q7Z5A7	-2.7294
TAFA5	TR20048	1.60141	Plate4	Visit 1	Placebo	ONC	OID21321	Q7Z5A7	-2.7294
TAFA5	TR20103	0.751453	Plate4	Visit 1	Placebo	ONC	OID21321	Q7Z5A7	-2.7294
TAFA5	TR20118	0.909894	Plate4	Visit 1	Active	ONC	OID21321	Q7Z5A7	-2.7294
TAFA5	TR20117	0.260207	Plate4	Visit 1	Placebo	ONC	OID21321	Q7Z5A7	-2.7294
TAFA5	TR20014	0.888241	Plate1	Visit 3	Active	ONC	OID21321	Q7Z5A7	-2.26366
TAFA5	TR20094	0.759728	Plate1	Visit 3	Active	ONC	OID21321	Q7Z5A7	-2.26366
TAFA5	TR20060	1.36191	Plate1	Visit 3	Active	ONC	OID21321	Q7Z5A7	-2.26366
TAFA5	TR20022	0.316075	Plate1	Visit 3	Placebo	ONC	OID21321	Q7Z5A7	-2.26366
TAFA5	TR20079	1.05702	Plate1	Visit 3	Active	ONC	OID21321	Q7Z5A7	-2.26366
TAFA5	TR20041	1.1515	Plate1	Visit 3	Active	ONC	OID21321	Q7Z5A7	-2.26366
TAFA5	TR20075	1.28813	Plate1	Visit 3	Active	ONC	OID21321	Q7Z5A7	-2.26366
TAFA5	TR20069	1.13094	Plate1	Visit 3	Active	ONC	OID21321	Q7Z5A7	-2.26366
TAFA5	TR20013	1.27444	Plate1	Visit 3	Active	ONC	OID21321	Q7Z5A7	-2.26366
TAFA5	TR20095	1.04668	Plate1	Visit 3	Active	ONC	OID21321	Q7Z5A7	-2.26366
TAFA5	TR20084	1.37377	Plate2	Visit 3	Active	ONC	OID21321	Q7Z5A7	-2.27036
TAFA5	TR20032	1.27665	Plate2	Visit 3	Active	ONC	OID21321	Q7Z5A7	-2.27036
TAFA5	TR20005	-0.266887	Plate2	Visit 3	Active	ONC	OID21321	Q7Z5A7	-2.27036
TAFA5	TR20080	0.870237	Plate2	Visit 3	Placebo	ONC	OID21321	Q7Z5A7	-2.27036
TAFA5	TR20007	0.689217	Plate2	Visit 3	Active	ONC	OID21321	Q7Z5A7	-2.27036
TAFA5	TR20081	0.59343	Plate2	Visit 3	Active	ONC	OID21321	Q7Z5A7	-2.27036
TAFA5	TR20064	1.42089	Plate2	Visit 3	Active	ONC	OID21321	Q7Z5A7	-2.27036
TAFA5	TR20021	1.51057	Plate2	Visit 3	Active	ONC	OID21321	Q7Z5A7	-2.27036
TAFA5	TR20015	0.393813	Plate2	Visit 3	Active	ONC	OID21321	Q7Z5A7	-2.27036
TAFA5	TR20016	0.84714	Plate2	Visit 3	Placebo	ONC	OID21321	Q7Z5A7	-2.27036
TAFA5	TR20093	0.189563	Plate2	Visit 3	Active	ONC	OID21321	Q7Z5A7	-2.27036
TAFA5	TR20020	1.14177	Plate2	Visit 3	Active	ONC	OID21321	Q7Z5A7	-2.27036
TAFA5	TR20044	1.15486	Plate2	Visit 3	Active	ONC	OID21321	Q7Z5A7	-2.27036
TAFA5	TR20068	1.24284	Plate2	Visit 3	Active	ONC	OID21321	Q7Z5A7	-2.27036
TAFA5	TR20042	1.01111	Plate4	Visit 3	Placebo	ONC	OID21321	Q7Z5A7	-2.7294
TAFA5	TR20028	0.733735	Plate4	Visit 3	Active	ONC	OID21321	Q7Z5A7	-2.7294
TAFA5	TR20091	0.823957	Plate4	Visit 3	Active	ONC	OID21321	Q7Z5A7	-2.7294
TAFA5	TR20023	1.80155	Plate4	Visit 3	Placebo	ONC	OID21321	Q7Z5A7	-2.7294
TAFA5	TR20066	1.31112	Plate4	Visit 3	Placebo	ONC	OID21321	Q7Z5A7	-2.7294
TBC1D23	TR20042	0.23541	Plate1	Visit 1	Placebo	ONC	OID21286	Q9NUY8	-0.286834
TBC1D23	TR20081	0.790578	Plate1	Visit 1	Active	ONC	OID21286	Q9NUY8	-0.286834
TBC1D23	TR20075	1.33764	Plate1	Visit 1	Active	ONC	OID21286	Q9NUY8	-0.286834
TBC1D23	TR20114	-0.464155	Plate1	Visit 1	Active	ONC	OID21286	Q9NUY8	-0.286834
TBC1D23	TR20109	0.145908	Plate1	Visit 1	Placebo	ONC	OID21286	Q9NUY8	-0.286834
TBC1D23	TR20044	3.53206	Plate1	Visit 1	Active	ONC	OID21286	Q9NUY8	-0.286834
TBC1D23	TR20106	0.150336	Plate1	Visit 1	Active	ONC	OID21286	Q9NUY8	-0.286834
TBC1D23	TR20079	1.55748	Plate1	Visit 1	Active	ONC	OID21286	Q9NUY8	-0.286834
TBC1D23	TR20025	0.233575	Plate1	Visit 1		ONC	OID21286	Q9NUY8	-0.286834
TBC1D23	TR20017	0.248452	Plate1	Visit 1		ONC	OID21286	Q9NUY8	-0.286834
TBC1D23	TR20015	-0.132087	Plate1	Visit 1	Active	ONC	OID21286	Q9NUY8	-0.286834
TBC1D23	TR20007	0.260786	Plate1	Visit 1	Active	ONC	OID21286	Q9NUY8	-0.286834
TBC1D23	TR20041	1.91466	Plate1	Visit 1	Active	ONC	OID21286	Q9NUY8	-0.286834
TBC1D23	TR20093	0.53998	Plate1	Visit 1	Active	ONC	OID21286	Q9NUY8	-0.286834
TBC1D23	TR20104	-0.0599453	Plate1	Visit 1	Active	ONC	OID21286	Q9NUY8	-0.286834
TBC1D23	TR20119	0.0297261	Plate1	Visit 1	Active	ONC	OID21286	Q9NUY8	-0.286834
TBC1D23	TR20069	-0.663067	Plate1	Visit 1	Active	ONC	OID21286	Q9NUY8	-0.286834
TBC1D23	TR20045	2.47831	Plate1	Visit 1	Active	ONC	OID21286	Q9NUY8	-0.286834
TBC1D23	TR20066	1.00904	Plate1	Visit 1	Placebo	ONC	OID21286	Q9NUY8	-0.286834
TBC1D23	TR20087	3.34579	Plate1	Visit 1		ONC	OID21286	Q9NUY8	-0.286834
TBC1D23	TR20064	0.436482	Plate1	Visit 1	Active	ONC	OID21286	Q9NUY8	-0.286834
TBC1D23	TR20020	0.925174	Plate1	Visit 1	Active	ONC	OID21286	Q9NUY8	-0.286834
TBC1D23	TR20016	0.648679	Plate1	Visit 1	Placebo	ONC	OID21286	Q9NUY8	-0.286834
TBC1D23	TR20076	-0.287956	Plate2	Visit 1	Placebo	ONC	OID21286	Q9NUY8	-0.719213
TBC1D23	TR20102	1.46871	Plate2	Visit 1	Active	ONC	OID21286	Q9NUY8	-0.719213
TBC1D23	TR20080	0.615774	Plate2	Visit 1	Placebo	ONC	OID21286	Q9NUY8	-0.719213
TBC1D23	TR20083	-0.208454	Plate2	Visit 1		ONC	OID21286	Q9NUY8	-0.719213
TBC1D23	TR20001	0.939027	Plate2	Visit 1		ONC	OID21286	Q9NUY8	-0.719213
TBC1D23	TR20032	-0.290903	Plate2	Visit 1	Active	ONC	OID21286	Q9NUY8	-0.719213
TBC1D23	TR20037	3.18172	Plate2	Visit 1	Active	ONC	OID21286	Q9NUY8	-0.719213
TBC1D23	TR20068	1.45136	Plate2	Visit 1	Active	ONC	OID21286	Q9NUY8	-0.719213
TBC1D23	TR20034	3.85357	Plate2	Visit 1		ONC	OID21286	Q9NUY8	-0.719213
TBC1D23	TR20095	0.199063	Plate2	Visit 1	Active	ONC	OID21286	Q9NUY8	-0.719213
TBC1D23	TR20098	0.445944	Plate2	Visit 1	Placebo	ONC	OID21286	Q9NUY8	-0.719213
TBC1D23	TR20028	1.84044	Plate2	Visit 1	Active	ONC	OID21286	Q9NUY8	-0.719213
TBC1D23	TR20005	-0.621718	Plate2	Visit 1	Active	ONC	OID21286	Q9NUY8	-0.719213
TBC1D23	TR20101	0.664149	Plate2	Visit 1	Active	ONC	OID21286	Q9NUY8	-0.719213
TBC1D23	TR20086	0.249358	Plate2	Visit 1		ONC	OID21286	Q9NUY8	-0.719213
TBC1D23	TR20021	2.51802	Plate2	Visit 1	Active	ONC	OID21286	Q9NUY8	-0.719213
TBC1D23	TR20096	-0.321913	Plate2	Visit 1	Placebo	ONC	OID21286	Q9NUY8	-0.719213
TBC1D23	TR20084	0.715867	Plate2	Visit 1	Active	ONC	OID21286	Q9NUY8	-0.719213
TBC1D23	TR20022	1.1087	Plate2	Visit 1	Placebo	ONC	OID21286	Q9NUY8	-0.719213
TBC1D23	TR20091	-0.851985	Plate2	Visit 1	Active	ONC	OID21286	Q9NUY8	-0.719213
TBC1D23	TR20092	1.00824	Plate2	Visit 1		ONC	OID21286	Q9NUY8	-0.719213
TBC1D23	TR20023	0.692717	Plate2	Visit 1	Placebo	ONC	OID21286	Q9NUY8	-0.719213
TBC1D23	TR20105	1.81181	Plate4	Visit 1	Active	ONC	OID21286	Q9NUY8	-0.318885
TBC1D23	TR20060	0.380074	Plate4	Visit 1	Active	ONC	OID21286	Q9NUY8	-0.318885
TBC1D23	TR20077	0.228416	Plate4	Visit 1	Active	ONC	OID21286	Q9NUY8	-0.318885
TBC1D23	TR20107	0.594886	Plate4	Visit 1	Active	ONC	OID21286	Q9NUY8	-0.318885
TBC1D23	TR20019	0.785433	Plate4	Visit 1		ONC	OID21286	Q9NUY8	-0.318885
TBC1D23	TR20029	0.611254	Plate4	Visit 1		ONC	OID21286	Q9NUY8	-0.318885
TBC1D23	TR20082	1.49041	Plate4	Visit 1	Placebo	ONC	OID21286	Q9NUY8	-0.318885
TBC1D23	TR20013	1.16947	Plate4	Visit 1	Active	ONC	OID21286	Q9NUY8	-0.318885
TBC1D23	TR20090	1.82159	Plate4	Visit 1		ONC	OID21286	Q9NUY8	-0.318885
TBC1D23	TR20014	0.211756	Plate4	Visit 1	Active	ONC	OID21286	Q9NUY8	-0.318885
TBC1D23	TR20094	2.17835	Plate4	Visit 1	Active	ONC	OID21286	Q9NUY8	-0.318885
TBC1D23	TR20048	1.98758	Plate4	Visit 1	Placebo	ONC	OID21286	Q9NUY8	-0.318885
TBC1D23	TR20103	0.0202027	Plate4	Visit 1	Placebo	ONC	OID21286	Q9NUY8	-0.318885
TBC1D23	TR20118	0.402625	Plate4	Visit 1	Active	ONC	OID21286	Q9NUY8	-0.318885
TBC1D23	TR20117	-0.269445	Plate4	Visit 1	Placebo	ONC	OID21286	Q9NUY8	-0.318885
TBC1D23	TR20014	3.86669	Plate1	Visit 3	Active	ONC	OID21286	Q9NUY8	-0.286834
TBC1D23	TR20094	-0.0497744	Plate1	Visit 3	Active	ONC	OID21286	Q9NUY8	-0.286834
TBC1D23	TR20060	-0.432215	Plate1	Visit 3	Active	ONC	OID21286	Q9NUY8	-0.286834
TBC1D23	TR20022	0.389051	Plate1	Visit 3	Placebo	ONC	OID21286	Q9NUY8	-0.286834
TBC1D23	TR20079	-0.189462	Plate1	Visit 3	Active	ONC	OID21286	Q9NUY8	-0.286834
TBC1D23	TR20041	0.862424	Plate1	Visit 3	Active	ONC	OID21286	Q9NUY8	-0.286834
TBC1D23	TR20075	0.274644	Plate1	Visit 3	Active	ONC	OID21286	Q9NUY8	-0.286834
TBC1D23	TR20069	-0.242426	Plate1	Visit 3	Active	ONC	OID21286	Q9NUY8	-0.286834
TBC1D23	TR20013	2.67154	Plate1	Visit 3	Active	ONC	OID21286	Q9NUY8	-0.286834
TBC1D23	TR20095	-0.333707	Plate1	Visit 3	Active	ONC	OID21286	Q9NUY8	-0.286834
TBC1D23	TR20084	-0.274144	Plate2	Visit 3	Active	ONC	OID21286	Q9NUY8	-0.719213
TBC1D23	TR20032	-0.0367362	Plate2	Visit 3	Active	ONC	OID21286	Q9NUY8	-0.719213
TBC1D23	TR20005	0.939992	Plate2	Visit 3	Active	ONC	OID21286	Q9NUY8	-0.719213
TBC1D23	TR20080	-0.336914	Plate2	Visit 3	Placebo	ONC	OID21286	Q9NUY8	-0.719213
TBC1D23	TR20007	0.856607	Plate2	Visit 3	Active	ONC	OID21286	Q9NUY8	-0.719213
TBC1D23	TR20081	-0.902369	Plate2	Visit 3	Active	ONC	OID21286	Q9NUY8	-0.719213
TBC1D23	TR20064	-0.938396	Plate2	Visit 3	Active	ONC	OID21286	Q9NUY8	-0.719213
TBC1D23	TR20021	-0.222918	Plate2	Visit 3	Active	ONC	OID21286	Q9NUY8	-0.719213
TBC1D23	TR20015	1.64586	Plate2	Visit 3	Active	ONC	OID21286	Q9NUY8	-0.719213
TBC1D23	TR20016	2.08905	Plate2	Visit 3	Placebo	ONC	OID21286	Q9NUY8	-0.719213
TBC1D23	TR20093	-0.16513	Plate2	Visit 3	Active	ONC	OID21286	Q9NUY8	-0.719213
TBC1D23	TR20020	0.546049	Plate2	Visit 3	Active	ONC	OID21286	Q9NUY8	-0.719213
TBC1D23	TR20044	0.74465	Plate2	Visit 3	Active	ONC	OID21286	Q9NUY8	-0.719213
TBC1D23	TR20068	-0.377282	Plate2	Visit 3	Active	ONC	OID21286	Q9NUY8	-0.719213
TBC1D23	TR20042	1.87009	Plate4	Visit 3	Placebo	ONC	OID21286	Q9NUY8	-0.318885
TBC1D23	TR20028	3.49392	Plate4	Visit 3	Active	ONC	OID21286	Q9NUY8	-0.318885
TBC1D23	TR20091	0.300845	Plate4	Visit 3	Active	ONC	OID21286	Q9NUY8	-0.318885
TBC1D23	TR20023	3.54902	Plate4	Visit 3	Placebo	ONC	OID21286	Q9NUY8	-0.318885
TBC1D23	TR20066	0.0545897	Plate4	Visit 3	Placebo	ONC	OID21286	Q9NUY8	-0.318885
TBL1X	TR20042	-0.0588118	Plate1	Visit 1	Placebo	ONC	OID21220	O60907	-1.10134
TBL1X	TR20081	1.10264	Plate1	Visit 1	Active	ONC	OID21220	O60907	-1.10134
TBL1X	TR20075	1.25861	Plate1	Visit 1	Active	ONC	OID21220	O60907	-1.10134
TBL1X	TR20114	-0.711121	Plate1	Visit 1	Active	ONC	OID21220	O60907	-1.10134
TBL1X	TR20109	-0.0133228	Plate1	Visit 1	Placebo	ONC	OID21220	O60907	-1.10134
TBL1X	TR20044	3.62707	Plate1	Visit 1	Active	ONC	OID21220	O60907	-1.10134
TBL1X	TR20106	-0.490792	Plate1	Visit 1	Active	ONC	OID21220	O60907	-1.10134
TBL1X	TR20079	0.481276	Plate1	Visit 1	Active	ONC	OID21220	O60907	-1.10134
TBL1X	TR20025	1.52797	Plate1	Visit 1		ONC	OID21220	O60907	-1.10134
TBL1X	TR20017	-0.29191	Plate1	Visit 1		ONC	OID21220	O60907	-1.10134
TBL1X	TR20015	-1.3298	Plate1	Visit 1	Active	ONC	OID21220	O60907	-1.10134
TBL1X	TR20007	0.585937	Plate1	Visit 1	Active	ONC	OID21220	O60907	-1.10134
TBL1X	TR20041	1.89848	Plate1	Visit 1	Active	ONC	OID21220	O60907	-1.10134
TBL1X	TR20093	0.491698	Plate1	Visit 1	Active	ONC	OID21220	O60907	-1.10134
TBL1X	TR20104	-0.645051	Plate1	Visit 1	Active	ONC	OID21220	O60907	-1.10134
TBL1X	TR20119	-0.661266	Plate1	Visit 1	Active	ONC	OID21220	O60907	-1.10134
TBL1X	TR20069	-0.275545	Plate1	Visit 1	Active	ONC	OID21220	O60907	-1.10134
TBL1X	TR20045	1.91217	Plate1	Visit 1	Active	ONC	OID21220	O60907	-1.10134
TBL1X	TR20066	0.204534	Plate1	Visit 1	Placebo	ONC	OID21220	O60907	-1.10134
TBL1X	TR20087	2.47372	Plate1	Visit 1		ONC	OID21220	O60907	-1.10134
TBL1X	TR20064	0.0398963	Plate1	Visit 1	Active	ONC	OID21220	O60907	-1.10134
TBL1X	TR20020	2.03717	Plate1	Visit 1	Active	ONC	OID21220	O60907	-1.10134
TBL1X	TR20016	0.0935164	Plate1	Visit 1	Placebo	ONC	OID21220	O60907	-1.10134
TBL1X	TR20076	0.947449	Plate2	Visit 1	Placebo	ONC	OID21220	O60907	-0.710998
TBL1X	TR20102	1.70652	Plate2	Visit 1	Active	ONC	OID21220	O60907	-0.710998
TBL1X	TR20080	0.246435	Plate2	Visit 1	Placebo	ONC	OID21220	O60907	-0.710998
TBL1X	TR20083	0.776554	Plate2	Visit 1		ONC	OID21220	O60907	-0.710998
TBL1X	TR20001	0.988472	Plate2	Visit 1		ONC	OID21220	O60907	-0.710998
TBL1X	TR20032	0.496915	Plate2	Visit 1	Active	ONC	OID21220	O60907	-0.710998
TBL1X	TR20037	3.26012	Plate2	Visit 1	Active	ONC	OID21220	O60907	-0.710998
TBL1X	TR20068	1.65723	Plate2	Visit 1	Active	ONC	OID21220	O60907	-0.710998
TBL1X	TR20034	3.81117	Plate2	Visit 1		ONC	OID21220	O60907	-0.710998
TBL1X	TR20095	0.56799	Plate2	Visit 1	Active	ONC	OID21220	O60907	-0.710998
TBL1X	TR20098	0.828323	Plate2	Visit 1	Placebo	ONC	OID21220	O60907	-0.710998
TBL1X	TR20028	2.11775	Plate2	Visit 1	Active	ONC	OID21220	O60907	-0.710998
TBL1X	TR20005	0.385521	Plate2	Visit 1	Active	ONC	OID21220	O60907	-0.710998
TBL1X	TR20101	0.923976	Plate2	Visit 1	Active	ONC	OID21220	O60907	-0.710998
TBL1X	TR20086	0.232731	Plate2	Visit 1		ONC	OID21220	O60907	-0.710998
TBL1X	TR20021	2.99097	Plate2	Visit 1	Active	ONC	OID21220	O60907	-0.710998
TBL1X	TR20096	0.272114	Plate2	Visit 1	Placebo	ONC	OID21220	O60907	-0.710998
TBL1X	TR20084	0.706837	Plate2	Visit 1	Active	ONC	OID21220	O60907	-0.710998
TBL1X	TR20022	1.22445	Plate2	Visit 1	Placebo	ONC	OID21220	O60907	-0.710998
TBL1X	TR20091	-0.52647	Plate2	Visit 1	Active	ONC	OID21220	O60907	-0.710998
TBL1X	TR20092	1.25744	Plate2	Visit 1		ONC	OID21220	O60907	-0.710998
TBL1X	TR20023	3.25835	Plate2	Visit 1	Placebo	ONC	OID21220	O60907	-0.710998
TBL1X	TR20105	2.04603	Plate4	Visit 1	Active	ONC	OID21220	O60907	-1.28061
TBL1X	TR20060	0.671609	Plate4	Visit 1	Active	ONC	OID21220	O60907	-1.28061
TBL1X	TR20077	0.180849	Plate4	Visit 1	Active	ONC	OID21220	O60907	-1.28061
TBL1X	TR20107	1.23062	Plate4	Visit 1	Active	ONC	OID21220	O60907	-1.28061
TBL1X	TR20019	0.729485	Plate4	Visit 1		ONC	OID21220	O60907	-1.28061
TBL1X	TR20029	0.879843	Plate4	Visit 1		ONC	OID21220	O60907	-1.28061
TBL1X	TR20082	1.24276	Plate4	Visit 1	Placebo	ONC	OID21220	O60907	-1.28061
TBL1X	TR20013	0.580071	Plate4	Visit 1	Active	ONC	OID21220	O60907	-1.28061
TBL1X	TR20090	1.65492	Plate4	Visit 1		ONC	OID21220	O60907	-1.28061
TBL1X	TR20014	0.28932	Plate4	Visit 1	Active	ONC	OID21220	O60907	-1.28061
TBL1X	TR20094	1.84269	Plate4	Visit 1	Active	ONC	OID21220	O60907	-1.28061
TBL1X	TR20048	2.79901	Plate4	Visit 1	Placebo	ONC	OID21220	O60907	-1.28061
TBL1X	TR20103	0.14635	Plate4	Visit 1	Placebo	ONC	OID21220	O60907	-1.28061
TBL1X	TR20118	-0.608731	Plate4	Visit 1	Active	ONC	OID21220	O60907	-1.28061
TBL1X	TR20117	1.68892	Plate4	Visit 1	Placebo	ONC	OID21220	O60907	-1.28061
TBL1X	TR20014	2.69075	Plate1	Visit 3	Active	ONC	OID21220	O60907	-1.10134
TBL1X	TR20094	-1.45682	Plate1	Visit 3	Active	ONC	OID21220	O60907	-1.10134
TBL1X	TR20060	-0.0422729	Plate1	Visit 3	Active	ONC	OID21220	O60907	-1.10134
TBL1X	TR20022	0.176689	Plate1	Visit 3	Placebo	ONC	OID21220	O60907	-1.10134
TBL1X	TR20079	-0.371914	Plate1	Visit 3	Active	ONC	OID21220	O60907	-1.10134
TBL1X	TR20041	1.39355	Plate1	Visit 3	Active	ONC	OID21220	O60907	-1.10134
TBL1X	TR20075	0.0580837	Plate1	Visit 3	Active	ONC	OID21220	O60907	-1.10134
TBL1X	TR20069	-0.820306	Plate1	Visit 3	Active	ONC	OID21220	O60907	-1.10134
TBL1X	TR20013	1.54436	Plate1	Visit 3	Active	ONC	OID21220	O60907	-1.10134
TBL1X	TR20095	-0.195836	Plate1	Visit 3	Active	ONC	OID21220	O60907	-1.10134
TBL1X	TR20084	0.691962	Plate2	Visit 3	Active	ONC	OID21220	O60907	-0.710998
TBL1X	TR20032	1.08672	Plate2	Visit 3	Active	ONC	OID21220	O60907	-0.710998
TBL1X	TR20005	0.395715	Plate2	Visit 3	Active	ONC	OID21220	O60907	-0.710998
TBL1X	TR20080	0.175144	Plate2	Visit 3	Placebo	ONC	OID21220	O60907	-0.710998
TBL1X	TR20007	1.63844	Plate2	Visit 3	Active	ONC	OID21220	O60907	-0.710998
TBL1X	TR20081	-0.084072	Plate2	Visit 3	Active	ONC	OID21220	O60907	-0.710998
TBL1X	TR20064	-0.150421	Plate2	Visit 3	Active	ONC	OID21220	O60907	-0.710998
TBL1X	TR20021	0.793161	Plate2	Visit 3	Active	ONC	OID21220	O60907	-0.710998
TBL1X	TR20015	1.78372	Plate2	Visit 3	Active	ONC	OID21220	O60907	-0.710998
TBL1X	TR20016	3.21377	Plate2	Visit 3	Placebo	ONC	OID21220	O60907	-0.710998
TBL1X	TR20093	0.539571	Plate2	Visit 3	Active	ONC	OID21220	O60907	-0.710998
TBL1X	TR20020	2.65678	Plate2	Visit 3	Active	ONC	OID21220	O60907	-0.710998
TBL1X	TR20044	2.85337	Plate2	Visit 3	Active	ONC	OID21220	O60907	-0.710998
TBL1X	TR20068	0.0965869	Plate2	Visit 3	Active	ONC	OID21220	O60907	-0.710998
TBL1X	TR20042	1.62167	Plate4	Visit 3	Placebo	ONC	OID21220	O60907	-1.28061
TBL1X	TR20028	3.22146	Plate4	Visit 3	Active	ONC	OID21220	O60907	-1.28061
TBL1X	TR20091	-0.20809	Plate4	Visit 3	Active	ONC	OID21220	O60907	-1.28061
TBL1X	TR20023	3.91694	Plate4	Visit 3	Placebo	ONC	OID21220	O60907	-1.28061
TBL1X	TR20066	-0.462297	Plate4	Visit 3	Placebo	ONC	OID21220	O60907	-1.28061
TEK	TR20042	-0.665556	Plate1	Visit 1	Placebo	ONC	OID21496	Q02763	-5.79271
TEK	TR20081	0.233195	Plate1	Visit 1	Active	ONC	OID21496	Q02763	-5.79271
TEK	TR20075	-2.95522	Plate1	Visit 1	Active	ONC	OID21496	Q02763	-5.79271
TEK	TR20114	-0.0807659	Plate1	Visit 1	Active	ONC	OID21496	Q02763	-5.79271
TEK	TR20109	-0.118768	Plate1	Visit 1	Placebo	ONC	OID21496	Q02763	-5.79271
TEK	TR20044	-0.476752	Plate1	Visit 1	Active	ONC	OID21496	Q02763	-5.79271
TEK	TR20106	0.342559	Plate1	Visit 1	Active	ONC	OID21496	Q02763	-5.79271
TEK	TR20079	1.25328	Plate1	Visit 1	Active	ONC	OID21496	Q02763	-5.79271
TEK	TR20025	-0.0703051	Plate1	Visit 1		ONC	OID21496	Q02763	-5.79271
TEK	TR20017	0.177508	Plate1	Visit 1		ONC	OID21496	Q02763	-5.79271
TEK	TR20015	0.0391861	Plate1	Visit 1	Active	ONC	OID21496	Q02763	-5.79271
TEK	TR20007	0.113639	Plate1	Visit 1	Active	ONC	OID21496	Q02763	-5.79271
TEK	TR20041	0.3293	Plate1	Visit 1	Active	ONC	OID21496	Q02763	-5.79271
TEK	TR20093	-1.64421	Plate1	Visit 1	Active	ONC	OID21496	Q02763	-5.79271
TEK	TR20104	-0.57169	Plate1	Visit 1	Active	ONC	OID21496	Q02763	-5.79271
TEK	TR20119	-0.220336	Plate1	Visit 1	Active	ONC	OID21496	Q02763	-5.79271
TEK	TR20069	0.721721	Plate1	Visit 1	Active	ONC	OID21496	Q02763	-5.79271
TEK	TR20045	0.0866605	Plate1	Visit 1	Active	ONC	OID21496	Q02763	-5.79271
TEK	TR20066	-2.19346	Plate1	Visit 1	Placebo	ONC	OID21496	Q02763	-5.79271
TEK	TR20087	-0.016726	Plate1	Visit 1		ONC	OID21496	Q02763	-5.79271
TEK	TR20064	0.35937	Plate1	Visit 1	Active	ONC	OID21496	Q02763	-5.79271
TEK	TR20020	0.265999	Plate1	Visit 1	Active	ONC	OID21496	Q02763	-5.79271
TEK	TR20016	-0.13419	Plate1	Visit 1	Placebo	ONC	OID21496	Q02763	-5.79271
TEK	TR20076	0.317743	Plate2	Visit 1	Placebo	ONC	OID21496	Q02763	-6.04248
TEK	TR20102	0.393479	Plate2	Visit 1	Active	ONC	OID21496	Q02763	-6.04248
TEK	TR20080	-0.456448	Plate2	Visit 1	Placebo	ONC	OID21496	Q02763	-6.04248
TEK	TR20083	-0.416754	Plate2	Visit 1		ONC	OID21496	Q02763	-6.04248
TEK	TR20001	-0.314949	Plate2	Visit 1		ONC	OID21496	Q02763	-6.04248
TEK	TR20032	-0.31431	Plate2	Visit 1	Active	ONC	OID21496	Q02763	-6.04248
TEK	TR20037	-0.0365095	Plate2	Visit 1	Active	ONC	OID21496	Q02763	-6.04248
TEK	TR20068	-0.115978	Plate2	Visit 1	Active	ONC	OID21496	Q02763	-6.04248
TEK	TR20034	0.377778	Plate2	Visit 1		ONC	OID21496	Q02763	-6.04248
TEK	TR20095	-0.346736	Plate2	Visit 1	Active	ONC	OID21496	Q02763	-6.04248
TEK	TR20098	-0.536211	Plate2	Visit 1	Placebo	ONC	OID21496	Q02763	-6.04248
TEK	TR20028	-0.295571	Plate2	Visit 1	Active	ONC	OID21496	Q02763	-6.04248
TEK	TR20005	-0.387719	Plate2	Visit 1	Active	ONC	OID21496	Q02763	-6.04248
TEK	TR20101	-0.0782104	Plate2	Visit 1	Active	ONC	OID21496	Q02763	-6.04248
TEK	TR20086	0.175375	Plate2	Visit 1		ONC	OID21496	Q02763	-6.04248
TEK	TR20021	-0.715327	Plate2	Visit 1	Active	ONC	OID21496	Q02763	-6.04248
TEK	TR20096	0.623927	Plate2	Visit 1	Placebo	ONC	OID21496	Q02763	-6.04248
TEK	TR20084	0.00940086	Plate2	Visit 1	Active	ONC	OID21496	Q02763	-6.04248
TEK	TR20022	0.156406	Plate2	Visit 1	Placebo	ONC	OID21496	Q02763	-6.04248
TEK	TR20091	-0.418278	Plate2	Visit 1	Active	ONC	OID21496	Q02763	-6.04248
TEK	TR20092	-0.256549	Plate2	Visit 1		ONC	OID21496	Q02763	-6.04248
TEK	TR20023	-0.248347	Plate2	Visit 1	Placebo	ONC	OID21496	Q02763	-6.04248
TEK	TR20105	-0.466421	Plate4	Visit 1	Active	ONC	OID21496	Q02763	-6.18247
TEK	TR20060	-0.546023	Plate4	Visit 1	Active	ONC	OID21496	Q02763	-6.18247
TEK	TR20077	0.207739	Plate4	Visit 1	Active	ONC	OID21496	Q02763	-6.18247
TEK	TR20107	-0.185039	Plate4	Visit 1	Active	ONC	OID21496	Q02763	-6.18247
TEK	TR20019	-0.208971	Plate4	Visit 1		ONC	OID21496	Q02763	-6.18247
TEK	TR20029	0.450368	Plate4	Visit 1		ONC	OID21496	Q02763	-6.18247
TEK	TR20082	0.631433	Plate4	Visit 1	Placebo	ONC	OID21496	Q02763	-6.18247
TEK	TR20013	-0.190627	Plate4	Visit 1	Active	ONC	OID21496	Q02763	-6.18247
TEK	TR20090	0.101966	Plate4	Visit 1		ONC	OID21496	Q02763	-6.18247
TEK	TR20014	-0.127229	Plate4	Visit 1	Active	ONC	OID21496	Q02763	-6.18247
TEK	TR20094	-1.96052	Plate4	Visit 1	Active	ONC	OID21496	Q02763	-6.18247
TEK	TR20048	0.493014	Plate4	Visit 1	Placebo	ONC	OID21496	Q02763	-6.18247
TEK	TR20103	-0.357348	Plate4	Visit 1	Placebo	ONC	OID21496	Q02763	-6.18247
TEK	TR20118	-0.140522	Plate4	Visit 1	Active	ONC	OID21496	Q02763	-6.18247
TEK	TR20117	-0.918533	Plate4	Visit 1	Placebo	ONC	OID21496	Q02763	-6.18247
TEK	TR20014	-3.78714	Plate1	Visit 3	Active	ONC	OID21496	Q02763	-5.79271
TEK	TR20094	-0.564977	Plate1	Visit 3	Active	ONC	OID21496	Q02763	-5.79271
TEK	TR20060	-0.335552	Plate1	Visit 3	Active	ONC	OID21496	Q02763	-5.79271
TEK	TR20022	0.695091	Plate1	Visit 3	Placebo	ONC	OID21496	Q02763	-5.79271
TEK	TR20079	0.414123	Plate1	Visit 3	Active	ONC	OID21496	Q02763	-5.79271
TEK	TR20041	0.0950534	Plate1	Visit 3	Active	ONC	OID21496	Q02763	-5.79271
TEK	TR20075	0.280496	Plate1	Visit 3	Active	ONC	OID21496	Q02763	-5.79271
TEK	TR20069	0.172514	Plate1	Visit 3	Active	ONC	OID21496	Q02763	-5.79271
TEK	TR20013	-0.193563	Plate1	Visit 3	Active	ONC	OID21496	Q02763	-5.79271
TEK	TR20095	-0.276634	Plate1	Visit 3	Active	ONC	OID21496	Q02763	-5.79271
TEK	TR20084	-0.263813	Plate2	Visit 3	Active	ONC	OID21496	Q02763	-6.04248
TEK	TR20032	-0.0546239	Plate2	Visit 3	Active	ONC	OID21496	Q02763	-6.04248
TEK	TR20005	-0.616426	Plate2	Visit 3	Active	ONC	OID21496	Q02763	-6.04248
TEK	TR20080	-0.191958	Plate2	Visit 3	Placebo	ONC	OID21496	Q02763	-6.04248
TEK	TR20007	0.131287	Plate2	Visit 3	Active	ONC	OID21496	Q02763	-6.04248
TEK	TR20081	-0.549199	Plate2	Visit 3	Active	ONC	OID21496	Q02763	-6.04248
TEK	TR20064	0.577117	Plate2	Visit 3	Active	ONC	OID21496	Q02763	-6.04248
TEK	TR20021	-0.00937194	Plate2	Visit 3	Active	ONC	OID21496	Q02763	-6.04248
TEK	TR20015	-0.076827	Plate2	Visit 3	Active	ONC	OID21496	Q02763	-6.04248
TEK	TR20016	-0.0250938	Plate2	Visit 3	Placebo	ONC	OID21496	Q02763	-6.04248
TEK	TR20093	-2.30288	Plate2	Visit 3	Active	ONC	OID21496	Q02763	-6.04248
TEK	TR20020	0.27218	Plate2	Visit 3	Active	ONC	OID21496	Q02763	-6.04248
TEK	TR20044	0.0522045	Plate2	Visit 3	Active	ONC	OID21496	Q02763	-6.04248
TEK	TR20068	-0.170563	Plate2	Visit 3	Active	ONC	OID21496	Q02763	-6.04248
TEK	TR20042	-0.976538	Plate4	Visit 3	Placebo	ONC	OID21496	Q02763	-6.18247
TEK	TR20028	-1.20318	Plate4	Visit 3	Active	ONC	OID21496	Q02763	-6.18247
TEK	TR20091	-0.0195293	Plate4	Visit 3	Active	ONC	OID21496	Q02763	-6.18247
TEK	TR20023	-2.07567	Plate4	Visit 3	Placebo	ONC	OID21496	Q02763	-6.18247
TEK	TR20066	0.0986369	Plate4	Visit 3	Placebo	ONC	OID21496	Q02763	-6.18247
TFPI2	TR20042	0.847996	Plate1	Visit 1	Placebo	ONC	OID21512	P48307	-6.08993
TFPI2	TR20081	1.52443	Plate1	Visit 1	Active	ONC	OID21512	P48307	-6.08993
TFPI2	TR20075	-2.95781	Plate1	Visit 1	Active	ONC	OID21512	P48307	-6.08993
TFPI2	TR20114	0.882462	Plate1	Visit 1	Active	ONC	OID21512	P48307	-6.08993
TFPI2	TR20109	1.06427	Plate1	Visit 1	Placebo	ONC	OID21512	P48307	-6.08993
TFPI2	TR20044	1.00449	Plate1	Visit 1	Active	ONC	OID21512	P48307	-6.08993
TFPI2	TR20106	0.769021	Plate1	Visit 1	Active	ONC	OID21512	P48307	-6.08993
TFPI2	TR20079	1.58332	Plate1	Visit 1	Active	ONC	OID21512	P48307	-6.08993
TFPI2	TR20025	0.824184	Plate1	Visit 1		ONC	OID21512	P48307	-6.08993
TFPI2	TR20017	1.3531	Plate1	Visit 1		ONC	OID21512	P48307	-6.08993
TFPI2	TR20015	0.758844	Plate1	Visit 1	Active	ONC	OID21512	P48307	-6.08993
TFPI2	TR20007	1.19241	Plate1	Visit 1	Active	ONC	OID21512	P48307	-6.08993
TFPI2	TR20041	1.46975	Plate1	Visit 1	Active	ONC	OID21512	P48307	-6.08993
TFPI2	TR20093	-0.722875	Plate1	Visit 1	Active	ONC	OID21512	P48307	-6.08993
TFPI2	TR20104	-0.0749915	Plate1	Visit 1	Active	ONC	OID21512	P48307	-6.08993
TFPI2	TR20119	0.601671	Plate1	Visit 1	Active	ONC	OID21512	P48307	-6.08993
TFPI2	TR20069	1.3358	Plate1	Visit 1	Active	ONC	OID21512	P48307	-6.08993
TFPI2	TR20045	0.857445	Plate1	Visit 1	Active	ONC	OID21512	P48307	-6.08993
TFPI2	TR20066	-0.844632	Plate1	Visit 1	Placebo	ONC	OID21512	P48307	-6.08993
TFPI2	TR20087	1.4009	Plate1	Visit 1		ONC	OID21512	P48307	-6.08993
TFPI2	TR20064	1.45518	Plate1	Visit 1	Active	ONC	OID21512	P48307	-6.08993
TFPI2	TR20020	1.28065	Plate1	Visit 1	Active	ONC	OID21512	P48307	-6.08993
TFPI2	TR20016	0.677375	Plate1	Visit 1	Placebo	ONC	OID21512	P48307	-6.08993
TFPI2	TR20076	1.42666	Plate2	Visit 1	Placebo	ONC	OID21512	P48307	-6.13139
TFPI2	TR20102	0.496571	Plate2	Visit 1	Active	ONC	OID21512	P48307	-6.13139
TFPI2	TR20080	0.739175	Plate2	Visit 1	Placebo	ONC	OID21512	P48307	-6.13139
TFPI2	TR20083	0.600607	Plate2	Visit 1		ONC	OID21512	P48307	-6.13139
TFPI2	TR20001	1.22899	Plate2	Visit 1		ONC	OID21512	P48307	-6.13139
TFPI2	TR20032	1.26263	Plate2	Visit 1	Active	ONC	OID21512	P48307	-6.13139
TFPI2	TR20037	1.18756	Plate2	Visit 1	Active	ONC	OID21512	P48307	-6.13139
TFPI2	TR20068	0.957443	Plate2	Visit 1	Active	ONC	OID21512	P48307	-6.13139
TFPI2	TR20034	2.23608	Plate2	Visit 1		ONC	OID21512	P48307	-6.13139
TFPI2	TR20095	0.328654	Plate2	Visit 1	Active	ONC	OID21512	P48307	-6.13139
TFPI2	TR20098	1.1708	Plate2	Visit 1	Placebo	ONC	OID21512	P48307	-6.13139
TFPI2	TR20028	0.534005	Plate2	Visit 1	Active	ONC	OID21512	P48307	-6.13139
TFPI2	TR20005	0.345329	Plate2	Visit 1	Active	ONC	OID21512	P48307	-6.13139
TFPI2	TR20101	0.535404	Plate2	Visit 1	Active	ONC	OID21512	P48307	-6.13139
TFPI2	TR20086	1.20701	Plate2	Visit 1		ONC	OID21512	P48307	-6.13139
TFPI2	TR20021	0.38463	Plate2	Visit 1	Active	ONC	OID21512	P48307	-6.13139
TFPI2	TR20096	1.40477	Plate2	Visit 1	Placebo	ONC	OID21512	P48307	-6.13139
TFPI2	TR20084	0.780688	Plate2	Visit 1	Active	ONC	OID21512	P48307	-6.13139
TFPI2	TR20022	0.576726	Plate2	Visit 1	Placebo	ONC	OID21512	P48307	-6.13139
TFPI2	TR20091	0.613461	Plate2	Visit 1	Active	ONC	OID21512	P48307	-6.13139
TFPI2	TR20092	0.377119	Plate2	Visit 1		ONC	OID21512	P48307	-6.13139
TFPI2	TR20023	1.20872	Plate2	Visit 1	Placebo	ONC	OID21512	P48307	-6.13139
TFPI2	TR20105	1.31285	Plate4	Visit 1	Active	ONC	OID21512	P48307	-6.53295
TFPI2	TR20060	0.426443	Plate4	Visit 1	Active	ONC	OID21512	P48307	-6.53295
TFPI2	TR20077	1.38363	Plate4	Visit 1	Active	ONC	OID21512	P48307	-6.53295
TFPI2	TR20107	0.582538	Plate4	Visit 1	Active	ONC	OID21512	P48307	-6.53295
TFPI2	TR20019	0.672619	Plate4	Visit 1		ONC	OID21512	P48307	-6.53295
TFPI2	TR20029	0.959626	Plate4	Visit 1		ONC	OID21512	P48307	-6.53295
TFPI2	TR20082	0.902228	Plate4	Visit 1	Placebo	ONC	OID21512	P48307	-6.53295
TFPI2	TR20013	1.43496	Plate4	Visit 1	Active	ONC	OID21512	P48307	-6.53295
TFPI2	TR20090	1.18911	Plate4	Visit 1		ONC	OID21512	P48307	-6.53295
TFPI2	TR20014	1.21796	Plate4	Visit 1	Active	ONC	OID21512	P48307	-6.53295
TFPI2	TR20094	-0.671393	Plate4	Visit 1	Active	ONC	OID21512	P48307	-6.53295
TFPI2	TR20048	1.88685	Plate4	Visit 1	Placebo	ONC	OID21512	P48307	-6.53295
TFPI2	TR20103	0.679026	Plate4	Visit 1	Placebo	ONC	OID21512	P48307	-6.53295
TFPI2	TR20118	-0.207312	Plate4	Visit 1	Active	ONC	OID21512	P48307	-6.53295
TFPI2	TR20117	0.549971	Plate4	Visit 1	Placebo	ONC	OID21512	P48307	-6.53295
TFPI2	TR20014	-2.43627	Plate1	Visit 3	Active	ONC	OID21512	P48307	-6.08993
TFPI2	TR20094	0.46641	Plate1	Visit 3	Active	ONC	OID21512	P48307	-6.08993
TFPI2	TR20060	0.87687	Plate1	Visit 3	Active	ONC	OID21512	P48307	-6.08993
TFPI2	TR20022	1.166	Plate1	Visit 3	Placebo	ONC	OID21512	P48307	-6.08993
TFPI2	TR20079	1.16268	Plate1	Visit 3	Active	ONC	OID21512	P48307	-6.08993
TFPI2	TR20041	1.25591	Plate1	Visit 3	Active	ONC	OID21512	P48307	-6.08993
TFPI2	TR20075	0.150656	Plate1	Visit 3	Active	ONC	OID21512	P48307	-6.08993
TFPI2	TR20069	0.591207	Plate1	Visit 3	Active	ONC	OID21512	P48307	-6.08993
TFPI2	TR20013	1.46648	Plate1	Visit 3	Active	ONC	OID21512	P48307	-6.08993
TFPI2	TR20095	0.426734	Plate1	Visit 3	Active	ONC	OID21512	P48307	-6.08993
TFPI2	TR20084	0.687562	Plate2	Visit 3	Active	ONC	OID21512	P48307	-6.13139
TFPI2	TR20032	2.15767	Plate2	Visit 3	Active	ONC	OID21512	P48307	-6.13139
TFPI2	TR20005	-0.207032	Plate2	Visit 3	Active	ONC	OID21512	P48307	-6.13139
TFPI2	TR20080	0.595789	Plate2	Visit 3	Placebo	ONC	OID21512	P48307	-6.13139
TFPI2	TR20007	1.08634	Plate2	Visit 3	Active	ONC	OID21512	P48307	-6.13139
TFPI2	TR20081	1.08242	Plate2	Visit 3	Active	ONC	OID21512	P48307	-6.13139
TFPI2	TR20064	1.47579	Plate2	Visit 3	Active	ONC	OID21512	P48307	-6.13139
TFPI2	TR20021	0.837992	Plate2	Visit 3	Active	ONC	OID21512	P48307	-6.13139
TFPI2	TR20015	0.604819	Plate2	Visit 3	Active	ONC	OID21512	P48307	-6.13139
TFPI2	TR20016	1.40878	Plate2	Visit 3	Placebo	ONC	OID21512	P48307	-6.13139
TFPI2	TR20093	-1.26984	Plate2	Visit 3	Active	ONC	OID21512	P48307	-6.13139
TFPI2	TR20020	1.68551	Plate2	Visit 3	Active	ONC	OID21512	P48307	-6.13139
TFPI2	TR20044	1.52259	Plate2	Visit 3	Active	ONC	OID21512	P48307	-6.13139
TFPI2	TR20068	1.14416	Plate2	Visit 3	Active	ONC	OID21512	P48307	-6.13139
TFPI2	TR20042	0.49337	Plate4	Visit 3	Placebo	ONC	OID21512	P48307	-6.53295
TFPI2	TR20028	-0.0237001	Plate4	Visit 3	Active	ONC	OID21512	P48307	-6.53295
TFPI2	TR20091	1.28406	Plate4	Visit 3	Active	ONC	OID21512	P48307	-6.53295
TFPI2	TR20023	-0.575207	Plate4	Visit 3	Placebo	ONC	OID21512	P48307	-6.53295
TFPI2	TR20066	1.43428	Plate4	Visit 3	Placebo	ONC	OID21512	P48307	-6.53295
TGFBR2	TR20042	0.439973	Plate1	Visit 1	Placebo	ONC	OID21493	P37173	-3.43148
TGFBR2	TR20081	0.803999	Plate1	Visit 1	Active	ONC	OID21493	P37173	-3.43148
TGFBR2	TR20075	-2.35681	Plate1	Visit 1	Active	ONC	OID21493	P37173	-3.43148
TGFBR2	TR20114	0.485944	Plate1	Visit 1	Active	ONC	OID21493	P37173	-3.43148
TGFBR2	TR20109	0.291538	Plate1	Visit 1	Placebo	ONC	OID21493	P37173	-3.43148
TGFBR2	TR20044	-0.477267	Plate1	Visit 1	Active	ONC	OID21493	P37173	-3.43148
TGFBR2	TR20106	0.771918	Plate1	Visit 1	Active	ONC	OID21493	P37173	-3.43148
TGFBR2	TR20079	1.47397	Plate1	Visit 1	Active	ONC	OID21493	P37173	-3.43148
TGFBR2	TR20025	0.529059	Plate1	Visit 1		ONC	OID21493	P37173	-3.43148
TGFBR2	TR20017	0.379375	Plate1	Visit 1		ONC	OID21493	P37173	-3.43148
TGFBR2	TR20015	-0.0348266	Plate1	Visit 1	Active	ONC	OID21493	P37173	-3.43148
TGFBR2	TR20007	0.457523	Plate1	Visit 1	Active	ONC	OID21493	P37173	-3.43148
TGFBR2	TR20041	0.654572	Plate1	Visit 1	Active	ONC	OID21493	P37173	-3.43148
TGFBR2	TR20093	-1.91687	Plate1	Visit 1	Active	ONC	OID21493	P37173	-3.43148
TGFBR2	TR20104	-0.289993	Plate1	Visit 1	Active	ONC	OID21493	P37173	-3.43148
TGFBR2	TR20119	-0.0555867	Plate1	Visit 1	Active	ONC	OID21493	P37173	-3.43148
TGFBR2	TR20069	1.16919	Plate1	Visit 1	Active	ONC	OID21493	P37173	-3.43148
TGFBR2	TR20045	1.8886	Plate1	Visit 1	Active	ONC	OID21493	P37173	-3.43148
TGFBR2	TR20066	-1.29821	Plate1	Visit 1	Placebo	ONC	OID21493	P37173	-3.43148
TGFBR2	TR20087	-0.124609	Plate1	Visit 1		ONC	OID21493	P37173	-3.43148
TGFBR2	TR20064	0.973968	Plate1	Visit 1	Active	ONC	OID21493	P37173	-3.43148
TGFBR2	TR20020	0.0872149	Plate1	Visit 1	Active	ONC	OID21493	P37173	-3.43148
TGFBR2	TR20016	0.356338	Plate1	Visit 1	Placebo	ONC	OID21493	P37173	-3.43148
TGFBR2	TR20076	1.8232	Plate2	Visit 1	Placebo	ONC	OID21493	P37173	-3.61188
TGFBR2	TR20102	0.785561	Plate2	Visit 1	Active	ONC	OID21493	P37173	-3.61188
TGFBR2	TR20080	-0.321292	Plate2	Visit 1	Placebo	ONC	OID21493	P37173	-3.61188
TGFBR2	TR20083	0.350003	Plate2	Visit 1		ONC	OID21493	P37173	-3.61188
TGFBR2	TR20001	0.847349	Plate2	Visit 1		ONC	OID21493	P37173	-3.61188
TGFBR2	TR20032	0.651209	Plate2	Visit 1	Active	ONC	OID21493	P37173	-3.61188
TGFBR2	TR20037	0.711073	Plate2	Visit 1	Active	ONC	OID21493	P37173	-3.61188
TGFBR2	TR20068	0.116599	Plate2	Visit 1	Active	ONC	OID21493	P37173	-3.61188
TGFBR2	TR20034	1.65272	Plate2	Visit 1		ONC	OID21493	P37173	-3.61188
TGFBR2	TR20095	0.364836	Plate2	Visit 1	Active	ONC	OID21493	P37173	-3.61188
TGFBR2	TR20098	0.585642	Plate2	Visit 1	Placebo	ONC	OID21493	P37173	-3.61188
TGFBR2	TR20028	0.735203	Plate2	Visit 1	Active	ONC	OID21493	P37173	-3.61188
TGFBR2	TR20005	0.345886	Plate2	Visit 1	Active	ONC	OID21493	P37173	-3.61188
TGFBR2	TR20101	-0.294627	Plate2	Visit 1	Active	ONC	OID21493	P37173	-3.61188
TGFBR2	TR20086	0.386653	Plate2	Visit 1		ONC	OID21493	P37173	-3.61188
TGFBR2	TR20021	-0.00573682	Plate2	Visit 1	Active	ONC	OID21493	P37173	-3.61188
TGFBR2	TR20096	1.07225	Plate2	Visit 1	Placebo	ONC	OID21493	P37173	-3.61188
TGFBR2	TR20084	0.674263	Plate2	Visit 1	Active	ONC	OID21493	P37173	-3.61188
TGFBR2	TR20022	-0.0721499	Plate2	Visit 1	Placebo	ONC	OID21493	P37173	-3.61188
TGFBR2	TR20091	0.640824	Plate2	Visit 1	Active	ONC	OID21493	P37173	-3.61188
TGFBR2	TR20092	0.213508	Plate2	Visit 1		ONC	OID21493	P37173	-3.61188
TGFBR2	TR20023	0.688164	Plate2	Visit 1	Placebo	ONC	OID21493	P37173	-3.61188
TGFBR2	TR20105	0.214713	Plate4	Visit 1	Active	ONC	OID21493	P37173	-4.08533
TGFBR2	TR20060	0.908168	Plate4	Visit 1	Active	ONC	OID21493	P37173	-4.08533
TGFBR2	TR20077	1.37066	Plate4	Visit 1	Active	ONC	OID21493	P37173	-4.08533
TGFBR2	TR20107	-0.107706	Plate4	Visit 1	Active	ONC	OID21493	P37173	-4.08533
TGFBR2	TR20019	0.241312	Plate4	Visit 1		ONC	OID21493	P37173	-4.08533
TGFBR2	TR20029	0.454822	Plate4	Visit 1		ONC	OID21493	P37173	-4.08533
TGFBR2	TR20082	1.14075	Plate4	Visit 1	Placebo	ONC	OID21493	P37173	-4.08533
TGFBR2	TR20013	0.650062	Plate4	Visit 1	Active	ONC	OID21493	P37173	-4.08533
TGFBR2	TR20090	-0.0193834	Plate4	Visit 1		ONC	OID21493	P37173	-4.08533
TGFBR2	TR20014	0.00195189	Plate4	Visit 1	Active	ONC	OID21493	P37173	-4.08533
TGFBR2	TR20094	-1.22519	Plate4	Visit 1	Active	ONC	OID21493	P37173	-4.08533
TGFBR2	TR20048	1.70237	Plate4	Visit 1	Placebo	ONC	OID21493	P37173	-4.08533
TGFBR2	TR20103	-0.229564	Plate4	Visit 1	Placebo	ONC	OID21493	P37173	-4.08533
TGFBR2	TR20118	0.0204775	Plate4	Visit 1	Active	ONC	OID21493	P37173	-4.08533
TGFBR2	TR20117	-0.0459133	Plate4	Visit 1	Placebo	ONC	OID21493	P37173	-4.08533
TGFBR2	TR20014	-3.00946	Plate1	Visit 3	Active	ONC	OID21493	P37173	-3.43148
TGFBR2	TR20094	-0.0247706	Plate1	Visit 3	Active	ONC	OID21493	P37173	-3.43148
TGFBR2	TR20060	1.21357	Plate1	Visit 3	Active	ONC	OID21493	P37173	-3.43148
TGFBR2	TR20022	0.565603	Plate1	Visit 3	Placebo	ONC	OID21493	P37173	-3.43148
TGFBR2	TR20079	0.112393	Plate1	Visit 3	Active	ONC	OID21493	P37173	-3.43148
TGFBR2	TR20041	0.698774	Plate1	Visit 3	Active	ONC	OID21493	P37173	-3.43148
TGFBR2	TR20075	0.597326	Plate1	Visit 3	Active	ONC	OID21493	P37173	-3.43148
TGFBR2	TR20069	0.499596	Plate1	Visit 3	Active	ONC	OID21493	P37173	-3.43148
TGFBR2	TR20013	0.595802	Plate1	Visit 3	Active	ONC	OID21493	P37173	-3.43148
TGFBR2	TR20095	0.451153	Plate1	Visit 3	Active	ONC	OID21493	P37173	-3.43148
TGFBR2	TR20084	0.454819	Plate2	Visit 3	Active	ONC	OID21493	P37173	-3.61188
TGFBR2	TR20032	1.14784	Plate2	Visit 3	Active	ONC	OID21493	P37173	-3.61188
TGFBR2	TR20005	-0.45621	Plate2	Visit 3	Active	ONC	OID21493	P37173	-3.61188
TGFBR2	TR20080	-0.0289535	Plate2	Visit 3	Placebo	ONC	OID21493	P37173	-3.61188
TGFBR2	TR20007	0.530325	Plate2	Visit 3	Active	ONC	OID21493	P37173	-3.61188
TGFBR2	TR20081	-0.0855486	Plate2	Visit 3	Active	ONC	OID21493	P37173	-3.61188
TGFBR2	TR20064	0.734638	Plate2	Visit 3	Active	ONC	OID21493	P37173	-3.61188
TGFBR2	TR20021	0.672443	Plate2	Visit 3	Active	ONC	OID21493	P37173	-3.61188
TGFBR2	TR20015	0.00592367	Plate2	Visit 3	Active	ONC	OID21493	P37173	-3.61188
TGFBR2	TR20016	0.89777	Plate2	Visit 3	Placebo	ONC	OID21493	P37173	-3.61188
TGFBR2	TR20093	-2.47402	Plate2	Visit 3	Active	ONC	OID21493	P37173	-3.61188
TGFBR2	TR20020	0.50522	Plate2	Visit 3	Active	ONC	OID21493	P37173	-3.61188
TGFBR2	TR20044	0.555383	Plate2	Visit 3	Active	ONC	OID21493	P37173	-3.61188
TGFBR2	TR20068	0.198587	Plate2	Visit 3	Active	ONC	OID21493	P37173	-3.61188
TGFBR2	TR20042	-0.256859	Plate4	Visit 3	Placebo	ONC	OID21493	P37173	-4.08533
TGFBR2	TR20028	-0.366795	Plate4	Visit 3	Active	ONC	OID21493	P37173	-4.08533
TGFBR2	TR20091	0.746735	Plate4	Visit 3	Active	ONC	OID21493	P37173	-4.08533
TGFBR2	TR20023	-1.35404	Plate4	Visit 3	Placebo	ONC	OID21493	P37173	-4.08533
TGFBR2	TR20066	1.02066	Plate4	Visit 3	Placebo	ONC	OID21493	P37173	-4.08533
TJAP1	TR20042	-0.202228	Plate1	Visit 1	Placebo	ONC	OID21477	Q5JTD0	-0.696062
TJAP1	TR20081	0.57529	Plate1	Visit 1	Active	ONC	OID21477	Q5JTD0	-0.696062
TJAP1	TR20075	-0.373915	Plate1	Visit 1	Active	ONC	OID21477	Q5JTD0	-0.696062
TJAP1	TR20114	-0.571058	Plate1	Visit 1	Active	ONC	OID21477	Q5JTD0	-0.696062
TJAP1	TR20109	-0.0266676	Plate1	Visit 1	Placebo	ONC	OID21477	Q5JTD0	-0.696062
TJAP1	TR20044	2.47521	Plate1	Visit 1	Active	ONC	OID21477	Q5JTD0	-0.696062
TJAP1	TR20106	-0.271961	Plate1	Visit 1	Active	ONC	OID21477	Q5JTD0	-0.696062
TJAP1	TR20079	1.85957	Plate1	Visit 1	Active	ONC	OID21477	Q5JTD0	-0.696062
TJAP1	TR20025	1.00736	Plate1	Visit 1		ONC	OID21477	Q5JTD0	-0.696062
TJAP1	TR20017	0.351149	Plate1	Visit 1		ONC	OID21477	Q5JTD0	-0.696062
TJAP1	TR20015	-0.186632	Plate1	Visit 1	Active	ONC	OID21477	Q5JTD0	-0.696062
TJAP1	TR20007	0.884307	Plate1	Visit 1	Active	ONC	OID21477	Q5JTD0	-0.696062
TJAP1	TR20041	1.94376	Plate1	Visit 1	Active	ONC	OID21477	Q5JTD0	-0.696062
TJAP1	TR20093	-0.330916	Plate1	Visit 1	Active	ONC	OID21477	Q5JTD0	-0.696062
TJAP1	TR20104	-0.578401	Plate1	Visit 1	Active	ONC	OID21477	Q5JTD0	-0.696062
TJAP1	TR20119	-0.527562	Plate1	Visit 1	Active	ONC	OID21477	Q5JTD0	-0.696062
TJAP1	TR20069	-0.0930154	Plate1	Visit 1	Active	ONC	OID21477	Q5JTD0	-0.696062
TJAP1	TR20045	2.35896	Plate1	Visit 1	Active	ONC	OID21477	Q5JTD0	-0.696062
TJAP1	TR20066	-0.591085	Plate1	Visit 1	Placebo	ONC	OID21477	Q5JTD0	-0.696062
TJAP1	TR20087	2.5094	Plate1	Visit 1		ONC	OID21477	Q5JTD0	-0.696062
TJAP1	TR20064	0.389061	Plate1	Visit 1	Active	ONC	OID21477	Q5JTD0	-0.696062
TJAP1	TR20020	0.840465	Plate1	Visit 1	Active	ONC	OID21477	Q5JTD0	-0.696062
TJAP1	TR20016	0.147266	Plate1	Visit 1	Placebo	ONC	OID21477	Q5JTD0	-0.696062
TJAP1	TR20076	0.516309	Plate2	Visit 1	Placebo	ONC	OID21477	Q5JTD0	-0.825814
TJAP1	TR20102	1.26359	Plate2	Visit 1	Active	ONC	OID21477	Q5JTD0	-0.825814
TJAP1	TR20080	0.177204	Plate2	Visit 1	Placebo	ONC	OID21477	Q5JTD0	-0.825814
TJAP1	TR20083	-0.105122	Plate2	Visit 1		ONC	OID21477	Q5JTD0	-0.825814
TJAP1	TR20001	0.856188	Plate2	Visit 1		ONC	OID21477	Q5JTD0	-0.825814
TJAP1	TR20032	0.061361	Plate2	Visit 1	Active	ONC	OID21477	Q5JTD0	-0.825814
TJAP1	TR20037	2.59173	Plate2	Visit 1	Active	ONC	OID21477	Q5JTD0	-0.825814
TJAP1	TR20068	1.00161	Plate2	Visit 1	Active	ONC	OID21477	Q5JTD0	-0.825814
TJAP1	TR20034	2.90731	Plate2	Visit 1		ONC	OID21477	Q5JTD0	-0.825814
TJAP1	TR20095	0.595342	Plate2	Visit 1	Active	ONC	OID21477	Q5JTD0	-0.825814
TJAP1	TR20098	0.415013	Plate2	Visit 1	Placebo	ONC	OID21477	Q5JTD0	-0.825814
TJAP1	TR20028	1.86753	Plate2	Visit 1	Active	ONC	OID21477	Q5JTD0	-0.825814
TJAP1	TR20005	-0.307696	Plate2	Visit 1	Active	ONC	OID21477	Q5JTD0	-0.825814
TJAP1	TR20101	0.487678	Plate2	Visit 1	Active	ONC	OID21477	Q5JTD0	-0.825814
TJAP1	TR20086	0.220076	Plate2	Visit 1		ONC	OID21477	Q5JTD0	-0.825814
TJAP1	TR20021	2.63081	Plate2	Visit 1	Active	ONC	OID21477	Q5JTD0	-0.825814
TJAP1	TR20096	-0.38954	Plate2	Visit 1	Placebo	ONC	OID21477	Q5JTD0	-0.825814
TJAP1	TR20084	0.24943	Plate2	Visit 1	Active	ONC	OID21477	Q5JTD0	-0.825814
TJAP1	TR20022	1.4069	Plate2	Visit 1	Placebo	ONC	OID21477	Q5JTD0	-0.825814
TJAP1	TR20091	-0.269262	Plate2	Visit 1	Active	ONC	OID21477	Q5JTD0	-0.825814
TJAP1	TR20092	0.918053	Plate2	Visit 1		ONC	OID21477	Q5JTD0	-0.825814
TJAP1	TR20023	0.45657	Plate2	Visit 1	Placebo	ONC	OID21477	Q5JTD0	-0.825814
TJAP1	TR20105	2.18095	Plate4	Visit 1	Active	ONC	OID21477	Q5JTD0	-0.783104
TJAP1	TR20060	-0.247049	Plate4	Visit 1	Active	ONC	OID21477	Q5JTD0	-0.783104
TJAP1	TR20077	0.160338	Plate4	Visit 1	Active	ONC	OID21477	Q5JTD0	-0.783104
TJAP1	TR20107	0.540429	Plate4	Visit 1	Active	ONC	OID21477	Q5JTD0	-0.783104
TJAP1	TR20019	0.37025	Plate4	Visit 1		ONC	OID21477	Q5JTD0	-0.783104
TJAP1	TR20029	0.645918	Plate4	Visit 1		ONC	OID21477	Q5JTD0	-0.783104
TJAP1	TR20082	1.01601	Plate4	Visit 1	Placebo	ONC	OID21477	Q5JTD0	-0.783104
TJAP1	TR20013	0.839104	Plate4	Visit 1	Active	ONC	OID21477	Q5JTD0	-0.783104
TJAP1	TR20090	1.43835	Plate4	Visit 1		ONC	OID21477	Q5JTD0	-0.783104
TJAP1	TR20014	0.236421	Plate4	Visit 1	Active	ONC	OID21477	Q5JTD0	-0.783104
TJAP1	TR20094	0.343603	Plate4	Visit 1	Active	ONC	OID21477	Q5JTD0	-0.783104
TJAP1	TR20048	2.21536	Plate4	Visit 1	Placebo	ONC	OID21477	Q5JTD0	-0.783104
TJAP1	TR20103	0.0130396	Plate4	Visit 1	Placebo	ONC	OID21477	Q5JTD0	-0.783104
TJAP1	TR20118	0.0106429	Plate4	Visit 1	Active	ONC	OID21477	Q5JTD0	-0.783104
TJAP1	TR20117	-0.561352	Plate4	Visit 1	Placebo	ONC	OID21477	Q5JTD0	-0.783104
TJAP1	TR20014	-0.0995897	Plate1	Visit 3	Active	ONC	OID21477	Q5JTD0	-0.696062
TJAP1	TR20094	-0.53638	Plate1	Visit 3	Active	ONC	OID21477	Q5JTD0	-0.696062
TJAP1	TR20060	-0.239779	Plate1	Visit 3	Active	ONC	OID21477	Q5JTD0	-0.696062
TJAP1	TR20022	0.586389	Plate1	Visit 3	Placebo	ONC	OID21477	Q5JTD0	-0.696062
TJAP1	TR20079	-0.407818	Plate1	Visit 3	Active	ONC	OID21477	Q5JTD0	-0.696062
TJAP1	TR20041	1.44015	Plate1	Visit 3	Active	ONC	OID21477	Q5JTD0	-0.696062
TJAP1	TR20075	-0.146418	Plate1	Visit 3	Active	ONC	OID21477	Q5JTD0	-0.696062
TJAP1	TR20069	-0.450948	Plate1	Visit 3	Active	ONC	OID21477	Q5JTD0	-0.696062
TJAP1	TR20013	2.46849	Plate1	Visit 3	Active	ONC	OID21477	Q5JTD0	-0.696062
TJAP1	TR20095	-0.143637	Plate1	Visit 3	Active	ONC	OID21477	Q5JTD0	-0.696062
TJAP1	TR20084	0.101701	Plate2	Visit 3	Active	ONC	OID21477	Q5JTD0	-0.825814
TJAP1	TR20032	0.286483	Plate2	Visit 3	Active	ONC	OID21477	Q5JTD0	-0.825814
TJAP1	TR20005	0.697254	Plate2	Visit 3	Active	ONC	OID21477	Q5JTD0	-0.825814
TJAP1	TR20080	-0.166777	Plate2	Visit 3	Placebo	ONC	OID21477	Q5JTD0	-0.825814
TJAP1	TR20007	1.06831	Plate2	Visit 3	Active	ONC	OID21477	Q5JTD0	-0.825814
TJAP1	TR20081	-0.543808	Plate2	Visit 3	Active	ONC	OID21477	Q5JTD0	-0.825814
TJAP1	TR20064	-0.47196	Plate2	Visit 3	Active	ONC	OID21477	Q5JTD0	-0.825814
TJAP1	TR20021	-0.23062	Plate2	Visit 3	Active	ONC	OID21477	Q5JTD0	-0.825814
TJAP1	TR20015	1.63861	Plate2	Visit 3	Active	ONC	OID21477	Q5JTD0	-0.825814
TJAP1	TR20016	2.18823	Plate2	Visit 3	Placebo	ONC	OID21477	Q5JTD0	-0.825814
TJAP1	TR20093	-0.660004	Plate2	Visit 3	Active	ONC	OID21477	Q5JTD0	-0.825814
TJAP1	TR20020	0.612534	Plate2	Visit 3	Active	ONC	OID21477	Q5JTD0	-0.825814
TJAP1	TR20044	1.08958	Plate2	Visit 3	Active	ONC	OID21477	Q5JTD0	-0.825814
TJAP1	TR20068	-0.848821	Plate2	Visit 3	Active	ONC	OID21477	Q5JTD0	-0.825814
TJAP1	TR20042	1.05969	Plate4	Visit 3	Placebo	ONC	OID21477	Q5JTD0	-0.783104
TJAP1	TR20028	2.18738	Plate4	Visit 3	Active	ONC	OID21477	Q5JTD0	-0.783104
TJAP1	TR20091	0.0734685	Plate4	Visit 3	Active	ONC	OID21477	Q5JTD0	-0.783104
TJAP1	TR20023	0.879812	Plate4	Visit 3	Placebo	ONC	OID21477	Q5JTD0	-0.783104
TJAP1	TR20066	-0.325911	Plate4	Visit 3	Placebo	ONC	OID21477	Q5JTD0	-0.783104
TMPRSS15	TR20042	-9.74853e-05	Plate1	Visit 1	Placebo	ONC	OID21364	P98073	-3.84718
TMPRSS15	TR20081	1.55751	Plate1	Visit 1	Active	ONC	OID21364	P98073	-3.84718
TMPRSS15	TR20075	0.0962956	Plate1	Visit 1	Active	ONC	OID21364	P98073	-3.84718
TMPRSS15	TR20114	-0.712627	Plate1	Visit 1	Active	ONC	OID21364	P98073	-3.84718
TMPRSS15	TR20109	0.174431	Plate1	Visit 1	Placebo	ONC	OID21364	P98073	-3.84718
TMPRSS15	TR20044	-0.57916	Plate1	Visit 1	Active	ONC	OID21364	P98073	-3.84718
TMPRSS15	TR20106	0.605498	Plate1	Visit 1	Active	ONC	OID21364	P98073	-3.84718
TMPRSS15	TR20079	-0.722732	Plate1	Visit 1	Active	ONC	OID21364	P98073	-3.84718
TMPRSS15	TR20025	0.576338	Plate1	Visit 1		ONC	OID21364	P98073	-3.84718
TMPRSS15	TR20017	1.60179	Plate1	Visit 1		ONC	OID21364	P98073	-3.84718
TMPRSS15	TR20015	-1.96138	Plate1	Visit 1	Active	ONC	OID21364	P98073	-3.84718
TMPRSS15	TR20007	-1.25434	Plate1	Visit 1	Active	ONC	OID21364	P98073	-3.84718
TMPRSS15	TR20041	-0.106527	Plate1	Visit 1	Active	ONC	OID21364	P98073	-3.84718
TMPRSS15	TR20093	-1.25047	Plate1	Visit 1	Active	ONC	OID21364	P98073	-3.84718
TMPRSS15	TR20104	-0.110475	Plate1	Visit 1	Active	ONC	OID21364	P98073	-3.84718
TMPRSS15	TR20119	0.446208	Plate1	Visit 1	Active	ONC	OID21364	P98073	-3.84718
TMPRSS15	TR20069	1.13552	Plate1	Visit 1	Active	ONC	OID21364	P98073	-3.84718
TMPRSS15	TR20045	0.955921	Plate1	Visit 1	Active	ONC	OID21364	P98073	-3.84718
TMPRSS15	TR20066	1.6339	Plate1	Visit 1	Placebo	ONC	OID21364	P98073	-3.84718
TMPRSS15	TR20087	-0.480557	Plate1	Visit 1		ONC	OID21364	P98073	-3.84718
TMPRSS15	TR20064	-3.08382	Plate1	Visit 1	Active	ONC	OID21364	P98073	-3.84718
TMPRSS15	TR20020	-0.118657	Plate1	Visit 1	Active	ONC	OID21364	P98073	-3.84718
TMPRSS15	TR20016	0.0263137	Plate1	Visit 1	Placebo	ONC	OID21364	P98073	-3.84718
TMPRSS15	TR20076	-1.22616	Plate2	Visit 1	Placebo	ONC	OID21364	P98073	-3.22235
TMPRSS15	TR20102	0.73291	Plate2	Visit 1	Active	ONC	OID21364	P98073	-3.22235
TMPRSS15	TR20080	-0.0115128	Plate2	Visit 1	Placebo	ONC	OID21364	P98073	-3.22235
TMPRSS15	TR20083	-0.0459352	Plate2	Visit 1		ONC	OID21364	P98073	-3.22235
TMPRSS15	TR20001	-0.759642	Plate2	Visit 1		ONC	OID21364	P98073	-3.22235
TMPRSS15	TR20032	-0.275168	Plate2	Visit 1	Active	ONC	OID21364	P98073	-3.22235
TMPRSS15	TR20037	-2.14689	Plate2	Visit 1	Active	ONC	OID21364	P98073	-3.22235
TMPRSS15	TR20068	0.350193	Plate2	Visit 1	Active	ONC	OID21364	P98073	-3.22235
TMPRSS15	TR20034	-1.60352	Plate2	Visit 1		ONC	OID21364	P98073	-3.22235
TMPRSS15	TR20095	-0.204227	Plate2	Visit 1	Active	ONC	OID21364	P98073	-3.22235
TMPRSS15	TR20098	-1.82343	Plate2	Visit 1	Placebo	ONC	OID21364	P98073	-3.22235
TMPRSS15	TR20028	-1.45544	Plate2	Visit 1	Active	ONC	OID21364	P98073	-3.22235
TMPRSS15	TR20005	-1.69236	Plate2	Visit 1	Active	ONC	OID21364	P98073	-3.22235
TMPRSS15	TR20101	0.841376	Plate2	Visit 1	Active	ONC	OID21364	P98073	-3.22235
TMPRSS15	TR20086	0.550215	Plate2	Visit 1		ONC	OID21364	P98073	-3.22235
TMPRSS15	TR20021	0.124511	Plate2	Visit 1	Active	ONC	OID21364	P98073	-3.22235
TMPRSS15	TR20096	-1.84396	Plate2	Visit 1	Placebo	ONC	OID21364	P98073	-3.22235
TMPRSS15	TR20084	0.292172	Plate2	Visit 1	Active	ONC	OID21364	P98073	-3.22235
TMPRSS15	TR20022	-2.39279	Plate2	Visit 1	Placebo	ONC	OID21364	P98073	-3.22235
TMPRSS15	TR20091	-1.73522	Plate2	Visit 1	Active	ONC	OID21364	P98073	-3.22235
TMPRSS15	TR20092	-0.0326688	Plate2	Visit 1		ONC	OID21364	P98073	-3.22235
TMPRSS15	TR20023	-0.416711	Plate2	Visit 1	Placebo	ONC	OID21364	P98073	-3.22235
TMPRSS15	TR20105	0.404854	Plate4	Visit 1	Active	ONC	OID21364	P98073	-3.61874
TMPRSS15	TR20060	-2.0028	Plate4	Visit 1	Active	ONC	OID21364	P98073	-3.61874
TMPRSS15	TR20077	-0.280047	Plate4	Visit 1	Active	ONC	OID21364	P98073	-3.61874
TMPRSS15	TR20107	-1.62184	Plate4	Visit 1	Active	ONC	OID21364	P98073	-3.61874
TMPRSS15	TR20019	-2.31114	Plate4	Visit 1		ONC	OID21364	P98073	-3.61874
TMPRSS15	TR20029	-1.78047	Plate4	Visit 1		ONC	OID21364	P98073	-3.61874
TMPRSS15	TR20082	0.741619	Plate4	Visit 1	Placebo	ONC	OID21364	P98073	-3.61874
TMPRSS15	TR20013	-0.969843	Plate4	Visit 1	Active	ONC	OID21364	P98073	-3.61874
TMPRSS15	TR20090	-1.06791	Plate4	Visit 1		ONC	OID21364	P98073	-3.61874
TMPRSS15	TR20014	-0.046844	Plate4	Visit 1	Active	ONC	OID21364	P98073	-3.61874
TMPRSS15	TR20094	-0.0269098	Plate4	Visit 1	Active	ONC	OID21364	P98073	-3.61874
TMPRSS15	TR20048	0.089186	Plate4	Visit 1	Placebo	ONC	OID21364	P98073	-3.61874
TMPRSS15	TR20103	-1.10778	Plate4	Visit 1	Placebo	ONC	OID21364	P98073	-3.61874
TMPRSS15	TR20118	-0.437285	Plate4	Visit 1	Active	ONC	OID21364	P98073	-3.61874
TMPRSS15	TR20117	-1.39079	Plate4	Visit 1	Placebo	ONC	OID21364	P98073	-3.61874
TMPRSS15	TR20014	-0.769163	Plate1	Visit 3	Active	ONC	OID21364	P98073	-3.84718
TMPRSS15	TR20094	-0.362323	Plate1	Visit 3	Active	ONC	OID21364	P98073	-3.84718
TMPRSS15	TR20060	-1.56467	Plate1	Visit 3	Active	ONC	OID21364	P98073	-3.84718
TMPRSS15	TR20022	-0.194951	Plate1	Visit 3	Placebo	ONC	OID21364	P98073	-3.84718
TMPRSS15	TR20079	-2.22602	Plate1	Visit 3	Active	ONC	OID21364	P98073	-3.84718
TMPRSS15	TR20041	0.543487	Plate1	Visit 3	Active	ONC	OID21364	P98073	-3.84718
TMPRSS15	TR20075	-0.9825	Plate1	Visit 3	Active	ONC	OID21364	P98073	-3.84718
TMPRSS15	TR20069	0.322474	Plate1	Visit 3	Active	ONC	OID21364	P98073	-3.84718
TMPRSS15	TR20013	-1.59662	Plate1	Visit 3	Active	ONC	OID21364	P98073	-3.84718
TMPRSS15	TR20095	-2.38145	Plate1	Visit 3	Active	ONC	OID21364	P98073	-3.84718
TMPRSS15	TR20084	-0.475786	Plate2	Visit 3	Active	ONC	OID21364	P98073	-3.22235
TMPRSS15	TR20032	-2.04543	Plate2	Visit 3	Active	ONC	OID21364	P98073	-3.22235
TMPRSS15	TR20005	-1.53529	Plate2	Visit 3	Active	ONC	OID21364	P98073	-3.22235
TMPRSS15	TR20080	0.727861	Plate2	Visit 3	Placebo	ONC	OID21364	P98073	-3.22235
TMPRSS15	TR20007	0.881377	Plate2	Visit 3	Active	ONC	OID21364	P98073	-3.22235
TMPRSS15	TR20081	1.72087	Plate2	Visit 3	Active	ONC	OID21364	P98073	-3.22235
TMPRSS15	TR20064	-2.08746	Plate2	Visit 3	Active	ONC	OID21364	P98073	-3.22235
TMPRSS15	TR20021	-1.29528	Plate2	Visit 3	Active	ONC	OID21364	P98073	-3.22235
TMPRSS15	TR20015	-0.374923	Plate2	Visit 3	Active	ONC	OID21364	P98073	-3.22235
TMPRSS15	TR20016	0.578043	Plate2	Visit 3	Placebo	ONC	OID21364	P98073	-3.22235
TMPRSS15	TR20093	-1.01838	Plate2	Visit 3	Active	ONC	OID21364	P98073	-3.22235
TMPRSS15	TR20020	-0.90126	Plate2	Visit 3	Active	ONC	OID21364	P98073	-3.22235
TMPRSS15	TR20044	0.610216	Plate2	Visit 3	Active	ONC	OID21364	P98073	-3.22235
TMPRSS15	TR20068	-0.248886	Plate2	Visit 3	Active	ONC	OID21364	P98073	-3.22235
TMPRSS15	TR20042	-0.937677	Plate4	Visit 3	Placebo	ONC	OID21364	P98073	-3.61874
TMPRSS15	TR20028	-2.15358	Plate4	Visit 3	Active	ONC	OID21364	P98073	-3.61874
TMPRSS15	TR20091	-0.459316	Plate4	Visit 3	Active	ONC	OID21364	P98073	-3.61874
TMPRSS15	TR20023	-0.796563	Plate4	Visit 3	Placebo	ONC	OID21364	P98073	-3.61874
TMPRSS15	TR20066	1.0066	Plate4	Visit 3	Placebo	ONC	OID21364	P98073	-3.61874
TNF	TR20042	0.189575	Plate1	Visit 1	Placebo	ONC	OID21237	P01375	-1.04909
TNF	TR20081	0.664752	Plate1	Visit 1	Active	ONC	OID21237	P01375	-1.04909
TNF	TR20075	0.609496	Plate1	Visit 1	Active	ONC	OID21237	P01375	-1.04909
TNF	TR20114	0.503176	Plate1	Visit 1	Active	ONC	OID21237	P01375	-1.04909
TNF	TR20109	0.16227	Plate1	Visit 1	Placebo	ONC	OID21237	P01375	-1.04909
TNF	TR20044	0.576166	Plate1	Visit 1	Active	ONC	OID21237	P01375	-1.04909
TNF	TR20106	0.17849	Plate1	Visit 1	Active	ONC	OID21237	P01375	-1.04909
TNF	TR20079	0.743193	Plate1	Visit 1	Active	ONC	OID21237	P01375	-1.04909
TNF	TR20025	0.906495	Plate1	Visit 1		ONC	OID21237	P01375	-1.04909
TNF	TR20017	0.625572	Plate1	Visit 1		ONC	OID21237	P01375	-1.04909
TNF	TR20015	0.176758	Plate1	Visit 1	Active	ONC	OID21237	P01375	-1.04909
TNF	TR20007	0.168418	Plate1	Visit 1	Active	ONC	OID21237	P01375	-1.04909
TNF	TR20041	1.05826	Plate1	Visit 1	Active	ONC	OID21237	P01375	-1.04909
TNF	TR20093	0.401064	Plate1	Visit 1	Active	ONC	OID21237	P01375	-1.04909
TNF	TR20104	-0.320317	Plate1	Visit 1	Active	ONC	OID21237	P01375	-1.04909
TNF	TR20119	-0.24787	Plate1	Visit 1	Active	ONC	OID21237	P01375	-1.04909
TNF	TR20069	0.642098	Plate1	Visit 1	Active	ONC	OID21237	P01375	-1.04909
TNF	TR20045	0.66129	Plate1	Visit 1	Active	ONC	OID21237	P01375	-1.04909
TNF	TR20066	1.32314	Plate1	Visit 1	Placebo	ONC	OID21237	P01375	-1.04909
TNF	TR20087	1.77246	Plate1	Visit 1		ONC	OID21237	P01375	-1.04909
TNF	TR20064	0.486523	Plate1	Visit 1	Active	ONC	OID21237	P01375	-1.04909
TNF	TR20020	0.512401	Plate1	Visit 1	Active	ONC	OID21237	P01375	-1.04909
TNF	TR20016	0.205691	Plate1	Visit 1	Placebo	ONC	OID21237	P01375	-1.04909
TNF	TR20076	0.678803	Plate2	Visit 1	Placebo	ONC	OID21237	P01375	-1.42122
TNF	TR20102	0.724002	Plate2	Visit 1	Active	ONC	OID21237	P01375	-1.42122
TNF	TR20080	-0.434594	Plate2	Visit 1	Placebo	ONC	OID21237	P01375	-1.42122
TNF	TR20083	0.300052	Plate2	Visit 1		ONC	OID21237	P01375	-1.42122
TNF	TR20001	0.204453	Plate2	Visit 1		ONC	OID21237	P01375	-1.42122
TNF	TR20032	0.257297	Plate2	Visit 1	Active	ONC	OID21237	P01375	-1.42122
TNF	TR20037	0.44082	Plate2	Visit 1	Active	ONC	OID21237	P01375	-1.42122
TNF	TR20068	0.421243	Plate2	Visit 1	Active	ONC	OID21237	P01375	-1.42122
TNF	TR20034	1.51359	Plate2	Visit 1		ONC	OID21237	P01375	-1.42122
TNF	TR20095	0.226207	Plate2	Visit 1	Active	ONC	OID21237	P01375	-1.42122
TNF	TR20098	0.143804	Plate2	Visit 1	Placebo	ONC	OID21237	P01375	-1.42122
TNF	TR20028	0.562407	Plate2	Visit 1	Active	ONC	OID21237	P01375	-1.42122
TNF	TR20005	0.390811	Plate2	Visit 1	Active	ONC	OID21237	P01375	-1.42122
TNF	TR20101	-0.232002	Plate2	Visit 1	Active	ONC	OID21237	P01375	-1.42122
TNF	TR20086	0.342729	Plate2	Visit 1		ONC	OID21237	P01375	-1.42122
TNF	TR20021	-0.12175	Plate2	Visit 1	Active	ONC	OID21237	P01375	-1.42122
TNF	TR20096	0.0572611	Plate2	Visit 1	Placebo	ONC	OID21237	P01375	-1.42122
TNF	TR20084	0.501431	Plate2	Visit 1	Active	ONC	OID21237	P01375	-1.42122
TNF	TR20022	0.0494202	Plate2	Visit 1	Placebo	ONC	OID21237	P01375	-1.42122
TNF	TR20091	-0.0359019	Plate2	Visit 1	Active	ONC	OID21237	P01375	-1.42122
TNF	TR20092	0.221434	Plate2	Visit 1		ONC	OID21237	P01375	-1.42122
TNF	TR20023	0.458086	Plate2	Visit 1	Placebo	ONC	OID21237	P01375	-1.42122
TNF	TR20105	0.461694	Plate4	Visit 1	Active	ONC	OID21237	P01375	-1.34794
TNF	TR20060	0.0951673	Plate4	Visit 1	Active	ONC	OID21237	P01375	-1.34794
TNF	TR20077	0.0754671	Plate4	Visit 1	Active	ONC	OID21237	P01375	-1.34794
TNF	TR20107	0.0424864	Plate4	Visit 1	Active	ONC	OID21237	P01375	-1.34794
TNF	TR20019	0.248511	Plate4	Visit 1		ONC	OID21237	P01375	-1.34794
TNF	TR20029	-0.0834172	Plate4	Visit 1		ONC	OID21237	P01375	-1.34794
TNF	TR20082	0.536618	Plate4	Visit 1	Placebo	ONC	OID21237	P01375	-1.34794
TNF	TR20013	0.634346	Plate4	Visit 1	Active	ONC	OID21237	P01375	-1.34794
TNF	TR20090	-0.207031	Plate4	Visit 1		ONC	OID21237	P01375	-1.34794
TNF	TR20014	-0.469559	Plate4	Visit 1	Active	ONC	OID21237	P01375	-1.34794
TNF	TR20094	0.494288	Plate4	Visit 1	Active	ONC	OID21237	P01375	-1.34794
TNF	TR20048	0.976183	Plate4	Visit 1	Placebo	ONC	OID21237	P01375	-1.34794
TNF	TR20103	0.115812	Plate4	Visit 1	Placebo	ONC	OID21237	P01375	-1.34794
TNF	TR20118	-0.14767	Plate4	Visit 1	Active	ONC	OID21237	P01375	-1.34794
TNF	TR20117	-0.0877313	Plate4	Visit 1	Placebo	ONC	OID21237	P01375	-1.34794
TNF	TR20014	0.246055	Plate1	Visit 3	Active	ONC	OID21237	P01375	-1.04909
TNF	TR20094	0.184978	Plate1	Visit 3	Active	ONC	OID21237	P01375	-1.04909
TNF	TR20060	-0.103308	Plate1	Visit 3	Active	ONC	OID21237	P01375	-1.04909
TNF	TR20022	0.329311	Plate1	Visit 3	Placebo	ONC	OID21237	P01375	-1.04909
TNF	TR20079	0.493053	Plate1	Visit 3	Active	ONC	OID21237	P01375	-1.04909
TNF	TR20041	0.939601	Plate1	Visit 3	Active	ONC	OID21237	P01375	-1.04909
TNF	TR20075	0.75882	Plate1	Visit 3	Active	ONC	OID21237	P01375	-1.04909
TNF	TR20069	0.690349	Plate1	Visit 3	Active	ONC	OID21237	P01375	-1.04909
TNF	TR20013	0.631697	Plate1	Visit 3	Active	ONC	OID21237	P01375	-1.04909
TNF	TR20095	0.600917	Plate1	Visit 3	Active	ONC	OID21237	P01375	-1.04909
TNF	TR20084	0.631952	Plate2	Visit 3	Active	ONC	OID21237	P01375	-1.42122
TNF	TR20032	0.686783	Plate2	Visit 3	Active	ONC	OID21237	P01375	-1.42122
TNF	TR20005	-0.100421	Plate2	Visit 3	Active	ONC	OID21237	P01375	-1.42122
TNF	TR20080	0.335669	Plate2	Visit 3	Placebo	ONC	OID21237	P01375	-1.42122
TNF	TR20007	0.468998	Plate2	Visit 3	Active	ONC	OID21237	P01375	-1.42122
TNF	TR20081	0.193552	Plate2	Visit 3	Active	ONC	OID21237	P01375	-1.42122
TNF	TR20064	0.539325	Plate2	Visit 3	Active	ONC	OID21237	P01375	-1.42122
TNF	TR20021	0.0744744	Plate2	Visit 3	Active	ONC	OID21237	P01375	-1.42122
TNF	TR20015	0.324252	Plate2	Visit 3	Active	ONC	OID21237	P01375	-1.42122
TNF	TR20016	0.745744	Plate2	Visit 3	Placebo	ONC	OID21237	P01375	-1.42122
TNF	TR20093	0.255093	Plate2	Visit 3	Active	ONC	OID21237	P01375	-1.42122
TNF	TR20020	0.125265	Plate2	Visit 3	Active	ONC	OID21237	P01375	-1.42122
TNF	TR20044	0.457591	Plate2	Visit 3	Active	ONC	OID21237	P01375	-1.42122
TNF	TR20068	0.619389	Plate2	Visit 3	Active	ONC	OID21237	P01375	-1.42122
TNF	TR20042	0.553338	Plate4	Visit 3	Placebo	ONC	OID21237	P01375	-1.34794
TNF	TR20028	0.361475	Plate4	Visit 3	Active	ONC	OID21237	P01375	-1.34794
TNF	TR20091	1.146	Plate4	Visit 3	Active	ONC	OID21237	P01375	-1.34794
TNF	TR20023	0.645574	Plate4	Visit 3	Placebo	ONC	OID21237	P01375	-1.34794
TNF	TR20066	1.04589	Plate4	Visit 3	Placebo	ONC	OID21237	P01375	-1.34794
TNFRSF12A	TR20042	0.769061	Plate1	Visit 1	Placebo	ONC	OID21482	Q9NP84	-4.40897
TNFRSF12A	TR20081	0.551934	Plate1	Visit 1	Active	ONC	OID21482	Q9NP84	-4.40897
TNFRSF12A	TR20075	-2.79551	Plate1	Visit 1	Active	ONC	OID21482	Q9NP84	-4.40897
TNFRSF12A	TR20114	0.910784	Plate1	Visit 1	Active	ONC	OID21482	Q9NP84	-4.40897
TNFRSF12A	TR20109	0.251711	Plate1	Visit 1	Placebo	ONC	OID21482	Q9NP84	-4.40897
TNFRSF12A	TR20044	-0.355637	Plate1	Visit 1	Active	ONC	OID21482	Q9NP84	-4.40897
TNFRSF12A	TR20106	0.824585	Plate1	Visit 1	Active	ONC	OID21482	Q9NP84	-4.40897
TNFRSF12A	TR20079	1.07895	Plate1	Visit 1	Active	ONC	OID21482	Q9NP84	-4.40897
TNFRSF12A	TR20025	0.551263	Plate1	Visit 1		ONC	OID21482	Q9NP84	-4.40897
TNFRSF12A	TR20017	0.653636	Plate1	Visit 1		ONC	OID21482	Q9NP84	-4.40897
TNFRSF12A	TR20015	-0.140306	Plate1	Visit 1	Active	ONC	OID21482	Q9NP84	-4.40897
TNFRSF12A	TR20007	0.22356	Plate1	Visit 1	Active	ONC	OID21482	Q9NP84	-4.40897
TNFRSF12A	TR20041	0.463687	Plate1	Visit 1	Active	ONC	OID21482	Q9NP84	-4.40897
TNFRSF12A	TR20093	-1.53883	Plate1	Visit 1	Active	ONC	OID21482	Q9NP84	-4.40897
TNFRSF12A	TR20104	-0.534539	Plate1	Visit 1	Active	ONC	OID21482	Q9NP84	-4.40897
TNFRSF12A	TR20119	-0.308813	Plate1	Visit 1	Active	ONC	OID21482	Q9NP84	-4.40897
TNFRSF12A	TR20069	0.765542	Plate1	Visit 1	Active	ONC	OID21482	Q9NP84	-4.40897
TNFRSF12A	TR20045	2.26769	Plate1	Visit 1	Active	ONC	OID21482	Q9NP84	-4.40897
TNFRSF12A	TR20066	-1.88427	Plate1	Visit 1	Placebo	ONC	OID21482	Q9NP84	-4.40897
TNFRSF12A	TR20087	0.777882	Plate1	Visit 1		ONC	OID21482	Q9NP84	-4.40897
TNFRSF12A	TR20064	1.49584	Plate1	Visit 1	Active	ONC	OID21482	Q9NP84	-4.40897
TNFRSF12A	TR20020	0.788288	Plate1	Visit 1	Active	ONC	OID21482	Q9NP84	-4.40897
TNFRSF12A	TR20016	0.0648253	Plate1	Visit 1	Placebo	ONC	OID21482	Q9NP84	-4.40897
TNFRSF12A	TR20076	1.2166	Plate2	Visit 1	Placebo	ONC	OID21482	Q9NP84	-4.32272
TNFRSF12A	TR20102	0.950413	Plate2	Visit 1	Active	ONC	OID21482	Q9NP84	-4.32272
TNFRSF12A	TR20080	0.343398	Plate2	Visit 1	Placebo	ONC	OID21482	Q9NP84	-4.32272
TNFRSF12A	TR20083	0.164639	Plate2	Visit 1		ONC	OID21482	Q9NP84	-4.32272
TNFRSF12A	TR20001	0.747536	Plate2	Visit 1		ONC	OID21482	Q9NP84	-4.32272
TNFRSF12A	TR20032	1.04668	Plate2	Visit 1	Active	ONC	OID21482	Q9NP84	-4.32272
TNFRSF12A	TR20037	1.03249	Plate2	Visit 1	Active	ONC	OID21482	Q9NP84	-4.32272
TNFRSF12A	TR20068	0.761354	Plate2	Visit 1	Active	ONC	OID21482	Q9NP84	-4.32272
TNFRSF12A	TR20034	1.6677	Plate2	Visit 1		ONC	OID21482	Q9NP84	-4.32272
TNFRSF12A	TR20095	0.36343	Plate2	Visit 1	Active	ONC	OID21482	Q9NP84	-4.32272
TNFRSF12A	TR20098	0.823141	Plate2	Visit 1	Placebo	ONC	OID21482	Q9NP84	-4.32272
TNFRSF12A	TR20028	0.458397	Plate2	Visit 1	Active	ONC	OID21482	Q9NP84	-4.32272
TNFRSF12A	TR20005	0.0455219	Plate2	Visit 1	Active	ONC	OID21482	Q9NP84	-4.32272
TNFRSF12A	TR20101	-0.00617221	Plate2	Visit 1	Active	ONC	OID21482	Q9NP84	-4.32272
TNFRSF12A	TR20086	0.496749	Plate2	Visit 1		ONC	OID21482	Q9NP84	-4.32272
TNFRSF12A	TR20021	0.315379	Plate2	Visit 1	Active	ONC	OID21482	Q9NP84	-4.32272
TNFRSF12A	TR20096	0.618635	Plate2	Visit 1	Placebo	ONC	OID21482	Q9NP84	-4.32272
TNFRSF12A	TR20084	1.34791	Plate2	Visit 1	Active	ONC	OID21482	Q9NP84	-4.32272
TNFRSF12A	TR20022	-0.0270542	Plate2	Visit 1	Placebo	ONC	OID21482	Q9NP84	-4.32272
TNFRSF12A	TR20091	0.670369	Plate2	Visit 1	Active	ONC	OID21482	Q9NP84	-4.32272
TNFRSF12A	TR20092	0.615427	Plate2	Visit 1		ONC	OID21482	Q9NP84	-4.32272
TNFRSF12A	TR20023	0.908494	Plate2	Visit 1	Placebo	ONC	OID21482	Q9NP84	-4.32272
TNFRSF12A	TR20105	0.767848	Plate4	Visit 1	Active	ONC	OID21482	Q9NP84	-4.50115
TNFRSF12A	TR20060	0.662952	Plate4	Visit 1	Active	ONC	OID21482	Q9NP84	-4.50115
TNFRSF12A	TR20077	0.678266	Plate4	Visit 1	Active	ONC	OID21482	Q9NP84	-4.50115
TNFRSF12A	TR20107	0.219038	Plate4	Visit 1	Active	ONC	OID21482	Q9NP84	-4.50115
TNFRSF12A	TR20019	0.160681	Plate4	Visit 1		ONC	OID21482	Q9NP84	-4.50115
TNFRSF12A	TR20029	1.11799	Plate4	Visit 1		ONC	OID21482	Q9NP84	-4.50115
TNFRSF12A	TR20082	0.867616	Plate4	Visit 1	Placebo	ONC	OID21482	Q9NP84	-4.50115
TNFRSF12A	TR20013	0.621166	Plate4	Visit 1	Active	ONC	OID21482	Q9NP84	-4.50115
TNFRSF12A	TR20090	0.500482	Plate4	Visit 1		ONC	OID21482	Q9NP84	-4.50115
TNFRSF12A	TR20014	0.849724	Plate4	Visit 1	Active	ONC	OID21482	Q9NP84	-4.50115
TNFRSF12A	TR20094	-1.19529	Plate4	Visit 1	Active	ONC	OID21482	Q9NP84	-4.50115
TNFRSF12A	TR20048	1.45636	Plate4	Visit 1	Placebo	ONC	OID21482	Q9NP84	-4.50115
TNFRSF12A	TR20103	0.146051	Plate4	Visit 1	Placebo	ONC	OID21482	Q9NP84	-4.50115
TNFRSF12A	TR20118	-0.114912	Plate4	Visit 1	Active	ONC	OID21482	Q9NP84	-4.50115
TNFRSF12A	TR20117	-0.540131	Plate4	Visit 1	Placebo	ONC	OID21482	Q9NP84	-4.50115
TNFRSF12A	TR20014	-2.84298	Plate1	Visit 3	Active	ONC	OID21482	Q9NP84	-4.40897
TNFRSF12A	TR20094	0.333304	Plate1	Visit 3	Active	ONC	OID21482	Q9NP84	-4.40897
TNFRSF12A	TR20060	1.58202	Plate1	Visit 3	Active	ONC	OID21482	Q9NP84	-4.40897
TNFRSF12A	TR20022	0.933214	Plate1	Visit 3	Placebo	ONC	OID21482	Q9NP84	-4.40897
TNFRSF12A	TR20079	0.23615	Plate1	Visit 3	Active	ONC	OID21482	Q9NP84	-4.40897
TNFRSF12A	TR20041	0.885907	Plate1	Visit 3	Active	ONC	OID21482	Q9NP84	-4.40897
TNFRSF12A	TR20075	0.56404	Plate1	Visit 3	Active	ONC	OID21482	Q9NP84	-4.40897
TNFRSF12A	TR20069	0.411409	Plate1	Visit 3	Active	ONC	OID21482	Q9NP84	-4.40897
TNFRSF12A	TR20013	1.0797	Plate1	Visit 3	Active	ONC	OID21482	Q9NP84	-4.40897
TNFRSF12A	TR20095	0.667877	Plate1	Visit 3	Active	ONC	OID21482	Q9NP84	-4.40897
TNFRSF12A	TR20084	0.961276	Plate2	Visit 3	Active	ONC	OID21482	Q9NP84	-4.32272
TNFRSF12A	TR20032	1.68751	Plate2	Visit 3	Active	ONC	OID21482	Q9NP84	-4.32272
TNFRSF12A	TR20005	-0.256156	Plate2	Visit 3	Active	ONC	OID21482	Q9NP84	-4.32272
TNFRSF12A	TR20080	0.831536	Plate2	Visit 3	Placebo	ONC	OID21482	Q9NP84	-4.32272
TNFRSF12A	TR20007	0.635553	Plate2	Visit 3	Active	ONC	OID21482	Q9NP84	-4.32272
TNFRSF12A	TR20081	0.386448	Plate2	Visit 3	Active	ONC	OID21482	Q9NP84	-4.32272
TNFRSF12A	TR20064	1.44793	Plate2	Visit 3	Active	ONC	OID21482	Q9NP84	-4.32272
TNFRSF12A	TR20021	1.06835	Plate2	Visit 3	Active	ONC	OID21482	Q9NP84	-4.32272
TNFRSF12A	TR20015	0.377512	Plate2	Visit 3	Active	ONC	OID21482	Q9NP84	-4.32272
TNFRSF12A	TR20016	1.18422	Plate2	Visit 3	Placebo	ONC	OID21482	Q9NP84	-4.32272
TNFRSF12A	TR20093	-2.30008	Plate2	Visit 3	Active	ONC	OID21482	Q9NP84	-4.32272
TNFRSF12A	TR20020	0.653966	Plate2	Visit 3	Active	ONC	OID21482	Q9NP84	-4.32272
TNFRSF12A	TR20044	1.02858	Plate2	Visit 3	Active	ONC	OID21482	Q9NP84	-4.32272
TNFRSF12A	TR20068	0.84297	Plate2	Visit 3	Active	ONC	OID21482	Q9NP84	-4.32272
TNFRSF12A	TR20042	0.0375369	Plate4	Visit 3	Placebo	ONC	OID21482	Q9NP84	-4.50115
TNFRSF12A	TR20028	-0.635884	Plate4	Visit 3	Active	ONC	OID21482	Q9NP84	-4.50115
TNFRSF12A	TR20091	1.02349	Plate4	Visit 3	Active	ONC	OID21482	Q9NP84	-4.50115
TNFRSF12A	TR20023	-1.1822	Plate4	Visit 3	Placebo	ONC	OID21482	Q9NP84	-4.50115
TNFRSF12A	TR20066	0.952779	Plate4	Visit 3	Placebo	ONC	OID21482	Q9NP84	-4.50115
TNFRSF19	TR20042	0.589049	Plate1	Visit 1	Placebo	ONC	OID21446	Q9NS68	-5.77378
TNFRSF19	TR20081	0.939	Plate1	Visit 1	Active	ONC	OID21446	Q9NS68	-5.77378
TNFRSF19	TR20075	1.03116	Plate1	Visit 1	Active	ONC	OID21446	Q9NS68	-5.77378
TNFRSF19	TR20114	0.947345	Plate1	Visit 1	Active	ONC	OID21446	Q9NS68	-5.77378
TNFRSF19	TR20109	-0.41011	Plate1	Visit 1	Placebo	ONC	OID21446	Q9NS68	-5.77378
TNFRSF19	TR20044	0.746247	Plate1	Visit 1	Active	ONC	OID21446	Q9NS68	-5.77378
TNFRSF19	TR20106	0.250055	Plate1	Visit 1	Active	ONC	OID21446	Q9NS68	-5.77378
TNFRSF19	TR20079	1.48741	Plate1	Visit 1	Active	ONC	OID21446	Q9NS68	-5.77378
TNFRSF19	TR20025	1.17212	Plate1	Visit 1		ONC	OID21446	Q9NS68	-5.77378
TNFRSF19	TR20017	0.550764	Plate1	Visit 1		ONC	OID21446	Q9NS68	-5.77378
TNFRSF19	TR20015	0.0107794	Plate1	Visit 1	Active	ONC	OID21446	Q9NS68	-5.77378
TNFRSF19	TR20007	0.731094	Plate1	Visit 1	Active	ONC	OID21446	Q9NS68	-5.77378
TNFRSF19	TR20041	0.48734	Plate1	Visit 1	Active	ONC	OID21446	Q9NS68	-5.77378
TNFRSF19	TR20093	0.146017	Plate1	Visit 1	Active	ONC	OID21446	Q9NS68	-5.77378
TNFRSF19	TR20104	-0.358407	Plate1	Visit 1	Active	ONC	OID21446	Q9NS68	-5.77378
TNFRSF19	TR20119	0.0252773	Plate1	Visit 1	Active	ONC	OID21446	Q9NS68	-5.77378
TNFRSF19	TR20069	1.08678	Plate1	Visit 1	Active	ONC	OID21446	Q9NS68	-5.77378
TNFRSF19	TR20045	1.99992	Plate1	Visit 1	Active	ONC	OID21446	Q9NS68	-5.77378
TNFRSF19	TR20066	1.44412	Plate1	Visit 1	Placebo	ONC	OID21446	Q9NS68	-5.77378
TNFRSF19	TR20087	0.409299	Plate1	Visit 1		ONC	OID21446	Q9NS68	-5.77378
TNFRSF19	TR20064	1.18207	Plate1	Visit 1	Active	ONC	OID21446	Q9NS68	-5.77378
TNFRSF19	TR20020	-0.023443	Plate1	Visit 1	Active	ONC	OID21446	Q9NS68	-5.77378
TNFRSF19	TR20016	0.11141	Plate1	Visit 1	Placebo	ONC	OID21446	Q9NS68	-5.77378
TNFRSF19	TR20076	2.02729	Plate2	Visit 1	Placebo	ONC	OID21446	Q9NS68	-6.32062
TNFRSF19	TR20102	0.882847	Plate2	Visit 1	Active	ONC	OID21446	Q9NS68	-6.32062
TNFRSF19	TR20080	-0.160657	Plate2	Visit 1	Placebo	ONC	OID21446	Q9NS68	-6.32062
TNFRSF19	TR20083	0.345086	Plate2	Visit 1		ONC	OID21446	Q9NS68	-6.32062
TNFRSF19	TR20001	0.712396	Plate2	Visit 1		ONC	OID21446	Q9NS68	-6.32062
TNFRSF19	TR20032	0.70057	Plate2	Visit 1	Active	ONC	OID21446	Q9NS68	-6.32062
TNFRSF19	TR20037	0.740906	Plate2	Visit 1	Active	ONC	OID21446	Q9NS68	-6.32062
TNFRSF19	TR20068	0.258915	Plate2	Visit 1	Active	ONC	OID21446	Q9NS68	-6.32062
TNFRSF19	TR20034	1.77611	Plate2	Visit 1		ONC	OID21446	Q9NS68	-6.32062
TNFRSF19	TR20095	0.303649	Plate2	Visit 1	Active	ONC	OID21446	Q9NS68	-6.32062
TNFRSF19	TR20098	1.08441	Plate2	Visit 1	Placebo	ONC	OID21446	Q9NS68	-6.32062
TNFRSF19	TR20028	0.873448	Plate2	Visit 1	Active	ONC	OID21446	Q9NS68	-6.32062
TNFRSF19	TR20005	0.189545	Plate2	Visit 1	Active	ONC	OID21446	Q9NS68	-6.32062
TNFRSF19	TR20101	-0.216251	Plate2	Visit 1	Active	ONC	OID21446	Q9NS68	-6.32062
TNFRSF19	TR20086	-0.0701474	Plate2	Visit 1		ONC	OID21446	Q9NS68	-6.32062
TNFRSF19	TR20021	0.0624733	Plate2	Visit 1	Active	ONC	OID21446	Q9NS68	-6.32062
TNFRSF19	TR20096	0.386358	Plate2	Visit 1	Placebo	ONC	OID21446	Q9NS68	-6.32062
TNFRSF19	TR20084	0.747267	Plate2	Visit 1	Active	ONC	OID21446	Q9NS68	-6.32062
TNFRSF19	TR20022	-0.28123	Plate2	Visit 1	Placebo	ONC	OID21446	Q9NS68	-6.32062
TNFRSF19	TR20091	0.679376	Plate2	Visit 1	Active	ONC	OID21446	Q9NS68	-6.32062
TNFRSF19	TR20092	-0.0386101	Plate2	Visit 1		ONC	OID21446	Q9NS68	-6.32062
TNFRSF19	TR20023	0.689887	Plate2	Visit 1	Placebo	ONC	OID21446	Q9NS68	-6.32062
TNFRSF19	TR20105	0.643032	Plate4	Visit 1	Active	ONC	OID21446	Q9NS68	-6.22243
TNFRSF19	TR20060	1.58433	Plate4	Visit 1	Active	ONC	OID21446	Q9NS68	-6.22243
TNFRSF19	TR20077	1.15688	Plate4	Visit 1	Active	ONC	OID21446	Q9NS68	-6.22243
TNFRSF19	TR20107	0.484339	Plate4	Visit 1	Active	ONC	OID21446	Q9NS68	-6.22243
TNFRSF19	TR20019	0.567744	Plate4	Visit 1		ONC	OID21446	Q9NS68	-6.22243
TNFRSF19	TR20029	0.579305	Plate4	Visit 1		ONC	OID21446	Q9NS68	-6.22243
TNFRSF19	TR20082	0.553164	Plate4	Visit 1	Placebo	ONC	OID21446	Q9NS68	-6.22243
TNFRSF19	TR20013	0.976471	Plate4	Visit 1	Active	ONC	OID21446	Q9NS68	-6.22243
TNFRSF19	TR20090	0.131441	Plate4	Visit 1		ONC	OID21446	Q9NS68	-6.22243
TNFRSF19	TR20014	0.453952	Plate4	Visit 1	Active	ONC	OID21446	Q9NS68	-6.22243
TNFRSF19	TR20094	0.155693	Plate4	Visit 1	Active	ONC	OID21446	Q9NS68	-6.22243
TNFRSF19	TR20048	1.44255	Plate4	Visit 1	Placebo	ONC	OID21446	Q9NS68	-6.22243
TNFRSF19	TR20103	-0.157964	Plate4	Visit 1	Placebo	ONC	OID21446	Q9NS68	-6.22243
TNFRSF19	TR20118	-0.277763	Plate4	Visit 1	Active	ONC	OID21446	Q9NS68	-6.22243
TNFRSF19	TR20117	0.419821	Plate4	Visit 1	Placebo	ONC	OID21446	Q9NS68	-6.22243
TNFRSF19	TR20014	0.658083	Plate1	Visit 3	Active	ONC	OID21446	Q9NS68	-5.77378
TNFRSF19	TR20094	-0.251364	Plate1	Visit 3	Active	ONC	OID21446	Q9NS68	-5.77378
TNFRSF19	TR20060	1.76784	Plate1	Visit 3	Active	ONC	OID21446	Q9NS68	-5.77378
TNFRSF19	TR20022	0.240075	Plate1	Visit 3	Placebo	ONC	OID21446	Q9NS68	-5.77378
TNFRSF19	TR20079	0.38409	Plate1	Visit 3	Active	ONC	OID21446	Q9NS68	-5.77378
TNFRSF19	TR20041	0.824977	Plate1	Visit 3	Active	ONC	OID21446	Q9NS68	-5.77378
TNFRSF19	TR20075	0.598781	Plate1	Visit 3	Active	ONC	OID21446	Q9NS68	-5.77378
TNFRSF19	TR20069	0.378185	Plate1	Visit 3	Active	ONC	OID21446	Q9NS68	-5.77378
TNFRSF19	TR20013	0.802938	Plate1	Visit 3	Active	ONC	OID21446	Q9NS68	-5.77378
TNFRSF19	TR20095	0.537864	Plate1	Visit 3	Active	ONC	OID21446	Q9NS68	-5.77378
TNFRSF19	TR20084	0.528291	Plate2	Visit 3	Active	ONC	OID21446	Q9NS68	-6.32062
TNFRSF19	TR20032	1.53481	Plate2	Visit 3	Active	ONC	OID21446	Q9NS68	-6.32062
TNFRSF19	TR20005	-0.429889	Plate2	Visit 3	Active	ONC	OID21446	Q9NS68	-6.32062
TNFRSF19	TR20080	0.00274891	Plate2	Visit 3	Placebo	ONC	OID21446	Q9NS68	-6.32062
TNFRSF19	TR20007	1.19212	Plate2	Visit 3	Active	ONC	OID21446	Q9NS68	-6.32062
TNFRSF19	TR20081	-0.00705671	Plate2	Visit 3	Active	ONC	OID21446	Q9NS68	-6.32062
TNFRSF19	TR20064	0.895089	Plate2	Visit 3	Active	ONC	OID21446	Q9NS68	-6.32062
TNFRSF19	TR20021	0.556384	Plate2	Visit 3	Active	ONC	OID21446	Q9NS68	-6.32062
TNFRSF19	TR20015	0.150152	Plate2	Visit 3	Active	ONC	OID21446	Q9NS68	-6.32062
TNFRSF19	TR20016	0.724897	Plate2	Visit 3	Placebo	ONC	OID21446	Q9NS68	-6.32062
TNFRSF19	TR20093	-0.319297	Plate2	Visit 3	Active	ONC	OID21446	Q9NS68	-6.32062
TNFRSF19	TR20020	0.258925	Plate2	Visit 3	Active	ONC	OID21446	Q9NS68	-6.32062
TNFRSF19	TR20044	0.857857	Plate2	Visit 3	Active	ONC	OID21446	Q9NS68	-6.32062
TNFRSF19	TR20068	0.421324	Plate2	Visit 3	Active	ONC	OID21446	Q9NS68	-6.32062
TNFRSF19	TR20042	0.662165	Plate4	Visit 3	Placebo	ONC	OID21446	Q9NS68	-6.22243
TNFRSF19	TR20028	1.03534	Plate4	Visit 3	Active	ONC	OID21446	Q9NS68	-6.22243
TNFRSF19	TR20091	0.750758	Plate4	Visit 3	Active	ONC	OID21446	Q9NS68	-6.22243
TNFRSF19	TR20023	0.887479	Plate4	Visit 3	Placebo	ONC	OID21446	Q9NS68	-6.22243
TNFRSF19	TR20066	1.04818	Plate4	Visit 3	Placebo	ONC	OID21446	Q9NS68	-6.22243
TP53	TR20042	-1.58478	Plate1	Visit 1	Placebo	ONC	OID21232	P04637	0.0678274
TP53	TR20081	-1.19902	Plate1	Visit 1	Active	ONC	OID21232	P04637	0.0678274
TP53	TR20075	-1.20866	Plate1	Visit 1	Active	ONC	OID21232	P04637	0.0678274
TP53	TR20114	-1.323	Plate1	Visit 1	Active	ONC	OID21232	P04637	0.0678274
TP53	TR20109	-0.691375	Plate1	Visit 1	Placebo	ONC	OID21232	P04637	0.0678274
TP53	TR20044	-0.775372	Plate1	Visit 1	Active	ONC	OID21232	P04637	0.0678274
TP53	TR20106	-1.66371	Plate1	Visit 1	Active	ONC	OID21232	P04637	0.0678274
TP53	TR20079	-0.584961	Plate1	Visit 1	Active	ONC	OID21232	P04637	0.0678274
TP53	TR20025	-0.383435	Plate1	Visit 1		ONC	OID21232	P04637	0.0678274
TP53	TR20017	-0.675651	Plate1	Visit 1		ONC	OID21232	P04637	0.0678274
TP53	TR20015	-1.42688	Plate1	Visit 1	Active	ONC	OID21232	P04637	0.0678274
TP53	TR20007	-0.844932	Plate1	Visit 1	Active	ONC	OID21232	P04637	0.0678274
TP53	TR20041	-0.335504	Plate1	Visit 1	Active	ONC	OID21232	P04637	0.0678274
TP53	TR20093	-1.35017	Plate1	Visit 1	Active	ONC	OID21232	P04637	0.0678274
TP53	TR20104	-0.811361	Plate1	Visit 1	Active	ONC	OID21232	P04637	0.0678274
TP53	TR20119	-0.9858	Plate1	Visit 1	Active	ONC	OID21232	P04637	0.0678274
TP53	TR20069	-1.37813	Plate1	Visit 1	Active	ONC	OID21232	P04637	0.0678274
TP53	TR20045	-0.802057	Plate1	Visit 1	Active	ONC	OID21232	P04637	0.0678274
TP53	TR20066	-1.62696	Plate1	Visit 1	Placebo	ONC	OID21232	P04637	0.0678274
TP53	TR20087	-0.799999	Plate1	Visit 1		ONC	OID21232	P04637	0.0678274
TP53	TR20064	-1.91404	Plate1	Visit 1	Active	ONC	OID21232	P04637	0.0678274
TP53	TR20020	-0.0560839	Plate1	Visit 1	Active	ONC	OID21232	P04637	0.0678274
TP53	TR20016	-0.955586	Plate1	Visit 1	Placebo	ONC	OID21232	P04637	0.0678274
TP53	TR20076	-1.17795	Plate2	Visit 1	Placebo	ONC	OID21232	P04637	-0.215797
TP53	TR20102	-0.98496	Plate2	Visit 1	Active	ONC	OID21232	P04637	-0.215797
TP53	TR20080	-0.789311	Plate2	Visit 1	Placebo	ONC	OID21232	P04637	-0.215797
TP53	TR20083	-0.748746	Plate2	Visit 1		ONC	OID21232	P04637	-0.215797
TP53	TR20001	-1.0591	Plate2	Visit 1		ONC	OID21232	P04637	-0.215797
TP53	TR20032	-0.291588	Plate2	Visit 1	Active	ONC	OID21232	P04637	-0.215797
TP53	TR20037	-1.07799	Plate2	Visit 1	Active	ONC	OID21232	P04637	-0.215797
TP53	TR20068	-0.445244	Plate2	Visit 1	Active	ONC	OID21232	P04637	-0.215797
TP53	TR20034	-0.223604	Plate2	Visit 1		ONC	OID21232	P04637	-0.215797
TP53	TR20095	-0.569226	Plate2	Visit 1	Active	ONC	OID21232	P04637	-0.215797
TP53	TR20098	-0.983255	Plate2	Visit 1	Placebo	ONC	OID21232	P04637	-0.215797
TP53	TR20028	-0.762852	Plate2	Visit 1	Active	ONC	OID21232	P04637	-0.215797
TP53	TR20005	-0.904331	Plate2	Visit 1	Active	ONC	OID21232	P04637	-0.215797
TP53	TR20101	-0.438505	Plate2	Visit 1	Active	ONC	OID21232	P04637	-0.215797
TP53	TR20086	-0.50092	Plate2	Visit 1		ONC	OID21232	P04637	-0.215797
TP53	TR20021	-0.466033	Plate2	Visit 1	Active	ONC	OID21232	P04637	-0.215797
TP53	TR20096	-0.700122	Plate2	Visit 1	Placebo	ONC	OID21232	P04637	-0.215797
TP53	TR20084	-0.592145	Plate2	Visit 1	Active	ONC	OID21232	P04637	-0.215797
TP53	TR20022	-0.58833	Plate2	Visit 1	Placebo	ONC	OID21232	P04637	-0.215797
TP53	TR20091	-1.20625	Plate2	Visit 1	Active	ONC	OID21232	P04637	-0.215797
TP53	TR20092	-1.22669	Plate2	Visit 1		ONC	OID21232	P04637	-0.215797
TP53	TR20023	-1.24926	Plate2	Visit 1	Placebo	ONC	OID21232	P04637	-0.215797
TP53	TR20105	-0.367165	Plate4	Visit 1	Active	ONC	OID21232	P04637	-0.0109009
TP53	TR20060	-0.600221	Plate4	Visit 1	Active	ONC	OID21232	P04637	-0.0109009
TP53	TR20077	-0.851583	Plate4	Visit 1	Active	ONC	OID21232	P04637	-0.0109009
TP53	TR20107	-1.00979	Plate4	Visit 1	Active	ONC	OID21232	P04637	-0.0109009
TP53	TR20019	-0.591692	Plate4	Visit 1		ONC	OID21232	P04637	-0.0109009
TP53	TR20029	-1.38171	Plate4	Visit 1		ONC	OID21232	P04637	-0.0109009
TP53	TR20082	-0.929156	Plate4	Visit 1	Placebo	ONC	OID21232	P04637	-0.0109009
TP53	TR20013	-1.48638	Plate4	Visit 1	Active	ONC	OID21232	P04637	-0.0109009
TP53	TR20090	-1.32374	Plate4	Visit 1		ONC	OID21232	P04637	-0.0109009
TP53	TR20014	-1.41838	Plate4	Visit 1	Active	ONC	OID21232	P04637	-0.0109009
TP53	TR20094	-0.368628	Plate4	Visit 1	Active	ONC	OID21232	P04637	-0.0109009
TP53	TR20048	-1.10374	Plate4	Visit 1	Placebo	ONC	OID21232	P04637	-0.0109009
TP53	TR20103	-0.63078	Plate4	Visit 1	Placebo	ONC	OID21232	P04637	-0.0109009
TP53	TR20118	-1.0088	Plate4	Visit 1	Active	ONC	OID21232	P04637	-0.0109009
TP53	TR20117	-0.684895	Plate4	Visit 1	Placebo	ONC	OID21232	P04637	-0.0109009
TP53	TR20014	-1.0759	Plate1	Visit 3	Active	ONC	OID21232	P04637	0.0678274
TP53	TR20094	-0.727261	Plate1	Visit 3	Active	ONC	OID21232	P04637	0.0678274
TP53	TR20060	-1.30939	Plate1	Visit 3	Active	ONC	OID21232	P04637	0.0678274
TP53	TR20022	-0.376326	Plate1	Visit 3	Placebo	ONC	OID21232	P04637	0.0678274
TP53	TR20079	-0.518487	Plate1	Visit 3	Active	ONC	OID21232	P04637	0.0678274
TP53	TR20041	-0.646666	Plate1	Visit 3	Active	ONC	OID21232	P04637	0.0678274
TP53	TR20075	-0.692517	Plate1	Visit 3	Active	ONC	OID21232	P04637	0.0678274
TP53	TR20069	-1.09995	Plate1	Visit 3	Active	ONC	OID21232	P04637	0.0678274
TP53	TR20013	-0.976125	Plate1	Visit 3	Active	ONC	OID21232	P04637	0.0678274
TP53	TR20095	-1.78589	Plate1	Visit 3	Active	ONC	OID21232	P04637	0.0678274
TP53	TR20084	-1.08105	Plate2	Visit 3	Active	ONC	OID21232	P04637	-0.215797
TP53	TR20032	-0.657126	Plate2	Visit 3	Active	ONC	OID21232	P04637	-0.215797
TP53	TR20005	-0.952776	Plate2	Visit 3	Active	ONC	OID21232	P04637	-0.215797
TP53	TR20080	-1.03242	Plate2	Visit 3	Placebo	ONC	OID21232	P04637	-0.215797
TP53	TR20007	-0.499975	Plate2	Visit 3	Active	ONC	OID21232	P04637	-0.215797
TP53	TR20081	-0.868084	Plate2	Visit 3	Active	ONC	OID21232	P04637	-0.215797
TP53	TR20064	-1.29558	Plate2	Visit 3	Active	ONC	OID21232	P04637	-0.215797
TP53	TR20021	-0.724247	Plate2	Visit 3	Active	ONC	OID21232	P04637	-0.215797
TP53	TR20015	-0.707194	Plate2	Visit 3	Active	ONC	OID21232	P04637	-0.215797
TP53	TR20016	-0.856577	Plate2	Visit 3	Placebo	ONC	OID21232	P04637	-0.215797
TP53	TR20093	-0.941603	Plate2	Visit 3	Active	ONC	OID21232	P04637	-0.215797
TP53	TR20020	-0.48478	Plate2	Visit 3	Active	ONC	OID21232	P04637	-0.215797
TP53	TR20044	-1.66218	Plate2	Visit 3	Active	ONC	OID21232	P04637	-0.215797
TP53	TR20068	-0.633018	Plate2	Visit 3	Active	ONC	OID21232	P04637	-0.215797
TP53	TR20042	-1.05737	Plate4	Visit 3	Placebo	ONC	OID21232	P04637	-0.0109009
TP53	TR20028	-0.647717	Plate4	Visit 3	Active	ONC	OID21232	P04637	-0.0109009
TP53	TR20091	-0.414252	Plate4	Visit 3	Active	ONC	OID21232	P04637	-0.0109009
TP53	TR20023	-1.03747	Plate4	Visit 3	Placebo	ONC	OID21232	P04637	-0.0109009
TP53	TR20066	-0.385568	Plate4	Visit 3	Placebo	ONC	OID21232	P04637	-0.0109009
TPMT	TR20042	-0.240181	Plate1	Visit 1	Placebo	ONC	OID21270	P51580	-0.496434
TPMT	TR20081	0.0232092	Plate1	Visit 1	Active	ONC	OID21270	P51580	-0.496434
TPMT	TR20075	0.609095	Plate1	Visit 1	Active	ONC	OID21270	P51580	-0.496434
TPMT	TR20114	0.916885	Plate1	Visit 1	Active	ONC	OID21270	P51580	-0.496434
TPMT	TR20109	-0.147311	Plate1	Visit 1	Placebo	ONC	OID21270	P51580	-0.496434
TPMT	TR20044	1.33213	Plate1	Visit 1	Active	ONC	OID21270	P51580	-0.496434
TPMT	TR20106	-0.290814	Plate1	Visit 1	Active	ONC	OID21270	P51580	-0.496434
TPMT	TR20079	0.496103	Plate1	Visit 1	Active	ONC	OID21270	P51580	-0.496434
TPMT	TR20025	0.00217265	Plate1	Visit 1		ONC	OID21270	P51580	-0.496434
TPMT	TR20017	0.603692	Plate1	Visit 1		ONC	OID21270	P51580	-0.496434
TPMT	TR20015	-0.181544	Plate1	Visit 1	Active	ONC	OID21270	P51580	-0.496434
TPMT	TR20007	0.629376	Plate1	Visit 1	Active	ONC	OID21270	P51580	-0.496434
TPMT	TR20041	0.823254	Plate1	Visit 1	Active	ONC	OID21270	P51580	-0.496434
TPMT	TR20093	-0.344446	Plate1	Visit 1	Active	ONC	OID21270	P51580	-0.496434
TPMT	TR20104	0.265204	Plate1	Visit 1	Active	ONC	OID21270	P51580	-0.496434
TPMT	TR20119	0.154784	Plate1	Visit 1	Active	ONC	OID21270	P51580	-0.496434
TPMT	TR20069	0.884925	Plate1	Visit 1	Active	ONC	OID21270	P51580	-0.496434
TPMT	TR20045	0.961594	Plate1	Visit 1	Active	ONC	OID21270	P51580	-0.496434
TPMT	TR20066	2.76735	Plate1	Visit 1	Placebo	ONC	OID21270	P51580	-0.496434
TPMT	TR20087	0.44981	Plate1	Visit 1		ONC	OID21270	P51580	-0.496434
TPMT	TR20064	-0.0411212	Plate1	Visit 1	Active	ONC	OID21270	P51580	-0.496434
TPMT	TR20020	0.506958	Plate1	Visit 1	Active	ONC	OID21270	P51580	-0.496434
TPMT	TR20016	0.414126	Plate1	Visit 1	Placebo	ONC	OID21270	P51580	-0.496434
TPMT	TR20076	0.435934	Plate2	Visit 1	Placebo	ONC	OID21270	P51580	-0.959112
TPMT	TR20102	0.432238	Plate2	Visit 1	Active	ONC	OID21270	P51580	-0.959112
TPMT	TR20080	1.30904	Plate2	Visit 1	Placebo	ONC	OID21270	P51580	-0.959112
TPMT	TR20083	-0.352186	Plate2	Visit 1		ONC	OID21270	P51580	-0.959112
TPMT	TR20001	4.06115	Plate2	Visit 1		ONC	OID21270	P51580	-0.959112
TPMT	TR20032	0.256673	Plate2	Visit 1	Active	ONC	OID21270	P51580	-0.959112
TPMT	TR20037	1.38837	Plate2	Visit 1	Active	ONC	OID21270	P51580	-0.959112
TPMT	TR20068	-0.105193	Plate2	Visit 1	Active	ONC	OID21270	P51580	-0.959112
TPMT	TR20034	1.92495	Plate2	Visit 1		ONC	OID21270	P51580	-0.959112
TPMT	TR20095	0.212898	Plate2	Visit 1	Active	ONC	OID21270	P51580	-0.959112
TPMT	TR20098	0.377342	Plate2	Visit 1	Placebo	ONC	OID21270	P51580	-0.959112
TPMT	TR20028	0.896025	Plate2	Visit 1	Active	ONC	OID21270	P51580	-0.959112
TPMT	TR20005	-0.134391	Plate2	Visit 1	Active	ONC	OID21270	P51580	-0.959112
TPMT	TR20101	1.0031	Plate2	Visit 1	Active	ONC	OID21270	P51580	-0.959112
TPMT	TR20086	0.325277	Plate2	Visit 1		ONC	OID21270	P51580	-0.959112
TPMT	TR20021	1.7991	Plate2	Visit 1	Active	ONC	OID21270	P51580	-0.959112
TPMT	TR20096	0.757904	Plate2	Visit 1	Placebo	ONC	OID21270	P51580	-0.959112
TPMT	TR20084	0.589468	Plate2	Visit 1	Active	ONC	OID21270	P51580	-0.959112
TPMT	TR20022	1.53829	Plate2	Visit 1	Placebo	ONC	OID21270	P51580	-0.959112
TPMT	TR20091	0.822181	Plate2	Visit 1	Active	ONC	OID21270	P51580	-0.959112
TPMT	TR20092	1.55047	Plate2	Visit 1		ONC	OID21270	P51580	-0.959112
TPMT	TR20023	0.736159	Plate2	Visit 1	Placebo	ONC	OID21270	P51580	-0.959112
TPMT	TR20105	1.63753	Plate4	Visit 1	Active	ONC	OID21270	P51580	-0.150355
TPMT	TR20060	0.385526	Plate4	Visit 1	Active	ONC	OID21270	P51580	-0.150355
TPMT	TR20077	0.940927	Plate4	Visit 1	Active	ONC	OID21270	P51580	-0.150355
TPMT	TR20107	1.81292	Plate4	Visit 1	Active	ONC	OID21270	P51580	-0.150355
TPMT	TR20019	0.919218	Plate4	Visit 1		ONC	OID21270	P51580	-0.150355
TPMT	TR20029	1.09739	Plate4	Visit 1		ONC	OID21270	P51580	-0.150355
TPMT	TR20082	1.94914	Plate4	Visit 1	Placebo	ONC	OID21270	P51580	-0.150355
TPMT	TR20013	1.41071	Plate4	Visit 1	Active	ONC	OID21270	P51580	-0.150355
TPMT	TR20090	1.05211	Plate4	Visit 1		ONC	OID21270	P51580	-0.150355
TPMT	TR20014	0.904209	Plate4	Visit 1	Active	ONC	OID21270	P51580	-0.150355
TPMT	TR20094	1.7549	Plate4	Visit 1	Active	ONC	OID21270	P51580	-0.150355
TPMT	TR20048	1.69081	Plate4	Visit 1	Placebo	ONC	OID21270	P51580	-0.150355
TPMT	TR20103	1.61879	Plate4	Visit 1	Placebo	ONC	OID21270	P51580	-0.150355
TPMT	TR20118	0.780345	Plate4	Visit 1	Active	ONC	OID21270	P51580	-0.150355
TPMT	TR20117	1.66152	Plate4	Visit 1	Placebo	ONC	OID21270	P51580	-0.150355
TPMT	TR20014	1.33358	Plate1	Visit 3	Active	ONC	OID21270	P51580	-0.496434
TPMT	TR20094	0.343122	Plate1	Visit 3	Active	ONC	OID21270	P51580	-0.496434
TPMT	TR20060	0.141352	Plate1	Visit 3	Active	ONC	OID21270	P51580	-0.496434
TPMT	TR20022	0.620956	Plate1	Visit 3	Placebo	ONC	OID21270	P51580	-0.496434
TPMT	TR20079	-0.239604	Plate1	Visit 3	Active	ONC	OID21270	P51580	-0.496434
TPMT	TR20041	0.402454	Plate1	Visit 3	Active	ONC	OID21270	P51580	-0.496434
TPMT	TR20075	0.426838	Plate1	Visit 3	Active	ONC	OID21270	P51580	-0.496434
TPMT	TR20069	0.199541	Plate1	Visit 3	Active	ONC	OID21270	P51580	-0.496434
TPMT	TR20013	1.03038	Plate1	Visit 3	Active	ONC	OID21270	P51580	-0.496434
TPMT	TR20095	-0.396375	Plate1	Visit 3	Active	ONC	OID21270	P51580	-0.496434
TPMT	TR20084	0.123022	Plate2	Visit 3	Active	ONC	OID21270	P51580	-0.959112
TPMT	TR20032	0.927048	Plate2	Visit 3	Active	ONC	OID21270	P51580	-0.959112
TPMT	TR20005	0.772341	Plate2	Visit 3	Active	ONC	OID21270	P51580	-0.959112
TPMT	TR20080	1.52865	Plate2	Visit 3	Placebo	ONC	OID21270	P51580	-0.959112
TPMT	TR20007	0.721393	Plate2	Visit 3	Active	ONC	OID21270	P51580	-0.959112
TPMT	TR20081	-0.0592536	Plate2	Visit 3	Active	ONC	OID21270	P51580	-0.959112
TPMT	TR20064	-0.195781	Plate2	Visit 3	Active	ONC	OID21270	P51580	-0.959112
TPMT	TR20021	0.567707	Plate2	Visit 3	Active	ONC	OID21270	P51580	-0.959112
TPMT	TR20015	1.09027	Plate2	Visit 3	Active	ONC	OID21270	P51580	-0.959112
TPMT	TR20016	1.62622	Plate2	Visit 3	Placebo	ONC	OID21270	P51580	-0.959112
TPMT	TR20093	0.203433	Plate2	Visit 3	Active	ONC	OID21270	P51580	-0.959112
TPMT	TR20020	0.7411	Plate2	Visit 3	Active	ONC	OID21270	P51580	-0.959112
TPMT	TR20044	0.130862	Plate2	Visit 3	Active	ONC	OID21270	P51580	-0.959112
TPMT	TR20068	-0.0120312	Plate2	Visit 3	Active	ONC	OID21270	P51580	-0.959112
TPMT	TR20042	1.5835	Plate4	Visit 3	Placebo	ONC	OID21270	P51580	-0.150355
TPMT	TR20028	2.15367	Plate4	Visit 3	Active	ONC	OID21270	P51580	-0.150355
TPMT	TR20091	1.40427	Plate4	Visit 3	Active	ONC	OID21270	P51580	-0.150355
TPMT	TR20023	3.07395	Plate4	Visit 3	Placebo	ONC	OID21270	P51580	-0.150355
TPMT	TR20066	3.67338	Plate4	Visit 3	Placebo	ONC	OID21270	P51580	-0.150355
TRIAP1	TR20042	0.187621	Plate1	Visit 1	Placebo	ONC	OID21403	O43715	-2.67917
TRIAP1	TR20081	0.372247	Plate1	Visit 1	Active	ONC	OID21403	O43715	-2.67917
TRIAP1	TR20075	0.847579	Plate1	Visit 1	Active	ONC	OID21403	O43715	-2.67917
TRIAP1	TR20114	0.250012	Plate1	Visit 1	Active	ONC	OID21403	O43715	-2.67917
TRIAP1	TR20109	-0.17798	Plate1	Visit 1	Placebo	ONC	OID21403	O43715	-2.67917
TRIAP1	TR20044	2.70755	Plate1	Visit 1	Active	ONC	OID21403	O43715	-2.67917
TRIAP1	TR20106	0.283684	Plate1	Visit 1	Active	ONC	OID21403	O43715	-2.67917
TRIAP1	TR20079	1.2796	Plate1	Visit 1	Active	ONC	OID21403	O43715	-2.67917
TRIAP1	TR20025	1.10561	Plate1	Visit 1		ONC	OID21403	O43715	-2.67917
TRIAP1	TR20017	0.11695	Plate1	Visit 1		ONC	OID21403	O43715	-2.67917
TRIAP1	TR20015	-0.195282	Plate1	Visit 1	Active	ONC	OID21403	O43715	-2.67917
TRIAP1	TR20007	0.784689	Plate1	Visit 1	Active	ONC	OID21403	O43715	-2.67917
TRIAP1	TR20041	1.27708	Plate1	Visit 1	Active	ONC	OID21403	O43715	-2.67917
TRIAP1	TR20093	0.477793	Plate1	Visit 1	Active	ONC	OID21403	O43715	-2.67917
TRIAP1	TR20104	-0.40565	Plate1	Visit 1	Active	ONC	OID21403	O43715	-2.67917
TRIAP1	TR20119	-0.230817	Plate1	Visit 1	Active	ONC	OID21403	O43715	-2.67917
TRIAP1	TR20069	0.571008	Plate1	Visit 1	Active	ONC	OID21403	O43715	-2.67917
TRIAP1	TR20045	2.19262	Plate1	Visit 1	Active	ONC	OID21403	O43715	-2.67917
TRIAP1	TR20066	1.37683	Plate1	Visit 1	Placebo	ONC	OID21403	O43715	-2.67917
TRIAP1	TR20087	1.7612	Plate1	Visit 1		ONC	OID21403	O43715	-2.67917
TRIAP1	TR20064	0.888236	Plate1	Visit 1	Active	ONC	OID21403	O43715	-2.67917
TRIAP1	TR20020	0.627528	Plate1	Visit 1	Active	ONC	OID21403	O43715	-2.67917
TRIAP1	TR20016	0.173521	Plate1	Visit 1	Placebo	ONC	OID21403	O43715	-2.67917
TRIAP1	TR20076	0.843554	Plate2	Visit 1	Placebo	ONC	OID21403	O43715	-2.64618
TRIAP1	TR20102	0.975025	Plate2	Visit 1	Active	ONC	OID21403	O43715	-2.64618
TRIAP1	TR20080	-0.0626306	Plate2	Visit 1	Placebo	ONC	OID21403	O43715	-2.64618
TRIAP1	TR20083	-0.216022	Plate2	Visit 1		ONC	OID21403	O43715	-2.64618
TRIAP1	TR20001	0.764726	Plate2	Visit 1		ONC	OID21403	O43715	-2.64618
TRIAP1	TR20032	0.329343	Plate2	Visit 1	Active	ONC	OID21403	O43715	-2.64618
TRIAP1	TR20037	2.14305	Plate2	Visit 1	Active	ONC	OID21403	O43715	-2.64618
TRIAP1	TR20068	0.270217	Plate2	Visit 1	Active	ONC	OID21403	O43715	-2.64618
TRIAP1	TR20034	2.37977	Plate2	Visit 1		ONC	OID21403	O43715	-2.64618
TRIAP1	TR20095	0.35838	Plate2	Visit 1	Active	ONC	OID21403	O43715	-2.64618
TRIAP1	TR20098	0.356494	Plate2	Visit 1	Placebo	ONC	OID21403	O43715	-2.64618
TRIAP1	TR20028	0.545767	Plate2	Visit 1	Active	ONC	OID21403	O43715	-2.64618
TRIAP1	TR20005	-0.251422	Plate2	Visit 1	Active	ONC	OID21403	O43715	-2.64618
TRIAP1	TR20101	0.380843	Plate2	Visit 1	Active	ONC	OID21403	O43715	-2.64618
TRIAP1	TR20086	0.164968	Plate2	Visit 1		ONC	OID21403	O43715	-2.64618
TRIAP1	TR20021	2.31557	Plate2	Visit 1	Active	ONC	OID21403	O43715	-2.64618
TRIAP1	TR20096	0.134702	Plate2	Visit 1	Placebo	ONC	OID21403	O43715	-2.64618
TRIAP1	TR20084	0.487095	Plate2	Visit 1	Active	ONC	OID21403	O43715	-2.64618
TRIAP1	TR20022	0.502839	Plate2	Visit 1	Placebo	ONC	OID21403	O43715	-2.64618
TRIAP1	TR20091	-0.204273	Plate2	Visit 1	Active	ONC	OID21403	O43715	-2.64618
TRIAP1	TR20092	0.553008	Plate2	Visit 1		ONC	OID21403	O43715	-2.64618
TRIAP1	TR20023	0.579014	Plate2	Visit 1	Placebo	ONC	OID21403	O43715	-2.64618
TRIAP1	TR20105	1.5748	Plate4	Visit 1	Active	ONC	OID21403	O43715	-2.92679
TRIAP1	TR20060	0.538586	Plate4	Visit 1	Active	ONC	OID21403	O43715	-2.92679
TRIAP1	TR20077	0.200039	Plate4	Visit 1	Active	ONC	OID21403	O43715	-2.92679
TRIAP1	TR20107	0.654592	Plate4	Visit 1	Active	ONC	OID21403	O43715	-2.92679
TRIAP1	TR20019	0.189441	Plate4	Visit 1		ONC	OID21403	O43715	-2.92679
TRIAP1	TR20029	0.390299	Plate4	Visit 1		ONC	OID21403	O43715	-2.92679
TRIAP1	TR20082	0.518516	Plate4	Visit 1	Placebo	ONC	OID21403	O43715	-2.92679
TRIAP1	TR20013	0.691725	Plate4	Visit 1	Active	ONC	OID21403	O43715	-2.92679
TRIAP1	TR20090	0.733446	Plate4	Visit 1		ONC	OID21403	O43715	-2.92679
TRIAP1	TR20014	-0.156859	Plate4	Visit 1	Active	ONC	OID21403	O43715	-2.92679
TRIAP1	TR20094	1.50683	Plate4	Visit 1	Active	ONC	OID21403	O43715	-2.92679
TRIAP1	TR20048	1.72901	Plate4	Visit 1	Placebo	ONC	OID21403	O43715	-2.92679
TRIAP1	TR20103	0.212118	Plate4	Visit 1	Placebo	ONC	OID21403	O43715	-2.92679
TRIAP1	TR20118	0.353157	Plate4	Visit 1	Active	ONC	OID21403	O43715	-2.92679
TRIAP1	TR20117	-0.269271	Plate4	Visit 1	Placebo	ONC	OID21403	O43715	-2.92679
TRIAP1	TR20014	2.67276	Plate1	Visit 3	Active	ONC	OID21403	O43715	-2.67917
TRIAP1	TR20094	-0.0392102	Plate1	Visit 3	Active	ONC	OID21403	O43715	-2.67917
TRIAP1	TR20060	0.725416	Plate1	Visit 3	Active	ONC	OID21403	O43715	-2.67917
TRIAP1	TR20022	0.170604	Plate1	Visit 3	Placebo	ONC	OID21403	O43715	-2.67917
TRIAP1	TR20079	-0.0372245	Plate1	Visit 3	Active	ONC	OID21403	O43715	-2.67917
TRIAP1	TR20041	1.05042	Plate1	Visit 3	Active	ONC	OID21403	O43715	-2.67917
TRIAP1	TR20075	-0.0473623	Plate1	Visit 3	Active	ONC	OID21403	O43715	-2.67917
TRIAP1	TR20069	0.072331	Plate1	Visit 3	Active	ONC	OID21403	O43715	-2.67917
TRIAP1	TR20013	1.41481	Plate1	Visit 3	Active	ONC	OID21403	O43715	-2.67917
TRIAP1	TR20095	0.24116	Plate1	Visit 3	Active	ONC	OID21403	O43715	-2.67917
TRIAP1	TR20084	0.131259	Plate2	Visit 3	Active	ONC	OID21403	O43715	-2.64618
TRIAP1	TR20032	1.52924	Plate2	Visit 3	Active	ONC	OID21403	O43715	-2.64618
TRIAP1	TR20005	-0.28706	Plate2	Visit 3	Active	ONC	OID21403	O43715	-2.64618
TRIAP1	TR20080	0.0295504	Plate2	Visit 3	Placebo	ONC	OID21403	O43715	-2.64618
TRIAP1	TR20007	1.01674	Plate2	Visit 3	Active	ONC	OID21403	O43715	-2.64618
TRIAP1	TR20081	-0.298948	Plate2	Visit 3	Active	ONC	OID21403	O43715	-2.64618
TRIAP1	TR20064	1.00641	Plate2	Visit 3	Active	ONC	OID21403	O43715	-2.64618
TRIAP1	TR20021	0.457568	Plate2	Visit 3	Active	ONC	OID21403	O43715	-2.64618
TRIAP1	TR20015	0.741034	Plate2	Visit 3	Active	ONC	OID21403	O43715	-2.64618
TRIAP1	TR20016	1.63963	Plate2	Visit 3	Placebo	ONC	OID21403	O43715	-2.64618
TRIAP1	TR20093	0.32417	Plate2	Visit 3	Active	ONC	OID21403	O43715	-2.64618
TRIAP1	TR20020	0.73461	Plate2	Visit 3	Active	ONC	OID21403	O43715	-2.64618
TRIAP1	TR20044	1.01368	Plate2	Visit 3	Active	ONC	OID21403	O43715	-2.64618
TRIAP1	TR20068	-0.244221	Plate2	Visit 3	Active	ONC	OID21403	O43715	-2.64618
TRIAP1	TR20042	1.06009	Plate4	Visit 3	Placebo	ONC	OID21403	O43715	-2.92679
TRIAP1	TR20028	2.25793	Plate4	Visit 3	Active	ONC	OID21403	O43715	-2.92679
TRIAP1	TR20091	0.0829663	Plate4	Visit 3	Active	ONC	OID21403	O43715	-2.92679
TRIAP1	TR20023	2.5242	Plate4	Visit 3	Placebo	ONC	OID21403	O43715	-2.92679
TRIAP1	TR20066	0.64906	Plate4	Visit 3	Placebo	ONC	OID21403	O43715	-2.92679
TXNDC15	TR20042	-0.512848	Plate1	Visit 1	Placebo	ONC	OID21495	Q96J42	-5.24715
TXNDC15	TR20081	0.444818	Plate1	Visit 1	Active	ONC	OID21495	Q96J42	-5.24715
TXNDC15	TR20075	-3.03495	Plate1	Visit 1	Active	ONC	OID21495	Q96J42	-5.24715
TXNDC15	TR20114	-0.319817	Plate1	Visit 1	Active	ONC	OID21495	Q96J42	-5.24715
TXNDC15	TR20109	-0.21041	Plate1	Visit 1	Placebo	ONC	OID21495	Q96J42	-5.24715
TXNDC15	TR20044	-0.559312	Plate1	Visit 1	Active	ONC	OID21495	Q96J42	-5.24715
TXNDC15	TR20106	0.251276	Plate1	Visit 1	Active	ONC	OID21495	Q96J42	-5.24715
TXNDC15	TR20079	0.443201	Plate1	Visit 1	Active	ONC	OID21495	Q96J42	-5.24715
TXNDC15	TR20025	-0.0958277	Plate1	Visit 1		ONC	OID21495	Q96J42	-5.24715
TXNDC15	TR20017	0.175828	Plate1	Visit 1		ONC	OID21495	Q96J42	-5.24715
TXNDC15	TR20015	-0.0110861	Plate1	Visit 1	Active	ONC	OID21495	Q96J42	-5.24715
TXNDC15	TR20007	-0.145206	Plate1	Visit 1	Active	ONC	OID21495	Q96J42	-5.24715
TXNDC15	TR20041	0.273239	Plate1	Visit 1	Active	ONC	OID21495	Q96J42	-5.24715
TXNDC15	TR20093	-0.848661	Plate1	Visit 1	Active	ONC	OID21495	Q96J42	-5.24715
TXNDC15	TR20104	-0.256237	Plate1	Visit 1	Active	ONC	OID21495	Q96J42	-5.24715
TXNDC15	TR20119	-0.176396	Plate1	Visit 1	Active	ONC	OID21495	Q96J42	-5.24715
TXNDC15	TR20069	0.202742	Plate1	Visit 1	Active	ONC	OID21495	Q96J42	-5.24715
TXNDC15	TR20045	-0.0161629	Plate1	Visit 1	Active	ONC	OID21495	Q96J42	-5.24715
TXNDC15	TR20066	-1.7938	Plate1	Visit 1	Placebo	ONC	OID21495	Q96J42	-5.24715
TXNDC15	TR20087	0.535107	Plate1	Visit 1		ONC	OID21495	Q96J42	-5.24715
TXNDC15	TR20064	0.00424912	Plate1	Visit 1	Active	ONC	OID21495	Q96J42	-5.24715
TXNDC15	TR20020	-0.287475	Plate1	Visit 1	Active	ONC	OID21495	Q96J42	-5.24715
TXNDC15	TR20016	-0.214935	Plate1	Visit 1	Placebo	ONC	OID21495	Q96J42	-5.24715
TXNDC15	TR20076	-0.199069	Plate2	Visit 1	Placebo	ONC	OID21495	Q96J42	-5.26366
TXNDC15	TR20102	-0.738705	Plate2	Visit 1	Active	ONC	OID21495	Q96J42	-5.26366
TXNDC15	TR20080	-0.237847	Plate2	Visit 1	Placebo	ONC	OID21495	Q96J42	-5.26366
TXNDC15	TR20083	-0.23461	Plate2	Visit 1		ONC	OID21495	Q96J42	-5.26366
TXNDC15	TR20001	0.552136	Plate2	Visit 1		ONC	OID21495	Q96J42	-5.26366
TXNDC15	TR20032	-0.273387	Plate2	Visit 1	Active	ONC	OID21495	Q96J42	-5.26366
TXNDC15	TR20037	-0.145068	Plate2	Visit 1	Active	ONC	OID21495	Q96J42	-5.26366
TXNDC15	TR20068	-0.500229	Plate2	Visit 1	Active	ONC	OID21495	Q96J42	-5.26366
TXNDC15	TR20034	0.251416	Plate2	Visit 1		ONC	OID21495	Q96J42	-5.26366
TXNDC15	TR20095	-0.210348	Plate2	Visit 1	Active	ONC	OID21495	Q96J42	-5.26366
TXNDC15	TR20098	-0.0769369	Plate2	Visit 1	Placebo	ONC	OID21495	Q96J42	-5.26366
TXNDC15	TR20028	-0.00574106	Plate2	Visit 1	Active	ONC	OID21495	Q96J42	-5.26366
TXNDC15	TR20005	-0.278295	Plate2	Visit 1	Active	ONC	OID21495	Q96J42	-5.26366
TXNDC15	TR20101	0.080153	Plate2	Visit 1	Active	ONC	OID21495	Q96J42	-5.26366
TXNDC15	TR20086	0.0415982	Plate2	Visit 1		ONC	OID21495	Q96J42	-5.26366
TXNDC15	TR20021	-0.548404	Plate2	Visit 1	Active	ONC	OID21495	Q96J42	-5.26366
TXNDC15	TR20096	-0.092451	Plate2	Visit 1	Placebo	ONC	OID21495	Q96J42	-5.26366
TXNDC15	TR20084	-0.31193	Plate2	Visit 1	Active	ONC	OID21495	Q96J42	-5.26366
TXNDC15	TR20022	0.190778	Plate2	Visit 1	Placebo	ONC	OID21495	Q96J42	-5.26366
TXNDC15	TR20091	-0.128748	Plate2	Visit 1	Active	ONC	OID21495	Q96J42	-5.26366
TXNDC15	TR20092	-0.51907	Plate2	Visit 1		ONC	OID21495	Q96J42	-5.26366
TXNDC15	TR20023	-0.260183	Plate2	Visit 1	Placebo	ONC	OID21495	Q96J42	-5.26366
TXNDC15	TR20105	-0.295984	Plate4	Visit 1	Active	ONC	OID21495	Q96J42	-5.52854
TXNDC15	TR20060	-0.0591615	Plate4	Visit 1	Active	ONC	OID21495	Q96J42	-5.52854
TXNDC15	TR20077	-0.466232	Plate4	Visit 1	Active	ONC	OID21495	Q96J42	-5.52854
TXNDC15	TR20107	-0.0349277	Plate4	Visit 1	Active	ONC	OID21495	Q96J42	-5.52854
TXNDC15	TR20019	-0.501382	Plate4	Visit 1		ONC	OID21495	Q96J42	-5.52854
TXNDC15	TR20029	0.435916	Plate4	Visit 1		ONC	OID21495	Q96J42	-5.52854
TXNDC15	TR20082	-0.00093284	Plate4	Visit 1	Placebo	ONC	OID21495	Q96J42	-5.52854
TXNDC15	TR20013	0.0602164	Plate4	Visit 1	Active	ONC	OID21495	Q96J42	-5.52854
TXNDC15	TR20090	0.265839	Plate4	Visit 1		ONC	OID21495	Q96J42	-5.52854
TXNDC15	TR20014	-0.140868	Plate4	Visit 1	Active	ONC	OID21495	Q96J42	-5.52854
TXNDC15	TR20094	-1.14726	Plate4	Visit 1	Active	ONC	OID21495	Q96J42	-5.52854
TXNDC15	TR20048	0.626678	Plate4	Visit 1	Placebo	ONC	OID21495	Q96J42	-5.52854
TXNDC15	TR20103	-0.120855	Plate4	Visit 1	Placebo	ONC	OID21495	Q96J42	-5.52854
TXNDC15	TR20118	-0.26753	Plate4	Visit 1	Active	ONC	OID21495	Q96J42	-5.52854
TXNDC15	TR20117	-0.571076	Plate4	Visit 1	Placebo	ONC	OID21495	Q96J42	-5.52854
TXNDC15	TR20014	-3.21864	Plate1	Visit 3	Active	ONC	OID21495	Q96J42	-5.24715
TXNDC15	TR20094	-0.0820576	Plate1	Visit 3	Active	ONC	OID21495	Q96J42	-5.24715
TXNDC15	TR20060	-0.0606631	Plate1	Visit 3	Active	ONC	OID21495	Q96J42	-5.24715
TXNDC15	TR20022	0.613283	Plate1	Visit 3	Placebo	ONC	OID21495	Q96J42	-5.24715
TXNDC15	TR20079	-0.191721	Plate1	Visit 3	Active	ONC	OID21495	Q96J42	-5.24715
TXNDC15	TR20041	0.104383	Plate1	Visit 3	Active	ONC	OID21495	Q96J42	-5.24715
TXNDC15	TR20075	-0.359713	Plate1	Visit 3	Active	ONC	OID21495	Q96J42	-5.24715
TXNDC15	TR20069	0.0456812	Plate1	Visit 3	Active	ONC	OID21495	Q96J42	-5.24715
TXNDC15	TR20013	0.068091	Plate1	Visit 3	Active	ONC	OID21495	Q96J42	-5.24715
TXNDC15	TR20095	-0.252076	Plate1	Visit 3	Active	ONC	OID21495	Q96J42	-5.24715
TXNDC15	TR20084	-0.422894	Plate2	Visit 3	Active	ONC	OID21495	Q96J42	-5.26366
TXNDC15	TR20032	-0.112543	Plate2	Visit 3	Active	ONC	OID21495	Q96J42	-5.26366
TXNDC15	TR20005	-0.456911	Plate2	Visit 3	Active	ONC	OID21495	Q96J42	-5.26366
TXNDC15	TR20080	0.10202	Plate2	Visit 3	Placebo	ONC	OID21495	Q96J42	-5.26366
TXNDC15	TR20007	-0.182459	Plate2	Visit 3	Active	ONC	OID21495	Q96J42	-5.26366
TXNDC15	TR20081	-0.0344552	Plate2	Visit 3	Active	ONC	OID21495	Q96J42	-5.26366
TXNDC15	TR20064	0.060122	Plate2	Visit 3	Active	ONC	OID21495	Q96J42	-5.26366
TXNDC15	TR20021	0.103792	Plate2	Visit 3	Active	ONC	OID21495	Q96J42	-5.26366
TXNDC15	TR20015	-0.143615	Plate2	Visit 3	Active	ONC	OID21495	Q96J42	-5.26366
TXNDC15	TR20016	-0.0937891	Plate2	Visit 3	Placebo	ONC	OID21495	Q96J42	-5.26366
TXNDC15	TR20093	-1.23388	Plate2	Visit 3	Active	ONC	OID21495	Q96J42	-5.26366
TXNDC15	TR20020	-0.137752	Plate2	Visit 3	Active	ONC	OID21495	Q96J42	-5.26366
TXNDC15	TR20044	-0.168587	Plate2	Visit 3	Active	ONC	OID21495	Q96J42	-5.26366
TXNDC15	TR20068	-0.412673	Plate2	Visit 3	Active	ONC	OID21495	Q96J42	-5.26366
TXNDC15	TR20042	-0.998683	Plate4	Visit 3	Placebo	ONC	OID21495	Q96J42	-5.52854
TXNDC15	TR20028	-0.639442	Plate4	Visit 3	Active	ONC	OID21495	Q96J42	-5.52854
TXNDC15	TR20091	0.34603	Plate4	Visit 3	Active	ONC	OID21495	Q96J42	-5.52854
TXNDC15	TR20023	-1.49837	Plate4	Visit 3	Placebo	ONC	OID21495	Q96J42	-5.52854
TXNDC15	TR20066	0.105314	Plate4	Visit 3	Placebo	ONC	OID21495	Q96J42	-5.52854
UBAC1	TR20042	1.33687	Plate1	Visit 1	Placebo	ONC	OID21336	Q9BSL1	-1.97733
UBAC1	TR20081	1.13765	Plate1	Visit 1	Active	ONC	OID21336	Q9BSL1	-1.97733
UBAC1	TR20075	1.35062	Plate1	Visit 1	Active	ONC	OID21336	Q9BSL1	-1.97733
UBAC1	TR20114	1.83429	Plate1	Visit 1	Active	ONC	OID21336	Q9BSL1	-1.97733
UBAC1	TR20109	0.924016	Plate1	Visit 1	Placebo	ONC	OID21336	Q9BSL1	-1.97733
UBAC1	TR20044	1.71971	Plate1	Visit 1	Active	ONC	OID21336	Q9BSL1	-1.97733
UBAC1	TR20106	1.4228	Plate1	Visit 1	Active	ONC	OID21336	Q9BSL1	-1.97733
UBAC1	TR20079	1.54051	Plate1	Visit 1	Active	ONC	OID21336	Q9BSL1	-1.97733
UBAC1	TR20025	1.06768	Plate1	Visit 1		ONC	OID21336	Q9BSL1	-1.97733
UBAC1	TR20017	0.436412	Plate1	Visit 1		ONC	OID21336	Q9BSL1	-1.97733
UBAC1	TR20015	1.5522	Plate1	Visit 1	Active	ONC	OID21336	Q9BSL1	-1.97733
UBAC1	TR20007	2.22166	Plate1	Visit 1	Active	ONC	OID21336	Q9BSL1	-1.97733
UBAC1	TR20041	1.05197	Plate1	Visit 1	Active	ONC	OID21336	Q9BSL1	-1.97733
UBAC1	TR20093	1.04064	Plate1	Visit 1	Active	ONC	OID21336	Q9BSL1	-1.97733
UBAC1	TR20104	0.67962	Plate1	Visit 1	Active	ONC	OID21336	Q9BSL1	-1.97733
UBAC1	TR20119	0.807715	Plate1	Visit 1	Active	ONC	OID21336	Q9BSL1	-1.97733
UBAC1	TR20069	1.41785	Plate1	Visit 1	Active	ONC	OID21336	Q9BSL1	-1.97733
UBAC1	TR20045	0.94708	Plate1	Visit 1	Active	ONC	OID21336	Q9BSL1	-1.97733
UBAC1	TR20066	1.76068	Plate1	Visit 1	Placebo	ONC	OID21336	Q9BSL1	-1.97733
UBAC1	TR20087	1.3792	Plate1	Visit 1		ONC	OID21336	Q9BSL1	-1.97733
UBAC1	TR20064	2.07909	Plate1	Visit 1	Active	ONC	OID21336	Q9BSL1	-1.97733
UBAC1	TR20020	1.04568	Plate1	Visit 1	Active	ONC	OID21336	Q9BSL1	-1.97733
UBAC1	TR20016	1.20794	Plate1	Visit 1	Placebo	ONC	OID21336	Q9BSL1	-1.97733
UBAC1	TR20076	1.2764	Plate2	Visit 1	Placebo	ONC	OID21336	Q9BSL1	-1.85425
UBAC1	TR20102	0.995473	Plate2	Visit 1	Active	ONC	OID21336	Q9BSL1	-1.85425
UBAC1	TR20080	0.828426	Plate2	Visit 1	Placebo	ONC	OID21336	Q9BSL1	-1.85425
UBAC1	TR20083	1.22431	Plate2	Visit 1		ONC	OID21336	Q9BSL1	-1.85425
UBAC1	TR20001	1.74825	Plate2	Visit 1		ONC	OID21336	Q9BSL1	-1.85425
UBAC1	TR20032	1.43603	Plate2	Visit 1	Active	ONC	OID21336	Q9BSL1	-1.85425
UBAC1	TR20037	1.19624	Plate2	Visit 1	Active	ONC	OID21336	Q9BSL1	-1.85425
UBAC1	TR20068	0.99322	Plate2	Visit 1	Active	ONC	OID21336	Q9BSL1	-1.85425
UBAC1	TR20034	1.50737	Plate2	Visit 1		ONC	OID21336	Q9BSL1	-1.85425
UBAC1	TR20095	1.1953	Plate2	Visit 1	Active	ONC	OID21336	Q9BSL1	-1.85425
UBAC1	TR20098	1.06043	Plate2	Visit 1	Placebo	ONC	OID21336	Q9BSL1	-1.85425
UBAC1	TR20028	0.941961	Plate2	Visit 1	Active	ONC	OID21336	Q9BSL1	-1.85425
UBAC1	TR20005	0.132935	Plate2	Visit 1	Active	ONC	OID21336	Q9BSL1	-1.85425
UBAC1	TR20101	1.46069	Plate2	Visit 1	Active	ONC	OID21336	Q9BSL1	-1.85425
UBAC1	TR20086	1.60205	Plate2	Visit 1		ONC	OID21336	Q9BSL1	-1.85425
UBAC1	TR20021	1.87816	Plate2	Visit 1	Active	ONC	OID21336	Q9BSL1	-1.85425
UBAC1	TR20096	1.92475	Plate2	Visit 1	Placebo	ONC	OID21336	Q9BSL1	-1.85425
UBAC1	TR20084	1.55158	Plate2	Visit 1	Active	ONC	OID21336	Q9BSL1	-1.85425
UBAC1	TR20022	0.748615	Plate2	Visit 1	Placebo	ONC	OID21336	Q9BSL1	-1.85425
UBAC1	TR20091	1.44353	Plate2	Visit 1	Active	ONC	OID21336	Q9BSL1	-1.85425
UBAC1	TR20092	0.959829	Plate2	Visit 1		ONC	OID21336	Q9BSL1	-1.85425
UBAC1	TR20023	0.287376	Plate2	Visit 1	Placebo	ONC	OID21336	Q9BSL1	-1.85425
UBAC1	TR20105	1.21958	Plate4	Visit 1	Active	ONC	OID21336	Q9BSL1	-1.62321
UBAC1	TR20060	2.04623	Plate4	Visit 1	Active	ONC	OID21336	Q9BSL1	-1.62321
UBAC1	TR20077	1.71207	Plate4	Visit 1	Active	ONC	OID21336	Q9BSL1	-1.62321
UBAC1	TR20107	1.30394	Plate4	Visit 1	Active	ONC	OID21336	Q9BSL1	-1.62321
UBAC1	TR20019	0.739631	Plate4	Visit 1		ONC	OID21336	Q9BSL1	-1.62321
UBAC1	TR20029	1.54516	Plate4	Visit 1		ONC	OID21336	Q9BSL1	-1.62321
UBAC1	TR20082	1.79813	Plate4	Visit 1	Placebo	ONC	OID21336	Q9BSL1	-1.62321
UBAC1	TR20013	1.59695	Plate4	Visit 1	Active	ONC	OID21336	Q9BSL1	-1.62321
UBAC1	TR20090	1.21343	Plate4	Visit 1		ONC	OID21336	Q9BSL1	-1.62321
UBAC1	TR20014	1.69214	Plate4	Visit 1	Active	ONC	OID21336	Q9BSL1	-1.62321
UBAC1	TR20094	1.52476	Plate4	Visit 1	Active	ONC	OID21336	Q9BSL1	-1.62321
UBAC1	TR20048	2.09195	Plate4	Visit 1	Placebo	ONC	OID21336	Q9BSL1	-1.62321
UBAC1	TR20103	2.02734	Plate4	Visit 1	Placebo	ONC	OID21336	Q9BSL1	-1.62321
UBAC1	TR20118	1.18063	Plate4	Visit 1	Active	ONC	OID21336	Q9BSL1	-1.62321
UBAC1	TR20117	1.54667	Plate4	Visit 1	Placebo	ONC	OID21336	Q9BSL1	-1.62321
UBAC1	TR20014	1.70176	Plate1	Visit 3	Active	ONC	OID21336	Q9BSL1	-1.97733
UBAC1	TR20094	0.940176	Plate1	Visit 3	Active	ONC	OID21336	Q9BSL1	-1.97733
UBAC1	TR20060	1.90278	Plate1	Visit 3	Active	ONC	OID21336	Q9BSL1	-1.97733
UBAC1	TR20022	0.592302	Plate1	Visit 3	Placebo	ONC	OID21336	Q9BSL1	-1.97733
UBAC1	TR20079	0.643349	Plate1	Visit 3	Active	ONC	OID21336	Q9BSL1	-1.97733
UBAC1	TR20041	1.0949	Plate1	Visit 3	Active	ONC	OID21336	Q9BSL1	-1.97733
UBAC1	TR20075	0.877258	Plate1	Visit 3	Active	ONC	OID21336	Q9BSL1	-1.97733
UBAC1	TR20069	1.2471	Plate1	Visit 3	Active	ONC	OID21336	Q9BSL1	-1.97733
UBAC1	TR20013	1.0898	Plate1	Visit 3	Active	ONC	OID21336	Q9BSL1	-1.97733
UBAC1	TR20095	0.957072	Plate1	Visit 3	Active	ONC	OID21336	Q9BSL1	-1.97733
UBAC1	TR20084	0.867147	Plate2	Visit 3	Active	ONC	OID21336	Q9BSL1	-1.85425
UBAC1	TR20032	1.73313	Plate2	Visit 3	Active	ONC	OID21336	Q9BSL1	-1.85425
UBAC1	TR20005	0.190356	Plate2	Visit 3	Active	ONC	OID21336	Q9BSL1	-1.85425
UBAC1	TR20080	1.22767	Plate2	Visit 3	Placebo	ONC	OID21336	Q9BSL1	-1.85425
UBAC1	TR20007	1.45019	Plate2	Visit 3	Active	ONC	OID21336	Q9BSL1	-1.85425
UBAC1	TR20081	1.00491	Plate2	Visit 3	Active	ONC	OID21336	Q9BSL1	-1.85425
UBAC1	TR20064	1.50581	Plate2	Visit 3	Active	ONC	OID21336	Q9BSL1	-1.85425
UBAC1	TR20021	1.22055	Plate2	Visit 3	Active	ONC	OID21336	Q9BSL1	-1.85425
UBAC1	TR20015	1.12483	Plate2	Visit 3	Active	ONC	OID21336	Q9BSL1	-1.85425
UBAC1	TR20016	1.16749	Plate2	Visit 3	Placebo	ONC	OID21336	Q9BSL1	-1.85425
UBAC1	TR20093	0.907605	Plate2	Visit 3	Active	ONC	OID21336	Q9BSL1	-1.85425
UBAC1	TR20020	1.58852	Plate2	Visit 3	Active	ONC	OID21336	Q9BSL1	-1.85425
UBAC1	TR20044	1.24606	Plate2	Visit 3	Active	ONC	OID21336	Q9BSL1	-1.85425
UBAC1	TR20068	0.738071	Plate2	Visit 3	Active	ONC	OID21336	Q9BSL1	-1.85425
UBAC1	TR20042	1.59751	Plate4	Visit 3	Placebo	ONC	OID21336	Q9BSL1	-1.62321
UBAC1	TR20028	1.36259	Plate4	Visit 3	Active	ONC	OID21336	Q9BSL1	-1.62321
UBAC1	TR20091	1.50634	Plate4	Visit 3	Active	ONC	OID21336	Q9BSL1	-1.62321
UBAC1	TR20023	1.603	Plate4	Visit 3	Placebo	ONC	OID21336	Q9BSL1	-1.62321
UBAC1	TR20066	2.27238	Plate4	Visit 3	Placebo	ONC	OID21336	Q9BSL1	-1.62321
USO1	TR20042	0.66144	Plate1	Visit 1	Placebo	ONC	OID21367	O60763	1.01729
USO1	TR20081	1.24035	Plate1	Visit 1	Active	ONC	OID21367	O60763	1.01729
USO1	TR20075	2.75138	Plate1	Visit 1	Active	ONC	OID21367	O60763	1.01729
USO1	TR20114	0.353399	Plate1	Visit 1	Active	ONC	OID21367	O60763	1.01729
USO1	TR20109	1.31103	Plate1	Visit 1	Placebo	ONC	OID21367	O60763	1.01729
USO1	TR20044	4.87761	Plate1	Visit 1	Active	ONC	OID21367	O60763	1.01729
USO1	TR20106	0.995224	Plate1	Visit 1	Active	ONC	OID21367	O60763	1.01729
USO1	TR20079	2.80267	Plate1	Visit 1	Active	ONC	OID21367	O60763	1.01729
USO1	TR20025	2.1638	Plate1	Visit 1		ONC	OID21367	O60763	1.01729
USO1	TR20017	1.75896	Plate1	Visit 1		ONC	OID21367	O60763	1.01729
USO1	TR20015	0.808316	Plate1	Visit 1	Active	ONC	OID21367	O60763	1.01729
USO1	TR20007	2.1879	Plate1	Visit 1	Active	ONC	OID21367	O60763	1.01729
USO1	TR20041	3.32037	Plate1	Visit 1	Active	ONC	OID21367	O60763	1.01729
USO1	TR20093	1.23239	Plate1	Visit 1	Active	ONC	OID21367	O60763	1.01729
USO1	TR20104	0.459244	Plate1	Visit 1	Active	ONC	OID21367	O60763	1.01729
USO1	TR20119	-0.159118	Plate1	Visit 1	Active	ONC	OID21367	O60763	1.01729
USO1	TR20069	0.0681937	Plate1	Visit 1	Active	ONC	OID21367	O60763	1.01729
USO1	TR20045	3.69593	Plate1	Visit 1	Active	ONC	OID21367	O60763	1.01729
USO1	TR20066	2.48389	Plate1	Visit 1	Placebo	ONC	OID21367	O60763	1.01729
USO1	TR20087	4.21444	Plate1	Visit 1		ONC	OID21367	O60763	1.01729
USO1	TR20064	0.478661	Plate1	Visit 1	Active	ONC	OID21367	O60763	1.01729
USO1	TR20020	2.14824	Plate1	Visit 1	Active	ONC	OID21367	O60763	1.01729
USO1	TR20016	0.875398	Plate1	Visit 1	Placebo	ONC	OID21367	O60763	1.01729
USO1	TR20076	0.842541	Plate2	Visit 1	Placebo	ONC	OID21367	O60763	0.277378
USO1	TR20102	2.58831	Plate2	Visit 1	Active	ONC	OID21367	O60763	0.277378
USO1	TR20080	0.940754	Plate2	Visit 1	Placebo	ONC	OID21367	O60763	0.277378
USO1	TR20083	0.21632	Plate2	Visit 1		ONC	OID21367	O60763	0.277378
USO1	TR20001	2.16774	Plate2	Visit 1		ONC	OID21367	O60763	0.277378
USO1	TR20032	1.04517	Plate2	Visit 1	Active	ONC	OID21367	O60763	0.277378
USO1	TR20037	4.1785	Plate2	Visit 1	Active	ONC	OID21367	O60763	0.277378
USO1	TR20068	2.34881	Plate2	Visit 1	Active	ONC	OID21367	O60763	0.277378
USO1	TR20034	4.50362	Plate2	Visit 1		ONC	OID21367	O60763	0.277378
USO1	TR20095	1.22391	Plate2	Visit 1	Active	ONC	OID21367	O60763	0.277378
USO1	TR20098	0.369087	Plate2	Visit 1	Placebo	ONC	OID21367	O60763	0.277378
USO1	TR20028	3.24681	Plate2	Visit 1	Active	ONC	OID21367	O60763	0.277378
USO1	TR20005	0.349033	Plate2	Visit 1	Active	ONC	OID21367	O60763	0.277378
USO1	TR20101	1.63889	Plate2	Visit 1	Active	ONC	OID21367	O60763	0.277378
USO1	TR20086	0.773109	Plate2	Visit 1		ONC	OID21367	O60763	0.277378
USO1	TR20021	4.15117	Plate2	Visit 1	Active	ONC	OID21367	O60763	0.277378
USO1	TR20096	0.429492	Plate2	Visit 1	Placebo	ONC	OID21367	O60763	0.277378
USO1	TR20084	0.927058	Plate2	Visit 1	Active	ONC	OID21367	O60763	0.277378
USO1	TR20022	2.51663	Plate2	Visit 1	Placebo	ONC	OID21367	O60763	0.277378
USO1	TR20091	0.443385	Plate2	Visit 1	Active	ONC	OID21367	O60763	0.277378
USO1	TR20092	1.16198	Plate2	Visit 1		ONC	OID21367	O60763	0.277378
USO1	TR20023	1.26452	Plate2	Visit 1	Placebo	ONC	OID21367	O60763	0.277378
USO1	TR20105	3.70799	Plate4	Visit 1	Active	ONC	OID21367	O60763	1.13673
USO1	TR20060	0.954546	Plate4	Visit 1	Active	ONC	OID21367	O60763	1.13673
USO1	TR20077	1.48992	Plate4	Visit 1	Active	ONC	OID21367	O60763	1.13673
USO1	TR20107	2.83651	Plate4	Visit 1	Active	ONC	OID21367	O60763	1.13673
USO1	TR20019	2.46019	Plate4	Visit 1		ONC	OID21367	O60763	1.13673
USO1	TR20029	2.89536	Plate4	Visit 1		ONC	OID21367	O60763	1.13673
USO1	TR20082	2.28477	Plate4	Visit 1	Placebo	ONC	OID21367	O60763	1.13673
USO1	TR20013	2.85075	Plate4	Visit 1	Active	ONC	OID21367	O60763	1.13673
USO1	TR20090	4.11635	Plate4	Visit 1		ONC	OID21367	O60763	1.13673
USO1	TR20014	2.09865	Plate4	Visit 1	Active	ONC	OID21367	O60763	1.13673
USO1	TR20094	3.85579	Plate4	Visit 1	Active	ONC	OID21367	O60763	1.13673
USO1	TR20048	4.17817	Plate4	Visit 1	Placebo	ONC	OID21367	O60763	1.13673
USO1	TR20103	1.77179	Plate4	Visit 1	Placebo	ONC	OID21367	O60763	1.13673
USO1	TR20118	1.03483	Plate4	Visit 1	Active	ONC	OID21367	O60763	1.13673
USO1	TR20117	1.07525	Plate4	Visit 1	Placebo	ONC	OID21367	O60763	1.13673
USO1	TR20014	4.40243	Plate1	Visit 3	Active	ONC	OID21367	O60763	1.01729
USO1	TR20094	-0.0755623	Plate1	Visit 3	Active	ONC	OID21367	O60763	1.01729
USO1	TR20060	1.41001	Plate1	Visit 3	Active	ONC	OID21367	O60763	1.01729
USO1	TR20022	0.879459	Plate1	Visit 3	Placebo	ONC	OID21367	O60763	1.01729
USO1	TR20079	0.136841	Plate1	Visit 3	Active	ONC	OID21367	O60763	1.01729
USO1	TR20041	2.43809	Plate1	Visit 3	Active	ONC	OID21367	O60763	1.01729
USO1	TR20075	0.140569	Plate1	Visit 3	Active	ONC	OID21367	O60763	1.01729
USO1	TR20069	0.523797	Plate1	Visit 3	Active	ONC	OID21367	O60763	1.01729
USO1	TR20013	3.67731	Plate1	Visit 3	Active	ONC	OID21367	O60763	1.01729
USO1	TR20095	0.392959	Plate1	Visit 3	Active	ONC	OID21367	O60763	1.01729
USO1	TR20084	1.00856	Plate2	Visit 3	Active	ONC	OID21367	O60763	0.277378
USO1	TR20032	1.37193	Plate2	Visit 3	Active	ONC	OID21367	O60763	0.277378
USO1	TR20005	1.33585	Plate2	Visit 3	Active	ONC	OID21367	O60763	0.277378
USO1	TR20080	0.942396	Plate2	Visit 3	Placebo	ONC	OID21367	O60763	0.277378
USO1	TR20007	2.26847	Plate2	Visit 3	Active	ONC	OID21367	O60763	0.277378
USO1	TR20081	-0.705599	Plate2	Visit 3	Active	ONC	OID21367	O60763	0.277378
USO1	TR20064	-0.238278	Plate2	Visit 3	Active	ONC	OID21367	O60763	0.277378
USO1	TR20021	0.809216	Plate2	Visit 3	Active	ONC	OID21367	O60763	0.277378
USO1	TR20015	3.47347	Plate2	Visit 3	Active	ONC	OID21367	O60763	0.277378
USO1	TR20016	3.70806	Plate2	Visit 3	Placebo	ONC	OID21367	O60763	0.277378
USO1	TR20093	0.855479	Plate2	Visit 3	Active	ONC	OID21367	O60763	0.277378
USO1	TR20020	1.78466	Plate2	Visit 3	Active	ONC	OID21367	O60763	0.277378
USO1	TR20044	1.61767	Plate2	Visit 3	Active	ONC	OID21367	O60763	0.277378
USO1	TR20068	-0.169459	Plate2	Visit 3	Active	ONC	OID21367	O60763	0.277378
USO1	TR20042	3.11661	Plate4	Visit 3	Placebo	ONC	OID21367	O60763	1.13673
USO1	TR20028	5.4313	Plate4	Visit 3	Active	ONC	OID21367	O60763	1.13673
USO1	TR20091	1.98671	Plate4	Visit 3	Active	ONC	OID21367	O60763	1.13673
USO1	TR20023	5.02878	Plate4	Visit 3	Placebo	ONC	OID21367	O60763	1.13673
USO1	TR20066	1.41521	Plate4	Visit 3	Placebo	ONC	OID21367	O60763	1.13673
UXS1	TR20042	-1.46749	Plate1	Visit 1	Placebo	ONC	OID21189	Q8NBZ7	-2.24869
UXS1	TR20081	-1.16493	Plate1	Visit 1	Active	ONC	OID21189	Q8NBZ7	-2.24869
UXS1	TR20075	-0.259903	Plate1	Visit 1	Active	ONC	OID21189	Q8NBZ7	-2.24869
UXS1	TR20114	-0.482571	Plate1	Visit 1	Active	ONC	OID21189	Q8NBZ7	-2.24869
UXS1	TR20109	-0.30626	Plate1	Visit 1	Placebo	ONC	OID21189	Q8NBZ7	-2.24869
UXS1	TR20044	0.0861437	Plate1	Visit 1	Active	ONC	OID21189	Q8NBZ7	-2.24869
UXS1	TR20106	-0.340208	Plate1	Visit 1	Active	ONC	OID21189	Q8NBZ7	-2.24869
UXS1	TR20079	-0.98886	Plate1	Visit 1	Active	ONC	OID21189	Q8NBZ7	-2.24869
UXS1	TR20025	-0.128293	Plate1	Visit 1		ONC	OID21189	Q8NBZ7	-2.24869
UXS1	TR20017	0.316056	Plate1	Visit 1		ONC	OID21189	Q8NBZ7	-2.24869
UXS1	TR20015	-0.716716	Plate1	Visit 1	Active	ONC	OID21189	Q8NBZ7	-2.24869
UXS1	TR20007	-0.594095	Plate1	Visit 1	Active	ONC	OID21189	Q8NBZ7	-2.24869
UXS1	TR20041	0.0177716	Plate1	Visit 1	Active	ONC	OID21189	Q8NBZ7	-2.24869
UXS1	TR20093	-1.16279	Plate1	Visit 1	Active	ONC	OID21189	Q8NBZ7	-2.24869
UXS1	TR20104	-1.08657	Plate1	Visit 1	Active	ONC	OID21189	Q8NBZ7	-2.24869
UXS1	TR20119	-1.12113	Plate1	Visit 1	Active	ONC	OID21189	Q8NBZ7	-2.24869
UXS1	TR20069	-0.736556	Plate1	Visit 1	Active	ONC	OID21189	Q8NBZ7	-2.24869
UXS1	TR20045	-0.0448889	Plate1	Visit 1	Active	ONC	OID21189	Q8NBZ7	-2.24869
UXS1	TR20066	-0.112413	Plate1	Visit 1	Placebo	ONC	OID21189	Q8NBZ7	-2.24869
UXS1	TR20087	-1.04247	Plate1	Visit 1		ONC	OID21189	Q8NBZ7	-2.24869
UXS1	TR20064	-0.879172	Plate1	Visit 1	Active	ONC	OID21189	Q8NBZ7	-2.24869
UXS1	TR20020	-0.650136	Plate1	Visit 1	Active	ONC	OID21189	Q8NBZ7	-2.24869
UXS1	TR20016	-0.369421	Plate1	Visit 1	Placebo	ONC	OID21189	Q8NBZ7	-2.24869
UXS1	TR20076	0.753383	Plate2	Visit 1	Placebo	ONC	OID21189	Q8NBZ7	-2.32454
UXS1	TR20102	0.176087	Plate2	Visit 1	Active	ONC	OID21189	Q8NBZ7	-2.32454
UXS1	TR20080	-0.749544	Plate2	Visit 1	Placebo	ONC	OID21189	Q8NBZ7	-2.32454
UXS1	TR20083	0.228434	Plate2	Visit 1		ONC	OID21189	Q8NBZ7	-2.32454
UXS1	TR20001	-0.0605765	Plate2	Visit 1		ONC	OID21189	Q8NBZ7	-2.32454
UXS1	TR20032	0.473332	Plate2	Visit 1	Active	ONC	OID21189	Q8NBZ7	-2.32454
UXS1	TR20037	0.534006	Plate2	Visit 1	Active	ONC	OID21189	Q8NBZ7	-2.32454
UXS1	TR20068	-0.783806	Plate2	Visit 1	Active	ONC	OID21189	Q8NBZ7	-2.32454
UXS1	TR20034	-0.188376	Plate2	Visit 1		ONC	OID21189	Q8NBZ7	-2.32454
UXS1	TR20095	-0.0439655	Plate2	Visit 1	Active	ONC	OID21189	Q8NBZ7	-2.32454
UXS1	TR20098	0.669413	Plate2	Visit 1	Placebo	ONC	OID21189	Q8NBZ7	-2.32454
UXS1	TR20028	0.0378234	Plate2	Visit 1	Active	ONC	OID21189	Q8NBZ7	-2.32454
UXS1	TR20005	-0.257791	Plate2	Visit 1	Active	ONC	OID21189	Q8NBZ7	-2.32454
UXS1	TR20101	1.21343	Plate2	Visit 1	Active	ONC	OID21189	Q8NBZ7	-2.32454
UXS1	TR20086	-0.394804	Plate2	Visit 1		ONC	OID21189	Q8NBZ7	-2.32454
UXS1	TR20021	0.568482	Plate2	Visit 1	Active	ONC	OID21189	Q8NBZ7	-2.32454
UXS1	TR20096	-0.455264	Plate2	Visit 1	Placebo	ONC	OID21189	Q8NBZ7	-2.32454
UXS1	TR20084	0.0878954	Plate2	Visit 1	Active	ONC	OID21189	Q8NBZ7	-2.32454
UXS1	TR20022	-0.965662	Plate2	Visit 1	Placebo	ONC	OID21189	Q8NBZ7	-2.32454
UXS1	TR20091	-0.55101	Plate2	Visit 1	Active	ONC	OID21189	Q8NBZ7	-2.32454
UXS1	TR20092	0.109347	Plate2	Visit 1		ONC	OID21189	Q8NBZ7	-2.32454
UXS1	TR20023	0.23888	Plate2	Visit 1	Placebo	ONC	OID21189	Q8NBZ7	-2.32454
UXS1	TR20105	-0.0933369	Plate4	Visit 1	Active	ONC	OID21189	Q8NBZ7	-1.56991
UXS1	TR20060	1.1174	Plate4	Visit 1	Active	ONC	OID21189	Q8NBZ7	-1.56991
UXS1	TR20077	-1.02417	Plate4	Visit 1	Active	ONC	OID21189	Q8NBZ7	-1.56991
UXS1	TR20107	0.0867856	Plate4	Visit 1	Active	ONC	OID21189	Q8NBZ7	-1.56991
UXS1	TR20019	0.329275	Plate4	Visit 1		ONC	OID21189	Q8NBZ7	-1.56991
UXS1	TR20029	-0.537103	Plate4	Visit 1		ONC	OID21189	Q8NBZ7	-1.56991
UXS1	TR20082	0.503966	Plate4	Visit 1	Placebo	ONC	OID21189	Q8NBZ7	-1.56991
UXS1	TR20013	0.00668492	Plate4	Visit 1	Active	ONC	OID21189	Q8NBZ7	-1.56991
UXS1	TR20090	-0.12916	Plate4	Visit 1		ONC	OID21189	Q8NBZ7	-1.56991
UXS1	TR20014	-0.618979	Plate4	Visit 1	Active	ONC	OID21189	Q8NBZ7	-1.56991
UXS1	TR20094	0.110149	Plate4	Visit 1	Active	ONC	OID21189	Q8NBZ7	-1.56991
UXS1	TR20048	0.311993	Plate4	Visit 1	Placebo	ONC	OID21189	Q8NBZ7	-1.56991
UXS1	TR20103	-0.602139	Plate4	Visit 1	Placebo	ONC	OID21189	Q8NBZ7	-1.56991
UXS1	TR20118	-0.557003	Plate4	Visit 1	Active	ONC	OID21189	Q8NBZ7	-1.56991
UXS1	TR20117	0.880874	Plate4	Visit 1	Placebo	ONC	OID21189	Q8NBZ7	-1.56991
UXS1	TR20014	-1.60311	Plate1	Visit 3	Active	ONC	OID21189	Q8NBZ7	-2.24869
UXS1	TR20094	-0.816907	Plate1	Visit 3	Active	ONC	OID21189	Q8NBZ7	-2.24869
UXS1	TR20060	-1.26616	Plate1	Visit 3	Active	ONC	OID21189	Q8NBZ7	-2.24869
UXS1	TR20022	0.511802	Plate1	Visit 3	Placebo	ONC	OID21189	Q8NBZ7	-2.24869
UXS1	TR20079	-0.16938	Plate1	Visit 3	Active	ONC	OID21189	Q8NBZ7	-2.24869
UXS1	TR20041	-0.687575	Plate1	Visit 3	Active	ONC	OID21189	Q8NBZ7	-2.24869
UXS1	TR20075	-0.195686	Plate1	Visit 3	Active	ONC	OID21189	Q8NBZ7	-2.24869
UXS1	TR20069	-1.10887	Plate1	Visit 3	Active	ONC	OID21189	Q8NBZ7	-2.24869
UXS1	TR20013	-0.29031	Plate1	Visit 3	Active	ONC	OID21189	Q8NBZ7	-2.24869
UXS1	TR20095	-1.03385	Plate1	Visit 3	Active	ONC	OID21189	Q8NBZ7	-2.24869
UXS1	TR20084	0.400983	Plate2	Visit 3	Active	ONC	OID21189	Q8NBZ7	-2.32454
UXS1	TR20032	-0.227258	Plate2	Visit 3	Active	ONC	OID21189	Q8NBZ7	-2.32454
UXS1	TR20005	-0.776961	Plate2	Visit 3	Active	ONC	OID21189	Q8NBZ7	-2.32454
UXS1	TR20080	-0.609408	Plate2	Visit 3	Placebo	ONC	OID21189	Q8NBZ7	-2.32454
UXS1	TR20007	-0.189709	Plate2	Visit 3	Active	ONC	OID21189	Q8NBZ7	-2.32454
UXS1	TR20081	-0.801887	Plate2	Visit 3	Active	ONC	OID21189	Q8NBZ7	-2.32454
UXS1	TR20064	-1.01829	Plate2	Visit 3	Active	ONC	OID21189	Q8NBZ7	-2.32454
UXS1	TR20021	-0.432655	Plate2	Visit 3	Active	ONC	OID21189	Q8NBZ7	-2.32454
UXS1	TR20015	0.0988538	Plate2	Visit 3	Active	ONC	OID21189	Q8NBZ7	-2.32454
UXS1	TR20016	0.313253	Plate2	Visit 3	Placebo	ONC	OID21189	Q8NBZ7	-2.32454
UXS1	TR20093	-1.23088	Plate2	Visit 3	Active	ONC	OID21189	Q8NBZ7	-2.32454
UXS1	TR20020	-0.450719	Plate2	Visit 3	Active	ONC	OID21189	Q8NBZ7	-2.32454
UXS1	TR20044	-0.200997	Plate2	Visit 3	Active	ONC	OID21189	Q8NBZ7	-2.32454
UXS1	TR20068	-0.465048	Plate2	Visit 3	Active	ONC	OID21189	Q8NBZ7	-2.32454
UXS1	TR20042	-0.603925	Plate4	Visit 3	Placebo	ONC	OID21189	Q8NBZ7	-1.56991
UXS1	TR20028	-0.0925856	Plate4	Visit 3	Active	ONC	OID21189	Q8NBZ7	-1.56991
UXS1	TR20091	-0.850151	Plate4	Visit 3	Active	ONC	OID21189	Q8NBZ7	-1.56991
UXS1	TR20023	0.415997	Plate4	Visit 3	Placebo	ONC	OID21189	Q8NBZ7	-1.56991
UXS1	TR20066	0.879647	Plate4	Visit 3	Placebo	ONC	OID21189	Q8NBZ7	-1.56991
VAT1	TR20042	-0.416596	Plate1	Visit 1	Placebo	ONC	OID21382	Q99536	-2.45316
VAT1	TR20081	-0.398463	Plate1	Visit 1	Active	ONC	OID21382	Q99536	-2.45316
VAT1	TR20075	-0.27158	Plate1	Visit 1	Active	ONC	OID21382	Q99536	-2.45316
VAT1	TR20114	-0.504547	Plate1	Visit 1	Active	ONC	OID21382	Q99536	-2.45316
VAT1	TR20109	-0.140342	Plate1	Visit 1	Placebo	ONC	OID21382	Q99536	-2.45316
VAT1	TR20044	0.120453	Plate1	Visit 1	Active	ONC	OID21382	Q99536	-2.45316
VAT1	TR20106	-0.451964	Plate1	Visit 1	Active	ONC	OID21382	Q99536	-2.45316
VAT1	TR20079	-0.074066	Plate1	Visit 1	Active	ONC	OID21382	Q99536	-2.45316
VAT1	TR20025	-0.715337	Plate1	Visit 1		ONC	OID21382	Q99536	-2.45316
VAT1	TR20017	-0.635146	Plate1	Visit 1		ONC	OID21382	Q99536	-2.45316
VAT1	TR20015	-0.661045	Plate1	Visit 1	Active	ONC	OID21382	Q99536	-2.45316
VAT1	TR20007	-0.951183	Plate1	Visit 1	Active	ONC	OID21382	Q99536	-2.45316
VAT1	TR20041	-0.401133	Plate1	Visit 1	Active	ONC	OID21382	Q99536	-2.45316
VAT1	TR20093	-0.474548	Plate1	Visit 1	Active	ONC	OID21382	Q99536	-2.45316
VAT1	TR20104	-1.08569	Plate1	Visit 1	Active	ONC	OID21382	Q99536	-2.45316
VAT1	TR20119	-1.0111	Plate1	Visit 1	Active	ONC	OID21382	Q99536	-2.45316
VAT1	TR20069	-0.0220361	Plate1	Visit 1	Active	ONC	OID21382	Q99536	-2.45316
VAT1	TR20045	-0.322108	Plate1	Visit 1	Active	ONC	OID21382	Q99536	-2.45316
VAT1	TR20066	-0.23171	Plate1	Visit 1	Placebo	ONC	OID21382	Q99536	-2.45316
VAT1	TR20087	-0.343183	Plate1	Visit 1		ONC	OID21382	Q99536	-2.45316
VAT1	TR20064	-0.691357	Plate1	Visit 1	Active	ONC	OID21382	Q99536	-2.45316
VAT1	TR20020	-0.748053	Plate1	Visit 1	Active	ONC	OID21382	Q99536	-2.45316
VAT1	TR20016	-0.70981	Plate1	Visit 1	Placebo	ONC	OID21382	Q99536	-2.45316
VAT1	TR20076	-0.333161	Plate2	Visit 1	Placebo	ONC	OID21382	Q99536	-2.09702
VAT1	TR20102	-0.397147	Plate2	Visit 1	Active	ONC	OID21382	Q99536	-2.09702
VAT1	TR20080	-0.477564	Plate2	Visit 1	Placebo	ONC	OID21382	Q99536	-2.09702
VAT1	TR20083	-0.47761	Plate2	Visit 1		ONC	OID21382	Q99536	-2.09702
VAT1	TR20001	-0.256522	Plate2	Visit 1		ONC	OID21382	Q99536	-2.09702
VAT1	TR20032	-0.430897	Plate2	Visit 1	Active	ONC	OID21382	Q99536	-2.09702
VAT1	TR20037	-0.50624	Plate2	Visit 1	Active	ONC	OID21382	Q99536	-2.09702
VAT1	TR20068	-0.527664	Plate2	Visit 1	Active	ONC	OID21382	Q99536	-2.09702
VAT1	TR20034	-0.148606	Plate2	Visit 1		ONC	OID21382	Q99536	-2.09702
VAT1	TR20095	-0.83067	Plate2	Visit 1	Active	ONC	OID21382	Q99536	-2.09702
VAT1	TR20098	-0.399257	Plate2	Visit 1	Placebo	ONC	OID21382	Q99536	-2.09702
VAT1	TR20028	-0.246827	Plate2	Visit 1	Active	ONC	OID21382	Q99536	-2.09702
VAT1	TR20005	-1.00138	Plate2	Visit 1	Active	ONC	OID21382	Q99536	-2.09702
VAT1	TR20101	-0.350653	Plate2	Visit 1	Active	ONC	OID21382	Q99536	-2.09702
VAT1	TR20086	-0.324748	Plate2	Visit 1		ONC	OID21382	Q99536	-2.09702
VAT1	TR20021	-0.111479	Plate2	Visit 1	Active	ONC	OID21382	Q99536	-2.09702
VAT1	TR20096	-0.223465	Plate2	Visit 1	Placebo	ONC	OID21382	Q99536	-2.09702
VAT1	TR20084	-0.442202	Plate2	Visit 1	Active	ONC	OID21382	Q99536	-2.09702
VAT1	TR20022	-0.761641	Plate2	Visit 1	Placebo	ONC	OID21382	Q99536	-2.09702
VAT1	TR20091	-0.479761	Plate2	Visit 1	Active	ONC	OID21382	Q99536	-2.09702
VAT1	TR20092	-0.178505	Plate2	Visit 1		ONC	OID21382	Q99536	-2.09702
VAT1	TR20023	-0.605434	Plate2	Visit 1	Placebo	ONC	OID21382	Q99536	-2.09702
VAT1	TR20105	-0.42594	Plate4	Visit 1	Active	ONC	OID21382	Q99536	-2.30307
VAT1	TR20060	-0.0509073	Plate4	Visit 1	Active	ONC	OID21382	Q99536	-2.30307
VAT1	TR20077	0.245237	Plate4	Visit 1	Active	ONC	OID21382	Q99536	-2.30307
VAT1	TR20107	-0.378455	Plate4	Visit 1	Active	ONC	OID21382	Q99536	-2.30307
VAT1	TR20019	-0.734875	Plate4	Visit 1		ONC	OID21382	Q99536	-2.30307
VAT1	TR20029	-0.298709	Plate4	Visit 1		ONC	OID21382	Q99536	-2.30307
VAT1	TR20082	-0.35083	Plate4	Visit 1	Placebo	ONC	OID21382	Q99536	-2.30307
VAT1	TR20013	0.0161736	Plate4	Visit 1	Active	ONC	OID21382	Q99536	-2.30307
VAT1	TR20090	-0.290647	Plate4	Visit 1		ONC	OID21382	Q99536	-2.30307
VAT1	TR20014	0.0178943	Plate4	Visit 1	Active	ONC	OID21382	Q99536	-2.30307
VAT1	TR20094	-0.259377	Plate4	Visit 1	Active	ONC	OID21382	Q99536	-2.30307
VAT1	TR20048	0.0279227	Plate4	Visit 1	Placebo	ONC	OID21382	Q99536	-2.30307
VAT1	TR20103	-0.235218	Plate4	Visit 1	Placebo	ONC	OID21382	Q99536	-2.30307
VAT1	TR20118	-0.104062	Plate4	Visit 1	Active	ONC	OID21382	Q99536	-2.30307
VAT1	TR20117	-0.67652	Plate4	Visit 1	Placebo	ONC	OID21382	Q99536	-2.30307
VAT1	TR20014	-0.148968	Plate1	Visit 3	Active	ONC	OID21382	Q99536	-2.45316
VAT1	TR20094	-0.553724	Plate1	Visit 3	Active	ONC	OID21382	Q99536	-2.45316
VAT1	TR20060	-0.16429	Plate1	Visit 3	Active	ONC	OID21382	Q99536	-2.45316
VAT1	TR20022	-0.798139	Plate1	Visit 3	Placebo	ONC	OID21382	Q99536	-2.45316
VAT1	TR20079	-0.408442	Plate1	Visit 3	Active	ONC	OID21382	Q99536	-2.45316
VAT1	TR20041	-0.144036	Plate1	Visit 3	Active	ONC	OID21382	Q99536	-2.45316
VAT1	TR20075	-0.396382	Plate1	Visit 3	Active	ONC	OID21382	Q99536	-2.45316
VAT1	TR20069	-0.298769	Plate1	Visit 3	Active	ONC	OID21382	Q99536	-2.45316
VAT1	TR20013	-0.445472	Plate1	Visit 3	Active	ONC	OID21382	Q99536	-2.45316
VAT1	TR20095	-0.535511	Plate1	Visit 3	Active	ONC	OID21382	Q99536	-2.45316
VAT1	TR20084	-0.672255	Plate2	Visit 3	Active	ONC	OID21382	Q99536	-2.09702
VAT1	TR20032	-0.32338	Plate2	Visit 3	Active	ONC	OID21382	Q99536	-2.09702
VAT1	TR20005	-0.703573	Plate2	Visit 3	Active	ONC	OID21382	Q99536	-2.09702
VAT1	TR20080	-0.280539	Plate2	Visit 3	Placebo	ONC	OID21382	Q99536	-2.09702
VAT1	TR20007	-0.535252	Plate2	Visit 3	Active	ONC	OID21382	Q99536	-2.09702
VAT1	TR20081	-0.508284	Plate2	Visit 3	Active	ONC	OID21382	Q99536	-2.09702
VAT1	TR20064	-0.548635	Plate2	Visit 3	Active	ONC	OID21382	Q99536	-2.09702
VAT1	TR20021	-0.245976	Plate2	Visit 3	Active	ONC	OID21382	Q99536	-2.09702
VAT1	TR20015	-0.451964	Plate2	Visit 3	Active	ONC	OID21382	Q99536	-2.09702
VAT1	TR20016	-0.782321	Plate2	Visit 3	Placebo	ONC	OID21382	Q99536	-2.09702
VAT1	TR20093	-0.432498	Plate2	Visit 3	Active	ONC	OID21382	Q99536	-2.09702
VAT1	TR20020	-0.291524	Plate2	Visit 3	Active	ONC	OID21382	Q99536	-2.09702
VAT1	TR20044	0.298286	Plate2	Visit 3	Active	ONC	OID21382	Q99536	-2.09702
VAT1	TR20068	-0.250854	Plate2	Visit 3	Active	ONC	OID21382	Q99536	-2.09702
VAT1	TR20042	-0.345374	Plate4	Visit 3	Placebo	ONC	OID21382	Q99536	-2.30307
VAT1	TR20028	-0.238059	Plate4	Visit 3	Active	ONC	OID21382	Q99536	-2.30307
VAT1	TR20091	-0.0885093	Plate4	Visit 3	Active	ONC	OID21382	Q99536	-2.30307
VAT1	TR20023	-0.461349	Plate4	Visit 3	Placebo	ONC	OID21382	Q99536	-2.30307
VAT1	TR20066	-0.175318	Plate4	Visit 3	Placebo	ONC	OID21382	Q99536	-2.30307
VEGFC	TR20042	-0.268314	Plate1	Visit 1	Placebo	ONC	OID21524	P49767	-3.72938
VEGFC	TR20081	0.953705	Plate1	Visit 1	Active	ONC	OID21524	P49767	-3.72938
VEGFC	TR20075	-1.59848	Plate1	Visit 1	Active	ONC	OID21524	P49767	-3.72938
VEGFC	TR20114	0.83163	Plate1	Visit 1	Active	ONC	OID21524	P49767	-3.72938
VEGFC	TR20109	-0.186915	Plate1	Visit 1	Placebo	ONC	OID21524	P49767	-3.72938
VEGFC	TR20044	1.43982	Plate1	Visit 1	Active	ONC	OID21524	P49767	-3.72938
VEGFC	TR20106	1.32467	Plate1	Visit 1	Active	ONC	OID21524	P49767	-3.72938
VEGFC	TR20079	0.951956	Plate1	Visit 1	Active	ONC	OID21524	P49767	-3.72938
VEGFC	TR20025	0.763068	Plate1	Visit 1		ONC	OID21524	P49767	-3.72938
VEGFC	TR20017	1.35823	Plate1	Visit 1		ONC	OID21524	P49767	-3.72938
VEGFC	TR20015	0.033473	Plate1	Visit 1	Active	ONC	OID21524	P49767	-3.72938
VEGFC	TR20007	0.0571378	Plate1	Visit 1	Active	ONC	OID21524	P49767	-3.72938
VEGFC	TR20041	1.4163	Plate1	Visit 1	Active	ONC	OID21524	P49767	-3.72938
VEGFC	TR20093	-0.900033	Plate1	Visit 1	Active	ONC	OID21524	P49767	-3.72938
VEGFC	TR20104	-0.0991745	Plate1	Visit 1	Active	ONC	OID21524	P49767	-3.72938
VEGFC	TR20119	-0.380284	Plate1	Visit 1	Active	ONC	OID21524	P49767	-3.72938
VEGFC	TR20069	1.26481	Plate1	Visit 1	Active	ONC	OID21524	P49767	-3.72938
VEGFC	TR20045	0.808292	Plate1	Visit 1	Active	ONC	OID21524	P49767	-3.72938
VEGFC	TR20066	-1.39822	Plate1	Visit 1	Placebo	ONC	OID21524	P49767	-3.72938
VEGFC	TR20087	1.1535	Plate1	Visit 1		ONC	OID21524	P49767	-3.72938
VEGFC	TR20064	0.668867	Plate1	Visit 1	Active	ONC	OID21524	P49767	-3.72938
VEGFC	TR20020	0.443182	Plate1	Visit 1	Active	ONC	OID21524	P49767	-3.72938
VEGFC	TR20016	0.725334	Plate1	Visit 1	Placebo	ONC	OID21524	P49767	-3.72938
VEGFC	TR20076	0.698348	Plate2	Visit 1	Placebo	ONC	OID21524	P49767	-4.65198
VEGFC	TR20102	0.758246	Plate2	Visit 1	Active	ONC	OID21524	P49767	-4.65198
VEGFC	TR20080	0.341836	Plate2	Visit 1	Placebo	ONC	OID21524	P49767	-4.65198
VEGFC	TR20083	0.0966911	Plate2	Visit 1		ONC	OID21524	P49767	-4.65198
VEGFC	TR20001	0.424565	Plate2	Visit 1		ONC	OID21524	P49767	-4.65198
VEGFC	TR20032	0.493404	Plate2	Visit 1	Active	ONC	OID21524	P49767	-4.65198
VEGFC	TR20037	1.0152	Plate2	Visit 1	Active	ONC	OID21524	P49767	-4.65198
VEGFC	TR20068	0.141007	Plate2	Visit 1	Active	ONC	OID21524	P49767	-4.65198
VEGFC	TR20034	1.96202	Plate2	Visit 1		ONC	OID21524	P49767	-4.65198
VEGFC	TR20095	0.837532	Plate2	Visit 1	Active	ONC	OID21524	P49767	-4.65198
VEGFC	TR20098	0.913686	Plate2	Visit 1	Placebo	ONC	OID21524	P49767	-4.65198
VEGFC	TR20028	0.28607	Plate2	Visit 1	Active	ONC	OID21524	P49767	-4.65198
VEGFC	TR20005	-0.110703	Plate2	Visit 1	Active	ONC	OID21524	P49767	-4.65198
VEGFC	TR20101	0.846201	Plate2	Visit 1	Active	ONC	OID21524	P49767	-4.65198
VEGFC	TR20086	0.314564	Plate2	Visit 1		ONC	OID21524	P49767	-4.65198
VEGFC	TR20021	0.802583	Plate2	Visit 1	Active	ONC	OID21524	P49767	-4.65198
VEGFC	TR20096	0.0904858	Plate2	Visit 1	Placebo	ONC	OID21524	P49767	-4.65198
VEGFC	TR20084	0.990459	Plate2	Visit 1	Active	ONC	OID21524	P49767	-4.65198
VEGFC	TR20022	0.112891	Plate2	Visit 1	Placebo	ONC	OID21524	P49767	-4.65198
VEGFC	TR20091	-0.611733	Plate2	Visit 1	Active	ONC	OID21524	P49767	-4.65198
VEGFC	TR20092	-0.176193	Plate2	Visit 1		ONC	OID21524	P49767	-4.65198
VEGFC	TR20023	0.510081	Plate2	Visit 1	Placebo	ONC	OID21524	P49767	-4.65198
VEGFC	TR20105	0.847576	Plate4	Visit 1	Active	ONC	OID21524	P49767	-5.10201
VEGFC	TR20060	0.471897	Plate4	Visit 1	Active	ONC	OID21524	P49767	-5.10201
VEGFC	TR20077	0.477659	Plate4	Visit 1	Active	ONC	OID21524	P49767	-5.10201
VEGFC	TR20107	0.240841	Plate4	Visit 1	Active	ONC	OID21524	P49767	-5.10201
VEGFC	TR20019	0.329581	Plate4	Visit 1		ONC	OID21524	P49767	-5.10201
VEGFC	TR20029	0.926484	Plate4	Visit 1		ONC	OID21524	P49767	-5.10201
VEGFC	TR20082	0.468848	Plate4	Visit 1	Placebo	ONC	OID21524	P49767	-5.10201
VEGFC	TR20013	0.899114	Plate4	Visit 1	Active	ONC	OID21524	P49767	-5.10201
VEGFC	TR20090	1.44113	Plate4	Visit 1		ONC	OID21524	P49767	-5.10201
VEGFC	TR20014	1.37649	Plate4	Visit 1	Active	ONC	OID21524	P49767	-5.10201
VEGFC	TR20094	-0.14769	Plate4	Visit 1	Active	ONC	OID21524	P49767	-5.10201
VEGFC	TR20048	0.870126	Plate4	Visit 1	Placebo	ONC	OID21524	P49767	-5.10201
VEGFC	TR20103	0.804703	Plate4	Visit 1	Placebo	ONC	OID21524	P49767	-5.10201
VEGFC	TR20118	-0.10547	Plate4	Visit 1	Active	ONC	OID21524	P49767	-5.10201
VEGFC	TR20117	0.398528	Plate4	Visit 1	Placebo	ONC	OID21524	P49767	-5.10201
VEGFC	TR20014	-1.71653	Plate1	Visit 3	Active	ONC	OID21524	P49767	-3.72938
VEGFC	TR20094	0.491591	Plate1	Visit 3	Active	ONC	OID21524	P49767	-3.72938
VEGFC	TR20060	0.833855	Plate1	Visit 3	Active	ONC	OID21524	P49767	-3.72938
VEGFC	TR20022	0.372562	Plate1	Visit 3	Placebo	ONC	OID21524	P49767	-3.72938
VEGFC	TR20079	0.0994211	Plate1	Visit 3	Active	ONC	OID21524	P49767	-3.72938
VEGFC	TR20041	1.52616	Plate1	Visit 3	Active	ONC	OID21524	P49767	-3.72938
VEGFC	TR20075	0.747555	Plate1	Visit 3	Active	ONC	OID21524	P49767	-3.72938
VEGFC	TR20069	0.108245	Plate1	Visit 3	Active	ONC	OID21524	P49767	-3.72938
VEGFC	TR20013	1.32251	Plate1	Visit 3	Active	ONC	OID21524	P49767	-3.72938
VEGFC	TR20095	0.212221	Plate1	Visit 3	Active	ONC	OID21524	P49767	-3.72938
VEGFC	TR20084	2.01115	Plate2	Visit 3	Active	ONC	OID21524	P49767	-4.65198
VEGFC	TR20032	0.783581	Plate2	Visit 3	Active	ONC	OID21524	P49767	-4.65198
VEGFC	TR20005	0.0568604	Plate2	Visit 3	Active	ONC	OID21524	P49767	-4.65198
VEGFC	TR20080	0.141083	Plate2	Visit 3	Placebo	ONC	OID21524	P49767	-4.65198
VEGFC	TR20007	0.126031	Plate2	Visit 3	Active	ONC	OID21524	P49767	-4.65198
VEGFC	TR20081	0.427459	Plate2	Visit 3	Active	ONC	OID21524	P49767	-4.65198
VEGFC	TR20064	0.0548648	Plate2	Visit 3	Active	ONC	OID21524	P49767	-4.65198
VEGFC	TR20021	0.217424	Plate2	Visit 3	Active	ONC	OID21524	P49767	-4.65198
VEGFC	TR20015	0.507875	Plate2	Visit 3	Active	ONC	OID21524	P49767	-4.65198
VEGFC	TR20016	1.26328	Plate2	Visit 3	Placebo	ONC	OID21524	P49767	-4.65198
VEGFC	TR20093	-1.61323	Plate2	Visit 3	Active	ONC	OID21524	P49767	-4.65198
VEGFC	TR20020	0.677044	Plate2	Visit 3	Active	ONC	OID21524	P49767	-4.65198
VEGFC	TR20044	1.13446	Plate2	Visit 3	Active	ONC	OID21524	P49767	-4.65198
VEGFC	TR20068	0.12612	Plate2	Visit 3	Active	ONC	OID21524	P49767	-4.65198
VEGFC	TR20042	-0.45421	Plate4	Visit 3	Placebo	ONC	OID21524	P49767	-5.10201
VEGFC	TR20028	0.295384	Plate4	Visit 3	Active	ONC	OID21524	P49767	-5.10201
VEGFC	TR20091	0.327573	Plate4	Visit 3	Active	ONC	OID21524	P49767	-5.10201
VEGFC	TR20023	-0.401506	Plate4	Visit 3	Placebo	ONC	OID21524	P49767	-5.10201
VEGFC	TR20066	1.16628	Plate4	Visit 3	Placebo	ONC	OID21524	P49767	-5.10201
VMO1	TR20042	0.301325	Plate1	Visit 1	Placebo	ONC	OID21381	Q7Z5L0	-1.90462
VMO1	TR20081	0.881225	Plate1	Visit 1	Active	ONC	OID21381	Q7Z5L0	-1.90462
VMO1	TR20075	0.792811	Plate1	Visit 1	Active	ONC	OID21381	Q7Z5L0	-1.90462
VMO1	TR20114	1.34432	Plate1	Visit 1	Active	ONC	OID21381	Q7Z5L0	-1.90462
VMO1	TR20109	0.867977	Plate1	Visit 1	Placebo	ONC	OID21381	Q7Z5L0	-1.90462
VMO1	TR20044	-0.396973	Plate1	Visit 1	Active	ONC	OID21381	Q7Z5L0	-1.90462
VMO1	TR20106	0.406873	Plate1	Visit 1	Active	ONC	OID21381	Q7Z5L0	-1.90462
VMO1	TR20079	1.4457	Plate1	Visit 1	Active	ONC	OID21381	Q7Z5L0	-1.90462
VMO1	TR20025	0.855899	Plate1	Visit 1		ONC	OID21381	Q7Z5L0	-1.90462
VMO1	TR20017	1.30736	Plate1	Visit 1		ONC	OID21381	Q7Z5L0	-1.90462
VMO1	TR20015	0.676178	Plate1	Visit 1	Active	ONC	OID21381	Q7Z5L0	-1.90462
VMO1	TR20007	0.197375	Plate1	Visit 1	Active	ONC	OID21381	Q7Z5L0	-1.90462
VMO1	TR20041	1.08119	Plate1	Visit 1	Active	ONC	OID21381	Q7Z5L0	-1.90462
VMO1	TR20093	0.57139	Plate1	Visit 1	Active	ONC	OID21381	Q7Z5L0	-1.90462
VMO1	TR20104	-0.370513	Plate1	Visit 1	Active	ONC	OID21381	Q7Z5L0	-1.90462
VMO1	TR20119	0.549884	Plate1	Visit 1	Active	ONC	OID21381	Q7Z5L0	-1.90462
VMO1	TR20069	1.42154	Plate1	Visit 1	Active	ONC	OID21381	Q7Z5L0	-1.90462
VMO1	TR20045	2.22926	Plate1	Visit 1	Active	ONC	OID21381	Q7Z5L0	-1.90462
VMO1	TR20066	0.97432	Plate1	Visit 1	Placebo	ONC	OID21381	Q7Z5L0	-1.90462
VMO1	TR20087	0.626025	Plate1	Visit 1		ONC	OID21381	Q7Z5L0	-1.90462
VMO1	TR20064	0.46502	Plate1	Visit 1	Active	ONC	OID21381	Q7Z5L0	-1.90462
VMO1	TR20020	0.684691	Plate1	Visit 1	Active	ONC	OID21381	Q7Z5L0	-1.90462
VMO1	TR20016	0.636905	Plate1	Visit 1	Placebo	ONC	OID21381	Q7Z5L0	-1.90462
VMO1	TR20076	1.10202	Plate2	Visit 1	Placebo	ONC	OID21381	Q7Z5L0	-2.23377
VMO1	TR20102	1.11139	Plate2	Visit 1	Active	ONC	OID21381	Q7Z5L0	-2.23377
VMO1	TR20080	1.59738	Plate2	Visit 1	Placebo	ONC	OID21381	Q7Z5L0	-2.23377
VMO1	TR20083	0.680668	Plate2	Visit 1		ONC	OID21381	Q7Z5L0	-2.23377
VMO1	TR20001	0.309957	Plate2	Visit 1		ONC	OID21381	Q7Z5L0	-2.23377
VMO1	TR20032	0.934878	Plate2	Visit 1	Active	ONC	OID21381	Q7Z5L0	-2.23377
VMO1	TR20037	1.32833	Plate2	Visit 1	Active	ONC	OID21381	Q7Z5L0	-2.23377
VMO1	TR20068	1.71603	Plate2	Visit 1	Active	ONC	OID21381	Q7Z5L0	-2.23377
VMO1	TR20034	1.80066	Plate2	Visit 1		ONC	OID21381	Q7Z5L0	-2.23377
VMO1	TR20095	1.70888	Plate2	Visit 1	Active	ONC	OID21381	Q7Z5L0	-2.23377
VMO1	TR20098	1.3536	Plate2	Visit 1	Placebo	ONC	OID21381	Q7Z5L0	-2.23377
VMO1	TR20028	0.0156137	Plate2	Visit 1	Active	ONC	OID21381	Q7Z5L0	-2.23377
VMO1	TR20005	-0.118241	Plate2	Visit 1	Active	ONC	OID21381	Q7Z5L0	-2.23377
VMO1	TR20101	1.39491	Plate2	Visit 1	Active	ONC	OID21381	Q7Z5L0	-2.23377
VMO1	TR20086	1.39701	Plate2	Visit 1		ONC	OID21381	Q7Z5L0	-2.23377
VMO1	TR20021	0.383092	Plate2	Visit 1	Active	ONC	OID21381	Q7Z5L0	-2.23377
VMO1	TR20096	0.792528	Plate2	Visit 1	Placebo	ONC	OID21381	Q7Z5L0	-2.23377
VMO1	TR20084	1.7264	Plate2	Visit 1	Active	ONC	OID21381	Q7Z5L0	-2.23377
VMO1	TR20022	-0.131221	Plate2	Visit 1	Placebo	ONC	OID21381	Q7Z5L0	-2.23377
VMO1	TR20091	0.870467	Plate2	Visit 1	Active	ONC	OID21381	Q7Z5L0	-2.23377
VMO1	TR20092	1.04833	Plate2	Visit 1		ONC	OID21381	Q7Z5L0	-2.23377
VMO1	TR20023	1.63297	Plate2	Visit 1	Placebo	ONC	OID21381	Q7Z5L0	-2.23377
VMO1	TR20105	1.20041	Plate4	Visit 1	Active	ONC	OID21381	Q7Z5L0	-0.870451
VMO1	TR20060	1.08597	Plate4	Visit 1	Active	ONC	OID21381	Q7Z5L0	-0.870451
VMO1	TR20077	1.61585	Plate4	Visit 1	Active	ONC	OID21381	Q7Z5L0	-0.870451
VMO1	TR20107	0.867734	Plate4	Visit 1	Active	ONC	OID21381	Q7Z5L0	-0.870451
VMO1	TR20019	0.801489	Plate4	Visit 1		ONC	OID21381	Q7Z5L0	-0.870451
VMO1	TR20029	1.30152	Plate4	Visit 1		ONC	OID21381	Q7Z5L0	-0.870451
VMO1	TR20082	1.87559	Plate4	Visit 1	Placebo	ONC	OID21381	Q7Z5L0	-0.870451
VMO1	TR20013	1.49887	Plate4	Visit 1	Active	ONC	OID21381	Q7Z5L0	-0.870451
VMO1	TR20090	0.02812	Plate4	Visit 1		ONC	OID21381	Q7Z5L0	-0.870451
VMO1	TR20014	1.67279	Plate4	Visit 1	Active	ONC	OID21381	Q7Z5L0	-0.870451
VMO1	TR20094	1.29564	Plate4	Visit 1	Active	ONC	OID21381	Q7Z5L0	-0.870451
VMO1	TR20048	1.62046	Plate4	Visit 1	Placebo	ONC	OID21381	Q7Z5L0	-0.870451
VMO1	TR20103	1.63892	Plate4	Visit 1	Placebo	ONC	OID21381	Q7Z5L0	-0.870451
VMO1	TR20118	0.315171	Plate4	Visit 1	Active	ONC	OID21381	Q7Z5L0	-0.870451
VMO1	TR20117	1.97825	Plate4	Visit 1	Placebo	ONC	OID21381	Q7Z5L0	-0.870451
VMO1	TR20014	1.61651	Plate1	Visit 3	Active	ONC	OID21381	Q7Z5L0	-1.90462
VMO1	TR20094	0.337781	Plate1	Visit 3	Active	ONC	OID21381	Q7Z5L0	-1.90462
VMO1	TR20060	0.739297	Plate1	Visit 3	Active	ONC	OID21381	Q7Z5L0	-1.90462
VMO1	TR20022	0.122486	Plate1	Visit 3	Placebo	ONC	OID21381	Q7Z5L0	-1.90462
VMO1	TR20079	0.906241	Plate1	Visit 3	Active	ONC	OID21381	Q7Z5L0	-1.90462
VMO1	TR20041	0.999665	Plate1	Visit 3	Active	ONC	OID21381	Q7Z5L0	-1.90462
VMO1	TR20075	1.02846	Plate1	Visit 3	Active	ONC	OID21381	Q7Z5L0	-1.90462
VMO1	TR20069	0.741794	Plate1	Visit 3	Active	ONC	OID21381	Q7Z5L0	-1.90462
VMO1	TR20013	0.835777	Plate1	Visit 3	Active	ONC	OID21381	Q7Z5L0	-1.90462
VMO1	TR20095	0.903399	Plate1	Visit 3	Active	ONC	OID21381	Q7Z5L0	-1.90462
VMO1	TR20084	1.44507	Plate2	Visit 3	Active	ONC	OID21381	Q7Z5L0	-2.23377
VMO1	TR20032	1.08824	Plate2	Visit 3	Active	ONC	OID21381	Q7Z5L0	-2.23377
VMO1	TR20005	-0.597164	Plate2	Visit 3	Active	ONC	OID21381	Q7Z5L0	-2.23377
VMO1	TR20080	1.55013	Plate2	Visit 3	Placebo	ONC	OID21381	Q7Z5L0	-2.23377
VMO1	TR20007	0.804804	Plate2	Visit 3	Active	ONC	OID21381	Q7Z5L0	-2.23377
VMO1	TR20081	0.283439	Plate2	Visit 3	Active	ONC	OID21381	Q7Z5L0	-2.23377
VMO1	TR20064	0.224114	Plate2	Visit 3	Active	ONC	OID21381	Q7Z5L0	-2.23377
VMO1	TR20021	0.647549	Plate2	Visit 3	Active	ONC	OID21381	Q7Z5L0	-2.23377
VMO1	TR20015	0.402325	Plate2	Visit 3	Active	ONC	OID21381	Q7Z5L0	-2.23377
VMO1	TR20016	0.966186	Plate2	Visit 3	Placebo	ONC	OID21381	Q7Z5L0	-2.23377
VMO1	TR20093	0.354694	Plate2	Visit 3	Active	ONC	OID21381	Q7Z5L0	-2.23377
VMO1	TR20020	0.512696	Plate2	Visit 3	Active	ONC	OID21381	Q7Z5L0	-2.23377
VMO1	TR20044	0.17481	Plate2	Visit 3	Active	ONC	OID21381	Q7Z5L0	-2.23377
VMO1	TR20068	1.97788	Plate2	Visit 3	Active	ONC	OID21381	Q7Z5L0	-2.23377
VMO1	TR20042	0.899449	Plate4	Visit 3	Placebo	ONC	OID21381	Q7Z5L0	-0.870451
VMO1	TR20028	0.716822	Plate4	Visit 3	Active	ONC	OID21381	Q7Z5L0	-0.870451
VMO1	TR20091	0.878755	Plate4	Visit 3	Active	ONC	OID21381	Q7Z5L0	-0.870451
VMO1	TR20023	2.5609	Plate4	Visit 3	Placebo	ONC	OID21381	Q7Z5L0	-0.870451
VMO1	TR20066	1.1152	Plate4	Visit 3	Placebo	ONC	OID21381	Q7Z5L0	-0.870451
VNN2	TR20042	0.451187	Plate1	Visit 1	Placebo	ONC	OID21310	O95498	-4.61897
VNN2	TR20081	0.370365	Plate1	Visit 1	Active	ONC	OID21310	O95498	-4.61897
VNN2	TR20075	1.40173	Plate1	Visit 1	Active	ONC	OID21310	O95498	-4.61897
VNN2	TR20114	0.526086	Plate1	Visit 1	Active	ONC	OID21310	O95498	-4.61897
VNN2	TR20109	1.00248	Plate1	Visit 1	Placebo	ONC	OID21310	O95498	-4.61897
VNN2	TR20044	-0.280708	Plate1	Visit 1	Active	ONC	OID21310	O95498	-4.61897
VNN2	TR20106	0.44553	Plate1	Visit 1	Active	ONC	OID21310	O95498	-4.61897
VNN2	TR20079	0.246699	Plate1	Visit 1	Active	ONC	OID21310	O95498	-4.61897
VNN2	TR20025	-0.301924	Plate1	Visit 1		ONC	OID21310	O95498	-4.61897
VNN2	TR20017	0.469679	Plate1	Visit 1		ONC	OID21310	O95498	-4.61897
VNN2	TR20015	0.332592	Plate1	Visit 1	Active	ONC	OID21310	O95498	-4.61897
VNN2	TR20007	-0.158337	Plate1	Visit 1	Active	ONC	OID21310	O95498	-4.61897
VNN2	TR20041	0.609845	Plate1	Visit 1	Active	ONC	OID21310	O95498	-4.61897
VNN2	TR20093	0.440919	Plate1	Visit 1	Active	ONC	OID21310	O95498	-4.61897
VNN2	TR20104	-0.138364	Plate1	Visit 1	Active	ONC	OID21310	O95498	-4.61897
VNN2	TR20119	0.384957	Plate1	Visit 1	Active	ONC	OID21310	O95498	-4.61897
VNN2	TR20069	-0.295622	Plate1	Visit 1	Active	ONC	OID21310	O95498	-4.61897
VNN2	TR20045	1.03759	Plate1	Visit 1	Active	ONC	OID21310	O95498	-4.61897
VNN2	TR20066	0.637568	Plate1	Visit 1	Placebo	ONC	OID21310	O95498	-4.61897
VNN2	TR20087	0.562645	Plate1	Visit 1		ONC	OID21310	O95498	-4.61897
VNN2	TR20064	0.637976	Plate1	Visit 1	Active	ONC	OID21310	O95498	-4.61897
VNN2	TR20020	0.833934	Plate1	Visit 1	Active	ONC	OID21310	O95498	-4.61897
VNN2	TR20016	-0.28611	Plate1	Visit 1	Placebo	ONC	OID21310	O95498	-4.61897
VNN2	TR20076	0.346967	Plate2	Visit 1	Placebo	ONC	OID21310	O95498	-4.47089
VNN2	TR20102	0.745386	Plate2	Visit 1	Active	ONC	OID21310	O95498	-4.47089
VNN2	TR20080	-0.493385	Plate2	Visit 1	Placebo	ONC	OID21310	O95498	-4.47089
VNN2	TR20083	-1.6591	Plate2	Visit 1		ONC	OID21310	O95498	-4.47089
VNN2	TR20001	0.536916	Plate2	Visit 1		ONC	OID21310	O95498	-4.47089
VNN2	TR20032	-0.493328	Plate2	Visit 1	Active	ONC	OID21310	O95498	-4.47089
VNN2	TR20037	-0.0980015	Plate2	Visit 1	Active	ONC	OID21310	O95498	-4.47089
VNN2	TR20068	-0.166358	Plate2	Visit 1	Active	ONC	OID21310	O95498	-4.47089
VNN2	TR20034	0.379332	Plate2	Visit 1		ONC	OID21310	O95498	-4.47089
VNN2	TR20095	-0.675145	Plate2	Visit 1	Active	ONC	OID21310	O95498	-4.47089
VNN2	TR20098	0.694722	Plate2	Visit 1	Placebo	ONC	OID21310	O95498	-4.47089
VNN2	TR20028	0.0751704	Plate2	Visit 1	Active	ONC	OID21310	O95498	-4.47089
VNN2	TR20005	-0.504187	Plate2	Visit 1	Active	ONC	OID21310	O95498	-4.47089
VNN2	TR20101	-0.161747	Plate2	Visit 1	Active	ONC	OID21310	O95498	-4.47089
VNN2	TR20086	-0.398233	Plate2	Visit 1		ONC	OID21310	O95498	-4.47089
VNN2	TR20021	0.175784	Plate2	Visit 1	Active	ONC	OID21310	O95498	-4.47089
VNN2	TR20096	0.815059	Plate2	Visit 1	Placebo	ONC	OID21310	O95498	-4.47089
VNN2	TR20084	0.226457	Plate2	Visit 1	Active	ONC	OID21310	O95498	-4.47089
VNN2	TR20022	-0.352696	Plate2	Visit 1	Placebo	ONC	OID21310	O95498	-4.47089
VNN2	TR20091	-0.995833	Plate2	Visit 1	Active	ONC	OID21310	O95498	-4.47089
VNN2	TR20092	-0.438347	Plate2	Visit 1		ONC	OID21310	O95498	-4.47089
VNN2	TR20023	0.0367023	Plate2	Visit 1	Placebo	ONC	OID21310	O95498	-4.47089
VNN2	TR20105	0.756809	Plate4	Visit 1	Active	ONC	OID21310	O95498	-5.31136
VNN2	TR20060	-0.141224	Plate4	Visit 1	Active	ONC	OID21310	O95498	-5.31136
VNN2	TR20077	0.330847	Plate4	Visit 1	Active	ONC	OID21310	O95498	-5.31136
VNN2	TR20107	0.0899208	Plate4	Visit 1	Active	ONC	OID21310	O95498	-5.31136
VNN2	TR20019	-0.756844	Plate4	Visit 1		ONC	OID21310	O95498	-5.31136
VNN2	TR20029	0.732318	Plate4	Visit 1		ONC	OID21310	O95498	-5.31136
VNN2	TR20082	-1.24505	Plate4	Visit 1	Placebo	ONC	OID21310	O95498	-5.31136
VNN2	TR20013	0.306789	Plate4	Visit 1	Active	ONC	OID21310	O95498	-5.31136
VNN2	TR20090	0.365337	Plate4	Visit 1		ONC	OID21310	O95498	-5.31136
VNN2	TR20014	0.4389	Plate4	Visit 1	Active	ONC	OID21310	O95498	-5.31136
VNN2	TR20094	0.0909469	Plate4	Visit 1	Active	ONC	OID21310	O95498	-5.31136
VNN2	TR20048	0.293776	Plate4	Visit 1	Placebo	ONC	OID21310	O95498	-5.31136
VNN2	TR20103	0.523019	Plate4	Visit 1	Placebo	ONC	OID21310	O95498	-5.31136
VNN2	TR20118	0.260164	Plate4	Visit 1	Active	ONC	OID21310	O95498	-5.31136
VNN2	TR20117	-0.310052	Plate4	Visit 1	Placebo	ONC	OID21310	O95498	-5.31136
VNN2	TR20014	0.350501	Plate1	Visit 3	Active	ONC	OID21310	O95498	-4.61897
VNN2	TR20094	0.452175	Plate1	Visit 3	Active	ONC	OID21310	O95498	-4.61897
VNN2	TR20060	0.189587	Plate1	Visit 3	Active	ONC	OID21310	O95498	-4.61897
VNN2	TR20022	0.439896	Plate1	Visit 3	Placebo	ONC	OID21310	O95498	-4.61897
VNN2	TR20079	-0.240582	Plate1	Visit 3	Active	ONC	OID21310	O95498	-4.61897
VNN2	TR20041	0.571322	Plate1	Visit 3	Active	ONC	OID21310	O95498	-4.61897
VNN2	TR20075	1.17699	Plate1	Visit 3	Active	ONC	OID21310	O95498	-4.61897
VNN2	TR20069	-0.415487	Plate1	Visit 3	Active	ONC	OID21310	O95498	-4.61897
VNN2	TR20013	0.36743	Plate1	Visit 3	Active	ONC	OID21310	O95498	-4.61897
VNN2	TR20095	-0.687684	Plate1	Visit 3	Active	ONC	OID21310	O95498	-4.61897
VNN2	TR20084	0.0465943	Plate2	Visit 3	Active	ONC	OID21310	O95498	-4.47089
VNN2	TR20032	-0.738529	Plate2	Visit 3	Active	ONC	OID21310	O95498	-4.47089
VNN2	TR20005	-0.432984	Plate2	Visit 3	Active	ONC	OID21310	O95498	-4.47089
VNN2	TR20080	-0.099087	Plate2	Visit 3	Placebo	ONC	OID21310	O95498	-4.47089
VNN2	TR20007	-0.226126	Plate2	Visit 3	Active	ONC	OID21310	O95498	-4.47089
VNN2	TR20081	0.0714125	Plate2	Visit 3	Active	ONC	OID21310	O95498	-4.47089
VNN2	TR20064	0.316081	Plate2	Visit 3	Active	ONC	OID21310	O95498	-4.47089
VNN2	TR20021	0.352177	Plate2	Visit 3	Active	ONC	OID21310	O95498	-4.47089
VNN2	TR20015	0.141994	Plate2	Visit 3	Active	ONC	OID21310	O95498	-4.47089
VNN2	TR20016	-0.235878	Plate2	Visit 3	Placebo	ONC	OID21310	O95498	-4.47089
VNN2	TR20093	0.179983	Plate2	Visit 3	Active	ONC	OID21310	O95498	-4.47089
VNN2	TR20020	0.596349	Plate2	Visit 3	Active	ONC	OID21310	O95498	-4.47089
VNN2	TR20044	-0.34948	Plate2	Visit 3	Active	ONC	OID21310	O95498	-4.47089
VNN2	TR20068	-0.44565	Plate2	Visit 3	Active	ONC	OID21310	O95498	-4.47089
VNN2	TR20042	0.529488	Plate4	Visit 3	Placebo	ONC	OID21310	O95498	-5.31136
VNN2	TR20028	0.116709	Plate4	Visit 3	Active	ONC	OID21310	O95498	-5.31136
VNN2	TR20091	-0.318476	Plate4	Visit 3	Active	ONC	OID21310	O95498	-5.31136
VNN2	TR20023	0.315328	Plate4	Visit 3	Placebo	ONC	OID21310	O95498	-5.31136
VNN2	TR20066	0.580034	Plate4	Visit 3	Placebo	ONC	OID21310	O95498	-5.31136
VPS37A	TR20042	0.397097	Plate1	Visit 1	Placebo	ONC	OID21355	Q8NEZ2	-0.86251
VPS37A	TR20081	1.14156	Plate1	Visit 1	Active	ONC	OID21355	Q8NEZ2	-0.86251
VPS37A	TR20075	1.80121	Plate1	Visit 1	Active	ONC	OID21355	Q8NEZ2	-0.86251
VPS37A	TR20114	-0.00567981	Plate1	Visit 1	Active	ONC	OID21355	Q8NEZ2	-0.86251
VPS37A	TR20109	0.968984	Plate1	Visit 1	Placebo	ONC	OID21355	Q8NEZ2	-0.86251
VPS37A	TR20044	3.18383	Plate1	Visit 1	Active	ONC	OID21355	Q8NEZ2	-0.86251
VPS37A	TR20106	0.720088	Plate1	Visit 1	Active	ONC	OID21355	Q8NEZ2	-0.86251
VPS37A	TR20079	1.89211	Plate1	Visit 1	Active	ONC	OID21355	Q8NEZ2	-0.86251
VPS37A	TR20025	1.63595	Plate1	Visit 1		ONC	OID21355	Q8NEZ2	-0.86251
VPS37A	TR20017	0.820676	Plate1	Visit 1		ONC	OID21355	Q8NEZ2	-0.86251
VPS37A	TR20015	0.387374	Plate1	Visit 1	Active	ONC	OID21355	Q8NEZ2	-0.86251
VPS37A	TR20007	1.1086	Plate1	Visit 1	Active	ONC	OID21355	Q8NEZ2	-0.86251
VPS37A	TR20041	1.85023	Plate1	Visit 1	Active	ONC	OID21355	Q8NEZ2	-0.86251
VPS37A	TR20093	0.657223	Plate1	Visit 1	Active	ONC	OID21355	Q8NEZ2	-0.86251
VPS37A	TR20104	-0.0340254	Plate1	Visit 1	Active	ONC	OID21355	Q8NEZ2	-0.86251
VPS37A	TR20119	0.958988	Plate1	Visit 1	Active	ONC	OID21355	Q8NEZ2	-0.86251
VPS37A	TR20069	0.321084	Plate1	Visit 1	Active	ONC	OID21355	Q8NEZ2	-0.86251
VPS37A	TR20045	2.23917	Plate1	Visit 1	Active	ONC	OID21355	Q8NEZ2	-0.86251
VPS37A	TR20066	1.24159	Plate1	Visit 1	Placebo	ONC	OID21355	Q8NEZ2	-0.86251
VPS37A	TR20087	3.1228	Plate1	Visit 1		ONC	OID21355	Q8NEZ2	-0.86251
VPS37A	TR20064	0.526323	Plate1	Visit 1	Active	ONC	OID21355	Q8NEZ2	-0.86251
VPS37A	TR20020	1.25103	Plate1	Visit 1	Active	ONC	OID21355	Q8NEZ2	-0.86251
VPS37A	TR20016	0.804005	Plate1	Visit 1	Placebo	ONC	OID21355	Q8NEZ2	-0.86251
VPS37A	TR20076	0.782224	Plate2	Visit 1	Placebo	ONC	OID21355	Q8NEZ2	-0.656056
VPS37A	TR20102	1.35576	Plate2	Visit 1	Active	ONC	OID21355	Q8NEZ2	-0.656056
VPS37A	TR20080	0.971986	Plate2	Visit 1	Placebo	ONC	OID21355	Q8NEZ2	-0.656056
VPS37A	TR20083	0.209657	Plate2	Visit 1		ONC	OID21355	Q8NEZ2	-0.656056
VPS37A	TR20001	1.64443	Plate2	Visit 1		ONC	OID21355	Q8NEZ2	-0.656056
VPS37A	TR20032	0.569555	Plate2	Visit 1	Active	ONC	OID21355	Q8NEZ2	-0.656056
VPS37A	TR20037	3.25751	Plate2	Visit 1	Active	ONC	OID21355	Q8NEZ2	-0.656056
VPS37A	TR20068	1.01455	Plate2	Visit 1	Active	ONC	OID21355	Q8NEZ2	-0.656056
VPS37A	TR20034	3.55947	Plate2	Visit 1		ONC	OID21355	Q8NEZ2	-0.656056
VPS37A	TR20095	1.9836	Plate2	Visit 1	Active	ONC	OID21355	Q8NEZ2	-0.656056
VPS37A	TR20098	1.00167	Plate2	Visit 1	Placebo	ONC	OID21355	Q8NEZ2	-0.656056
VPS37A	TR20028	2.52137	Plate2	Visit 1	Active	ONC	OID21355	Q8NEZ2	-0.656056
VPS37A	TR20005	-0.105733	Plate2	Visit 1	Active	ONC	OID21355	Q8NEZ2	-0.656056
VPS37A	TR20101	0.962011	Plate2	Visit 1	Active	ONC	OID21355	Q8NEZ2	-0.656056
VPS37A	TR20086	0.81312	Plate2	Visit 1		ONC	OID21355	Q8NEZ2	-0.656056
VPS37A	TR20021	3.07011	Plate2	Visit 1	Active	ONC	OID21355	Q8NEZ2	-0.656056
VPS37A	TR20096	0.609051	Plate2	Visit 1	Placebo	ONC	OID21355	Q8NEZ2	-0.656056
VPS37A	TR20084	1.1049	Plate2	Visit 1	Active	ONC	OID21355	Q8NEZ2	-0.656056
VPS37A	TR20022	2.11795	Plate2	Visit 1	Placebo	ONC	OID21355	Q8NEZ2	-0.656056
VPS37A	TR20091	0.186438	Plate2	Visit 1	Active	ONC	OID21355	Q8NEZ2	-0.656056
VPS37A	TR20092	1.21918	Plate2	Visit 1		ONC	OID21355	Q8NEZ2	-0.656056
VPS37A	TR20023	1.00806	Plate2	Visit 1	Placebo	ONC	OID21355	Q8NEZ2	-0.656056
VPS37A	TR20105	1.8155	Plate4	Visit 1	Active	ONC	OID21355	Q8NEZ2	-0.691853
VPS37A	TR20060	0.197564	Plate4	Visit 1	Active	ONC	OID21355	Q8NEZ2	-0.691853
VPS37A	TR20077	0.656003	Plate4	Visit 1	Active	ONC	OID21355	Q8NEZ2	-0.691853
VPS37A	TR20107	3.22511	Plate4	Visit 1	Active	ONC	OID21355	Q8NEZ2	-0.691853
VPS37A	TR20019	1.217	Plate4	Visit 1		ONC	OID21355	Q8NEZ2	-0.691853
VPS37A	TR20029	1.12272	Plate4	Visit 1		ONC	OID21355	Q8NEZ2	-0.691853
VPS37A	TR20082	1.58697	Plate4	Visit 1	Placebo	ONC	OID21355	Q8NEZ2	-0.691853
VPS37A	TR20013	1.19452	Plate4	Visit 1	Active	ONC	OID21355	Q8NEZ2	-0.691853
VPS37A	TR20090	2.39398	Plate4	Visit 1		ONC	OID21355	Q8NEZ2	-0.691853
VPS37A	TR20014	0.452259	Plate4	Visit 1	Active	ONC	OID21355	Q8NEZ2	-0.691853
VPS37A	TR20094	2.34648	Plate4	Visit 1	Active	ONC	OID21355	Q8NEZ2	-0.691853
VPS37A	TR20048	2.23611	Plate4	Visit 1	Placebo	ONC	OID21355	Q8NEZ2	-0.691853
VPS37A	TR20103	0.663327	Plate4	Visit 1	Placebo	ONC	OID21355	Q8NEZ2	-0.691853
VPS37A	TR20118	0.663273	Plate4	Visit 1	Active	ONC	OID21355	Q8NEZ2	-0.691853
VPS37A	TR20117	-0.165868	Plate4	Visit 1	Placebo	ONC	OID21355	Q8NEZ2	-0.691853
VPS37A	TR20014	3.24024	Plate1	Visit 3	Active	ONC	OID21355	Q8NEZ2	-0.86251
VPS37A	TR20094	0.427063	Plate1	Visit 3	Active	ONC	OID21355	Q8NEZ2	-0.86251
VPS37A	TR20060	0.831527	Plate1	Visit 3	Active	ONC	OID21355	Q8NEZ2	-0.86251
VPS37A	TR20022	0.429442	Plate1	Visit 3	Placebo	ONC	OID21355	Q8NEZ2	-0.86251
VPS37A	TR20079	-0.340913	Plate1	Visit 3	Active	ONC	OID21355	Q8NEZ2	-0.86251
VPS37A	TR20041	1.05754	Plate1	Visit 3	Active	ONC	OID21355	Q8NEZ2	-0.86251
VPS37A	TR20075	0.675698	Plate1	Visit 3	Active	ONC	OID21355	Q8NEZ2	-0.86251
VPS37A	TR20069	-0.143232	Plate1	Visit 3	Active	ONC	OID21355	Q8NEZ2	-0.86251
VPS37A	TR20013	2.27989	Plate1	Visit 3	Active	ONC	OID21355	Q8NEZ2	-0.86251
VPS37A	TR20095	1.35484	Plate1	Visit 3	Active	ONC	OID21355	Q8NEZ2	-0.86251
VPS37A	TR20084	0.489174	Plate2	Visit 3	Active	ONC	OID21355	Q8NEZ2	-0.656056
VPS37A	TR20032	0.617885	Plate2	Visit 3	Active	ONC	OID21355	Q8NEZ2	-0.656056
VPS37A	TR20005	1.54734	Plate2	Visit 3	Active	ONC	OID21355	Q8NEZ2	-0.656056
VPS37A	TR20080	0.693668	Plate2	Visit 3	Placebo	ONC	OID21355	Q8NEZ2	-0.656056
VPS37A	TR20007	1.31262	Plate2	Visit 3	Active	ONC	OID21355	Q8NEZ2	-0.656056
VPS37A	TR20081	-0.321074	Plate2	Visit 3	Active	ONC	OID21355	Q8NEZ2	-0.656056
VPS37A	TR20064	-0.208201	Plate2	Visit 3	Active	ONC	OID21355	Q8NEZ2	-0.656056
VPS37A	TR20021	0.0865805	Plate2	Visit 3	Active	ONC	OID21355	Q8NEZ2	-0.656056
VPS37A	TR20015	2.3164	Plate2	Visit 3	Active	ONC	OID21355	Q8NEZ2	-0.656056
VPS37A	TR20016	2.85229	Plate2	Visit 3	Placebo	ONC	OID21355	Q8NEZ2	-0.656056
VPS37A	TR20093	0.759008	Plate2	Visit 3	Active	ONC	OID21355	Q8NEZ2	-0.656056
VPS37A	TR20020	1.04307	Plate2	Visit 3	Active	ONC	OID21355	Q8NEZ2	-0.656056
VPS37A	TR20044	1.31239	Plate2	Visit 3	Active	ONC	OID21355	Q8NEZ2	-0.656056
VPS37A	TR20068	-0.165346	Plate2	Visit 3	Active	ONC	OID21355	Q8NEZ2	-0.656056
VPS37A	TR20042	1.52252	Plate4	Visit 3	Placebo	ONC	OID21355	Q8NEZ2	-0.691853
VPS37A	TR20028	3.33602	Plate4	Visit 3	Active	ONC	OID21355	Q8NEZ2	-0.691853
VPS37A	TR20091	0.546071	Plate4	Visit 3	Active	ONC	OID21355	Q8NEZ2	-0.691853
VPS37A	TR20023	3.25491	Plate4	Visit 3	Placebo	ONC	OID21355	Q8NEZ2	-0.691853
VPS37A	TR20066	0.589028	Plate4	Visit 3	Placebo	ONC	OID21355	Q8NEZ2	-0.691853
VPS53	TR20042	-0.233611	Plate1	Visit 1	Placebo	ONC	OID21281	Q5VIR6	-0.405337
VPS53	TR20081	0.118093	Plate1	Visit 1	Active	ONC	OID21281	Q5VIR6	-0.405337
VPS53	TR20075	1.21796	Plate1	Visit 1	Active	ONC	OID21281	Q5VIR6	-0.405337
VPS53	TR20114	-0.323279	Plate1	Visit 1	Active	ONC	OID21281	Q5VIR6	-0.405337
VPS53	TR20109	-0.222437	Plate1	Visit 1	Placebo	ONC	OID21281	Q5VIR6	-0.405337
VPS53	TR20044	3.71643	Plate1	Visit 1	Active	ONC	OID21281	Q5VIR6	-0.405337
VPS53	TR20106	0.0284731	Plate1	Visit 1	Active	ONC	OID21281	Q5VIR6	-0.405337
VPS53	TR20079	1.00213	Plate1	Visit 1	Active	ONC	OID21281	Q5VIR6	-0.405337
VPS53	TR20025	1.4252	Plate1	Visit 1		ONC	OID21281	Q5VIR6	-0.405337
VPS53	TR20017	0.461912	Plate1	Visit 1		ONC	OID21281	Q5VIR6	-0.405337
VPS53	TR20015	-0.445994	Plate1	Visit 1	Active	ONC	OID21281	Q5VIR6	-0.405337
VPS53	TR20007	0.93863	Plate1	Visit 1	Active	ONC	OID21281	Q5VIR6	-0.405337
VPS53	TR20041	2.0809	Plate1	Visit 1	Active	ONC	OID21281	Q5VIR6	-0.405337
VPS53	TR20093	0.695217	Plate1	Visit 1	Active	ONC	OID21281	Q5VIR6	-0.405337
VPS53	TR20104	-0.608929	Plate1	Visit 1	Active	ONC	OID21281	Q5VIR6	-0.405337
VPS53	TR20119	-0.587422	Plate1	Visit 1	Active	ONC	OID21281	Q5VIR6	-0.405337
VPS53	TR20069	-0.336519	Plate1	Visit 1	Active	ONC	OID21281	Q5VIR6	-0.405337
VPS53	TR20045	1.97469	Plate1	Visit 1	Active	ONC	OID21281	Q5VIR6	-0.405337
VPS53	TR20066	0.76721	Plate1	Visit 1	Placebo	ONC	OID21281	Q5VIR6	-0.405337
VPS53	TR20087	2.806	Plate1	Visit 1		ONC	OID21281	Q5VIR6	-0.405337
VPS53	TR20064	-0.0616859	Plate1	Visit 1	Active	ONC	OID21281	Q5VIR6	-0.405337
VPS53	TR20020	0.933935	Plate1	Visit 1	Active	ONC	OID21281	Q5VIR6	-0.405337
VPS53	TR20016	0.0399001	Plate1	Visit 1	Placebo	ONC	OID21281	Q5VIR6	-0.405337
VPS53	TR20076	-0.0133623	Plate2	Visit 1	Placebo	ONC	OID21281	Q5VIR6	-0.430206
VPS53	TR20102	0.626386	Plate2	Visit 1	Active	ONC	OID21281	Q5VIR6	-0.430206
VPS53	TR20080	-0.179497	Plate2	Visit 1	Placebo	ONC	OID21281	Q5VIR6	-0.430206
VPS53	TR20083	-0.126958	Plate2	Visit 1		ONC	OID21281	Q5VIR6	-0.430206
VPS53	TR20001	1.07522	Plate2	Visit 1		ONC	OID21281	Q5VIR6	-0.430206
VPS53	TR20032	-0.101943	Plate2	Visit 1	Active	ONC	OID21281	Q5VIR6	-0.430206
VPS53	TR20037	2.67397	Plate2	Visit 1	Active	ONC	OID21281	Q5VIR6	-0.430206
VPS53	TR20068	0.264947	Plate2	Visit 1	Active	ONC	OID21281	Q5VIR6	-0.430206
VPS53	TR20034	3.11027	Plate2	Visit 1		ONC	OID21281	Q5VIR6	-0.430206
VPS53	TR20095	0.152276	Plate2	Visit 1	Active	ONC	OID21281	Q5VIR6	-0.430206
VPS53	TR20098	0.264714	Plate2	Visit 1	Placebo	ONC	OID21281	Q5VIR6	-0.430206
VPS53	TR20028	1.85737	Plate2	Visit 1	Active	ONC	OID21281	Q5VIR6	-0.430206
VPS53	TR20005	-0.342626	Plate2	Visit 1	Active	ONC	OID21281	Q5VIR6	-0.430206
VPS53	TR20101	0.573942	Plate2	Visit 1	Active	ONC	OID21281	Q5VIR6	-0.430206
VPS53	TR20086	0.137465	Plate2	Visit 1		ONC	OID21281	Q5VIR6	-0.430206
VPS53	TR20021	3.06425	Plate2	Visit 1	Active	ONC	OID21281	Q5VIR6	-0.430206
VPS53	TR20096	-0.0681338	Plate2	Visit 1	Placebo	ONC	OID21281	Q5VIR6	-0.430206
VPS53	TR20084	-0.13299	Plate2	Visit 1	Active	ONC	OID21281	Q5VIR6	-0.430206
VPS53	TR20022	1.24044	Plate2	Visit 1	Placebo	ONC	OID21281	Q5VIR6	-0.430206
VPS53	TR20091	-0.72525	Plate2	Visit 1	Active	ONC	OID21281	Q5VIR6	-0.430206
VPS53	TR20092	0.729042	Plate2	Visit 1		ONC	OID21281	Q5VIR6	-0.430206
VPS53	TR20023	0.654587	Plate2	Visit 1	Placebo	ONC	OID21281	Q5VIR6	-0.430206
VPS53	TR20105	1.7449	Plate4	Visit 1	Active	ONC	OID21281	Q5VIR6	-0.203129
VPS53	TR20060	-0.0895945	Plate4	Visit 1	Active	ONC	OID21281	Q5VIR6	-0.203129
VPS53	TR20077	0.00942316	Plate4	Visit 1	Active	ONC	OID21281	Q5VIR6	-0.203129
VPS53	TR20107	1.20237	Plate4	Visit 1	Active	ONC	OID21281	Q5VIR6	-0.203129
VPS53	TR20019	0.697242	Plate4	Visit 1		ONC	OID21281	Q5VIR6	-0.203129
VPS53	TR20029	0.880535	Plate4	Visit 1		ONC	OID21281	Q5VIR6	-0.203129
VPS53	TR20082	0.698547	Plate4	Visit 1	Placebo	ONC	OID21281	Q5VIR6	-0.203129
VPS53	TR20013	1.03099	Plate4	Visit 1	Active	ONC	OID21281	Q5VIR6	-0.203129
VPS53	TR20090	1.56241	Plate4	Visit 1		ONC	OID21281	Q5VIR6	-0.203129
VPS53	TR20014	0.33787	Plate4	Visit 1	Active	ONC	OID21281	Q5VIR6	-0.203129
VPS53	TR20094	1.9039	Plate4	Visit 1	Active	ONC	OID21281	Q5VIR6	-0.203129
VPS53	TR20048	1.64207	Plate4	Visit 1	Placebo	ONC	OID21281	Q5VIR6	-0.203129
VPS53	TR20103	0.422727	Plate4	Visit 1	Placebo	ONC	OID21281	Q5VIR6	-0.203129
VPS53	TR20118	0.216273	Plate4	Visit 1	Active	ONC	OID21281	Q5VIR6	-0.203129
VPS53	TR20117	-0.222902	Plate4	Visit 1	Placebo	ONC	OID21281	Q5VIR6	-0.203129
VPS53	TR20014	3.53351	Plate1	Visit 3	Active	ONC	OID21281	Q5VIR6	-0.405337
VPS53	TR20094	-0.481949	Plate1	Visit 3	Active	ONC	OID21281	Q5VIR6	-0.405337
VPS53	TR20060	-0.782281	Plate1	Visit 3	Active	ONC	OID21281	Q5VIR6	-0.405337
VPS53	TR20022	-0.00560052	Plate1	Visit 3	Placebo	ONC	OID21281	Q5VIR6	-0.405337
VPS53	TR20079	-0.601096	Plate1	Visit 3	Active	ONC	OID21281	Q5VIR6	-0.405337
VPS53	TR20041	1.2915	Plate1	Visit 3	Active	ONC	OID21281	Q5VIR6	-0.405337
VPS53	TR20075	-0.256063	Plate1	Visit 3	Active	ONC	OID21281	Q5VIR6	-0.405337
VPS53	TR20069	-0.548785	Plate1	Visit 3	Active	ONC	OID21281	Q5VIR6	-0.405337
VPS53	TR20013	2.09919	Plate1	Visit 3	Active	ONC	OID21281	Q5VIR6	-0.405337
VPS53	TR20095	-0.390597	Plate1	Visit 3	Active	ONC	OID21281	Q5VIR6	-0.405337
VPS53	TR20084	-0.193647	Plate2	Visit 3	Active	ONC	OID21281	Q5VIR6	-0.430206
VPS53	TR20032	-0.174034	Plate2	Visit 3	Active	ONC	OID21281	Q5VIR6	-0.430206
VPS53	TR20005	0.214174	Plate2	Visit 3	Active	ONC	OID21281	Q5VIR6	-0.430206
VPS53	TR20080	-0.561204	Plate2	Visit 3	Placebo	ONC	OID21281	Q5VIR6	-0.430206
VPS53	TR20007	1.28163	Plate2	Visit 3	Active	ONC	OID21281	Q5VIR6	-0.430206
VPS53	TR20081	-0.700784	Plate2	Visit 3	Active	ONC	OID21281	Q5VIR6	-0.430206
VPS53	TR20064	-0.449086	Plate2	Visit 3	Active	ONC	OID21281	Q5VIR6	-0.430206
VPS53	TR20021	-0.146065	Plate2	Visit 3	Active	ONC	OID21281	Q5VIR6	-0.430206
VPS53	TR20015	2.11754	Plate2	Visit 3	Active	ONC	OID21281	Q5VIR6	-0.430206
VPS53	TR20016	2.44749	Plate2	Visit 3	Placebo	ONC	OID21281	Q5VIR6	-0.430206
VPS53	TR20093	0.861367	Plate2	Visit 3	Active	ONC	OID21281	Q5VIR6	-0.430206
VPS53	TR20020	0.356792	Plate2	Visit 3	Active	ONC	OID21281	Q5VIR6	-0.430206
VPS53	TR20044	0.405669	Plate2	Visit 3	Active	ONC	OID21281	Q5VIR6	-0.430206
VPS53	TR20068	-0.468914	Plate2	Visit 3	Active	ONC	OID21281	Q5VIR6	-0.430206
VPS53	TR20042	1.52619	Plate4	Visit 3	Placebo	ONC	OID21281	Q5VIR6	-0.203129
VPS53	TR20028	3.72454	Plate4	Visit 3	Active	ONC	OID21281	Q5VIR6	-0.203129
VPS53	TR20091	0.0130175	Plate4	Visit 3	Active	ONC	OID21281	Q5VIR6	-0.203129
VPS53	TR20023	3.47091	Plate4	Visit 3	Placebo	ONC	OID21281	Q5VIR6	-0.203129
VPS53	TR20066	-0.0512845	Plate4	Visit 3	Placebo	ONC	OID21281	Q5VIR6	-0.203129
VTCN1	TR20042	-0.52523	Plate1	Visit 1	Placebo	ONC	OID21164	Q7Z7D3	-0.13348
VTCN1	TR20081	0.248409	Plate1	Visit 1	Active	ONC	OID21164	Q7Z7D3	-0.13348
VTCN1	TR20075	-0.0894333	Plate1	Visit 1	Active	ONC	OID21164	Q7Z7D3	-0.13348
VTCN1	TR20114	-0.378911	Plate1	Visit 1	Active	ONC	OID21164	Q7Z7D3	-0.13348
VTCN1	TR20109	-0.613294	Plate1	Visit 1	Placebo	ONC	OID21164	Q7Z7D3	-0.13348
VTCN1	TR20044	-0.161781	Plate1	Visit 1	Active	ONC	OID21164	Q7Z7D3	-0.13348
VTCN1	TR20106	-0.392164	Plate1	Visit 1	Active	ONC	OID21164	Q7Z7D3	-0.13348
VTCN1	TR20079	0.691526	Plate1	Visit 1	Active	ONC	OID21164	Q7Z7D3	-0.13348
VTCN1	TR20025	-0.281298	Plate1	Visit 1		ONC	OID21164	Q7Z7D3	-0.13348
VTCN1	TR20017	-1.02779	Plate1	Visit 1		ONC	OID21164	Q7Z7D3	-0.13348
VTCN1	TR20015	-0.518178	Plate1	Visit 1	Active	ONC	OID21164	Q7Z7D3	-0.13348
VTCN1	TR20007	-0.574249	Plate1	Visit 1	Active	ONC	OID21164	Q7Z7D3	-0.13348
VTCN1	TR20041	-0.219562	Plate1	Visit 1	Active	ONC	OID21164	Q7Z7D3	-0.13348
VTCN1	TR20093	-0.381103	Plate1	Visit 1	Active	ONC	OID21164	Q7Z7D3	-0.13348
VTCN1	TR20104	-0.491833	Plate1	Visit 1	Active	ONC	OID21164	Q7Z7D3	-0.13348
VTCN1	TR20119	-0.438954	Plate1	Visit 1	Active	ONC	OID21164	Q7Z7D3	-0.13348
VTCN1	TR20069	-0.414044	Plate1	Visit 1	Active	ONC	OID21164	Q7Z7D3	-0.13348
VTCN1	TR20045	-0.174053	Plate1	Visit 1	Active	ONC	OID21164	Q7Z7D3	-0.13348
VTCN1	TR20066	-0.199379	Plate1	Visit 1	Placebo	ONC	OID21164	Q7Z7D3	-0.13348
VTCN1	TR20087	-1.13059	Plate1	Visit 1		ONC	OID21164	Q7Z7D3	-0.13348
VTCN1	TR20064	-0.488361	Plate1	Visit 1	Active	ONC	OID21164	Q7Z7D3	-0.13348
VTCN1	TR20020	-0.111038	Plate1	Visit 1	Active	ONC	OID21164	Q7Z7D3	-0.13348
VTCN1	TR20016	-0.571216	Plate1	Visit 1	Placebo	ONC	OID21164	Q7Z7D3	-0.13348
VTCN1	TR20076	0.0787585	Plate2	Visit 1	Placebo	ONC	OID21164	Q7Z7D3	-0.800655
VTCN1	TR20102	-0.788705	Plate2	Visit 1	Active	ONC	OID21164	Q7Z7D3	-0.800655
VTCN1	TR20080	-1.22302	Plate2	Visit 1	Placebo	ONC	OID21164	Q7Z7D3	-0.800655
VTCN1	TR20083	-0.260622	Plate2	Visit 1		ONC	OID21164	Q7Z7D3	-0.800655
VTCN1	TR20001	-0.80426	Plate2	Visit 1		ONC	OID21164	Q7Z7D3	-0.800655
VTCN1	TR20032	-0.479215	Plate2	Visit 1	Active	ONC	OID21164	Q7Z7D3	-0.800655
VTCN1	TR20037	-0.690335	Plate2	Visit 1	Active	ONC	OID21164	Q7Z7D3	-0.800655
VTCN1	TR20068	0.071796	Plate2	Visit 1	Active	ONC	OID21164	Q7Z7D3	-0.800655
VTCN1	TR20034	-0.271293	Plate2	Visit 1		ONC	OID21164	Q7Z7D3	-0.800655
VTCN1	TR20095	-0.373073	Plate2	Visit 1	Active	ONC	OID21164	Q7Z7D3	-0.800655
VTCN1	TR20098	-0.751045	Plate2	Visit 1	Placebo	ONC	OID21164	Q7Z7D3	-0.800655
VTCN1	TR20028	-0.664973	Plate2	Visit 1	Active	ONC	OID21164	Q7Z7D3	-0.800655
VTCN1	TR20005	-0.172915	Plate2	Visit 1	Active	ONC	OID21164	Q7Z7D3	-0.800655
VTCN1	TR20101	-0.482082	Plate2	Visit 1	Active	ONC	OID21164	Q7Z7D3	-0.800655
VTCN1	TR20086	-1.14671	Plate2	Visit 1		ONC	OID21164	Q7Z7D3	-0.800655
VTCN1	TR20021	-1.0081	Plate2	Visit 1	Active	ONC	OID21164	Q7Z7D3	-0.800655
VTCN1	TR20096	-0.546508	Plate2	Visit 1	Placebo	ONC	OID21164	Q7Z7D3	-0.800655
VTCN1	TR20084	-0.175521	Plate2	Visit 1	Active	ONC	OID21164	Q7Z7D3	-0.800655
VTCN1	TR20022	-0.530106	Plate2	Visit 1	Placebo	ONC	OID21164	Q7Z7D3	-0.800655
VTCN1	TR20091	-0.414721	Plate2	Visit 1	Active	ONC	OID21164	Q7Z7D3	-0.800655
VTCN1	TR20092	-0.176768	Plate2	Visit 1		ONC	OID21164	Q7Z7D3	-0.800655
VTCN1	TR20023	-0.546162	Plate2	Visit 1	Placebo	ONC	OID21164	Q7Z7D3	-0.800655
VTCN1	TR20105	0.0609763	Plate4	Visit 1	Active	ONC	OID21164	Q7Z7D3	-0.671844
VTCN1	TR20060	-0.207279	Plate4	Visit 1	Active	ONC	OID21164	Q7Z7D3	-0.671844
VTCN1	TR20077	-0.446	Plate4	Visit 1	Active	ONC	OID21164	Q7Z7D3	-0.671844
VTCN1	TR20107	-0.00318181	Plate4	Visit 1	Active	ONC	OID21164	Q7Z7D3	-0.671844
VTCN1	TR20019	-0.593411	Plate4	Visit 1		ONC	OID21164	Q7Z7D3	-0.671844
VTCN1	TR20029	-0.72885	Plate4	Visit 1		ONC	OID21164	Q7Z7D3	-0.671844
VTCN1	TR20082	0.42844	Plate4	Visit 1	Placebo	ONC	OID21164	Q7Z7D3	-0.671844
VTCN1	TR20013	-0.256096	Plate4	Visit 1	Active	ONC	OID21164	Q7Z7D3	-0.671844
VTCN1	TR20090	-0.538883	Plate4	Visit 1		ONC	OID21164	Q7Z7D3	-0.671844
VTCN1	TR20014	-0.442571	Plate4	Visit 1	Active	ONC	OID21164	Q7Z7D3	-0.671844
VTCN1	TR20094	0.0959495	Plate4	Visit 1	Active	ONC	OID21164	Q7Z7D3	-0.671844
VTCN1	TR20048	-0.184522	Plate4	Visit 1	Placebo	ONC	OID21164	Q7Z7D3	-0.671844
VTCN1	TR20103	0.413588	Plate4	Visit 1	Placebo	ONC	OID21164	Q7Z7D3	-0.671844
VTCN1	TR20118	-0.391872	Plate4	Visit 1	Active	ONC	OID21164	Q7Z7D3	-0.671844
VTCN1	TR20117	-0.562896	Plate4	Visit 1	Placebo	ONC	OID21164	Q7Z7D3	-0.671844
VTCN1	TR20014	-0.734872	Plate1	Visit 3	Active	ONC	OID21164	Q7Z7D3	-0.13348
VTCN1	TR20094	-0.801043	Plate1	Visit 3	Active	ONC	OID21164	Q7Z7D3	-0.13348
VTCN1	TR20060	-0.343041	Plate1	Visit 3	Active	ONC	OID21164	Q7Z7D3	-0.13348
VTCN1	TR20022	-0.209292	Plate1	Visit 3	Placebo	ONC	OID21164	Q7Z7D3	-0.13348
VTCN1	TR20079	0.152689	Plate1	Visit 3	Active	ONC	OID21164	Q7Z7D3	-0.13348
VTCN1	TR20041	-0.35769	Plate1	Visit 3	Active	ONC	OID21164	Q7Z7D3	-0.13348
VTCN1	TR20075	-0.00541731	Plate1	Visit 3	Active	ONC	OID21164	Q7Z7D3	-0.13348
VTCN1	TR20069	-0.145135	Plate1	Visit 3	Active	ONC	OID21164	Q7Z7D3	-0.13348
VTCN1	TR20013	-0.346949	Plate1	Visit 3	Active	ONC	OID21164	Q7Z7D3	-0.13348
VTCN1	TR20095	-0.384461	Plate1	Visit 3	Active	ONC	OID21164	Q7Z7D3	-0.13348
VTCN1	TR20084	-0.835633	Plate2	Visit 3	Active	ONC	OID21164	Q7Z7D3	-0.800655
VTCN1	TR20032	-0.560483	Plate2	Visit 3	Active	ONC	OID21164	Q7Z7D3	-0.800655
VTCN1	TR20005	-0.588407	Plate2	Visit 3	Active	ONC	OID21164	Q7Z7D3	-0.800655
VTCN1	TR20080	-0.850987	Plate2	Visit 3	Placebo	ONC	OID21164	Q7Z7D3	-0.800655
VTCN1	TR20007	-0.387607	Plate2	Visit 3	Active	ONC	OID21164	Q7Z7D3	-0.800655
VTCN1	TR20081	-0.599641	Plate2	Visit 3	Active	ONC	OID21164	Q7Z7D3	-0.800655
VTCN1	TR20064	-0.796776	Plate2	Visit 3	Active	ONC	OID21164	Q7Z7D3	-0.800655
VTCN1	TR20021	-0.774387	Plate2	Visit 3	Active	ONC	OID21164	Q7Z7D3	-0.800655
VTCN1	TR20015	-0.0964089	Plate2	Visit 3	Active	ONC	OID21164	Q7Z7D3	-0.800655
VTCN1	TR20016	-0.431819	Plate2	Visit 3	Placebo	ONC	OID21164	Q7Z7D3	-0.800655
VTCN1	TR20093	-0.0850088	Plate2	Visit 3	Active	ONC	OID21164	Q7Z7D3	-0.800655
VTCN1	TR20020	-0.202988	Plate2	Visit 3	Active	ONC	OID21164	Q7Z7D3	-0.800655
VTCN1	TR20044	-0.395932	Plate2	Visit 3	Active	ONC	OID21164	Q7Z7D3	-0.800655
VTCN1	TR20068	-0.313494	Plate2	Visit 3	Active	ONC	OID21164	Q7Z7D3	-0.800655
VTCN1	TR20042	-0.372609	Plate4	Visit 3	Placebo	ONC	OID21164	Q7Z7D3	-0.671844
VTCN1	TR20028	0.00166897	Plate4	Visit 3	Active	ONC	OID21164	Q7Z7D3	-0.671844
VTCN1	TR20091	-0.237087	Plate4	Visit 3	Active	ONC	OID21164	Q7Z7D3	-0.671844
VTCN1	TR20023	-0.185472	Plate4	Visit 3	Placebo	ONC	OID21164	Q7Z7D3	-0.671844
VTCN1	TR20066	0.0731184	Plate4	Visit 3	Placebo	ONC	OID21164	Q7Z7D3	-0.671844
VWA1	TR20042	-0.187698	Plate1	Visit 1	Placebo	ONC	OID21421	Q6PCB0	-6.25633
VWA1	TR20081	1.27288	Plate1	Visit 1	Active	ONC	OID21421	Q6PCB0	-6.25633
VWA1	TR20075	-0.126106	Plate1	Visit 1	Active	ONC	OID21421	Q6PCB0	-6.25633
VWA1	TR20114	0.601446	Plate1	Visit 1	Active	ONC	OID21421	Q6PCB0	-6.25633
VWA1	TR20109	0.896797	Plate1	Visit 1	Placebo	ONC	OID21421	Q6PCB0	-6.25633
VWA1	TR20044	0.00168164	Plate1	Visit 1	Active	ONC	OID21421	Q6PCB0	-6.25633
VWA1	TR20106	1.07897	Plate1	Visit 1	Active	ONC	OID21421	Q6PCB0	-6.25633
VWA1	TR20079	0.831534	Plate1	Visit 1	Active	ONC	OID21421	Q6PCB0	-6.25633
VWA1	TR20025	-0.256431	Plate1	Visit 1		ONC	OID21421	Q6PCB0	-6.25633
VWA1	TR20017	1.14467	Plate1	Visit 1		ONC	OID21421	Q6PCB0	-6.25633
VWA1	TR20015	0.226028	Plate1	Visit 1	Active	ONC	OID21421	Q6PCB0	-6.25633
VWA1	TR20007	-0.24404	Plate1	Visit 1	Active	ONC	OID21421	Q6PCB0	-6.25633
VWA1	TR20041	0.931558	Plate1	Visit 1	Active	ONC	OID21421	Q6PCB0	-6.25633
VWA1	TR20093	0.699664	Plate1	Visit 1	Active	ONC	OID21421	Q6PCB0	-6.25633
VWA1	TR20104	0.41446	Plate1	Visit 1	Active	ONC	OID21421	Q6PCB0	-6.25633
VWA1	TR20119	-0.0149158	Plate1	Visit 1	Active	ONC	OID21421	Q6PCB0	-6.25633
VWA1	TR20069	0.760774	Plate1	Visit 1	Active	ONC	OID21421	Q6PCB0	-6.25633
VWA1	TR20045	0.406669	Plate1	Visit 1	Active	ONC	OID21421	Q6PCB0	-6.25633
VWA1	TR20066	0.928244	Plate1	Visit 1	Placebo	ONC	OID21421	Q6PCB0	-6.25633
VWA1	TR20087	0.43	Plate1	Visit 1		ONC	OID21421	Q6PCB0	-6.25633
VWA1	TR20064	0.649607	Plate1	Visit 1	Active	ONC	OID21421	Q6PCB0	-6.25633
VWA1	TR20020	0.953539	Plate1	Visit 1	Active	ONC	OID21421	Q6PCB0	-6.25633
VWA1	TR20016	0.0162535	Plate1	Visit 1	Placebo	ONC	OID21421	Q6PCB0	-6.25633
VWA1	TR20076	0.510547	Plate2	Visit 1	Placebo	ONC	OID21421	Q6PCB0	-6.0375
VWA1	TR20102	0.402072	Plate2	Visit 1	Active	ONC	OID21421	Q6PCB0	-6.0375
VWA1	TR20080	0.534972	Plate2	Visit 1	Placebo	ONC	OID21421	Q6PCB0	-6.0375
VWA1	TR20083	0.410196	Plate2	Visit 1		ONC	OID21421	Q6PCB0	-6.0375
VWA1	TR20001	0.0835949	Plate2	Visit 1		ONC	OID21421	Q6PCB0	-6.0375
VWA1	TR20032	0.895212	Plate2	Visit 1	Active	ONC	OID21421	Q6PCB0	-6.0375
VWA1	TR20037	0.0445237	Plate2	Visit 1	Active	ONC	OID21421	Q6PCB0	-6.0375
VWA1	TR20068	-0.133645	Plate2	Visit 1	Active	ONC	OID21421	Q6PCB0	-6.0375
VWA1	TR20034	0.842144	Plate2	Visit 1		ONC	OID21421	Q6PCB0	-6.0375
VWA1	TR20095	-0.157006	Plate2	Visit 1	Active	ONC	OID21421	Q6PCB0	-6.0375
VWA1	TR20098	0.406387	Plate2	Visit 1	Placebo	ONC	OID21421	Q6PCB0	-6.0375
VWA1	TR20028	0.752883	Plate2	Visit 1	Active	ONC	OID21421	Q6PCB0	-6.0375
VWA1	TR20005	0.0325474	Plate2	Visit 1	Active	ONC	OID21421	Q6PCB0	-6.0375
VWA1	TR20101	0.416269	Plate2	Visit 1	Active	ONC	OID21421	Q6PCB0	-6.0375
VWA1	TR20086	0.777506	Plate2	Visit 1		ONC	OID21421	Q6PCB0	-6.0375
VWA1	TR20021	-0.135425	Plate2	Visit 1	Active	ONC	OID21421	Q6PCB0	-6.0375
VWA1	TR20096	0.432222	Plate2	Visit 1	Placebo	ONC	OID21421	Q6PCB0	-6.0375
VWA1	TR20084	0.864747	Plate2	Visit 1	Active	ONC	OID21421	Q6PCB0	-6.0375
VWA1	TR20022	0.377413	Plate2	Visit 1	Placebo	ONC	OID21421	Q6PCB0	-6.0375
VWA1	TR20091	-0.261415	Plate2	Visit 1	Active	ONC	OID21421	Q6PCB0	-6.0375
VWA1	TR20092	0.299599	Plate2	Visit 1		ONC	OID21421	Q6PCB0	-6.0375
VWA1	TR20023	0.68407	Plate2	Visit 1	Placebo	ONC	OID21421	Q6PCB0	-6.0375
VWA1	TR20105	0.721775	Plate4	Visit 1	Active	ONC	OID21421	Q6PCB0	-5.93687
VWA1	TR20060	-0.650126	Plate4	Visit 1	Active	ONC	OID21421	Q6PCB0	-5.93687
VWA1	TR20077	0.0970264	Plate4	Visit 1	Active	ONC	OID21421	Q6PCB0	-5.93687
VWA1	TR20107	-0.287614	Plate4	Visit 1	Active	ONC	OID21421	Q6PCB0	-5.93687
VWA1	TR20019	-0.221879	Plate4	Visit 1		ONC	OID21421	Q6PCB0	-5.93687
VWA1	TR20029	0.522258	Plate4	Visit 1		ONC	OID21421	Q6PCB0	-5.93687
VWA1	TR20082	0.614971	Plate4	Visit 1	Placebo	ONC	OID21421	Q6PCB0	-5.93687
VWA1	TR20013	0.906867	Plate4	Visit 1	Active	ONC	OID21421	Q6PCB0	-5.93687
VWA1	TR20090	0.497927	Plate4	Visit 1		ONC	OID21421	Q6PCB0	-5.93687
VWA1	TR20014	-0.282173	Plate4	Visit 1	Active	ONC	OID21421	Q6PCB0	-5.93687
VWA1	TR20094	0.1963	Plate4	Visit 1	Active	ONC	OID21421	Q6PCB0	-5.93687
VWA1	TR20048	0.857368	Plate4	Visit 1	Placebo	ONC	OID21421	Q6PCB0	-5.93687
VWA1	TR20103	0.429105	Plate4	Visit 1	Placebo	ONC	OID21421	Q6PCB0	-5.93687
VWA1	TR20118	0.124474	Plate4	Visit 1	Active	ONC	OID21421	Q6PCB0	-5.93687
VWA1	TR20117	-0.327095	Plate4	Visit 1	Placebo	ONC	OID21421	Q6PCB0	-5.93687
VWA1	TR20014	0.966671	Plate1	Visit 3	Active	ONC	OID21421	Q6PCB0	-6.25633
VWA1	TR20094	0.154984	Plate1	Visit 3	Active	ONC	OID21421	Q6PCB0	-6.25633
VWA1	TR20060	-0.279809	Plate1	Visit 3	Active	ONC	OID21421	Q6PCB0	-6.25633
VWA1	TR20022	0.89909	Plate1	Visit 3	Placebo	ONC	OID21421	Q6PCB0	-6.25633
VWA1	TR20079	0.497081	Plate1	Visit 3	Active	ONC	OID21421	Q6PCB0	-6.25633
VWA1	TR20041	0.814254	Plate1	Visit 3	Active	ONC	OID21421	Q6PCB0	-6.25633
VWA1	TR20075	-0.407402	Plate1	Visit 3	Active	ONC	OID21421	Q6PCB0	-6.25633
VWA1	TR20069	0.49175	Plate1	Visit 3	Active	ONC	OID21421	Q6PCB0	-6.25633
VWA1	TR20013	0.340842	Plate1	Visit 3	Active	ONC	OID21421	Q6PCB0	-6.25633
VWA1	TR20095	0.255986	Plate1	Visit 3	Active	ONC	OID21421	Q6PCB0	-6.25633
VWA1	TR20084	0.47683	Plate2	Visit 3	Active	ONC	OID21421	Q6PCB0	-6.0375
VWA1	TR20032	1.50432	Plate2	Visit 3	Active	ONC	OID21421	Q6PCB0	-6.0375
VWA1	TR20005	-0.22294	Plate2	Visit 3	Active	ONC	OID21421	Q6PCB0	-6.0375
VWA1	TR20080	0.690884	Plate2	Visit 3	Placebo	ONC	OID21421	Q6PCB0	-6.0375
VWA1	TR20007	0.453666	Plate2	Visit 3	Active	ONC	OID21421	Q6PCB0	-6.0375
VWA1	TR20081	0.887326	Plate2	Visit 3	Active	ONC	OID21421	Q6PCB0	-6.0375
VWA1	TR20064	0.669873	Plate2	Visit 3	Active	ONC	OID21421	Q6PCB0	-6.0375
VWA1	TR20021	0.389127	Plate2	Visit 3	Active	ONC	OID21421	Q6PCB0	-6.0375
VWA1	TR20015	0.00171865	Plate2	Visit 3	Active	ONC	OID21421	Q6PCB0	-6.0375
VWA1	TR20016	0.974422	Plate2	Visit 3	Placebo	ONC	OID21421	Q6PCB0	-6.0375
VWA1	TR20093	0.488429	Plate2	Visit 3	Active	ONC	OID21421	Q6PCB0	-6.0375
VWA1	TR20020	1.02247	Plate2	Visit 3	Active	ONC	OID21421	Q6PCB0	-6.0375
VWA1	TR20044	0.258368	Plate2	Visit 3	Active	ONC	OID21421	Q6PCB0	-6.0375
VWA1	TR20068	0.0475335	Plate2	Visit 3	Active	ONC	OID21421	Q6PCB0	-6.0375
VWA1	TR20042	-0.0432844	Plate4	Visit 3	Placebo	ONC	OID21421	Q6PCB0	-5.93687
VWA1	TR20028	0.607176	Plate4	Visit 3	Active	ONC	OID21421	Q6PCB0	-5.93687
VWA1	TR20091	0.595424	Plate4	Visit 3	Active	ONC	OID21421	Q6PCB0	-5.93687
VWA1	TR20023	0.910668	Plate4	Visit 3	Placebo	ONC	OID21421	Q6PCB0	-5.93687
VWA1	TR20066	0.718417	Plate4	Visit 3	Placebo	ONC	OID21421	Q6PCB0	-5.93687
WFDC12	TR20042	0.404829	Plate1	Visit 1	Placebo	ONC	OID21462	Q8WWY7	-4.92804
WFDC12	TR20081	0.737497	Plate1	Visit 1	Active	ONC	OID21462	Q8WWY7	-4.92804
WFDC12	TR20075	2.08434	Plate1	Visit 1	Active	ONC	OID21462	Q8WWY7	-4.92804
WFDC12	TR20114	0.744629	Plate1	Visit 1	Active	ONC	OID21462	Q8WWY7	-4.92804
WFDC12	TR20109	-0.038626	Plate1	Visit 1	Placebo	ONC	OID21462	Q8WWY7	-4.92804
WFDC12	TR20044	0.476302	Plate1	Visit 1	Active	ONC	OID21462	Q8WWY7	-4.92804
WFDC12	TR20106	1.39606	Plate1	Visit 1	Active	ONC	OID21462	Q8WWY7	-4.92804
WFDC12	TR20079	2.63965	Plate1	Visit 1	Active	ONC	OID21462	Q8WWY7	-4.92804
WFDC12	TR20025	1.23608	Plate1	Visit 1		ONC	OID21462	Q8WWY7	-4.92804
WFDC12	TR20017	-1.03145	Plate1	Visit 1		ONC	OID21462	Q8WWY7	-4.92804
WFDC12	TR20015	0.536143	Plate1	Visit 1	Active	ONC	OID21462	Q8WWY7	-4.92804
WFDC12	TR20007	-0.289569	Plate1	Visit 1	Active	ONC	OID21462	Q8WWY7	-4.92804
WFDC12	TR20041	-0.0735824	Plate1	Visit 1	Active	ONC	OID21462	Q8WWY7	-4.92804
WFDC12	TR20093	1.74995	Plate1	Visit 1	Active	ONC	OID21462	Q8WWY7	-4.92804
WFDC12	TR20104	0.0934521	Plate1	Visit 1	Active	ONC	OID21462	Q8WWY7	-4.92804
WFDC12	TR20119	-0.322507	Plate1	Visit 1	Active	ONC	OID21462	Q8WWY7	-4.92804
WFDC12	TR20069	-0.560645	Plate1	Visit 1	Active	ONC	OID21462	Q8WWY7	-4.92804
WFDC12	TR20045	1.75661	Plate1	Visit 1	Active	ONC	OID21462	Q8WWY7	-4.92804
WFDC12	TR20066	1.66172	Plate1	Visit 1	Placebo	ONC	OID21462	Q8WWY7	-4.92804
WFDC12	TR20087	1.70038	Plate1	Visit 1		ONC	OID21462	Q8WWY7	-4.92804
WFDC12	TR20064	1.36107	Plate1	Visit 1	Active	ONC	OID21462	Q8WWY7	-4.92804
WFDC12	TR20020	-0.0804586	Plate1	Visit 1	Active	ONC	OID21462	Q8WWY7	-4.92804
WFDC12	TR20016	-0.665685	Plate1	Visit 1	Placebo	ONC	OID21462	Q8WWY7	-4.92804
WFDC12	TR20076	1.33073	Plate2	Visit 1	Placebo	ONC	OID21462	Q8WWY7	-3.38589
WFDC12	TR20102	0.00771003	Plate2	Visit 1	Active	ONC	OID21462	Q8WWY7	-3.38589
WFDC12	TR20080	-0.375943	Plate2	Visit 1	Placebo	ONC	OID21462	Q8WWY7	-3.38589
WFDC12	TR20083	-0.0154524	Plate2	Visit 1		ONC	OID21462	Q8WWY7	-3.38589
WFDC12	TR20001	-0.597677	Plate2	Visit 1		ONC	OID21462	Q8WWY7	-3.38589
WFDC12	TR20032	0.0390583	Plate2	Visit 1	Active	ONC	OID21462	Q8WWY7	-3.38589
WFDC12	TR20037	-0.258102	Plate2	Visit 1	Active	ONC	OID21462	Q8WWY7	-3.38589
WFDC12	TR20068	1.63532	Plate2	Visit 1	Active	ONC	OID21462	Q8WWY7	-3.38589
WFDC12	TR20034	3.38666	Plate2	Visit 1		ONC	OID21462	Q8WWY7	-3.38589
WFDC12	TR20095	1.16469	Plate2	Visit 1	Active	ONC	OID21462	Q8WWY7	-3.38589
WFDC12	TR20098	1.6172	Plate2	Visit 1	Placebo	ONC	OID21462	Q8WWY7	-3.38589
WFDC12	TR20028	-0.0674502	Plate2	Visit 1	Active	ONC	OID21462	Q8WWY7	-3.38589
WFDC12	TR20005	0.345087	Plate2	Visit 1	Active	ONC	OID21462	Q8WWY7	-3.38589
WFDC12	TR20101	0.685055	Plate2	Visit 1	Active	ONC	OID21462	Q8WWY7	-3.38589
WFDC12	TR20086	0.539342	Plate2	Visit 1		ONC	OID21462	Q8WWY7	-3.38589
WFDC12	TR20021	-0.680696	Plate2	Visit 1	Active	ONC	OID21462	Q8WWY7	-3.38589
WFDC12	TR20096	0.585548	Plate2	Visit 1	Placebo	ONC	OID21462	Q8WWY7	-3.38589
WFDC12	TR20084	1.43633	Plate2	Visit 1	Active	ONC	OID21462	Q8WWY7	-3.38589
WFDC12	TR20022	0.412375	Plate2	Visit 1	Placebo	ONC	OID21462	Q8WWY7	-3.38589
WFDC12	TR20091	1.47006	Plate2	Visit 1	Active	ONC	OID21462	Q8WWY7	-3.38589
WFDC12	TR20092	0.917115	Plate2	Visit 1		ONC	OID21462	Q8WWY7	-3.38589
WFDC12	TR20023	0.293011	Plate2	Visit 1	Placebo	ONC	OID21462	Q8WWY7	-3.38589
WFDC12	TR20105	1.15699	Plate4	Visit 1	Active	ONC	OID21462	Q8WWY7	-4.60782
WFDC12	TR20060	2.07595	Plate4	Visit 1	Active	ONC	OID21462	Q8WWY7	-4.60782
WFDC12	TR20077	-0.35549	Plate4	Visit 1	Active	ONC	OID21462	Q8WWY7	-4.60782
WFDC12	TR20107	1.36547	Plate4	Visit 1	Active	ONC	OID21462	Q8WWY7	-4.60782
WFDC12	TR20019	-0.191998	Plate4	Visit 1		ONC	OID21462	Q8WWY7	-4.60782
WFDC12	TR20029	1.04389	Plate4	Visit 1		ONC	OID21462	Q8WWY7	-4.60782
WFDC12	TR20082	0.417464	Plate4	Visit 1	Placebo	ONC	OID21462	Q8WWY7	-4.60782
WFDC12	TR20013	-0.490342	Plate4	Visit 1	Active	ONC	OID21462	Q8WWY7	-4.60782
WFDC12	TR20090	0.630309	Plate4	Visit 1		ONC	OID21462	Q8WWY7	-4.60782
WFDC12	TR20014	0.000177816	Plate4	Visit 1	Active	ONC	OID21462	Q8WWY7	-4.60782
WFDC12	TR20094	1.47669	Plate4	Visit 1	Active	ONC	OID21462	Q8WWY7	-4.60782
WFDC12	TR20048	1.52847	Plate4	Visit 1	Placebo	ONC	OID21462	Q8WWY7	-4.60782
WFDC12	TR20103	0.984801	Plate4	Visit 1	Placebo	ONC	OID21462	Q8WWY7	-4.60782
WFDC12	TR20118	-0.742957	Plate4	Visit 1	Active	ONC	OID21462	Q8WWY7	-4.60782
WFDC12	TR20117	1.75768	Plate4	Visit 1	Placebo	ONC	OID21462	Q8WWY7	-4.60782
WFDC12	TR20014	0.126259	Plate1	Visit 3	Active	ONC	OID21462	Q8WWY7	-4.92804
WFDC12	TR20094	0.904611	Plate1	Visit 3	Active	ONC	OID21462	Q8WWY7	-4.92804
WFDC12	TR20060	1.54009	Plate1	Visit 3	Active	ONC	OID21462	Q8WWY7	-4.92804
WFDC12	TR20022	-0.36568	Plate1	Visit 3	Placebo	ONC	OID21462	Q8WWY7	-4.92804
WFDC12	TR20079	1.56093	Plate1	Visit 3	Active	ONC	OID21462	Q8WWY7	-4.92804
WFDC12	TR20041	0.821038	Plate1	Visit 3	Active	ONC	OID21462	Q8WWY7	-4.92804
WFDC12	TR20075	1.57331	Plate1	Visit 3	Active	ONC	OID21462	Q8WWY7	-4.92804
WFDC12	TR20069	-0.717772	Plate1	Visit 3	Active	ONC	OID21462	Q8WWY7	-4.92804
WFDC12	TR20013	-0.114602	Plate1	Visit 3	Active	ONC	OID21462	Q8WWY7	-4.92804
WFDC12	TR20095	1.55148	Plate1	Visit 3	Active	ONC	OID21462	Q8WWY7	-4.92804
WFDC12	TR20084	1.22598	Plate2	Visit 3	Active	ONC	OID21462	Q8WWY7	-3.38589
WFDC12	TR20032	1.1705	Plate2	Visit 3	Active	ONC	OID21462	Q8WWY7	-3.38589
WFDC12	TR20005	0.385358	Plate2	Visit 3	Active	ONC	OID21462	Q8WWY7	-3.38589
WFDC12	TR20080	-0.17423	Plate2	Visit 3	Placebo	ONC	OID21462	Q8WWY7	-3.38589
WFDC12	TR20007	0.0472951	Plate2	Visit 3	Active	ONC	OID21462	Q8WWY7	-3.38589
WFDC12	TR20081	0.131655	Plate2	Visit 3	Active	ONC	OID21462	Q8WWY7	-3.38589
WFDC12	TR20064	1.24637	Plate2	Visit 3	Active	ONC	OID21462	Q8WWY7	-3.38589
WFDC12	TR20021	-0.221196	Plate2	Visit 3	Active	ONC	OID21462	Q8WWY7	-3.38589
WFDC12	TR20015	1.35578	Plate2	Visit 3	Active	ONC	OID21462	Q8WWY7	-3.38589
WFDC12	TR20016	-0.0846087	Plate2	Visit 3	Placebo	ONC	OID21462	Q8WWY7	-3.38589
WFDC12	TR20093	1.55972	Plate2	Visit 3	Active	ONC	OID21462	Q8WWY7	-3.38589
WFDC12	TR20020	0.279827	Plate2	Visit 3	Active	ONC	OID21462	Q8WWY7	-3.38589
WFDC12	TR20044	1.23372	Plate2	Visit 3	Active	ONC	OID21462	Q8WWY7	-3.38589
WFDC12	TR20068	1.13546	Plate2	Visit 3	Active	ONC	OID21462	Q8WWY7	-3.38589
WFDC12	TR20042	1.30913	Plate4	Visit 3	Placebo	ONC	OID21462	Q8WWY7	-4.60782
WFDC12	TR20028	0.160528	Plate4	Visit 3	Active	ONC	OID21462	Q8WWY7	-4.60782
WFDC12	TR20091	1.56786	Plate4	Visit 3	Active	ONC	OID21462	Q8WWY7	-4.60782
WFDC12	TR20023	0.338141	Plate4	Visit 3	Placebo	ONC	OID21462	Q8WWY7	-4.60782
WFDC12	TR20066	1.12591	Plate4	Visit 3	Placebo	ONC	OID21462	Q8WWY7	-4.60782
WFDC2	TR20042	0.735322	Plate1	Visit 1	Placebo	ONC	OID21505	Q14508	-5.1244
WFDC2	TR20081	0.989312	Plate1	Visit 1	Active	ONC	OID21505	Q14508	-5.1244
WFDC2	TR20075	-2.47377	Plate1	Visit 1	Active	ONC	OID21505	Q14508	-5.1244
WFDC2	TR20114	0.569254	Plate1	Visit 1	Active	ONC	OID21505	Q14508	-5.1244
WFDC2	TR20109	0.397442	Plate1	Visit 1	Placebo	ONC	OID21505	Q14508	-5.1244
WFDC2	TR20044	0.153024	Plate1	Visit 1	Active	ONC	OID21505	Q14508	-5.1244
WFDC2	TR20106	0.504167	Plate1	Visit 1	Active	ONC	OID21505	Q14508	-5.1244
WFDC2	TR20079	1.70757	Plate1	Visit 1	Active	ONC	OID21505	Q14508	-5.1244
WFDC2	TR20025	1.08513	Plate1	Visit 1		ONC	OID21505	Q14508	-5.1244
WFDC2	TR20017	0.532737	Plate1	Visit 1		ONC	OID21505	Q14508	-5.1244
WFDC2	TR20015	0.396478	Plate1	Visit 1	Active	ONC	OID21505	Q14508	-5.1244
WFDC2	TR20007	0.927728	Plate1	Visit 1	Active	ONC	OID21505	Q14508	-5.1244
WFDC2	TR20041	1.08798	Plate1	Visit 1	Active	ONC	OID21505	Q14508	-5.1244
WFDC2	TR20093	-1.50219	Plate1	Visit 1	Active	ONC	OID21505	Q14508	-5.1244
WFDC2	TR20104	0.251853	Plate1	Visit 1	Active	ONC	OID21505	Q14508	-5.1244
WFDC2	TR20119	0.425787	Plate1	Visit 1	Active	ONC	OID21505	Q14508	-5.1244
WFDC2	TR20069	1.29777	Plate1	Visit 1	Active	ONC	OID21505	Q14508	-5.1244
WFDC2	TR20045	2.46898	Plate1	Visit 1	Active	ONC	OID21505	Q14508	-5.1244
WFDC2	TR20066	-0.938988	Plate1	Visit 1	Placebo	ONC	OID21505	Q14508	-5.1244
WFDC2	TR20087	1.05654	Plate1	Visit 1		ONC	OID21505	Q14508	-5.1244
WFDC2	TR20064	2.11966	Plate1	Visit 1	Active	ONC	OID21505	Q14508	-5.1244
WFDC2	TR20020	0.617508	Plate1	Visit 1	Active	ONC	OID21505	Q14508	-5.1244
WFDC2	TR20016	0.296262	Plate1	Visit 1	Placebo	ONC	OID21505	Q14508	-5.1244
WFDC2	TR20076	1.5372	Plate2	Visit 1	Placebo	ONC	OID21505	Q14508	-4.69982
WFDC2	TR20102	0.953653	Plate2	Visit 1	Active	ONC	OID21505	Q14508	-4.69982
WFDC2	TR20080	0.181063	Plate2	Visit 1	Placebo	ONC	OID21505	Q14508	-4.69982
WFDC2	TR20083	-0.257086	Plate2	Visit 1		ONC	OID21505	Q14508	-4.69982
WFDC2	TR20001	0.779775	Plate2	Visit 1		ONC	OID21505	Q14508	-4.69982
WFDC2	TR20032	0.492103	Plate2	Visit 1	Active	ONC	OID21505	Q14508	-4.69982
WFDC2	TR20037	1.31218	Plate2	Visit 1	Active	ONC	OID21505	Q14508	-4.69982
WFDC2	TR20068	-0.147464	Plate2	Visit 1	Active	ONC	OID21505	Q14508	-4.69982
WFDC2	TR20034	2.20097	Plate2	Visit 1		ONC	OID21505	Q14508	-4.69982
WFDC2	TR20095	0.504505	Plate2	Visit 1	Active	ONC	OID21505	Q14508	-4.69982
WFDC2	TR20098	1.51783	Plate2	Visit 1	Placebo	ONC	OID21505	Q14508	-4.69982
WFDC2	TR20028	0.948676	Plate2	Visit 1	Active	ONC	OID21505	Q14508	-4.69982
WFDC2	TR20005	0.244846	Plate2	Visit 1	Active	ONC	OID21505	Q14508	-4.69982
WFDC2	TR20101	-0.235335	Plate2	Visit 1	Active	ONC	OID21505	Q14508	-4.69982
WFDC2	TR20086	-0.148156	Plate2	Visit 1		ONC	OID21505	Q14508	-4.69982
WFDC2	TR20021	0.230099	Plate2	Visit 1	Active	ONC	OID21505	Q14508	-4.69982
WFDC2	TR20096	1.17236	Plate2	Visit 1	Placebo	ONC	OID21505	Q14508	-4.69982
WFDC2	TR20084	0.835837	Plate2	Visit 1	Active	ONC	OID21505	Q14508	-4.69982
WFDC2	TR20022	0.452857	Plate2	Visit 1	Placebo	ONC	OID21505	Q14508	-4.69982
WFDC2	TR20091	0.383737	Plate2	Visit 1	Active	ONC	OID21505	Q14508	-4.69982
WFDC2	TR20092	-0.333711	Plate2	Visit 1		ONC	OID21505	Q14508	-4.69982
WFDC2	TR20023	1.22563	Plate2	Visit 1	Placebo	ONC	OID21505	Q14508	-4.69982
WFDC2	TR20105	0.380687	Plate4	Visit 1	Active	ONC	OID21505	Q14508	-5.18016
WFDC2	TR20060	1.07635	Plate4	Visit 1	Active	ONC	OID21505	Q14508	-5.18016
WFDC2	TR20077	0.65238	Plate4	Visit 1	Active	ONC	OID21505	Q14508	-5.18016
WFDC2	TR20107	0.217456	Plate4	Visit 1	Active	ONC	OID21505	Q14508	-5.18016
WFDC2	TR20019	1.02932	Plate4	Visit 1		ONC	OID21505	Q14508	-5.18016
WFDC2	TR20029	0.37688	Plate4	Visit 1		ONC	OID21505	Q14508	-5.18016
WFDC2	TR20082	1.65638	Plate4	Visit 1	Placebo	ONC	OID21505	Q14508	-5.18016
WFDC2	TR20013	1.72954	Plate4	Visit 1	Active	ONC	OID21505	Q14508	-5.18016
WFDC2	TR20090	1.67386e-05	Plate4	Visit 1		ONC	OID21505	Q14508	-5.18016
WFDC2	TR20014	0.425596	Plate4	Visit 1	Active	ONC	OID21505	Q14508	-5.18016
WFDC2	TR20094	-1.52504	Plate4	Visit 1	Active	ONC	OID21505	Q14508	-5.18016
WFDC2	TR20048	1.51509	Plate4	Visit 1	Placebo	ONC	OID21505	Q14508	-5.18016
WFDC2	TR20103	0.102491	Plate4	Visit 1	Placebo	ONC	OID21505	Q14508	-5.18016
WFDC2	TR20118	-0.509697	Plate4	Visit 1	Active	ONC	OID21505	Q14508	-5.18016
WFDC2	TR20117	-0.071733	Plate4	Visit 1	Placebo	ONC	OID21505	Q14508	-5.18016
WFDC2	TR20014	-3.15058	Plate1	Visit 3	Active	ONC	OID21505	Q14508	-5.1244
WFDC2	TR20094	0.194706	Plate1	Visit 3	Active	ONC	OID21505	Q14508	-5.1244
WFDC2	TR20060	1.59823	Plate1	Visit 3	Active	ONC	OID21505	Q14508	-5.1244
WFDC2	TR20022	0.921564	Plate1	Visit 3	Placebo	ONC	OID21505	Q14508	-5.1244
WFDC2	TR20079	0.536832	Plate1	Visit 3	Active	ONC	OID21505	Q14508	-5.1244
WFDC2	TR20041	1.19954	Plate1	Visit 3	Active	ONC	OID21505	Q14508	-5.1244
WFDC2	TR20075	0.631159	Plate1	Visit 3	Active	ONC	OID21505	Q14508	-5.1244
WFDC2	TR20069	0.900794	Plate1	Visit 3	Active	ONC	OID21505	Q14508	-5.1244
WFDC2	TR20013	1.11963	Plate1	Visit 3	Active	ONC	OID21505	Q14508	-5.1244
WFDC2	TR20095	0.567244	Plate1	Visit 3	Active	ONC	OID21505	Q14508	-5.1244
WFDC2	TR20084	0.946392	Plate2	Visit 3	Active	ONC	OID21505	Q14508	-4.69982
WFDC2	TR20032	1.33001	Plate2	Visit 3	Active	ONC	OID21505	Q14508	-4.69982
WFDC2	TR20005	-0.220093	Plate2	Visit 3	Active	ONC	OID21505	Q14508	-4.69982
WFDC2	TR20080	0.141024	Plate2	Visit 3	Placebo	ONC	OID21505	Q14508	-4.69982
WFDC2	TR20007	0.894506	Plate2	Visit 3	Active	ONC	OID21505	Q14508	-4.69982
WFDC2	TR20081	0.412155	Plate2	Visit 3	Active	ONC	OID21505	Q14508	-4.69982
WFDC2	TR20064	1.89822	Plate2	Visit 3	Active	ONC	OID21505	Q14508	-4.69982
WFDC2	TR20021	0.827121	Plate2	Visit 3	Active	ONC	OID21505	Q14508	-4.69982
WFDC2	TR20015	-0.00137235	Plate2	Visit 3	Active	ONC	OID21505	Q14508	-4.69982
WFDC2	TR20016	0.626099	Plate2	Visit 3	Placebo	ONC	OID21505	Q14508	-4.69982
WFDC2	TR20093	-2.2499	Plate2	Visit 3	Active	ONC	OID21505	Q14508	-4.69982
WFDC2	TR20020	0.744733	Plate2	Visit 3	Active	ONC	OID21505	Q14508	-4.69982
WFDC2	TR20044	1.08151	Plate2	Visit 3	Active	ONC	OID21505	Q14508	-4.69982
WFDC2	TR20068	0.246316	Plate2	Visit 3	Active	ONC	OID21505	Q14508	-4.69982
WFDC2	TR20042	-0.0766928	Plate4	Visit 3	Placebo	ONC	OID21505	Q14508	-5.18016
WFDC2	TR20028	-0.254001	Plate4	Visit 3	Active	ONC	OID21505	Q14508	-5.18016
WFDC2	TR20091	0.645383	Plate4	Visit 3	Active	ONC	OID21505	Q14508	-5.18016
WFDC2	TR20023	-1.26326	Plate4	Visit 3	Placebo	ONC	OID21505	Q14508	-5.18016
WFDC2	TR20066	1.2986	Plate4	Visit 3	Placebo	ONC	OID21505	Q14508	-5.18016
WIF1	TR20042	0.0645679	Plate1	Visit 1	Placebo	ONC	OID21464	Q9Y5W5	-4.50465
WIF1	TR20081	0.532092	Plate1	Visit 1	Active	ONC	OID21464	Q9Y5W5	-4.50465
WIF1	TR20075	0.750105	Plate1	Visit 1	Active	ONC	OID21464	Q9Y5W5	-4.50465
WIF1	TR20114	0.395333	Plate1	Visit 1	Active	ONC	OID21464	Q9Y5W5	-4.50465
WIF1	TR20109	0.0769811	Plate1	Visit 1	Placebo	ONC	OID21464	Q9Y5W5	-4.50465
WIF1	TR20044	1.56883	Plate1	Visit 1	Active	ONC	OID21464	Q9Y5W5	-4.50465
WIF1	TR20106	0.335343	Plate1	Visit 1	Active	ONC	OID21464	Q9Y5W5	-4.50465
WIF1	TR20079	0.0319609	Plate1	Visit 1	Active	ONC	OID21464	Q9Y5W5	-4.50465
WIF1	TR20025	0.288742	Plate1	Visit 1		ONC	OID21464	Q9Y5W5	-4.50465
WIF1	TR20017	0.670785	Plate1	Visit 1		ONC	OID21464	Q9Y5W5	-4.50465
WIF1	TR20015	-0.740684	Plate1	Visit 1	Active	ONC	OID21464	Q9Y5W5	-4.50465
WIF1	TR20007	-0.402868	Plate1	Visit 1	Active	ONC	OID21464	Q9Y5W5	-4.50465
WIF1	TR20041	0.275766	Plate1	Visit 1	Active	ONC	OID21464	Q9Y5W5	-4.50465
WIF1	TR20093	-0.0933307	Plate1	Visit 1	Active	ONC	OID21464	Q9Y5W5	-4.50465
WIF1	TR20104	0.404175	Plate1	Visit 1	Active	ONC	OID21464	Q9Y5W5	-4.50465
WIF1	TR20119	0.0280146	Plate1	Visit 1	Active	ONC	OID21464	Q9Y5W5	-4.50465
WIF1	TR20069	0.170701	Plate1	Visit 1	Active	ONC	OID21464	Q9Y5W5	-4.50465
WIF1	TR20045	-0.424104	Plate1	Visit 1	Active	ONC	OID21464	Q9Y5W5	-4.50465
WIF1	TR20066	0.213231	Plate1	Visit 1	Placebo	ONC	OID21464	Q9Y5W5	-4.50465
WIF1	TR20087	0.315222	Plate1	Visit 1		ONC	OID21464	Q9Y5W5	-4.50465
WIF1	TR20064	1.04073	Plate1	Visit 1	Active	ONC	OID21464	Q9Y5W5	-4.50465
WIF1	TR20020	-0.0611487	Plate1	Visit 1	Active	ONC	OID21464	Q9Y5W5	-4.50465
WIF1	TR20016	-0.0766163	Plate1	Visit 1	Placebo	ONC	OID21464	Q9Y5W5	-4.50465
WIF1	TR20076	0.921214	Plate2	Visit 1	Placebo	ONC	OID21464	Q9Y5W5	-4.28321
WIF1	TR20102	0.748046	Plate2	Visit 1	Active	ONC	OID21464	Q9Y5W5	-4.28321
WIF1	TR20080	0.937043	Plate2	Visit 1	Placebo	ONC	OID21464	Q9Y5W5	-4.28321
WIF1	TR20083	-0.451118	Plate2	Visit 1		ONC	OID21464	Q9Y5W5	-4.28321
WIF1	TR20001	0.365284	Plate2	Visit 1		ONC	OID21464	Q9Y5W5	-4.28321
WIF1	TR20032	0.72024	Plate2	Visit 1	Active	ONC	OID21464	Q9Y5W5	-4.28321
WIF1	TR20037	0.89698	Plate2	Visit 1	Active	ONC	OID21464	Q9Y5W5	-4.28321
WIF1	TR20068	-0.0959694	Plate2	Visit 1	Active	ONC	OID21464	Q9Y5W5	-4.28321
WIF1	TR20034	-0.0926371	Plate2	Visit 1		ONC	OID21464	Q9Y5W5	-4.28321
WIF1	TR20095	-0.695698	Plate2	Visit 1	Active	ONC	OID21464	Q9Y5W5	-4.28321
WIF1	TR20098	0.660347	Plate2	Visit 1	Placebo	ONC	OID21464	Q9Y5W5	-4.28321
WIF1	TR20028	0.17226	Plate2	Visit 1	Active	ONC	OID21464	Q9Y5W5	-4.28321
WIF1	TR20005	0.460594	Plate2	Visit 1	Active	ONC	OID21464	Q9Y5W5	-4.28321
WIF1	TR20101	-0.170691	Plate2	Visit 1	Active	ONC	OID21464	Q9Y5W5	-4.28321
WIF1	TR20086	-0.310507	Plate2	Visit 1		ONC	OID21464	Q9Y5W5	-4.28321
WIF1	TR20021	-0.39169	Plate2	Visit 1	Active	ONC	OID21464	Q9Y5W5	-4.28321
WIF1	TR20096	0.719935	Plate2	Visit 1	Placebo	ONC	OID21464	Q9Y5W5	-4.28321
WIF1	TR20084	-0.116057	Plate2	Visit 1	Active	ONC	OID21464	Q9Y5W5	-4.28321
WIF1	TR20022	0.627359	Plate2	Visit 1	Placebo	ONC	OID21464	Q9Y5W5	-4.28321
WIF1	TR20091	0.416816	Plate2	Visit 1	Active	ONC	OID21464	Q9Y5W5	-4.28321
WIF1	TR20092	0.48571	Plate2	Visit 1		ONC	OID21464	Q9Y5W5	-4.28321
WIF1	TR20023	0.523075	Plate2	Visit 1	Placebo	ONC	OID21464	Q9Y5W5	-4.28321
WIF1	TR20105	0.0901255	Plate4	Visit 1	Active	ONC	OID21464	Q9Y5W5	-4.27246
WIF1	TR20060	0.378778	Plate4	Visit 1	Active	ONC	OID21464	Q9Y5W5	-4.27246
WIF1	TR20077	0.218661	Plate4	Visit 1	Active	ONC	OID21464	Q9Y5W5	-4.27246
WIF1	TR20107	0.179681	Plate4	Visit 1	Active	ONC	OID21464	Q9Y5W5	-4.27246
WIF1	TR20019	-0.191933	Plate4	Visit 1		ONC	OID21464	Q9Y5W5	-4.27246
WIF1	TR20029	0.358488	Plate4	Visit 1		ONC	OID21464	Q9Y5W5	-4.27246
WIF1	TR20082	0.0254557	Plate4	Visit 1	Placebo	ONC	OID21464	Q9Y5W5	-4.27246
WIF1	TR20013	-0.940853	Plate4	Visit 1	Active	ONC	OID21464	Q9Y5W5	-4.27246
WIF1	TR20090	0.190324	Plate4	Visit 1		ONC	OID21464	Q9Y5W5	-4.27246
WIF1	TR20014	0.0965417	Plate4	Visit 1	Active	ONC	OID21464	Q9Y5W5	-4.27246
WIF1	TR20094	-0.0658294	Plate4	Visit 1	Active	ONC	OID21464	Q9Y5W5	-4.27246
WIF1	TR20048	0.0773093	Plate4	Visit 1	Placebo	ONC	OID21464	Q9Y5W5	-4.27246
WIF1	TR20103	0.498851	Plate4	Visit 1	Placebo	ONC	OID21464	Q9Y5W5	-4.27246
WIF1	TR20118	-0.405063	Plate4	Visit 1	Active	ONC	OID21464	Q9Y5W5	-4.27246
WIF1	TR20117	0.366379	Plate4	Visit 1	Placebo	ONC	OID21464	Q9Y5W5	-4.27246
WIF1	TR20014	0.507959	Plate1	Visit 3	Active	ONC	OID21464	Q9Y5W5	-4.50465
WIF1	TR20094	0.114548	Plate1	Visit 3	Active	ONC	OID21464	Q9Y5W5	-4.50465
WIF1	TR20060	0.0704579	Plate1	Visit 3	Active	ONC	OID21464	Q9Y5W5	-4.50465
WIF1	TR20022	0.800568	Plate1	Visit 3	Placebo	ONC	OID21464	Q9Y5W5	-4.50465
WIF1	TR20079	-0.343693	Plate1	Visit 3	Active	ONC	OID21464	Q9Y5W5	-4.50465
WIF1	TR20041	0.715267	Plate1	Visit 3	Active	ONC	OID21464	Q9Y5W5	-4.50465
WIF1	TR20075	0.56785	Plate1	Visit 3	Active	ONC	OID21464	Q9Y5W5	-4.50465
WIF1	TR20069	-0.167498	Plate1	Visit 3	Active	ONC	OID21464	Q9Y5W5	-4.50465
WIF1	TR20013	-1.19451	Plate1	Visit 3	Active	ONC	OID21464	Q9Y5W5	-4.50465
WIF1	TR20095	-0.353021	Plate1	Visit 3	Active	ONC	OID21464	Q9Y5W5	-4.50465
WIF1	TR20084	-0.107203	Plate2	Visit 3	Active	ONC	OID21464	Q9Y5W5	-4.28321
WIF1	TR20032	1.59459	Plate2	Visit 3	Active	ONC	OID21464	Q9Y5W5	-4.28321
WIF1	TR20005	0.0403391	Plate2	Visit 3	Active	ONC	OID21464	Q9Y5W5	-4.28321
WIF1	TR20080	1.11079	Plate2	Visit 3	Placebo	ONC	OID21464	Q9Y5W5	-4.28321
WIF1	TR20007	-0.146142	Plate2	Visit 3	Active	ONC	OID21464	Q9Y5W5	-4.28321
WIF1	TR20081	0.41719	Plate2	Visit 3	Active	ONC	OID21464	Q9Y5W5	-4.28321
WIF1	TR20064	1.22013	Plate2	Visit 3	Active	ONC	OID21464	Q9Y5W5	-4.28321
WIF1	TR20021	-0.138883	Plate2	Visit 3	Active	ONC	OID21464	Q9Y5W5	-4.28321
WIF1	TR20015	-0.291405	Plate2	Visit 3	Active	ONC	OID21464	Q9Y5W5	-4.28321
WIF1	TR20016	0.545233	Plate2	Visit 3	Placebo	ONC	OID21464	Q9Y5W5	-4.28321
WIF1	TR20093	-0.208951	Plate2	Visit 3	Active	ONC	OID21464	Q9Y5W5	-4.28321
WIF1	TR20020	0.514715	Plate2	Visit 3	Active	ONC	OID21464	Q9Y5W5	-4.28321
WIF1	TR20044	0.890281	Plate2	Visit 3	Active	ONC	OID21464	Q9Y5W5	-4.28321
WIF1	TR20068	0.198805	Plate2	Visit 3	Active	ONC	OID21464	Q9Y5W5	-4.28321
WIF1	TR20042	0.458623	Plate4	Visit 3	Placebo	ONC	OID21464	Q9Y5W5	-4.27246
WIF1	TR20028	0.387218	Plate4	Visit 3	Active	ONC	OID21464	Q9Y5W5	-4.27246
WIF1	TR20091	0.266711	Plate4	Visit 3	Active	ONC	OID21464	Q9Y5W5	-4.27246
WIF1	TR20023	0.424395	Plate4	Visit 3	Placebo	ONC	OID21464	Q9Y5W5	-4.27246
WIF1	TR20066	0.350589	Plate4	Visit 3	Placebo	ONC	OID21464	Q9Y5W5	-4.27246
WISP1	TR20042	0.417635	Plate1	Visit 1	Placebo	ONC	OID21444	O95388	-5.48282
WISP1	TR20081	0.729418	Plate1	Visit 1	Active	ONC	OID21444	O95388	-5.48282
WISP1	TR20075	0.816862	Plate1	Visit 1	Active	ONC	OID21444	O95388	-5.48282
WISP1	TR20114	0.718149	Plate1	Visit 1	Active	ONC	OID21444	O95388	-5.48282
WISP1	TR20109	-0.0201728	Plate1	Visit 1	Placebo	ONC	OID21444	O95388	-5.48282
WISP1	TR20044	0.799066	Plate1	Visit 1	Active	ONC	OID21444	O95388	-5.48282
WISP1	TR20106	0.760154	Plate1	Visit 1	Active	ONC	OID21444	O95388	-5.48282
WISP1	TR20079	0.973533	Plate1	Visit 1	Active	ONC	OID21444	O95388	-5.48282
WISP1	TR20025	0.804102	Plate1	Visit 1		ONC	OID21444	O95388	-5.48282
WISP1	TR20017	0.582241	Plate1	Visit 1		ONC	OID21444	O95388	-5.48282
WISP1	TR20015	-0.0654652	Plate1	Visit 1	Active	ONC	OID21444	O95388	-5.48282
WISP1	TR20007	0.27127	Plate1	Visit 1	Active	ONC	OID21444	O95388	-5.48282
WISP1	TR20041	0.666645	Plate1	Visit 1	Active	ONC	OID21444	O95388	-5.48282
WISP1	TR20093	0.0455826	Plate1	Visit 1	Active	ONC	OID21444	O95388	-5.48282
WISP1	TR20104	0.0745505	Plate1	Visit 1	Active	ONC	OID21444	O95388	-5.48282
WISP1	TR20119	-0.705228	Plate1	Visit 1	Active	ONC	OID21444	O95388	-5.48282
WISP1	TR20069	0.935201	Plate1	Visit 1	Active	ONC	OID21444	O95388	-5.48282
WISP1	TR20045	1.62475	Plate1	Visit 1	Active	ONC	OID21444	O95388	-5.48282
WISP1	TR20066	1.09594	Plate1	Visit 1	Placebo	ONC	OID21444	O95388	-5.48282
WISP1	TR20087	-0.0762534	Plate1	Visit 1		ONC	OID21444	O95388	-5.48282
WISP1	TR20064	0.738169	Plate1	Visit 1	Active	ONC	OID21444	O95388	-5.48282
WISP1	TR20020	0.147197	Plate1	Visit 1	Active	ONC	OID21444	O95388	-5.48282
WISP1	TR20016	-0.0723446	Plate1	Visit 1	Placebo	ONC	OID21444	O95388	-5.48282
WISP1	TR20076	0.918914	Plate2	Visit 1	Placebo	ONC	OID21444	O95388	-5.36574
WISP1	TR20102	1.22894	Plate2	Visit 1	Active	ONC	OID21444	O95388	-5.36574
WISP1	TR20080	-0.110323	Plate2	Visit 1	Placebo	ONC	OID21444	O95388	-5.36574
WISP1	TR20083	0.370751	Plate2	Visit 1		ONC	OID21444	O95388	-5.36574
WISP1	TR20001	1.07642	Plate2	Visit 1		ONC	OID21444	O95388	-5.36574
WISP1	TR20032	0.920232	Plate2	Visit 1	Active	ONC	OID21444	O95388	-5.36574
WISP1	TR20037	0.807289	Plate2	Visit 1	Active	ONC	OID21444	O95388	-5.36574
WISP1	TR20068	0.233831	Plate2	Visit 1	Active	ONC	OID21444	O95388	-5.36574
WISP1	TR20034	1.79271	Plate2	Visit 1		ONC	OID21444	O95388	-5.36574
WISP1	TR20095	0.823841	Plate2	Visit 1	Active	ONC	OID21444	O95388	-5.36574
WISP1	TR20098	0.670816	Plate2	Visit 1	Placebo	ONC	OID21444	O95388	-5.36574
WISP1	TR20028	0.555697	Plate2	Visit 1	Active	ONC	OID21444	O95388	-5.36574
WISP1	TR20005	0.107807	Plate2	Visit 1	Active	ONC	OID21444	O95388	-5.36574
WISP1	TR20101	0.333334	Plate2	Visit 1	Active	ONC	OID21444	O95388	-5.36574
WISP1	TR20086	0.600502	Plate2	Visit 1		ONC	OID21444	O95388	-5.36574
WISP1	TR20021	0.800686	Plate2	Visit 1	Active	ONC	OID21444	O95388	-5.36574
WISP1	TR20096	0.600762	Plate2	Visit 1	Placebo	ONC	OID21444	O95388	-5.36574
WISP1	TR20084	1.08829	Plate2	Visit 1	Active	ONC	OID21444	O95388	-5.36574
WISP1	TR20022	0.249348	Plate2	Visit 1	Placebo	ONC	OID21444	O95388	-5.36574
WISP1	TR20091	1.02598	Plate2	Visit 1	Active	ONC	OID21444	O95388	-5.36574
WISP1	TR20092	0.39492	Plate2	Visit 1		ONC	OID21444	O95388	-5.36574
WISP1	TR20023	1.75722	Plate2	Visit 1	Placebo	ONC	OID21444	O95388	-5.36574
WISP1	TR20105	0.919967	Plate4	Visit 1	Active	ONC	OID21444	O95388	-5.09641
WISP1	TR20060	1.0989	Plate4	Visit 1	Active	ONC	OID21444	O95388	-5.09641
WISP1	TR20077	1.27794	Plate4	Visit 1	Active	ONC	OID21444	O95388	-5.09641
WISP1	TR20107	-0.148837	Plate4	Visit 1	Active	ONC	OID21444	O95388	-5.09641
WISP1	TR20019	0.32969	Plate4	Visit 1		ONC	OID21444	O95388	-5.09641
WISP1	TR20029	0.833254	Plate4	Visit 1		ONC	OID21444	O95388	-5.09641
WISP1	TR20082	0.88564	Plate4	Visit 1	Placebo	ONC	OID21444	O95388	-5.09641
WISP1	TR20013	0.736296	Plate4	Visit 1	Active	ONC	OID21444	O95388	-5.09641
WISP1	TR20090	0.398312	Plate4	Visit 1		ONC	OID21444	O95388	-5.09641
WISP1	TR20014	-0.13062	Plate4	Visit 1	Active	ONC	OID21444	O95388	-5.09641
WISP1	TR20094	1.08921	Plate4	Visit 1	Active	ONC	OID21444	O95388	-5.09641
WISP1	TR20048	1.31271	Plate4	Visit 1	Placebo	ONC	OID21444	O95388	-5.09641
WISP1	TR20103	0.231987	Plate4	Visit 1	Placebo	ONC	OID21444	O95388	-5.09641
WISP1	TR20118	0.0924395	Plate4	Visit 1	Active	ONC	OID21444	O95388	-5.09641
WISP1	TR20117	0.688417	Plate4	Visit 1	Placebo	ONC	OID21444	O95388	-5.09641
WISP1	TR20014	0.200697	Plate1	Visit 3	Active	ONC	OID21444	O95388	-5.48282
WISP1	TR20094	0.126191	Plate1	Visit 3	Active	ONC	OID21444	O95388	-5.48282
WISP1	TR20060	0.961235	Plate1	Visit 3	Active	ONC	OID21444	O95388	-5.48282
WISP1	TR20022	0.811469	Plate1	Visit 3	Placebo	ONC	OID21444	O95388	-5.48282
WISP1	TR20079	0.14615	Plate1	Visit 3	Active	ONC	OID21444	O95388	-5.48282
WISP1	TR20041	0.642097	Plate1	Visit 3	Active	ONC	OID21444	O95388	-5.48282
WISP1	TR20075	0.771597	Plate1	Visit 3	Active	ONC	OID21444	O95388	-5.48282
WISP1	TR20069	0.240898	Plate1	Visit 3	Active	ONC	OID21444	O95388	-5.48282
WISP1	TR20013	0.599907	Plate1	Visit 3	Active	ONC	OID21444	O95388	-5.48282
WISP1	TR20095	0.659432	Plate1	Visit 3	Active	ONC	OID21444	O95388	-5.48282
WISP1	TR20084	0.940766	Plate2	Visit 3	Active	ONC	OID21444	O95388	-5.36574
WISP1	TR20032	1.63318	Plate2	Visit 3	Active	ONC	OID21444	O95388	-5.36574
WISP1	TR20005	-0.450597	Plate2	Visit 3	Active	ONC	OID21444	O95388	-5.36574
WISP1	TR20080	0.0717739	Plate2	Visit 3	Placebo	ONC	OID21444	O95388	-5.36574
WISP1	TR20007	0.755237	Plate2	Visit 3	Active	ONC	OID21444	O95388	-5.36574
WISP1	TR20081	0.212593	Plate2	Visit 3	Active	ONC	OID21444	O95388	-5.36574
WISP1	TR20064	0.752096	Plate2	Visit 3	Active	ONC	OID21444	O95388	-5.36574
WISP1	TR20021	1.15766	Plate2	Visit 3	Active	ONC	OID21444	O95388	-5.36574
WISP1	TR20015	-0.155291	Plate2	Visit 3	Active	ONC	OID21444	O95388	-5.36574
WISP1	TR20016	0.525626	Plate2	Visit 3	Placebo	ONC	OID21444	O95388	-5.36574
WISP1	TR20093	-0.183655	Plate2	Visit 3	Active	ONC	OID21444	O95388	-5.36574
WISP1	TR20020	0.533835	Plate2	Visit 3	Active	ONC	OID21444	O95388	-5.36574
WISP1	TR20044	0.944389	Plate2	Visit 3	Active	ONC	OID21444	O95388	-5.36574
WISP1	TR20068	0.28788	Plate2	Visit 3	Active	ONC	OID21444	O95388	-5.36574
WISP1	TR20042	0.739438	Plate4	Visit 3	Placebo	ONC	OID21444	O95388	-5.09641
WISP1	TR20028	0.60304	Plate4	Visit 3	Active	ONC	OID21444	O95388	-5.09641
WISP1	TR20091	1.0965	Plate4	Visit 3	Active	ONC	OID21444	O95388	-5.09641
WISP1	TR20023	1.86976	Plate4	Visit 3	Placebo	ONC	OID21444	O95388	-5.09641
WISP1	TR20066	1.18998	Plate4	Visit 3	Placebo	ONC	OID21444	O95388	-5.09641
XCL1	TR20042	0.32012	Plate1	Visit 1	Placebo	ONC	OID21398	P47992	-4.56567
XCL1	TR20081	0.203987	Plate1	Visit 1	Active	ONC	OID21398	P47992	-4.56567
XCL1	TR20075	0.382593	Plate1	Visit 1	Active	ONC	OID21398	P47992	-4.56567
XCL1	TR20114	-0.427443	Plate1	Visit 1	Active	ONC	OID21398	P47992	-4.56567
XCL1	TR20109	-0.277863	Plate1	Visit 1	Placebo	ONC	OID21398	P47992	-4.56567
XCL1	TR20044	0.136779	Plate1	Visit 1	Active	ONC	OID21398	P47992	-4.56567
XCL1	TR20106	0.623772	Plate1	Visit 1	Active	ONC	OID21398	P47992	-4.56567
XCL1	TR20079	2.05582	Plate1	Visit 1	Active	ONC	OID21398	P47992	-4.56567
XCL1	TR20025	0.391282	Plate1	Visit 1		ONC	OID21398	P47992	-4.56567
XCL1	TR20017	0.0552942	Plate1	Visit 1		ONC	OID21398	P47992	-4.56567
XCL1	TR20015	-0.672556	Plate1	Visit 1	Active	ONC	OID21398	P47992	-4.56567
XCL1	TR20007	-0.0216471	Plate1	Visit 1	Active	ONC	OID21398	P47992	-4.56567
XCL1	TR20041	0.940439	Plate1	Visit 1	Active	ONC	OID21398	P47992	-4.56567
XCL1	TR20093	0.499478	Plate1	Visit 1	Active	ONC	OID21398	P47992	-4.56567
XCL1	TR20104	-0.703004	Plate1	Visit 1	Active	ONC	OID21398	P47992	-4.56567
XCL1	TR20119	1.17241	Plate1	Visit 1	Active	ONC	OID21398	P47992	-4.56567
XCL1	TR20069	1.00419	Plate1	Visit 1	Active	ONC	OID21398	P47992	-4.56567
XCL1	TR20045	1.19224	Plate1	Visit 1	Active	ONC	OID21398	P47992	-4.56567
XCL1	TR20066	1.26011	Plate1	Visit 1	Placebo	ONC	OID21398	P47992	-4.56567
XCL1	TR20087	0.811391	Plate1	Visit 1		ONC	OID21398	P47992	-4.56567
XCL1	TR20064	1.13811	Plate1	Visit 1	Active	ONC	OID21398	P47992	-4.56567
XCL1	TR20020	-0.0222052	Plate1	Visit 1	Active	ONC	OID21398	P47992	-4.56567
XCL1	TR20016	0.485547	Plate1	Visit 1	Placebo	ONC	OID21398	P47992	-4.56567
XCL1	TR20076	0.90351	Plate2	Visit 1	Placebo	ONC	OID21398	P47992	-4.80784
XCL1	TR20102	1.00821	Plate2	Visit 1	Active	ONC	OID21398	P47992	-4.80784
XCL1	TR20080	0.152567	Plate2	Visit 1	Placebo	ONC	OID21398	P47992	-4.80784
XCL1	TR20083	-1.02266	Plate2	Visit 1		ONC	OID21398	P47992	-4.80784
XCL1	TR20001	0.57921	Plate2	Visit 1		ONC	OID21398	P47992	-4.80784
XCL1	TR20032	1.09224	Plate2	Visit 1	Active	ONC	OID21398	P47992	-4.80784
XCL1	TR20037	0.151336	Plate2	Visit 1	Active	ONC	OID21398	P47992	-4.80784
XCL1	TR20068	0.420495	Plate2	Visit 1	Active	ONC	OID21398	P47992	-4.80784
XCL1	TR20034	0.674809	Plate2	Visit 1		ONC	OID21398	P47992	-4.80784
XCL1	TR20095	-0.353003	Plate2	Visit 1	Active	ONC	OID21398	P47992	-4.80784
XCL1	TR20098	0.212887	Plate2	Visit 1	Placebo	ONC	OID21398	P47992	-4.80784
XCL1	TR20028	0.379615	Plate2	Visit 1	Active	ONC	OID21398	P47992	-4.80784
XCL1	TR20005	1.18591	Plate2	Visit 1	Active	ONC	OID21398	P47992	-4.80784
XCL1	TR20101	-0.796634	Plate2	Visit 1	Active	ONC	OID21398	P47992	-4.80784
XCL1	TR20086	0.197906	Plate2	Visit 1		ONC	OID21398	P47992	-4.80784
XCL1	TR20021	0.122609	Plate2	Visit 1	Active	ONC	OID21398	P47992	-4.80784
XCL1	TR20096	-0.297451	Plate2	Visit 1	Placebo	ONC	OID21398	P47992	-4.80784
XCL1	TR20084	0.498912	Plate2	Visit 1	Active	ONC	OID21398	P47992	-4.80784
XCL1	TR20022	-0.613919	Plate2	Visit 1	Placebo	ONC	OID21398	P47992	-4.80784
XCL1	TR20091	-0.906177	Plate2	Visit 1	Active	ONC	OID21398	P47992	-4.80784
XCL1	TR20092	-0.436888	Plate2	Visit 1		ONC	OID21398	P47992	-4.80784
XCL1	TR20023	-0.150725	Plate2	Visit 1	Placebo	ONC	OID21398	P47992	-4.80784
XCL1	TR20105	-0.0736783	Plate4	Visit 1	Active	ONC	OID21398	P47992	-4.40139
XCL1	TR20060	0.679762	Plate4	Visit 1	Active	ONC	OID21398	P47992	-4.40139
XCL1	TR20077	0.755658	Plate4	Visit 1	Active	ONC	OID21398	P47992	-4.40139
XCL1	TR20107	-0.0490742	Plate4	Visit 1	Active	ONC	OID21398	P47992	-4.40139
XCL1	TR20019	0.628556	Plate4	Visit 1		ONC	OID21398	P47992	-4.40139
XCL1	TR20029	0.13162	Plate4	Visit 1		ONC	OID21398	P47992	-4.40139
XCL1	TR20082	0.764595	Plate4	Visit 1	Placebo	ONC	OID21398	P47992	-4.40139
XCL1	TR20013	0.345586	Plate4	Visit 1	Active	ONC	OID21398	P47992	-4.40139
XCL1	TR20090	0.975598	Plate4	Visit 1		ONC	OID21398	P47992	-4.40139
XCL1	TR20014	0.136326	Plate4	Visit 1	Active	ONC	OID21398	P47992	-4.40139
XCL1	TR20094	-0.363305	Plate4	Visit 1	Active	ONC	OID21398	P47992	-4.40139
XCL1	TR20048	0.203699	Plate4	Visit 1	Placebo	ONC	OID21398	P47992	-4.40139
XCL1	TR20103	-0.236749	Plate4	Visit 1	Placebo	ONC	OID21398	P47992	-4.40139
XCL1	TR20118	0.312608	Plate4	Visit 1	Active	ONC	OID21398	P47992	-4.40139
XCL1	TR20117	-0.647297	Plate4	Visit 1	Placebo	ONC	OID21398	P47992	-4.40139
XCL1	TR20014	0.41116	Plate1	Visit 3	Active	ONC	OID21398	P47992	-4.56567
XCL1	TR20094	-0.58938	Plate1	Visit 3	Active	ONC	OID21398	P47992	-4.56567
XCL1	TR20060	0.666474	Plate1	Visit 3	Active	ONC	OID21398	P47992	-4.56567
XCL1	TR20022	0.102236	Plate1	Visit 3	Placebo	ONC	OID21398	P47992	-4.56567
XCL1	TR20079	1.97191	Plate1	Visit 3	Active	ONC	OID21398	P47992	-4.56567
XCL1	TR20041	1.17897	Plate1	Visit 3	Active	ONC	OID21398	P47992	-4.56567
XCL1	TR20075	-0.12306	Plate1	Visit 3	Active	ONC	OID21398	P47992	-4.56567
XCL1	TR20069	0.280066	Plate1	Visit 3	Active	ONC	OID21398	P47992	-4.56567
XCL1	TR20013	0.0900581	Plate1	Visit 3	Active	ONC	OID21398	P47992	-4.56567
XCL1	TR20095	0.106476	Plate1	Visit 3	Active	ONC	OID21398	P47992	-4.56567
XCL1	TR20084	0.112641	Plate2	Visit 3	Active	ONC	OID21398	P47992	-4.80784
XCL1	TR20032	1.45683	Plate2	Visit 3	Active	ONC	OID21398	P47992	-4.80784
XCL1	TR20005	0.686229	Plate2	Visit 3	Active	ONC	OID21398	P47992	-4.80784
XCL1	TR20080	0.273318	Plate2	Visit 3	Placebo	ONC	OID21398	P47992	-4.80784
XCL1	TR20007	0.122701	Plate2	Visit 3	Active	ONC	OID21398	P47992	-4.80784
XCL1	TR20081	-0.368346	Plate2	Visit 3	Active	ONC	OID21398	P47992	-4.80784
XCL1	TR20064	0.940135	Plate2	Visit 3	Active	ONC	OID21398	P47992	-4.80784
XCL1	TR20021	0.917227	Plate2	Visit 3	Active	ONC	OID21398	P47992	-4.80784
XCL1	TR20015	-0.580791	Plate2	Visit 3	Active	ONC	OID21398	P47992	-4.80784
XCL1	TR20016	0.955991	Plate2	Visit 3	Placebo	ONC	OID21398	P47992	-4.80784
XCL1	TR20093	0.199734	Plate2	Visit 3	Active	ONC	OID21398	P47992	-4.80784
XCL1	TR20020	0.432593	Plate2	Visit 3	Active	ONC	OID21398	P47992	-4.80784
XCL1	TR20044	0.145429	Plate2	Visit 3	Active	ONC	OID21398	P47992	-4.80784
XCL1	TR20068	0.464807	Plate2	Visit 3	Active	ONC	OID21398	P47992	-4.80784
XCL1	TR20042	0.263019	Plate4	Visit 3	Placebo	ONC	OID21398	P47992	-4.40139
XCL1	TR20028	0.746411	Plate4	Visit 3	Active	ONC	OID21398	P47992	-4.40139
XCL1	TR20091	0.10373	Plate4	Visit 3	Active	ONC	OID21398	P47992	-4.40139
XCL1	TR20023	0.224165	Plate4	Visit 3	Placebo	ONC	OID21398	P47992	-4.40139
XCL1	TR20066	0.862228	Plate4	Visit 3	Placebo	ONC	OID21398	P47992	-4.40139
XPNPEP2	TR20042	-2.85312	Plate1	Visit 1	Placebo	ONC	OID21508	O43895	-7.40748
XPNPEP2	TR20081	-0.414984	Plate1	Visit 1	Active	ONC	OID21508	O43895	-7.40748
XPNPEP2	TR20075	-2.25141	Plate1	Visit 1	Active	ONC	OID21508	O43895	-7.40748
XPNPEP2	TR20114	-1.33031	Plate1	Visit 1	Active	ONC	OID21508	O43895	-7.40748
XPNPEP2	TR20109	-0.0838198	Plate1	Visit 1	Placebo	ONC	OID21508	O43895	-7.40748
XPNPEP2	TR20044	-1.032	Plate1	Visit 1	Active	ONC	OID21508	O43895	-7.40748
XPNPEP2	TR20106	1.19781	Plate1	Visit 1	Active	ONC	OID21508	O43895	-7.40748
XPNPEP2	TR20079	-1.73712	Plate1	Visit 1	Active	ONC	OID21508	O43895	-7.40748
XPNPEP2	TR20025	-0.847214	Plate1	Visit 1		ONC	OID21508	O43895	-7.40748
XPNPEP2	TR20017	-2.1163	Plate1	Visit 1		ONC	OID21508	O43895	-7.40748
XPNPEP2	TR20015	-0.480781	Plate1	Visit 1	Active	ONC	OID21508	O43895	-7.40748
XPNPEP2	TR20007	0.273557	Plate1	Visit 1	Active	ONC	OID21508	O43895	-7.40748
XPNPEP2	TR20041	-1.27751	Plate1	Visit 1	Active	ONC	OID21508	O43895	-7.40748
XPNPEP2	TR20093	-1.19091	Plate1	Visit 1	Active	ONC	OID21508	O43895	-7.40748
XPNPEP2	TR20104	-0.270256	Plate1	Visit 1	Active	ONC	OID21508	O43895	-7.40748
XPNPEP2	TR20119	-0.84892	Plate1	Visit 1	Active	ONC	OID21508	O43895	-7.40748
XPNPEP2	TR20069	-1.65012	Plate1	Visit 1	Active	ONC	OID21508	O43895	-7.40748
XPNPEP2	TR20045	-1.3106	Plate1	Visit 1	Active	ONC	OID21508	O43895	-7.40748
XPNPEP2	TR20066	-3.75346	Plate1	Visit 1	Placebo	ONC	OID21508	O43895	-7.40748
XPNPEP2	TR20087	-2.12237	Plate1	Visit 1		ONC	OID21508	O43895	-7.40748
XPNPEP2	TR20064	-2.53548	Plate1	Visit 1	Active	ONC	OID21508	O43895	-7.40748
XPNPEP2	TR20020	-1.44644	Plate1	Visit 1	Active	ONC	OID21508	O43895	-7.40748
XPNPEP2	TR20016	-0.0879222	Plate1	Visit 1	Placebo	ONC	OID21508	O43895	-7.40748
XPNPEP2	TR20076	0.213359	Plate2	Visit 1	Placebo	ONC	OID21508	O43895	-7.56772
XPNPEP2	TR20102	-2.09734	Plate2	Visit 1	Active	ONC	OID21508	O43895	-7.56772
XPNPEP2	TR20080	-1.34478	Plate2	Visit 1	Placebo	ONC	OID21508	O43895	-7.56772
XPNPEP2	TR20083	-0.683164	Plate2	Visit 1		ONC	OID21508	O43895	-7.56772
XPNPEP2	TR20001	-3.1064	Plate2	Visit 1		ONC	OID21508	O43895	-7.56772
XPNPEP2	TR20032	0.489319	Plate2	Visit 1	Active	ONC	OID21508	O43895	-7.56772
XPNPEP2	TR20037	-6.8434	Plate2	Visit 1	Active	ONC	OID21508	O43895	-7.56772
XPNPEP2	TR20068	-0.238887	Plate2	Visit 1	Active	ONC	OID21508	O43895	-7.56772
XPNPEP2	TR20034	-0.949763	Plate2	Visit 1		ONC	OID21508	O43895	-7.56772
XPNPEP2	TR20095	-3.37948	Plate2	Visit 1	Active	ONC	OID21508	O43895	-7.56772
XPNPEP2	TR20098	-0.64456	Plate2	Visit 1	Placebo	ONC	OID21508	O43895	-7.56772
XPNPEP2	TR20028	-0.4977	Plate2	Visit 1	Active	ONC	OID21508	O43895	-7.56772
XPNPEP2	TR20005	0.168665	Plate2	Visit 1	Active	ONC	OID21508	O43895	-7.56772
XPNPEP2	TR20101	-0.418388	Plate2	Visit 1	Active	ONC	OID21508	O43895	-7.56772
XPNPEP2	TR20086	-1.30624	Plate2	Visit 1		ONC	OID21508	O43895	-7.56772
XPNPEP2	TR20021	-0.293688	Plate2	Visit 1	Active	ONC	OID21508	O43895	-7.56772
XPNPEP2	TR20096	-1.29809	Plate2	Visit 1	Placebo	ONC	OID21508	O43895	-7.56772
XPNPEP2	TR20084	-0.67245	Plate2	Visit 1	Active	ONC	OID21508	O43895	-7.56772
XPNPEP2	TR20022	-3.06931	Plate2	Visit 1	Placebo	ONC	OID21508	O43895	-7.56772
XPNPEP2	TR20091	-1.60451	Plate2	Visit 1	Active	ONC	OID21508	O43895	-7.56772
XPNPEP2	TR20092	-0.0360076	Plate2	Visit 1		ONC	OID21508	O43895	-7.56772
XPNPEP2	TR20023	-1.11682	Plate2	Visit 1	Placebo	ONC	OID21508	O43895	-7.56772
XPNPEP2	TR20105	-0.413992	Plate4	Visit 1	Active	ONC	OID21508	O43895	-7.61196
XPNPEP2	TR20060	-1.35931	Plate4	Visit 1	Active	ONC	OID21508	O43895	-7.61196
XPNPEP2	TR20077	0.257282	Plate4	Visit 1	Active	ONC	OID21508	O43895	-7.61196
XPNPEP2	TR20107	0.355126	Plate4	Visit 1	Active	ONC	OID21508	O43895	-7.61196
XPNPEP2	TR20019	0.607686	Plate4	Visit 1		ONC	OID21508	O43895	-7.61196
XPNPEP2	TR20029	-1.31262	Plate4	Visit 1		ONC	OID21508	O43895	-7.61196
XPNPEP2	TR20082	-0.6318	Plate4	Visit 1	Placebo	ONC	OID21508	O43895	-7.61196
XPNPEP2	TR20013	-3.53515	Plate4	Visit 1	Active	ONC	OID21508	O43895	-7.61196
XPNPEP2	TR20090	0.00231204	Plate4	Visit 1		ONC	OID21508	O43895	-7.61196
XPNPEP2	TR20014	1.10665	Plate4	Visit 1	Active	ONC	OID21508	O43895	-7.61196
XPNPEP2	TR20094	-1.57196	Plate4	Visit 1	Active	ONC	OID21508	O43895	-7.61196
XPNPEP2	TR20048	-1.97611	Plate4	Visit 1	Placebo	ONC	OID21508	O43895	-7.61196
XPNPEP2	TR20103	-0.923519	Plate4	Visit 1	Placebo	ONC	OID21508	O43895	-7.61196
XPNPEP2	TR20118	0.195738	Plate4	Visit 1	Active	ONC	OID21508	O43895	-7.61196
XPNPEP2	TR20117	-2.25224	Plate4	Visit 1	Placebo	ONC	OID21508	O43895	-7.61196
XPNPEP2	TR20014	-2.70917	Plate1	Visit 3	Active	ONC	OID21508	O43895	-7.40748
XPNPEP2	TR20094	0.043295	Plate1	Visit 3	Active	ONC	OID21508	O43895	-7.40748
XPNPEP2	TR20060	-1.25487	Plate1	Visit 3	Active	ONC	OID21508	O43895	-7.40748
XPNPEP2	TR20022	-2.56116	Plate1	Visit 3	Placebo	ONC	OID21508	O43895	-7.40748
XPNPEP2	TR20079	-2.19182	Plate1	Visit 3	Active	ONC	OID21508	O43895	-7.40748
XPNPEP2	TR20041	-0.910228	Plate1	Visit 3	Active	ONC	OID21508	O43895	-7.40748
XPNPEP2	TR20075	0.970169	Plate1	Visit 3	Active	ONC	OID21508	O43895	-7.40748
XPNPEP2	TR20069	-1.88401	Plate1	Visit 3	Active	ONC	OID21508	O43895	-7.40748
XPNPEP2	TR20013	-3.03532	Plate1	Visit 3	Active	ONC	OID21508	O43895	-7.40748
XPNPEP2	TR20095	-3.32632	Plate1	Visit 3	Active	ONC	OID21508	O43895	-7.40748
XPNPEP2	TR20084	-1.05506	Plate2	Visit 3	Active	ONC	OID21508	O43895	-7.56772
XPNPEP2	TR20032	0.461828	Plate2	Visit 3	Active	ONC	OID21508	O43895	-7.56772
XPNPEP2	TR20005	-0.309295	Plate2	Visit 3	Active	ONC	OID21508	O43895	-7.56772
XPNPEP2	TR20080	-1.02795	Plate2	Visit 3	Placebo	ONC	OID21508	O43895	-7.56772
XPNPEP2	TR20007	0.173128	Plate2	Visit 3	Active	ONC	OID21508	O43895	-7.56772
XPNPEP2	TR20081	-0.406759	Plate2	Visit 3	Active	ONC	OID21508	O43895	-7.56772
XPNPEP2	TR20064	-2.04969	Plate2	Visit 3	Active	ONC	OID21508	O43895	-7.56772
XPNPEP2	TR20021	0.479772	Plate2	Visit 3	Active	ONC	OID21508	O43895	-7.56772
XPNPEP2	TR20015	-0.372809	Plate2	Visit 3	Active	ONC	OID21508	O43895	-7.56772
XPNPEP2	TR20016	0.437165	Plate2	Visit 3	Placebo	ONC	OID21508	O43895	-7.56772
XPNPEP2	TR20093	-2.05116	Plate2	Visit 3	Active	ONC	OID21508	O43895	-7.56772
XPNPEP2	TR20020	-0.936972	Plate2	Visit 3	Active	ONC	OID21508	O43895	-7.56772
XPNPEP2	TR20044	-0.723166	Plate2	Visit 3	Active	ONC	OID21508	O43895	-7.56772
XPNPEP2	TR20068	-0.541584	Plate2	Visit 3	Active	ONC	OID21508	O43895	-7.56772
XPNPEP2	TR20042	-3.27103	Plate4	Visit 3	Placebo	ONC	OID21508	O43895	-7.61196
XPNPEP2	TR20028	-1.35658	Plate4	Visit 3	Active	ONC	OID21508	O43895	-7.61196
XPNPEP2	TR20091	-1.44703	Plate4	Visit 3	Active	ONC	OID21508	O43895	-7.61196
XPNPEP2	TR20023	-3.26844	Plate4	Visit 3	Placebo	ONC	OID21508	O43895	-7.61196
XPNPEP2	TR20066	-1.31655	Plate4	Visit 3	Placebo	ONC	OID21508	O43895	-7.61196
YES1	TR20042	1.02844	Plate1	Visit 1	Placebo	ONC	OID21348	P07947	-0.993421
YES1	TR20081	1.7949	Plate1	Visit 1	Active	ONC	OID21348	P07947	-0.993421
YES1	TR20075	3.32485	Plate1	Visit 1	Active	ONC	OID21348	P07947	-0.993421
YES1	TR20114	0.725297	Plate1	Visit 1	Active	ONC	OID21348	P07947	-0.993421
YES1	TR20109	1.03155	Plate1	Visit 1	Placebo	ONC	OID21348	P07947	-0.993421
YES1	TR20044	5.8823	Plate1	Visit 1	Active	ONC	OID21348	P07947	-0.993421
YES1	TR20106	1.54121	Plate1	Visit 1	Active	ONC	OID21348	P07947	-0.993421
YES1	TR20079	3.11979	Plate1	Visit 1	Active	ONC	OID21348	P07947	-0.993421
YES1	TR20025	3.30736	Plate1	Visit 1		ONC	OID21348	P07947	-0.993421
YES1	TR20017	2.23009	Plate1	Visit 1		ONC	OID21348	P07947	-0.993421
YES1	TR20015	0.718	Plate1	Visit 1	Active	ONC	OID21348	P07947	-0.993421
YES1	TR20007	2.37128	Plate1	Visit 1	Active	ONC	OID21348	P07947	-0.993421
YES1	TR20041	3.97096	Plate1	Visit 1	Active	ONC	OID21348	P07947	-0.993421
YES1	TR20093	2.5844	Plate1	Visit 1	Active	ONC	OID21348	P07947	-0.993421
YES1	TR20104	0.320114	Plate1	Visit 1	Active	ONC	OID21348	P07947	-0.993421
YES1	TR20119	0.118978	Plate1	Visit 1	Active	ONC	OID21348	P07947	-0.993421
YES1	TR20069	1.30787	Plate1	Visit 1	Active	ONC	OID21348	P07947	-0.993421
YES1	TR20045	3.86823	Plate1	Visit 1	Active	ONC	OID21348	P07947	-0.993421
YES1	TR20066	2.65365	Plate1	Visit 1	Placebo	ONC	OID21348	P07947	-0.993421
YES1	TR20087	4.82222	Plate1	Visit 1		ONC	OID21348	P07947	-0.993421
YES1	TR20064	1.54824	Plate1	Visit 1	Active	ONC	OID21348	P07947	-0.993421
YES1	TR20020	2.59616	Plate1	Visit 1	Active	ONC	OID21348	P07947	-0.993421
YES1	TR20016	1.5306	Plate1	Visit 1	Placebo	ONC	OID21348	P07947	-0.993421
YES1	TR20076	1.73331	Plate2	Visit 1	Placebo	ONC	OID21348	P07947	-1.43755
YES1	TR20102	2.43282	Plate2	Visit 1	Active	ONC	OID21348	P07947	-1.43755
YES1	TR20080	1.0427	Plate2	Visit 1	Placebo	ONC	OID21348	P07947	-1.43755
YES1	TR20083	0.939737	Plate2	Visit 1		ONC	OID21348	P07947	-1.43755
YES1	TR20001	2.65153	Plate2	Visit 1		ONC	OID21348	P07947	-1.43755
YES1	TR20032	1.30053	Plate2	Visit 1	Active	ONC	OID21348	P07947	-1.43755
YES1	TR20037	4.33609	Plate2	Visit 1	Active	ONC	OID21348	P07947	-1.43755
YES1	TR20068	2.12891	Plate2	Visit 1	Active	ONC	OID21348	P07947	-1.43755
YES1	TR20034	4.87813	Plate2	Visit 1		ONC	OID21348	P07947	-1.43755
YES1	TR20095	1.65517	Plate2	Visit 1	Active	ONC	OID21348	P07947	-1.43755
YES1	TR20098	1.27942	Plate2	Visit 1	Placebo	ONC	OID21348	P07947	-1.43755
YES1	TR20028	3.41164	Plate2	Visit 1	Active	ONC	OID21348	P07947	-1.43755
YES1	TR20005	0.91293	Plate2	Visit 1	Active	ONC	OID21348	P07947	-1.43755
YES1	TR20101	2.02017	Plate2	Visit 1	Active	ONC	OID21348	P07947	-1.43755
YES1	TR20086	1.63029	Plate2	Visit 1		ONC	OID21348	P07947	-1.43755
YES1	TR20021	5.88451	Plate2	Visit 1	Active	ONC	OID21348	P07947	-1.43755
YES1	TR20096	1.30684	Plate2	Visit 1	Placebo	ONC	OID21348	P07947	-1.43755
YES1	TR20084	1.59918	Plate2	Visit 1	Active	ONC	OID21348	P07947	-1.43755
YES1	TR20022	2.82754	Plate2	Visit 1	Placebo	ONC	OID21348	P07947	-1.43755
YES1	TR20091	0.0485632	Plate2	Visit 1	Active	ONC	OID21348	P07947	-1.43755
YES1	TR20092	2.17457	Plate2	Visit 1		ONC	OID21348	P07947	-1.43755
YES1	TR20023	1.88565	Plate2	Visit 1	Placebo	ONC	OID21348	P07947	-1.43755
YES1	TR20105	3.73188	Plate4	Visit 1	Active	ONC	OID21348	P07947	-1.7037
YES1	TR20060	0.931539	Plate4	Visit 1	Active	ONC	OID21348	P07947	-1.7037
YES1	TR20077	1.67898	Plate4	Visit 1	Active	ONC	OID21348	P07947	-1.7037
YES1	TR20107	2.34431	Plate4	Visit 1	Active	ONC	OID21348	P07947	-1.7037
YES1	TR20019	1.93166	Plate4	Visit 1		ONC	OID21348	P07947	-1.7037
YES1	TR20029	2.82374	Plate4	Visit 1		ONC	OID21348	P07947	-1.7037
YES1	TR20082	2.48213	Plate4	Visit 1	Placebo	ONC	OID21348	P07947	-1.7037
YES1	TR20013	2.71942	Plate4	Visit 1	Active	ONC	OID21348	P07947	-1.7037
YES1	TR20090	3.48304	Plate4	Visit 1		ONC	OID21348	P07947	-1.7037
YES1	TR20014	1.67259	Plate4	Visit 1	Active	ONC	OID21348	P07947	-1.7037
YES1	TR20094	4.3062	Plate4	Visit 1	Active	ONC	OID21348	P07947	-1.7037
YES1	TR20048	3.99924	Plate4	Visit 1	Placebo	ONC	OID21348	P07947	-1.7037
YES1	TR20103	2.10017	Plate4	Visit 1	Placebo	ONC	OID21348	P07947	-1.7037
YES1	TR20118	1.43996	Plate4	Visit 1	Active	ONC	OID21348	P07947	-1.7037
YES1	TR20117	0.602938	Plate4	Visit 1	Placebo	ONC	OID21348	P07947	-1.7037
YES1	TR20014	5.67757	Plate1	Visit 3	Active	ONC	OID21348	P07947	-0.993421
YES1	TR20094	0.697406	Plate1	Visit 3	Active	ONC	OID21348	P07947	-0.993421
YES1	TR20060	0.782989	Plate1	Visit 3	Active	ONC	OID21348	P07947	-0.993421
YES1	TR20022	2.13128	Plate1	Visit 3	Placebo	ONC	OID21348	P07947	-0.993421
YES1	TR20079	0.572472	Plate1	Visit 3	Active	ONC	OID21348	P07947	-0.993421
YES1	TR20041	3.49577	Plate1	Visit 3	Active	ONC	OID21348	P07947	-0.993421
YES1	TR20075	1.10749	Plate1	Visit 3	Active	ONC	OID21348	P07947	-0.993421
YES1	TR20069	0.781393	Plate1	Visit 3	Active	ONC	OID21348	P07947	-0.993421
YES1	TR20013	3.99726	Plate1	Visit 3	Active	ONC	OID21348	P07947	-0.993421
YES1	TR20095	0.968729	Plate1	Visit 3	Active	ONC	OID21348	P07947	-0.993421
YES1	TR20084	1.17919	Plate2	Visit 3	Active	ONC	OID21348	P07947	-1.43755
YES1	TR20032	1.25133	Plate2	Visit 3	Active	ONC	OID21348	P07947	-1.43755
YES1	TR20005	1.45162	Plate2	Visit 3	Active	ONC	OID21348	P07947	-1.43755
YES1	TR20080	0.637926	Plate2	Visit 3	Placebo	ONC	OID21348	P07947	-1.43755
YES1	TR20007	3.18751	Plate2	Visit 3	Active	ONC	OID21348	P07947	-1.43755
YES1	TR20081	-0.213824	Plate2	Visit 3	Active	ONC	OID21348	P07947	-1.43755
YES1	TR20064	0.571828	Plate2	Visit 3	Active	ONC	OID21348	P07947	-1.43755
YES1	TR20021	0.905801	Plate2	Visit 3	Active	ONC	OID21348	P07947	-1.43755
YES1	TR20015	3.61977	Plate2	Visit 3	Active	ONC	OID21348	P07947	-1.43755
YES1	TR20016	4.46615	Plate2	Visit 3	Placebo	ONC	OID21348	P07947	-1.43755
YES1	TR20093	2.31154	Plate2	Visit 3	Active	ONC	OID21348	P07947	-1.43755
YES1	TR20020	1.80719	Plate2	Visit 3	Active	ONC	OID21348	P07947	-1.43755
YES1	TR20044	2.25826	Plate2	Visit 3	Active	ONC	OID21348	P07947	-1.43755
YES1	TR20068	0.553887	Plate2	Visit 3	Active	ONC	OID21348	P07947	-1.43755
YES1	TR20042	3.14974	Plate4	Visit 3	Placebo	ONC	OID21348	P07947	-1.7037
YES1	TR20028	6.27426	Plate4	Visit 3	Active	ONC	OID21348	P07947	-1.7037
YES1	TR20091	1.52494	Plate4	Visit 3	Active	ONC	OID21348	P07947	-1.7037
YES1	TR20023	5.78039	Plate4	Visit 3	Placebo	ONC	OID21348	P07947	-1.7037
YES1	TR20066	1.15185	Plate4	Visit 3	Placebo	ONC	OID21348	P07947	-1.7037
ZBTB16	TR20042	-0.542977	Plate1	Visit 1	Placebo	ONC	OID21205	Q05516	-0.881115
ZBTB16	TR20081	-0.172655	Plate1	Visit 1	Active	ONC	OID21205	Q05516	-0.881115
ZBTB16	TR20075	0.314248	Plate1	Visit 1	Active	ONC	OID21205	Q05516	-0.881115
ZBTB16	TR20114	-0.371245	Plate1	Visit 1	Active	ONC	OID21205	Q05516	-0.881115
ZBTB16	TR20109	-0.46975	Plate1	Visit 1	Placebo	ONC	OID21205	Q05516	-0.881115
ZBTB16	TR20044	3.02115	Plate1	Visit 1	Active	ONC	OID21205	Q05516	-0.881115
ZBTB16	TR20106	-0.65456	Plate1	Visit 1	Active	ONC	OID21205	Q05516	-0.881115
ZBTB16	TR20079	0.680025	Plate1	Visit 1	Active	ONC	OID21205	Q05516	-0.881115
ZBTB16	TR20025	0.278128	Plate1	Visit 1		ONC	OID21205	Q05516	-0.881115
ZBTB16	TR20017	-0.60923	Plate1	Visit 1		ONC	OID21205	Q05516	-0.881115
ZBTB16	TR20015	-0.242712	Plate1	Visit 1	Active	ONC	OID21205	Q05516	-0.881115
ZBTB16	TR20007	0.207252	Plate1	Visit 1	Active	ONC	OID21205	Q05516	-0.881115
ZBTB16	TR20041	1.80795	Plate1	Visit 1	Active	ONC	OID21205	Q05516	-0.881115
ZBTB16	TR20093	0.711495	Plate1	Visit 1	Active	ONC	OID21205	Q05516	-0.881115
ZBTB16	TR20104	-0.639075	Plate1	Visit 1	Active	ONC	OID21205	Q05516	-0.881115
ZBTB16	TR20119	-1.33958	Plate1	Visit 1	Active	ONC	OID21205	Q05516	-0.881115
ZBTB16	TR20069	-0.424519	Plate1	Visit 1	Active	ONC	OID21205	Q05516	-0.881115
ZBTB16	TR20045	1.61766	Plate1	Visit 1	Active	ONC	OID21205	Q05516	-0.881115
ZBTB16	TR20066	-0.410194	Plate1	Visit 1	Placebo	ONC	OID21205	Q05516	-0.881115
ZBTB16	TR20087	1.40408	Plate1	Visit 1		ONC	OID21205	Q05516	-0.881115
ZBTB16	TR20064	0.0153325	Plate1	Visit 1	Active	ONC	OID21205	Q05516	-0.881115
ZBTB16	TR20020	0.192022	Plate1	Visit 1	Active	ONC	OID21205	Q05516	-0.881115
ZBTB16	TR20016	-0.186429	Plate1	Visit 1	Placebo	ONC	OID21205	Q05516	-0.881115
ZBTB16	TR20076	-0.0520541	Plate2	Visit 1	Placebo	ONC	OID21205	Q05516	-1.44584
ZBTB16	TR20102	0.0700852	Plate2	Visit 1	Active	ONC	OID21205	Q05516	-1.44584
ZBTB16	TR20080	-0.372984	Plate2	Visit 1	Placebo	ONC	OID21205	Q05516	-1.44584
ZBTB16	TR20083	-0.277455	Plate2	Visit 1		ONC	OID21205	Q05516	-1.44584
ZBTB16	TR20001	0.551954	Plate2	Visit 1		ONC	OID21205	Q05516	-1.44584
ZBTB16	TR20032	-0.433585	Plate2	Visit 1	Active	ONC	OID21205	Q05516	-1.44584
ZBTB16	TR20037	1.32834	Plate2	Visit 1	Active	ONC	OID21205	Q05516	-1.44584
ZBTB16	TR20068	0.589086	Plate2	Visit 1	Active	ONC	OID21205	Q05516	-1.44584
ZBTB16	TR20034	1.58012	Plate2	Visit 1		ONC	OID21205	Q05516	-1.44584
ZBTB16	TR20095	-0.121837	Plate2	Visit 1	Active	ONC	OID21205	Q05516	-1.44584
ZBTB16	TR20098	-0.106916	Plate2	Visit 1	Placebo	ONC	OID21205	Q05516	-1.44584
ZBTB16	TR20028	1.20078	Plate2	Visit 1	Active	ONC	OID21205	Q05516	-1.44584
ZBTB16	TR20005	-0.385565	Plate2	Visit 1	Active	ONC	OID21205	Q05516	-1.44584
ZBTB16	TR20101	0.194824	Plate2	Visit 1	Active	ONC	OID21205	Q05516	-1.44584
ZBTB16	TR20086	-0.587591	Plate2	Visit 1		ONC	OID21205	Q05516	-1.44584
ZBTB16	TR20021	1.87998	Plate2	Visit 1	Active	ONC	OID21205	Q05516	-1.44584
ZBTB16	TR20096	-0.807788	Plate2	Visit 1	Placebo	ONC	OID21205	Q05516	-1.44584
ZBTB16	TR20084	0.0950806	Plate2	Visit 1	Active	ONC	OID21205	Q05516	-1.44584
ZBTB16	TR20022	0.371629	Plate2	Visit 1	Placebo	ONC	OID21205	Q05516	-1.44584
ZBTB16	TR20091	-0.207198	Plate2	Visit 1	Active	ONC	OID21205	Q05516	-1.44584
ZBTB16	TR20092	0.27565	Plate2	Visit 1		ONC	OID21205	Q05516	-1.44584
ZBTB16	TR20023	-0.185984	Plate2	Visit 1	Placebo	ONC	OID21205	Q05516	-1.44584
ZBTB16	TR20105	0.896537	Plate4	Visit 1	Active	ONC	OID21205	Q05516	-0.869045
ZBTB16	TR20060	-0.326983	Plate4	Visit 1	Active	ONC	OID21205	Q05516	-0.869045
ZBTB16	TR20077	-0.843039	Plate4	Visit 1	Active	ONC	OID21205	Q05516	-0.869045
ZBTB16	TR20107	-0.296281	Plate4	Visit 1	Active	ONC	OID21205	Q05516	-0.869045
ZBTB16	TR20019	0.363276	Plate4	Visit 1		ONC	OID21205	Q05516	-0.869045
ZBTB16	TR20029	-0.245772	Plate4	Visit 1		ONC	OID21205	Q05516	-0.869045
ZBTB16	TR20082	0.528442	Plate4	Visit 1	Placebo	ONC	OID21205	Q05516	-0.869045
ZBTB16	TR20013	0.14606	Plate4	Visit 1	Active	ONC	OID21205	Q05516	-0.869045
ZBTB16	TR20090	0.382678	Plate4	Visit 1		ONC	OID21205	Q05516	-0.869045
ZBTB16	TR20014	-0.7858	Plate4	Visit 1	Active	ONC	OID21205	Q05516	-0.869045
ZBTB16	TR20094	0.978624	Plate4	Visit 1	Active	ONC	OID21205	Q05516	-0.869045
ZBTB16	TR20048	1.01449	Plate4	Visit 1	Placebo	ONC	OID21205	Q05516	-0.869045
ZBTB16	TR20103	-0.313763	Plate4	Visit 1	Placebo	ONC	OID21205	Q05516	-0.869045
ZBTB16	TR20118	-0.788424	Plate4	Visit 1	Active	ONC	OID21205	Q05516	-0.869045
ZBTB16	TR20117	-0.705541	Plate4	Visit 1	Placebo	ONC	OID21205	Q05516	-0.869045
ZBTB16	TR20014	1.67291	Plate1	Visit 3	Active	ONC	OID21205	Q05516	-0.881115
ZBTB16	TR20094	-0.691213	Plate1	Visit 3	Active	ONC	OID21205	Q05516	-0.881115
ZBTB16	TR20060	-0.370203	Plate1	Visit 3	Active	ONC	OID21205	Q05516	-0.881115
ZBTB16	TR20022	0.122945	Plate1	Visit 3	Placebo	ONC	OID21205	Q05516	-0.881115
ZBTB16	TR20079	-0.95353	Plate1	Visit 3	Active	ONC	OID21205	Q05516	-0.881115
ZBTB16	TR20041	0.976535	Plate1	Visit 3	Active	ONC	OID21205	Q05516	-0.881115
ZBTB16	TR20075	-0.337915	Plate1	Visit 3	Active	ONC	OID21205	Q05516	-0.881115
ZBTB16	TR20069	-0.60749	Plate1	Visit 3	Active	ONC	OID21205	Q05516	-0.881115
ZBTB16	TR20013	1.47011	Plate1	Visit 3	Active	ONC	OID21205	Q05516	-0.881115
ZBTB16	TR20095	-0.666354	Plate1	Visit 3	Active	ONC	OID21205	Q05516	-0.881115
ZBTB16	TR20084	-0.0244937	Plate2	Visit 3	Active	ONC	OID21205	Q05516	-1.44584
ZBTB16	TR20032	-0.132849	Plate2	Visit 3	Active	ONC	OID21205	Q05516	-1.44584
ZBTB16	TR20005	0.181394	Plate2	Visit 3	Active	ONC	OID21205	Q05516	-1.44584
ZBTB16	TR20080	-0.590238	Plate2	Visit 3	Placebo	ONC	OID21205	Q05516	-1.44584
ZBTB16	TR20007	0.553394	Plate2	Visit 3	Active	ONC	OID21205	Q05516	-1.44584
ZBTB16	TR20081	-0.428168	Plate2	Visit 3	Active	ONC	OID21205	Q05516	-1.44584
ZBTB16	TR20064	-0.578496	Plate2	Visit 3	Active	ONC	OID21205	Q05516	-1.44584
ZBTB16	TR20021	-0.244693	Plate2	Visit 3	Active	ONC	OID21205	Q05516	-1.44584
ZBTB16	TR20015	1.01722	Plate2	Visit 3	Active	ONC	OID21205	Q05516	-1.44584
ZBTB16	TR20016	2.0771	Plate2	Visit 3	Placebo	ONC	OID21205	Q05516	-1.44584
ZBTB16	TR20093	0.323217	Plate2	Visit 3	Active	ONC	OID21205	Q05516	-1.44584
ZBTB16	TR20020	-0.307878	Plate2	Visit 3	Active	ONC	OID21205	Q05516	-1.44584
ZBTB16	TR20044	0.471332	Plate2	Visit 3	Active	ONC	OID21205	Q05516	-1.44584
ZBTB16	TR20068	-0.367539	Plate2	Visit 3	Active	ONC	OID21205	Q05516	-1.44584
ZBTB16	TR20042	0.86121	Plate4	Visit 3	Placebo	ONC	OID21205	Q05516	-0.869045
ZBTB16	TR20028	1.73971	Plate4	Visit 3	Active	ONC	OID21205	Q05516	-0.869045
ZBTB16	TR20091	-0.433029	Plate4	Visit 3	Active	ONC	OID21205	Q05516	-0.869045
ZBTB16	TR20023	1.10818	Plate4	Visit 3	Placebo	ONC	OID21205	Q05516	-0.869045
ZBTB16	TR20066	-0.907188	Plate4	Visit 3	Placebo	ONC	OID21205	Q05516	-0.869045
AARSD1	TR10014	2.10085	Plate1	Visit 1	Placebo	ONC	OID21311	Q9BTE6	-1.57036
AARSD1	TR10024	2.5788	Plate1	Visit 1		ONC	OID21311	Q9BTE6	-1.57036
AARSD1	TR10012	1.81531	Plate1	Visit 1		ONC	OID21311	Q9BTE6	-1.57036
AARSD1	TR10027	1.83091	Plate1	Visit 1	Active	ONC	OID21311	Q9BTE6	-1.57036
AARSD1	TR10018	1.03424	Plate1	Visit 1	Placebo	ONC	OID21311	Q9BTE6	-1.57036
AARSD1	TR10023	2.37795	Plate1	Visit 1	Active	ONC	OID21311	Q9BTE6	-1.57036
AARSD1	TR10034	1.96264	Plate1	Visit 1	Active	ONC	OID21311	Q9BTE6	-1.57036
AARSD1	TR10008	2.16637	Plate1	Visit 1	Placebo	ONC	OID21311	Q9BTE6	-1.57036
AARSD1	TR10005	2.12165	Plate1	Visit 1		ONC	OID21311	Q9BTE6	-1.57036
AARSD1	TR10026	2.2959	Plate1	Visit 1	Active	ONC	OID21311	Q9BTE6	-1.57036
AARSD1	TR10035	1.29675	Plate1	Visit 1	Placebo	ONC	OID21311	Q9BTE6	-1.57036
AARSD1	TR10036	1.71501	Plate1	Visit 1	Active	ONC	OID21311	Q9BTE6	-1.57036
AARSD1	TR10033	2.53457	Plate1	Visit 1	Placebo	ONC	OID21311	Q9BTE6	-1.57036
AARSD1	TR10015	1.0369	Plate1	Visit 1	Active	ONC	OID21311	Q9BTE6	-1.57036
AARSD1	TR10037	1.29812	Plate1	Visit 1	Active	ONC	OID21311	Q9BTE6	-1.57036
AARSD1	TR10032	2.8952	Plate2	Visit 1	Active	ONC	OID21311	Q9BTE6	-1.44578
AARSD1	TR10001	3.34812	Plate2	Visit 1	Placebo	ONC	OID21311	Q9BTE6	-1.44578
AARSD1	TR10021	2.52803	Plate2	Visit 1	Placebo	ONC	OID21311	Q9BTE6	-1.44578
AARSD1	TR10004	2.04337	Plate2	Visit 1		ONC	OID21311	Q9BTE6	-1.44578
AARSD1	TR10002	1.86763	Plate2	Visit 1	Active	ONC	OID21311	Q9BTE6	-1.44578
AARSD1	TR10006	2.2298	Plate2	Visit 1	Active	ONC	OID21311	Q9BTE6	-1.44578
AARSD1	TR10030	2.51683	Plate2	Visit 1	Placebo	ONC	OID21311	Q9BTE6	-1.44578
AARSD1	TR10020	2.59305	Plate2	Visit 1		ONC	OID21311	Q9BTE6	-1.44578
AARSD1	TR10016	2.56719	Plate4	Visit 1		ONC	OID21311	Q9BTE6	-1.29201
AARSD1	TR10011	2.63896	Plate4	Visit 1	Active	ONC	OID21311	Q9BTE6	-1.29201
AARSD1	TR10031	2.48982	Plate4	Visit 1		ONC	OID21311	Q9BTE6	-1.29201
AARSD1	TR10013	3.56154	Plate4	Visit 1	Active	ONC	OID21311	Q9BTE6	-1.29201
AARSD1	TR10015	2.46393	Plate1	Visit 3	Active	ONC	OID21311	Q9BTE6	-1.57036
AARSD1	TR10011	1.56532	Plate1	Visit 3	Active	ONC	OID21311	Q9BTE6	-1.57036
AARSD1	TR10008	2.26899	Plate1	Visit 3	Placebo	ONC	OID21311	Q9BTE6	-1.57036
AARSD1	TR10014	1.89851	Plate1	Visit 3	Placebo	ONC	OID21311	Q9BTE6	-1.57036
AARSD1	TR10026	2.10644	Plate1	Visit 3	Active	ONC	OID21311	Q9BTE6	-1.57036
AARSD1	TR10013	2.88283	Plate1	Visit 3	Active	ONC	OID21311	Q9BTE6	-1.57036
AARSD1	TR10006	2.12055	Plate2	Visit 3	Active	ONC	OID21311	Q9BTE6	-1.44578
AARSD1	TR10001	3.40378	Plate2	Visit 3	Placebo	ONC	OID21311	Q9BTE6	-1.44578
AARSD1	TR10027	2.93744	Plate2	Visit 3	Active	ONC	OID21311	Q9BTE6	-1.44578
AARSD1	TR10018	2.09169	Plate4	Visit 3	Placebo	ONC	OID21311	Q9BTE6	-1.29201
AARSD1	TR10002	2.42632	Plate4	Visit 3	Active	ONC	OID21311	Q9BTE6	-1.29201
AARSD1	TR10023	2.44276	Plate4	Visit 3	Active	ONC	OID21311	Q9BTE6	-1.29201
AARSD1	TR10021	3.04095	Plate4	Visit 3	Placebo	ONC	OID21311	Q9BTE6	-1.29201
ABL1	TR10014	-0.0384771	Plate1	Visit 1	Placebo	ONC	OID21280	P00519	-2.26669
ABL1	TR10024	0.343903	Plate1	Visit 1		ONC	OID21280	P00519	-2.26669
ABL1	TR10012	0.781443	Plate1	Visit 1		ONC	OID21280	P00519	-2.26669
ABL1	TR10027	0.0553326	Plate1	Visit 1	Active	ONC	OID21280	P00519	-2.26669
ABL1	TR10018	0.24046	Plate1	Visit 1	Placebo	ONC	OID21280	P00519	-2.26669
ABL1	TR10023	0.306948	Plate1	Visit 1	Active	ONC	OID21280	P00519	-2.26669
ABL1	TR10034	0.00348958	Plate1	Visit 1	Active	ONC	OID21280	P00519	-2.26669
ABL1	TR10008	0.24467	Plate1	Visit 1	Placebo	ONC	OID21280	P00519	-2.26669
ABL1	TR10005	-0.0478042	Plate1	Visit 1		ONC	OID21280	P00519	-2.26669
ABL1	TR10026	-0.025038	Plate1	Visit 1	Active	ONC	OID21280	P00519	-2.26669
ABL1	TR10035	-0.296765	Plate1	Visit 1	Placebo	ONC	OID21280	P00519	-2.26669
ABL1	TR10036	0.157377	Plate1	Visit 1	Active	ONC	OID21280	P00519	-2.26669
ABL1	TR10033	-0.0725974	Plate1	Visit 1	Placebo	ONC	OID21280	P00519	-2.26669
ABL1	TR10015	0.532026	Plate1	Visit 1	Active	ONC	OID21280	P00519	-2.26669
ABL1	TR10037	-0.0219637	Plate1	Visit 1	Active	ONC	OID21280	P00519	-2.26669
ABL1	TR10032	-0.0661412	Plate2	Visit 1	Active	ONC	OID21280	P00519	-2.27399
ABL1	TR10001	0.413531	Plate2	Visit 1	Placebo	ONC	OID21280	P00519	-2.27399
ABL1	TR10021	0.127249	Plate2	Visit 1	Placebo	ONC	OID21280	P00519	-2.27399
ABL1	TR10004	0.335164	Plate2	Visit 1		ONC	OID21280	P00519	-2.27399
ABL1	TR10002	0.166621	Plate2	Visit 1	Active	ONC	OID21280	P00519	-2.27399
ABL1	TR10006	0.465384	Plate2	Visit 1	Active	ONC	OID21280	P00519	-2.27399
ABL1	TR10030	0.198558	Plate2	Visit 1	Placebo	ONC	OID21280	P00519	-2.27399
ABL1	TR10020	0.849875	Plate2	Visit 1		ONC	OID21280	P00519	-2.27399
ABL1	TR10016	0.00396123	Plate4	Visit 1		ONC	OID21280	P00519	-2.22813
ABL1	TR10011	0.427243	Plate4	Visit 1	Active	ONC	OID21280	P00519	-2.22813
ABL1	TR10031	0.106236	Plate4	Visit 1		ONC	OID21280	P00519	-2.22813
ABL1	TR10013	0.345019	Plate4	Visit 1	Active	ONC	OID21280	P00519	-2.22813
ABL1	TR10015	0.558059	Plate1	Visit 3	Active	ONC	OID21280	P00519	-2.26669
ABL1	TR10011	-0.0729059	Plate1	Visit 3	Active	ONC	OID21280	P00519	-2.26669
ABL1	TR10008	0.0868123	Plate1	Visit 3	Placebo	ONC	OID21280	P00519	-2.26669
ABL1	TR10014	-0.278695	Plate1	Visit 3	Placebo	ONC	OID21280	P00519	-2.26669
ABL1	TR10026	-0.281979	Plate1	Visit 3	Active	ONC	OID21280	P00519	-2.26669
ABL1	TR10013	0.223657	Plate1	Visit 3	Active	ONC	OID21280	P00519	-2.26669
ABL1	TR10006	0.326469	Plate2	Visit 3	Active	ONC	OID21280	P00519	-2.27399
ABL1	TR10001	0.149687	Plate2	Visit 3	Placebo	ONC	OID21280	P00519	-2.27399
ABL1	TR10027	-0.230783	Plate2	Visit 3	Active	ONC	OID21280	P00519	-2.27399
ABL1	TR10018	0.592525	Plate4	Visit 3	Placebo	ONC	OID21280	P00519	-2.22813
ABL1	TR10002	0.225091	Plate4	Visit 3	Active	ONC	OID21280	P00519	-2.22813
ABL1	TR10023	0.683616	Plate4	Visit 3	Active	ONC	OID21280	P00519	-2.22813
ABL1	TR10021	0.271983	Plate4	Visit 3	Placebo	ONC	OID21280	P00519	-2.22813
ACAA1	TR10014	0.302651	Plate1	Visit 1	Placebo	ONC	OID21269	P09110	-0.101016
ACAA1	TR10024	3.54332	Plate1	Visit 1		ONC	OID21269	P09110	-0.101016
ACAA1	TR10012	1.14803	Plate1	Visit 1		ONC	OID21269	P09110	-0.101016
ACAA1	TR10027	-0.395244	Plate1	Visit 1	Active	ONC	OID21269	P09110	-0.101016
ACAA1	TR10018	-0.959562	Plate1	Visit 1	Placebo	ONC	OID21269	P09110	-0.101016
ACAA1	TR10023	-0.32722	Plate1	Visit 1	Active	ONC	OID21269	P09110	-0.101016
ACAA1	TR10034	0.485784	Plate1	Visit 1	Active	ONC	OID21269	P09110	-0.101016
ACAA1	TR10008	0.433087	Plate1	Visit 1	Placebo	ONC	OID21269	P09110	-0.101016
ACAA1	TR10005	0.914253	Plate1	Visit 1		ONC	OID21269	P09110	-0.101016
ACAA1	TR10026	-0.0995002	Plate1	Visit 1	Active	ONC	OID21269	P09110	-0.101016
ACAA1	TR10035	0.181911	Plate1	Visit 1	Placebo	ONC	OID21269	P09110	-0.101016
ACAA1	TR10036	-0.640502	Plate1	Visit 1	Active	ONC	OID21269	P09110	-0.101016
ACAA1	TR10033	-0.212566	Plate1	Visit 1	Placebo	ONC	OID21269	P09110	-0.101016
ACAA1	TR10015	0.0653588	Plate1	Visit 1	Active	ONC	OID21269	P09110	-0.101016
ACAA1	TR10037	-0.081431	Plate1	Visit 1	Active	ONC	OID21269	P09110	-0.101016
ACAA1	TR10032	-0.920909	Plate2	Visit 1	Active	ONC	OID21269	P09110	-0.878421
ACAA1	TR10001	-0.156888	Plate2	Visit 1	Placebo	ONC	OID21269	P09110	-0.878421
ACAA1	TR10021	-0.584882	Plate2	Visit 1	Placebo	ONC	OID21269	P09110	-0.878421
ACAA1	TR10004	0.955768	Plate2	Visit 1		ONC	OID21269	P09110	-0.878421
ACAA1	TR10002	-0.820185	Plate2	Visit 1	Active	ONC	OID21269	P09110	-0.878421
ACAA1	TR10006	1.00725	Plate2	Visit 1	Active	ONC	OID21269	P09110	-0.878421
ACAA1	TR10030	0.236299	Plate2	Visit 1	Placebo	ONC	OID21269	P09110	-0.878421
ACAA1	TR10020	0.495461	Plate2	Visit 1		ONC	OID21269	P09110	-0.878421
ACAA1	TR10016	0.158225	Plate4	Visit 1		ONC	OID21269	P09110	-0.674256
ACAA1	TR10011	-0.445829	Plate4	Visit 1	Active	ONC	OID21269	P09110	-0.674256
ACAA1	TR10031	-0.715881	Plate4	Visit 1		ONC	OID21269	P09110	-0.674256
ACAA1	TR10013	-0.646374	Plate4	Visit 1	Active	ONC	OID21269	P09110	-0.674256
ACAA1	TR10015	0.833726	Plate1	Visit 3	Active	ONC	OID21269	P09110	-0.101016
ACAA1	TR10011	-0.573269	Plate1	Visit 3	Active	ONC	OID21269	P09110	-0.101016
ACAA1	TR10008	-0.01847	Plate1	Visit 3	Placebo	ONC	OID21269	P09110	-0.101016
ACAA1	TR10014	-1.06979	Plate1	Visit 3	Placebo	ONC	OID21269	P09110	-0.101016
ACAA1	TR10026	-0.523666	Plate1	Visit 3	Active	ONC	OID21269	P09110	-0.101016
ACAA1	TR10013	0.464801	Plate1	Visit 3	Active	ONC	OID21269	P09110	-0.101016
ACAA1	TR10006	0.562881	Plate2	Visit 3	Active	ONC	OID21269	P09110	-0.878421
ACAA1	TR10001	-0.374987	Plate2	Visit 3	Placebo	ONC	OID21269	P09110	-0.878421
ACAA1	TR10027	-0.435961	Plate2	Visit 3	Active	ONC	OID21269	P09110	-0.878421
ACAA1	TR10018	-2.3501	Plate4	Visit 3	Placebo	ONC	OID21269	P09110	-0.674256
ACAA1	TR10002	-2.14998	Plate4	Visit 3	Active	ONC	OID21269	P09110	-0.674256
ACAA1	TR10023	-0.578831	Plate4	Visit 3	Active	ONC	OID21269	P09110	-0.674256
ACAA1	TR10021	-0.996415	Plate4	Visit 3	Placebo	ONC	OID21269	P09110	-0.674256
ACP6	TR10014	0.176038	Plate1	Visit 1	Placebo	ONC	OID21432	Q9NPH0	-5.61731
ACP6	TR10024	-1.55093	Plate1	Visit 1		ONC	OID21432	Q9NPH0	-5.61731
ACP6	TR10012	0.925345	Plate1	Visit 1		ONC	OID21432	Q9NPH0	-5.61731
ACP6	TR10027	0.812576	Plate1	Visit 1	Active	ONC	OID21432	Q9NPH0	-5.61731
ACP6	TR10018	0.791743	Plate1	Visit 1	Placebo	ONC	OID21432	Q9NPH0	-5.61731
ACP6	TR10023	0.54247	Plate1	Visit 1	Active	ONC	OID21432	Q9NPH0	-5.61731
ACP6	TR10034	0.995612	Plate1	Visit 1	Active	ONC	OID21432	Q9NPH0	-5.61731
ACP6	TR10008	-1.01364	Plate1	Visit 1	Placebo	ONC	OID21432	Q9NPH0	-5.61731
ACP6	TR10005	-2.15688	Plate1	Visit 1		ONC	OID21432	Q9NPH0	-5.61731
ACP6	TR10026	-0.15306	Plate1	Visit 1	Active	ONC	OID21432	Q9NPH0	-5.61731
ACP6	TR10035	0.334139	Plate1	Visit 1	Placebo	ONC	OID21432	Q9NPH0	-5.61731
ACP6	TR10036	0.480348	Plate1	Visit 1	Active	ONC	OID21432	Q9NPH0	-5.61731
ACP6	TR10033	-0.784916	Plate1	Visit 1	Placebo	ONC	OID21432	Q9NPH0	-5.61731
ACP6	TR10015	-0.0430652	Plate1	Visit 1	Active	ONC	OID21432	Q9NPH0	-5.61731
ACP6	TR10037	0.51184	Plate1	Visit 1	Active	ONC	OID21432	Q9NPH0	-5.61731
ACP6	TR10032	-1.8619	Plate2	Visit 1	Active	ONC	OID21432	Q9NPH0	-6.0138
ACP6	TR10001	0.620113	Plate2	Visit 1	Placebo	ONC	OID21432	Q9NPH0	-6.0138
ACP6	TR10021	0.22616	Plate2	Visit 1	Placebo	ONC	OID21432	Q9NPH0	-6.0138
ACP6	TR10004	0.29934	Plate2	Visit 1		ONC	OID21432	Q9NPH0	-6.0138
ACP6	TR10002	0.324367	Plate2	Visit 1	Active	ONC	OID21432	Q9NPH0	-6.0138
ACP6	TR10006	0.917961	Plate2	Visit 1	Active	ONC	OID21432	Q9NPH0	-6.0138
ACP6	TR10030	-0.955322	Plate2	Visit 1	Placebo	ONC	OID21432	Q9NPH0	-6.0138
ACP6	TR10020	0.253202	Plate2	Visit 1		ONC	OID21432	Q9NPH0	-6.0138
ACP6	TR10016	0.224752	Plate4	Visit 1		ONC	OID21432	Q9NPH0	-5.56705
ACP6	TR10011	0.481991	Plate4	Visit 1	Active	ONC	OID21432	Q9NPH0	-5.56705
ACP6	TR10031	-1.30839	Plate4	Visit 1		ONC	OID21432	Q9NPH0	-5.56705
ACP6	TR10013	-0.146931	Plate4	Visit 1	Active	ONC	OID21432	Q9NPH0	-5.56705
ACP6	TR10015	-0.229372	Plate1	Visit 3	Active	ONC	OID21432	Q9NPH0	-5.61731
ACP6	TR10011	0.36569	Plate1	Visit 3	Active	ONC	OID21432	Q9NPH0	-5.61731
ACP6	TR10008	-1.19902	Plate1	Visit 3	Placebo	ONC	OID21432	Q9NPH0	-5.61731
ACP6	TR10014	0.285206	Plate1	Visit 3	Placebo	ONC	OID21432	Q9NPH0	-5.61731
ACP6	TR10026	-0.459256	Plate1	Visit 3	Active	ONC	OID21432	Q9NPH0	-5.61731
ACP6	TR10013	0.217838	Plate1	Visit 3	Active	ONC	OID21432	Q9NPH0	-5.61731
ACP6	TR10006	0.6621	Plate2	Visit 3	Active	ONC	OID21432	Q9NPH0	-6.0138
ACP6	TR10001	0.545059	Plate2	Visit 3	Placebo	ONC	OID21432	Q9NPH0	-6.0138
ACP6	TR10027	0.499921	Plate2	Visit 3	Active	ONC	OID21432	Q9NPH0	-6.0138
ACP6	TR10018	0.485153	Plate4	Visit 3	Placebo	ONC	OID21432	Q9NPH0	-5.56705
ACP6	TR10002	0.138859	Plate4	Visit 3	Active	ONC	OID21432	Q9NPH0	-5.56705
ACP6	TR10023	0.347949	Plate4	Visit 3	Active	ONC	OID21432	Q9NPH0	-5.56705
ACP6	TR10021	0.137121	Plate4	Visit 3	Placebo	ONC	OID21432	Q9NPH0	-5.56705
ADAMTS15	TR10014	-0.212454	Plate1	Visit 1	Placebo	ONC	OID21275	Q8TE58	-4.86794
ADAMTS15	TR10024	0.267819	Plate1	Visit 1		ONC	OID21275	Q8TE58	-4.86794
ADAMTS15	TR10012	0.290109	Plate1	Visit 1		ONC	OID21275	Q8TE58	-4.86794
ADAMTS15	TR10027	0.145875	Plate1	Visit 1	Active	ONC	OID21275	Q8TE58	-4.86794
ADAMTS15	TR10018	-0.323434	Plate1	Visit 1	Placebo	ONC	OID21275	Q8TE58	-4.86794
ADAMTS15	TR10023	-0.21883	Plate1	Visit 1	Active	ONC	OID21275	Q8TE58	-4.86794
ADAMTS15	TR10034	0.419063	Plate1	Visit 1	Active	ONC	OID21275	Q8TE58	-4.86794
ADAMTS15	TR10008	-0.772745	Plate1	Visit 1	Placebo	ONC	OID21275	Q8TE58	-4.86794
ADAMTS15	TR10005	-0.0937156	Plate1	Visit 1		ONC	OID21275	Q8TE58	-4.86794
ADAMTS15	TR10026	0.417118	Plate1	Visit 1	Active	ONC	OID21275	Q8TE58	-4.86794
ADAMTS15	TR10035	-0.128088	Plate1	Visit 1	Placebo	ONC	OID21275	Q8TE58	-4.86794
ADAMTS15	TR10036	0.807968	Plate1	Visit 1	Active	ONC	OID21275	Q8TE58	-4.86794
ADAMTS15	TR10033	1.23598	Plate1	Visit 1	Placebo	ONC	OID21275	Q8TE58	-4.86794
ADAMTS15	TR10015	-0.231896	Plate1	Visit 1	Active	ONC	OID21275	Q8TE58	-4.86794
ADAMTS15	TR10037	0.42477	Plate1	Visit 1	Active	ONC	OID21275	Q8TE58	-4.86794
ADAMTS15	TR10032	-1.17623	Plate2	Visit 1	Active	ONC	OID21275	Q8TE58	-5.13769
ADAMTS15	TR10001	-0.46351	Plate2	Visit 1	Placebo	ONC	OID21275	Q8TE58	-5.13769
ADAMTS15	TR10021	-0.520548	Plate2	Visit 1	Placebo	ONC	OID21275	Q8TE58	-5.13769
ADAMTS15	TR10004	0.834958	Plate2	Visit 1		ONC	OID21275	Q8TE58	-5.13769
ADAMTS15	TR10002	0.0515761	Plate2	Visit 1	Active	ONC	OID21275	Q8TE58	-5.13769
ADAMTS15	TR10006	0.600383	Plate2	Visit 1	Active	ONC	OID21275	Q8TE58	-5.13769
ADAMTS15	TR10030	0.192978	Plate2	Visit 1	Placebo	ONC	OID21275	Q8TE58	-5.13769
ADAMTS15	TR10020	0.455666	Plate2	Visit 1		ONC	OID21275	Q8TE58	-5.13769
ADAMTS15	TR10016	-0.184881	Plate4	Visit 1		ONC	OID21275	Q8TE58	-5.32925
ADAMTS15	TR10011	0.324892	Plate4	Visit 1	Active	ONC	OID21275	Q8TE58	-5.32925
ADAMTS15	TR10031	-0.108352	Plate4	Visit 1		ONC	OID21275	Q8TE58	-5.32925
ADAMTS15	TR10013	0.354301	Plate4	Visit 1	Active	ONC	OID21275	Q8TE58	-5.32925
ADAMTS15	TR10015	0.128469	Plate1	Visit 3	Active	ONC	OID21275	Q8TE58	-4.86794
ADAMTS15	TR10011	-0.248836	Plate1	Visit 3	Active	ONC	OID21275	Q8TE58	-4.86794
ADAMTS15	TR10008	-0.0361049	Plate1	Visit 3	Placebo	ONC	OID21275	Q8TE58	-4.86794
ADAMTS15	TR10014	0.507703	Plate1	Visit 3	Placebo	ONC	OID21275	Q8TE58	-4.86794
ADAMTS15	TR10026	-0.221671	Plate1	Visit 3	Active	ONC	OID21275	Q8TE58	-4.86794
ADAMTS15	TR10013	0.416096	Plate1	Visit 3	Active	ONC	OID21275	Q8TE58	-4.86794
ADAMTS15	TR10006	0.51803	Plate2	Visit 3	Active	ONC	OID21275	Q8TE58	-5.13769
ADAMTS15	TR10001	-0.162519	Plate2	Visit 3	Placebo	ONC	OID21275	Q8TE58	-5.13769
ADAMTS15	TR10027	0.398391	Plate2	Visit 3	Active	ONC	OID21275	Q8TE58	-5.13769
ADAMTS15	TR10018	0.495166	Plate4	Visit 3	Placebo	ONC	OID21275	Q8TE58	-5.32925
ADAMTS15	TR10002	-0.288355	Plate4	Visit 3	Active	ONC	OID21275	Q8TE58	-5.32925
ADAMTS15	TR10023	0.00198504	Plate4	Visit 3	Active	ONC	OID21275	Q8TE58	-5.32925
ADAMTS15	TR10021	-0.339612	Plate4	Visit 3	Placebo	ONC	OID21275	Q8TE58	-5.32925
ADAMTS8	TR10014	0.0169523	Plate1	Visit 1	Placebo	ONC	OID21502	Q9UP79	-6.48284
ADAMTS8	TR10024	-0.529534	Plate1	Visit 1		ONC	OID21502	Q9UP79	-6.48284
ADAMTS8	TR10012	0.278907	Plate1	Visit 1		ONC	OID21502	Q9UP79	-6.48284
ADAMTS8	TR10027	0.298161	Plate1	Visit 1	Active	ONC	OID21502	Q9UP79	-6.48284
ADAMTS8	TR10018	0.899251	Plate1	Visit 1	Placebo	ONC	OID21502	Q9UP79	-6.48284
ADAMTS8	TR10023	-0.255649	Plate1	Visit 1	Active	ONC	OID21502	Q9UP79	-6.48284
ADAMTS8	TR10034	0.51798	Plate1	Visit 1	Active	ONC	OID21502	Q9UP79	-6.48284
ADAMTS8	TR10008	-0.325393	Plate1	Visit 1	Placebo	ONC	OID21502	Q9UP79	-6.48284
ADAMTS8	TR10005	0.387755	Plate1	Visit 1		ONC	OID21502	Q9UP79	-6.48284
ADAMTS8	TR10026	-0.399053	Plate1	Visit 1	Active	ONC	OID21502	Q9UP79	-6.48284
ADAMTS8	TR10035	-0.33005	Plate1	Visit 1	Placebo	ONC	OID21502	Q9UP79	-6.48284
ADAMTS8	TR10036	-0.0457068	Plate1	Visit 1	Active	ONC	OID21502	Q9UP79	-6.48284
ADAMTS8	TR10033	-0.89726	Plate1	Visit 1	Placebo	ONC	OID21502	Q9UP79	-6.48284
ADAMTS8	TR10015	-0.531436	Plate1	Visit 1	Active	ONC	OID21502	Q9UP79	-6.48284
ADAMTS8	TR10037	-0.698076	Plate1	Visit 1	Active	ONC	OID21502	Q9UP79	-6.48284
ADAMTS8	TR10032	-0.383224	Plate2	Visit 1	Active	ONC	OID21502	Q9UP79	-6.2609
ADAMTS8	TR10001	-0.51003	Plate2	Visit 1	Placebo	ONC	OID21502	Q9UP79	-6.2609
ADAMTS8	TR10021	-0.68434	Plate2	Visit 1	Placebo	ONC	OID21502	Q9UP79	-6.2609
ADAMTS8	TR10004	-0.169263	Plate2	Visit 1		ONC	OID21502	Q9UP79	-6.2609
ADAMTS8	TR10002	-0.0946127	Plate2	Visit 1	Active	ONC	OID21502	Q9UP79	-6.2609
ADAMTS8	TR10006	-0.252789	Plate2	Visit 1	Active	ONC	OID21502	Q9UP79	-6.2609
ADAMTS8	TR10030	-0.547482	Plate2	Visit 1	Placebo	ONC	OID21502	Q9UP79	-6.2609
ADAMTS8	TR10020	-0.668421	Plate2	Visit 1		ONC	OID21502	Q9UP79	-6.2609
ADAMTS8	TR10016	-0.192795	Plate4	Visit 1		ONC	OID21502	Q9UP79	-6.55992
ADAMTS8	TR10011	-0.483674	Plate4	Visit 1	Active	ONC	OID21502	Q9UP79	-6.55992
ADAMTS8	TR10031	-1.11404	Plate4	Visit 1		ONC	OID21502	Q9UP79	-6.55992
ADAMTS8	TR10013	-0.323539	Plate4	Visit 1	Active	ONC	OID21502	Q9UP79	-6.55992
ADAMTS8	TR10015	-0.446839	Plate1	Visit 3	Active	ONC	OID21502	Q9UP79	-6.48284
ADAMTS8	TR10011	-0.867621	Plate1	Visit 3	Active	ONC	OID21502	Q9UP79	-6.48284
ADAMTS8	TR10008	0.27461	Plate1	Visit 3	Placebo	ONC	OID21502	Q9UP79	-6.48284
ADAMTS8	TR10014	-0.49532	Plate1	Visit 3	Placebo	ONC	OID21502	Q9UP79	-6.48284
ADAMTS8	TR10026	-0.742279	Plate1	Visit 3	Active	ONC	OID21502	Q9UP79	-6.48284
ADAMTS8	TR10013	-0.202065	Plate1	Visit 3	Active	ONC	OID21502	Q9UP79	-6.48284
ADAMTS8	TR10006	-0.805841	Plate2	Visit 3	Active	ONC	OID21502	Q9UP79	-6.2609
ADAMTS8	TR10001	-0.484421	Plate2	Visit 3	Placebo	ONC	OID21502	Q9UP79	-6.2609
ADAMTS8	TR10027	-0.231644	Plate2	Visit 3	Active	ONC	OID21502	Q9UP79	-6.2609
ADAMTS8	TR10018	0.558493	Plate4	Visit 3	Placebo	ONC	OID21502	Q9UP79	-6.55992
ADAMTS8	TR10002	-0.491166	Plate4	Visit 3	Active	ONC	OID21502	Q9UP79	-6.55992
ADAMTS8	TR10023	-0.45634	Plate4	Visit 3	Active	ONC	OID21502	Q9UP79	-6.55992
ADAMTS8	TR10021	-1.25542	Plate4	Visit 3	Placebo	ONC	OID21502	Q9UP79	-6.55992
ADCYAP1R1	TR10014	-0.963772	Plate1	Visit 1	Placebo	ONC	OID21188	P41586	-0.314918
ADCYAP1R1	TR10024	-0.753369	Plate1	Visit 1		ONC	OID21188	P41586	-0.314918
ADCYAP1R1	TR10012	0.0119133	Plate1	Visit 1		ONC	OID21188	P41586	-0.314918
ADCYAP1R1	TR10027	-0.769085	Plate1	Visit 1	Active	ONC	OID21188	P41586	-0.314918
ADCYAP1R1	TR10018	-0.58837	Plate1	Visit 1	Placebo	ONC	OID21188	P41586	-0.314918
ADCYAP1R1	TR10023	-0.609372	Plate1	Visit 1	Active	ONC	OID21188	P41586	-0.314918
ADCYAP1R1	TR10034	-0.494249	Plate1	Visit 1	Active	ONC	OID21188	P41586	-0.314918
ADCYAP1R1	TR10008	-0.945552	Plate1	Visit 1	Placebo	ONC	OID21188	P41586	-0.314918
ADCYAP1R1	TR10005	-0.496569	Plate1	Visit 1		ONC	OID21188	P41586	-0.314918
ADCYAP1R1	TR10026	-0.174336	Plate1	Visit 1	Active	ONC	OID21188	P41586	-0.314918
ADCYAP1R1	TR10035	-0.306986	Plate1	Visit 1	Placebo	ONC	OID21188	P41586	-0.314918
ADCYAP1R1	TR10036	-0.511784	Plate1	Visit 1	Active	ONC	OID21188	P41586	-0.314918
ADCYAP1R1	TR10033	-0.397471	Plate1	Visit 1	Placebo	ONC	OID21188	P41586	-0.314918
ADCYAP1R1	TR10015	-0.370979	Plate1	Visit 1	Active	ONC	OID21188	P41586	-0.314918
ADCYAP1R1	TR10037	-0.67974	Plate1	Visit 1	Active	ONC	OID21188	P41586	-0.314918
ADCYAP1R1	TR10032	-1.1386	Plate2	Visit 1	Active	ONC	OID21188	P41586	-1.21545
ADCYAP1R1	TR10001	-0.551149	Plate2	Visit 1	Placebo	ONC	OID21188	P41586	-1.21545
ADCYAP1R1	TR10021	-0.335085	Plate2	Visit 1	Placebo	ONC	OID21188	P41586	-1.21545
ADCYAP1R1	TR10004	-1.03956	Plate2	Visit 1		ONC	OID21188	P41586	-1.21545
ADCYAP1R1	TR10002	-0.634137	Plate2	Visit 1	Active	ONC	OID21188	P41586	-1.21545
ADCYAP1R1	TR10006	-0.838909	Plate2	Visit 1	Active	ONC	OID21188	P41586	-1.21545
ADCYAP1R1	TR10030	-0.511157	Plate2	Visit 1	Placebo	ONC	OID21188	P41586	-1.21545
ADCYAP1R1	TR10020	-1.12455	Plate2	Visit 1		ONC	OID21188	P41586	-1.21545
ADCYAP1R1	TR10016	-0.44119	Plate4	Visit 1		ONC	OID21188	P41586	-0.145233
ADCYAP1R1	TR10011	-0.582005	Plate4	Visit 1	Active	ONC	OID21188	P41586	-0.145233
ADCYAP1R1	TR10031	-0.496816	Plate4	Visit 1		ONC	OID21188	P41586	-0.145233
ADCYAP1R1	TR10013	2.06697	Plate4	Visit 1	Active	ONC	OID21188	P41586	-0.145233
ADCYAP1R1	TR10015	-0.658264	Plate1	Visit 3	Active	ONC	OID21188	P41586	-0.314918
ADCYAP1R1	TR10011	-0.448779	Plate1	Visit 3	Active	ONC	OID21188	P41586	-0.314918
ADCYAP1R1	TR10008	-1.44225	Plate1	Visit 3	Placebo	ONC	OID21188	P41586	-0.314918
ADCYAP1R1	TR10014	-0.391239	Plate1	Visit 3	Placebo	ONC	OID21188	P41586	-0.314918
ADCYAP1R1	TR10026	-0.713252	Plate1	Visit 3	Active	ONC	OID21188	P41586	-0.314918
ADCYAP1R1	TR10013	1.65045	Plate1	Visit 3	Active	ONC	OID21188	P41586	-0.314918
ADCYAP1R1	TR10006	-0.802036	Plate2	Visit 3	Active	ONC	OID21188	P41586	-1.21545
ADCYAP1R1	TR10001	-0.742402	Plate2	Visit 3	Placebo	ONC	OID21188	P41586	-1.21545
ADCYAP1R1	TR10027	-0.580207	Plate2	Visit 3	Active	ONC	OID21188	P41586	-1.21545
ADCYAP1R1	TR10018	-0.609234	Plate4	Visit 3	Placebo	ONC	OID21188	P41586	-0.145233
ADCYAP1R1	TR10002	-0.627634	Plate4	Visit 3	Active	ONC	OID21188	P41586	-0.145233
ADCYAP1R1	TR10023	-0.777525	Plate4	Visit 3	Active	ONC	OID21188	P41586	-0.145233
ADCYAP1R1	TR10021	-0.812458	Plate4	Visit 3	Placebo	ONC	OID21188	P41586	-0.145233
ADGRG1	TR10014	-0.57344	Plate1	Visit 1	Placebo	ONC	OID21294	Q9Y653	-3.92773
ADGRG1	TR10024	3.75293	Plate1	Visit 1		ONC	OID21294	Q9Y653	-3.92773
ADGRG1	TR10012	0.258306	Plate1	Visit 1		ONC	OID21294	Q9Y653	-3.92773
ADGRG1	TR10027	-0.49805	Plate1	Visit 1	Active	ONC	OID21294	Q9Y653	-3.92773
ADGRG1	TR10018	1.78445	Plate1	Visit 1	Placebo	ONC	OID21294	Q9Y653	-3.92773
ADGRG1	TR10023	2.26555	Plate1	Visit 1	Active	ONC	OID21294	Q9Y653	-3.92773
ADGRG1	TR10034	-0.0701139	Plate1	Visit 1	Active	ONC	OID21294	Q9Y653	-3.92773
ADGRG1	TR10008	1.61703	Plate1	Visit 1	Placebo	ONC	OID21294	Q9Y653	-3.92773
ADGRG1	TR10005	0.0474954	Plate1	Visit 1		ONC	OID21294	Q9Y653	-3.92773
ADGRG1	TR10026	-1.30696	Plate1	Visit 1	Active	ONC	OID21294	Q9Y653	-3.92773
ADGRG1	TR10035	-1.19547	Plate1	Visit 1	Placebo	ONC	OID21294	Q9Y653	-3.92773
ADGRG1	TR10036	-0.836234	Plate1	Visit 1	Active	ONC	OID21294	Q9Y653	-3.92773
ADGRG1	TR10033	-1.32508	Plate1	Visit 1	Placebo	ONC	OID21294	Q9Y653	-3.92773
ADGRG1	TR10015	1.06789	Plate1	Visit 1	Active	ONC	OID21294	Q9Y653	-3.92773
ADGRG1	TR10037	0.214693	Plate1	Visit 1	Active	ONC	OID21294	Q9Y653	-3.92773
ADGRG1	TR10032	-0.325437	Plate2	Visit 1	Active	ONC	OID21294	Q9Y653	-3.6539
ADGRG1	TR10001	-0.224906	Plate2	Visit 1	Placebo	ONC	OID21294	Q9Y653	-3.6539
ADGRG1	TR10021	3.73484	Plate2	Visit 1	Placebo	ONC	OID21294	Q9Y653	-3.6539
ADGRG1	TR10004	1.3193	Plate2	Visit 1		ONC	OID21294	Q9Y653	-3.6539
ADGRG1	TR10002	-0.312993	Plate2	Visit 1	Active	ONC	OID21294	Q9Y653	-3.6539
ADGRG1	TR10006	-0.187951	Plate2	Visit 1	Active	ONC	OID21294	Q9Y653	-3.6539
ADGRG1	TR10030	-0.800905	Plate2	Visit 1	Placebo	ONC	OID21294	Q9Y653	-3.6539
ADGRG1	TR10020	2.29492	Plate2	Visit 1		ONC	OID21294	Q9Y653	-3.6539
ADGRG1	TR10016	2.55941	Plate4	Visit 1		ONC	OID21294	Q9Y653	-4.09347
ADGRG1	TR10011	-0.467612	Plate4	Visit 1	Active	ONC	OID21294	Q9Y653	-4.09347
ADGRG1	TR10031	-0.197152	Plate4	Visit 1		ONC	OID21294	Q9Y653	-4.09347
ADGRG1	TR10013	1.54953	Plate4	Visit 1	Active	ONC	OID21294	Q9Y653	-4.09347
ADGRG1	TR10015	1.42828	Plate1	Visit 3	Active	ONC	OID21294	Q9Y653	-3.92773
ADGRG1	TR10011	-0.24701	Plate1	Visit 3	Active	ONC	OID21294	Q9Y653	-3.92773
ADGRG1	TR10008	2.12361	Plate1	Visit 3	Placebo	ONC	OID21294	Q9Y653	-3.92773
ADGRG1	TR10014	-1.64505	Plate1	Visit 3	Placebo	ONC	OID21294	Q9Y653	-3.92773
ADGRG1	TR10026	-1.37189	Plate1	Visit 3	Active	ONC	OID21294	Q9Y653	-3.92773
ADGRG1	TR10013	1.52268	Plate1	Visit 3	Active	ONC	OID21294	Q9Y653	-3.92773
ADGRG1	TR10006	-0.571607	Plate2	Visit 3	Active	ONC	OID21294	Q9Y653	-3.6539
ADGRG1	TR10001	-0.000218598	Plate2	Visit 3	Placebo	ONC	OID21294	Q9Y653	-3.6539
ADGRG1	TR10027	-0.469598	Plate2	Visit 3	Active	ONC	OID21294	Q9Y653	-3.6539
ADGRG1	TR10018	1.61161	Plate4	Visit 3	Placebo	ONC	OID21294	Q9Y653	-4.09347
ADGRG1	TR10002	-1.62731	Plate4	Visit 3	Active	ONC	OID21294	Q9Y653	-4.09347
ADGRG1	TR10023	2.07212	Plate4	Visit 3	Active	ONC	OID21294	Q9Y653	-4.09347
ADGRG1	TR10021	3.23588	Plate4	Visit 3	Placebo	ONC	OID21294	Q9Y653	-4.09347
ADM	TR10014	0.386975	Plate1	Visit 1	Placebo	ONC	OID21467	P35318	-5.14398
ADM	TR10024	1.17828	Plate1	Visit 1		ONC	OID21467	P35318	-5.14398
ADM	TR10012	1.2106	Plate1	Visit 1		ONC	OID21467	P35318	-5.14398
ADM	TR10027	0.608991	Plate1	Visit 1	Active	ONC	OID21467	P35318	-5.14398
ADM	TR10018	0.981123	Plate1	Visit 1	Placebo	ONC	OID21467	P35318	-5.14398
ADM	TR10023	0.510349	Plate1	Visit 1	Active	ONC	OID21467	P35318	-5.14398
ADM	TR10034	0.529382	Plate1	Visit 1	Active	ONC	OID21467	P35318	-5.14398
ADM	TR10008	0.793126	Plate1	Visit 1	Placebo	ONC	OID21467	P35318	-5.14398
ADM	TR10005	0.366723	Plate1	Visit 1		ONC	OID21467	P35318	-5.14398
ADM	TR10026	0.402652	Plate1	Visit 1	Active	ONC	OID21467	P35318	-5.14398
ADM	TR10035	0.843784	Plate1	Visit 1	Placebo	ONC	OID21467	P35318	-5.14398
ADM	TR10036	0.524248	Plate1	Visit 1	Active	ONC	OID21467	P35318	-5.14398
ADM	TR10033	0.598524	Plate1	Visit 1	Placebo	ONC	OID21467	P35318	-5.14398
ADM	TR10015	1.17746	Plate1	Visit 1	Active	ONC	OID21467	P35318	-5.14398
ADM	TR10037	0.66784	Plate1	Visit 1	Active	ONC	OID21467	P35318	-5.14398
ADM	TR10032	0.495987	Plate2	Visit 1	Active	ONC	OID21467	P35318	-4.00914
ADM	TR10001	0.665602	Plate2	Visit 1	Placebo	ONC	OID21467	P35318	-4.00914
ADM	TR10021	0.877701	Plate2	Visit 1	Placebo	ONC	OID21467	P35318	-4.00914
ADM	TR10004	1.19979	Plate2	Visit 1		ONC	OID21467	P35318	-4.00914
ADM	TR10002	0.404782	Plate2	Visit 1	Active	ONC	OID21467	P35318	-4.00914
ADM	TR10006	1.03076	Plate2	Visit 1	Active	ONC	OID21467	P35318	-4.00914
ADM	TR10030	1.00539	Plate2	Visit 1	Placebo	ONC	OID21467	P35318	-4.00914
ADM	TR10020	1.18582	Plate2	Visit 1		ONC	OID21467	P35318	-4.00914
ADM	TR10016	0.247787	Plate4	Visit 1		ONC	OID21467	P35318	-5.2878
ADM	TR10011	0.42722	Plate4	Visit 1	Active	ONC	OID21467	P35318	-5.2878
ADM	TR10031	0.3439	Plate4	Visit 1		ONC	OID21467	P35318	-5.2878
ADM	TR10013	0.313148	Plate4	Visit 1	Active	ONC	OID21467	P35318	-5.2878
ADM	TR10015	1.11478	Plate1	Visit 3	Active	ONC	OID21467	P35318	-5.14398
ADM	TR10011	0.318413	Plate1	Visit 3	Active	ONC	OID21467	P35318	-5.14398
ADM	TR10008	0.643079	Plate1	Visit 3	Placebo	ONC	OID21467	P35318	-5.14398
ADM	TR10014	0.546155	Plate1	Visit 3	Placebo	ONC	OID21467	P35318	-5.14398
ADM	TR10026	0.181105	Plate1	Visit 3	Active	ONC	OID21467	P35318	-5.14398
ADM	TR10013	0.822586	Plate1	Visit 3	Active	ONC	OID21467	P35318	-5.14398
ADM	TR10006	0.937308	Plate2	Visit 3	Active	ONC	OID21467	P35318	-4.00914
ADM	TR10001	0.624529	Plate2	Visit 3	Placebo	ONC	OID21467	P35318	-4.00914
ADM	TR10027	0.408588	Plate2	Visit 3	Active	ONC	OID21467	P35318	-4.00914
ADM	TR10018	0.854318	Plate4	Visit 3	Placebo	ONC	OID21467	P35318	-5.2878
ADM	TR10002	-0.0304477	Plate4	Visit 3	Active	ONC	OID21467	P35318	-5.2878
ADM	TR10023	0.202022	Plate4	Visit 3	Active	ONC	OID21467	P35318	-5.2878
ADM	TR10021	0.392851	Plate4	Visit 3	Placebo	ONC	OID21467	P35318	-5.2878
AGR3	TR10014	-0.55281	Plate1	Visit 1	Placebo	ONC	OID21243	Q8TD06	-0.774783
AGR3	TR10024	-0.133955	Plate1	Visit 1		ONC	OID21243	Q8TD06	-0.774783
AGR3	TR10012	-0.394392	Plate1	Visit 1		ONC	OID21243	Q8TD06	-0.774783
AGR3	TR10027	-0.763613	Plate1	Visit 1	Active	ONC	OID21243	Q8TD06	-0.774783
AGR3	TR10018	-1.19205	Plate1	Visit 1	Placebo	ONC	OID21243	Q8TD06	-0.774783
AGR3	TR10023	-1.37399	Plate1	Visit 1	Active	ONC	OID21243	Q8TD06	-0.774783
AGR3	TR10034	-0.734802	Plate1	Visit 1	Active	ONC	OID21243	Q8TD06	-0.774783
AGR3	TR10008	-0.665364	Plate1	Visit 1	Placebo	ONC	OID21243	Q8TD06	-0.774783
AGR3	TR10005	1.16226	Plate1	Visit 1		ONC	OID21243	Q8TD06	-0.774783
AGR3	TR10026	-1.65682	Plate1	Visit 1	Active	ONC	OID21243	Q8TD06	-0.774783
AGR3	TR10035	-0.940619	Plate1	Visit 1	Placebo	ONC	OID21243	Q8TD06	-0.774783
AGR3	TR10036	-0.897839	Plate1	Visit 1	Active	ONC	OID21243	Q8TD06	-0.774783
AGR3	TR10033	-0.749118	Plate1	Visit 1	Placebo	ONC	OID21243	Q8TD06	-0.774783
AGR3	TR10015	-0.795787	Plate1	Visit 1	Active	ONC	OID21243	Q8TD06	-0.774783
AGR3	TR10037	-1.24596	Plate1	Visit 1	Active	ONC	OID21243	Q8TD06	-0.774783
AGR3	TR10032	-1.04143	Plate2	Visit 1	Active	ONC	OID21243	Q8TD06	-0.778317
AGR3	TR10001	0.212828	Plate2	Visit 1	Placebo	ONC	OID21243	Q8TD06	-0.778317
AGR3	TR10021	-0.86946	Plate2	Visit 1	Placebo	ONC	OID21243	Q8TD06	-0.778317
AGR3	TR10004	-1.01756	Plate2	Visit 1		ONC	OID21243	Q8TD06	-0.778317
AGR3	TR10002	-1.56322	Plate2	Visit 1	Active	ONC	OID21243	Q8TD06	-0.778317
AGR3	TR10006	-0.568903	Plate2	Visit 1	Active	ONC	OID21243	Q8TD06	-0.778317
AGR3	TR10030	-0.398745	Plate2	Visit 1	Placebo	ONC	OID21243	Q8TD06	-0.778317
AGR3	TR10020	-1.20853	Plate2	Visit 1		ONC	OID21243	Q8TD06	-0.778317
AGR3	TR10016	-0.241824	Plate4	Visit 1		ONC	OID21243	Q8TD06	-0.0106222
AGR3	TR10011	-0.329799	Plate4	Visit 1	Active	ONC	OID21243	Q8TD06	-0.0106222
AGR3	TR10031	-0.271967	Plate4	Visit 1		ONC	OID21243	Q8TD06	-0.0106222
AGR3	TR10013	-0.676603	Plate4	Visit 1	Active	ONC	OID21243	Q8TD06	-0.0106222
AGR3	TR10015	-1.8926	Plate1	Visit 3	Active	ONC	OID21243	Q8TD06	-0.774783
AGR3	TR10011	-1.07748	Plate1	Visit 3	Active	ONC	OID21243	Q8TD06	-0.774783
AGR3	TR10008	-0.529823	Plate1	Visit 3	Placebo	ONC	OID21243	Q8TD06	-0.774783
AGR3	TR10014	-1.04394	Plate1	Visit 3	Placebo	ONC	OID21243	Q8TD06	-0.774783
AGR3	TR10026	-1.58198	Plate1	Visit 3	Active	ONC	OID21243	Q8TD06	-0.774783
AGR3	TR10013	-0.85034	Plate1	Visit 3	Active	ONC	OID21243	Q8TD06	-0.774783
AGR3	TR10006	-0.850031	Plate2	Visit 3	Active	ONC	OID21243	Q8TD06	-0.778317
AGR3	TR10001	0.539692	Plate2	Visit 3	Placebo	ONC	OID21243	Q8TD06	-0.778317
AGR3	TR10027	-1.14777	Plate2	Visit 3	Active	ONC	OID21243	Q8TD06	-0.778317
AGR3	TR10018	-1.10144	Plate4	Visit 3	Placebo	ONC	OID21243	Q8TD06	-0.0106222
AGR3	TR10002	-1.47642	Plate4	Visit 3	Active	ONC	OID21243	Q8TD06	-0.0106222
AGR3	TR10023	-0.650281	Plate4	Visit 3	Active	ONC	OID21243	Q8TD06	-0.0106222
AGR3	TR10021	-1.01625	Plate4	Visit 3	Placebo	ONC	OID21243	Q8TD06	-0.0106222
AIF1	TR10014	-0.68077	Plate1	Visit 1	Placebo	ONC	OID21234	P55008	-0.33686
AIF1	TR10024	-0.0578087	Plate1	Visit 1		ONC	OID21234	P55008	-0.33686
AIF1	TR10012	-0.549507	Plate1	Visit 1		ONC	OID21234	P55008	-0.33686
AIF1	TR10027	-1.48795	Plate1	Visit 1	Active	ONC	OID21234	P55008	-0.33686
AIF1	TR10018	-1.2378	Plate1	Visit 1	Placebo	ONC	OID21234	P55008	-0.33686
AIF1	TR10023	-1.13706	Plate1	Visit 1	Active	ONC	OID21234	P55008	-0.33686
AIF1	TR10034	-1.17128	Plate1	Visit 1	Active	ONC	OID21234	P55008	-0.33686
AIF1	TR10008	-1.15829	Plate1	Visit 1	Placebo	ONC	OID21234	P55008	-0.33686
AIF1	TR10005	-0.440194	Plate1	Visit 1		ONC	OID21234	P55008	-0.33686
AIF1	TR10026	-1.31466	Plate1	Visit 1	Active	ONC	OID21234	P55008	-0.33686
AIF1	TR10035	-0.98681	Plate1	Visit 1	Placebo	ONC	OID21234	P55008	-0.33686
AIF1	TR10036	-0.418074	Plate1	Visit 1	Active	ONC	OID21234	P55008	-0.33686
AIF1	TR10033	-0.295435	Plate1	Visit 1	Placebo	ONC	OID21234	P55008	-0.33686
AIF1	TR10015	-0.607851	Plate1	Visit 1	Active	ONC	OID21234	P55008	-0.33686
AIF1	TR10037	-0.925261	Plate1	Visit 1	Active	ONC	OID21234	P55008	-0.33686
AIF1	TR10032	-1.547	Plate2	Visit 1	Active	ONC	OID21234	P55008	-1.70926
AIF1	TR10001	-0.852766	Plate2	Visit 1	Placebo	ONC	OID21234	P55008	-1.70926
AIF1	TR10021	-1.05761	Plate2	Visit 1	Placebo	ONC	OID21234	P55008	-1.70926
AIF1	TR10004	-1.12918	Plate2	Visit 1		ONC	OID21234	P55008	-1.70926
AIF1	TR10002	-1.2941	Plate2	Visit 1	Active	ONC	OID21234	P55008	-1.70926
AIF1	TR10006	-0.38787	Plate2	Visit 1	Active	ONC	OID21234	P55008	-1.70926
AIF1	TR10030	-0.0820701	Plate2	Visit 1	Placebo	ONC	OID21234	P55008	-1.70926
AIF1	TR10020	-1.29509	Plate2	Visit 1		ONC	OID21234	P55008	-1.70926
AIF1	TR10016	-0.57141	Plate4	Visit 1		ONC	OID21234	P55008	-0.865382
AIF1	TR10011	-0.0500954	Plate4	Visit 1	Active	ONC	OID21234	P55008	-0.865382
AIF1	TR10031	-0.503853	Plate4	Visit 1		ONC	OID21234	P55008	-0.865382
AIF1	TR10013	-0.300206	Plate4	Visit 1	Active	ONC	OID21234	P55008	-0.865382
AIF1	TR10015	-0.318357	Plate1	Visit 3	Active	ONC	OID21234	P55008	-0.33686
AIF1	TR10011	-0.894331	Plate1	Visit 3	Active	ONC	OID21234	P55008	-0.33686
AIF1	TR10008	-1.85788	Plate1	Visit 3	Placebo	ONC	OID21234	P55008	-0.33686
AIF1	TR10014	-1.71591	Plate1	Visit 3	Placebo	ONC	OID21234	P55008	-0.33686
AIF1	TR10026	-1.24342	Plate1	Visit 3	Active	ONC	OID21234	P55008	-0.33686
AIF1	TR10013	-0.362611	Plate1	Visit 3	Active	ONC	OID21234	P55008	-0.33686
AIF1	TR10006	-2.22822	Plate2	Visit 3	Active	ONC	OID21234	P55008	-1.70926
AIF1	TR10001	-0.918438	Plate2	Visit 3	Placebo	ONC	OID21234	P55008	-1.70926
AIF1	TR10027	-0.912155	Plate2	Visit 3	Active	ONC	OID21234	P55008	-1.70926
AIF1	TR10018	-0.932512	Plate4	Visit 3	Placebo	ONC	OID21234	P55008	-0.865382
AIF1	TR10002	-0.758325	Plate4	Visit 3	Active	ONC	OID21234	P55008	-0.865382
AIF1	TR10023	0.154657	Plate4	Visit 3	Active	ONC	OID21234	P55008	-0.865382
AIF1	TR10021	0.46212	Plate4	Visit 3	Placebo	ONC	OID21234	P55008	-0.865382
AIFM1	TR10014	-1.21822	Plate1	Visit 1	Placebo	ONC	OID21287	O95831	-0.791712
AIFM1	TR10024	-0.209564	Plate1	Visit 1		ONC	OID21287	O95831	-0.791712
AIFM1	TR10012	-1.15435	Plate1	Visit 1		ONC	OID21287	O95831	-0.791712
AIFM1	TR10027	-1.02077	Plate1	Visit 1	Active	ONC	OID21287	O95831	-0.791712
AIFM1	TR10018	-1.07282	Plate1	Visit 1	Placebo	ONC	OID21287	O95831	-0.791712
AIFM1	TR10023	-0.954622	Plate1	Visit 1	Active	ONC	OID21287	O95831	-0.791712
AIFM1	TR10034	-0.698645	Plate1	Visit 1	Active	ONC	OID21287	O95831	-0.791712
AIFM1	TR10008	-0.459272	Plate1	Visit 1	Placebo	ONC	OID21287	O95831	-0.791712
AIFM1	TR10005	-1.33081	Plate1	Visit 1		ONC	OID21287	O95831	-0.791712
AIFM1	TR10026	-0.216198	Plate1	Visit 1	Active	ONC	OID21287	O95831	-0.791712
AIFM1	TR10035	-0.744635	Plate1	Visit 1	Placebo	ONC	OID21287	O95831	-0.791712
AIFM1	TR10036	-0.448297	Plate1	Visit 1	Active	ONC	OID21287	O95831	-0.791712
AIFM1	TR10033	0.302031	Plate1	Visit 1	Placebo	ONC	OID21287	O95831	-0.791712
AIFM1	TR10015	-1.07194	Plate1	Visit 1	Active	ONC	OID21287	O95831	-0.791712
AIFM1	TR10037	-1.54426	Plate1	Visit 1	Active	ONC	OID21287	O95831	-0.791712
AIFM1	TR10032	-0.881909	Plate2	Visit 1	Active	ONC	OID21287	O95831	-0.853899
AIFM1	TR10001	-0.369534	Plate2	Visit 1	Placebo	ONC	OID21287	O95831	-0.853899
AIFM1	TR10021	-1.21648	Plate2	Visit 1	Placebo	ONC	OID21287	O95831	-0.853899
AIFM1	TR10004	0.55543	Plate2	Visit 1		ONC	OID21287	O95831	-0.853899
AIFM1	TR10002	-0.442859	Plate2	Visit 1	Active	ONC	OID21287	O95831	-0.853899
AIFM1	TR10006	-0.729418	Plate2	Visit 1	Active	ONC	OID21287	O95831	-0.853899
AIFM1	TR10030	-0.588221	Plate2	Visit 1	Placebo	ONC	OID21287	O95831	-0.853899
AIFM1	TR10020	-0.15745	Plate2	Visit 1		ONC	OID21287	O95831	-0.853899
AIFM1	TR10016	-0.45159	Plate4	Visit 1		ONC	OID21287	O95831	-0.660113
AIFM1	TR10011	-0.386558	Plate4	Visit 1	Active	ONC	OID21287	O95831	-0.660113
AIFM1	TR10031	-0.0529412	Plate4	Visit 1		ONC	OID21287	O95831	-0.660113
AIFM1	TR10013	-0.472446	Plate4	Visit 1	Active	ONC	OID21287	O95831	-0.660113
AIFM1	TR10015	-0.581437	Plate1	Visit 3	Active	ONC	OID21287	O95831	-0.791712
AIFM1	TR10011	-0.649615	Plate1	Visit 3	Active	ONC	OID21287	O95831	-0.791712
AIFM1	TR10008	-0.694287	Plate1	Visit 3	Placebo	ONC	OID21287	O95831	-0.791712
AIFM1	TR10014	-0.717391	Plate1	Visit 3	Placebo	ONC	OID21287	O95831	-0.791712
AIFM1	TR10026	-1.23247	Plate1	Visit 3	Active	ONC	OID21287	O95831	-0.791712
AIFM1	TR10013	-1.01415	Plate1	Visit 3	Active	ONC	OID21287	O95831	-0.791712
AIFM1	TR10006	-0.717806	Plate2	Visit 3	Active	ONC	OID21287	O95831	-0.853899
AIFM1	TR10001	-0.606631	Plate2	Visit 3	Placebo	ONC	OID21287	O95831	-0.853899
AIFM1	TR10027	-0.474031	Plate2	Visit 3	Active	ONC	OID21287	O95831	-0.853899
AIFM1	TR10018	-0.525781	Plate4	Visit 3	Placebo	ONC	OID21287	O95831	-0.660113
AIFM1	TR10002	-0.272416	Plate4	Visit 3	Active	ONC	OID21287	O95831	-0.660113
AIFM1	TR10023	-0.616726	Plate4	Visit 3	Active	ONC	OID21287	O95831	-0.660113
AIFM1	TR10021	-0.900424	Plate4	Visit 3	Placebo	ONC	OID21287	O95831	-0.660113
AKR1B1	TR10014	-1.15487	Plate1	Visit 1	Placebo	ONC	OID21244	P15121	-1.66505
AKR1B1	TR10024	-0.109933	Plate1	Visit 1		ONC	OID21244	P15121	-1.66505
AKR1B1	TR10012	0.503252	Plate1	Visit 1		ONC	OID21244	P15121	-1.66505
AKR1B1	TR10027	-0.660989	Plate1	Visit 1	Active	ONC	OID21244	P15121	-1.66505
AKR1B1	TR10018	-2.18829	Plate1	Visit 1	Placebo	ONC	OID21244	P15121	-1.66505
AKR1B1	TR10023	2.92845	Plate1	Visit 1	Active	ONC	OID21244	P15121	-1.66505
AKR1B1	TR10034	-0.524641	Plate1	Visit 1	Active	ONC	OID21244	P15121	-1.66505
AKR1B1	TR10008	-0.929029	Plate1	Visit 1	Placebo	ONC	OID21244	P15121	-1.66505
AKR1B1	TR10005	-0.325523	Plate1	Visit 1		ONC	OID21244	P15121	-1.66505
AKR1B1	TR10026	-0.50697	Plate1	Visit 1	Active	ONC	OID21244	P15121	-1.66505
AKR1B1	TR10035	-0.118734	Plate1	Visit 1	Placebo	ONC	OID21244	P15121	-1.66505
AKR1B1	TR10036	0.0497209	Plate1	Visit 1	Active	ONC	OID21244	P15121	-1.66505
AKR1B1	TR10033	0.709954	Plate1	Visit 1	Placebo	ONC	OID21244	P15121	-1.66505
AKR1B1	TR10015	-0.228183	Plate1	Visit 1	Active	ONC	OID21244	P15121	-1.66505
AKR1B1	TR10037	-0.257531	Plate1	Visit 1	Active	ONC	OID21244	P15121	-1.66505
AKR1B1	TR10032	-0.467278	Plate2	Visit 1	Active	ONC	OID21244	P15121	-0.780335
AKR1B1	TR10001	0.0513961	Plate2	Visit 1	Placebo	ONC	OID21244	P15121	-0.780335
AKR1B1	TR10021	-0.0850046	Plate2	Visit 1	Placebo	ONC	OID21244	P15121	-0.780335
AKR1B1	TR10004	-0.816419	Plate2	Visit 1		ONC	OID21244	P15121	-0.780335
AKR1B1	TR10002	2.38486	Plate2	Visit 1	Active	ONC	OID21244	P15121	-0.780335
AKR1B1	TR10006	-0.192664	Plate2	Visit 1	Active	ONC	OID21244	P15121	-0.780335
AKR1B1	TR10030	0.0637854	Plate2	Visit 1	Placebo	ONC	OID21244	P15121	-0.780335
AKR1B1	TR10020	-0.662516	Plate2	Visit 1		ONC	OID21244	P15121	-0.780335
AKR1B1	TR10016	0.0564496	Plate4	Visit 1		ONC	OID21244	P15121	-1.55205
AKR1B1	TR10011	-0.205947	Plate4	Visit 1	Active	ONC	OID21244	P15121	-1.55205
AKR1B1	TR10031	-0.141183	Plate4	Visit 1		ONC	OID21244	P15121	-1.55205
AKR1B1	TR10013	0.15541	Plate4	Visit 1	Active	ONC	OID21244	P15121	-1.55205
AKR1B1	TR10015	0.0432965	Plate1	Visit 3	Active	ONC	OID21244	P15121	-1.66505
AKR1B1	TR10011	0.305501	Plate1	Visit 3	Active	ONC	OID21244	P15121	-1.66505
AKR1B1	TR10008	-0.623133	Plate1	Visit 3	Placebo	ONC	OID21244	P15121	-1.66505
AKR1B1	TR10014	-1.37062	Plate1	Visit 3	Placebo	ONC	OID21244	P15121	-1.66505
AKR1B1	TR10026	-1.28877	Plate1	Visit 3	Active	ONC	OID21244	P15121	-1.66505
AKR1B1	TR10013	-0.151109	Plate1	Visit 3	Active	ONC	OID21244	P15121	-1.66505
AKR1B1	TR10006	-0.322376	Plate2	Visit 3	Active	ONC	OID21244	P15121	-0.780335
AKR1B1	TR10001	-0.824521	Plate2	Visit 3	Placebo	ONC	OID21244	P15121	-0.780335
AKR1B1	TR10027	-0.341699	Plate2	Visit 3	Active	ONC	OID21244	P15121	-0.780335
AKR1B1	TR10018	-0.327316	Plate4	Visit 3	Placebo	ONC	OID21244	P15121	-1.55205
AKR1B1	TR10002	1.67801	Plate4	Visit 3	Active	ONC	OID21244	P15121	-1.55205
AKR1B1	TR10023	3.20454	Plate4	Visit 3	Active	ONC	OID21244	P15121	-1.55205
AKR1B1	TR10021	-0.504544	Plate4	Visit 3	Placebo	ONC	OID21244	P15121	-1.55205
AKT3	TR10014	0.191135	Plate1	Visit 1	Placebo	ONC	OID21197	Q9Y243	0.836376
AKT3	TR10024	-0.677169	Plate1	Visit 1		ONC	OID21197	Q9Y243	0.836376
AKT3	TR10012	0.351664	Plate1	Visit 1		ONC	OID21197	Q9Y243	0.836376
AKT3	TR10027	-0.457541	Plate1	Visit 1	Active	ONC	OID21197	Q9Y243	0.836376
AKT3	TR10018	0.19035	Plate1	Visit 1	Placebo	ONC	OID21197	Q9Y243	0.836376
AKT3	TR10023	-0.0121678	Plate1	Visit 1	Active	ONC	OID21197	Q9Y243	0.836376
AKT3	TR10034	-0.0374229	Plate1	Visit 1	Active	ONC	OID21197	Q9Y243	0.836376
AKT3	TR10008	-0.267596	Plate1	Visit 1	Placebo	ONC	OID21197	Q9Y243	0.836376
AKT3	TR10005	-0.258989	Plate1	Visit 1		ONC	OID21197	Q9Y243	0.836376
AKT3	TR10026	0.22197	Plate1	Visit 1	Active	ONC	OID21197	Q9Y243	0.836376
AKT3	TR10035	0.122778	Plate1	Visit 1	Placebo	ONC	OID21197	Q9Y243	0.836376
AKT3	TR10036	0.198623	Plate1	Visit 1	Active	ONC	OID21197	Q9Y243	0.836376
AKT3	TR10033	-0.589309	Plate1	Visit 1	Placebo	ONC	OID21197	Q9Y243	0.836376
AKT3	TR10015	0.0645825	Plate1	Visit 1	Active	ONC	OID21197	Q9Y243	0.836376
AKT3	TR10037	-0.233045	Plate1	Visit 1	Active	ONC	OID21197	Q9Y243	0.836376
AKT3	TR10032	-0.884486	Plate2	Visit 1	Active	ONC	OID21197	Q9Y243	-0.441342
AKT3	TR10001	-0.794465	Plate2	Visit 1	Placebo	ONC	OID21197	Q9Y243	-0.441342
AKT3	TR10021	-0.438348	Plate2	Visit 1	Placebo	ONC	OID21197	Q9Y243	-0.441342
AKT3	TR10004	-0.923334	Plate2	Visit 1		ONC	OID21197	Q9Y243	-0.441342
AKT3	TR10002	-0.509719	Plate2	Visit 1	Active	ONC	OID21197	Q9Y243	-0.441342
AKT3	TR10006	-0.237636	Plate2	Visit 1	Active	ONC	OID21197	Q9Y243	-0.441342
AKT3	TR10030	-0.404921	Plate2	Visit 1	Placebo	ONC	OID21197	Q9Y243	-0.441342
AKT3	TR10020	-0.887548	Plate2	Visit 1		ONC	OID21197	Q9Y243	-0.441342
AKT3	TR10016	-0.4821	Plate4	Visit 1		ONC	OID21197	Q9Y243	0.116558
AKT3	TR10011	0.173462	Plate4	Visit 1	Active	ONC	OID21197	Q9Y243	0.116558
AKT3	TR10031	0.569097	Plate4	Visit 1		ONC	OID21197	Q9Y243	0.116558
AKT3	TR10013	-0.468275	Plate4	Visit 1	Active	ONC	OID21197	Q9Y243	0.116558
AKT3	TR10015	-0.129222	Plate1	Visit 3	Active	ONC	OID21197	Q9Y243	0.836376
AKT3	TR10011	0.042786	Plate1	Visit 3	Active	ONC	OID21197	Q9Y243	0.836376
AKT3	TR10008	-0.0757944	Plate1	Visit 3	Placebo	ONC	OID21197	Q9Y243	0.836376
AKT3	TR10014	0.33823	Plate1	Visit 3	Placebo	ONC	OID21197	Q9Y243	0.836376
AKT3	TR10026	-0.35581	Plate1	Visit 3	Active	ONC	OID21197	Q9Y243	0.836376
AKT3	TR10013	-0.109061	Plate1	Visit 3	Active	ONC	OID21197	Q9Y243	0.836376
AKT3	TR10006	-0.285676	Plate2	Visit 3	Active	ONC	OID21197	Q9Y243	-0.441342
AKT3	TR10001	-0.306551	Plate2	Visit 3	Placebo	ONC	OID21197	Q9Y243	-0.441342
AKT3	TR10027	-1.01871	Plate2	Visit 3	Active	ONC	OID21197	Q9Y243	-0.441342
AKT3	TR10018	-0.710697	Plate4	Visit 3	Placebo	ONC	OID21197	Q9Y243	0.116558
AKT3	TR10002	-0.0378053	Plate4	Visit 3	Active	ONC	OID21197	Q9Y243	0.116558
AKT3	TR10023	-0.463561	Plate4	Visit 3	Active	ONC	OID21197	Q9Y243	0.116558
AKT3	TR10021	-0.773421	Plate4	Visit 3	Placebo	ONC	OID21197	Q9Y243	0.116558
ALPP	TR10014	-0.0263541	Plate1	Visit 1	Placebo	ONC	OID21383	P05187	-5.7186
ALPP	TR10024	1.34475	Plate1	Visit 1		ONC	OID21383	P05187	-5.7186
ALPP	TR10012	0.632807	Plate1	Visit 1		ONC	OID21383	P05187	-5.7186
ALPP	TR10027	1.0733	Plate1	Visit 1	Active	ONC	OID21383	P05187	-5.7186
ALPP	TR10018	1.38614	Plate1	Visit 1	Placebo	ONC	OID21383	P05187	-5.7186
ALPP	TR10023	0.00130867	Plate1	Visit 1	Active	ONC	OID21383	P05187	-5.7186
ALPP	TR10034	-2.41084	Plate1	Visit 1	Active	ONC	OID21383	P05187	-5.7186
ALPP	TR10008	1.04793	Plate1	Visit 1	Placebo	ONC	OID21383	P05187	-5.7186
ALPP	TR10005	0.140072	Plate1	Visit 1		ONC	OID21383	P05187	-5.7186
ALPP	TR10026	0.336012	Plate1	Visit 1	Active	ONC	OID21383	P05187	-5.7186
ALPP	TR10035	2.78324	Plate1	Visit 1	Placebo	ONC	OID21383	P05187	-5.7186
ALPP	TR10036	1.56057	Plate1	Visit 1	Active	ONC	OID21383	P05187	-5.7186
ALPP	TR10033	-0.636426	Plate1	Visit 1	Placebo	ONC	OID21383	P05187	-5.7186
ALPP	TR10015	2.13639	Plate1	Visit 1	Active	ONC	OID21383	P05187	-5.7186
ALPP	TR10037	0.879459	Plate1	Visit 1	Active	ONC	OID21383	P05187	-5.7186
ALPP	TR10032	-0.414208	Plate2	Visit 1	Active	ONC	OID21383	P05187	-6.76019
ALPP	TR10001	0.0529378	Plate2	Visit 1	Placebo	ONC	OID21383	P05187	-6.76019
ALPP	TR10021	-1.87346	Plate2	Visit 1	Placebo	ONC	OID21383	P05187	-6.76019
ALPP	TR10004	0.114925	Plate2	Visit 1		ONC	OID21383	P05187	-6.76019
ALPP	TR10002	-0.366888	Plate2	Visit 1	Active	ONC	OID21383	P05187	-6.76019
ALPP	TR10006	-0.506408	Plate2	Visit 1	Active	ONC	OID21383	P05187	-6.76019
ALPP	TR10030	0.41696	Plate2	Visit 1	Placebo	ONC	OID21383	P05187	-6.76019
ALPP	TR10020	1.04918	Plate2	Visit 1		ONC	OID21383	P05187	-6.76019
ALPP	TR10016	0.666122	Plate4	Visit 1		ONC	OID21383	P05187	-6.6211
ALPP	TR10011	-0.591037	Plate4	Visit 1	Active	ONC	OID21383	P05187	-6.6211
ALPP	TR10031	1.58983	Plate4	Visit 1		ONC	OID21383	P05187	-6.6211
ALPP	TR10013	-0.994333	Plate4	Visit 1	Active	ONC	OID21383	P05187	-6.6211
ALPP	TR10015	2.46922	Plate1	Visit 3	Active	ONC	OID21383	P05187	-5.7186
ALPP	TR10011	-0.662647	Plate1	Visit 3	Active	ONC	OID21383	P05187	-5.7186
ALPP	TR10008	1.22707	Plate1	Visit 3	Placebo	ONC	OID21383	P05187	-5.7186
ALPP	TR10014	0.100014	Plate1	Visit 3	Placebo	ONC	OID21383	P05187	-5.7186
ALPP	TR10026	-0.292017	Plate1	Visit 3	Active	ONC	OID21383	P05187	-5.7186
ALPP	TR10013	-0.676181	Plate1	Visit 3	Active	ONC	OID21383	P05187	-5.7186
ALPP	TR10006	-0.926877	Plate2	Visit 3	Active	ONC	OID21383	P05187	-6.76019
ALPP	TR10001	0.945969	Plate2	Visit 3	Placebo	ONC	OID21383	P05187	-6.76019
ALPP	TR10027	0.546882	Plate2	Visit 3	Active	ONC	OID21383	P05187	-6.76019
ALPP	TR10018	1.51725	Plate4	Visit 3	Placebo	ONC	OID21383	P05187	-6.6211
ALPP	TR10002	-0.0926756	Plate4	Visit 3	Active	ONC	OID21383	P05187	-6.6211
ALPP	TR10023	-0.258759	Plate4	Visit 3	Active	ONC	OID21383	P05187	-6.6211
ALPP	TR10021	-2.5065	Plate4	Visit 3	Placebo	ONC	OID21383	P05187	-6.6211
AMBP	TR10014	-0.215703	Plate1	Visit 1	Placebo	ONC	OID21413	P02760	-5.03896
AMBP	TR10024	-0.0624978	Plate1	Visit 1		ONC	OID21413	P02760	-5.03896
AMBP	TR10012	0.451693	Plate1	Visit 1		ONC	OID21413	P02760	-5.03896
AMBP	TR10027	-0.019915	Plate1	Visit 1	Active	ONC	OID21413	P02760	-5.03896
AMBP	TR10018	0.288293	Plate1	Visit 1	Placebo	ONC	OID21413	P02760	-5.03896
AMBP	TR10023	-0.130589	Plate1	Visit 1	Active	ONC	OID21413	P02760	-5.03896
AMBP	TR10034	0.0418568	Plate1	Visit 1	Active	ONC	OID21413	P02760	-5.03896
AMBP	TR10008	-0.109977	Plate1	Visit 1	Placebo	ONC	OID21413	P02760	-5.03896
AMBP	TR10005	-0.328865	Plate1	Visit 1		ONC	OID21413	P02760	-5.03896
AMBP	TR10026	0.0572113	Plate1	Visit 1	Active	ONC	OID21413	P02760	-5.03896
AMBP	TR10035	-0.067063	Plate1	Visit 1	Placebo	ONC	OID21413	P02760	-5.03896
AMBP	TR10036	0.0480296	Plate1	Visit 1	Active	ONC	OID21413	P02760	-5.03896
AMBP	TR10033	-0.0635289	Plate1	Visit 1	Placebo	ONC	OID21413	P02760	-5.03896
AMBP	TR10015	0.111986	Plate1	Visit 1	Active	ONC	OID21413	P02760	-5.03896
AMBP	TR10037	-0.394393	Plate1	Visit 1	Active	ONC	OID21413	P02760	-5.03896
AMBP	TR10032	-0.415952	Plate2	Visit 1	Active	ONC	OID21413	P02760	-5.18475
AMBP	TR10001	-0.10318	Plate2	Visit 1	Placebo	ONC	OID21413	P02760	-5.18475
AMBP	TR10021	0.232953	Plate2	Visit 1	Placebo	ONC	OID21413	P02760	-5.18475
AMBP	TR10004	0.234836	Plate2	Visit 1		ONC	OID21413	P02760	-5.18475
AMBP	TR10002	-0.152169	Plate2	Visit 1	Active	ONC	OID21413	P02760	-5.18475
AMBP	TR10006	0.160498	Plate2	Visit 1	Active	ONC	OID21413	P02760	-5.18475
AMBP	TR10030	0.0599567	Plate2	Visit 1	Placebo	ONC	OID21413	P02760	-5.18475
AMBP	TR10020	0.45284	Plate2	Visit 1		ONC	OID21413	P02760	-5.18475
AMBP	TR10016	-0.166713	Plate4	Visit 1		ONC	OID21413	P02760	-4.8391
AMBP	TR10011	0.285965	Plate4	Visit 1	Active	ONC	OID21413	P02760	-4.8391
AMBP	TR10031	-0.141387	Plate4	Visit 1		ONC	OID21413	P02760	-4.8391
AMBP	TR10013	-0.538688	Plate4	Visit 1	Active	ONC	OID21413	P02760	-4.8391
AMBP	TR10015	0.141456	Plate1	Visit 3	Active	ONC	OID21413	P02760	-5.03896
AMBP	TR10011	0.302698	Plate1	Visit 3	Active	ONC	OID21413	P02760	-5.03896
AMBP	TR10008	-0.0265373	Plate1	Visit 3	Placebo	ONC	OID21413	P02760	-5.03896
AMBP	TR10014	-0.310704	Plate1	Visit 3	Placebo	ONC	OID21413	P02760	-5.03896
AMBP	TR10026	-0.146452	Plate1	Visit 3	Active	ONC	OID21413	P02760	-5.03896
AMBP	TR10013	-0.353891	Plate1	Visit 3	Active	ONC	OID21413	P02760	-5.03896
AMBP	TR10006	0.0977053	Plate2	Visit 3	Active	ONC	OID21413	P02760	-5.18475
AMBP	TR10001	-0.237626	Plate2	Visit 3	Placebo	ONC	OID21413	P02760	-5.18475
AMBP	TR10027	-0.201835	Plate2	Visit 3	Active	ONC	OID21413	P02760	-5.18475
AMBP	TR10018	0.0961632	Plate4	Visit 3	Placebo	ONC	OID21413	P02760	-4.8391
AMBP	TR10002	-0.303304	Plate4	Visit 3	Active	ONC	OID21413	P02760	-4.8391
AMBP	TR10023	-0.251031	Plate4	Visit 3	Active	ONC	OID21413	P02760	-4.8391
AMBP	TR10021	0.0651818	Plate4	Visit 3	Placebo	ONC	OID21413	P02760	-4.8391
AMIGO2	TR10014	-0.32836	Plate1	Visit 1	Placebo	ONC	OID21370	Q86SJ2	-3.70718
AMIGO2	TR10024	0.497672	Plate1	Visit 1		ONC	OID21370	Q86SJ2	-3.70718
AMIGO2	TR10012	-0.320568	Plate1	Visit 1		ONC	OID21370	Q86SJ2	-3.70718
AMIGO2	TR10027	-0.160016	Plate1	Visit 1	Active	ONC	OID21370	Q86SJ2	-3.70718
AMIGO2	TR10018	0.0218308	Plate1	Visit 1	Placebo	ONC	OID21370	Q86SJ2	-3.70718
AMIGO2	TR10023	-0.60334	Plate1	Visit 1	Active	ONC	OID21370	Q86SJ2	-3.70718
AMIGO2	TR10034	0.354931	Plate1	Visit 1	Active	ONC	OID21370	Q86SJ2	-3.70718
AMIGO2	TR10008	-0.180715	Plate1	Visit 1	Placebo	ONC	OID21370	Q86SJ2	-3.70718
AMIGO2	TR10005	-0.165756	Plate1	Visit 1		ONC	OID21370	Q86SJ2	-3.70718
AMIGO2	TR10026	-0.449335	Plate1	Visit 1	Active	ONC	OID21370	Q86SJ2	-3.70718
AMIGO2	TR10035	-0.421197	Plate1	Visit 1	Placebo	ONC	OID21370	Q86SJ2	-3.70718
AMIGO2	TR10036	-0.203005	Plate1	Visit 1	Active	ONC	OID21370	Q86SJ2	-3.70718
AMIGO2	TR10033	-0.293673	Plate1	Visit 1	Placebo	ONC	OID21370	Q86SJ2	-3.70718
AMIGO2	TR10015	-0.130961	Plate1	Visit 1	Active	ONC	OID21370	Q86SJ2	-3.70718
AMIGO2	TR10037	-0.284033	Plate1	Visit 1	Active	ONC	OID21370	Q86SJ2	-3.70718
AMIGO2	TR10032	-0.625386	Plate2	Visit 1	Active	ONC	OID21370	Q86SJ2	-3.64574
AMIGO2	TR10001	-0.30323	Plate2	Visit 1	Placebo	ONC	OID21370	Q86SJ2	-3.64574
AMIGO2	TR10021	-0.238928	Plate2	Visit 1	Placebo	ONC	OID21370	Q86SJ2	-3.64574
AMIGO2	TR10004	-0.267181	Plate2	Visit 1		ONC	OID21370	Q86SJ2	-3.64574
AMIGO2	TR10002	0.321304	Plate2	Visit 1	Active	ONC	OID21370	Q86SJ2	-3.64574
AMIGO2	TR10006	0.0913579	Plate2	Visit 1	Active	ONC	OID21370	Q86SJ2	-3.64574
AMIGO2	TR10030	-0.146117	Plate2	Visit 1	Placebo	ONC	OID21370	Q86SJ2	-3.64574
AMIGO2	TR10020	-0.235305	Plate2	Visit 1		ONC	OID21370	Q86SJ2	-3.64574
AMIGO2	TR10016	0.174952	Plate4	Visit 1		ONC	OID21370	Q86SJ2	-3.34448
AMIGO2	TR10011	-0.371494	Plate4	Visit 1	Active	ONC	OID21370	Q86SJ2	-3.34448
AMIGO2	TR10031	-0.332218	Plate4	Visit 1		ONC	OID21370	Q86SJ2	-3.34448
AMIGO2	TR10013	-0.457971	Plate4	Visit 1	Active	ONC	OID21370	Q86SJ2	-3.34448
AMIGO2	TR10015	-0.12385	Plate1	Visit 3	Active	ONC	OID21370	Q86SJ2	-3.70718
AMIGO2	TR10011	-0.683781	Plate1	Visit 3	Active	ONC	OID21370	Q86SJ2	-3.70718
AMIGO2	TR10008	-0.164757	Plate1	Visit 3	Placebo	ONC	OID21370	Q86SJ2	-3.70718
AMIGO2	TR10014	-0.374924	Plate1	Visit 3	Placebo	ONC	OID21370	Q86SJ2	-3.70718
AMIGO2	TR10026	-0.250546	Plate1	Visit 3	Active	ONC	OID21370	Q86SJ2	-3.70718
AMIGO2	TR10013	-0.27235	Plate1	Visit 3	Active	ONC	OID21370	Q86SJ2	-3.70718
AMIGO2	TR10006	-0.355489	Plate2	Visit 3	Active	ONC	OID21370	Q86SJ2	-3.64574
AMIGO2	TR10001	0.0558264	Plate2	Visit 3	Placebo	ONC	OID21370	Q86SJ2	-3.64574
AMIGO2	TR10027	0.410505	Plate2	Visit 3	Active	ONC	OID21370	Q86SJ2	-3.64574
AMIGO2	TR10018	0.18582	Plate4	Visit 3	Placebo	ONC	OID21370	Q86SJ2	-3.34448
AMIGO2	TR10002	0.163888	Plate4	Visit 3	Active	ONC	OID21370	Q86SJ2	-3.34448
AMIGO2	TR10023	-0.412052	Plate4	Visit 3	Active	ONC	OID21370	Q86SJ2	-3.34448
AMIGO2	TR10021	-0.162007	Plate4	Visit 3	Placebo	ONC	OID21370	Q86SJ2	-3.34448
ANGPT2	TR10014	-0.0908241	Plate1	Visit 1	Placebo	ONC	OID21463	O15123	-6.68275
ANGPT2	TR10024	1.31037	Plate1	Visit 1		ONC	OID21463	O15123	-6.68275
ANGPT2	TR10012	0.818071	Plate1	Visit 1		ONC	OID21463	O15123	-6.68275
ANGPT2	TR10027	0.254253	Plate1	Visit 1	Active	ONC	OID21463	O15123	-6.68275
ANGPT2	TR10018	0.346577	Plate1	Visit 1	Placebo	ONC	OID21463	O15123	-6.68275
ANGPT2	TR10023	-0.161675	Plate1	Visit 1	Active	ONC	OID21463	O15123	-6.68275
ANGPT2	TR10034	-0.0435452	Plate1	Visit 1	Active	ONC	OID21463	O15123	-6.68275
ANGPT2	TR10008	1.01348	Plate1	Visit 1	Placebo	ONC	OID21463	O15123	-6.68275
ANGPT2	TR10005	0.566738	Plate1	Visit 1		ONC	OID21463	O15123	-6.68275
ANGPT2	TR10026	-0.704092	Plate1	Visit 1	Active	ONC	OID21463	O15123	-6.68275
ANGPT2	TR10035	0.116557	Plate1	Visit 1	Placebo	ONC	OID21463	O15123	-6.68275
ANGPT2	TR10036	0.883082	Plate1	Visit 1	Active	ONC	OID21463	O15123	-6.68275
ANGPT2	TR10033	-0.00252213	Plate1	Visit 1	Placebo	ONC	OID21463	O15123	-6.68275
ANGPT2	TR10015	1.25844	Plate1	Visit 1	Active	ONC	OID21463	O15123	-6.68275
ANGPT2	TR10037	0.267778	Plate1	Visit 1	Active	ONC	OID21463	O15123	-6.68275
ANGPT2	TR10032	0.0574524	Plate2	Visit 1	Active	ONC	OID21463	O15123	-7.78799
ANGPT2	TR10001	1.0623	Plate2	Visit 1	Placebo	ONC	OID21463	O15123	-7.78799
ANGPT2	TR10021	0.370975	Plate2	Visit 1	Placebo	ONC	OID21463	O15123	-7.78799
ANGPT2	TR10004	-0.341636	Plate2	Visit 1		ONC	OID21463	O15123	-7.78799
ANGPT2	TR10002	0.0213776	Plate2	Visit 1	Active	ONC	OID21463	O15123	-7.78799
ANGPT2	TR10006	0.551441	Plate2	Visit 1	Active	ONC	OID21463	O15123	-7.78799
ANGPT2	TR10030	0.198037	Plate2	Visit 1	Placebo	ONC	OID21463	O15123	-7.78799
ANGPT2	TR10020	0.230657	Plate2	Visit 1		ONC	OID21463	O15123	-7.78799
ANGPT2	TR10016	-0.538408	Plate4	Visit 1		ONC	OID21463	O15123	-7.69575
ANGPT2	TR10011	0.578517	Plate4	Visit 1	Active	ONC	OID21463	O15123	-7.69575
ANGPT2	TR10031	-0.13028	Plate4	Visit 1		ONC	OID21463	O15123	-7.69575
ANGPT2	TR10013	-0.0126734	Plate4	Visit 1	Active	ONC	OID21463	O15123	-7.69575
ANGPT2	TR10015	0.982532	Plate1	Visit 3	Active	ONC	OID21463	O15123	-6.68275
ANGPT2	TR10011	0.290899	Plate1	Visit 3	Active	ONC	OID21463	O15123	-6.68275
ANGPT2	TR10008	0.762437	Plate1	Visit 3	Placebo	ONC	OID21463	O15123	-6.68275
ANGPT2	TR10014	0.147449	Plate1	Visit 3	Placebo	ONC	OID21463	O15123	-6.68275
ANGPT2	TR10026	-0.820273	Plate1	Visit 3	Active	ONC	OID21463	O15123	-6.68275
ANGPT2	TR10013	0.314759	Plate1	Visit 3	Active	ONC	OID21463	O15123	-6.68275
ANGPT2	TR10006	0.184713	Plate2	Visit 3	Active	ONC	OID21463	O15123	-7.78799
ANGPT2	TR10001	1.26582	Plate2	Visit 3	Placebo	ONC	OID21463	O15123	-7.78799
ANGPT2	TR10027	0.329254	Plate2	Visit 3	Active	ONC	OID21463	O15123	-7.78799
ANGPT2	TR10018	-0.397111	Plate4	Visit 3	Placebo	ONC	OID21463	O15123	-7.69575
ANGPT2	TR10002	0.158473	Plate4	Visit 3	Active	ONC	OID21463	O15123	-7.69575
ANGPT2	TR10023	-0.24828	Plate4	Visit 3	Active	ONC	OID21463	O15123	-7.69575
ANGPT2	TR10021	0.0455123	Plate4	Visit 3	Placebo	ONC	OID21463	O15123	-7.69575
ANGPTL7	TR10014	-0.273539	Plate1	Visit 1	Placebo	ONC	OID21412	O43827	-5.57679
ANGPTL7	TR10024	0.157005	Plate1	Visit 1		ONC	OID21412	O43827	-5.57679
ANGPTL7	TR10012	0.125146	Plate1	Visit 1		ONC	OID21412	O43827	-5.57679
ANGPTL7	TR10027	-0.515191	Plate1	Visit 1	Active	ONC	OID21412	O43827	-5.57679
ANGPTL7	TR10018	0.154284	Plate1	Visit 1	Placebo	ONC	OID21412	O43827	-5.57679
ANGPTL7	TR10023	-0.354216	Plate1	Visit 1	Active	ONC	OID21412	O43827	-5.57679
ANGPTL7	TR10034	-0.173234	Plate1	Visit 1	Active	ONC	OID21412	O43827	-5.57679
ANGPTL7	TR10008	-0.0484149	Plate1	Visit 1	Placebo	ONC	OID21412	O43827	-5.57679
ANGPTL7	TR10005	0.340663	Plate1	Visit 1		ONC	OID21412	O43827	-5.57679
ANGPTL7	TR10026	-0.817381	Plate1	Visit 1	Active	ONC	OID21412	O43827	-5.57679
ANGPTL7	TR10035	-0.759813	Plate1	Visit 1	Placebo	ONC	OID21412	O43827	-5.57679
ANGPTL7	TR10036	-0.195213	Plate1	Visit 1	Active	ONC	OID21412	O43827	-5.57679
ANGPTL7	TR10033	-0.847121	Plate1	Visit 1	Placebo	ONC	OID21412	O43827	-5.57679
ANGPTL7	TR10015	-0.0228134	Plate1	Visit 1	Active	ONC	OID21412	O43827	-5.57679
ANGPTL7	TR10037	-0.560542	Plate1	Visit 1	Active	ONC	OID21412	O43827	-5.57679
ANGPTL7	TR10032	-0.92077	Plate2	Visit 1	Active	ONC	OID21412	O43827	-5.75227
ANGPTL7	TR10001	-0.0297131	Plate2	Visit 1	Placebo	ONC	OID21412	O43827	-5.75227
ANGPTL7	TR10021	0.19959	Plate2	Visit 1	Placebo	ONC	OID21412	O43827	-5.75227
ANGPTL7	TR10004	-0.280705	Plate2	Visit 1		ONC	OID21412	O43827	-5.75227
ANGPTL7	TR10002	-0.226791	Plate2	Visit 1	Active	ONC	OID21412	O43827	-5.75227
ANGPTL7	TR10006	0.439013	Plate2	Visit 1	Active	ONC	OID21412	O43827	-5.75227
ANGPTL7	TR10030	-0.210702	Plate2	Visit 1	Placebo	ONC	OID21412	O43827	-5.75227
ANGPTL7	TR10020	0.0260028	Plate2	Visit 1		ONC	OID21412	O43827	-5.75227
ANGPTL7	TR10016	0.0101723	Plate4	Visit 1		ONC	OID21412	O43827	-5.49969
ANGPTL7	TR10011	0.0511739	Plate4	Visit 1	Active	ONC	OID21412	O43827	-5.49969
ANGPTL7	TR10031	-0.132078	Plate4	Visit 1		ONC	OID21412	O43827	-5.49969
ANGPTL7	TR10013	-0.648297	Plate4	Visit 1	Active	ONC	OID21412	O43827	-5.49969
ANGPTL7	TR10015	-0.0640556	Plate1	Visit 3	Active	ONC	OID21412	O43827	-5.57679
ANGPTL7	TR10011	-0.401174	Plate1	Visit 3	Active	ONC	OID21412	O43827	-5.57679
ANGPTL7	TR10008	-0.0572862	Plate1	Visit 3	Placebo	ONC	OID21412	O43827	-5.57679
ANGPTL7	TR10014	-0.378803	Plate1	Visit 3	Placebo	ONC	OID21412	O43827	-5.57679
ANGPTL7	TR10026	-0.776724	Plate1	Visit 3	Active	ONC	OID21412	O43827	-5.57679
ANGPTL7	TR10013	-0.28466	Plate1	Visit 3	Active	ONC	OID21412	O43827	-5.57679
ANGPTL7	TR10006	0.0297868	Plate2	Visit 3	Active	ONC	OID21412	O43827	-5.75227
ANGPTL7	TR10001	-0.00370777	Plate2	Visit 3	Placebo	ONC	OID21412	O43827	-5.75227
ANGPTL7	TR10027	-0.349937	Plate2	Visit 3	Active	ONC	OID21412	O43827	-5.75227
ANGPTL7	TR10018	-0.0453401	Plate4	Visit 3	Placebo	ONC	OID21412	O43827	-5.49969
ANGPTL7	TR10002	-0.302933	Plate4	Visit 3	Active	ONC	OID21412	O43827	-5.49969
ANGPTL7	TR10023	-0.198003	Plate4	Visit 3	Active	ONC	OID21412	O43827	-5.49969
ANGPTL7	TR10021	0.150301	Plate4	Visit 3	Placebo	ONC	OID21412	O43827	-5.49969
ANKRD54	TR10014	-0.168773	Plate1	Visit 1	Placebo	ONC	OID21162	Q6NXT1	-0.559775
ANKRD54	TR10024	0.0204752	Plate1	Visit 1		ONC	OID21162	Q6NXT1	-0.559775
ANKRD54	TR10012	-0.255715	Plate1	Visit 1		ONC	OID21162	Q6NXT1	-0.559775
ANKRD54	TR10027	-0.523239	Plate1	Visit 1	Active	ONC	OID21162	Q6NXT1	-0.559775
ANKRD54	TR10018	-0.212679	Plate1	Visit 1	Placebo	ONC	OID21162	Q6NXT1	-0.559775
ANKRD54	TR10023	4.33127	Plate1	Visit 1	Active	ONC	OID21162	Q6NXT1	-0.559775
ANKRD54	TR10034	-0.541817	Plate1	Visit 1	Active	ONC	OID21162	Q6NXT1	-0.559775
ANKRD54	TR10008	-0.205964	Plate1	Visit 1	Placebo	ONC	OID21162	Q6NXT1	-0.559775
ANKRD54	TR10005	0.126617	Plate1	Visit 1		ONC	OID21162	Q6NXT1	-0.559775
ANKRD54	TR10026	0.0127871	Plate1	Visit 1	Active	ONC	OID21162	Q6NXT1	-0.559775
ANKRD54	TR10035	-0.0328175	Plate1	Visit 1	Placebo	ONC	OID21162	Q6NXT1	-0.559775
ANKRD54	TR10036	0.00855201	Plate1	Visit 1	Active	ONC	OID21162	Q6NXT1	-0.559775
ANKRD54	TR10033	0.135125	Plate1	Visit 1	Placebo	ONC	OID21162	Q6NXT1	-0.559775
ANKRD54	TR10015	-0.124799	Plate1	Visit 1	Active	ONC	OID21162	Q6NXT1	-0.559775
ANKRD54	TR10037	-0.0261245	Plate1	Visit 1	Active	ONC	OID21162	Q6NXT1	-0.559775
ANKRD54	TR10032	-0.0207667	Plate2	Visit 1	Active	ONC	OID21162	Q6NXT1	-0.747705
ANKRD54	TR10001	0.228088	Plate2	Visit 1	Placebo	ONC	OID21162	Q6NXT1	-0.747705
ANKRD54	TR10021	-0.259281	Plate2	Visit 1	Placebo	ONC	OID21162	Q6NXT1	-0.747705
ANKRD54	TR10004	-0.353005	Plate2	Visit 1		ONC	OID21162	Q6NXT1	-0.747705
ANKRD54	TR10002	-0.73446	Plate2	Visit 1	Active	ONC	OID21162	Q6NXT1	-0.747705
ANKRD54	TR10006	0.0234318	Plate2	Visit 1	Active	ONC	OID21162	Q6NXT1	-0.747705
ANKRD54	TR10030	-0.0724203	Plate2	Visit 1	Placebo	ONC	OID21162	Q6NXT1	-0.747705
ANKRD54	TR10020	-0.69382	Plate2	Visit 1		ONC	OID21162	Q6NXT1	-0.747705
ANKRD54	TR10016	0.0235264	Plate4	Visit 1		ONC	OID21162	Q6NXT1	-0.464819
ANKRD54	TR10011	0.0511831	Plate4	Visit 1	Active	ONC	OID21162	Q6NXT1	-0.464819
ANKRD54	TR10031	0.0954097	Plate4	Visit 1		ONC	OID21162	Q6NXT1	-0.464819
ANKRD54	TR10013	0.453799	Plate4	Visit 1	Active	ONC	OID21162	Q6NXT1	-0.464819
ANKRD54	TR10015	0.875617	Plate1	Visit 3	Active	ONC	OID21162	Q6NXT1	-0.559775
ANKRD54	TR10011	-0.834656	Plate1	Visit 3	Active	ONC	OID21162	Q6NXT1	-0.559775
ANKRD54	TR10008	0.0666316	Plate1	Visit 3	Placebo	ONC	OID21162	Q6NXT1	-0.559775
ANKRD54	TR10014	-0.105031	Plate1	Visit 3	Placebo	ONC	OID21162	Q6NXT1	-0.559775
ANKRD54	TR10026	-0.557961	Plate1	Visit 3	Active	ONC	OID21162	Q6NXT1	-0.559775
ANKRD54	TR10013	-0.104779	Plate1	Visit 3	Active	ONC	OID21162	Q6NXT1	-0.559775
ANKRD54	TR10006	0.0361648	Plate2	Visit 3	Active	ONC	OID21162	Q6NXT1	-0.747705
ANKRD54	TR10001	-0.193075	Plate2	Visit 3	Placebo	ONC	OID21162	Q6NXT1	-0.747705
ANKRD54	TR10027	0.10017	Plate2	Visit 3	Active	ONC	OID21162	Q6NXT1	-0.747705
ANKRD54	TR10018	-0.0345554	Plate4	Visit 3	Placebo	ONC	OID21162	Q6NXT1	-0.464819
ANKRD54	TR10002	-0.0182935	Plate4	Visit 3	Active	ONC	OID21162	Q6NXT1	-0.464819
ANKRD54	TR10023	3.87672	Plate4	Visit 3	Active	ONC	OID21162	Q6NXT1	-0.464819
ANKRD54	TR10021	-0.155988	Plate4	Visit 3	Placebo	ONC	OID21162	Q6NXT1	-0.464819
APBB1IP	TR10014	0.0244198	Plate1	Visit 1	Placebo	ONC	OID21359	Q7Z5R6	-1.48134
APBB1IP	TR10024	0.442959	Plate1	Visit 1		ONC	OID21359	Q7Z5R6	-1.48134
APBB1IP	TR10012	0.816325	Plate1	Visit 1		ONC	OID21359	Q7Z5R6	-1.48134
APBB1IP	TR10027	0.111633	Plate1	Visit 1	Active	ONC	OID21359	Q7Z5R6	-1.48134
APBB1IP	TR10018	-0.00432056	Plate1	Visit 1	Placebo	ONC	OID21359	Q7Z5R6	-1.48134
APBB1IP	TR10023	0.851796	Plate1	Visit 1	Active	ONC	OID21359	Q7Z5R6	-1.48134
APBB1IP	TR10034	0.275334	Plate1	Visit 1	Active	ONC	OID21359	Q7Z5R6	-1.48134
APBB1IP	TR10008	0.0651369	Plate1	Visit 1	Placebo	ONC	OID21359	Q7Z5R6	-1.48134
APBB1IP	TR10005	0.0289446	Plate1	Visit 1		ONC	OID21359	Q7Z5R6	-1.48134
APBB1IP	TR10026	-0.173947	Plate1	Visit 1	Active	ONC	OID21359	Q7Z5R6	-1.48134
APBB1IP	TR10035	-0.136502	Plate1	Visit 1	Placebo	ONC	OID21359	Q7Z5R6	-1.48134
APBB1IP	TR10036	-0.157955	Plate1	Visit 1	Active	ONC	OID21359	Q7Z5R6	-1.48134
APBB1IP	TR10033	0.107692	Plate1	Visit 1	Placebo	ONC	OID21359	Q7Z5R6	-1.48134
APBB1IP	TR10015	0.0119716	Plate1	Visit 1	Active	ONC	OID21359	Q7Z5R6	-1.48134
APBB1IP	TR10037	-0.303064	Plate1	Visit 1	Active	ONC	OID21359	Q7Z5R6	-1.48134
APBB1IP	TR10032	0.22652	Plate2	Visit 1	Active	ONC	OID21359	Q7Z5R6	-1.26086
APBB1IP	TR10001	0.798077	Plate2	Visit 1	Placebo	ONC	OID21359	Q7Z5R6	-1.26086
APBB1IP	TR10021	0.384634	Plate2	Visit 1	Placebo	ONC	OID21359	Q7Z5R6	-1.26086
APBB1IP	TR10004	0.567051	Plate2	Visit 1		ONC	OID21359	Q7Z5R6	-1.26086
APBB1IP	TR10002	-0.376405	Plate2	Visit 1	Active	ONC	OID21359	Q7Z5R6	-1.26086
APBB1IP	TR10006	0.335962	Plate2	Visit 1	Active	ONC	OID21359	Q7Z5R6	-1.26086
APBB1IP	TR10030	0.554201	Plate2	Visit 1	Placebo	ONC	OID21359	Q7Z5R6	-1.26086
APBB1IP	TR10020	0.436554	Plate2	Visit 1		ONC	OID21359	Q7Z5R6	-1.26086
APBB1IP	TR10016	-0.177736	Plate4	Visit 1		ONC	OID21359	Q7Z5R6	-1.62828
APBB1IP	TR10011	0.133262	Plate4	Visit 1	Active	ONC	OID21359	Q7Z5R6	-1.62828
APBB1IP	TR10031	0.295574	Plate4	Visit 1		ONC	OID21359	Q7Z5R6	-1.62828
APBB1IP	TR10013	0.23722	Plate4	Visit 1	Active	ONC	OID21359	Q7Z5R6	-1.62828
APBB1IP	TR10015	0.389781	Plate1	Visit 3	Active	ONC	OID21359	Q7Z5R6	-1.48134
APBB1IP	TR10011	-0.225021	Plate1	Visit 3	Active	ONC	OID21359	Q7Z5R6	-1.48134
APBB1IP	TR10008	0.122303	Plate1	Visit 3	Placebo	ONC	OID21359	Q7Z5R6	-1.48134
APBB1IP	TR10014	-0.0258112	Plate1	Visit 3	Placebo	ONC	OID21359	Q7Z5R6	-1.48134
APBB1IP	TR10026	-0.400112	Plate1	Visit 3	Active	ONC	OID21359	Q7Z5R6	-1.48134
APBB1IP	TR10013	0.365937	Plate1	Visit 3	Active	ONC	OID21359	Q7Z5R6	-1.48134
APBB1IP	TR10006	-0.0144357	Plate2	Visit 3	Active	ONC	OID21359	Q7Z5R6	-1.26086
APBB1IP	TR10001	0.343382	Plate2	Visit 3	Placebo	ONC	OID21359	Q7Z5R6	-1.26086
APBB1IP	TR10027	0.292972	Plate2	Visit 3	Active	ONC	OID21359	Q7Z5R6	-1.26086
APBB1IP	TR10018	0.399677	Plate4	Visit 3	Placebo	ONC	OID21359	Q7Z5R6	-1.62828
APBB1IP	TR10002	-0.147271	Plate4	Visit 3	Active	ONC	OID21359	Q7Z5R6	-1.62828
APBB1IP	TR10023	0.135581	Plate4	Visit 3	Active	ONC	OID21359	Q7Z5R6	-1.62828
APBB1IP	TR10021	0.107792	Plate4	Visit 3	Placebo	ONC	OID21359	Q7Z5R6	-1.62828
APEX1	TR10014	-0.105158	Plate1	Visit 1	Placebo	ONC	OID21434	P27695	-6.03065
APEX1	TR10024	0.844317	Plate1	Visit 1		ONC	OID21434	P27695	-6.03065
APEX1	TR10012	0.82311	Plate1	Visit 1		ONC	OID21434	P27695	-6.03065
APEX1	TR10027	0.180152	Plate1	Visit 1	Active	ONC	OID21434	P27695	-6.03065
APEX1	TR10018	0.500962	Plate1	Visit 1	Placebo	ONC	OID21434	P27695	-6.03065
APEX1	TR10023	1.49566	Plate1	Visit 1	Active	ONC	OID21434	P27695	-6.03065
APEX1	TR10034	0.236977	Plate1	Visit 1	Active	ONC	OID21434	P27695	-6.03065
APEX1	TR10008	-0.597061	Plate1	Visit 1	Placebo	ONC	OID21434	P27695	-6.03065
APEX1	TR10005	0.136841	Plate1	Visit 1		ONC	OID21434	P27695	-6.03065
APEX1	TR10026	-0.338372	Plate1	Visit 1	Active	ONC	OID21434	P27695	-6.03065
APEX1	TR10035	-0.43811	Plate1	Visit 1	Placebo	ONC	OID21434	P27695	-6.03065
APEX1	TR10036	0.459404	Plate1	Visit 1	Active	ONC	OID21434	P27695	-6.03065
APEX1	TR10033	1.08483	Plate1	Visit 1	Placebo	ONC	OID21434	P27695	-6.03065
APEX1	TR10015	0.0677696	Plate1	Visit 1	Active	ONC	OID21434	P27695	-6.03065
APEX1	TR10037	-0.0133903	Plate1	Visit 1	Active	ONC	OID21434	P27695	-6.03065
APEX1	TR10032	-0.453374	Plate2	Visit 1	Active	ONC	OID21434	P27695	-5.91082
APEX1	TR10001	1.83374	Plate2	Visit 1	Placebo	ONC	OID21434	P27695	-5.91082
APEX1	TR10021	0.301387	Plate2	Visit 1	Placebo	ONC	OID21434	P27695	-5.91082
APEX1	TR10004	0.928571	Plate2	Visit 1		ONC	OID21434	P27695	-5.91082
APEX1	TR10002	-0.76612	Plate2	Visit 1	Active	ONC	OID21434	P27695	-5.91082
APEX1	TR10006	0.675989	Plate2	Visit 1	Active	ONC	OID21434	P27695	-5.91082
APEX1	TR10030	0.706485	Plate2	Visit 1	Placebo	ONC	OID21434	P27695	-5.91082
APEX1	TR10020	-0.0402329	Plate2	Visit 1		ONC	OID21434	P27695	-5.91082
APEX1	TR10016	-0.918906	Plate4	Visit 1		ONC	OID21434	P27695	-6.55739
APEX1	TR10011	-0.201758	Plate4	Visit 1	Active	ONC	OID21434	P27695	-6.55739
APEX1	TR10031	-0.766476	Plate4	Visit 1		ONC	OID21434	P27695	-6.55739
APEX1	TR10013	-0.121893	Plate4	Visit 1	Active	ONC	OID21434	P27695	-6.55739
APEX1	TR10015	1.02261	Plate1	Visit 3	Active	ONC	OID21434	P27695	-6.03065
APEX1	TR10011	-0.686007	Plate1	Visit 3	Active	ONC	OID21434	P27695	-6.03065
APEX1	TR10008	-0.566727	Plate1	Visit 3	Placebo	ONC	OID21434	P27695	-6.03065
APEX1	TR10014	-0.362852	Plate1	Visit 3	Placebo	ONC	OID21434	P27695	-6.03065
APEX1	TR10026	-0.500901	Plate1	Visit 3	Active	ONC	OID21434	P27695	-6.03065
APEX1	TR10013	0.823413	Plate1	Visit 3	Active	ONC	OID21434	P27695	-6.03065
APEX1	TR10006	-0.332462	Plate2	Visit 3	Active	ONC	OID21434	P27695	-5.91082
APEX1	TR10001	-0.28858	Plate2	Visit 3	Placebo	ONC	OID21434	P27695	-5.91082
APEX1	TR10027	-0.0949984	Plate2	Visit 3	Active	ONC	OID21434	P27695	-5.91082
APEX1	TR10018	-0.293328	Plate4	Visit 3	Placebo	ONC	OID21434	P27695	-6.55739
APEX1	TR10002	-0.351106	Plate4	Visit 3	Active	ONC	OID21434	P27695	-6.55739
APEX1	TR10023	0.847735	Plate4	Visit 3	Active	ONC	OID21434	P27695	-6.55739
APEX1	TR10021	0.446741	Plate4	Visit 3	Placebo	ONC	OID21434	P27695	-6.55739
AREG	TR10014	0.27051	Plate1	Visit 1	Placebo	ONC	OID21357	P15514	-3.86563
AREG	TR10024	0.3289	Plate1	Visit 1		ONC	OID21357	P15514	-3.86563
AREG	TR10012	1.30536	Plate1	Visit 1		ONC	OID21357	P15514	-3.86563
AREG	TR10027	0.118244	Plate1	Visit 1	Active	ONC	OID21357	P15514	-3.86563
AREG	TR10018	1.03272	Plate1	Visit 1	Placebo	ONC	OID21357	P15514	-3.86563
AREG	TR10023	1.61394	Plate1	Visit 1	Active	ONC	OID21357	P15514	-3.86563
AREG	TR10034	0.302496	Plate1	Visit 1	Active	ONC	OID21357	P15514	-3.86563
AREG	TR10008	0.589213	Plate1	Visit 1	Placebo	ONC	OID21357	P15514	-3.86563
AREG	TR10005	-0.538691	Plate1	Visit 1		ONC	OID21357	P15514	-3.86563
AREG	TR10026	-0.660824	Plate1	Visit 1	Active	ONC	OID21357	P15514	-3.86563
AREG	TR10035	0.276979	Plate1	Visit 1	Placebo	ONC	OID21357	P15514	-3.86563
AREG	TR10036	-0.62357	Plate1	Visit 1	Active	ONC	OID21357	P15514	-3.86563
AREG	TR10033	0.124669	Plate1	Visit 1	Placebo	ONC	OID21357	P15514	-3.86563
AREG	TR10015	0.362936	Plate1	Visit 1	Active	ONC	OID21357	P15514	-3.86563
AREG	TR10037	-0.370692	Plate1	Visit 1	Active	ONC	OID21357	P15514	-3.86563
AREG	TR10032	0.0403229	Plate2	Visit 1	Active	ONC	OID21357	P15514	-4.03224
AREG	TR10001	0.549147	Plate2	Visit 1	Placebo	ONC	OID21357	P15514	-4.03224
AREG	TR10021	-0.561814	Plate2	Visit 1	Placebo	ONC	OID21357	P15514	-4.03224
AREG	TR10004	-0.384804	Plate2	Visit 1		ONC	OID21357	P15514	-4.03224
AREG	TR10002	0.0845968	Plate2	Visit 1	Active	ONC	OID21357	P15514	-4.03224
AREG	TR10006	0.400238	Plate2	Visit 1	Active	ONC	OID21357	P15514	-4.03224
AREG	TR10030	0.174198	Plate2	Visit 1	Placebo	ONC	OID21357	P15514	-4.03224
AREG	TR10020	0.0114068	Plate2	Visit 1		ONC	OID21357	P15514	-4.03224
AREG	TR10016	0.644418	Plate4	Visit 1		ONC	OID21357	P15514	-4.32421
AREG	TR10011	0.364666	Plate4	Visit 1	Active	ONC	OID21357	P15514	-4.32421
AREG	TR10031	0.18931	Plate4	Visit 1		ONC	OID21357	P15514	-4.32421
AREG	TR10013	0.214652	Plate4	Visit 1	Active	ONC	OID21357	P15514	-4.32421
AREG	TR10015	0.0511468	Plate1	Visit 3	Active	ONC	OID21357	P15514	-3.86563
AREG	TR10011	-0.151648	Plate1	Visit 3	Active	ONC	OID21357	P15514	-3.86563
AREG	TR10008	0.743794	Plate1	Visit 3	Placebo	ONC	OID21357	P15514	-3.86563
AREG	TR10014	-0.0647403	Plate1	Visit 3	Placebo	ONC	OID21357	P15514	-3.86563
AREG	TR10026	-1.17253	Plate1	Visit 3	Active	ONC	OID21357	P15514	-3.86563
AREG	TR10013	-0.199622	Plate1	Visit 3	Active	ONC	OID21357	P15514	-3.86563
AREG	TR10006	0.00764466	Plate2	Visit 3	Active	ONC	OID21357	P15514	-4.03224
AREG	TR10001	0.948533	Plate2	Visit 3	Placebo	ONC	OID21357	P15514	-4.03224
AREG	TR10027	-0.134599	Plate2	Visit 3	Active	ONC	OID21357	P15514	-4.03224
AREG	TR10018	0.913789	Plate4	Visit 3	Placebo	ONC	OID21357	P15514	-4.32421
AREG	TR10002	0.43128	Plate4	Visit 3	Active	ONC	OID21357	P15514	-4.32421
AREG	TR10023	1.9092	Plate4	Visit 3	Active	ONC	OID21357	P15514	-4.32421
AREG	TR10021	-0.0551078	Plate4	Visit 3	Placebo	ONC	OID21357	P15514	-4.32421
ARG1	TR10014	1.22042	Plate1	Visit 1	Placebo	ONC	OID21445	P05089	-3.92226
ARG1	TR10024	1.26474	Plate1	Visit 1		ONC	OID21445	P05089	-3.92226
ARG1	TR10012	1.69992	Plate1	Visit 1		ONC	OID21445	P05089	-3.92226
ARG1	TR10027	1.87167	Plate1	Visit 1	Active	ONC	OID21445	P05089	-3.92226
ARG1	TR10018	1.98544	Plate1	Visit 1	Placebo	ONC	OID21445	P05089	-3.92226
ARG1	TR10023	1.48837	Plate1	Visit 1	Active	ONC	OID21445	P05089	-3.92226
ARG1	TR10034	1.64296	Plate1	Visit 1	Active	ONC	OID21445	P05089	-3.92226
ARG1	TR10008	1.43411	Plate1	Visit 1	Placebo	ONC	OID21445	P05089	-3.92226
ARG1	TR10005	2.23314	Plate1	Visit 1		ONC	OID21445	P05089	-3.92226
ARG1	TR10026	1.56069	Plate1	Visit 1	Active	ONC	OID21445	P05089	-3.92226
ARG1	TR10035	1.30239	Plate1	Visit 1	Placebo	ONC	OID21445	P05089	-3.92226
ARG1	TR10036	1.93127	Plate1	Visit 1	Active	ONC	OID21445	P05089	-3.92226
ARG1	TR10033	2.1917	Plate1	Visit 1	Placebo	ONC	OID21445	P05089	-3.92226
ARG1	TR10015	1.22961	Plate1	Visit 1	Active	ONC	OID21445	P05089	-3.92226
ARG1	TR10037	1.61555	Plate1	Visit 1	Active	ONC	OID21445	P05089	-3.92226
ARG1	TR10032	1.37429	Plate2	Visit 1	Active	ONC	OID21445	P05089	-2.25766
ARG1	TR10001	1.84796	Plate2	Visit 1	Placebo	ONC	OID21445	P05089	-2.25766
ARG1	TR10021	1.03209	Plate2	Visit 1	Placebo	ONC	OID21445	P05089	-2.25766
ARG1	TR10004	0.376894	Plate2	Visit 1		ONC	OID21445	P05089	-2.25766
ARG1	TR10002	0.45155	Plate2	Visit 1	Active	ONC	OID21445	P05089	-2.25766
ARG1	TR10006	1.57033	Plate2	Visit 1	Active	ONC	OID21445	P05089	-2.25766
ARG1	TR10030	0.454441	Plate2	Visit 1	Placebo	ONC	OID21445	P05089	-2.25766
ARG1	TR10020	1.5328	Plate2	Visit 1		ONC	OID21445	P05089	-2.25766
ARG1	TR10016	1.58783	Plate4	Visit 1		ONC	OID21445	P05089	-3.54419
ARG1	TR10011	2.00775	Plate4	Visit 1	Active	ONC	OID21445	P05089	-3.54419
ARG1	TR10031	1.41432	Plate4	Visit 1		ONC	OID21445	P05089	-3.54419
ARG1	TR10013	1.82816	Plate4	Visit 1	Active	ONC	OID21445	P05089	-3.54419
ARG1	TR10015	2.47905	Plate1	Visit 3	Active	ONC	OID21445	P05089	-3.92226
ARG1	TR10011	1.29151	Plate1	Visit 3	Active	ONC	OID21445	P05089	-3.92226
ARG1	TR10008	1.45752	Plate1	Visit 3	Placebo	ONC	OID21445	P05089	-3.92226
ARG1	TR10014	1.06453	Plate1	Visit 3	Placebo	ONC	OID21445	P05089	-3.92226
ARG1	TR10026	1.51898	Plate1	Visit 3	Active	ONC	OID21445	P05089	-3.92226
ARG1	TR10013	1.12466	Plate1	Visit 3	Active	ONC	OID21445	P05089	-3.92226
ARG1	TR10006	1.2665	Plate2	Visit 3	Active	ONC	OID21445	P05089	-2.25766
ARG1	TR10001	1.68772	Plate2	Visit 3	Placebo	ONC	OID21445	P05089	-2.25766
ARG1	TR10027	1.94027	Plate2	Visit 3	Active	ONC	OID21445	P05089	-2.25766
ARG1	TR10018	2.10989	Plate4	Visit 3	Placebo	ONC	OID21445	P05089	-3.54419
ARG1	TR10002	0.818398	Plate4	Visit 3	Active	ONC	OID21445	P05089	-3.54419
ARG1	TR10023	1.42625	Plate4	Visit 3	Active	ONC	OID21445	P05089	-3.54419
ARG1	TR10021	1.38861	Plate4	Visit 3	Placebo	ONC	OID21445	P05089	-3.54419
ARHGAP1	TR10014	-0.100773	Plate1	Visit 1	Placebo	ONC	OID21202	Q07960	-0.770173
ARHGAP1	TR10024	-0.544465	Plate1	Visit 1		ONC	OID21202	Q07960	-0.770173
ARHGAP1	TR10012	-0.555718	Plate1	Visit 1		ONC	OID21202	Q07960	-0.770173
ARHGAP1	TR10027	-0.611175	Plate1	Visit 1	Active	ONC	OID21202	Q07960	-0.770173
ARHGAP1	TR10018	-0.108501	Plate1	Visit 1	Placebo	ONC	OID21202	Q07960	-0.770173
ARHGAP1	TR10023	-0.593873	Plate1	Visit 1	Active	ONC	OID21202	Q07960	-0.770173
ARHGAP1	TR10034	-0.363085	Plate1	Visit 1	Active	ONC	OID21202	Q07960	-0.770173
ARHGAP1	TR10008	-0.573406	Plate1	Visit 1	Placebo	ONC	OID21202	Q07960	-0.770173
ARHGAP1	TR10005	-0.229517	Plate1	Visit 1		ONC	OID21202	Q07960	-0.770173
ARHGAP1	TR10026	0.0364606	Plate1	Visit 1	Active	ONC	OID21202	Q07960	-0.770173
ARHGAP1	TR10035	-0.243194	Plate1	Visit 1	Placebo	ONC	OID21202	Q07960	-0.770173
ARHGAP1	TR10036	-0.0877324	Plate1	Visit 1	Active	ONC	OID21202	Q07960	-0.770173
ARHGAP1	TR10033	-0.0883157	Plate1	Visit 1	Placebo	ONC	OID21202	Q07960	-0.770173
ARHGAP1	TR10015	0.177494	Plate1	Visit 1	Active	ONC	OID21202	Q07960	-0.770173
ARHGAP1	TR10037	-0.638945	Plate1	Visit 1	Active	ONC	OID21202	Q07960	-0.770173
ARHGAP1	TR10032	-0.485275	Plate2	Visit 1	Active	ONC	OID21202	Q07960	-1.00195
ARHGAP1	TR10001	0.315836	Plate2	Visit 1	Placebo	ONC	OID21202	Q07960	-1.00195
ARHGAP1	TR10021	-0.606806	Plate2	Visit 1	Placebo	ONC	OID21202	Q07960	-1.00195
ARHGAP1	TR10004	-0.142987	Plate2	Visit 1		ONC	OID21202	Q07960	-1.00195
ARHGAP1	TR10002	-0.226807	Plate2	Visit 1	Active	ONC	OID21202	Q07960	-1.00195
ARHGAP1	TR10006	-0.410166	Plate2	Visit 1	Active	ONC	OID21202	Q07960	-1.00195
ARHGAP1	TR10030	-0.493086	Plate2	Visit 1	Placebo	ONC	OID21202	Q07960	-1.00195
ARHGAP1	TR10020	-0.222808	Plate2	Visit 1		ONC	OID21202	Q07960	-1.00195
ARHGAP1	TR10016	-0.247874	Plate4	Visit 1		ONC	OID21202	Q07960	-1.12983
ARHGAP1	TR10011	-0.208815	Plate4	Visit 1	Active	ONC	OID21202	Q07960	-1.12983
ARHGAP1	TR10031	-0.0778532	Plate4	Visit 1		ONC	OID21202	Q07960	-1.12983
ARHGAP1	TR10013	-0.0827562	Plate4	Visit 1	Active	ONC	OID21202	Q07960	-1.12983
ARHGAP1	TR10015	-0.313387	Plate1	Visit 3	Active	ONC	OID21202	Q07960	-0.770173
ARHGAP1	TR10011	-0.369587	Plate1	Visit 3	Active	ONC	OID21202	Q07960	-0.770173
ARHGAP1	TR10008	-0.410577	Plate1	Visit 3	Placebo	ONC	OID21202	Q07960	-0.770173
ARHGAP1	TR10014	-0.999629	Plate1	Visit 3	Placebo	ONC	OID21202	Q07960	-0.770173
ARHGAP1	TR10026	-0.157753	Plate1	Visit 3	Active	ONC	OID21202	Q07960	-0.770173
ARHGAP1	TR10013	0.0187562	Plate1	Visit 3	Active	ONC	OID21202	Q07960	-0.770173
ARHGAP1	TR10006	-0.465846	Plate2	Visit 3	Active	ONC	OID21202	Q07960	-1.00195
ARHGAP1	TR10001	0.216281	Plate2	Visit 3	Placebo	ONC	OID21202	Q07960	-1.00195
ARHGAP1	TR10027	0.0468524	Plate2	Visit 3	Active	ONC	OID21202	Q07960	-1.00195
ARHGAP1	TR10018	-0.131215	Plate4	Visit 3	Placebo	ONC	OID21202	Q07960	-1.12983
ARHGAP1	TR10002	-0.458448	Plate4	Visit 3	Active	ONC	OID21202	Q07960	-1.12983
ARHGAP1	TR10023	0.195732	Plate4	Visit 3	Active	ONC	OID21202	Q07960	-1.12983
ARHGAP1	TR10021	-0.418471	Plate4	Visit 3	Placebo	ONC	OID21202	Q07960	-1.12983
ARHGAP25	TR10014	0.781036	Plate1	Visit 1	Placebo	ONC	OID21255	P42331	-1.1888
ARHGAP25	TR10024	0.972419	Plate1	Visit 1		ONC	OID21255	P42331	-1.1888
ARHGAP25	TR10012	1.32627	Plate1	Visit 1		ONC	OID21255	P42331	-1.1888
ARHGAP25	TR10027	0.807157	Plate1	Visit 1	Active	ONC	OID21255	P42331	-1.1888
ARHGAP25	TR10018	0.616677	Plate1	Visit 1	Placebo	ONC	OID21255	P42331	-1.1888
ARHGAP25	TR10023	0.993856	Plate1	Visit 1	Active	ONC	OID21255	P42331	-1.1888
ARHGAP25	TR10034	0.673647	Plate1	Visit 1	Active	ONC	OID21255	P42331	-1.1888
ARHGAP25	TR10008	0.340041	Plate1	Visit 1	Placebo	ONC	OID21255	P42331	-1.1888
ARHGAP25	TR10005	1.63346	Plate1	Visit 1		ONC	OID21255	P42331	-1.1888
ARHGAP25	TR10026	1.07054	Plate1	Visit 1	Active	ONC	OID21255	P42331	-1.1888
ARHGAP25	TR10035	0.370611	Plate1	Visit 1	Placebo	ONC	OID21255	P42331	-1.1888
ARHGAP25	TR10036	0.528123	Plate1	Visit 1	Active	ONC	OID21255	P42331	-1.1888
ARHGAP25	TR10033	1.59574	Plate1	Visit 1	Placebo	ONC	OID21255	P42331	-1.1888
ARHGAP25	TR10015	0.893617	Plate1	Visit 1	Active	ONC	OID21255	P42331	-1.1888
ARHGAP25	TR10037	0.525044	Plate1	Visit 1	Active	ONC	OID21255	P42331	-1.1888
ARHGAP25	TR10032	1.20471	Plate2	Visit 1	Active	ONC	OID21255	P42331	-0.285004
ARHGAP25	TR10001	1.87803	Plate2	Visit 1	Placebo	ONC	OID21255	P42331	-0.285004
ARHGAP25	TR10021	1.73747	Plate2	Visit 1	Placebo	ONC	OID21255	P42331	-0.285004
ARHGAP25	TR10004	1.39375	Plate2	Visit 1		ONC	OID21255	P42331	-0.285004
ARHGAP25	TR10002	0.826827	Plate2	Visit 1	Active	ONC	OID21255	P42331	-0.285004
ARHGAP25	TR10006	1.72153	Plate2	Visit 1	Active	ONC	OID21255	P42331	-0.285004
ARHGAP25	TR10030	1.47205	Plate2	Visit 1	Placebo	ONC	OID21255	P42331	-0.285004
ARHGAP25	TR10020	1.21363	Plate2	Visit 1		ONC	OID21255	P42331	-0.285004
ARHGAP25	TR10016	0.832878	Plate4	Visit 1		ONC	OID21255	P42331	-1.04629
ARHGAP25	TR10011	1.11256	Plate4	Visit 1	Active	ONC	OID21255	P42331	-1.04629
ARHGAP25	TR10031	1.61769	Plate4	Visit 1		ONC	OID21255	P42331	-1.04629
ARHGAP25	TR10013	1.39731	Plate4	Visit 1	Active	ONC	OID21255	P42331	-1.04629
ARHGAP25	TR10015	0.952855	Plate1	Visit 3	Active	ONC	OID21255	P42331	-1.1888
ARHGAP25	TR10011	0.383475	Plate1	Visit 3	Active	ONC	OID21255	P42331	-1.1888
ARHGAP25	TR10008	0.091578	Plate1	Visit 3	Placebo	ONC	OID21255	P42331	-1.1888
ARHGAP25	TR10014	0.226088	Plate1	Visit 3	Placebo	ONC	OID21255	P42331	-1.1888
ARHGAP25	TR10026	0.477874	Plate1	Visit 3	Active	ONC	OID21255	P42331	-1.1888
ARHGAP25	TR10013	1.24787	Plate1	Visit 3	Active	ONC	OID21255	P42331	-1.1888
ARHGAP25	TR10006	1.3226	Plate2	Visit 3	Active	ONC	OID21255	P42331	-0.285004
ARHGAP25	TR10001	1.50027	Plate2	Visit 3	Placebo	ONC	OID21255	P42331	-0.285004
ARHGAP25	TR10027	1.80104	Plate2	Visit 3	Active	ONC	OID21255	P42331	-0.285004
ARHGAP25	TR10018	0.832617	Plate4	Visit 3	Placebo	ONC	OID21255	P42331	-1.04629
ARHGAP25	TR10002	0.869337	Plate4	Visit 3	Active	ONC	OID21255	P42331	-1.04629
ARHGAP25	TR10023	1.70721	Plate4	Visit 3	Active	ONC	OID21255	P42331	-1.04629
ARHGAP25	TR10021	1.51005	Plate4	Visit 3	Placebo	ONC	OID21255	P42331	-1.04629
ARSB	TR10014	0.234769	Plate1	Visit 1	Placebo	ONC	OID21331	P15848	-1.91131
ARSB	TR10024	1.15331	Plate1	Visit 1		ONC	OID21331	P15848	-1.91131
ARSB	TR10012	-0.103892	Plate1	Visit 1		ONC	OID21331	P15848	-1.91131
ARSB	TR10027	0.250963	Plate1	Visit 1	Active	ONC	OID21331	P15848	-1.91131
ARSB	TR10018	0.54753	Plate1	Visit 1	Placebo	ONC	OID21331	P15848	-1.91131
ARSB	TR10023	0.772598	Plate1	Visit 1	Active	ONC	OID21331	P15848	-1.91131
ARSB	TR10034	0.164502	Plate1	Visit 1	Active	ONC	OID21331	P15848	-1.91131
ARSB	TR10008	0.944214	Plate1	Visit 1	Placebo	ONC	OID21331	P15848	-1.91131
ARSB	TR10005	0.827979	Plate1	Visit 1		ONC	OID21331	P15848	-1.91131
ARSB	TR10026	0.360663	Plate1	Visit 1	Active	ONC	OID21331	P15848	-1.91131
ARSB	TR10035	-0.62743	Plate1	Visit 1	Placebo	ONC	OID21331	P15848	-1.91131
ARSB	TR10036	-0.0780193	Plate1	Visit 1	Active	ONC	OID21331	P15848	-1.91131
ARSB	TR10033	0.629157	Plate1	Visit 1	Placebo	ONC	OID21331	P15848	-1.91131
ARSB	TR10015	0.253696	Plate1	Visit 1	Active	ONC	OID21331	P15848	-1.91131
ARSB	TR10037	0.125032	Plate1	Visit 1	Active	ONC	OID21331	P15848	-1.91131
ARSB	TR10032	0.461555	Plate2	Visit 1	Active	ONC	OID21331	P15848	-2.0717
ARSB	TR10001	0.184439	Plate2	Visit 1	Placebo	ONC	OID21331	P15848	-2.0717
ARSB	TR10021	0.934723	Plate2	Visit 1	Placebo	ONC	OID21331	P15848	-2.0717
ARSB	TR10004	0.435703	Plate2	Visit 1		ONC	OID21331	P15848	-2.0717
ARSB	TR10002	0.0982351	Plate2	Visit 1	Active	ONC	OID21331	P15848	-2.0717
ARSB	TR10006	0.490144	Plate2	Visit 1	Active	ONC	OID21331	P15848	-2.0717
ARSB	TR10030	0.197638	Plate2	Visit 1	Placebo	ONC	OID21331	P15848	-2.0717
ARSB	TR10020	0.56347	Plate2	Visit 1		ONC	OID21331	P15848	-2.0717
ARSB	TR10016	0.362338	Plate4	Visit 1		ONC	OID21331	P15848	-2.68744
ARSB	TR10011	-0.44199	Plate4	Visit 1	Active	ONC	OID21331	P15848	-2.68744
ARSB	TR10031	-0.637912	Plate4	Visit 1		ONC	OID21331	P15848	-2.68744
ARSB	TR10013	0.327642	Plate4	Visit 1	Active	ONC	OID21331	P15848	-2.68744
ARSB	TR10015	0.0719293	Plate1	Visit 3	Active	ONC	OID21331	P15848	-1.91131
ARSB	TR10011	-0.208375	Plate1	Visit 3	Active	ONC	OID21331	P15848	-1.91131
ARSB	TR10008	0.845339	Plate1	Visit 3	Placebo	ONC	OID21331	P15848	-1.91131
ARSB	TR10014	0.654417	Plate1	Visit 3	Placebo	ONC	OID21331	P15848	-1.91131
ARSB	TR10026	-0.000661921	Plate1	Visit 3	Active	ONC	OID21331	P15848	-1.91131
ARSB	TR10013	0.308389	Plate1	Visit 3	Active	ONC	OID21331	P15848	-1.91131
ARSB	TR10006	-0.136422	Plate2	Visit 3	Active	ONC	OID21331	P15848	-2.0717
ARSB	TR10001	0.24071	Plate2	Visit 3	Placebo	ONC	OID21331	P15848	-2.0717
ARSB	TR10027	0.238606	Plate2	Visit 3	Active	ONC	OID21331	P15848	-2.0717
ARSB	TR10018	0.161083	Plate4	Visit 3	Placebo	ONC	OID21331	P15848	-2.68744
ARSB	TR10002	-0.618104	Plate4	Visit 3	Active	ONC	OID21331	P15848	-2.68744
ARSB	TR10023	0.370326	Plate4	Visit 3	Active	ONC	OID21331	P15848	-2.68744
ARSB	TR10021	1.23191	Plate4	Visit 3	Placebo	ONC	OID21331	P15848	-2.68744
ATG4A	TR10014	0.597997	Plate1	Visit 1	Placebo	ONC	OID21246	Q8WYN0	-0.560908
ATG4A	TR10024	1.01574	Plate1	Visit 1		ONC	OID21246	Q8WYN0	-0.560908
ATG4A	TR10012	1.24665	Plate1	Visit 1		ONC	OID21246	Q8WYN0	-0.560908
ATG4A	TR10027	0.734915	Plate1	Visit 1	Active	ONC	OID21246	Q8WYN0	-0.560908
ATG4A	TR10018	0.705089	Plate1	Visit 1	Placebo	ONC	OID21246	Q8WYN0	-0.560908
ATG4A	TR10023	0.881837	Plate1	Visit 1	Active	ONC	OID21246	Q8WYN0	-0.560908
ATG4A	TR10034	0.946034	Plate1	Visit 1	Active	ONC	OID21246	Q8WYN0	-0.560908
ATG4A	TR10008	0.469721	Plate1	Visit 1	Placebo	ONC	OID21246	Q8WYN0	-0.560908
ATG4A	TR10005	0.778282	Plate1	Visit 1		ONC	OID21246	Q8WYN0	-0.560908
ATG4A	TR10026	1.27556	Plate1	Visit 1	Active	ONC	OID21246	Q8WYN0	-0.560908
ATG4A	TR10035	0.720085	Plate1	Visit 1	Placebo	ONC	OID21246	Q8WYN0	-0.560908
ATG4A	TR10036	0.418969	Plate1	Visit 1	Active	ONC	OID21246	Q8WYN0	-0.560908
ATG4A	TR10033	1.04778	Plate1	Visit 1	Placebo	ONC	OID21246	Q8WYN0	-0.560908
ATG4A	TR10015	1.01335	Plate1	Visit 1	Active	ONC	OID21246	Q8WYN0	-0.560908
ATG4A	TR10037	0.854069	Plate1	Visit 1	Active	ONC	OID21246	Q8WYN0	-0.560908
ATG4A	TR10032	1.22196	Plate2	Visit 1	Active	ONC	OID21246	Q8WYN0	-0.525296
ATG4A	TR10001	0.748568	Plate2	Visit 1	Placebo	ONC	OID21246	Q8WYN0	-0.525296
ATG4A	TR10021	0.761512	Plate2	Visit 1	Placebo	ONC	OID21246	Q8WYN0	-0.525296
ATG4A	TR10004	0.347481	Plate2	Visit 1		ONC	OID21246	Q8WYN0	-0.525296
ATG4A	TR10002	0.201308	Plate2	Visit 1	Active	ONC	OID21246	Q8WYN0	-0.525296
ATG4A	TR10006	0.882957	Plate2	Visit 1	Active	ONC	OID21246	Q8WYN0	-0.525296
ATG4A	TR10030	0.885784	Plate2	Visit 1	Placebo	ONC	OID21246	Q8WYN0	-0.525296
ATG4A	TR10020	0.700901	Plate2	Visit 1		ONC	OID21246	Q8WYN0	-0.525296
ATG4A	TR10016	1.00447	Plate4	Visit 1		ONC	OID21246	Q8WYN0	0.29901
ATG4A	TR10011	0.177503	Plate4	Visit 1	Active	ONC	OID21246	Q8WYN0	0.29901
ATG4A	TR10031	0.753196	Plate4	Visit 1		ONC	OID21246	Q8WYN0	0.29901
ATG4A	TR10013	1.86477	Plate4	Visit 1	Active	ONC	OID21246	Q8WYN0	0.29901
ATG4A	TR10015	2.51793	Plate1	Visit 3	Active	ONC	OID21246	Q8WYN0	-0.560908
ATG4A	TR10011	-0.226042	Plate1	Visit 3	Active	ONC	OID21246	Q8WYN0	-0.560908
ATG4A	TR10008	0.680845	Plate1	Visit 3	Placebo	ONC	OID21246	Q8WYN0	-0.560908
ATG4A	TR10014	0.367158	Plate1	Visit 3	Placebo	ONC	OID21246	Q8WYN0	-0.560908
ATG4A	TR10026	0.760934	Plate1	Visit 3	Active	ONC	OID21246	Q8WYN0	-0.560908
ATG4A	TR10013	0.849506	Plate1	Visit 3	Active	ONC	OID21246	Q8WYN0	-0.560908
ATG4A	TR10006	1.2552	Plate2	Visit 3	Active	ONC	OID21246	Q8WYN0	-0.525296
ATG4A	TR10001	1.21495	Plate2	Visit 3	Placebo	ONC	OID21246	Q8WYN0	-0.525296
ATG4A	TR10027	1.49064	Plate2	Visit 3	Active	ONC	OID21246	Q8WYN0	-0.525296
ATG4A	TR10018	1.01524	Plate4	Visit 3	Placebo	ONC	OID21246	Q8WYN0	0.29901
ATG4A	TR10002	0.602573	Plate4	Visit 3	Active	ONC	OID21246	Q8WYN0	0.29901
ATG4A	TR10023	1.26441	Plate4	Visit 3	Active	ONC	OID21246	Q8WYN0	0.29901
ATG4A	TR10021	0.844913	Plate4	Visit 3	Placebo	ONC	OID21246	Q8WYN0	0.29901
ATOX1	TR10014	-0.0121147	Plate1	Visit 1	Placebo	ONC	OID21476	O00244	-1.80259
ATOX1	TR10024	1.15719	Plate1	Visit 1		ONC	OID21476	O00244	-1.80259
ATOX1	TR10012	1.63027	Plate1	Visit 1		ONC	OID21476	O00244	-1.80259
ATOX1	TR10027	1.0454	Plate1	Visit 1	Active	ONC	OID21476	O00244	-1.80259
ATOX1	TR10018	0.750583	Plate1	Visit 1	Placebo	ONC	OID21476	O00244	-1.80259
ATOX1	TR10023	1.60836	Plate1	Visit 1	Active	ONC	OID21476	O00244	-1.80259
ATOX1	TR10034	0.119534	Plate1	Visit 1	Active	ONC	OID21476	O00244	-1.80259
ATOX1	TR10008	0.704841	Plate1	Visit 1	Placebo	ONC	OID21476	O00244	-1.80259
ATOX1	TR10005	0.221292	Plate1	Visit 1		ONC	OID21476	O00244	-1.80259
ATOX1	TR10026	1.39345	Plate1	Visit 1	Active	ONC	OID21476	O00244	-1.80259
ATOX1	TR10035	0.668807	Plate1	Visit 1	Placebo	ONC	OID21476	O00244	-1.80259
ATOX1	TR10036	1.78946	Plate1	Visit 1	Active	ONC	OID21476	O00244	-1.80259
ATOX1	TR10033	0.816291	Plate1	Visit 1	Placebo	ONC	OID21476	O00244	-1.80259
ATOX1	TR10015	0.637902	Plate1	Visit 1	Active	ONC	OID21476	O00244	-1.80259
ATOX1	TR10037	0.445133	Plate1	Visit 1	Active	ONC	OID21476	O00244	-1.80259
ATOX1	TR10032	0.637271	Plate2	Visit 1	Active	ONC	OID21476	O00244	-2.33701
ATOX1	TR10001	1.15914	Plate2	Visit 1	Placebo	ONC	OID21476	O00244	-2.33701
ATOX1	TR10021	0.0576957	Plate2	Visit 1	Placebo	ONC	OID21476	O00244	-2.33701
ATOX1	TR10004	0.772491	Plate2	Visit 1		ONC	OID21476	O00244	-2.33701
ATOX1	TR10002	0.285429	Plate2	Visit 1	Active	ONC	OID21476	O00244	-2.33701
ATOX1	TR10006	1.60128	Plate2	Visit 1	Active	ONC	OID21476	O00244	-2.33701
ATOX1	TR10030	1.65877	Plate2	Visit 1	Placebo	ONC	OID21476	O00244	-2.33701
ATOX1	TR10020	1.43659	Plate2	Visit 1		ONC	OID21476	O00244	-2.33701
ATOX1	TR10016	-0.167573	Plate4	Visit 1		ONC	OID21476	O00244	-2.18161
ATOX1	TR10011	0.927202	Plate4	Visit 1	Active	ONC	OID21476	O00244	-2.18161
ATOX1	TR10031	0.129085	Plate4	Visit 1		ONC	OID21476	O00244	-2.18161
ATOX1	TR10013	0.276568	Plate4	Visit 1	Active	ONC	OID21476	O00244	-2.18161
ATOX1	TR10015	0.473389	Plate1	Visit 3	Active	ONC	OID21476	O00244	-1.80259
ATOX1	TR10011	0.628352	Plate1	Visit 3	Active	ONC	OID21476	O00244	-1.80259
ATOX1	TR10008	0.996944	Plate1	Visit 3	Placebo	ONC	OID21476	O00244	-1.80259
ATOX1	TR10014	-0.550708	Plate1	Visit 3	Placebo	ONC	OID21476	O00244	-1.80259
ATOX1	TR10026	0.670393	Plate1	Visit 3	Active	ONC	OID21476	O00244	-1.80259
ATOX1	TR10013	0.966469	Plate1	Visit 3	Active	ONC	OID21476	O00244	-1.80259
ATOX1	TR10006	1.61511	Plate2	Visit 3	Active	ONC	OID21476	O00244	-2.33701
ATOX1	TR10001	0.999575	Plate2	Visit 3	Placebo	ONC	OID21476	O00244	-2.33701
ATOX1	TR10027	0.330305	Plate2	Visit 3	Active	ONC	OID21476	O00244	-2.33701
ATOX1	TR10018	0.244787	Plate4	Visit 3	Placebo	ONC	OID21476	O00244	-2.18161
ATOX1	TR10002	-0.961385	Plate4	Visit 3	Active	ONC	OID21476	O00244	-2.18161
ATOX1	TR10023	0.751683	Plate4	Visit 3	Active	ONC	OID21476	O00244	-2.18161
ATOX1	TR10021	-0.245421	Plate4	Visit 3	Placebo	ONC	OID21476	O00244	-2.18161
ATP6AP2	TR10014	-0.67752	Plate1	Visit 1	Placebo	ONC	OID21178	O75787	-0.157082
ATP6AP2	TR10024	-0.0689245	Plate1	Visit 1		ONC	OID21178	O75787	-0.157082
ATP6AP2	TR10012	0.114339	Plate1	Visit 1		ONC	OID21178	O75787	-0.157082
ATP6AP2	TR10027	-0.932732	Plate1	Visit 1	Active	ONC	OID21178	O75787	-0.157082
ATP6AP2	TR10018	-0.280271	Plate1	Visit 1	Placebo	ONC	OID21178	O75787	-0.157082
ATP6AP2	TR10023	-0.698247	Plate1	Visit 1	Active	ONC	OID21178	O75787	-0.157082
ATP6AP2	TR10034	-0.350333	Plate1	Visit 1	Active	ONC	OID21178	O75787	-0.157082
ATP6AP2	TR10008	-0.845336	Plate1	Visit 1	Placebo	ONC	OID21178	O75787	-0.157082
ATP6AP2	TR10005	-0.505535	Plate1	Visit 1		ONC	OID21178	O75787	-0.157082
ATP6AP2	TR10026	-0.966501	Plate1	Visit 1	Active	ONC	OID21178	O75787	-0.157082
ATP6AP2	TR10035	-0.20421	Plate1	Visit 1	Placebo	ONC	OID21178	O75787	-0.157082
ATP6AP2	TR10036	-0.848169	Plate1	Visit 1	Active	ONC	OID21178	O75787	-0.157082
ATP6AP2	TR10033	-0.692493	Plate1	Visit 1	Placebo	ONC	OID21178	O75787	-0.157082
ATP6AP2	TR10015	-0.602097	Plate1	Visit 1	Active	ONC	OID21178	O75787	-0.157082
ATP6AP2	TR10037	-0.468967	Plate1	Visit 1	Active	ONC	OID21178	O75787	-0.157082
ATP6AP2	TR10032	-0.579917	Plate2	Visit 1	Active	ONC	OID21178	O75787	-0.956775
ATP6AP2	TR10001	-0.657883	Plate2	Visit 1	Placebo	ONC	OID21178	O75787	-0.956775
ATP6AP2	TR10021	-0.338734	Plate2	Visit 1	Placebo	ONC	OID21178	O75787	-0.956775
ATP6AP2	TR10004	-0.452	Plate2	Visit 1		ONC	OID21178	O75787	-0.956775
ATP6AP2	TR10002	-0.24341	Plate2	Visit 1	Active	ONC	OID21178	O75787	-0.956775
ATP6AP2	TR10006	-0.122873	Plate2	Visit 1	Active	ONC	OID21178	O75787	-0.956775
ATP6AP2	TR10030	-0.256662	Plate2	Visit 1	Placebo	ONC	OID21178	O75787	-0.956775
ATP6AP2	TR10020	-0.223306	Plate2	Visit 1		ONC	OID21178	O75787	-0.956775
ATP6AP2	TR10016	-0.517924	Plate4	Visit 1		ONC	OID21178	O75787	-0.640328
ATP6AP2	TR10011	-0.176354	Plate4	Visit 1	Active	ONC	OID21178	O75787	-0.640328
ATP6AP2	TR10031	-0.777846	Plate4	Visit 1		ONC	OID21178	O75787	-0.640328
ATP6AP2	TR10013	-0.307504	Plate4	Visit 1	Active	ONC	OID21178	O75787	-0.640328
ATP6AP2	TR10015	-0.373476	Plate1	Visit 3	Active	ONC	OID21178	O75787	-0.157082
ATP6AP2	TR10011	-0.70066	Plate1	Visit 3	Active	ONC	OID21178	O75787	-0.157082
ATP6AP2	TR10008	-0.90342	Plate1	Visit 3	Placebo	ONC	OID21178	O75787	-0.157082
ATP6AP2	TR10014	-0.907808	Plate1	Visit 3	Placebo	ONC	OID21178	O75787	-0.157082
ATP6AP2	TR10026	-0.552996	Plate1	Visit 3	Active	ONC	OID21178	O75787	-0.157082
ATP6AP2	TR10013	-0.116108	Plate1	Visit 3	Active	ONC	OID21178	O75787	-0.157082
ATP6AP2	TR10006	-0.00321729	Plate2	Visit 3	Active	ONC	OID21178	O75787	-0.956775
ATP6AP2	TR10001	-0.534982	Plate2	Visit 3	Placebo	ONC	OID21178	O75787	-0.956775
ATP6AP2	TR10027	-0.453005	Plate2	Visit 3	Active	ONC	OID21178	O75787	-0.956775
ATP6AP2	TR10018	-0.542684	Plate4	Visit 3	Placebo	ONC	OID21178	O75787	-0.640328
ATP6AP2	TR10002	-0.256743	Plate4	Visit 3	Active	ONC	OID21178	O75787	-0.640328
ATP6AP2	TR10023	-0.399	Plate4	Visit 3	Active	ONC	OID21178	O75787	-0.640328
ATP6AP2	TR10021	-0.264135	Plate4	Visit 3	Placebo	ONC	OID21178	O75787	-0.640328
ATP6V1D	TR10014	-0.597891	Plate1	Visit 1	Placebo	ONC	OID21341	Q9Y5K8	-0.368084
ATP6V1D	TR10024	-0.642437	Plate1	Visit 1		ONC	OID21341	Q9Y5K8	-0.368084
ATP6V1D	TR10012	-0.515579	Plate1	Visit 1		ONC	OID21341	Q9Y5K8	-0.368084
ATP6V1D	TR10027	-0.676011	Plate1	Visit 1	Active	ONC	OID21341	Q9Y5K8	-0.368084
ATP6V1D	TR10018	-0.7104	Plate1	Visit 1	Placebo	ONC	OID21341	Q9Y5K8	-0.368084
ATP6V1D	TR10023	-0.568046	Plate1	Visit 1	Active	ONC	OID21341	Q9Y5K8	-0.368084
ATP6V1D	TR10034	-0.678445	Plate1	Visit 1	Active	ONC	OID21341	Q9Y5K8	-0.368084
ATP6V1D	TR10008	-0.144225	Plate1	Visit 1	Placebo	ONC	OID21341	Q9Y5K8	-0.368084
ATP6V1D	TR10005	-0.460499	Plate1	Visit 1		ONC	OID21341	Q9Y5K8	-0.368084
ATP6V1D	TR10026	-0.453741	Plate1	Visit 1	Active	ONC	OID21341	Q9Y5K8	-0.368084
ATP6V1D	TR10035	-0.202499	Plate1	Visit 1	Placebo	ONC	OID21341	Q9Y5K8	-0.368084
ATP6V1D	TR10036	-0.552879	Plate1	Visit 1	Active	ONC	OID21341	Q9Y5K8	-0.368084
ATP6V1D	TR10033	-0.294108	Plate1	Visit 1	Placebo	ONC	OID21341	Q9Y5K8	-0.368084
ATP6V1D	TR10015	-0.919302	Plate1	Visit 1	Active	ONC	OID21341	Q9Y5K8	-0.368084
ATP6V1D	TR10037	-0.61208	Plate1	Visit 1	Active	ONC	OID21341	Q9Y5K8	-0.368084
ATP6V1D	TR10032	-0.0669646	Plate2	Visit 1	Active	ONC	OID21341	Q9Y5K8	0.000931188
ATP6V1D	TR10001	-0.158166	Plate2	Visit 1	Placebo	ONC	OID21341	Q9Y5K8	0.000931188
ATP6V1D	TR10021	-0.204983	Plate2	Visit 1	Placebo	ONC	OID21341	Q9Y5K8	0.000931188
ATP6V1D	TR10004	-0.452678	Plate2	Visit 1		ONC	OID21341	Q9Y5K8	0.000931188
ATP6V1D	TR10002	-0.318115	Plate2	Visit 1	Active	ONC	OID21341	Q9Y5K8	0.000931188
ATP6V1D	TR10006	-0.256993	Plate2	Visit 1	Active	ONC	OID21341	Q9Y5K8	0.000931188
ATP6V1D	TR10030	-0.425205	Plate2	Visit 1	Placebo	ONC	OID21341	Q9Y5K8	0.000931188
ATP6V1D	TR10020	-0.193821	Plate2	Visit 1		ONC	OID21341	Q9Y5K8	0.000931188
ATP6V1D	TR10016	-0.226473	Plate4	Visit 1		ONC	OID21341	Q9Y5K8	-0.229694
ATP6V1D	TR10011	-0.385889	Plate4	Visit 1	Active	ONC	OID21341	Q9Y5K8	-0.229694
ATP6V1D	TR10031	-0.17196	Plate4	Visit 1		ONC	OID21341	Q9Y5K8	-0.229694
ATP6V1D	TR10013	-0.459103	Plate4	Visit 1	Active	ONC	OID21341	Q9Y5K8	-0.229694
ATP6V1D	TR10015	-0.871866	Plate1	Visit 3	Active	ONC	OID21341	Q9Y5K8	-0.368084
ATP6V1D	TR10011	-0.620747	Plate1	Visit 3	Active	ONC	OID21341	Q9Y5K8	-0.368084
ATP6V1D	TR10008	-0.0495218	Plate1	Visit 3	Placebo	ONC	OID21341	Q9Y5K8	-0.368084
ATP6V1D	TR10014	-0.165135	Plate1	Visit 3	Placebo	ONC	OID21341	Q9Y5K8	-0.368084
ATP6V1D	TR10026	-0.831683	Plate1	Visit 3	Active	ONC	OID21341	Q9Y5K8	-0.368084
ATP6V1D	TR10013	-0.560983	Plate1	Visit 3	Active	ONC	OID21341	Q9Y5K8	-0.368084
ATP6V1D	TR10006	-0.306113	Plate2	Visit 3	Active	ONC	OID21341	Q9Y5K8	0.000931188
ATP6V1D	TR10001	-0.259054	Plate2	Visit 3	Placebo	ONC	OID21341	Q9Y5K8	0.000931188
ATP6V1D	TR10027	0.0503682	Plate2	Visit 3	Active	ONC	OID21341	Q9Y5K8	0.000931188
ATP6V1D	TR10018	-0.371138	Plate4	Visit 3	Placebo	ONC	OID21341	Q9Y5K8	-0.229694
ATP6V1D	TR10002	-0.295641	Plate4	Visit 3	Active	ONC	OID21341	Q9Y5K8	-0.229694
ATP6V1D	TR10023	-0.413085	Plate4	Visit 3	Active	ONC	OID21341	Q9Y5K8	-0.229694
ATP6V1D	TR10021	-0.358254	Plate4	Visit 3	Placebo	ONC	OID21341	Q9Y5K8	-0.229694
BAIAP2	TR10014	0.156221	Plate1	Visit 1	Placebo	ONC	OID21250	Q9UQB8	-2.68754
BAIAP2	TR10024	3.23717	Plate1	Visit 1		ONC	OID21250	Q9UQB8	-2.68754
BAIAP2	TR10012	-0.225201	Plate1	Visit 1		ONC	OID21250	Q9UQB8	-2.68754
BAIAP2	TR10027	0.0671199	Plate1	Visit 1	Active	ONC	OID21250	Q9UQB8	-2.68754
BAIAP2	TR10018	0.526111	Plate1	Visit 1	Placebo	ONC	OID21250	Q9UQB8	-2.68754
BAIAP2	TR10023	2.57869	Plate1	Visit 1	Active	ONC	OID21250	Q9UQB8	-2.68754
BAIAP2	TR10034	-0.440383	Plate1	Visit 1	Active	ONC	OID21250	Q9UQB8	-2.68754
BAIAP2	TR10008	-0.202394	Plate1	Visit 1	Placebo	ONC	OID21250	Q9UQB8	-2.68754
BAIAP2	TR10005	0.207627	Plate1	Visit 1		ONC	OID21250	Q9UQB8	-2.68754
BAIAP2	TR10026	-0.733092	Plate1	Visit 1	Active	ONC	OID21250	Q9UQB8	-2.68754
BAIAP2	TR10035	0.0685299	Plate1	Visit 1	Placebo	ONC	OID21250	Q9UQB8	-2.68754
BAIAP2	TR10036	0.150928	Plate1	Visit 1	Active	ONC	OID21250	Q9UQB8	-2.68754
BAIAP2	TR10033	1.01754	Plate1	Visit 1	Placebo	ONC	OID21250	Q9UQB8	-2.68754
BAIAP2	TR10015	-0.809347	Plate1	Visit 1	Active	ONC	OID21250	Q9UQB8	-2.68754
BAIAP2	TR10037	0.648714	Plate1	Visit 1	Active	ONC	OID21250	Q9UQB8	-2.68754
BAIAP2	TR10032	0.0706286	Plate2	Visit 1	Active	ONC	OID21250	Q9UQB8	-1.31242
BAIAP2	TR10001	2.30161	Plate2	Visit 1	Placebo	ONC	OID21250	Q9UQB8	-1.31242
BAIAP2	TR10021	0.886928	Plate2	Visit 1	Placebo	ONC	OID21250	Q9UQB8	-1.31242
BAIAP2	TR10004	2.2058	Plate2	Visit 1		ONC	OID21250	Q9UQB8	-1.31242
BAIAP2	TR10002	0.0790722	Plate2	Visit 1	Active	ONC	OID21250	Q9UQB8	-1.31242
BAIAP2	TR10006	0.123629	Plate2	Visit 1	Active	ONC	OID21250	Q9UQB8	-1.31242
BAIAP2	TR10030	1.92183	Plate2	Visit 1	Placebo	ONC	OID21250	Q9UQB8	-1.31242
BAIAP2	TR10020	1.65573	Plate2	Visit 1		ONC	OID21250	Q9UQB8	-1.31242
BAIAP2	TR10016	2.5725	Plate4	Visit 1		ONC	OID21250	Q9UQB8	-0.728176
BAIAP2	TR10011	2.62376	Plate4	Visit 1	Active	ONC	OID21250	Q9UQB8	-0.728176
BAIAP2	TR10031	2.35586	Plate4	Visit 1		ONC	OID21250	Q9UQB8	-0.728176
BAIAP2	TR10013	2.86657	Plate4	Visit 1	Active	ONC	OID21250	Q9UQB8	-0.728176
BAIAP2	TR10015	-0.0371003	Plate1	Visit 3	Active	ONC	OID21250	Q9UQB8	-2.68754
BAIAP2	TR10011	-0.203429	Plate1	Visit 3	Active	ONC	OID21250	Q9UQB8	-2.68754
BAIAP2	TR10008	0.223911	Plate1	Visit 3	Placebo	ONC	OID21250	Q9UQB8	-2.68754
BAIAP2	TR10014	-0.354771	Plate1	Visit 3	Placebo	ONC	OID21250	Q9UQB8	-2.68754
BAIAP2	TR10026	-0.620729	Plate1	Visit 3	Active	ONC	OID21250	Q9UQB8	-2.68754
BAIAP2	TR10013	1.70234	Plate1	Visit 3	Active	ONC	OID21250	Q9UQB8	-2.68754
BAIAP2	TR10006	0.433921	Plate2	Visit 3	Active	ONC	OID21250	Q9UQB8	-1.31242
BAIAP2	TR10001	1.42649	Plate2	Visit 3	Placebo	ONC	OID21250	Q9UQB8	-1.31242
BAIAP2	TR10027	0.615688	Plate2	Visit 3	Active	ONC	OID21250	Q9UQB8	-1.31242
BAIAP2	TR10018	0.843586	Plate4	Visit 3	Placebo	ONC	OID21250	Q9UQB8	-0.728176
BAIAP2	TR10002	0.694291	Plate4	Visit 3	Active	ONC	OID21250	Q9UQB8	-0.728176
BAIAP2	TR10023	3.35836	Plate4	Visit 3	Active	ONC	OID21250	Q9UQB8	-0.728176
BAIAP2	TR10021	1.38213	Plate4	Visit 3	Placebo	ONC	OID21250	Q9UQB8	-0.728176
BAMBI	TR10014	0.045489	Plate1	Visit 1	Placebo	ONC	OID21267	Q13145	0.728713
BAMBI	TR10024	0.0306057	Plate1	Visit 1		ONC	OID21267	Q13145	0.728713
BAMBI	TR10012	0.931975	Plate1	Visit 1		ONC	OID21267	Q13145	0.728713
BAMBI	TR10027	0.071417	Plate1	Visit 1	Active	ONC	OID21267	Q13145	0.728713
BAMBI	TR10018	0.383303	Plate1	Visit 1	Placebo	ONC	OID21267	Q13145	0.728713
BAMBI	TR10023	-0.117781	Plate1	Visit 1	Active	ONC	OID21267	Q13145	0.728713
BAMBI	TR10034	-0.231725	Plate1	Visit 1	Active	ONC	OID21267	Q13145	0.728713
BAMBI	TR10008	-0.372579	Plate1	Visit 1	Placebo	ONC	OID21267	Q13145	0.728713
BAMBI	TR10005	0.0932058	Plate1	Visit 1		ONC	OID21267	Q13145	0.728713
BAMBI	TR10026	-0.0550811	Plate1	Visit 1	Active	ONC	OID21267	Q13145	0.728713
BAMBI	TR10035	0.95675	Plate1	Visit 1	Placebo	ONC	OID21267	Q13145	0.728713
BAMBI	TR10036	-0.56306	Plate1	Visit 1	Active	ONC	OID21267	Q13145	0.728713
BAMBI	TR10033	-0.15334	Plate1	Visit 1	Placebo	ONC	OID21267	Q13145	0.728713
BAMBI	TR10015	0.529852	Plate1	Visit 1	Active	ONC	OID21267	Q13145	0.728713
BAMBI	TR10037	0.22623	Plate1	Visit 1	Active	ONC	OID21267	Q13145	0.728713
BAMBI	TR10032	-0.666422	Plate2	Visit 1	Active	ONC	OID21267	Q13145	0.408708
BAMBI	TR10001	0.209952	Plate2	Visit 1	Placebo	ONC	OID21267	Q13145	0.408708
BAMBI	TR10021	-0.432572	Plate2	Visit 1	Placebo	ONC	OID21267	Q13145	0.408708
BAMBI	TR10004	-0.0288287	Plate2	Visit 1		ONC	OID21267	Q13145	0.408708
BAMBI	TR10002	-0.34882	Plate2	Visit 1	Active	ONC	OID21267	Q13145	0.408708
BAMBI	TR10006	0.412514	Plate2	Visit 1	Active	ONC	OID21267	Q13145	0.408708
BAMBI	TR10030	0.160021	Plate2	Visit 1	Placebo	ONC	OID21267	Q13145	0.408708
BAMBI	TR10020	-0.313102	Plate2	Visit 1		ONC	OID21267	Q13145	0.408708
BAMBI	TR10016	0.119199	Plate4	Visit 1		ONC	OID21267	Q13145	0.177477
BAMBI	TR10011	0.398534	Plate4	Visit 1	Active	ONC	OID21267	Q13145	0.177477
BAMBI	TR10031	-0.00842329	Plate4	Visit 1		ONC	OID21267	Q13145	0.177477
BAMBI	TR10013	-0.111183	Plate4	Visit 1	Active	ONC	OID21267	Q13145	0.177477
BAMBI	TR10015	0.396055	Plate1	Visit 3	Active	ONC	OID21267	Q13145	0.728713
BAMBI	TR10011	0.382792	Plate1	Visit 3	Active	ONC	OID21267	Q13145	0.728713
BAMBI	TR10008	-0.473584	Plate1	Visit 3	Placebo	ONC	OID21267	Q13145	0.728713
BAMBI	TR10014	-0.479166	Plate1	Visit 3	Placebo	ONC	OID21267	Q13145	0.728713
BAMBI	TR10026	-0.34677	Plate1	Visit 3	Active	ONC	OID21267	Q13145	0.728713
BAMBI	TR10013	0.208516	Plate1	Visit 3	Active	ONC	OID21267	Q13145	0.728713
BAMBI	TR10006	0.209575	Plate2	Visit 3	Active	ONC	OID21267	Q13145	0.408708
BAMBI	TR10001	0.151227	Plate2	Visit 3	Placebo	ONC	OID21267	Q13145	0.408708
BAMBI	TR10027	-0.203053	Plate2	Visit 3	Active	ONC	OID21267	Q13145	0.408708
BAMBI	TR10018	0.309763	Plate4	Visit 3	Placebo	ONC	OID21267	Q13145	0.177477
BAMBI	TR10002	-0.316568	Plate4	Visit 3	Active	ONC	OID21267	Q13145	0.177477
BAMBI	TR10023	0.114016	Plate4	Visit 3	Active	ONC	OID21267	Q13145	0.177477
BAMBI	TR10021	-0.025357	Plate4	Visit 3	Placebo	ONC	OID21267	Q13145	0.177477
BGN	TR10014	0.0163559	Plate1	Visit 1	Placebo	ONC	OID21198	P21810	-4.94657
BGN	TR10024	-0.135091	Plate1	Visit 1		ONC	OID21198	P21810	-4.94657
BGN	TR10012	-1.28294	Plate1	Visit 1		ONC	OID21198	P21810	-4.94657
BGN	TR10027	-0.299882	Plate1	Visit 1	Active	ONC	OID21198	P21810	-4.94657
BGN	TR10018	0.909324	Plate1	Visit 1	Placebo	ONC	OID21198	P21810	-4.94657
BGN	TR10023	-0.593316	Plate1	Visit 1	Active	ONC	OID21198	P21810	-4.94657
BGN	TR10034	-0.0363143	Plate1	Visit 1	Active	ONC	OID21198	P21810	-4.94657
BGN	TR10008	-0.200866	Plate1	Visit 1	Placebo	ONC	OID21198	P21810	-4.94657
BGN	TR10005	0.0326579	Plate1	Visit 1		ONC	OID21198	P21810	-4.94657
BGN	TR10026	-0.438669	Plate1	Visit 1	Active	ONC	OID21198	P21810	-4.94657
BGN	TR10035	-0.350027	Plate1	Visit 1	Placebo	ONC	OID21198	P21810	-4.94657
BGN	TR10036	-0.151006	Plate1	Visit 1	Active	ONC	OID21198	P21810	-4.94657
BGN	TR10033	-0.501313	Plate1	Visit 1	Placebo	ONC	OID21198	P21810	-4.94657
BGN	TR10015	0.0512313	Plate1	Visit 1	Active	ONC	OID21198	P21810	-4.94657
BGN	TR10037	-1.2019	Plate1	Visit 1	Active	ONC	OID21198	P21810	-4.94657
BGN	TR10032	0.32582	Plate2	Visit 1	Active	ONC	OID21198	P21810	-4.76491
BGN	TR10001	-0.894464	Plate2	Visit 1	Placebo	ONC	OID21198	P21810	-4.76491
BGN	TR10021	-1.24129	Plate2	Visit 1	Placebo	ONC	OID21198	P21810	-4.76491
BGN	TR10004	-1.04728	Plate2	Visit 1		ONC	OID21198	P21810	-4.76491
BGN	TR10002	-0.04105	Plate2	Visit 1	Active	ONC	OID21198	P21810	-4.76491
BGN	TR10006	0.328857	Plate2	Visit 1	Active	ONC	OID21198	P21810	-4.76491
BGN	TR10030	-0.615764	Plate2	Visit 1	Placebo	ONC	OID21198	P21810	-4.76491
BGN	TR10020	-1.71109	Plate2	Visit 1		ONC	OID21198	P21810	-4.76491
BGN	TR10016	-2.98927	Plate4	Visit 1		ONC	OID21198	P21810	-4.0345
BGN	TR10011	-1.67009	Plate4	Visit 1	Active	ONC	OID21198	P21810	-4.0345
BGN	TR10031	0.128984	Plate4	Visit 1		ONC	OID21198	P21810	-4.0345
BGN	TR10013	-1.45471	Plate4	Visit 1	Active	ONC	OID21198	P21810	-4.0345
BGN	TR10015	0.549497	Plate1	Visit 3	Active	ONC	OID21198	P21810	-4.94657
BGN	TR10011	-1.17471	Plate1	Visit 3	Active	ONC	OID21198	P21810	-4.94657
BGN	TR10008	-0.270464	Plate1	Visit 3	Placebo	ONC	OID21198	P21810	-4.94657
BGN	TR10014	-0.12083	Plate1	Visit 3	Placebo	ONC	OID21198	P21810	-4.94657
BGN	TR10026	-0.241885	Plate1	Visit 3	Active	ONC	OID21198	P21810	-4.94657
BGN	TR10013	-0.856901	Plate1	Visit 3	Active	ONC	OID21198	P21810	-4.94657
BGN	TR10006	0.825125	Plate2	Visit 3	Active	ONC	OID21198	P21810	-4.76491
BGN	TR10001	-0.915459	Plate2	Visit 3	Placebo	ONC	OID21198	P21810	-4.76491
BGN	TR10027	0.0369109	Plate2	Visit 3	Active	ONC	OID21198	P21810	-4.76491
BGN	TR10018	0.914268	Plate4	Visit 3	Placebo	ONC	OID21198	P21810	-4.0345
BGN	TR10002	0.743239	Plate4	Visit 3	Active	ONC	OID21198	P21810	-4.0345
BGN	TR10023	0.246465	Plate4	Visit 3	Active	ONC	OID21198	P21810	-4.0345
BGN	TR10021	-2.41791	Plate4	Visit 3	Placebo	ONC	OID21198	P21810	-4.0345
BIRC2	TR10014	-1.21926	Plate1	Visit 1	Placebo	ONC	OID21217	Q13490	-0.335975
BIRC2	TR10024	-1.28957	Plate1	Visit 1		ONC	OID21217	Q13490	-0.335975
BIRC2	TR10012	-1.43042	Plate1	Visit 1		ONC	OID21217	Q13490	-0.335975
BIRC2	TR10027	-0.963268	Plate1	Visit 1	Active	ONC	OID21217	Q13490	-0.335975
BIRC2	TR10018	-1.18078	Plate1	Visit 1	Placebo	ONC	OID21217	Q13490	-0.335975
BIRC2	TR10023	-2.23312	Plate1	Visit 1	Active	ONC	OID21217	Q13490	-0.335975
BIRC2	TR10034	-1.83479	Plate1	Visit 1	Active	ONC	OID21217	Q13490	-0.335975
BIRC2	TR10008	-1.0411	Plate1	Visit 1	Placebo	ONC	OID21217	Q13490	-0.335975
BIRC2	TR10005	-0.882532	Plate1	Visit 1		ONC	OID21217	Q13490	-0.335975
BIRC2	TR10026	-1.20797	Plate1	Visit 1	Active	ONC	OID21217	Q13490	-0.335975
BIRC2	TR10035	-1.47831	Plate1	Visit 1	Placebo	ONC	OID21217	Q13490	-0.335975
BIRC2	TR10036	-1.70979	Plate1	Visit 1	Active	ONC	OID21217	Q13490	-0.335975
BIRC2	TR10033	-1.20384	Plate1	Visit 1	Placebo	ONC	OID21217	Q13490	-0.335975
BIRC2	TR10015	-1.59429	Plate1	Visit 1	Active	ONC	OID21217	Q13490	-0.335975
BIRC2	TR10037	-1.3187	Plate1	Visit 1	Active	ONC	OID21217	Q13490	-0.335975
BIRC2	TR10032	-1.18411	Plate2	Visit 1	Active	ONC	OID21217	Q13490	-0.236453
BIRC2	TR10001	-1.16622	Plate2	Visit 1	Placebo	ONC	OID21217	Q13490	-0.236453
BIRC2	TR10021	-1.1019	Plate2	Visit 1	Placebo	ONC	OID21217	Q13490	-0.236453
BIRC2	TR10004	-1.00621	Plate2	Visit 1		ONC	OID21217	Q13490	-0.236453
BIRC2	TR10002	-1.14155	Plate2	Visit 1	Active	ONC	OID21217	Q13490	-0.236453
BIRC2	TR10006	-0.658976	Plate2	Visit 1	Active	ONC	OID21217	Q13490	-0.236453
BIRC2	TR10030	-0.77311	Plate2	Visit 1	Placebo	ONC	OID21217	Q13490	-0.236453
BIRC2	TR10020	-1.39259	Plate2	Visit 1		ONC	OID21217	Q13490	-0.236453
BIRC2	TR10016	-1.45008	Plate4	Visit 1		ONC	OID21217	Q13490	-0.239032
BIRC2	TR10011	-1.07183	Plate4	Visit 1	Active	ONC	OID21217	Q13490	-0.239032
BIRC2	TR10031	-0.671125	Plate4	Visit 1		ONC	OID21217	Q13490	-0.239032
BIRC2	TR10013	-1.29834	Plate4	Visit 1	Active	ONC	OID21217	Q13490	-0.239032
BIRC2	TR10015	-0.78301	Plate1	Visit 3	Active	ONC	OID21217	Q13490	-0.335975
BIRC2	TR10011	-0.770799	Plate1	Visit 3	Active	ONC	OID21217	Q13490	-0.335975
BIRC2	TR10008	-1.6384	Plate1	Visit 3	Placebo	ONC	OID21217	Q13490	-0.335975
BIRC2	TR10014	-0.380097	Plate1	Visit 3	Placebo	ONC	OID21217	Q13490	-0.335975
BIRC2	TR10026	-1.64607	Plate1	Visit 3	Active	ONC	OID21217	Q13490	-0.335975
BIRC2	TR10013	-1.18933	Plate1	Visit 3	Active	ONC	OID21217	Q13490	-0.335975
BIRC2	TR10006	-1.52814	Plate2	Visit 3	Active	ONC	OID21217	Q13490	-0.236453
BIRC2	TR10001	-1.20174	Plate2	Visit 3	Placebo	ONC	OID21217	Q13490	-0.236453
BIRC2	TR10027	-0.804498	Plate2	Visit 3	Active	ONC	OID21217	Q13490	-0.236453
BIRC2	TR10018	-1.20823	Plate4	Visit 3	Placebo	ONC	OID21217	Q13490	-0.239032
BIRC2	TR10002	-1.81997	Plate4	Visit 3	Active	ONC	OID21217	Q13490	-0.239032
BIRC2	TR10023	-0.632157	Plate4	Visit 3	Active	ONC	OID21217	Q13490	-0.239032
BIRC2	TR10021	-1.35134	Plate4	Visit 3	Placebo	ONC	OID21217	Q13490	-0.239032
BTC	TR10014	-0.406195	Plate1	Visit 1	Placebo	ONC	OID21199	P35070	-0.67478
BTC	TR10024	0.198248	Plate1	Visit 1		ONC	OID21199	P35070	-0.67478
BTC	TR10012	0.492155	Plate1	Visit 1		ONC	OID21199	P35070	-0.67478
BTC	TR10027	0.398257	Plate1	Visit 1	Active	ONC	OID21199	P35070	-0.67478
BTC	TR10018	-0.0960549	Plate1	Visit 1	Placebo	ONC	OID21199	P35070	-0.67478
BTC	TR10023	-0.517098	Plate1	Visit 1	Active	ONC	OID21199	P35070	-0.67478
BTC	TR10034	-0.10688	Plate1	Visit 1	Active	ONC	OID21199	P35070	-0.67478
BTC	TR10008	-0.640729	Plate1	Visit 1	Placebo	ONC	OID21199	P35070	-0.67478
BTC	TR10005	-0.483995	Plate1	Visit 1		ONC	OID21199	P35070	-0.67478
BTC	TR10026	5.41424	Plate1	Visit 1	Active	ONC	OID21199	P35070	-0.67478
BTC	TR10035	-0.29577	Plate1	Visit 1	Placebo	ONC	OID21199	P35070	-0.67478
BTC	TR10036	0.0291645	Plate1	Visit 1	Active	ONC	OID21199	P35070	-0.67478
BTC	TR10033	-0.612314	Plate1	Visit 1	Placebo	ONC	OID21199	P35070	-0.67478
BTC	TR10015	0.342894	Plate1	Visit 1	Active	ONC	OID21199	P35070	-0.67478
BTC	TR10037	-0.268385	Plate1	Visit 1	Active	ONC	OID21199	P35070	-0.67478
BTC	TR10032	-0.0420551	Plate2	Visit 1	Active	ONC	OID21199	P35070	-0.511774
BTC	TR10001	0.224002	Plate2	Visit 1	Placebo	ONC	OID21199	P35070	-0.511774
BTC	TR10021	-0.246849	Plate2	Visit 1	Placebo	ONC	OID21199	P35070	-0.511774
BTC	TR10004	-0.353366	Plate2	Visit 1		ONC	OID21199	P35070	-0.511774
BTC	TR10002	-0.705668	Plate2	Visit 1	Active	ONC	OID21199	P35070	-0.511774
BTC	TR10006	0.314816	Plate2	Visit 1	Active	ONC	OID21199	P35070	-0.511774
BTC	TR10030	-0.115644	Plate2	Visit 1	Placebo	ONC	OID21199	P35070	-0.511774
BTC	TR10020	0.42819	Plate2	Visit 1		ONC	OID21199	P35070	-0.511774
BTC	TR10016	-0.481985	Plate4	Visit 1		ONC	OID21199	P35070	-0.727106
BTC	TR10011	-0.097568	Plate4	Visit 1	Active	ONC	OID21199	P35070	-0.727106
BTC	TR10031	-0.492411	Plate4	Visit 1		ONC	OID21199	P35070	-0.727106
BTC	TR10013	-0.341424	Plate4	Visit 1	Active	ONC	OID21199	P35070	-0.727106
BTC	TR10015	0.330985	Plate1	Visit 3	Active	ONC	OID21199	P35070	-0.67478
BTC	TR10011	-0.0665972	Plate1	Visit 3	Active	ONC	OID21199	P35070	-0.67478
BTC	TR10008	-1.01824	Plate1	Visit 3	Placebo	ONC	OID21199	P35070	-0.67478
BTC	TR10014	-0.211909	Plate1	Visit 3	Placebo	ONC	OID21199	P35070	-0.67478
BTC	TR10026	5.17836	Plate1	Visit 3	Active	ONC	OID21199	P35070	-0.67478
BTC	TR10013	0.204789	Plate1	Visit 3	Active	ONC	OID21199	P35070	-0.67478
BTC	TR10006	0.196547	Plate2	Visit 3	Active	ONC	OID21199	P35070	-0.511774
BTC	TR10001	0.211301	Plate2	Visit 3	Placebo	ONC	OID21199	P35070	-0.511774
BTC	TR10027	0.396968	Plate2	Visit 3	Active	ONC	OID21199	P35070	-0.511774
BTC	TR10018	-0.491995	Plate4	Visit 3	Placebo	ONC	OID21199	P35070	-0.727106
BTC	TR10002	-0.466009	Plate4	Visit 3	Active	ONC	OID21199	P35070	-0.727106
BTC	TR10023	-0.688552	Plate4	Visit 3	Active	ONC	OID21199	P35070	-0.727106
BTC	TR10021	-1.12343	Plate4	Visit 3	Placebo	ONC	OID21199	P35070	-0.727106
C4BPB	TR10014	0.143213	Plate1	Visit 1	Placebo	ONC	OID21481	P20851	-4.13969
C4BPB	TR10024	0.898763	Plate1	Visit 1		ONC	OID21481	P20851	-4.13969
C4BPB	TR10012	1.50989	Plate1	Visit 1		ONC	OID21481	P20851	-4.13969
C4BPB	TR10027	1.14663	Plate1	Visit 1	Active	ONC	OID21481	P20851	-4.13969
C4BPB	TR10018	1.49512	Plate1	Visit 1	Placebo	ONC	OID21481	P20851	-4.13969
C4BPB	TR10023	0.615932	Plate1	Visit 1	Active	ONC	OID21481	P20851	-4.13969
C4BPB	TR10034	1.05949	Plate1	Visit 1	Active	ONC	OID21481	P20851	-4.13969
C4BPB	TR10008	-0.0727701	Plate1	Visit 1	Placebo	ONC	OID21481	P20851	-4.13969
C4BPB	TR10005	1.69485	Plate1	Visit 1		ONC	OID21481	P20851	-4.13969
C4BPB	TR10026	1.29332	Plate1	Visit 1	Active	ONC	OID21481	P20851	-4.13969
C4BPB	TR10035	0.833039	Plate1	Visit 1	Placebo	ONC	OID21481	P20851	-4.13969
C4BPB	TR10036	1.31369	Plate1	Visit 1	Active	ONC	OID21481	P20851	-4.13969
C4BPB	TR10033	-0.336645	Plate1	Visit 1	Placebo	ONC	OID21481	P20851	-4.13969
C4BPB	TR10015	0.995257	Plate1	Visit 1	Active	ONC	OID21481	P20851	-4.13969
C4BPB	TR10037	0.543613	Plate1	Visit 1	Active	ONC	OID21481	P20851	-4.13969
C4BPB	TR10032	-0.375983	Plate2	Visit 1	Active	ONC	OID21481	P20851	-4.55528
C4BPB	TR10001	0.318804	Plate2	Visit 1	Placebo	ONC	OID21481	P20851	-4.55528
C4BPB	TR10021	0.429128	Plate2	Visit 1	Placebo	ONC	OID21481	P20851	-4.55528
C4BPB	TR10004	0.875385	Plate2	Visit 1		ONC	OID21481	P20851	-4.55528
C4BPB	TR10002	1.17798	Plate2	Visit 1	Active	ONC	OID21481	P20851	-4.55528
C4BPB	TR10006	0.443138	Plate2	Visit 1	Active	ONC	OID21481	P20851	-4.55528
C4BPB	TR10030	0.352614	Plate2	Visit 1	Placebo	ONC	OID21481	P20851	-4.55528
C4BPB	TR10020	1.19969	Plate2	Visit 1		ONC	OID21481	P20851	-4.55528
C4BPB	TR10016	0.0478427	Plate4	Visit 1		ONC	OID21481	P20851	-4.89626
C4BPB	TR10011	1.33488	Plate4	Visit 1	Active	ONC	OID21481	P20851	-4.89626
C4BPB	TR10031	-0.0929655	Plate4	Visit 1		ONC	OID21481	P20851	-4.89626
C4BPB	TR10013	-0.471873	Plate4	Visit 1	Active	ONC	OID21481	P20851	-4.89626
C4BPB	TR10015	1.09091	Plate1	Visit 3	Active	ONC	OID21481	P20851	-4.13969
C4BPB	TR10011	1.35559	Plate1	Visit 3	Active	ONC	OID21481	P20851	-4.13969
C4BPB	TR10008	0.00313508	Plate1	Visit 3	Placebo	ONC	OID21481	P20851	-4.13969
C4BPB	TR10014	-0.487349	Plate1	Visit 3	Placebo	ONC	OID21481	P20851	-4.13969
C4BPB	TR10026	0.992605	Plate1	Visit 3	Active	ONC	OID21481	P20851	-4.13969
C4BPB	TR10013	0.238767	Plate1	Visit 3	Active	ONC	OID21481	P20851	-4.13969
C4BPB	TR10006	0.565907	Plate2	Visit 3	Active	ONC	OID21481	P20851	-4.55528
C4BPB	TR10001	0.420492	Plate2	Visit 3	Placebo	ONC	OID21481	P20851	-4.55528
C4BPB	TR10027	0.509444	Plate2	Visit 3	Active	ONC	OID21481	P20851	-4.55528
C4BPB	TR10018	0.780941	Plate4	Visit 3	Placebo	ONC	OID21481	P20851	-4.89626
C4BPB	TR10002	0.508022	Plate4	Visit 3	Active	ONC	OID21481	P20851	-4.89626
C4BPB	TR10023	0.0207528	Plate4	Visit 3	Active	ONC	OID21481	P20851	-4.89626
C4BPB	TR10021	-0.311955	Plate4	Visit 3	Placebo	ONC	OID21481	P20851	-4.89626
CA11	TR10014	-0.634683	Plate1	Visit 1	Placebo	ONC	OID21195	O75493	-2.36481
CA11	TR10024	-0.318723	Plate1	Visit 1		ONC	OID21195	O75493	-2.36481
CA11	TR10012	-0.236941	Plate1	Visit 1		ONC	OID21195	O75493	-2.36481
CA11	TR10027	-0.786994	Plate1	Visit 1	Active	ONC	OID21195	O75493	-2.36481
CA11	TR10018	-0.536868	Plate1	Visit 1	Placebo	ONC	OID21195	O75493	-2.36481
CA11	TR10023	-1.04016	Plate1	Visit 1	Active	ONC	OID21195	O75493	-2.36481
CA11	TR10034	-0.559281	Plate1	Visit 1	Active	ONC	OID21195	O75493	-2.36481
CA11	TR10008	-0.935221	Plate1	Visit 1	Placebo	ONC	OID21195	O75493	-2.36481
CA11	TR10005	-0.837134	Plate1	Visit 1		ONC	OID21195	O75493	-2.36481
CA11	TR10026	-0.655463	Plate1	Visit 1	Active	ONC	OID21195	O75493	-2.36481
CA11	TR10035	-0.636642	Plate1	Visit 1	Placebo	ONC	OID21195	O75493	-2.36481
CA11	TR10036	-0.505978	Plate1	Visit 1	Active	ONC	OID21195	O75493	-2.36481
CA11	TR10033	-0.440074	Plate1	Visit 1	Placebo	ONC	OID21195	O75493	-2.36481
CA11	TR10015	-0.741649	Plate1	Visit 1	Active	ONC	OID21195	O75493	-2.36481
CA11	TR10037	-0.227043	Plate1	Visit 1	Active	ONC	OID21195	O75493	-2.36481
CA11	TR10032	-0.666423	Plate2	Visit 1	Active	ONC	OID21195	O75493	-2.47455
CA11	TR10001	-0.384837	Plate2	Visit 1	Placebo	ONC	OID21195	O75493	-2.47455
CA11	TR10021	-0.550418	Plate2	Visit 1	Placebo	ONC	OID21195	O75493	-2.47455
CA11	TR10004	-0.336326	Plate2	Visit 1		ONC	OID21195	O75493	-2.47455
CA11	TR10002	-0.531746	Plate2	Visit 1	Active	ONC	OID21195	O75493	-2.47455
CA11	TR10006	-0.54631	Plate2	Visit 1	Active	ONC	OID21195	O75493	-2.47455
CA11	TR10030	-0.816069	Plate2	Visit 1	Placebo	ONC	OID21195	O75493	-2.47455
CA11	TR10020	-0.649851	Plate2	Visit 1		ONC	OID21195	O75493	-2.47455
CA11	TR10016	-0.299309	Plate4	Visit 1		ONC	OID21195	O75493	-1.89243
CA11	TR10011	-0.555055	Plate4	Visit 1	Active	ONC	OID21195	O75493	-1.89243
CA11	TR10031	-0.769079	Plate4	Visit 1		ONC	OID21195	O75493	-1.89243
CA11	TR10013	-0.579331	Plate4	Visit 1	Active	ONC	OID21195	O75493	-1.89243
CA11	TR10015	-0.713682	Plate1	Visit 3	Active	ONC	OID21195	O75493	-2.36481
CA11	TR10011	-0.848132	Plate1	Visit 3	Active	ONC	OID21195	O75493	-2.36481
CA11	TR10008	-0.743369	Plate1	Visit 3	Placebo	ONC	OID21195	O75493	-2.36481
CA11	TR10014	-0.559114	Plate1	Visit 3	Placebo	ONC	OID21195	O75493	-2.36481
CA11	TR10026	-0.824482	Plate1	Visit 3	Active	ONC	OID21195	O75493	-2.36481
CA11	TR10013	-0.542682	Plate1	Visit 3	Active	ONC	OID21195	O75493	-2.36481
CA11	TR10006	-0.529344	Plate2	Visit 3	Active	ONC	OID21195	O75493	-2.47455
CA11	TR10001	-0.46476	Plate2	Visit 3	Placebo	ONC	OID21195	O75493	-2.47455
CA11	TR10027	-0.322038	Plate2	Visit 3	Active	ONC	OID21195	O75493	-2.47455
CA11	TR10018	-0.431211	Plate4	Visit 3	Placebo	ONC	OID21195	O75493	-1.89243
CA11	TR10002	-0.520749	Plate4	Visit 3	Active	ONC	OID21195	O75493	-1.89243
CA11	TR10023	-0.801283	Plate4	Visit 3	Active	ONC	OID21195	O75493	-1.89243
CA11	TR10021	-0.141396	Plate4	Visit 3	Placebo	ONC	OID21195	O75493	-1.89243
CA12	TR10014	-0.358618	Plate1	Visit 1	Placebo	ONC	OID21344	O43570	-3.91029
CA12	TR10024	0.032443	Plate1	Visit 1		ONC	OID21344	O43570	-3.91029
CA12	TR10012	0.491564	Plate1	Visit 1		ONC	OID21344	O43570	-3.91029
CA12	TR10027	0.35803	Plate1	Visit 1	Active	ONC	OID21344	O43570	-3.91029
CA12	TR10018	0.0637083	Plate1	Visit 1	Placebo	ONC	OID21344	O43570	-3.91029
CA12	TR10023	0.117026	Plate1	Visit 1	Active	ONC	OID21344	O43570	-3.91029
CA12	TR10034	0.219135	Plate1	Visit 1	Active	ONC	OID21344	O43570	-3.91029
CA12	TR10008	0.71426	Plate1	Visit 1	Placebo	ONC	OID21344	O43570	-3.91029
CA12	TR10005	0.208296	Plate1	Visit 1		ONC	OID21344	O43570	-3.91029
CA12	TR10026	-0.441794	Plate1	Visit 1	Active	ONC	OID21344	O43570	-3.91029
CA12	TR10035	-0.471898	Plate1	Visit 1	Placebo	ONC	OID21344	O43570	-3.91029
CA12	TR10036	-0.183509	Plate1	Visit 1	Active	ONC	OID21344	O43570	-3.91029
CA12	TR10033	-0.489351	Plate1	Visit 1	Placebo	ONC	OID21344	O43570	-3.91029
CA12	TR10015	0.587444	Plate1	Visit 1	Active	ONC	OID21344	O43570	-3.91029
CA12	TR10037	-0.330663	Plate1	Visit 1	Active	ONC	OID21344	O43570	-3.91029
CA12	TR10032	-0.114366	Plate2	Visit 1	Active	ONC	OID21344	O43570	-4.12232
CA12	TR10001	0.647737	Plate2	Visit 1	Placebo	ONC	OID21344	O43570	-4.12232
CA12	TR10021	-0.00998228	Plate2	Visit 1	Placebo	ONC	OID21344	O43570	-4.12232
CA12	TR10004	-0.0284245	Plate2	Visit 1		ONC	OID21344	O43570	-4.12232
CA12	TR10002	0.242973	Plate2	Visit 1	Active	ONC	OID21344	O43570	-4.12232
CA12	TR10006	0.71549	Plate2	Visit 1	Active	ONC	OID21344	O43570	-4.12232
CA12	TR10030	0.463439	Plate2	Visit 1	Placebo	ONC	OID21344	O43570	-4.12232
CA12	TR10020	0.765785	Plate2	Visit 1		ONC	OID21344	O43570	-4.12232
CA12	TR10016	0.05672	Plate4	Visit 1		ONC	OID21344	O43570	-4.09154
CA12	TR10011	0.367606	Plate4	Visit 1	Active	ONC	OID21344	O43570	-4.09154
CA12	TR10031	-0.56343	Plate4	Visit 1		ONC	OID21344	O43570	-4.09154
CA12	TR10013	0.12809	Plate4	Visit 1	Active	ONC	OID21344	O43570	-4.09154
CA12	TR10015	0.313662	Plate1	Visit 3	Active	ONC	OID21344	O43570	-3.91029
CA12	TR10011	-0.0757717	Plate1	Visit 3	Active	ONC	OID21344	O43570	-3.91029
CA12	TR10008	0.585687	Plate1	Visit 3	Placebo	ONC	OID21344	O43570	-3.91029
CA12	TR10014	-0.272971	Plate1	Visit 3	Placebo	ONC	OID21344	O43570	-3.91029
CA12	TR10026	-0.684427	Plate1	Visit 3	Active	ONC	OID21344	O43570	-3.91029
CA12	TR10013	0.221118	Plate1	Visit 3	Active	ONC	OID21344	O43570	-3.91029
CA12	TR10006	0.55592	Plate2	Visit 3	Active	ONC	OID21344	O43570	-4.12232
CA12	TR10001	0.722836	Plate2	Visit 3	Placebo	ONC	OID21344	O43570	-4.12232
CA12	TR10027	0.693348	Plate2	Visit 3	Active	ONC	OID21344	O43570	-4.12232
CA12	TR10018	0.0205213	Plate4	Visit 3	Placebo	ONC	OID21344	O43570	-4.09154
CA12	TR10002	-0.593226	Plate4	Visit 3	Active	ONC	OID21344	O43570	-4.09154
CA12	TR10023	-0.163096	Plate4	Visit 3	Active	ONC	OID21344	O43570	-4.09154
CA12	TR10021	-0.370846	Plate4	Visit 3	Placebo	ONC	OID21344	O43570	-4.09154
CA14	TR10014	-1.05383	Plate1	Visit 1	Placebo	ONC	OID21401	Q9ULX7	-6.03556
CA14	TR10024	-0.806367	Plate1	Visit 1		ONC	OID21401	Q9ULX7	-6.03556
CA14	TR10012	0.43165	Plate1	Visit 1		ONC	OID21401	Q9ULX7	-6.03556
CA14	TR10027	-1.05326	Plate1	Visit 1	Active	ONC	OID21401	Q9ULX7	-6.03556
CA14	TR10018	-0.582394	Plate1	Visit 1	Placebo	ONC	OID21401	Q9ULX7	-6.03556
CA14	TR10023	-1.26005	Plate1	Visit 1	Active	ONC	OID21401	Q9ULX7	-6.03556
CA14	TR10034	-0.411467	Plate1	Visit 1	Active	ONC	OID21401	Q9ULX7	-6.03556
CA14	TR10008	-0.147202	Plate1	Visit 1	Placebo	ONC	OID21401	Q9ULX7	-6.03556
CA14	TR10005	-0.814789	Plate1	Visit 1		ONC	OID21401	Q9ULX7	-6.03556
CA14	TR10026	-0.950977	Plate1	Visit 1	Active	ONC	OID21401	Q9ULX7	-6.03556
CA14	TR10035	-0.731454	Plate1	Visit 1	Placebo	ONC	OID21401	Q9ULX7	-6.03556
CA14	TR10036	-0.425885	Plate1	Visit 1	Active	ONC	OID21401	Q9ULX7	-6.03556
CA14	TR10033	-1.44429	Plate1	Visit 1	Placebo	ONC	OID21401	Q9ULX7	-6.03556
CA14	TR10015	-0.329631	Plate1	Visit 1	Active	ONC	OID21401	Q9ULX7	-6.03556
CA14	TR10037	-1.80274	Plate1	Visit 1	Active	ONC	OID21401	Q9ULX7	-6.03556
CA14	TR10032	-1.04883	Plate2	Visit 1	Active	ONC	OID21401	Q9ULX7	-6.28814
CA14	TR10001	-0.482233	Plate2	Visit 1	Placebo	ONC	OID21401	Q9ULX7	-6.28814
CA14	TR10021	-0.920571	Plate2	Visit 1	Placebo	ONC	OID21401	Q9ULX7	-6.28814
CA14	TR10004	-1.10345	Plate2	Visit 1		ONC	OID21401	Q9ULX7	-6.28814
CA14	TR10002	-0.738014	Plate2	Visit 1	Active	ONC	OID21401	Q9ULX7	-6.28814
CA14	TR10006	0.424597	Plate2	Visit 1	Active	ONC	OID21401	Q9ULX7	-6.28814
CA14	TR10030	-1.02953	Plate2	Visit 1	Placebo	ONC	OID21401	Q9ULX7	-6.28814
CA14	TR10020	-1.27411	Plate2	Visit 1		ONC	OID21401	Q9ULX7	-6.28814
CA14	TR10016	-0.500148	Plate4	Visit 1		ONC	OID21401	Q9ULX7	-5.89598
CA14	TR10011	-0.0731743	Plate4	Visit 1	Active	ONC	OID21401	Q9ULX7	-5.89598
CA14	TR10031	-1.04166	Plate4	Visit 1		ONC	OID21401	Q9ULX7	-5.89598
CA14	TR10013	-1.07611	Plate4	Visit 1	Active	ONC	OID21401	Q9ULX7	-5.89598
CA14	TR10015	-0.607164	Plate1	Visit 3	Active	ONC	OID21401	Q9ULX7	-6.03556
CA14	TR10011	-0.608	Plate1	Visit 3	Active	ONC	OID21401	Q9ULX7	-6.03556
CA14	TR10008	-0.0863773	Plate1	Visit 3	Placebo	ONC	OID21401	Q9ULX7	-6.03556
CA14	TR10014	-1.02647	Plate1	Visit 3	Placebo	ONC	OID21401	Q9ULX7	-6.03556
CA14	TR10026	-1.20697	Plate1	Visit 3	Active	ONC	OID21401	Q9ULX7	-6.03556
CA14	TR10013	-1.00352	Plate1	Visit 3	Active	ONC	OID21401	Q9ULX7	-6.03556
CA14	TR10006	0.152455	Plate2	Visit 3	Active	ONC	OID21401	Q9ULX7	-6.28814
CA14	TR10001	-0.390357	Plate2	Visit 3	Placebo	ONC	OID21401	Q9ULX7	-6.28814
CA14	TR10027	-1.45588	Plate2	Visit 3	Active	ONC	OID21401	Q9ULX7	-6.28814
CA14	TR10018	-0.829247	Plate4	Visit 3	Placebo	ONC	OID21401	Q9ULX7	-5.89598
CA14	TR10002	-0.954017	Plate4	Visit 3	Active	ONC	OID21401	Q9ULX7	-5.89598
CA14	TR10023	-1.12693	Plate4	Visit 3	Active	ONC	OID21401	Q9ULX7	-5.89598
CA14	TR10021	-1.19265	Plate4	Visit 3	Placebo	ONC	OID21401	Q9ULX7	-5.89598
CA9	TR10014	-0.125214	Plate1	Visit 1	Placebo	ONC	OID21417	Q16790	-4.93276
CA9	TR10024	-0.236709	Plate1	Visit 1		ONC	OID21417	Q16790	-4.93276
CA9	TR10012	0.392168	Plate1	Visit 1		ONC	OID21417	Q16790	-4.93276
CA9	TR10027	0.276429	Plate1	Visit 1	Active	ONC	OID21417	Q16790	-4.93276
CA9	TR10018	0.611922	Plate1	Visit 1	Placebo	ONC	OID21417	Q16790	-4.93276
CA9	TR10023	1.82315	Plate1	Visit 1	Active	ONC	OID21417	Q16790	-4.93276
CA9	TR10034	1.50784	Plate1	Visit 1	Active	ONC	OID21417	Q16790	-4.93276
CA9	TR10008	0.54836	Plate1	Visit 1	Placebo	ONC	OID21417	Q16790	-4.93276
CA9	TR10005	-1.32728	Plate1	Visit 1		ONC	OID21417	Q16790	-4.93276
CA9	TR10026	0.295145	Plate1	Visit 1	Active	ONC	OID21417	Q16790	-4.93276
CA9	TR10035	0.185828	Plate1	Visit 1	Placebo	ONC	OID21417	Q16790	-4.93276
CA9	TR10036	-0.343514	Plate1	Visit 1	Active	ONC	OID21417	Q16790	-4.93276
CA9	TR10033	-0.674369	Plate1	Visit 1	Placebo	ONC	OID21417	Q16790	-4.93276
CA9	TR10015	-0.688351	Plate1	Visit 1	Active	ONC	OID21417	Q16790	-4.93276
CA9	TR10037	-0.323189	Plate1	Visit 1	Active	ONC	OID21417	Q16790	-4.93276
CA9	TR10032	-0.192473	Plate2	Visit 1	Active	ONC	OID21417	Q16790	-4.75126
CA9	TR10001	0.307429	Plate2	Visit 1	Placebo	ONC	OID21417	Q16790	-4.75126
CA9	TR10021	0.328951	Plate2	Visit 1	Placebo	ONC	OID21417	Q16790	-4.75126
CA9	TR10004	-0.0493599	Plate2	Visit 1		ONC	OID21417	Q16790	-4.75126
CA9	TR10002	-1.19476	Plate2	Visit 1	Active	ONC	OID21417	Q16790	-4.75126
CA9	TR10006	-0.204906	Plate2	Visit 1	Active	ONC	OID21417	Q16790	-4.75126
CA9	TR10030	-0.0667055	Plate2	Visit 1	Placebo	ONC	OID21417	Q16790	-4.75126
CA9	TR10020	0.471164	Plate2	Visit 1		ONC	OID21417	Q16790	-4.75126
CA9	TR10016	0.445603	Plate4	Visit 1		ONC	OID21417	Q16790	-4.49314
CA9	TR10011	-0.523066	Plate4	Visit 1	Active	ONC	OID21417	Q16790	-4.49314
CA9	TR10031	-0.639863	Plate4	Visit 1		ONC	OID21417	Q16790	-4.49314
CA9	TR10013	-0.832017	Plate4	Visit 1	Active	ONC	OID21417	Q16790	-4.49314
CA9	TR10015	-0.358679	Plate1	Visit 3	Active	ONC	OID21417	Q16790	-4.93276
CA9	TR10011	-0.663358	Plate1	Visit 3	Active	ONC	OID21417	Q16790	-4.93276
CA9	TR10008	0.109854	Plate1	Visit 3	Placebo	ONC	OID21417	Q16790	-4.93276
CA9	TR10014	0.0038076	Plate1	Visit 3	Placebo	ONC	OID21417	Q16790	-4.93276
CA9	TR10026	0.13485	Plate1	Visit 3	Active	ONC	OID21417	Q16790	-4.93276
CA9	TR10013	0.106386	Plate1	Visit 3	Active	ONC	OID21417	Q16790	-4.93276
CA9	TR10006	-0.504924	Plate2	Visit 3	Active	ONC	OID21417	Q16790	-4.75126
CA9	TR10001	0.309553	Plate2	Visit 3	Placebo	ONC	OID21417	Q16790	-4.75126
CA9	TR10027	0.145754	Plate2	Visit 3	Active	ONC	OID21417	Q16790	-4.75126
CA9	TR10018	0.435749	Plate4	Visit 3	Placebo	ONC	OID21417	Q16790	-4.49314
CA9	TR10002	-1.38538	Plate4	Visit 3	Active	ONC	OID21417	Q16790	-4.49314
CA9	TR10023	2.05023	Plate4	Visit 3	Active	ONC	OID21417	Q16790	-4.49314
CA9	TR10021	0.144448	Plate4	Visit 3	Placebo	ONC	OID21417	Q16790	-4.49314
CALB1	TR10014	0.295878	Plate1	Visit 1	Placebo	ONC	OID21306	P05937	-6.15308
CALB1	TR10024	0.623894	Plate1	Visit 1		ONC	OID21306	P05937	-6.15308
CALB1	TR10012	2.26534	Plate1	Visit 1		ONC	OID21306	P05937	-6.15308
CALB1	TR10027	0.769562	Plate1	Visit 1	Active	ONC	OID21306	P05937	-6.15308
CALB1	TR10018	1.17037	Plate1	Visit 1	Placebo	ONC	OID21306	P05937	-6.15308
CALB1	TR10023	0.446642	Plate1	Visit 1	Active	ONC	OID21306	P05937	-6.15308
CALB1	TR10034	1.23926	Plate1	Visit 1	Active	ONC	OID21306	P05937	-6.15308
CALB1	TR10008	0.97082	Plate1	Visit 1	Placebo	ONC	OID21306	P05937	-6.15308
CALB1	TR10005	0.244632	Plate1	Visit 1		ONC	OID21306	P05937	-6.15308
CALB1	TR10026	0.155577	Plate1	Visit 1	Active	ONC	OID21306	P05937	-6.15308
CALB1	TR10035	0.583288	Plate1	Visit 1	Placebo	ONC	OID21306	P05937	-6.15308
CALB1	TR10036	-0.0176349	Plate1	Visit 1	Active	ONC	OID21306	P05937	-6.15308
CALB1	TR10033	-0.077667	Plate1	Visit 1	Placebo	ONC	OID21306	P05937	-6.15308
CALB1	TR10015	0.74015	Plate1	Visit 1	Active	ONC	OID21306	P05937	-6.15308
CALB1	TR10037	-1.56072	Plate1	Visit 1	Active	ONC	OID21306	P05937	-6.15308
CALB1	TR10032	-0.515694	Plate2	Visit 1	Active	ONC	OID21306	P05937	-6.28887
CALB1	TR10001	0.390107	Plate2	Visit 1	Placebo	ONC	OID21306	P05937	-6.28887
CALB1	TR10021	0.357805	Plate2	Visit 1	Placebo	ONC	OID21306	P05937	-6.28887
CALB1	TR10004	0.146355	Plate2	Visit 1		ONC	OID21306	P05937	-6.28887
CALB1	TR10002	0.677932	Plate2	Visit 1	Active	ONC	OID21306	P05937	-6.28887
CALB1	TR10006	1.20094	Plate2	Visit 1	Active	ONC	OID21306	P05937	-6.28887
CALB1	TR10030	-0.0327392	Plate2	Visit 1	Placebo	ONC	OID21306	P05937	-6.28887
CALB1	TR10020	1.09758	Plate2	Visit 1		ONC	OID21306	P05937	-6.28887
CALB1	TR10016	0.303822	Plate4	Visit 1		ONC	OID21306	P05937	-6.77206
CALB1	TR10011	0.845374	Plate4	Visit 1	Active	ONC	OID21306	P05937	-6.77206
CALB1	TR10031	0.255741	Plate4	Visit 1		ONC	OID21306	P05937	-6.77206
CALB1	TR10013	-0.0154651	Plate4	Visit 1	Active	ONC	OID21306	P05937	-6.77206
CALB1	TR10015	0.637999	Plate1	Visit 3	Active	ONC	OID21306	P05937	-6.15308
CALB1	TR10011	0.566221	Plate1	Visit 3	Active	ONC	OID21306	P05937	-6.15308
CALB1	TR10008	1.24676	Plate1	Visit 3	Placebo	ONC	OID21306	P05937	-6.15308
CALB1	TR10014	0.257738	Plate1	Visit 3	Placebo	ONC	OID21306	P05937	-6.15308
CALB1	TR10026	-0.112635	Plate1	Visit 3	Active	ONC	OID21306	P05937	-6.15308
CALB1	TR10013	0.0547106	Plate1	Visit 3	Active	ONC	OID21306	P05937	-6.15308
CALB1	TR10006	1.15856	Plate2	Visit 3	Active	ONC	OID21306	P05937	-6.28887
CALB1	TR10001	0.666781	Plate2	Visit 3	Placebo	ONC	OID21306	P05937	-6.28887
CALB1	TR10027	0.345856	Plate2	Visit 3	Active	ONC	OID21306	P05937	-6.28887
CALB1	TR10018	0.463956	Plate4	Visit 3	Placebo	ONC	OID21306	P05937	-6.77206
CALB1	TR10002	0.324136	Plate4	Visit 3	Active	ONC	OID21306	P05937	-6.77206
CALB1	TR10023	0.47809	Plate4	Visit 3	Active	ONC	OID21306	P05937	-6.77206
CALB1	TR10021	0.07437	Plate4	Visit 3	Placebo	ONC	OID21306	P05937	-6.77206
CALCOCO1	TR10014	-0.0679468	Plate1	Visit 1	Placebo	ONC	OID21387	Q9P1Z2	-2.4075
CALCOCO1	TR10024	1.60028	Plate1	Visit 1		ONC	OID21387	Q9P1Z2	-2.4075
CALCOCO1	TR10012	0.636015	Plate1	Visit 1		ONC	OID21387	Q9P1Z2	-2.4075
CALCOCO1	TR10027	0.349003	Plate1	Visit 1	Active	ONC	OID21387	Q9P1Z2	-2.4075
CALCOCO1	TR10018	0.117053	Plate1	Visit 1	Placebo	ONC	OID21387	Q9P1Z2	-2.4075
CALCOCO1	TR10023	0.922961	Plate1	Visit 1	Active	ONC	OID21387	Q9P1Z2	-2.4075
CALCOCO1	TR10034	0.679736	Plate1	Visit 1	Active	ONC	OID21387	Q9P1Z2	-2.4075
CALCOCO1	TR10008	0.554588	Plate1	Visit 1	Placebo	ONC	OID21387	Q9P1Z2	-2.4075
CALCOCO1	TR10005	0.540236	Plate1	Visit 1		ONC	OID21387	Q9P1Z2	-2.4075
CALCOCO1	TR10026	0.500859	Plate1	Visit 1	Active	ONC	OID21387	Q9P1Z2	-2.4075
CALCOCO1	TR10035	-0.120617	Plate1	Visit 1	Placebo	ONC	OID21387	Q9P1Z2	-2.4075
CALCOCO1	TR10036	0.780248	Plate1	Visit 1	Active	ONC	OID21387	Q9P1Z2	-2.4075
CALCOCO1	TR10033	1.18543	Plate1	Visit 1	Placebo	ONC	OID21387	Q9P1Z2	-2.4075
CALCOCO1	TR10015	0.455408	Plate1	Visit 1	Active	ONC	OID21387	Q9P1Z2	-2.4075
CALCOCO1	TR10037	0.692804	Plate1	Visit 1	Active	ONC	OID21387	Q9P1Z2	-2.4075
CALCOCO1	TR10032	0.316392	Plate2	Visit 1	Active	ONC	OID21387	Q9P1Z2	-2.67137
CALCOCO1	TR10001	1.64533	Plate2	Visit 1	Placebo	ONC	OID21387	Q9P1Z2	-2.67137
CALCOCO1	TR10021	0.895064	Plate2	Visit 1	Placebo	ONC	OID21387	Q9P1Z2	-2.67137
CALCOCO1	TR10004	0.652692	Plate2	Visit 1		ONC	OID21387	Q9P1Z2	-2.67137
CALCOCO1	TR10002	0.509157	Plate2	Visit 1	Active	ONC	OID21387	Q9P1Z2	-2.67137
CALCOCO1	TR10006	0.394784	Plate2	Visit 1	Active	ONC	OID21387	Q9P1Z2	-2.67137
CALCOCO1	TR10030	-0.326339	Plate2	Visit 1	Placebo	ONC	OID21387	Q9P1Z2	-2.67137
CALCOCO1	TR10020	0.378627	Plate2	Visit 1		ONC	OID21387	Q9P1Z2	-2.67137
CALCOCO1	TR10016	0.267965	Plate4	Visit 1		ONC	OID21387	Q9P1Z2	-2.72755
CALCOCO1	TR10011	0.810686	Plate4	Visit 1	Active	ONC	OID21387	Q9P1Z2	-2.72755
CALCOCO1	TR10031	-0.180481	Plate4	Visit 1		ONC	OID21387	Q9P1Z2	-2.72755
CALCOCO1	TR10013	1.34092	Plate4	Visit 1	Active	ONC	OID21387	Q9P1Z2	-2.72755
CALCOCO1	TR10015	1.97484	Plate1	Visit 3	Active	ONC	OID21387	Q9P1Z2	-2.4075
CALCOCO1	TR10011	0.26382	Plate1	Visit 3	Active	ONC	OID21387	Q9P1Z2	-2.4075
CALCOCO1	TR10008	0.428068	Plate1	Visit 3	Placebo	ONC	OID21387	Q9P1Z2	-2.4075
CALCOCO1	TR10014	0.312632	Plate1	Visit 3	Placebo	ONC	OID21387	Q9P1Z2	-2.4075
CALCOCO1	TR10026	0.531356	Plate1	Visit 3	Active	ONC	OID21387	Q9P1Z2	-2.4075
CALCOCO1	TR10013	1.19646	Plate1	Visit 3	Active	ONC	OID21387	Q9P1Z2	-2.4075
CALCOCO1	TR10006	0.340401	Plate2	Visit 3	Active	ONC	OID21387	Q9P1Z2	-2.67137
CALCOCO1	TR10001	0.825473	Plate2	Visit 3	Placebo	ONC	OID21387	Q9P1Z2	-2.67137
CALCOCO1	TR10027	0.78106	Plate2	Visit 3	Active	ONC	OID21387	Q9P1Z2	-2.67137
CALCOCO1	TR10018	0.203625	Plate4	Visit 3	Placebo	ONC	OID21387	Q9P1Z2	-2.72755
CALCOCO1	TR10002	0.788618	Plate4	Visit 3	Active	ONC	OID21387	Q9P1Z2	-2.72755
CALCOCO1	TR10023	0.392337	Plate4	Visit 3	Active	ONC	OID21387	Q9P1Z2	-2.72755
CALCOCO1	TR10021	0.791113	Plate4	Visit 3	Placebo	ONC	OID21387	Q9P1Z2	-2.72755
CAMKK1	TR10014	-0.648692	Plate1	Visit 1	Placebo	ONC	OID21182	Q8N5S9	-0.2776
CAMKK1	TR10024	-1.11807	Plate1	Visit 1		ONC	OID21182	Q8N5S9	-0.2776
CAMKK1	TR10012	-0.446315	Plate1	Visit 1		ONC	OID21182	Q8N5S9	-0.2776
CAMKK1	TR10027	-0.37311	Plate1	Visit 1	Active	ONC	OID21182	Q8N5S9	-0.2776
CAMKK1	TR10018	-0.787913	Plate1	Visit 1	Placebo	ONC	OID21182	Q8N5S9	-0.2776
CAMKK1	TR10023	-0.836326	Plate1	Visit 1	Active	ONC	OID21182	Q8N5S9	-0.2776
CAMKK1	TR10034	-1.00413	Plate1	Visit 1	Active	ONC	OID21182	Q8N5S9	-0.2776
CAMKK1	TR10008	-1.12238	Plate1	Visit 1	Placebo	ONC	OID21182	Q8N5S9	-0.2776
CAMKK1	TR10005	-0.82138	Plate1	Visit 1		ONC	OID21182	Q8N5S9	-0.2776
CAMKK1	TR10026	-0.534752	Plate1	Visit 1	Active	ONC	OID21182	Q8N5S9	-0.2776
CAMKK1	TR10035	-1.04707	Plate1	Visit 1	Placebo	ONC	OID21182	Q8N5S9	-0.2776
CAMKK1	TR10036	-0.313302	Plate1	Visit 1	Active	ONC	OID21182	Q8N5S9	-0.2776
CAMKK1	TR10033	-1.1509	Plate1	Visit 1	Placebo	ONC	OID21182	Q8N5S9	-0.2776
CAMKK1	TR10015	-0.479086	Plate1	Visit 1	Active	ONC	OID21182	Q8N5S9	-0.2776
CAMKK1	TR10037	-0.2098	Plate1	Visit 1	Active	ONC	OID21182	Q8N5S9	-0.2776
CAMKK1	TR10032	-0.310247	Plate2	Visit 1	Active	ONC	OID21182	Q8N5S9	-0.822267
CAMKK1	TR10001	-0.680611	Plate2	Visit 1	Placebo	ONC	OID21182	Q8N5S9	-0.822267
CAMKK1	TR10021	-0.649555	Plate2	Visit 1	Placebo	ONC	OID21182	Q8N5S9	-0.822267
CAMKK1	TR10004	-0.254926	Plate2	Visit 1		ONC	OID21182	Q8N5S9	-0.822267
CAMKK1	TR10002	-0.608719	Plate2	Visit 1	Active	ONC	OID21182	Q8N5S9	-0.822267
CAMKK1	TR10006	-0.00371501	Plate2	Visit 1	Active	ONC	OID21182	Q8N5S9	-0.822267
CAMKK1	TR10030	-0.375796	Plate2	Visit 1	Placebo	ONC	OID21182	Q8N5S9	-0.822267
CAMKK1	TR10020	-0.216293	Plate2	Visit 1		ONC	OID21182	Q8N5S9	-0.822267
CAMKK1	TR10016	-0.708317	Plate4	Visit 1		ONC	OID21182	Q8N5S9	-0.155449
CAMKK1	TR10011	0.0329068	Plate4	Visit 1	Active	ONC	OID21182	Q8N5S9	-0.155449
CAMKK1	TR10031	-0.644107	Plate4	Visit 1		ONC	OID21182	Q8N5S9	-0.155449
CAMKK1	TR10013	-0.447369	Plate4	Visit 1	Active	ONC	OID21182	Q8N5S9	-0.155449
CAMKK1	TR10015	-1.01799	Plate1	Visit 3	Active	ONC	OID21182	Q8N5S9	-0.2776
CAMKK1	TR10011	-0.436387	Plate1	Visit 3	Active	ONC	OID21182	Q8N5S9	-0.2776
CAMKK1	TR10008	-1.00889	Plate1	Visit 3	Placebo	ONC	OID21182	Q8N5S9	-0.2776
CAMKK1	TR10014	-1.28302	Plate1	Visit 3	Placebo	ONC	OID21182	Q8N5S9	-0.2776
CAMKK1	TR10026	-1.06006	Plate1	Visit 3	Active	ONC	OID21182	Q8N5S9	-0.2776
CAMKK1	TR10013	-0.565141	Plate1	Visit 3	Active	ONC	OID21182	Q8N5S9	-0.2776
CAMKK1	TR10006	-0.120868	Plate2	Visit 3	Active	ONC	OID21182	Q8N5S9	-0.822267
CAMKK1	TR10001	-0.313054	Plate2	Visit 3	Placebo	ONC	OID21182	Q8N5S9	-0.822267
CAMKK1	TR10027	-1.06178	Plate2	Visit 3	Active	ONC	OID21182	Q8N5S9	-0.822267
CAMKK1	TR10018	-0.660612	Plate4	Visit 3	Placebo	ONC	OID21182	Q8N5S9	-0.155449
CAMKK1	TR10002	-0.707913	Plate4	Visit 3	Active	ONC	OID21182	Q8N5S9	-0.155449
CAMKK1	TR10023	0.31424	Plate4	Visit 3	Active	ONC	OID21182	Q8N5S9	-0.155449
CAMKK1	TR10021	-0.196002	Plate4	Visit 3	Placebo	ONC	OID21182	Q8N5S9	-0.155449
CAPG	TR10014	-0.599656	Plate1	Visit 1	Placebo	ONC	OID21431	P40121	-5.37371
CAPG	TR10024	-0.130278	Plate1	Visit 1		ONC	OID21431	P40121	-5.37371
CAPG	TR10012	1.23484	Plate1	Visit 1		ONC	OID21431	P40121	-5.37371
CAPG	TR10027	0.532283	Plate1	Visit 1	Active	ONC	OID21431	P40121	-5.37371
CAPG	TR10018	0.292806	Plate1	Visit 1	Placebo	ONC	OID21431	P40121	-5.37371
CAPG	TR10023	0.568268	Plate1	Visit 1	Active	ONC	OID21431	P40121	-5.37371
CAPG	TR10034	-1.03186	Plate1	Visit 1	Active	ONC	OID21431	P40121	-5.37371
CAPG	TR10008	0.211146	Plate1	Visit 1	Placebo	ONC	OID21431	P40121	-5.37371
CAPG	TR10005	-0.00438859	Plate1	Visit 1		ONC	OID21431	P40121	-5.37371
CAPG	TR10026	0.0394631	Plate1	Visit 1	Active	ONC	OID21431	P40121	-5.37371
CAPG	TR10035	-0.528859	Plate1	Visit 1	Placebo	ONC	OID21431	P40121	-5.37371
CAPG	TR10036	0.186016	Plate1	Visit 1	Active	ONC	OID21431	P40121	-5.37371
CAPG	TR10033	0.189666	Plate1	Visit 1	Placebo	ONC	OID21431	P40121	-5.37371
CAPG	TR10015	1.11317	Plate1	Visit 1	Active	ONC	OID21431	P40121	-5.37371
CAPG	TR10037	-0.447623	Plate1	Visit 1	Active	ONC	OID21431	P40121	-5.37371
CAPG	TR10032	-0.289903	Plate2	Visit 1	Active	ONC	OID21431	P40121	-4.91178
CAPG	TR10001	0.672403	Plate2	Visit 1	Placebo	ONC	OID21431	P40121	-4.91178
CAPG	TR10021	-1.19192	Plate2	Visit 1	Placebo	ONC	OID21431	P40121	-4.91178
CAPG	TR10004	-0.35206	Plate2	Visit 1		ONC	OID21431	P40121	-4.91178
CAPG	TR10002	-0.254058	Plate2	Visit 1	Active	ONC	OID21431	P40121	-4.91178
CAPG	TR10006	0.155479	Plate2	Visit 1	Active	ONC	OID21431	P40121	-4.91178
CAPG	TR10030	-0.442646	Plate2	Visit 1	Placebo	ONC	OID21431	P40121	-4.91178
CAPG	TR10020	0.223116	Plate2	Visit 1		ONC	OID21431	P40121	-4.91178
CAPG	TR10016	-0.736541	Plate4	Visit 1		ONC	OID21431	P40121	-5.55841
CAPG	TR10011	0.151851	Plate4	Visit 1	Active	ONC	OID21431	P40121	-5.55841
CAPG	TR10031	-1.35391	Plate4	Visit 1		ONC	OID21431	P40121	-5.55841
CAPG	TR10013	-0.989348	Plate4	Visit 1	Active	ONC	OID21431	P40121	-5.55841
CAPG	TR10015	0.720627	Plate1	Visit 3	Active	ONC	OID21431	P40121	-5.37371
CAPG	TR10011	-0.0513843	Plate1	Visit 3	Active	ONC	OID21431	P40121	-5.37371
CAPG	TR10008	0.314708	Plate1	Visit 3	Placebo	ONC	OID21431	P40121	-5.37371
CAPG	TR10014	-0.853891	Plate1	Visit 3	Placebo	ONC	OID21431	P40121	-5.37371
CAPG	TR10026	-0.328325	Plate1	Visit 3	Active	ONC	OID21431	P40121	-5.37371
CAPG	TR10013	-0.335399	Plate1	Visit 3	Active	ONC	OID21431	P40121	-5.37371
CAPG	TR10006	-0.0488069	Plate2	Visit 3	Active	ONC	OID21431	P40121	-4.91178
CAPG	TR10001	0.583645	Plate2	Visit 3	Placebo	ONC	OID21431	P40121	-4.91178
CAPG	TR10027	0.302264	Plate2	Visit 3	Active	ONC	OID21431	P40121	-4.91178
CAPG	TR10018	-0.0386921	Plate4	Visit 3	Placebo	ONC	OID21431	P40121	-5.55841
CAPG	TR10002	-0.698235	Plate4	Visit 3	Active	ONC	OID21431	P40121	-5.55841
CAPG	TR10023	0.167202	Plate4	Visit 3	Active	ONC	OID21431	P40121	-5.55841
CAPG	TR10021	-1.52131	Plate4	Visit 3	Placebo	ONC	OID21431	P40121	-5.55841
CASP8	TR10014	1.15127	Plate1	Visit 1	Placebo	ONC	OID21414	Q14790	-2.85852
CASP8	TR10024	1.58396	Plate1	Visit 1		ONC	OID21414	Q14790	-2.85852
CASP8	TR10012	1.44791	Plate1	Visit 1		ONC	OID21414	Q14790	-2.85852
CASP8	TR10027	1.66246	Plate1	Visit 1	Active	ONC	OID21414	Q14790	-2.85852
CASP8	TR10018	1.71905	Plate1	Visit 1	Placebo	ONC	OID21414	Q14790	-2.85852
CASP8	TR10023	1.51698	Plate1	Visit 1	Active	ONC	OID21414	Q14790	-2.85852
CASP8	TR10034	1.08792	Plate1	Visit 1	Active	ONC	OID21414	Q14790	-2.85852
CASP8	TR10008	1.24906	Plate1	Visit 1	Placebo	ONC	OID21414	Q14790	-2.85852
CASP8	TR10005	1.2456	Plate1	Visit 1		ONC	OID21414	Q14790	-2.85852
CASP8	TR10026	1.52295	Plate1	Visit 1	Active	ONC	OID21414	Q14790	-2.85852
CASP8	TR10035	0.554544	Plate1	Visit 1	Placebo	ONC	OID21414	Q14790	-2.85852
CASP8	TR10036	1.00409	Plate1	Visit 1	Active	ONC	OID21414	Q14790	-2.85852
CASP8	TR10033	1.32464	Plate1	Visit 1	Placebo	ONC	OID21414	Q14790	-2.85852
CASP8	TR10015	1.40085	Plate1	Visit 1	Active	ONC	OID21414	Q14790	-2.85852
CASP8	TR10037	1.04008	Plate1	Visit 1	Active	ONC	OID21414	Q14790	-2.85852
CASP8	TR10032	1.29428	Plate2	Visit 1	Active	ONC	OID21414	Q14790	-2.42582
CASP8	TR10001	2.79362	Plate2	Visit 1	Placebo	ONC	OID21414	Q14790	-2.42582
CASP8	TR10021	1.43762	Plate2	Visit 1	Placebo	ONC	OID21414	Q14790	-2.42582
CASP8	TR10004	1.17112	Plate2	Visit 1		ONC	OID21414	Q14790	-2.42582
CASP8	TR10002	0.991162	Plate2	Visit 1	Active	ONC	OID21414	Q14790	-2.42582
CASP8	TR10006	1.87457	Plate2	Visit 1	Active	ONC	OID21414	Q14790	-2.42582
CASP8	TR10030	1.53022	Plate2	Visit 1	Placebo	ONC	OID21414	Q14790	-2.42582
CASP8	TR10020	1.61506	Plate2	Visit 1		ONC	OID21414	Q14790	-2.42582
CASP8	TR10016	1.22079	Plate4	Visit 1		ONC	OID21414	Q14790	-2.7629
CASP8	TR10011	1.65808	Plate4	Visit 1	Active	ONC	OID21414	Q14790	-2.7629
CASP8	TR10031	1.02289	Plate4	Visit 1		ONC	OID21414	Q14790	-2.7629
CASP8	TR10013	1.72325	Plate4	Visit 1	Active	ONC	OID21414	Q14790	-2.7629
CASP8	TR10015	1.78356	Plate1	Visit 3	Active	ONC	OID21414	Q14790	-2.85852
CASP8	TR10011	1.16824	Plate1	Visit 3	Active	ONC	OID21414	Q14790	-2.85852
CASP8	TR10008	1.06963	Plate1	Visit 3	Placebo	ONC	OID21414	Q14790	-2.85852
CASP8	TR10014	0.70982	Plate1	Visit 3	Placebo	ONC	OID21414	Q14790	-2.85852
CASP8	TR10026	1.02376	Plate1	Visit 3	Active	ONC	OID21414	Q14790	-2.85852
CASP8	TR10013	1.48406	Plate1	Visit 3	Active	ONC	OID21414	Q14790	-2.85852
CASP8	TR10006	1.68035	Plate2	Visit 3	Active	ONC	OID21414	Q14790	-2.42582
CASP8	TR10001	2.39954	Plate2	Visit 3	Placebo	ONC	OID21414	Q14790	-2.42582
CASP8	TR10027	2.00167	Plate2	Visit 3	Active	ONC	OID21414	Q14790	-2.42582
CASP8	TR10018	0.927056	Plate4	Visit 3	Placebo	ONC	OID21414	Q14790	-2.7629
CASP8	TR10002	0.667999	Plate4	Visit 3	Active	ONC	OID21414	Q14790	-2.7629
CASP8	TR10023	1.07172	Plate4	Visit 3	Active	ONC	OID21414	Q14790	-2.7629
CASP8	TR10021	0.857007	Plate4	Visit 3	Placebo	ONC	OID21414	Q14790	-2.7629
CBLN4	TR10014	0.0936579	Plate1	Visit 1	Placebo	ONC	OID21386	Q9NTU7	-4.36184
CBLN4	TR10024	0.716029	Plate1	Visit 1		ONC	OID21386	Q9NTU7	-4.36184
CBLN4	TR10012	0.0549669	Plate1	Visit 1		ONC	OID21386	Q9NTU7	-4.36184
CBLN4	TR10027	0.12307	Plate1	Visit 1	Active	ONC	OID21386	Q9NTU7	-4.36184
CBLN4	TR10018	0.499356	Plate1	Visit 1	Placebo	ONC	OID21386	Q9NTU7	-4.36184
CBLN4	TR10023	0.736398	Plate1	Visit 1	Active	ONC	OID21386	Q9NTU7	-4.36184
CBLN4	TR10034	0.0349382	Plate1	Visit 1	Active	ONC	OID21386	Q9NTU7	-4.36184
CBLN4	TR10008	0.141826	Plate1	Visit 1	Placebo	ONC	OID21386	Q9NTU7	-4.36184
CBLN4	TR10005	0.890237	Plate1	Visit 1		ONC	OID21386	Q9NTU7	-4.36184
CBLN4	TR10026	0.108319	Plate1	Visit 1	Active	ONC	OID21386	Q9NTU7	-4.36184
CBLN4	TR10035	-0.0210538	Plate1	Visit 1	Placebo	ONC	OID21386	Q9NTU7	-4.36184
CBLN4	TR10036	0.350298	Plate1	Visit 1	Active	ONC	OID21386	Q9NTU7	-4.36184
CBLN4	TR10033	0.171306	Plate1	Visit 1	Placebo	ONC	OID21386	Q9NTU7	-4.36184
CBLN4	TR10015	-0.32772	Plate1	Visit 1	Active	ONC	OID21386	Q9NTU7	-4.36184
CBLN4	TR10037	-0.133375	Plate1	Visit 1	Active	ONC	OID21386	Q9NTU7	-4.36184
CBLN4	TR10032	-0.443419	Plate2	Visit 1	Active	ONC	OID21386	Q9NTU7	-4.25854
CBLN4	TR10001	0.234128	Plate2	Visit 1	Placebo	ONC	OID21386	Q9NTU7	-4.25854
CBLN4	TR10021	0.499376	Plate2	Visit 1	Placebo	ONC	OID21386	Q9NTU7	-4.25854
CBLN4	TR10004	0.752684	Plate2	Visit 1		ONC	OID21386	Q9NTU7	-4.25854
CBLN4	TR10002	0.299814	Plate2	Visit 1	Active	ONC	OID21386	Q9NTU7	-4.25854
CBLN4	TR10006	0.506594	Plate2	Visit 1	Active	ONC	OID21386	Q9NTU7	-4.25854
CBLN4	TR10030	0.160287	Plate2	Visit 1	Placebo	ONC	OID21386	Q9NTU7	-4.25854
CBLN4	TR10020	-0.452802	Plate2	Visit 1		ONC	OID21386	Q9NTU7	-4.25854
CBLN4	TR10016	-0.0349567	Plate4	Visit 1		ONC	OID21386	Q9NTU7	-4.53725
CBLN4	TR10011	0.188121	Plate4	Visit 1	Active	ONC	OID21386	Q9NTU7	-4.53725
CBLN4	TR10031	0.130699	Plate4	Visit 1		ONC	OID21386	Q9NTU7	-4.53725
CBLN4	TR10013	-0.265876	Plate4	Visit 1	Active	ONC	OID21386	Q9NTU7	-4.53725
CBLN4	TR10015	-0.153381	Plate1	Visit 3	Active	ONC	OID21386	Q9NTU7	-4.36184
CBLN4	TR10011	0.11646	Plate1	Visit 3	Active	ONC	OID21386	Q9NTU7	-4.36184
CBLN4	TR10008	0.296469	Plate1	Visit 3	Placebo	ONC	OID21386	Q9NTU7	-4.36184
CBLN4	TR10014	-0.150042	Plate1	Visit 3	Placebo	ONC	OID21386	Q9NTU7	-4.36184
CBLN4	TR10026	-0.0141943	Plate1	Visit 3	Active	ONC	OID21386	Q9NTU7	-4.36184
CBLN4	TR10013	-0.0484211	Plate1	Visit 3	Active	ONC	OID21386	Q9NTU7	-4.36184
CBLN4	TR10006	-0.0171507	Plate2	Visit 3	Active	ONC	OID21386	Q9NTU7	-4.25854
CBLN4	TR10001	0.0816327	Plate2	Visit 3	Placebo	ONC	OID21386	Q9NTU7	-4.25854
CBLN4	TR10027	-0.0701386	Plate2	Visit 3	Active	ONC	OID21386	Q9NTU7	-4.25854
CBLN4	TR10018	-0.360389	Plate4	Visit 3	Placebo	ONC	OID21386	Q9NTU7	-4.53725
CBLN4	TR10002	0.228041	Plate4	Visit 3	Active	ONC	OID21386	Q9NTU7	-4.53725
CBLN4	TR10023	0.549497	Plate4	Visit 3	Active	ONC	OID21386	Q9NTU7	-4.53725
CBLN4	TR10021	0.0567854	Plate4	Visit 3	Placebo	ONC	OID21386	Q9NTU7	-4.53725
CCL8	TR10014	-3.87587	Plate1	Visit 1	Placebo	ONC	OID21466	P80075	-11.3298
CCL8	TR10024	-4.12447	Plate1	Visit 1		ONC	OID21466	P80075	-11.3298
CCL8	TR10012	-3.13581	Plate1	Visit 1		ONC	OID21466	P80075	-11.3298
CCL8	TR10027	-3.44515	Plate1	Visit 1	Active	ONC	OID21466	P80075	-11.3298
CCL8	TR10018	-3.48013	Plate1	Visit 1	Placebo	ONC	OID21466	P80075	-11.3298
CCL8	TR10023	-3.27326	Plate1	Visit 1	Active	ONC	OID21466	P80075	-11.3298
CCL8	TR10034	-3.41917	Plate1	Visit 1	Active	ONC	OID21466	P80075	-11.3298
CCL8	TR10008	-3.50571	Plate1	Visit 1	Placebo	ONC	OID21466	P80075	-11.3298
CCL8	TR10005	-3.82719	Plate1	Visit 1		ONC	OID21466	P80075	-11.3298
CCL8	TR10026	-3.25231	Plate1	Visit 1	Active	ONC	OID21466	P80075	-11.3298
CCL8	TR10035	-3.6985	Plate1	Visit 1	Placebo	ONC	OID21466	P80075	-11.3298
CCL8	TR10036	-3.68898	Plate1	Visit 1	Active	ONC	OID21466	P80075	-11.3298
CCL8	TR10033	-3.25752	Plate1	Visit 1	Placebo	ONC	OID21466	P80075	-11.3298
CCL8	TR10015	-3.47437	Plate1	Visit 1	Active	ONC	OID21466	P80075	-11.3298
CCL8	TR10037	-3.67846	Plate1	Visit 1	Active	ONC	OID21466	P80075	-11.3298
CCL8	TR10032	-6.02285	Plate2	Visit 1	Active	ONC	OID21466	P80075	-11.3567
CCL8	TR10001	-5.17445	Plate2	Visit 1	Placebo	ONC	OID21466	P80075	-11.3567
CCL8	TR10021	-4.53582	Plate2	Visit 1	Placebo	ONC	OID21466	P80075	-11.3567
CCL8	TR10004	-3.21804	Plate2	Visit 1		ONC	OID21466	P80075	-11.3567
CCL8	TR10002	-3.78759	Plate2	Visit 1	Active	ONC	OID21466	P80075	-11.3567
CCL8	TR10006	-3.26347	Plate2	Visit 1	Active	ONC	OID21466	P80075	-11.3567
CCL8	TR10030	-2.95963	Plate2	Visit 1	Placebo	ONC	OID21466	P80075	-11.3567
CCL8	TR10020	-3.17567	Plate2	Visit 1		ONC	OID21466	P80075	-11.3567
CCL8	TR10016	-4.20098	Plate4	Visit 1		ONC	OID21466	P80075	-11.6131
CCL8	TR10011	-4.31736	Plate4	Visit 1	Active	ONC	OID21466	P80075	-11.6131
CCL8	TR10031	-3.9569	Plate4	Visit 1		ONC	OID21466	P80075	-11.6131
CCL8	TR10013	-3.53276	Plate4	Visit 1	Active	ONC	OID21466	P80075	-11.6131
CCL8	TR10015	-3.64421	Plate1	Visit 3	Active	ONC	OID21466	P80075	-11.3298
CCL8	TR10011	-4.62658	Plate1	Visit 3	Active	ONC	OID21466	P80075	-11.3298
CCL8	TR10008	-3.54192	Plate1	Visit 3	Placebo	ONC	OID21466	P80075	-11.3298
CCL8	TR10014	-3.62339	Plate1	Visit 3	Placebo	ONC	OID21466	P80075	-11.3298
CCL8	TR10026	-3.58538	Plate1	Visit 3	Active	ONC	OID21466	P80075	-11.3298
CCL8	TR10013	-3.30061	Plate1	Visit 3	Active	ONC	OID21466	P80075	-11.3298
CCL8	TR10006	-3.7712	Plate2	Visit 3	Active	ONC	OID21466	P80075	-11.3567
CCL8	TR10001	-4.86105	Plate2	Visit 3	Placebo	ONC	OID21466	P80075	-11.3567
CCL8	TR10027	-3.82301	Plate2	Visit 3	Active	ONC	OID21466	P80075	-11.3567
CCL8	TR10018	-3.66257	Plate4	Visit 3	Placebo	ONC	OID21466	P80075	-11.6131
CCL8	TR10002	-3.57577	Plate4	Visit 3	Active	ONC	OID21466	P80075	-11.6131
CCL8	TR10023	-3.20919	Plate4	Visit 3	Active	ONC	OID21466	P80075	-11.6131
CCL8	TR10021	-4.07028	Plate4	Visit 3	Placebo	ONC	OID21466	P80075	-11.6131
CCN1	TR10014	1.47345	Plate1	Visit 1	Placebo	ONC	OID21368	O00622	-7.6923
CCN1	TR10024	1.61946	Plate1	Visit 1		ONC	OID21368	O00622	-7.6923
CCN1	TR10012	1.32652	Plate1	Visit 1		ONC	OID21368	O00622	-7.6923
CCN1	TR10027	1.28966	Plate1	Visit 1	Active	ONC	OID21368	O00622	-7.6923
CCN1	TR10018	1.51996	Plate1	Visit 1	Placebo	ONC	OID21368	O00622	-7.6923
CCN1	TR10023	0.829509	Plate1	Visit 1	Active	ONC	OID21368	O00622	-7.6923
CCN1	TR10034	1.27986	Plate1	Visit 1	Active	ONC	OID21368	O00622	-7.6923
CCN1	TR10008	0.816453	Plate1	Visit 1	Placebo	ONC	OID21368	O00622	-7.6923
CCN1	TR10005	0.658371	Plate1	Visit 1		ONC	OID21368	O00622	-7.6923
CCN1	TR10026	0.617264	Plate1	Visit 1	Active	ONC	OID21368	O00622	-7.6923
CCN1	TR10035	0.627646	Plate1	Visit 1	Placebo	ONC	OID21368	O00622	-7.6923
CCN1	TR10036	0.572035	Plate1	Visit 1	Active	ONC	OID21368	O00622	-7.6923
CCN1	TR10033	0.486258	Plate1	Visit 1	Placebo	ONC	OID21368	O00622	-7.6923
CCN1	TR10015	1.40856	Plate1	Visit 1	Active	ONC	OID21368	O00622	-7.6923
CCN1	TR10037	0.753488	Plate1	Visit 1	Active	ONC	OID21368	O00622	-7.6923
CCN1	TR10032	-0.0241302	Plate2	Visit 1	Active	ONC	OID21368	O00622	-7.17987
CCN1	TR10001	0.63103	Plate2	Visit 1	Placebo	ONC	OID21368	O00622	-7.17987
CCN1	TR10021	1.32096	Plate2	Visit 1	Placebo	ONC	OID21368	O00622	-7.17987
CCN1	TR10004	0.34994	Plate2	Visit 1		ONC	OID21368	O00622	-7.17987
CCN1	TR10002	0.913559	Plate2	Visit 1	Active	ONC	OID21368	O00622	-7.17987
CCN1	TR10006	1.1589	Plate2	Visit 1	Active	ONC	OID21368	O00622	-7.17987
CCN1	TR10030	0.822112	Plate2	Visit 1	Placebo	ONC	OID21368	O00622	-7.17987
CCN1	TR10020	0.63817	Plate2	Visit 1		ONC	OID21368	O00622	-7.17987
CCN1	TR10016	0.5978	Plate4	Visit 1		ONC	OID21368	O00622	-7.96142
CCN1	TR10011	0.55534	Plate4	Visit 1	Active	ONC	OID21368	O00622	-7.96142
CCN1	TR10031	0.867791	Plate4	Visit 1		ONC	OID21368	O00622	-7.96142
CCN1	TR10013	0.177229	Plate4	Visit 1	Active	ONC	OID21368	O00622	-7.96142
CCN1	TR10015	0.754317	Plate1	Visit 3	Active	ONC	OID21368	O00622	-7.6923
CCN1	TR10011	0.886804	Plate1	Visit 3	Active	ONC	OID21368	O00622	-7.6923
CCN1	TR10008	1.24575	Plate1	Visit 3	Placebo	ONC	OID21368	O00622	-7.6923
CCN1	TR10014	1.79975	Plate1	Visit 3	Placebo	ONC	OID21368	O00622	-7.6923
CCN1	TR10026	-0.0335589	Plate1	Visit 3	Active	ONC	OID21368	O00622	-7.6923
CCN1	TR10013	0.411041	Plate1	Visit 3	Active	ONC	OID21368	O00622	-7.6923
CCN1	TR10006	0.612191	Plate2	Visit 3	Active	ONC	OID21368	O00622	-7.17987
CCN1	TR10001	1.05599	Plate2	Visit 3	Placebo	ONC	OID21368	O00622	-7.17987
CCN1	TR10027	0.803079	Plate2	Visit 3	Active	ONC	OID21368	O00622	-7.17987
CCN1	TR10018	1.37683	Plate4	Visit 3	Placebo	ONC	OID21368	O00622	-7.96142
CCN1	TR10002	1.26949	Plate4	Visit 3	Active	ONC	OID21368	O00622	-7.96142
CCN1	TR10023	0.919788	Plate4	Visit 3	Active	ONC	OID21368	O00622	-7.96142
CCN1	TR10021	0.493097	Plate4	Visit 3	Placebo	ONC	OID21368	O00622	-7.96142
CCT5	TR10014	-0.334081	Plate1	Visit 1	Placebo	ONC	OID21200	P48643	-0.131406
CCT5	TR10024	0.394456	Plate1	Visit 1		ONC	OID21200	P48643	-0.131406
CCT5	TR10012	-0.152953	Plate1	Visit 1		ONC	OID21200	P48643	-0.131406
CCT5	TR10027	-0.88036	Plate1	Visit 1	Active	ONC	OID21200	P48643	-0.131406
CCT5	TR10018	-0.279761	Plate1	Visit 1	Placebo	ONC	OID21200	P48643	-0.131406
CCT5	TR10023	-0.408054	Plate1	Visit 1	Active	ONC	OID21200	P48643	-0.131406
CCT5	TR10034	-0.368611	Plate1	Visit 1	Active	ONC	OID21200	P48643	-0.131406
CCT5	TR10008	-0.549823	Plate1	Visit 1	Placebo	ONC	OID21200	P48643	-0.131406
CCT5	TR10005	-0.127177	Plate1	Visit 1		ONC	OID21200	P48643	-0.131406
CCT5	TR10026	-0.214565	Plate1	Visit 1	Active	ONC	OID21200	P48643	-0.131406
CCT5	TR10035	0.677801	Plate1	Visit 1	Placebo	ONC	OID21200	P48643	-0.131406
CCT5	TR10036	0.00298015	Plate1	Visit 1	Active	ONC	OID21200	P48643	-0.131406
CCT5	TR10033	-0.150554	Plate1	Visit 1	Placebo	ONC	OID21200	P48643	-0.131406
CCT5	TR10015	-0.0787572	Plate1	Visit 1	Active	ONC	OID21200	P48643	-0.131406
CCT5	TR10037	0.552301	Plate1	Visit 1	Active	ONC	OID21200	P48643	-0.131406
CCT5	TR10032	-0.379075	Plate2	Visit 1	Active	ONC	OID21200	P48643	-0.583985
CCT5	TR10001	-0.399458	Plate2	Visit 1	Placebo	ONC	OID21200	P48643	-0.583985
CCT5	TR10021	-0.241122	Plate2	Visit 1	Placebo	ONC	OID21200	P48643	-0.583985
CCT5	TR10004	-0.703669	Plate2	Visit 1		ONC	OID21200	P48643	-0.583985
CCT5	TR10002	-0.664295	Plate2	Visit 1	Active	ONC	OID21200	P48643	-0.583985
CCT5	TR10006	-0.530288	Plate2	Visit 1	Active	ONC	OID21200	P48643	-0.583985
CCT5	TR10030	-0.50394	Plate2	Visit 1	Placebo	ONC	OID21200	P48643	-0.583985
CCT5	TR10020	-0.148057	Plate2	Visit 1		ONC	OID21200	P48643	-0.583985
CCT5	TR10016	-0.102876	Plate4	Visit 1		ONC	OID21200	P48643	-0.0792368
CCT5	TR10011	-0.114348	Plate4	Visit 1	Active	ONC	OID21200	P48643	-0.0792368
CCT5	TR10031	-0.0823929	Plate4	Visit 1		ONC	OID21200	P48643	-0.0792368
CCT5	TR10013	0.188819	Plate4	Visit 1	Active	ONC	OID21200	P48643	-0.0792368
CCT5	TR10015	0.358573	Plate1	Visit 3	Active	ONC	OID21200	P48643	-0.131406
CCT5	TR10011	-0.264449	Plate1	Visit 3	Active	ONC	OID21200	P48643	-0.131406
CCT5	TR10008	-0.598419	Plate1	Visit 3	Placebo	ONC	OID21200	P48643	-0.131406
CCT5	TR10014	0.0565092	Plate1	Visit 3	Placebo	ONC	OID21200	P48643	-0.131406
CCT5	TR10026	-0.575014	Plate1	Visit 3	Active	ONC	OID21200	P48643	-0.131406
CCT5	TR10013	0.183396	Plate1	Visit 3	Active	ONC	OID21200	P48643	-0.131406
CCT5	TR10006	-0.501128	Plate2	Visit 3	Active	ONC	OID21200	P48643	-0.583985
CCT5	TR10001	-0.269825	Plate2	Visit 3	Placebo	ONC	OID21200	P48643	-0.583985
CCT5	TR10027	-0.255988	Plate2	Visit 3	Active	ONC	OID21200	P48643	-0.583985
CCT5	TR10018	0.00674779	Plate4	Visit 3	Placebo	ONC	OID21200	P48643	-0.0792368
CCT5	TR10002	-0.0689587	Plate4	Visit 3	Active	ONC	OID21200	P48643	-0.0792368
CCT5	TR10023	0.0210533	Plate4	Visit 3	Active	ONC	OID21200	P48643	-0.0792368
CCT5	TR10021	0.00149349	Plate4	Visit 3	Placebo	ONC	OID21200	P48643	-0.0792368
CD1C	TR10014	-0.325589	Plate1	Visit 1	Placebo	ONC	OID21483	P29017	-4.18905
CD1C	TR10024	-0.399481	Plate1	Visit 1		ONC	OID21483	P29017	-4.18905
CD1C	TR10012	-0.681388	Plate1	Visit 1		ONC	OID21483	P29017	-4.18905
CD1C	TR10027	0.519156	Plate1	Visit 1	Active	ONC	OID21483	P29017	-4.18905
CD1C	TR10018	0.381942	Plate1	Visit 1	Placebo	ONC	OID21483	P29017	-4.18905
CD1C	TR10023	-0.393581	Plate1	Visit 1	Active	ONC	OID21483	P29017	-4.18905
CD1C	TR10034	0.710392	Plate1	Visit 1	Active	ONC	OID21483	P29017	-4.18905
CD1C	TR10008	-0.477113	Plate1	Visit 1	Placebo	ONC	OID21483	P29017	-4.18905
CD1C	TR10005	0.367339	Plate1	Visit 1		ONC	OID21483	P29017	-4.18905
CD1C	TR10026	-0.278687	Plate1	Visit 1	Active	ONC	OID21483	P29017	-4.18905
CD1C	TR10035	-0.253527	Plate1	Visit 1	Placebo	ONC	OID21483	P29017	-4.18905
CD1C	TR10036	0.315594	Plate1	Visit 1	Active	ONC	OID21483	P29017	-4.18905
CD1C	TR10033	-0.186254	Plate1	Visit 1	Placebo	ONC	OID21483	P29017	-4.18905
CD1C	TR10015	-0.41574	Plate1	Visit 1	Active	ONC	OID21483	P29017	-4.18905
CD1C	TR10037	-0.214653	Plate1	Visit 1	Active	ONC	OID21483	P29017	-4.18905
CD1C	TR10032	-0.472181	Plate2	Visit 1	Active	ONC	OID21483	P29017	-4.33801
CD1C	TR10001	-0.083537	Plate2	Visit 1	Placebo	ONC	OID21483	P29017	-4.33801
CD1C	TR10021	-0.233079	Plate2	Visit 1	Placebo	ONC	OID21483	P29017	-4.33801
CD1C	TR10004	-0.598759	Plate2	Visit 1		ONC	OID21483	P29017	-4.33801
CD1C	TR10002	-0.0475063	Plate2	Visit 1	Active	ONC	OID21483	P29017	-4.33801
CD1C	TR10006	0.172608	Plate2	Visit 1	Active	ONC	OID21483	P29017	-4.33801
CD1C	TR10030	-0.292645	Plate2	Visit 1	Placebo	ONC	OID21483	P29017	-4.33801
CD1C	TR10020	-0.628911	Plate2	Visit 1		ONC	OID21483	P29017	-4.33801
CD1C	TR10016	-0.863461	Plate4	Visit 1		ONC	OID21483	P29017	-4.41787
CD1C	TR10011	0.0541824	Plate4	Visit 1	Active	ONC	OID21483	P29017	-4.41787
CD1C	TR10031	-0.645619	Plate4	Visit 1		ONC	OID21483	P29017	-4.41787
CD1C	TR10013	-0.37978	Plate4	Visit 1	Active	ONC	OID21483	P29017	-4.41787
CD1C	TR10015	-0.612367	Plate1	Visit 3	Active	ONC	OID21483	P29017	-4.18905
CD1C	TR10011	-0.273437	Plate1	Visit 3	Active	ONC	OID21483	P29017	-4.18905
CD1C	TR10008	0.132514	Plate1	Visit 3	Placebo	ONC	OID21483	P29017	-4.18905
CD1C	TR10014	-1.00105	Plate1	Visit 3	Placebo	ONC	OID21483	P29017	-4.18905
CD1C	TR10026	-0.580928	Plate1	Visit 3	Active	ONC	OID21483	P29017	-4.18905
CD1C	TR10013	-0.189982	Plate1	Visit 3	Active	ONC	OID21483	P29017	-4.18905
CD1C	TR10006	-0.197374	Plate2	Visit 3	Active	ONC	OID21483	P29017	-4.33801
CD1C	TR10001	-0.0352484	Plate2	Visit 3	Placebo	ONC	OID21483	P29017	-4.33801
CD1C	TR10027	-0.0295835	Plate2	Visit 3	Active	ONC	OID21483	P29017	-4.33801
CD1C	TR10018	-0.0394311	Plate4	Visit 3	Placebo	ONC	OID21483	P29017	-4.41787
CD1C	TR10002	-0.775886	Plate4	Visit 3	Active	ONC	OID21483	P29017	-4.41787
CD1C	TR10023	-0.66736	Plate4	Visit 3	Active	ONC	OID21483	P29017	-4.41787
CD1C	TR10021	-0.396233	Plate4	Visit 3	Placebo	ONC	OID21483	P29017	-4.41787
CD207	TR10014	-0.328419	Plate1	Visit 1	Placebo	ONC	OID21298	Q9UJ71	-2.98408
CD207	TR10024	0.123473	Plate1	Visit 1		ONC	OID21298	Q9UJ71	-2.98408
CD207	TR10012	1.0103	Plate1	Visit 1		ONC	OID21298	Q9UJ71	-2.98408
CD207	TR10027	0.427582	Plate1	Visit 1	Active	ONC	OID21298	Q9UJ71	-2.98408
CD207	TR10018	0.0481514	Plate1	Visit 1	Placebo	ONC	OID21298	Q9UJ71	-2.98408
CD207	TR10023	0.182033	Plate1	Visit 1	Active	ONC	OID21298	Q9UJ71	-2.98408
CD207	TR10034	-0.905406	Plate1	Visit 1	Active	ONC	OID21298	Q9UJ71	-2.98408
CD207	TR10008	0.289658	Plate1	Visit 1	Placebo	ONC	OID21298	Q9UJ71	-2.98408
CD207	TR10005	-0.808132	Plate1	Visit 1		ONC	OID21298	Q9UJ71	-2.98408
CD207	TR10026	-0.81781	Plate1	Visit 1	Active	ONC	OID21298	Q9UJ71	-2.98408
CD207	TR10035	0.613479	Plate1	Visit 1	Placebo	ONC	OID21298	Q9UJ71	-2.98408
CD207	TR10036	0.341632	Plate1	Visit 1	Active	ONC	OID21298	Q9UJ71	-2.98408
CD207	TR10033	-0.158871	Plate1	Visit 1	Placebo	ONC	OID21298	Q9UJ71	-2.98408
CD207	TR10015	-0.0493224	Plate1	Visit 1	Active	ONC	OID21298	Q9UJ71	-2.98408
CD207	TR10037	0.306392	Plate1	Visit 1	Active	ONC	OID21298	Q9UJ71	-2.98408
CD207	TR10032	0.0652776	Plate2	Visit 1	Active	ONC	OID21298	Q9UJ71	-2.80658
CD207	TR10001	0.0867915	Plate2	Visit 1	Placebo	ONC	OID21298	Q9UJ71	-2.80658
CD207	TR10021	0.0761744	Plate2	Visit 1	Placebo	ONC	OID21298	Q9UJ71	-2.80658
CD207	TR10004	-0.531013	Plate2	Visit 1		ONC	OID21298	Q9UJ71	-2.80658
CD207	TR10002	0.0103113	Plate2	Visit 1	Active	ONC	OID21298	Q9UJ71	-2.80658
CD207	TR10006	1.06214	Plate2	Visit 1	Active	ONC	OID21298	Q9UJ71	-2.80658
CD207	TR10030	-0.205814	Plate2	Visit 1	Placebo	ONC	OID21298	Q9UJ71	-2.80658
CD207	TR10020	-0.0558112	Plate2	Visit 1		ONC	OID21298	Q9UJ71	-2.80658
CD207	TR10016	-0.0928854	Plate4	Visit 1		ONC	OID21298	Q9UJ71	-2.94509
CD207	TR10011	0.175679	Plate4	Visit 1	Active	ONC	OID21298	Q9UJ71	-2.94509
CD207	TR10031	-0.0292601	Plate4	Visit 1		ONC	OID21298	Q9UJ71	-2.94509
CD207	TR10013	-0.659717	Plate4	Visit 1	Active	ONC	OID21298	Q9UJ71	-2.94509
CD207	TR10015	-0.179785	Plate1	Visit 3	Active	ONC	OID21298	Q9UJ71	-2.98408
CD207	TR10011	-0.343149	Plate1	Visit 3	Active	ONC	OID21298	Q9UJ71	-2.98408
CD207	TR10008	0.718708	Plate1	Visit 3	Placebo	ONC	OID21298	Q9UJ71	-2.98408
CD207	TR10014	-0.111017	Plate1	Visit 3	Placebo	ONC	OID21298	Q9UJ71	-2.98408
CD207	TR10026	-0.83195	Plate1	Visit 3	Active	ONC	OID21298	Q9UJ71	-2.98408
CD207	TR10013	-0.593972	Plate1	Visit 3	Active	ONC	OID21298	Q9UJ71	-2.98408
CD207	TR10006	0.89017	Plate2	Visit 3	Active	ONC	OID21298	Q9UJ71	-2.80658
CD207	TR10001	0.25357	Plate2	Visit 3	Placebo	ONC	OID21298	Q9UJ71	-2.80658
CD207	TR10027	0.0773521	Plate2	Visit 3	Active	ONC	OID21298	Q9UJ71	-2.80658
CD207	TR10018	0.320257	Plate4	Visit 3	Placebo	ONC	OID21298	Q9UJ71	-2.94509
CD207	TR10002	-0.206276	Plate4	Visit 3	Active	ONC	OID21298	Q9UJ71	-2.94509
CD207	TR10023	0.763393	Plate4	Visit 3	Active	ONC	OID21298	Q9UJ71	-2.94509
CD207	TR10021	0.361265	Plate4	Visit 3	Placebo	ONC	OID21298	Q9UJ71	-2.94509
CD27	TR10014	-0.392303	Plate1	Visit 1	Placebo	ONC	OID21527	P26842	-4.67971
CD27	TR10024	-0.395899	Plate1	Visit 1		ONC	OID21527	P26842	-4.67971
CD27	TR10012	2.01187	Plate1	Visit 1		ONC	OID21527	P26842	-4.67971
CD27	TR10027	1.68592	Plate1	Visit 1	Active	ONC	OID21527	P26842	-4.67971
CD27	TR10018	1.21903	Plate1	Visit 1	Placebo	ONC	OID21527	P26842	-4.67971
CD27	TR10023	0.414568	Plate1	Visit 1	Active	ONC	OID21527	P26842	-4.67971
CD27	TR10034	0.867863	Plate1	Visit 1	Active	ONC	OID21527	P26842	-4.67971
CD27	TR10008	0.740809	Plate1	Visit 1	Placebo	ONC	OID21527	P26842	-4.67971
CD27	TR10005	0.329665	Plate1	Visit 1		ONC	OID21527	P26842	-4.67971
CD27	TR10026	0.881504	Plate1	Visit 1	Active	ONC	OID21527	P26842	-4.67971
CD27	TR10035	0.229929	Plate1	Visit 1	Placebo	ONC	OID21527	P26842	-4.67971
CD27	TR10036	0.429456	Plate1	Visit 1	Active	ONC	OID21527	P26842	-4.67971
CD27	TR10033	-0.565402	Plate1	Visit 1	Placebo	ONC	OID21527	P26842	-4.67971
CD27	TR10015	0.719387	Plate1	Visit 1	Active	ONC	OID21527	P26842	-4.67971
CD27	TR10037	0.174287	Plate1	Visit 1	Active	ONC	OID21527	P26842	-4.67971
CD27	TR10032	0.251282	Plate2	Visit 1	Active	ONC	OID21527	P26842	-5.85323
CD27	TR10001	-0.0727575	Plate2	Visit 1	Placebo	ONC	OID21527	P26842	-5.85323
CD27	TR10021	0.564607	Plate2	Visit 1	Placebo	ONC	OID21527	P26842	-5.85323
CD27	TR10004	0.347853	Plate2	Visit 1		ONC	OID21527	P26842	-5.85323
CD27	TR10002	0.482049	Plate2	Visit 1	Active	ONC	OID21527	P26842	-5.85323
CD27	TR10006	0.996334	Plate2	Visit 1	Active	ONC	OID21527	P26842	-5.85323
CD27	TR10030	0.459088	Plate2	Visit 1	Placebo	ONC	OID21527	P26842	-5.85323
CD27	TR10020	1.42356	Plate2	Visit 1		ONC	OID21527	P26842	-5.85323
CD27	TR10016	0.479186	Plate4	Visit 1		ONC	OID21527	P26842	-5.32831
CD27	TR10011	0.770553	Plate4	Visit 1	Active	ONC	OID21527	P26842	-5.32831
CD27	TR10031	-0.359473	Plate4	Visit 1		ONC	OID21527	P26842	-5.32831
CD27	TR10013	-0.10118	Plate4	Visit 1	Active	ONC	OID21527	P26842	-5.32831
CD27	TR10015	0.108971	Plate1	Visit 3	Active	ONC	OID21527	P26842	-4.67971
CD27	TR10011	0.740779	Plate1	Visit 3	Active	ONC	OID21527	P26842	-4.67971
CD27	TR10008	0.726278	Plate1	Visit 3	Placebo	ONC	OID21527	P26842	-4.67971
CD27	TR10014	-1.15211	Plate1	Visit 3	Placebo	ONC	OID21527	P26842	-4.67971
CD27	TR10026	0.414156	Plate1	Visit 3	Active	ONC	OID21527	P26842	-4.67971
CD27	TR10013	0.336325	Plate1	Visit 3	Active	ONC	OID21527	P26842	-4.67971
CD27	TR10006	0.896091	Plate2	Visit 3	Active	ONC	OID21527	P26842	-5.85323
CD27	TR10001	0.184006	Plate2	Visit 3	Placebo	ONC	OID21527	P26842	-5.85323
CD27	TR10027	1.11996	Plate2	Visit 3	Active	ONC	OID21527	P26842	-5.85323
CD27	TR10018	0.740255	Plate4	Visit 3	Placebo	ONC	OID21527	P26842	-5.32831
CD27	TR10002	-0.494716	Plate4	Visit 3	Active	ONC	OID21527	P26842	-5.32831
CD27	TR10023	-0.0294424	Plate4	Visit 3	Active	ONC	OID21527	P26842	-5.32831
CD27	TR10021	0.53421	Plate4	Visit 3	Placebo	ONC	OID21527	P26842	-5.32831
CD28	TR10014	-0.311305	Plate1	Visit 1	Placebo	ONC	OID21265	P10747	-1.43113
CD28	TR10024	1.66024	Plate1	Visit 1		ONC	OID21265	P10747	-1.43113
CD28	TR10012	0.376511	Plate1	Visit 1		ONC	OID21265	P10747	-1.43113
CD28	TR10027	0.424549	Plate1	Visit 1	Active	ONC	OID21265	P10747	-1.43113
CD28	TR10018	0.554895	Plate1	Visit 1	Placebo	ONC	OID21265	P10747	-1.43113
CD28	TR10023	-0.183454	Plate1	Visit 1	Active	ONC	OID21265	P10747	-1.43113
CD28	TR10034	-0.0901045	Plate1	Visit 1	Active	ONC	OID21265	P10747	-1.43113
CD28	TR10008	0.113256	Plate1	Visit 1	Placebo	ONC	OID21265	P10747	-1.43113
CD28	TR10005	0.36757	Plate1	Visit 1		ONC	OID21265	P10747	-1.43113
CD28	TR10026	0.180905	Plate1	Visit 1	Active	ONC	OID21265	P10747	-1.43113
CD28	TR10035	-0.249981	Plate1	Visit 1	Placebo	ONC	OID21265	P10747	-1.43113
CD28	TR10036	0.36243	Plate1	Visit 1	Active	ONC	OID21265	P10747	-1.43113
CD28	TR10033	0.430094	Plate1	Visit 1	Placebo	ONC	OID21265	P10747	-1.43113
CD28	TR10015	-0.13626	Plate1	Visit 1	Active	ONC	OID21265	P10747	-1.43113
CD28	TR10037	0.134335	Plate1	Visit 1	Active	ONC	OID21265	P10747	-1.43113
CD28	TR10032	-0.820182	Plate2	Visit 1	Active	ONC	OID21265	P10747	-2.15479
CD28	TR10001	-1.08915	Plate2	Visit 1	Placebo	ONC	OID21265	P10747	-2.15479
CD28	TR10021	-0.192491	Plate2	Visit 1	Placebo	ONC	OID21265	P10747	-2.15479
CD28	TR10004	-0.910833	Plate2	Visit 1		ONC	OID21265	P10747	-2.15479
CD28	TR10002	-0.21871	Plate2	Visit 1	Active	ONC	OID21265	P10747	-2.15479
CD28	TR10006	-0.146562	Plate2	Visit 1	Active	ONC	OID21265	P10747	-2.15479
CD28	TR10030	0.209735	Plate2	Visit 1	Placebo	ONC	OID21265	P10747	-2.15479
CD28	TR10020	-0.290457	Plate2	Visit 1		ONC	OID21265	P10747	-2.15479
CD28	TR10016	-0.0109546	Plate4	Visit 1		ONC	OID21265	P10747	-1.97752
CD28	TR10011	0.461516	Plate4	Visit 1	Active	ONC	OID21265	P10747	-1.97752
CD28	TR10031	-0.521407	Plate4	Visit 1		ONC	OID21265	P10747	-1.97752
CD28	TR10013	-0.179866	Plate4	Visit 1	Active	ONC	OID21265	P10747	-1.97752
CD28	TR10015	-0.31824	Plate1	Visit 3	Active	ONC	OID21265	P10747	-1.43113
CD28	TR10011	0.0894952	Plate1	Visit 3	Active	ONC	OID21265	P10747	-1.43113
CD28	TR10008	0.409482	Plate1	Visit 3	Placebo	ONC	OID21265	P10747	-1.43113
CD28	TR10014	0.0267258	Plate1	Visit 3	Placebo	ONC	OID21265	P10747	-1.43113
CD28	TR10026	-0.860277	Plate1	Visit 3	Active	ONC	OID21265	P10747	-1.43113
CD28	TR10013	-0.252608	Plate1	Visit 3	Active	ONC	OID21265	P10747	-1.43113
CD28	TR10006	0.0276248	Plate2	Visit 3	Active	ONC	OID21265	P10747	-2.15479
CD28	TR10001	-0.281231	Plate2	Visit 3	Placebo	ONC	OID21265	P10747	-2.15479
CD28	TR10027	-0.343471	Plate2	Visit 3	Active	ONC	OID21265	P10747	-2.15479
CD28	TR10018	-0.532506	Plate4	Visit 3	Placebo	ONC	OID21265	P10747	-1.97752
CD28	TR10002	-0.0371737	Plate4	Visit 3	Active	ONC	OID21265	P10747	-1.97752
CD28	TR10023	-0.146896	Plate4	Visit 3	Active	ONC	OID21265	P10747	-1.97752
CD28	TR10021	-0.164607	Plate4	Visit 3	Placebo	ONC	OID21265	P10747	-1.97752
CD300E	TR10014	-0.601955	Plate1	Visit 1	Placebo	ONC	OID21418	Q496F6	-5.56286
CD300E	TR10024	0.225533	Plate1	Visit 1		ONC	OID21418	Q496F6	-5.56286
CD300E	TR10012	1.05295	Plate1	Visit 1		ONC	OID21418	Q496F6	-5.56286
CD300E	TR10027	0.10681	Plate1	Visit 1	Active	ONC	OID21418	Q496F6	-5.56286
CD300E	TR10018	0.523956	Plate1	Visit 1	Placebo	ONC	OID21418	Q496F6	-5.56286
CD300E	TR10023	0.514928	Plate1	Visit 1	Active	ONC	OID21418	Q496F6	-5.56286
CD300E	TR10034	0.752882	Plate1	Visit 1	Active	ONC	OID21418	Q496F6	-5.56286
CD300E	TR10008	-0.61592	Plate1	Visit 1	Placebo	ONC	OID21418	Q496F6	-5.56286
CD300E	TR10005	-0.0741903	Plate1	Visit 1		ONC	OID21418	Q496F6	-5.56286
CD300E	TR10026	-0.061911	Plate1	Visit 1	Active	ONC	OID21418	Q496F6	-5.56286
CD300E	TR10035	-0.49982	Plate1	Visit 1	Placebo	ONC	OID21418	Q496F6	-5.56286
CD300E	TR10036	0.0186499	Plate1	Visit 1	Active	ONC	OID21418	Q496F6	-5.56286
CD300E	TR10033	-0.0266713	Plate1	Visit 1	Placebo	ONC	OID21418	Q496F6	-5.56286
CD300E	TR10015	0.529435	Plate1	Visit 1	Active	ONC	OID21418	Q496F6	-5.56286
CD300E	TR10037	-0.241576	Plate1	Visit 1	Active	ONC	OID21418	Q496F6	-5.56286
CD300E	TR10032	-0.486701	Plate2	Visit 1	Active	ONC	OID21418	Q496F6	-4.93143
CD300E	TR10001	-0.0147461	Plate2	Visit 1	Placebo	ONC	OID21418	Q496F6	-4.93143
CD300E	TR10021	0.048281	Plate2	Visit 1	Placebo	ONC	OID21418	Q496F6	-4.93143
CD300E	TR10004	0.560555	Plate2	Visit 1		ONC	OID21418	Q496F6	-4.93143
CD300E	TR10002	0.430865	Plate2	Visit 1	Active	ONC	OID21418	Q496F6	-4.93143
CD300E	TR10006	0.670066	Plate2	Visit 1	Active	ONC	OID21418	Q496F6	-4.93143
CD300E	TR10030	0.242267	Plate2	Visit 1	Placebo	ONC	OID21418	Q496F6	-4.93143
CD300E	TR10020	0.803311	Plate2	Visit 1		ONC	OID21418	Q496F6	-4.93143
CD300E	TR10016	-1.29387	Plate4	Visit 1		ONC	OID21418	Q496F6	-5.04334
CD300E	TR10011	0.724739	Plate4	Visit 1	Active	ONC	OID21418	Q496F6	-5.04334
CD300E	TR10031	-1.10526	Plate4	Visit 1		ONC	OID21418	Q496F6	-5.04334
CD300E	TR10013	0.0834251	Plate4	Visit 1	Active	ONC	OID21418	Q496F6	-5.04334
CD300E	TR10015	0.211299	Plate1	Visit 3	Active	ONC	OID21418	Q496F6	-5.56286
CD300E	TR10011	0.61831	Plate1	Visit 3	Active	ONC	OID21418	Q496F6	-5.56286
CD300E	TR10008	-0.56203	Plate1	Visit 3	Placebo	ONC	OID21418	Q496F6	-5.56286
CD300E	TR10014	-0.570834	Plate1	Visit 3	Placebo	ONC	OID21418	Q496F6	-5.56286
CD300E	TR10026	-0.436798	Plate1	Visit 3	Active	ONC	OID21418	Q496F6	-5.56286
CD300E	TR10013	0.639717	Plate1	Visit 3	Active	ONC	OID21418	Q496F6	-5.56286
CD300E	TR10006	0.406944	Plate2	Visit 3	Active	ONC	OID21418	Q496F6	-4.93143
CD300E	TR10001	0.454793	Plate2	Visit 3	Placebo	ONC	OID21418	Q496F6	-4.93143
CD300E	TR10027	0.00864427	Plate2	Visit 3	Active	ONC	OID21418	Q496F6	-4.93143
CD300E	TR10018	0.163468	Plate4	Visit 3	Placebo	ONC	OID21418	Q496F6	-5.04334
CD300E	TR10002	0.0802623	Plate4	Visit 3	Active	ONC	OID21418	Q496F6	-5.04334
CD300E	TR10023	-0.114765	Plate4	Visit 3	Active	ONC	OID21418	Q496F6	-5.04334
CD300E	TR10021	0.136351	Plate4	Visit 3	Placebo	ONC	OID21418	Q496F6	-5.04334
CD300LF	TR10014	0.0298082	Plate1	Visit 1	Placebo	ONC	OID21469	Q8TDQ1	-7.64166
CD300LF	TR10024	0.64887	Plate1	Visit 1		ONC	OID21469	Q8TDQ1	-7.64166
CD300LF	TR10012	1.81994	Plate1	Visit 1		ONC	OID21469	Q8TDQ1	-7.64166
CD300LF	TR10027	0.688662	Plate1	Visit 1	Active	ONC	OID21469	Q8TDQ1	-7.64166
CD300LF	TR10018	1.31216	Plate1	Visit 1	Placebo	ONC	OID21469	Q8TDQ1	-7.64166
CD300LF	TR10023	1.03516	Plate1	Visit 1	Active	ONC	OID21469	Q8TDQ1	-7.64166
CD300LF	TR10034	0.629737	Plate1	Visit 1	Active	ONC	OID21469	Q8TDQ1	-7.64166
CD300LF	TR10008	0.0210678	Plate1	Visit 1	Placebo	ONC	OID21469	Q8TDQ1	-7.64166
CD300LF	TR10005	0.703888	Plate1	Visit 1		ONC	OID21469	Q8TDQ1	-7.64166
CD300LF	TR10026	0.716607	Plate1	Visit 1	Active	ONC	OID21469	Q8TDQ1	-7.64166
CD300LF	TR10035	-0.246524	Plate1	Visit 1	Placebo	ONC	OID21469	Q8TDQ1	-7.64166
CD300LF	TR10036	0.443929	Plate1	Visit 1	Active	ONC	OID21469	Q8TDQ1	-7.64166
CD300LF	TR10033	0.485629	Plate1	Visit 1	Placebo	ONC	OID21469	Q8TDQ1	-7.64166
CD300LF	TR10015	1.09335	Plate1	Visit 1	Active	ONC	OID21469	Q8TDQ1	-7.64166
CD300LF	TR10037	0.688239	Plate1	Visit 1	Active	ONC	OID21469	Q8TDQ1	-7.64166
CD300LF	TR10032	0.310364	Plate2	Visit 1	Active	ONC	OID21469	Q8TDQ1	-6.94579
CD300LF	TR10001	0.416687	Plate2	Visit 1	Placebo	ONC	OID21469	Q8TDQ1	-6.94579
CD300LF	TR10021	0.339632	Plate2	Visit 1	Placebo	ONC	OID21469	Q8TDQ1	-6.94579
CD300LF	TR10004	0.567991	Plate2	Visit 1		ONC	OID21469	Q8TDQ1	-6.94579
CD300LF	TR10002	0.852957	Plate2	Visit 1	Active	ONC	OID21469	Q8TDQ1	-6.94579
CD300LF	TR10006	0.51459	Plate2	Visit 1	Active	ONC	OID21469	Q8TDQ1	-6.94579
CD300LF	TR10030	0.608004	Plate2	Visit 1	Placebo	ONC	OID21469	Q8TDQ1	-6.94579
CD300LF	TR10020	1.02276	Plate2	Visit 1		ONC	OID21469	Q8TDQ1	-6.94579
CD300LF	TR10016	-0.447024	Plate4	Visit 1		ONC	OID21469	Q8TDQ1	-7.95625
CD300LF	TR10011	0.93875	Plate4	Visit 1	Active	ONC	OID21469	Q8TDQ1	-7.95625
CD300LF	TR10031	-1.19648	Plate4	Visit 1		ONC	OID21469	Q8TDQ1	-7.95625
CD300LF	TR10013	0.0537738	Plate4	Visit 1	Active	ONC	OID21469	Q8TDQ1	-7.95625
CD300LF	TR10015	0.573399	Plate1	Visit 3	Active	ONC	OID21469	Q8TDQ1	-7.64166
CD300LF	TR10011	1.03031	Plate1	Visit 3	Active	ONC	OID21469	Q8TDQ1	-7.64166
CD300LF	TR10008	0.176803	Plate1	Visit 3	Placebo	ONC	OID21469	Q8TDQ1	-7.64166
CD300LF	TR10014	0.0928048	Plate1	Visit 3	Placebo	ONC	OID21469	Q8TDQ1	-7.64166
CD300LF	TR10026	0.296079	Plate1	Visit 3	Active	ONC	OID21469	Q8TDQ1	-7.64166
CD300LF	TR10013	0.798612	Plate1	Visit 3	Active	ONC	OID21469	Q8TDQ1	-7.64166
CD300LF	TR10006	0.204344	Plate2	Visit 3	Active	ONC	OID21469	Q8TDQ1	-6.94579
CD300LF	TR10001	0.68011	Plate2	Visit 3	Placebo	ONC	OID21469	Q8TDQ1	-6.94579
CD300LF	TR10027	0.426933	Plate2	Visit 3	Active	ONC	OID21469	Q8TDQ1	-6.94579
CD300LF	TR10018	0.659799	Plate4	Visit 3	Placebo	ONC	OID21469	Q8TDQ1	-7.95625
CD300LF	TR10002	0.511504	Plate4	Visit 3	Active	ONC	OID21469	Q8TDQ1	-7.95625
CD300LF	TR10023	0.523298	Plate4	Visit 3	Active	ONC	OID21469	Q8TDQ1	-7.95625
CD300LF	TR10021	0.2159	Plate4	Visit 3	Placebo	ONC	OID21469	Q8TDQ1	-7.95625
CD302	TR10014	-0.422381	Plate1	Visit 1	Placebo	ONC	OID21328	Q8IX05	-3.69697
CD302	TR10024	0.859521	Plate1	Visit 1		ONC	OID21328	Q8IX05	-3.69697
CD302	TR10012	2.08528	Plate1	Visit 1		ONC	OID21328	Q8IX05	-3.69697
CD302	TR10027	0.459912	Plate1	Visit 1	Active	ONC	OID21328	Q8IX05	-3.69697
CD302	TR10018	0.99506	Plate1	Visit 1	Placebo	ONC	OID21328	Q8IX05	-3.69697
CD302	TR10023	0.56514	Plate1	Visit 1	Active	ONC	OID21328	Q8IX05	-3.69697
CD302	TR10034	0.58489	Plate1	Visit 1	Active	ONC	OID21328	Q8IX05	-3.69697
CD302	TR10008	0.451488	Plate1	Visit 1	Placebo	ONC	OID21328	Q8IX05	-3.69697
CD302	TR10005	0.244636	Plate1	Visit 1		ONC	OID21328	Q8IX05	-3.69697
CD302	TR10026	0.220961	Plate1	Visit 1	Active	ONC	OID21328	Q8IX05	-3.69697
CD302	TR10035	-0.0753483	Plate1	Visit 1	Placebo	ONC	OID21328	Q8IX05	-3.69697
CD302	TR10036	-0.356145	Plate1	Visit 1	Active	ONC	OID21328	Q8IX05	-3.69697
CD302	TR10033	0.0778005	Plate1	Visit 1	Placebo	ONC	OID21328	Q8IX05	-3.69697
CD302	TR10015	0.899099	Plate1	Visit 1	Active	ONC	OID21328	Q8IX05	-3.69697
CD302	TR10037	-0.507629	Plate1	Visit 1	Active	ONC	OID21328	Q8IX05	-3.69697
CD302	TR10032	0.0623152	Plate2	Visit 1	Active	ONC	OID21328	Q8IX05	-2.90434
CD302	TR10001	-0.0766119	Plate2	Visit 1	Placebo	ONC	OID21328	Q8IX05	-2.90434
CD302	TR10021	0.827339	Plate2	Visit 1	Placebo	ONC	OID21328	Q8IX05	-2.90434
CD302	TR10004	0.880627	Plate2	Visit 1		ONC	OID21328	Q8IX05	-2.90434
CD302	TR10002	0.239816	Plate2	Visit 1	Active	ONC	OID21328	Q8IX05	-2.90434
CD302	TR10006	1.04244	Plate2	Visit 1	Active	ONC	OID21328	Q8IX05	-2.90434
CD302	TR10030	0.976721	Plate2	Visit 1	Placebo	ONC	OID21328	Q8IX05	-2.90434
CD302	TR10020	0.982111	Plate2	Visit 1		ONC	OID21328	Q8IX05	-2.90434
CD302	TR10016	0.17535	Plate4	Visit 1		ONC	OID21328	Q8IX05	-3.98169
CD302	TR10011	0.236217	Plate4	Visit 1	Active	ONC	OID21328	Q8IX05	-3.98169
CD302	TR10031	0.29617	Plate4	Visit 1		ONC	OID21328	Q8IX05	-3.98169
CD302	TR10013	-0.467354	Plate4	Visit 1	Active	ONC	OID21328	Q8IX05	-3.98169
CD302	TR10015	0.0360476	Plate1	Visit 3	Active	ONC	OID21328	Q8IX05	-3.69697
CD302	TR10011	-0.131779	Plate1	Visit 3	Active	ONC	OID21328	Q8IX05	-3.69697
CD302	TR10008	0.563351	Plate1	Visit 3	Placebo	ONC	OID21328	Q8IX05	-3.69697
CD302	TR10014	-0.147738	Plate1	Visit 3	Placebo	ONC	OID21328	Q8IX05	-3.69697
CD302	TR10026	-0.182839	Plate1	Visit 3	Active	ONC	OID21328	Q8IX05	-3.69697
CD302	TR10013	-0.221836	Plate1	Visit 3	Active	ONC	OID21328	Q8IX05	-3.69697
CD302	TR10006	1.19136	Plate2	Visit 3	Active	ONC	OID21328	Q8IX05	-2.90434
CD302	TR10001	-0.1068	Plate2	Visit 3	Placebo	ONC	OID21328	Q8IX05	-2.90434
CD302	TR10027	0.430166	Plate2	Visit 3	Active	ONC	OID21328	Q8IX05	-2.90434
CD302	TR10018	1.18139	Plate4	Visit 3	Placebo	ONC	OID21328	Q8IX05	-3.98169
CD302	TR10002	-0.701785	Plate4	Visit 3	Active	ONC	OID21328	Q8IX05	-3.98169
CD302	TR10023	0.330947	Plate4	Visit 3	Active	ONC	OID21328	Q8IX05	-3.98169
CD302	TR10021	0.631584	Plate4	Visit 3	Placebo	ONC	OID21328	Q8IX05	-3.98169
CD33	TR10014	0.505297	Plate1	Visit 1	Placebo	ONC	OID21472	P20138	-2.90968
CD33	TR10024	0.150997	Plate1	Visit 1		ONC	OID21472	P20138	-2.90968
CD33	TR10012	0.766092	Plate1	Visit 1		ONC	OID21472	P20138	-2.90968
CD33	TR10027	0.941271	Plate1	Visit 1	Active	ONC	OID21472	P20138	-2.90968
CD33	TR10018	0.738724	Plate1	Visit 1	Placebo	ONC	OID21472	P20138	-2.90968
CD33	TR10023	-0.769313	Plate1	Visit 1	Active	ONC	OID21472	P20138	-2.90968
CD33	TR10034	-0.509537	Plate1	Visit 1	Active	ONC	OID21472	P20138	-2.90968
CD33	TR10008	-1.23147	Plate1	Visit 1	Placebo	ONC	OID21472	P20138	-2.90968
CD33	TR10005	-0.451794	Plate1	Visit 1		ONC	OID21472	P20138	-2.90968
CD33	TR10026	1.19523	Plate1	Visit 1	Active	ONC	OID21472	P20138	-2.90968
CD33	TR10035	-1.68433	Plate1	Visit 1	Placebo	ONC	OID21472	P20138	-2.90968
CD33	TR10036	-0.440367	Plate1	Visit 1	Active	ONC	OID21472	P20138	-2.90968
CD33	TR10033	-1.15565	Plate1	Visit 1	Placebo	ONC	OID21472	P20138	-2.90968
CD33	TR10015	1.0222	Plate1	Visit 1	Active	ONC	OID21472	P20138	-2.90968
CD33	TR10037	-0.30866	Plate1	Visit 1	Active	ONC	OID21472	P20138	-2.90968
CD33	TR10032	-1.09033	Plate2	Visit 1	Active	ONC	OID21472	P20138	-3.09621
CD33	TR10001	0.0319422	Plate2	Visit 1	Placebo	ONC	OID21472	P20138	-3.09621
CD33	TR10021	0.924015	Plate2	Visit 1	Placebo	ONC	OID21472	P20138	-3.09621
CD33	TR10004	0.928951	Plate2	Visit 1		ONC	OID21472	P20138	-3.09621
CD33	TR10002	0.0251879	Plate2	Visit 1	Active	ONC	OID21472	P20138	-3.09621
CD33	TR10006	-1.86595	Plate2	Visit 1	Active	ONC	OID21472	P20138	-3.09621
CD33	TR10030	0.164337	Plate2	Visit 1	Placebo	ONC	OID21472	P20138	-3.09621
CD33	TR10020	-0.842111	Plate2	Visit 1		ONC	OID21472	P20138	-3.09621
CD33	TR10016	0.223356	Plate4	Visit 1		ONC	OID21472	P20138	-3.03572
CD33	TR10011	0.681471	Plate4	Visit 1	Active	ONC	OID21472	P20138	-3.03572
CD33	TR10031	-1.59878	Plate4	Visit 1		ONC	OID21472	P20138	-3.03572
CD33	TR10013	0.0678617	Plate4	Visit 1	Active	ONC	OID21472	P20138	-3.03572
CD33	TR10015	0.83234	Plate1	Visit 3	Active	ONC	OID21472	P20138	-2.90968
CD33	TR10011	0.755344	Plate1	Visit 3	Active	ONC	OID21472	P20138	-2.90968
CD33	TR10008	-0.862953	Plate1	Visit 3	Placebo	ONC	OID21472	P20138	-2.90968
CD33	TR10014	0.0183238	Plate1	Visit 3	Placebo	ONC	OID21472	P20138	-2.90968
CD33	TR10026	0.668964	Plate1	Visit 3	Active	ONC	OID21472	P20138	-2.90968
CD33	TR10013	0.650025	Plate1	Visit 3	Active	ONC	OID21472	P20138	-2.90968
CD33	TR10006	-2.007	Plate2	Visit 3	Active	ONC	OID21472	P20138	-3.09621
CD33	TR10001	0.377856	Plate2	Visit 3	Placebo	ONC	OID21472	P20138	-3.09621
CD33	TR10027	0.470863	Plate2	Visit 3	Active	ONC	OID21472	P20138	-3.09621
CD33	TR10018	0.0830941	Plate4	Visit 3	Placebo	ONC	OID21472	P20138	-3.03572
CD33	TR10002	-1.07137	Plate4	Visit 3	Active	ONC	OID21472	P20138	-3.03572
CD33	TR10023	-1.16787	Plate4	Visit 3	Active	ONC	OID21472	P20138	-3.03572
CD33	TR10021	0.587138	Plate4	Visit 3	Placebo	ONC	OID21472	P20138	-3.03572
CD38	TR10014	-0.644393	Plate1	Visit 1	Placebo	ONC	OID21316	P28907	-4.01536
CD38	TR10024	0.613715	Plate1	Visit 1		ONC	OID21316	P28907	-4.01536
CD38	TR10012	1.3844	Plate1	Visit 1		ONC	OID21316	P28907	-4.01536
CD38	TR10027	0.362964	Plate1	Visit 1	Active	ONC	OID21316	P28907	-4.01536
CD38	TR10018	0.00354991	Plate1	Visit 1	Placebo	ONC	OID21316	P28907	-4.01536
CD38	TR10023	0.821022	Plate1	Visit 1	Active	ONC	OID21316	P28907	-4.01536
CD38	TR10034	0.185641	Plate1	Visit 1	Active	ONC	OID21316	P28907	-4.01536
CD38	TR10008	0.56635	Plate1	Visit 1	Placebo	ONC	OID21316	P28907	-4.01536
CD38	TR10005	-0.177171	Plate1	Visit 1		ONC	OID21316	P28907	-4.01536
CD38	TR10026	0.150188	Plate1	Visit 1	Active	ONC	OID21316	P28907	-4.01536
CD38	TR10035	0.308366	Plate1	Visit 1	Placebo	ONC	OID21316	P28907	-4.01536
CD38	TR10036	0.0653858	Plate1	Visit 1	Active	ONC	OID21316	P28907	-4.01536
CD38	TR10033	-0.525289	Plate1	Visit 1	Placebo	ONC	OID21316	P28907	-4.01536
CD38	TR10015	-0.0819082	Plate1	Visit 1	Active	ONC	OID21316	P28907	-4.01536
CD38	TR10037	-0.0279613	Plate1	Visit 1	Active	ONC	OID21316	P28907	-4.01536
CD38	TR10032	0.0214513	Plate2	Visit 1	Active	ONC	OID21316	P28907	-4.63728
CD38	TR10001	0.175855	Plate2	Visit 1	Placebo	ONC	OID21316	P28907	-4.63728
CD38	TR10021	0.0943076	Plate2	Visit 1	Placebo	ONC	OID21316	P28907	-4.63728
CD38	TR10004	0.275173	Plate2	Visit 1		ONC	OID21316	P28907	-4.63728
CD38	TR10002	-0.0313648	Plate2	Visit 1	Active	ONC	OID21316	P28907	-4.63728
CD38	TR10006	0.471007	Plate2	Visit 1	Active	ONC	OID21316	P28907	-4.63728
CD38	TR10030	0.631834	Plate2	Visit 1	Placebo	ONC	OID21316	P28907	-4.63728
CD38	TR10020	0.380474	Plate2	Visit 1		ONC	OID21316	P28907	-4.63728
CD38	TR10016	0.231605	Plate4	Visit 1		ONC	OID21316	P28907	-5.25642
CD38	TR10011	0.223704	Plate4	Visit 1	Active	ONC	OID21316	P28907	-5.25642
CD38	TR10031	0.119881	Plate4	Visit 1		ONC	OID21316	P28907	-5.25642
CD38	TR10013	0.841089	Plate4	Visit 1	Active	ONC	OID21316	P28907	-5.25642
CD38	TR10015	-0.387888	Plate1	Visit 3	Active	ONC	OID21316	P28907	-4.01536
CD38	TR10011	0.150496	Plate1	Visit 3	Active	ONC	OID21316	P28907	-4.01536
CD38	TR10008	0.570322	Plate1	Visit 3	Placebo	ONC	OID21316	P28907	-4.01536
CD38	TR10014	-0.473784	Plate1	Visit 3	Placebo	ONC	OID21316	P28907	-4.01536
CD38	TR10026	-0.358298	Plate1	Visit 3	Active	ONC	OID21316	P28907	-4.01536
CD38	TR10013	1.09676	Plate1	Visit 3	Active	ONC	OID21316	P28907	-4.01536
CD38	TR10006	-0.212571	Plate2	Visit 3	Active	ONC	OID21316	P28907	-4.63728
CD38	TR10001	0.289121	Plate2	Visit 3	Placebo	ONC	OID21316	P28907	-4.63728
CD38	TR10027	0.261447	Plate2	Visit 3	Active	ONC	OID21316	P28907	-4.63728
CD38	TR10018	-0.02493	Plate4	Visit 3	Placebo	ONC	OID21316	P28907	-5.25642
CD38	TR10002	-0.315945	Plate4	Visit 3	Active	ONC	OID21316	P28907	-5.25642
CD38	TR10023	0.700857	Plate4	Visit 3	Active	ONC	OID21316	P28907	-5.25642
CD38	TR10021	0.216466	Plate4	Visit 3	Placebo	ONC	OID21316	P28907	-5.25642
CD5	TR10014	0.540116	Plate1	Visit 1	Placebo	ONC	OID21449	P06127	-6.18557
CD5	TR10024	1.23886	Plate1	Visit 1		ONC	OID21449	P06127	-6.18557
CD5	TR10012	0.933685	Plate1	Visit 1		ONC	OID21449	P06127	-6.18557
CD5	TR10027	1.28602	Plate1	Visit 1	Active	ONC	OID21449	P06127	-6.18557
CD5	TR10018	1.07008	Plate1	Visit 1	Placebo	ONC	OID21449	P06127	-6.18557
CD5	TR10023	0.506531	Plate1	Visit 1	Active	ONC	OID21449	P06127	-6.18557
CD5	TR10034	0.953473	Plate1	Visit 1	Active	ONC	OID21449	P06127	-6.18557
CD5	TR10008	0.333374	Plate1	Visit 1	Placebo	ONC	OID21449	P06127	-6.18557
CD5	TR10005	0.518543	Plate1	Visit 1		ONC	OID21449	P06127	-6.18557
CD5	TR10026	0.8415	Plate1	Visit 1	Active	ONC	OID21449	P06127	-6.18557
CD5	TR10035	0.174652	Plate1	Visit 1	Placebo	ONC	OID21449	P06127	-6.18557
CD5	TR10036	0.563294	Plate1	Visit 1	Active	ONC	OID21449	P06127	-6.18557
CD5	TR10033	1.25218	Plate1	Visit 1	Placebo	ONC	OID21449	P06127	-6.18557
CD5	TR10015	0.563753	Plate1	Visit 1	Active	ONC	OID21449	P06127	-6.18557
CD5	TR10037	0.359297	Plate1	Visit 1	Active	ONC	OID21449	P06127	-6.18557
CD5	TR10032	-0.0501637	Plate2	Visit 1	Active	ONC	OID21449	P06127	-6.29479
CD5	TR10001	0.681558	Plate2	Visit 1	Placebo	ONC	OID21449	P06127	-6.29479
CD5	TR10021	0.735406	Plate2	Visit 1	Placebo	ONC	OID21449	P06127	-6.29479
CD5	TR10004	-0.00791855	Plate2	Visit 1		ONC	OID21449	P06127	-6.29479
CD5	TR10002	0.573083	Plate2	Visit 1	Active	ONC	OID21449	P06127	-6.29479
CD5	TR10006	1.66998	Plate2	Visit 1	Active	ONC	OID21449	P06127	-6.29479
CD5	TR10030	0.744042	Plate2	Visit 1	Placebo	ONC	OID21449	P06127	-6.29479
CD5	TR10020	0.900755	Plate2	Visit 1		ONC	OID21449	P06127	-6.29479
CD5	TR10016	0.325963	Plate4	Visit 1		ONC	OID21449	P06127	-5.55172
CD5	TR10011	1.20123	Plate4	Visit 1	Active	ONC	OID21449	P06127	-5.55172
CD5	TR10031	0.528151	Plate4	Visit 1		ONC	OID21449	P06127	-5.55172
CD5	TR10013	0.537658	Plate4	Visit 1	Active	ONC	OID21449	P06127	-5.55172
CD5	TR10015	0.346408	Plate1	Visit 3	Active	ONC	OID21449	P06127	-6.18557
CD5	TR10011	0.480467	Plate1	Visit 3	Active	ONC	OID21449	P06127	-6.18557
CD5	TR10008	0.329944	Plate1	Visit 3	Placebo	ONC	OID21449	P06127	-6.18557
CD5	TR10014	0.232639	Plate1	Visit 3	Placebo	ONC	OID21449	P06127	-6.18557
CD5	TR10026	0.447193	Plate1	Visit 3	Active	ONC	OID21449	P06127	-6.18557
CD5	TR10013	0.618068	Plate1	Visit 3	Active	ONC	OID21449	P06127	-6.18557
CD5	TR10006	1.08511	Plate2	Visit 3	Active	ONC	OID21449	P06127	-6.29479
CD5	TR10001	0.83283	Plate2	Visit 3	Placebo	ONC	OID21449	P06127	-6.29479
CD5	TR10027	0.91399	Plate2	Visit 3	Active	ONC	OID21449	P06127	-6.29479
CD5	TR10018	0.781304	Plate4	Visit 3	Placebo	ONC	OID21449	P06127	-5.55172
CD5	TR10002	0.411285	Plate4	Visit 3	Active	ONC	OID21449	P06127	-5.55172
CD5	TR10023	0.311067	Plate4	Visit 3	Active	ONC	OID21449	P06127	-5.55172
CD5	TR10021	0.346072	Plate4	Visit 3	Placebo	ONC	OID21449	P06127	-5.55172
CDC27	TR10014	-0.606213	Plate1	Visit 1	Placebo	ONC	OID21238	P30260	-0.293306
CDC27	TR10024	1.22413	Plate1	Visit 1		ONC	OID21238	P30260	-0.293306
CDC27	TR10012	-0.513748	Plate1	Visit 1		ONC	OID21238	P30260	-0.293306
CDC27	TR10027	-0.561769	Plate1	Visit 1	Active	ONC	OID21238	P30260	-0.293306
CDC27	TR10018	-0.312285	Plate1	Visit 1	Placebo	ONC	OID21238	P30260	-0.293306
CDC27	TR10023	-0.583856	Plate1	Visit 1	Active	ONC	OID21238	P30260	-0.293306
CDC27	TR10034	-0.423138	Plate1	Visit 1	Active	ONC	OID21238	P30260	-0.293306
CDC27	TR10008	-1.08206	Plate1	Visit 1	Placebo	ONC	OID21238	P30260	-0.293306
CDC27	TR10005	-0.66067	Plate1	Visit 1		ONC	OID21238	P30260	-0.293306
CDC27	TR10026	-0.900933	Plate1	Visit 1	Active	ONC	OID21238	P30260	-0.293306
CDC27	TR10035	-0.42879	Plate1	Visit 1	Placebo	ONC	OID21238	P30260	-0.293306
CDC27	TR10036	-0.242407	Plate1	Visit 1	Active	ONC	OID21238	P30260	-0.293306
CDC27	TR10033	-0.482308	Plate1	Visit 1	Placebo	ONC	OID21238	P30260	-0.293306
CDC27	TR10015	-0.585055	Plate1	Visit 1	Active	ONC	OID21238	P30260	-0.293306
CDC27	TR10037	-0.654349	Plate1	Visit 1	Active	ONC	OID21238	P30260	-0.293306
CDC27	TR10032	-0.154803	Plate2	Visit 1	Active	ONC	OID21238	P30260	-0.597414
CDC27	TR10001	-0.105147	Plate2	Visit 1	Placebo	ONC	OID21238	P30260	-0.597414
CDC27	TR10021	-0.640636	Plate2	Visit 1	Placebo	ONC	OID21238	P30260	-0.597414
CDC27	TR10004	-0.0789486	Plate2	Visit 1		ONC	OID21238	P30260	-0.597414
CDC27	TR10002	-0.67282	Plate2	Visit 1	Active	ONC	OID21238	P30260	-0.597414
CDC27	TR10006	0.0387215	Plate2	Visit 1	Active	ONC	OID21238	P30260	-0.597414
CDC27	TR10030	-0.266624	Plate2	Visit 1	Placebo	ONC	OID21238	P30260	-0.597414
CDC27	TR10020	-0.756434	Plate2	Visit 1		ONC	OID21238	P30260	-0.597414
CDC27	TR10016	-0.897107	Plate4	Visit 1		ONC	OID21238	P30260	-0.718483
CDC27	TR10011	-0.199897	Plate4	Visit 1	Active	ONC	OID21238	P30260	-0.718483
CDC27	TR10031	-1.36053	Plate4	Visit 1		ONC	OID21238	P30260	-0.718483
CDC27	TR10013	-0.745302	Plate4	Visit 1	Active	ONC	OID21238	P30260	-0.718483
CDC27	TR10015	-0.80067	Plate1	Visit 3	Active	ONC	OID21238	P30260	-0.293306
CDC27	TR10011	-0.327981	Plate1	Visit 3	Active	ONC	OID21238	P30260	-0.293306
CDC27	TR10008	-0.93944	Plate1	Visit 3	Placebo	ONC	OID21238	P30260	-0.293306
CDC27	TR10014	-0.827677	Plate1	Visit 3	Placebo	ONC	OID21238	P30260	-0.293306
CDC27	TR10026	-0.993443	Plate1	Visit 3	Active	ONC	OID21238	P30260	-0.293306
CDC27	TR10013	-0.180022	Plate1	Visit 3	Active	ONC	OID21238	P30260	-0.293306
CDC27	TR10006	-0.0463719	Plate2	Visit 3	Active	ONC	OID21238	P30260	-0.597414
CDC27	TR10001	-0.0900606	Plate2	Visit 3	Placebo	ONC	OID21238	P30260	-0.597414
CDC27	TR10027	-0.117839	Plate2	Visit 3	Active	ONC	OID21238	P30260	-0.597414
CDC27	TR10018	-1.30941	Plate4	Visit 3	Placebo	ONC	OID21238	P30260	-0.718483
CDC27	TR10002	-1.40336	Plate4	Visit 3	Active	ONC	OID21238	P30260	-0.718483
CDC27	TR10023	-0.879857	Plate4	Visit 3	Active	ONC	OID21238	P30260	-0.718483
CDC27	TR10021	-0.78307	Plate4	Visit 3	Placebo	ONC	OID21238	P30260	-0.718483
CDC37	TR10014	-0.475755	Plate1	Visit 1	Placebo	ONC	OID21470	Q16543	-0.924239
CDC37	TR10024	-0.473645	Plate1	Visit 1		ONC	OID21470	Q16543	-0.924239
CDC37	TR10012	-0.355679	Plate1	Visit 1		ONC	OID21470	Q16543	-0.924239
CDC37	TR10027	-0.675354	Plate1	Visit 1	Active	ONC	OID21470	Q16543	-0.924239
CDC37	TR10018	-0.486664	Plate1	Visit 1	Placebo	ONC	OID21470	Q16543	-0.924239
CDC37	TR10023	0.328609	Plate1	Visit 1	Active	ONC	OID21470	Q16543	-0.924239
CDC37	TR10034	-0.313482	Plate1	Visit 1	Active	ONC	OID21470	Q16543	-0.924239
CDC37	TR10008	-0.0299528	Plate1	Visit 1	Placebo	ONC	OID21470	Q16543	-0.924239
CDC37	TR10005	-0.221455	Plate1	Visit 1		ONC	OID21470	Q16543	-0.924239
CDC37	TR10026	0.0599269	Plate1	Visit 1	Active	ONC	OID21470	Q16543	-0.924239
CDC37	TR10035	-0.316169	Plate1	Visit 1	Placebo	ONC	OID21470	Q16543	-0.924239
CDC37	TR10036	-0.47978	Plate1	Visit 1	Active	ONC	OID21470	Q16543	-0.924239
CDC37	TR10033	-0.285843	Plate1	Visit 1	Placebo	ONC	OID21470	Q16543	-0.924239
CDC37	TR10015	-0.969712	Plate1	Visit 1	Active	ONC	OID21470	Q16543	-0.924239
CDC37	TR10037	-0.486614	Plate1	Visit 1	Active	ONC	OID21470	Q16543	-0.924239
CDC37	TR10032	0.0690074	Plate2	Visit 1	Active	ONC	OID21470	Q16543	-0.619149
CDC37	TR10001	0.500008	Plate2	Visit 1	Placebo	ONC	OID21470	Q16543	-0.619149
CDC37	TR10021	-0.055537	Plate2	Visit 1	Placebo	ONC	OID21470	Q16543	-0.619149
CDC37	TR10004	-0.097925	Plate2	Visit 1		ONC	OID21470	Q16543	-0.619149
CDC37	TR10002	-0.560257	Plate2	Visit 1	Active	ONC	OID21470	Q16543	-0.619149
CDC37	TR10006	0.0402382	Plate2	Visit 1	Active	ONC	OID21470	Q16543	-0.619149
CDC37	TR10030	0.00335324	Plate2	Visit 1	Placebo	ONC	OID21470	Q16543	-0.619149
CDC37	TR10020	-0.0353081	Plate2	Visit 1		ONC	OID21470	Q16543	-0.619149
CDC37	TR10016	0.509386	Plate4	Visit 1		ONC	OID21470	Q16543	-0.358618
CDC37	TR10011	0.360669	Plate4	Visit 1	Active	ONC	OID21470	Q16543	-0.358618
CDC37	TR10031	0.314203	Plate4	Visit 1		ONC	OID21470	Q16543	-0.358618
CDC37	TR10013	0.0285818	Plate4	Visit 1	Active	ONC	OID21470	Q16543	-0.358618
CDC37	TR10015	0.0610058	Plate1	Visit 3	Active	ONC	OID21470	Q16543	-0.924239
CDC37	TR10011	-0.293177	Plate1	Visit 3	Active	ONC	OID21470	Q16543	-0.924239
CDC37	TR10008	-0.254378	Plate1	Visit 3	Placebo	ONC	OID21470	Q16543	-0.924239
CDC37	TR10014	-0.209429	Plate1	Visit 3	Placebo	ONC	OID21470	Q16543	-0.924239
CDC37	TR10026	-0.280575	Plate1	Visit 3	Active	ONC	OID21470	Q16543	-0.924239
CDC37	TR10013	-0.469497	Plate1	Visit 3	Active	ONC	OID21470	Q16543	-0.924239
CDC37	TR10006	-0.0706965	Plate2	Visit 3	Active	ONC	OID21470	Q16543	-0.619149
CDC37	TR10001	0.413191	Plate2	Visit 3	Placebo	ONC	OID21470	Q16543	-0.619149
CDC37	TR10027	0.0802743	Plate2	Visit 3	Active	ONC	OID21470	Q16543	-0.619149
CDC37	TR10018	0.0796322	Plate4	Visit 3	Placebo	ONC	OID21470	Q16543	-0.358618
CDC37	TR10002	-0.740741	Plate4	Visit 3	Active	ONC	OID21470	Q16543	-0.358618
CDC37	TR10023	0.160663	Plate4	Visit 3	Active	ONC	OID21470	Q16543	-0.358618
CDC37	TR10021	-0.147738	Plate4	Visit 3	Placebo	ONC	OID21470	Q16543	-0.358618
CDHR2	TR10014	0.352698	Plate1	Visit 1	Placebo	ONC	OID21282	Q9BYE9	-2.15391
CDHR2	TR10024	2.33753	Plate1	Visit 1		ONC	OID21282	Q9BYE9	-2.15391
CDHR2	TR10012	0.476871	Plate1	Visit 1		ONC	OID21282	Q9BYE9	-2.15391
CDHR2	TR10027	0.153838	Plate1	Visit 1	Active	ONC	OID21282	Q9BYE9	-2.15391
CDHR2	TR10018	0.787532	Plate1	Visit 1	Placebo	ONC	OID21282	Q9BYE9	-2.15391
CDHR2	TR10023	1.74227	Plate1	Visit 1	Active	ONC	OID21282	Q9BYE9	-2.15391
CDHR2	TR10034	0.298361	Plate1	Visit 1	Active	ONC	OID21282	Q9BYE9	-2.15391
CDHR2	TR10008	1.6062	Plate1	Visit 1	Placebo	ONC	OID21282	Q9BYE9	-2.15391
CDHR2	TR10005	1.20528	Plate1	Visit 1		ONC	OID21282	Q9BYE9	-2.15391
CDHR2	TR10026	-0.705131	Plate1	Visit 1	Active	ONC	OID21282	Q9BYE9	-2.15391
CDHR2	TR10035	0.434899	Plate1	Visit 1	Placebo	ONC	OID21282	Q9BYE9	-2.15391
CDHR2	TR10036	1.58464	Plate1	Visit 1	Active	ONC	OID21282	Q9BYE9	-2.15391
CDHR2	TR10033	1.28739	Plate1	Visit 1	Placebo	ONC	OID21282	Q9BYE9	-2.15391
CDHR2	TR10015	1.37207	Plate1	Visit 1	Active	ONC	OID21282	Q9BYE9	-2.15391
CDHR2	TR10037	-0.20552	Plate1	Visit 1	Active	ONC	OID21282	Q9BYE9	-2.15391
CDHR2	TR10032	1.24693	Plate2	Visit 1	Active	ONC	OID21282	Q9BYE9	-2.286
CDHR2	TR10001	1.92802	Plate2	Visit 1	Placebo	ONC	OID21282	Q9BYE9	-2.286
CDHR2	TR10021	1.19242	Plate2	Visit 1	Placebo	ONC	OID21282	Q9BYE9	-2.286
CDHR2	TR10004	1.84367	Plate2	Visit 1		ONC	OID21282	Q9BYE9	-2.286
CDHR2	TR10002	0.598274	Plate2	Visit 1	Active	ONC	OID21282	Q9BYE9	-2.286
CDHR2	TR10006	0.124445	Plate2	Visit 1	Active	ONC	OID21282	Q9BYE9	-2.286
CDHR2	TR10030	1.98858	Plate2	Visit 1	Placebo	ONC	OID21282	Q9BYE9	-2.286
CDHR2	TR10020	1.56932	Plate2	Visit 1		ONC	OID21282	Q9BYE9	-2.286
CDHR2	TR10016	2.0448	Plate4	Visit 1		ONC	OID21282	Q9BYE9	-2.35921
CDHR2	TR10011	0.35629	Plate4	Visit 1	Active	ONC	OID21282	Q9BYE9	-2.35921
CDHR2	TR10031	1.7228	Plate4	Visit 1		ONC	OID21282	Q9BYE9	-2.35921
CDHR2	TR10013	2.25588	Plate4	Visit 1	Active	ONC	OID21282	Q9BYE9	-2.35921
CDHR2	TR10015	1.65609	Plate1	Visit 3	Active	ONC	OID21282	Q9BYE9	-2.15391
CDHR2	TR10011	0.0604502	Plate1	Visit 3	Active	ONC	OID21282	Q9BYE9	-2.15391
CDHR2	TR10008	1.79209	Plate1	Visit 3	Placebo	ONC	OID21282	Q9BYE9	-2.15391
CDHR2	TR10014	0.262389	Plate1	Visit 3	Placebo	ONC	OID21282	Q9BYE9	-2.15391
CDHR2	TR10026	-0.955246	Plate1	Visit 3	Active	ONC	OID21282	Q9BYE9	-2.15391
CDHR2	TR10013	2.24322	Plate1	Visit 3	Active	ONC	OID21282	Q9BYE9	-2.15391
CDHR2	TR10006	-0.234587	Plate2	Visit 3	Active	ONC	OID21282	Q9BYE9	-2.286
CDHR2	TR10001	2.15916	Plate2	Visit 3	Placebo	ONC	OID21282	Q9BYE9	-2.286
CDHR2	TR10027	0.28287	Plate2	Visit 3	Active	ONC	OID21282	Q9BYE9	-2.286
CDHR2	TR10018	0.675971	Plate4	Visit 3	Placebo	ONC	OID21282	Q9BYE9	-2.35921
CDHR2	TR10002	0.48752	Plate4	Visit 3	Active	ONC	OID21282	Q9BYE9	-2.35921
CDHR2	TR10023	1.46814	Plate4	Visit 3	Active	ONC	OID21282	Q9BYE9	-2.35921
CDHR2	TR10021	1.58714	Plate4	Visit 3	Placebo	ONC	OID21282	Q9BYE9	-2.35921
CDKN1A	TR10014	0.709773	Plate1	Visit 1	Placebo	ONC	OID21319	P38936	-0.728085
CDKN1A	TR10024	0.987307	Plate1	Visit 1		ONC	OID21319	P38936	-0.728085
CDKN1A	TR10012	1.35075	Plate1	Visit 1		ONC	OID21319	P38936	-0.728085
CDKN1A	TR10027	0.194828	Plate1	Visit 1	Active	ONC	OID21319	P38936	-0.728085
CDKN1A	TR10018	0.740297	Plate1	Visit 1	Placebo	ONC	OID21319	P38936	-0.728085
CDKN1A	TR10023	1.675	Plate1	Visit 1	Active	ONC	OID21319	P38936	-0.728085
CDKN1A	TR10034	1.02424	Plate1	Visit 1	Active	ONC	OID21319	P38936	-0.728085
CDKN1A	TR10008	0.483482	Plate1	Visit 1	Placebo	ONC	OID21319	P38936	-0.728085
CDKN1A	TR10005	-0.418327	Plate1	Visit 1		ONC	OID21319	P38936	-0.728085
CDKN1A	TR10026	1.73329	Plate1	Visit 1	Active	ONC	OID21319	P38936	-0.728085
CDKN1A	TR10035	0.313063	Plate1	Visit 1	Placebo	ONC	OID21319	P38936	-0.728085
CDKN1A	TR10036	0.555402	Plate1	Visit 1	Active	ONC	OID21319	P38936	-0.728085
CDKN1A	TR10033	1.41029	Plate1	Visit 1	Placebo	ONC	OID21319	P38936	-0.728085
CDKN1A	TR10015	0.79951	Plate1	Visit 1	Active	ONC	OID21319	P38936	-0.728085
CDKN1A	TR10037	0.875031	Plate1	Visit 1	Active	ONC	OID21319	P38936	-0.728085
CDKN1A	TR10032	0.0517241	Plate2	Visit 1	Active	ONC	OID21319	P38936	0.225631
CDKN1A	TR10001	1.12277	Plate2	Visit 1	Placebo	ONC	OID21319	P38936	0.225631
CDKN1A	TR10021	0.634065	Plate2	Visit 1	Placebo	ONC	OID21319	P38936	0.225631
CDKN1A	TR10004	0.999194	Plate2	Visit 1		ONC	OID21319	P38936	0.225631
CDKN1A	TR10002	0.93223	Plate2	Visit 1	Active	ONC	OID21319	P38936	0.225631
CDKN1A	TR10006	0.464102	Plate2	Visit 1	Active	ONC	OID21319	P38936	0.225631
CDKN1A	TR10030	0.990239	Plate2	Visit 1	Placebo	ONC	OID21319	P38936	0.225631
CDKN1A	TR10020	1.25177	Plate2	Visit 1		ONC	OID21319	P38936	0.225631
CDKN1A	TR10016	0.37704	Plate4	Visit 1		ONC	OID21319	P38936	0.03913
CDKN1A	TR10011	0.17372	Plate4	Visit 1	Active	ONC	OID21319	P38936	0.03913
CDKN1A	TR10031	1.21854	Plate4	Visit 1		ONC	OID21319	P38936	0.03913
CDKN1A	TR10013	0.563629	Plate4	Visit 1	Active	ONC	OID21319	P38936	0.03913
CDKN1A	TR10015	0.948967	Plate1	Visit 3	Active	ONC	OID21319	P38936	-0.728085
CDKN1A	TR10011	0.561795	Plate1	Visit 3	Active	ONC	OID21319	P38936	-0.728085
CDKN1A	TR10008	1.07793	Plate1	Visit 3	Placebo	ONC	OID21319	P38936	-0.728085
CDKN1A	TR10014	0.73144	Plate1	Visit 3	Placebo	ONC	OID21319	P38936	-0.728085
CDKN1A	TR10026	-0.0433431	Plate1	Visit 3	Active	ONC	OID21319	P38936	-0.728085
CDKN1A	TR10013	0.966529	Plate1	Visit 3	Active	ONC	OID21319	P38936	-0.728085
CDKN1A	TR10006	0.583082	Plate2	Visit 3	Active	ONC	OID21319	P38936	0.225631
CDKN1A	TR10001	0.808849	Plate2	Visit 3	Placebo	ONC	OID21319	P38936	0.225631
CDKN1A	TR10027	0.376228	Plate2	Visit 3	Active	ONC	OID21319	P38936	0.225631
CDKN1A	TR10018	0.853176	Plate4	Visit 3	Placebo	ONC	OID21319	P38936	0.03913
CDKN1A	TR10002	0.155577	Plate4	Visit 3	Active	ONC	OID21319	P38936	0.03913
CDKN1A	TR10023	0.921785	Plate4	Visit 3	Active	ONC	OID21319	P38936	0.03913
CDKN1A	TR10021	0.715955	Plate4	Visit 3	Placebo	ONC	OID21319	P38936	0.03913
CDKN2D	TR10014	-0.467635	Plate1	Visit 1	Placebo	ONC	OID21295	P55273	-0.638928
CDKN2D	TR10024	0.450563	Plate1	Visit 1		ONC	OID21295	P55273	-0.638928
CDKN2D	TR10012	0.107122	Plate1	Visit 1		ONC	OID21295	P55273	-0.638928
CDKN2D	TR10027	0.165751	Plate1	Visit 1	Active	ONC	OID21295	P55273	-0.638928
CDKN2D	TR10018	-0.266206	Plate1	Visit 1	Placebo	ONC	OID21295	P55273	-0.638928
CDKN2D	TR10023	0.134944	Plate1	Visit 1	Active	ONC	OID21295	P55273	-0.638928
CDKN2D	TR10034	0.47452	Plate1	Visit 1	Active	ONC	OID21295	P55273	-0.638928
CDKN2D	TR10008	0.100301	Plate1	Visit 1	Placebo	ONC	OID21295	P55273	-0.638928
CDKN2D	TR10005	0.393536	Plate1	Visit 1		ONC	OID21295	P55273	-0.638928
CDKN2D	TR10026	0.868089	Plate1	Visit 1	Active	ONC	OID21295	P55273	-0.638928
CDKN2D	TR10035	-0.119203	Plate1	Visit 1	Placebo	ONC	OID21295	P55273	-0.638928
CDKN2D	TR10036	-0.087684	Plate1	Visit 1	Active	ONC	OID21295	P55273	-0.638928
CDKN2D	TR10033	0.228207	Plate1	Visit 1	Placebo	ONC	OID21295	P55273	-0.638928
CDKN2D	TR10015	0.0189572	Plate1	Visit 1	Active	ONC	OID21295	P55273	-0.638928
CDKN2D	TR10037	-0.279557	Plate1	Visit 1	Active	ONC	OID21295	P55273	-0.638928
CDKN2D	TR10032	-0.147121	Plate2	Visit 1	Active	ONC	OID21295	P55273	-1.20072
CDKN2D	TR10001	0.503607	Plate2	Visit 1	Placebo	ONC	OID21295	P55273	-1.20072
CDKN2D	TR10021	0.294393	Plate2	Visit 1	Placebo	ONC	OID21295	P55273	-1.20072
CDKN2D	TR10004	-0.381982	Plate2	Visit 1		ONC	OID21295	P55273	-1.20072
CDKN2D	TR10002	-0.529914	Plate2	Visit 1	Active	ONC	OID21295	P55273	-1.20072
CDKN2D	TR10006	-0.363638	Plate2	Visit 1	Active	ONC	OID21295	P55273	-1.20072
CDKN2D	TR10030	-0.2162	Plate2	Visit 1	Placebo	ONC	OID21295	P55273	-1.20072
CDKN2D	TR10020	-0.0775889	Plate2	Visit 1		ONC	OID21295	P55273	-1.20072
CDKN2D	TR10016	-0.712104	Plate4	Visit 1		ONC	OID21295	P55273	-1.08674
CDKN2D	TR10011	-0.181675	Plate4	Visit 1	Active	ONC	OID21295	P55273	-1.08674
CDKN2D	TR10031	-0.258651	Plate4	Visit 1		ONC	OID21295	P55273	-1.08674
CDKN2D	TR10013	-0.527416	Plate4	Visit 1	Active	ONC	OID21295	P55273	-1.08674
CDKN2D	TR10015	0.512887	Plate1	Visit 3	Active	ONC	OID21295	P55273	-0.638928
CDKN2D	TR10011	0.37148	Plate1	Visit 3	Active	ONC	OID21295	P55273	-0.638928
CDKN2D	TR10008	0.2067	Plate1	Visit 3	Placebo	ONC	OID21295	P55273	-0.638928
CDKN2D	TR10014	0.0346096	Plate1	Visit 3	Placebo	ONC	OID21295	P55273	-0.638928
CDKN2D	TR10026	-0.677734	Plate1	Visit 3	Active	ONC	OID21295	P55273	-0.638928
CDKN2D	TR10013	-0.196649	Plate1	Visit 3	Active	ONC	OID21295	P55273	-0.638928
CDKN2D	TR10006	-0.399269	Plate2	Visit 3	Active	ONC	OID21295	P55273	-1.20072
CDKN2D	TR10001	-0.261877	Plate2	Visit 3	Placebo	ONC	OID21295	P55273	-1.20072
CDKN2D	TR10027	-0.315331	Plate2	Visit 3	Active	ONC	OID21295	P55273	-1.20072
CDKN2D	TR10018	-0.471275	Plate4	Visit 3	Placebo	ONC	OID21295	P55273	-1.08674
CDKN2D	TR10002	-0.657821	Plate4	Visit 3	Active	ONC	OID21295	P55273	-1.08674
CDKN2D	TR10023	-0.398277	Plate4	Visit 3	Active	ONC	OID21295	P55273	-1.08674
CDKN2D	TR10021	0.060162	Plate4	Visit 3	Placebo	ONC	OID21295	P55273	-1.08674
CDNF	TR10014	-0.174311	Plate1	Visit 1	Placebo	ONC	OID21318	Q49AH0	-2.67493
CDNF	TR10024	0.154501	Plate1	Visit 1		ONC	OID21318	Q49AH0	-2.67493
CDNF	TR10012	1.32162	Plate1	Visit 1		ONC	OID21318	Q49AH0	-2.67493
CDNF	TR10027	0.475963	Plate1	Visit 1	Active	ONC	OID21318	Q49AH0	-2.67493
CDNF	TR10018	0.335955	Plate1	Visit 1	Placebo	ONC	OID21318	Q49AH0	-2.67493
CDNF	TR10023	-0.0300149	Plate1	Visit 1	Active	ONC	OID21318	Q49AH0	-2.67493
CDNF	TR10034	0.327743	Plate1	Visit 1	Active	ONC	OID21318	Q49AH0	-2.67493
CDNF	TR10008	0.146838	Plate1	Visit 1	Placebo	ONC	OID21318	Q49AH0	-2.67493
CDNF	TR10005	-0.483359	Plate1	Visit 1		ONC	OID21318	Q49AH0	-2.67493
CDNF	TR10026	0.34917	Plate1	Visit 1	Active	ONC	OID21318	Q49AH0	-2.67493
CDNF	TR10035	0.651919	Plate1	Visit 1	Placebo	ONC	OID21318	Q49AH0	-2.67493
CDNF	TR10036	-0.0472335	Plate1	Visit 1	Active	ONC	OID21318	Q49AH0	-2.67493
CDNF	TR10033	-0.0263264	Plate1	Visit 1	Placebo	ONC	OID21318	Q49AH0	-2.67493
CDNF	TR10015	0.914807	Plate1	Visit 1	Active	ONC	OID21318	Q49AH0	-2.67493
CDNF	TR10037	-0.64839	Plate1	Visit 1	Active	ONC	OID21318	Q49AH0	-2.67493
CDNF	TR10032	-0.76725	Plate2	Visit 1	Active	ONC	OID21318	Q49AH0	-3.27091
CDNF	TR10001	-0.0936405	Plate2	Visit 1	Placebo	ONC	OID21318	Q49AH0	-3.27091
CDNF	TR10021	-0.607674	Plate2	Visit 1	Placebo	ONC	OID21318	Q49AH0	-3.27091
CDNF	TR10004	0.0370718	Plate2	Visit 1		ONC	OID21318	Q49AH0	-3.27091
CDNF	TR10002	-0.0747645	Plate2	Visit 1	Active	ONC	OID21318	Q49AH0	-3.27091
CDNF	TR10006	0.427349	Plate2	Visit 1	Active	ONC	OID21318	Q49AH0	-3.27091
CDNF	TR10030	0.19316	Plate2	Visit 1	Placebo	ONC	OID21318	Q49AH0	-3.27091
CDNF	TR10020	0.120756	Plate2	Visit 1		ONC	OID21318	Q49AH0	-3.27091
CDNF	TR10016	-0.190335	Plate4	Visit 1		ONC	OID21318	Q49AH0	-3.1366
CDNF	TR10011	-0.23303	Plate4	Visit 1	Active	ONC	OID21318	Q49AH0	-3.1366
CDNF	TR10031	-0.255189	Plate4	Visit 1		ONC	OID21318	Q49AH0	-3.1366
CDNF	TR10013	-0.0217943	Plate4	Visit 1	Active	ONC	OID21318	Q49AH0	-3.1366
CDNF	TR10015	0.470057	Plate1	Visit 3	Active	ONC	OID21318	Q49AH0	-2.67493
CDNF	TR10011	0.0326544	Plate1	Visit 3	Active	ONC	OID21318	Q49AH0	-2.67493
CDNF	TR10008	0.459714	Plate1	Visit 3	Placebo	ONC	OID21318	Q49AH0	-2.67493
CDNF	TR10014	-0.234679	Plate1	Visit 3	Placebo	ONC	OID21318	Q49AH0	-2.67493
CDNF	TR10026	-0.353552	Plate1	Visit 3	Active	ONC	OID21318	Q49AH0	-2.67493
CDNF	TR10013	-0.167084	Plate1	Visit 3	Active	ONC	OID21318	Q49AH0	-2.67493
CDNF	TR10006	-0.0268924	Plate2	Visit 3	Active	ONC	OID21318	Q49AH0	-3.27091
CDNF	TR10001	-0.21698	Plate2	Visit 3	Placebo	ONC	OID21318	Q49AH0	-3.27091
CDNF	TR10027	-0.0167824	Plate2	Visit 3	Active	ONC	OID21318	Q49AH0	-3.27091
CDNF	TR10018	0.131063	Plate4	Visit 3	Placebo	ONC	OID21318	Q49AH0	-3.1366
CDNF	TR10002	-0.451767	Plate4	Visit 3	Active	ONC	OID21318	Q49AH0	-3.1366
CDNF	TR10023	-0.154057	Plate4	Visit 3	Active	ONC	OID21318	Q49AH0	-3.1366
CDNF	TR10021	-0.455503	Plate4	Visit 3	Placebo	ONC	OID21318	Q49AH0	-3.1366
CEACAM1	TR10014	-1.0185	Plate1	Visit 1	Placebo	ONC	OID21528	P13688	-8.2474
CEACAM1	TR10024	0.150671	Plate1	Visit 1		ONC	OID21528	P13688	-8.2474
CEACAM1	TR10012	0.181495	Plate1	Visit 1		ONC	OID21528	P13688	-8.2474
CEACAM1	TR10027	0.277695	Plate1	Visit 1	Active	ONC	OID21528	P13688	-8.2474
CEACAM1	TR10018	0.188041	Plate1	Visit 1	Placebo	ONC	OID21528	P13688	-8.2474
CEACAM1	TR10023	-0.314911	Plate1	Visit 1	Active	ONC	OID21528	P13688	-8.2474
CEACAM1	TR10034	0.119467	Plate1	Visit 1	Active	ONC	OID21528	P13688	-8.2474
CEACAM1	TR10008	-0.212328	Plate1	Visit 1	Placebo	ONC	OID21528	P13688	-8.2474
CEACAM1	TR10005	0.362904	Plate1	Visit 1		ONC	OID21528	P13688	-8.2474
CEACAM1	TR10026	-0.20598	Plate1	Visit 1	Active	ONC	OID21528	P13688	-8.2474
CEACAM1	TR10035	-0.0830675	Plate1	Visit 1	Placebo	ONC	OID21528	P13688	-8.2474
CEACAM1	TR10036	0.135559	Plate1	Visit 1	Active	ONC	OID21528	P13688	-8.2474
CEACAM1	TR10033	-0.768274	Plate1	Visit 1	Placebo	ONC	OID21528	P13688	-8.2474
CEACAM1	TR10015	-0.334787	Plate1	Visit 1	Active	ONC	OID21528	P13688	-8.2474
CEACAM1	TR10037	-0.220823	Plate1	Visit 1	Active	ONC	OID21528	P13688	-8.2474
CEACAM1	TR10032	-0.524107	Plate2	Visit 1	Active	ONC	OID21528	P13688	-7.49377
CEACAM1	TR10001	-0.0113296	Plate2	Visit 1	Placebo	ONC	OID21528	P13688	-7.49377
CEACAM1	TR10021	-0.237786	Plate2	Visit 1	Placebo	ONC	OID21528	P13688	-7.49377
CEACAM1	TR10004	-0.0832509	Plate2	Visit 1		ONC	OID21528	P13688	-7.49377
CEACAM1	TR10002	-0.0273161	Plate2	Visit 1	Active	ONC	OID21528	P13688	-7.49377
CEACAM1	TR10006	-0.172935	Plate2	Visit 1	Active	ONC	OID21528	P13688	-7.49377
CEACAM1	TR10030	0.0865042	Plate2	Visit 1	Placebo	ONC	OID21528	P13688	-7.49377
CEACAM1	TR10020	-0.412614	Plate2	Visit 1		ONC	OID21528	P13688	-7.49377
CEACAM1	TR10016	-0.0602145	Plate4	Visit 1		ONC	OID21528	P13688	-7.94694
CEACAM1	TR10011	0.0188373	Plate4	Visit 1	Active	ONC	OID21528	P13688	-7.94694
CEACAM1	TR10031	-0.435943	Plate4	Visit 1		ONC	OID21528	P13688	-7.94694
CEACAM1	TR10013	-0.68773	Plate4	Visit 1	Active	ONC	OID21528	P13688	-7.94694
CEACAM1	TR10015	-0.394533	Plate1	Visit 3	Active	ONC	OID21528	P13688	-8.2474
CEACAM1	TR10011	-0.286462	Plate1	Visit 3	Active	ONC	OID21528	P13688	-8.2474
CEACAM1	TR10008	0.0913436	Plate1	Visit 3	Placebo	ONC	OID21528	P13688	-8.2474
CEACAM1	TR10014	-1.80304	Plate1	Visit 3	Placebo	ONC	OID21528	P13688	-8.2474
CEACAM1	TR10026	-0.529775	Plate1	Visit 3	Active	ONC	OID21528	P13688	-8.2474
CEACAM1	TR10013	-0.0956542	Plate1	Visit 3	Active	ONC	OID21528	P13688	-8.2474
CEACAM1	TR10006	-0.218881	Plate2	Visit 3	Active	ONC	OID21528	P13688	-7.49377
CEACAM1	TR10001	0.0807406	Plate2	Visit 3	Placebo	ONC	OID21528	P13688	-7.49377
CEACAM1	TR10027	-0.12579	Plate2	Visit 3	Active	ONC	OID21528	P13688	-7.49377
CEACAM1	TR10018	-0.264473	Plate4	Visit 3	Placebo	ONC	OID21528	P13688	-7.94694
CEACAM1	TR10002	-0.919903	Plate4	Visit 3	Active	ONC	OID21528	P13688	-7.94694
CEACAM1	TR10023	-0.564204	Plate4	Visit 3	Active	ONC	OID21528	P13688	-7.94694
CEACAM1	TR10021	-0.745184	Plate4	Visit 3	Placebo	ONC	OID21528	P13688	-7.94694
CEACAM3	TR10014	0.138414	Plate1	Visit 1	Placebo	ONC	OID21245	P40198	0.444046
CEACAM3	TR10024	-0.0952171	Plate1	Visit 1		ONC	OID21245	P40198	0.444046
CEACAM3	TR10012	0.151751	Plate1	Visit 1		ONC	OID21245	P40198	0.444046
CEACAM3	TR10027	-0.211761	Plate1	Visit 1	Active	ONC	OID21245	P40198	0.444046
CEACAM3	TR10018	0.417266	Plate1	Visit 1	Placebo	ONC	OID21245	P40198	0.444046
CEACAM3	TR10023	-0.505319	Plate1	Visit 1	Active	ONC	OID21245	P40198	0.444046
CEACAM3	TR10034	-0.932616	Plate1	Visit 1	Active	ONC	OID21245	P40198	0.444046
CEACAM3	TR10008	-0.286092	Plate1	Visit 1	Placebo	ONC	OID21245	P40198	0.444046
CEACAM3	TR10005	0.584733	Plate1	Visit 1		ONC	OID21245	P40198	0.444046
CEACAM3	TR10026	0.505844	Plate1	Visit 1	Active	ONC	OID21245	P40198	0.444046
CEACAM3	TR10035	0.578412	Plate1	Visit 1	Placebo	ONC	OID21245	P40198	0.444046
CEACAM3	TR10036	-0.520433	Plate1	Visit 1	Active	ONC	OID21245	P40198	0.444046
CEACAM3	TR10033	-0.591107	Plate1	Visit 1	Placebo	ONC	OID21245	P40198	0.444046
CEACAM3	TR10015	-1.12569	Plate1	Visit 1	Active	ONC	OID21245	P40198	0.444046
CEACAM3	TR10037	-0.0738797	Plate1	Visit 1	Active	ONC	OID21245	P40198	0.444046
CEACAM3	TR10032	-0.800305	Plate2	Visit 1	Active	ONC	OID21245	P40198	0.0502416
CEACAM3	TR10001	-0.124407	Plate2	Visit 1	Placebo	ONC	OID21245	P40198	0.0502416
CEACAM3	TR10021	-0.833758	Plate2	Visit 1	Placebo	ONC	OID21245	P40198	0.0502416
CEACAM3	TR10004	-0.140198	Plate2	Visit 1		ONC	OID21245	P40198	0.0502416
CEACAM3	TR10002	-0.687184	Plate2	Visit 1	Active	ONC	OID21245	P40198	0.0502416
CEACAM3	TR10006	-0.658069	Plate2	Visit 1	Active	ONC	OID21245	P40198	0.0502416
CEACAM3	TR10030	0.246631	Plate2	Visit 1	Placebo	ONC	OID21245	P40198	0.0502416
CEACAM3	TR10020	-0.555073	Plate2	Visit 1		ONC	OID21245	P40198	0.0502416
CEACAM3	TR10016	-0.323041	Plate4	Visit 1		ONC	OID21245	P40198	0.422196
CEACAM3	TR10011	0.585525	Plate4	Visit 1	Active	ONC	OID21245	P40198	0.422196
CEACAM3	TR10031	0.164771	Plate4	Visit 1		ONC	OID21245	P40198	0.422196
CEACAM3	TR10013	0.087716	Plate4	Visit 1	Active	ONC	OID21245	P40198	0.422196
CEACAM3	TR10015	-0.539278	Plate1	Visit 3	Active	ONC	OID21245	P40198	0.444046
CEACAM3	TR10011	-0.0670454	Plate1	Visit 3	Active	ONC	OID21245	P40198	0.444046
CEACAM3	TR10008	-0.349285	Plate1	Visit 3	Placebo	ONC	OID21245	P40198	0.444046
CEACAM3	TR10014	-0.939287	Plate1	Visit 3	Placebo	ONC	OID21245	P40198	0.444046
CEACAM3	TR10026	-0.646225	Plate1	Visit 3	Active	ONC	OID21245	P40198	0.444046
CEACAM3	TR10013	-0.288452	Plate1	Visit 3	Active	ONC	OID21245	P40198	0.444046
CEACAM3	TR10006	0.030673	Plate2	Visit 3	Active	ONC	OID21245	P40198	0.0502416
CEACAM3	TR10001	-0.339053	Plate2	Visit 3	Placebo	ONC	OID21245	P40198	0.0502416
CEACAM3	TR10027	-0.254203	Plate2	Visit 3	Active	ONC	OID21245	P40198	0.0502416
CEACAM3	TR10018	-0.362188	Plate4	Visit 3	Placebo	ONC	OID21245	P40198	0.422196
CEACAM3	TR10002	-0.106615	Plate4	Visit 3	Active	ONC	OID21245	P40198	0.422196
CEACAM3	TR10023	0.653059	Plate4	Visit 3	Active	ONC	OID21245	P40198	0.422196
CEACAM3	TR10021	-0.584295	Plate4	Visit 3	Placebo	ONC	OID21245	P40198	0.422196
CEACAM5	TR10014	-0.0880679	Plate1	Visit 1	Placebo	ONC	OID21171	P06731	-1.19819
CEACAM5	TR10024	0.19828	Plate1	Visit 1		ONC	OID21171	P06731	-1.19819
CEACAM5	TR10012	0.121322	Plate1	Visit 1		ONC	OID21171	P06731	-1.19819
CEACAM5	TR10027	-0.856247	Plate1	Visit 1	Active	ONC	OID21171	P06731	-1.19819
CEACAM5	TR10018	0.556166	Plate1	Visit 1	Placebo	ONC	OID21171	P06731	-1.19819
CEACAM5	TR10023	1.01153	Plate1	Visit 1	Active	ONC	OID21171	P06731	-1.19819
CEACAM5	TR10034	-0.187578	Plate1	Visit 1	Active	ONC	OID21171	P06731	-1.19819
CEACAM5	TR10008	1.69211	Plate1	Visit 1	Placebo	ONC	OID21171	P06731	-1.19819
CEACAM5	TR10005	0.741649	Plate1	Visit 1		ONC	OID21171	P06731	-1.19819
CEACAM5	TR10026	-0.720557	Plate1	Visit 1	Active	ONC	OID21171	P06731	-1.19819
CEACAM5	TR10035	-0.166273	Plate1	Visit 1	Placebo	ONC	OID21171	P06731	-1.19819
CEACAM5	TR10036	0.356347	Plate1	Visit 1	Active	ONC	OID21171	P06731	-1.19819
CEACAM5	TR10033	-0.855057	Plate1	Visit 1	Placebo	ONC	OID21171	P06731	-1.19819
CEACAM5	TR10015	1.07207	Plate1	Visit 1	Active	ONC	OID21171	P06731	-1.19819
CEACAM5	TR10037	-0.437654	Plate1	Visit 1	Active	ONC	OID21171	P06731	-1.19819
CEACAM5	TR10032	-0.0938523	Plate2	Visit 1	Active	ONC	OID21171	P06731	-0.697055
CEACAM5	TR10001	0.00538098	Plate2	Visit 1	Placebo	ONC	OID21171	P06731	-0.697055
CEACAM5	TR10021	-0.807624	Plate2	Visit 1	Placebo	ONC	OID21171	P06731	-0.697055
CEACAM5	TR10004	-0.706504	Plate2	Visit 1		ONC	OID21171	P06731	-0.697055
CEACAM5	TR10002	-0.131042	Plate2	Visit 1	Active	ONC	OID21171	P06731	-0.697055
CEACAM5	TR10006	-1.28526	Plate2	Visit 1	Active	ONC	OID21171	P06731	-0.697055
CEACAM5	TR10030	-0.458669	Plate2	Visit 1	Placebo	ONC	OID21171	P06731	-0.697055
CEACAM5	TR10020	-0.899097	Plate2	Visit 1		ONC	OID21171	P06731	-0.697055
CEACAM5	TR10016	0.150748	Plate4	Visit 1		ONC	OID21171	P06731	-0.406783
CEACAM5	TR10011	0.160995	Plate4	Visit 1	Active	ONC	OID21171	P06731	-0.406783
CEACAM5	TR10031	-0.30034	Plate4	Visit 1		ONC	OID21171	P06731	-0.406783
CEACAM5	TR10013	-0.460906	Plate4	Visit 1	Active	ONC	OID21171	P06731	-0.406783
CEACAM5	TR10015	1.15604	Plate1	Visit 3	Active	ONC	OID21171	P06731	-1.19819
CEACAM5	TR10011	-0.289869	Plate1	Visit 3	Active	ONC	OID21171	P06731	-1.19819
CEACAM5	TR10008	1.19736	Plate1	Visit 3	Placebo	ONC	OID21171	P06731	-1.19819
CEACAM5	TR10014	-0.495273	Plate1	Visit 3	Placebo	ONC	OID21171	P06731	-1.19819
CEACAM5	TR10026	-1.37895	Plate1	Visit 3	Active	ONC	OID21171	P06731	-1.19819
CEACAM5	TR10013	0.211538	Plate1	Visit 3	Active	ONC	OID21171	P06731	-1.19819
CEACAM5	TR10006	-0.473092	Plate2	Visit 3	Active	ONC	OID21171	P06731	-0.697055
CEACAM5	TR10001	-0.0187458	Plate2	Visit 3	Placebo	ONC	OID21171	P06731	-0.697055
CEACAM5	TR10027	-1.22806	Plate2	Visit 3	Active	ONC	OID21171	P06731	-0.697055
CEACAM5	TR10018	0.328012	Plate4	Visit 3	Placebo	ONC	OID21171	P06731	-0.406783
CEACAM5	TR10002	-0.092772	Plate4	Visit 3	Active	ONC	OID21171	P06731	-0.406783
CEACAM5	TR10023	1.40921	Plate4	Visit 3	Active	ONC	OID21171	P06731	-0.406783
CEACAM5	TR10021	-0.52806	Plate4	Visit 3	Placebo	ONC	OID21171	P06731	-0.406783
CEP85	TR10014	-1.08727	Plate1	Visit 1	Placebo	ONC	OID21241	Q6P2H3	0.479038
CEP85	TR10024	0.72588	Plate1	Visit 1		ONC	OID21241	Q6P2H3	0.479038
CEP85	TR10012	0.357841	Plate1	Visit 1		ONC	OID21241	Q6P2H3	0.479038
CEP85	TR10027	0.831997	Plate1	Visit 1	Active	ONC	OID21241	Q6P2H3	0.479038
CEP85	TR10018	-0.779861	Plate1	Visit 1	Placebo	ONC	OID21241	Q6P2H3	0.479038
CEP85	TR10023	-0.559943	Plate1	Visit 1	Active	ONC	OID21241	Q6P2H3	0.479038
CEP85	TR10034	-0.231801	Plate1	Visit 1	Active	ONC	OID21241	Q6P2H3	0.479038
CEP85	TR10008	-0.0428833	Plate1	Visit 1	Placebo	ONC	OID21241	Q6P2H3	0.479038
CEP85	TR10005	-0.374481	Plate1	Visit 1		ONC	OID21241	Q6P2H3	0.479038
CEP85	TR10026	0.785133	Plate1	Visit 1	Active	ONC	OID21241	Q6P2H3	0.479038
CEP85	TR10035	-0.394965	Plate1	Visit 1	Placebo	ONC	OID21241	Q6P2H3	0.479038
CEP85	TR10036	0.0663162	Plate1	Visit 1	Active	ONC	OID21241	Q6P2H3	0.479038
CEP85	TR10033	0.29025	Plate1	Visit 1	Placebo	ONC	OID21241	Q6P2H3	0.479038
CEP85	TR10015	-0.0479879	Plate1	Visit 1	Active	ONC	OID21241	Q6P2H3	0.479038
CEP85	TR10037	0.12492	Plate1	Visit 1	Active	ONC	OID21241	Q6P2H3	0.479038
CEP85	TR10032	-0.743189	Plate2	Visit 1	Active	ONC	OID21241	Q6P2H3	0.312312
CEP85	TR10001	-0.0553776	Plate2	Visit 1	Placebo	ONC	OID21241	Q6P2H3	0.312312
CEP85	TR10021	-0.471804	Plate2	Visit 1	Placebo	ONC	OID21241	Q6P2H3	0.312312
CEP85	TR10004	0.0486347	Plate2	Visit 1		ONC	OID21241	Q6P2H3	0.312312
CEP85	TR10002	0.012828	Plate2	Visit 1	Active	ONC	OID21241	Q6P2H3	0.312312
CEP85	TR10006	0.0120884	Plate2	Visit 1	Active	ONC	OID21241	Q6P2H3	0.312312
CEP85	TR10030	-0.197698	Plate2	Visit 1	Placebo	ONC	OID21241	Q6P2H3	0.312312
CEP85	TR10020	-1.20665	Plate2	Visit 1		ONC	OID21241	Q6P2H3	0.312312
CEP85	TR10016	-0.844061	Plate4	Visit 1		ONC	OID21241	Q6P2H3	-0.368582
CEP85	TR10011	-0.382405	Plate4	Visit 1	Active	ONC	OID21241	Q6P2H3	-0.368582
CEP85	TR10031	-0.681483	Plate4	Visit 1		ONC	OID21241	Q6P2H3	-0.368582
CEP85	TR10013	0.125727	Plate4	Visit 1	Active	ONC	OID21241	Q6P2H3	-0.368582
CEP85	TR10015	0.220771	Plate1	Visit 3	Active	ONC	OID21241	Q6P2H3	0.479038
CEP85	TR10011	-0.488951	Plate1	Visit 3	Active	ONC	OID21241	Q6P2H3	0.479038
CEP85	TR10008	-0.101753	Plate1	Visit 3	Placebo	ONC	OID21241	Q6P2H3	0.479038
CEP85	TR10014	-0.42163	Plate1	Visit 3	Placebo	ONC	OID21241	Q6P2H3	0.479038
CEP85	TR10026	-0.128757	Plate1	Visit 3	Active	ONC	OID21241	Q6P2H3	0.479038
CEP85	TR10013	-0.0230074	Plate1	Visit 3	Active	ONC	OID21241	Q6P2H3	0.479038
CEP85	TR10006	-0.646262	Plate2	Visit 3	Active	ONC	OID21241	Q6P2H3	0.312312
CEP85	TR10001	-0.342792	Plate2	Visit 3	Placebo	ONC	OID21241	Q6P2H3	0.312312
CEP85	TR10027	0.542229	Plate2	Visit 3	Active	ONC	OID21241	Q6P2H3	0.312312
CEP85	TR10018	-0.79511	Plate4	Visit 3	Placebo	ONC	OID21241	Q6P2H3	-0.368582
CEP85	TR10002	-0.543348	Plate4	Visit 3	Active	ONC	OID21241	Q6P2H3	-0.368582
CEP85	TR10023	-1.20394	Plate4	Visit 3	Active	ONC	OID21241	Q6P2H3	-0.368582
CEP85	TR10021	-0.261353	Plate4	Visit 3	Placebo	ONC	OID21241	Q6P2H3	-0.368582
CES2	TR10014	0.113504	Plate1	Visit 1	Placebo	ONC	OID21366	O00748	-4.1349
CES2	TR10024	-0.105144	Plate1	Visit 1		ONC	OID21366	O00748	-4.1349
CES2	TR10012	-0.698633	Plate1	Visit 1		ONC	OID21366	O00748	-4.1349
CES2	TR10027	-0.929586	Plate1	Visit 1	Active	ONC	OID21366	O00748	-4.1349
CES2	TR10018	-0.505866	Plate1	Visit 1	Placebo	ONC	OID21366	O00748	-4.1349
CES2	TR10023	-1.18635	Plate1	Visit 1	Active	ONC	OID21366	O00748	-4.1349
CES2	TR10034	-0.771307	Plate1	Visit 1	Active	ONC	OID21366	O00748	-4.1349
CES2	TR10008	-0.0643508	Plate1	Visit 1	Placebo	ONC	OID21366	O00748	-4.1349
CES2	TR10005	-0.44657	Plate1	Visit 1		ONC	OID21366	O00748	-4.1349
CES2	TR10026	-1.38357	Plate1	Visit 1	Active	ONC	OID21366	O00748	-4.1349
CES2	TR10035	-1.29356	Plate1	Visit 1	Placebo	ONC	OID21366	O00748	-4.1349
CES2	TR10036	-0.850552	Plate1	Visit 1	Active	ONC	OID21366	O00748	-4.1349
CES2	TR10033	-0.954953	Plate1	Visit 1	Placebo	ONC	OID21366	O00748	-4.1349
CES2	TR10015	-0.934268	Plate1	Visit 1	Active	ONC	OID21366	O00748	-4.1349
CES2	TR10037	-1.70195	Plate1	Visit 1	Active	ONC	OID21366	O00748	-4.1349
CES2	TR10032	-1.13	Plate2	Visit 1	Active	ONC	OID21366	O00748	-4.38867
CES2	TR10001	-0.259369	Plate2	Visit 1	Placebo	ONC	OID21366	O00748	-4.38867
CES2	TR10021	-1.37023	Plate2	Visit 1	Placebo	ONC	OID21366	O00748	-4.38867
CES2	TR10004	-0.51945	Plate2	Visit 1		ONC	OID21366	O00748	-4.38867
CES2	TR10002	-0.322604	Plate2	Visit 1	Active	ONC	OID21366	O00748	-4.38867
CES2	TR10006	-0.342276	Plate2	Visit 1	Active	ONC	OID21366	O00748	-4.38867
CES2	TR10030	-0.774387	Plate2	Visit 1	Placebo	ONC	OID21366	O00748	-4.38867
CES2	TR10020	-0.649081	Plate2	Visit 1		ONC	OID21366	O00748	-4.38867
CES2	TR10016	0.509193	Plate4	Visit 1		ONC	OID21366	O00748	-4.15147
CES2	TR10011	-0.450975	Plate4	Visit 1	Active	ONC	OID21366	O00748	-4.15147
CES2	TR10031	-0.463494	Plate4	Visit 1		ONC	OID21366	O00748	-4.15147
CES2	TR10013	-0.668639	Plate4	Visit 1	Active	ONC	OID21366	O00748	-4.15147
CES2	TR10015	-1.0485	Plate1	Visit 3	Active	ONC	OID21366	O00748	-4.1349
CES2	TR10011	-0.955037	Plate1	Visit 3	Active	ONC	OID21366	O00748	-4.1349
CES2	TR10008	0.466521	Plate1	Visit 3	Placebo	ONC	OID21366	O00748	-4.1349
CES2	TR10014	-0.200638	Plate1	Visit 3	Placebo	ONC	OID21366	O00748	-4.1349
CES2	TR10026	-1.59469	Plate1	Visit 3	Active	ONC	OID21366	O00748	-4.1349
CES2	TR10013	-0.702074	Plate1	Visit 3	Active	ONC	OID21366	O00748	-4.1349
CES2	TR10006	-1.25057	Plate2	Visit 3	Active	ONC	OID21366	O00748	-4.38867
CES2	TR10001	0.535009	Plate2	Visit 3	Placebo	ONC	OID21366	O00748	-4.38867
CES2	TR10027	-0.980608	Plate2	Visit 3	Active	ONC	OID21366	O00748	-4.38867
CES2	TR10018	-0.408591	Plate4	Visit 3	Placebo	ONC	OID21366	O00748	-4.15147
CES2	TR10002	-1.04395	Plate4	Visit 3	Active	ONC	OID21366	O00748	-4.15147
CES2	TR10023	-1.06696	Plate4	Visit 3	Active	ONC	OID21366	O00748	-4.15147
CES2	TR10021	-0.944354	Plate4	Visit 3	Placebo	ONC	OID21366	O00748	-4.15147
CES3	TR10014	-1.19694	Plate1	Visit 1	Placebo	ONC	OID21340	Q6UWW8	-2.49601
CES3	TR10024	0.151245	Plate1	Visit 1		ONC	OID21340	Q6UWW8	-2.49601
CES3	TR10012	-1.34426	Plate1	Visit 1		ONC	OID21340	Q6UWW8	-2.49601
CES3	TR10027	-0.593257	Plate1	Visit 1	Active	ONC	OID21340	Q6UWW8	-2.49601
CES3	TR10018	-1.62418	Plate1	Visit 1	Placebo	ONC	OID21340	Q6UWW8	-2.49601
CES3	TR10023	-1.0186	Plate1	Visit 1	Active	ONC	OID21340	Q6UWW8	-2.49601
CES3	TR10034	-1.52845	Plate1	Visit 1	Active	ONC	OID21340	Q6UWW8	-2.49601
CES3	TR10008	-1.21194	Plate1	Visit 1	Placebo	ONC	OID21340	Q6UWW8	-2.49601
CES3	TR10005	-1.07371	Plate1	Visit 1		ONC	OID21340	Q6UWW8	-2.49601
CES3	TR10026	-1.21752	Plate1	Visit 1	Active	ONC	OID21340	Q6UWW8	-2.49601
CES3	TR10035	-1.40753	Plate1	Visit 1	Placebo	ONC	OID21340	Q6UWW8	-2.49601
CES3	TR10036	-1.08123	Plate1	Visit 1	Active	ONC	OID21340	Q6UWW8	-2.49601
CES3	TR10033	-0.30488	Plate1	Visit 1	Placebo	ONC	OID21340	Q6UWW8	-2.49601
CES3	TR10015	-1.21212	Plate1	Visit 1	Active	ONC	OID21340	Q6UWW8	-2.49601
CES3	TR10037	-1.68688	Plate1	Visit 1	Active	ONC	OID21340	Q6UWW8	-2.49601
CES3	TR10032	-1.59327	Plate2	Visit 1	Active	ONC	OID21340	Q6UWW8	-2.61982
CES3	TR10001	-1.28139	Plate2	Visit 1	Placebo	ONC	OID21340	Q6UWW8	-2.61982
CES3	TR10021	-1.68004	Plate2	Visit 1	Placebo	ONC	OID21340	Q6UWW8	-2.61982
CES3	TR10004	-0.88646	Plate2	Visit 1		ONC	OID21340	Q6UWW8	-2.61982
CES3	TR10002	-1.408	Plate2	Visit 1	Active	ONC	OID21340	Q6UWW8	-2.61982
CES3	TR10006	-1.74767	Plate2	Visit 1	Active	ONC	OID21340	Q6UWW8	-2.61982
CES3	TR10030	-1.22279	Plate2	Visit 1	Placebo	ONC	OID21340	Q6UWW8	-2.61982
CES3	TR10020	-1.86955	Plate2	Visit 1		ONC	OID21340	Q6UWW8	-2.61982
CES3	TR10016	-0.509909	Plate4	Visit 1		ONC	OID21340	Q6UWW8	-2.77874
CES3	TR10011	-1.57964	Plate4	Visit 1	Active	ONC	OID21340	Q6UWW8	-2.77874
CES3	TR10031	-0.741395	Plate4	Visit 1		ONC	OID21340	Q6UWW8	-2.77874
CES3	TR10013	-0.880878	Plate4	Visit 1	Active	ONC	OID21340	Q6UWW8	-2.77874
CES3	TR10015	-1.67759	Plate1	Visit 3	Active	ONC	OID21340	Q6UWW8	-2.49601
CES3	TR10011	-2.25229	Plate1	Visit 3	Active	ONC	OID21340	Q6UWW8	-2.49601
CES3	TR10008	-0.885307	Plate1	Visit 3	Placebo	ONC	OID21340	Q6UWW8	-2.49601
CES3	TR10014	-0.920559	Plate1	Visit 3	Placebo	ONC	OID21340	Q6UWW8	-2.49601
CES3	TR10026	-1.46086	Plate1	Visit 3	Active	ONC	OID21340	Q6UWW8	-2.49601
CES3	TR10013	-0.983235	Plate1	Visit 3	Active	ONC	OID21340	Q6UWW8	-2.49601
CES3	TR10006	-2.09854	Plate2	Visit 3	Active	ONC	OID21340	Q6UWW8	-2.61982
CES3	TR10001	-1.11988	Plate2	Visit 3	Placebo	ONC	OID21340	Q6UWW8	-2.61982
CES3	TR10027	-1.23976	Plate2	Visit 3	Active	ONC	OID21340	Q6UWW8	-2.61982
CES3	TR10018	-1.62991	Plate4	Visit 3	Placebo	ONC	OID21340	Q6UWW8	-2.77874
CES3	TR10002	-1.94064	Plate4	Visit 3	Active	ONC	OID21340	Q6UWW8	-2.77874
CES3	TR10023	-0.917586	Plate4	Visit 3	Active	ONC	OID21340	Q6UWW8	-2.77874
CES3	TR10021	-1.12088	Plate4	Visit 3	Placebo	ONC	OID21340	Q6UWW8	-2.77874
CFC1	TR10014	-0.303874	Plate1	Visit 1	Placebo	ONC	OID21261	P0CG37	-2.7699
CFC1	TR10024	0.79358	Plate1	Visit 1		ONC	OID21261	P0CG37	-2.7699
CFC1	TR10012	1.50209	Plate1	Visit 1		ONC	OID21261	P0CG37	-2.7699
CFC1	TR10027	0.723572	Plate1	Visit 1	Active	ONC	OID21261	P0CG37	-2.7699
CFC1	TR10018	0.16145	Plate1	Visit 1	Placebo	ONC	OID21261	P0CG37	-2.7699
CFC1	TR10023	-0.779344	Plate1	Visit 1	Active	ONC	OID21261	P0CG37	-2.7699
CFC1	TR10034	0.587599	Plate1	Visit 1	Active	ONC	OID21261	P0CG37	-2.7699
CFC1	TR10008	0.223921	Plate1	Visit 1	Placebo	ONC	OID21261	P0CG37	-2.7699
CFC1	TR10005	-0.219514	Plate1	Visit 1		ONC	OID21261	P0CG37	-2.7699
CFC1	TR10026	0.0068734	Plate1	Visit 1	Active	ONC	OID21261	P0CG37	-2.7699
CFC1	TR10035	0.556753	Plate1	Visit 1	Placebo	ONC	OID21261	P0CG37	-2.7699
CFC1	TR10036	0.18328	Plate1	Visit 1	Active	ONC	OID21261	P0CG37	-2.7699
CFC1	TR10033	0.212493	Plate1	Visit 1	Placebo	ONC	OID21261	P0CG37	-2.7699
CFC1	TR10015	0.747858	Plate1	Visit 1	Active	ONC	OID21261	P0CG37	-2.7699
CFC1	TR10037	0.140837	Plate1	Visit 1	Active	ONC	OID21261	P0CG37	-2.7699
CFC1	TR10032	-0.618986	Plate2	Visit 1	Active	ONC	OID21261	P0CG37	-1.53982
CFC1	TR10001	0.617988	Plate2	Visit 1	Placebo	ONC	OID21261	P0CG37	-1.53982
CFC1	TR10021	0.31902	Plate2	Visit 1	Placebo	ONC	OID21261	P0CG37	-1.53982
CFC1	TR10004	0.573765	Plate2	Visit 1		ONC	OID21261	P0CG37	-1.53982
CFC1	TR10002	0.0223909	Plate2	Visit 1	Active	ONC	OID21261	P0CG37	-1.53982
CFC1	TR10006	0.464788	Plate2	Visit 1	Active	ONC	OID21261	P0CG37	-1.53982
CFC1	TR10030	0.510856	Plate2	Visit 1	Placebo	ONC	OID21261	P0CG37	-1.53982
CFC1	TR10020	-0.293417	Plate2	Visit 1		ONC	OID21261	P0CG37	-1.53982
CFC1	TR10016	1.57166	Plate4	Visit 1		ONC	OID21261	P0CG37	-1.54223
CFC1	TR10011	0.560611	Plate4	Visit 1	Active	ONC	OID21261	P0CG37	-1.54223
CFC1	TR10031	0.732431	Plate4	Visit 1		ONC	OID21261	P0CG37	-1.54223
CFC1	TR10013	-0.140863	Plate4	Visit 1	Active	ONC	OID21261	P0CG37	-1.54223
CFC1	TR10015	-0.108245	Plate1	Visit 3	Active	ONC	OID21261	P0CG37	-2.7699
CFC1	TR10011	0.0569691	Plate1	Visit 3	Active	ONC	OID21261	P0CG37	-2.7699
CFC1	TR10008	-0.30308	Plate1	Visit 3	Placebo	ONC	OID21261	P0CG37	-2.7699
CFC1	TR10014	-0.779549	Plate1	Visit 3	Placebo	ONC	OID21261	P0CG37	-2.7699
CFC1	TR10026	-0.161525	Plate1	Visit 3	Active	ONC	OID21261	P0CG37	-2.7699
CFC1	TR10013	0.0575806	Plate1	Visit 3	Active	ONC	OID21261	P0CG37	-2.7699
CFC1	TR10006	0.0175116	Plate2	Visit 3	Active	ONC	OID21261	P0CG37	-1.53982
CFC1	TR10001	0.367956	Plate2	Visit 3	Placebo	ONC	OID21261	P0CG37	-1.53982
CFC1	TR10027	0.363326	Plate2	Visit 3	Active	ONC	OID21261	P0CG37	-1.53982
CFC1	TR10018	0.0610173	Plate4	Visit 3	Placebo	ONC	OID21261	P0CG37	-1.54223
CFC1	TR10002	0.506988	Plate4	Visit 3	Active	ONC	OID21261	P0CG37	-1.54223
CFC1	TR10023	0.698026	Plate4	Visit 3	Active	ONC	OID21261	P0CG37	-1.54223
CFC1	TR10021	0.832805	Plate4	Visit 3	Placebo	ONC	OID21261	P0CG37	-1.54223
CHAC2	TR10014	-0.880962	Plate1	Visit 1	Placebo	ONC	OID21230	Q8WUX2	-0.16445
CHAC2	TR10024	0.303197	Plate1	Visit 1		ONC	OID21230	Q8WUX2	-0.16445
CHAC2	TR10012	0.602735	Plate1	Visit 1		ONC	OID21230	Q8WUX2	-0.16445
CHAC2	TR10027	-0.0713611	Plate1	Visit 1	Active	ONC	OID21230	Q8WUX2	-0.16445
CHAC2	TR10018	-0.403979	Plate1	Visit 1	Placebo	ONC	OID21230	Q8WUX2	-0.16445
CHAC2	TR10023	-0.0886627	Plate1	Visit 1	Active	ONC	OID21230	Q8WUX2	-0.16445
CHAC2	TR10034	-0.0648652	Plate1	Visit 1	Active	ONC	OID21230	Q8WUX2	-0.16445
CHAC2	TR10008	-0.700548	Plate1	Visit 1	Placebo	ONC	OID21230	Q8WUX2	-0.16445
CHAC2	TR10005	-0.855282	Plate1	Visit 1		ONC	OID21230	Q8WUX2	-0.16445
CHAC2	TR10026	0.924527	Plate1	Visit 1	Active	ONC	OID21230	Q8WUX2	-0.16445
CHAC2	TR10035	-0.745403	Plate1	Visit 1	Placebo	ONC	OID21230	Q8WUX2	-0.16445
CHAC2	TR10036	-0.69578	Plate1	Visit 1	Active	ONC	OID21230	Q8WUX2	-0.16445
CHAC2	TR10033	0.282995	Plate1	Visit 1	Placebo	ONC	OID21230	Q8WUX2	-0.16445
CHAC2	TR10015	0.272845	Plate1	Visit 1	Active	ONC	OID21230	Q8WUX2	-0.16445
CHAC2	TR10037	0.394762	Plate1	Visit 1	Active	ONC	OID21230	Q8WUX2	-0.16445
CHAC2	TR10032	0.0596662	Plate2	Visit 1	Active	ONC	OID21230	Q8WUX2	-0.0201658
CHAC2	TR10001	-0.244936	Plate2	Visit 1	Placebo	ONC	OID21230	Q8WUX2	-0.0201658
CHAC2	TR10021	-0.457178	Plate2	Visit 1	Placebo	ONC	OID21230	Q8WUX2	-0.0201658
CHAC2	TR10004	-0.0152132	Plate2	Visit 1		ONC	OID21230	Q8WUX2	-0.0201658
CHAC2	TR10002	-1.26697	Plate2	Visit 1	Active	ONC	OID21230	Q8WUX2	-0.0201658
CHAC2	TR10006	0.248578	Plate2	Visit 1	Active	ONC	OID21230	Q8WUX2	-0.0201658
CHAC2	TR10030	-0.069071	Plate2	Visit 1	Placebo	ONC	OID21230	Q8WUX2	-0.0201658
CHAC2	TR10020	0.574856	Plate2	Visit 1		ONC	OID21230	Q8WUX2	-0.0201658
CHAC2	TR10016	-0.11585	Plate4	Visit 1		ONC	OID21230	Q8WUX2	-0.149321
CHAC2	TR10011	0.165601	Plate4	Visit 1	Active	ONC	OID21230	Q8WUX2	-0.149321
CHAC2	TR10031	0.600111	Plate4	Visit 1		ONC	OID21230	Q8WUX2	-0.149321
CHAC2	TR10013	0.722489	Plate4	Visit 1	Active	ONC	OID21230	Q8WUX2	-0.149321
CHAC2	TR10015	0.66825	Plate1	Visit 3	Active	ONC	OID21230	Q8WUX2	-0.16445
CHAC2	TR10011	-0.18331	Plate1	Visit 3	Active	ONC	OID21230	Q8WUX2	-0.16445
CHAC2	TR10008	-1.07735	Plate1	Visit 3	Placebo	ONC	OID21230	Q8WUX2	-0.16445
CHAC2	TR10014	-0.277781	Plate1	Visit 3	Placebo	ONC	OID21230	Q8WUX2	-0.16445
CHAC2	TR10026	0.281766	Plate1	Visit 3	Active	ONC	OID21230	Q8WUX2	-0.16445
CHAC2	TR10013	0.0880729	Plate1	Visit 3	Active	ONC	OID21230	Q8WUX2	-0.16445
CHAC2	TR10006	0.323038	Plate2	Visit 3	Active	ONC	OID21230	Q8WUX2	-0.0201658
CHAC2	TR10001	-0.270648	Plate2	Visit 3	Placebo	ONC	OID21230	Q8WUX2	-0.0201658
CHAC2	TR10027	0.291665	Plate2	Visit 3	Active	ONC	OID21230	Q8WUX2	-0.0201658
CHAC2	TR10018	0.266843	Plate4	Visit 3	Placebo	ONC	OID21230	Q8WUX2	-0.149321
CHAC2	TR10002	0.12978	Plate4	Visit 3	Active	ONC	OID21230	Q8WUX2	-0.149321
CHAC2	TR10023	0.678556	Plate4	Visit 3	Active	ONC	OID21230	Q8WUX2	-0.149321
CHAC2	TR10021	0.127849	Plate4	Visit 3	Placebo	ONC	OID21230	Q8WUX2	-0.149321
CIAPIN1	TR10014	0.646487	Plate1	Visit 1	Placebo	ONC	OID21501	Q6FI81	-2.84169
CIAPIN1	TR10024	1.66035	Plate1	Visit 1		ONC	OID21501	Q6FI81	-2.84169
CIAPIN1	TR10012	1.43215	Plate1	Visit 1		ONC	OID21501	Q6FI81	-2.84169
CIAPIN1	TR10027	1.59535	Plate1	Visit 1	Active	ONC	OID21501	Q6FI81	-2.84169
CIAPIN1	TR10018	1.36029	Plate1	Visit 1	Placebo	ONC	OID21501	Q6FI81	-2.84169
CIAPIN1	TR10023	1.56871	Plate1	Visit 1	Active	ONC	OID21501	Q6FI81	-2.84169
CIAPIN1	TR10034	1.19219	Plate1	Visit 1	Active	ONC	OID21501	Q6FI81	-2.84169
CIAPIN1	TR10008	1.05491	Plate1	Visit 1	Placebo	ONC	OID21501	Q6FI81	-2.84169
CIAPIN1	TR10005	1.13549	Plate1	Visit 1		ONC	OID21501	Q6FI81	-2.84169
CIAPIN1	TR10026	1.48516	Plate1	Visit 1	Active	ONC	OID21501	Q6FI81	-2.84169
CIAPIN1	TR10035	0.554282	Plate1	Visit 1	Placebo	ONC	OID21501	Q6FI81	-2.84169
CIAPIN1	TR10036	1.12749	Plate1	Visit 1	Active	ONC	OID21501	Q6FI81	-2.84169
CIAPIN1	TR10033	1.22151	Plate1	Visit 1	Placebo	ONC	OID21501	Q6FI81	-2.84169
CIAPIN1	TR10015	1.45167	Plate1	Visit 1	Active	ONC	OID21501	Q6FI81	-2.84169
CIAPIN1	TR10037	0.986041	Plate1	Visit 1	Active	ONC	OID21501	Q6FI81	-2.84169
CIAPIN1	TR10032	1.21152	Plate2	Visit 1	Active	ONC	OID21501	Q6FI81	-2.87276
CIAPIN1	TR10001	1.83375	Plate2	Visit 1	Placebo	ONC	OID21501	Q6FI81	-2.87276
CIAPIN1	TR10021	1.09124	Plate2	Visit 1	Placebo	ONC	OID21501	Q6FI81	-2.87276
CIAPIN1	TR10004	0.999784	Plate2	Visit 1		ONC	OID21501	Q6FI81	-2.87276
CIAPIN1	TR10002	0.51002	Plate2	Visit 1	Active	ONC	OID21501	Q6FI81	-2.87276
CIAPIN1	TR10006	1.07427	Plate2	Visit 1	Active	ONC	OID21501	Q6FI81	-2.87276
CIAPIN1	TR10030	1.50413	Plate2	Visit 1	Placebo	ONC	OID21501	Q6FI81	-2.87276
CIAPIN1	TR10020	1.19833	Plate2	Visit 1		ONC	OID21501	Q6FI81	-2.87276
CIAPIN1	TR10016	1.06151	Plate4	Visit 1		ONC	OID21501	Q6FI81	-3.06013
CIAPIN1	TR10011	1.27013	Plate4	Visit 1	Active	ONC	OID21501	Q6FI81	-3.06013
CIAPIN1	TR10031	0.801627	Plate4	Visit 1		ONC	OID21501	Q6FI81	-3.06013
CIAPIN1	TR10013	1.63201	Plate4	Visit 1	Active	ONC	OID21501	Q6FI81	-3.06013
CIAPIN1	TR10015	2.13041	Plate1	Visit 3	Active	ONC	OID21501	Q6FI81	-2.84169
CIAPIN1	TR10011	0.9506	Plate1	Visit 3	Active	ONC	OID21501	Q6FI81	-2.84169
CIAPIN1	TR10008	1.26342	Plate1	Visit 3	Placebo	ONC	OID21501	Q6FI81	-2.84169
CIAPIN1	TR10014	0.339913	Plate1	Visit 3	Placebo	ONC	OID21501	Q6FI81	-2.84169
CIAPIN1	TR10026	0.850938	Plate1	Visit 3	Active	ONC	OID21501	Q6FI81	-2.84169
CIAPIN1	TR10013	1.45076	Plate1	Visit 3	Active	ONC	OID21501	Q6FI81	-2.84169
CIAPIN1	TR10006	1.07314	Plate2	Visit 3	Active	ONC	OID21501	Q6FI81	-2.87276
CIAPIN1	TR10001	1.57689	Plate2	Visit 3	Placebo	ONC	OID21501	Q6FI81	-2.87276
CIAPIN1	TR10027	1.36814	Plate2	Visit 3	Active	ONC	OID21501	Q6FI81	-2.87276
CIAPIN1	TR10018	1.13437	Plate4	Visit 3	Placebo	ONC	OID21501	Q6FI81	-3.06013
CIAPIN1	TR10002	0.391491	Plate4	Visit 3	Active	ONC	OID21501	Q6FI81	-3.06013
CIAPIN1	TR10023	1.35237	Plate4	Visit 3	Active	ONC	OID21501	Q6FI81	-3.06013
CIAPIN1	TR10021	1.01493	Plate4	Visit 3	Placebo	ONC	OID21501	Q6FI81	-3.06013
CLEC6A	TR10014	-0.808109	Plate1	Visit 1	Placebo	ONC	OID21228	Q6EIG7	-1.75746
CLEC6A	TR10024	0.0166947	Plate1	Visit 1		ONC	OID21228	Q6EIG7	-1.75746
CLEC6A	TR10012	-0.597134	Plate1	Visit 1		ONC	OID21228	Q6EIG7	-1.75746
CLEC6A	TR10027	-0.763797	Plate1	Visit 1	Active	ONC	OID21228	Q6EIG7	-1.75746
CLEC6A	TR10018	-0.450641	Plate1	Visit 1	Placebo	ONC	OID21228	Q6EIG7	-1.75746
CLEC6A	TR10023	-0.699567	Plate1	Visit 1	Active	ONC	OID21228	Q6EIG7	-1.75746
CLEC6A	TR10034	-0.217288	Plate1	Visit 1	Active	ONC	OID21228	Q6EIG7	-1.75746
CLEC6A	TR10008	-1.10078	Plate1	Visit 1	Placebo	ONC	OID21228	Q6EIG7	-1.75746
CLEC6A	TR10005	-0.0626709	Plate1	Visit 1		ONC	OID21228	Q6EIG7	-1.75746
CLEC6A	TR10026	0.376802	Plate1	Visit 1	Active	ONC	OID21228	Q6EIG7	-1.75746
CLEC6A	TR10035	-0.670338	Plate1	Visit 1	Placebo	ONC	OID21228	Q6EIG7	-1.75746
CLEC6A	TR10036	-0.525132	Plate1	Visit 1	Active	ONC	OID21228	Q6EIG7	-1.75746
CLEC6A	TR10033	-1.2359	Plate1	Visit 1	Placebo	ONC	OID21228	Q6EIG7	-1.75746
CLEC6A	TR10015	-0.330382	Plate1	Visit 1	Active	ONC	OID21228	Q6EIG7	-1.75746
CLEC6A	TR10037	0.124378	Plate1	Visit 1	Active	ONC	OID21228	Q6EIG7	-1.75746
CLEC6A	TR10032	-0.883143	Plate2	Visit 1	Active	ONC	OID21228	Q6EIG7	-2.40452
CLEC6A	TR10001	-0.884143	Plate2	Visit 1	Placebo	ONC	OID21228	Q6EIG7	-2.40452
CLEC6A	TR10021	-0.205345	Plate2	Visit 1	Placebo	ONC	OID21228	Q6EIG7	-2.40452
CLEC6A	TR10004	-0.732515	Plate2	Visit 1		ONC	OID21228	Q6EIG7	-2.40452
CLEC6A	TR10002	-0.63025	Plate2	Visit 1	Active	ONC	OID21228	Q6EIG7	-2.40452
CLEC6A	TR10006	-0.686681	Plate2	Visit 1	Active	ONC	OID21228	Q6EIG7	-2.40452
CLEC6A	TR10030	-0.874005	Plate2	Visit 1	Placebo	ONC	OID21228	Q6EIG7	-2.40452
CLEC6A	TR10020	-0.558918	Plate2	Visit 1		ONC	OID21228	Q6EIG7	-2.40452
CLEC6A	TR10016	-1.62566	Plate4	Visit 1		ONC	OID21228	Q6EIG7	-2.49925
CLEC6A	TR10011	-0.623831	Plate4	Visit 1	Active	ONC	OID21228	Q6EIG7	-2.49925
CLEC6A	TR10031	-1.41692	Plate4	Visit 1		ONC	OID21228	Q6EIG7	-2.49925
CLEC6A	TR10013	-0.605388	Plate4	Visit 1	Active	ONC	OID21228	Q6EIG7	-2.49925
CLEC6A	TR10015	-0.599886	Plate1	Visit 3	Active	ONC	OID21228	Q6EIG7	-1.75746
CLEC6A	TR10011	-0.512944	Plate1	Visit 3	Active	ONC	OID21228	Q6EIG7	-1.75746
CLEC6A	TR10008	-0.612386	Plate1	Visit 3	Placebo	ONC	OID21228	Q6EIG7	-1.75746
CLEC6A	TR10014	-1.24501	Plate1	Visit 3	Placebo	ONC	OID21228	Q6EIG7	-1.75746
CLEC6A	TR10026	-0.460222	Plate1	Visit 3	Active	ONC	OID21228	Q6EIG7	-1.75746
CLEC6A	TR10013	-0.158792	Plate1	Visit 3	Active	ONC	OID21228	Q6EIG7	-1.75746
CLEC6A	TR10006	-0.964854	Plate2	Visit 3	Active	ONC	OID21228	Q6EIG7	-2.40452
CLEC6A	TR10001	-0.318486	Plate2	Visit 3	Placebo	ONC	OID21228	Q6EIG7	-2.40452
CLEC6A	TR10027	-0.776142	Plate2	Visit 3	Active	ONC	OID21228	Q6EIG7	-2.40452
CLEC6A	TR10018	-1.2489	Plate4	Visit 3	Placebo	ONC	OID21228	Q6EIG7	-2.49925
CLEC6A	TR10002	-1.13112	Plate4	Visit 3	Active	ONC	OID21228	Q6EIG7	-2.49925
CLEC6A	TR10023	-0.978338	Plate4	Visit 3	Active	ONC	OID21228	Q6EIG7	-2.49925
CLEC6A	TR10021	-0.81298	Plate4	Visit 3	Placebo	ONC	OID21228	Q6EIG7	-2.49925
CLMP	TR10014	-0.257908	Plate1	Visit 1	Placebo	ONC	OID21419	Q9H6B4	-6.92991
CLMP	TR10024	0.110901	Plate1	Visit 1		ONC	OID21419	Q9H6B4	-6.92991
CLMP	TR10012	0.675182	Plate1	Visit 1		ONC	OID21419	Q9H6B4	-6.92991
CLMP	TR10027	0.291883	Plate1	Visit 1	Active	ONC	OID21419	Q9H6B4	-6.92991
CLMP	TR10018	0.320955	Plate1	Visit 1	Placebo	ONC	OID21419	Q9H6B4	-6.92991
CLMP	TR10023	-0.0024302	Plate1	Visit 1	Active	ONC	OID21419	Q9H6B4	-6.92991
CLMP	TR10034	0.188267	Plate1	Visit 1	Active	ONC	OID21419	Q9H6B4	-6.92991
CLMP	TR10008	-0.0422097	Plate1	Visit 1	Placebo	ONC	OID21419	Q9H6B4	-6.92991
CLMP	TR10005	0.0206292	Plate1	Visit 1		ONC	OID21419	Q9H6B4	-6.92991
CLMP	TR10026	-0.107268	Plate1	Visit 1	Active	ONC	OID21419	Q9H6B4	-6.92991
CLMP	TR10035	-0.213994	Plate1	Visit 1	Placebo	ONC	OID21419	Q9H6B4	-6.92991
CLMP	TR10036	-0.154589	Plate1	Visit 1	Active	ONC	OID21419	Q9H6B4	-6.92991
CLMP	TR10033	-0.126115	Plate1	Visit 1	Placebo	ONC	OID21419	Q9H6B4	-6.92991
CLMP	TR10015	0.446122	Plate1	Visit 1	Active	ONC	OID21419	Q9H6B4	-6.92991
CLMP	TR10037	-0.195338	Plate1	Visit 1	Active	ONC	OID21419	Q9H6B4	-6.92991
CLMP	TR10032	-0.681963	Plate2	Visit 1	Active	ONC	OID21419	Q9H6B4	-6.70467
CLMP	TR10001	-0.0136923	Plate2	Visit 1	Placebo	ONC	OID21419	Q9H6B4	-6.70467
CLMP	TR10021	-0.123841	Plate2	Visit 1	Placebo	ONC	OID21419	Q9H6B4	-6.70467
CLMP	TR10004	-0.107978	Plate2	Visit 1		ONC	OID21419	Q9H6B4	-6.70467
CLMP	TR10002	-0.132339	Plate2	Visit 1	Active	ONC	OID21419	Q9H6B4	-6.70467
CLMP	TR10006	0.441093	Plate2	Visit 1	Active	ONC	OID21419	Q9H6B4	-6.70467
CLMP	TR10030	0.176426	Plate2	Visit 1	Placebo	ONC	OID21419	Q9H6B4	-6.70467
CLMP	TR10020	0.166002	Plate2	Visit 1		ONC	OID21419	Q9H6B4	-6.70467
CLMP	TR10016	-0.109232	Plate4	Visit 1		ONC	OID21419	Q9H6B4	-6.74429
CLMP	TR10011	0.233241	Plate4	Visit 1	Active	ONC	OID21419	Q9H6B4	-6.74429
CLMP	TR10031	-0.39808	Plate4	Visit 1		ONC	OID21419	Q9H6B4	-6.74429
CLMP	TR10013	-0.542228	Plate4	Visit 1	Active	ONC	OID21419	Q9H6B4	-6.74429
CLMP	TR10015	0.365366	Plate1	Visit 3	Active	ONC	OID21419	Q9H6B4	-6.92991
CLMP	TR10011	0.166705	Plate1	Visit 3	Active	ONC	OID21419	Q9H6B4	-6.92991
CLMP	TR10008	-0.0178205	Plate1	Visit 3	Placebo	ONC	OID21419	Q9H6B4	-6.92991
CLMP	TR10014	-0.198138	Plate1	Visit 3	Placebo	ONC	OID21419	Q9H6B4	-6.92991
CLMP	TR10026	-0.4008	Plate1	Visit 3	Active	ONC	OID21419	Q9H6B4	-6.92991
CLMP	TR10013	-0.320232	Plate1	Visit 3	Active	ONC	OID21419	Q9H6B4	-6.92991
CLMP	TR10006	0.256675	Plate2	Visit 3	Active	ONC	OID21419	Q9H6B4	-6.70467
CLMP	TR10001	-0.0539815	Plate2	Visit 3	Placebo	ONC	OID21419	Q9H6B4	-6.70467
CLMP	TR10027	0.155696	Plate2	Visit 3	Active	ONC	OID21419	Q9H6B4	-6.70467
CLMP	TR10018	0.0965382	Plate4	Visit 3	Placebo	ONC	OID21419	Q9H6B4	-6.74429
CLMP	TR10002	-0.34067	Plate4	Visit 3	Active	ONC	OID21419	Q9H6B4	-6.74429
CLMP	TR10023	-0.182901	Plate4	Visit 3	Active	ONC	OID21419	Q9H6B4	-6.74429
CLMP	TR10021	-0.217451	Plate4	Visit 3	Placebo	ONC	OID21419	Q9H6B4	-6.74429
CNPY4	TR10014	-0.573448	Plate1	Visit 1	Placebo	ONC	OID21317	Q8N129	-2.62959
CNPY4	TR10024	0.373893	Plate1	Visit 1		ONC	OID21317	Q8N129	-2.62959
CNPY4	TR10012	0.296742	Plate1	Visit 1		ONC	OID21317	Q8N129	-2.62959
CNPY4	TR10027	-0.151872	Plate1	Visit 1	Active	ONC	OID21317	Q8N129	-2.62959
CNPY4	TR10018	-0.0207449	Plate1	Visit 1	Placebo	ONC	OID21317	Q8N129	-2.62959
CNPY4	TR10023	-0.0841241	Plate1	Visit 1	Active	ONC	OID21317	Q8N129	-2.62959
CNPY4	TR10034	0.130777	Plate1	Visit 1	Active	ONC	OID21317	Q8N129	-2.62959
CNPY4	TR10008	0.1162	Plate1	Visit 1	Placebo	ONC	OID21317	Q8N129	-2.62959
CNPY4	TR10005	-0.0666248	Plate1	Visit 1		ONC	OID21317	Q8N129	-2.62959
CNPY4	TR10026	0.145944	Plate1	Visit 1	Active	ONC	OID21317	Q8N129	-2.62959
CNPY4	TR10035	0.190899	Plate1	Visit 1	Placebo	ONC	OID21317	Q8N129	-2.62959
CNPY4	TR10036	-0.978222	Plate1	Visit 1	Active	ONC	OID21317	Q8N129	-2.62959
CNPY4	TR10033	-0.158226	Plate1	Visit 1	Placebo	ONC	OID21317	Q8N129	-2.62959
CNPY4	TR10015	-0.131573	Plate1	Visit 1	Active	ONC	OID21317	Q8N129	-2.62959
CNPY4	TR10037	0.00334026	Plate1	Visit 1	Active	ONC	OID21317	Q8N129	-2.62959
CNPY4	TR10032	-0.395026	Plate2	Visit 1	Active	ONC	OID21317	Q8N129	-2.11484
CNPY4	TR10001	0.372752	Plate2	Visit 1	Placebo	ONC	OID21317	Q8N129	-2.11484
CNPY4	TR10021	0.0973693	Plate2	Visit 1	Placebo	ONC	OID21317	Q8N129	-2.11484
CNPY4	TR10004	0.0340325	Plate2	Visit 1		ONC	OID21317	Q8N129	-2.11484
CNPY4	TR10002	-0.0277352	Plate2	Visit 1	Active	ONC	OID21317	Q8N129	-2.11484
CNPY4	TR10006	0.217883	Plate2	Visit 1	Active	ONC	OID21317	Q8N129	-2.11484
CNPY4	TR10030	0.0894195	Plate2	Visit 1	Placebo	ONC	OID21317	Q8N129	-2.11484
CNPY4	TR10020	0.105927	Plate2	Visit 1		ONC	OID21317	Q8N129	-2.11484
CNPY4	TR10016	-0.0129439	Plate4	Visit 1		ONC	OID21317	Q8N129	-2.81256
CNPY4	TR10011	0.142099	Plate4	Visit 1	Active	ONC	OID21317	Q8N129	-2.81256
CNPY4	TR10031	0.0512569	Plate4	Visit 1		ONC	OID21317	Q8N129	-2.81256
CNPY4	TR10013	2.69895	Plate4	Visit 1	Active	ONC	OID21317	Q8N129	-2.81256
CNPY4	TR10015	-0.370039	Plate1	Visit 3	Active	ONC	OID21317	Q8N129	-2.62959
CNPY4	TR10011	-0.0547723	Plate1	Visit 3	Active	ONC	OID21317	Q8N129	-2.62959
CNPY4	TR10008	0.170676	Plate1	Visit 3	Placebo	ONC	OID21317	Q8N129	-2.62959
CNPY4	TR10014	-0.0216425	Plate1	Visit 3	Placebo	ONC	OID21317	Q8N129	-2.62959
CNPY4	TR10026	-1.03015	Plate1	Visit 3	Active	ONC	OID21317	Q8N129	-2.62959
CNPY4	TR10013	3.00664	Plate1	Visit 3	Active	ONC	OID21317	Q8N129	-2.62959
CNPY4	TR10006	0.0879236	Plate2	Visit 3	Active	ONC	OID21317	Q8N129	-2.11484
CNPY4	TR10001	0.288512	Plate2	Visit 3	Placebo	ONC	OID21317	Q8N129	-2.11484
CNPY4	TR10027	-0.320407	Plate2	Visit 3	Active	ONC	OID21317	Q8N129	-2.11484
CNPY4	TR10018	0.0966697	Plate4	Visit 3	Placebo	ONC	OID21317	Q8N129	-2.81256
CNPY4	TR10002	-0.406184	Plate4	Visit 3	Active	ONC	OID21317	Q8N129	-2.81256
CNPY4	TR10023	-0.181148	Plate4	Visit 3	Active	ONC	OID21317	Q8N129	-2.81256
CNPY4	TR10021	-0.0156285	Plate4	Visit 3	Placebo	ONC	OID21317	Q8N129	-2.81256
CNTN2	TR10014	0.465496	Plate1	Visit 1	Placebo	ONC	OID21426	Q02246	-5.37462
CNTN2	TR10024	0.996294	Plate1	Visit 1		ONC	OID21426	Q02246	-5.37462
CNTN2	TR10012	2.07033	Plate1	Visit 1		ONC	OID21426	Q02246	-5.37462
CNTN2	TR10027	0.394986	Plate1	Visit 1	Active	ONC	OID21426	Q02246	-5.37462
CNTN2	TR10018	1.22525	Plate1	Visit 1	Placebo	ONC	OID21426	Q02246	-5.37462
CNTN2	TR10023	0.417994	Plate1	Visit 1	Active	ONC	OID21426	Q02246	-5.37462
CNTN2	TR10034	0.847458	Plate1	Visit 1	Active	ONC	OID21426	Q02246	-5.37462
CNTN2	TR10008	0.974943	Plate1	Visit 1	Placebo	ONC	OID21426	Q02246	-5.37462
CNTN2	TR10005	0.377434	Plate1	Visit 1		ONC	OID21426	Q02246	-5.37462
CNTN2	TR10026	0.592199	Plate1	Visit 1	Active	ONC	OID21426	Q02246	-5.37462
CNTN2	TR10035	0.240014	Plate1	Visit 1	Placebo	ONC	OID21426	Q02246	-5.37462
CNTN2	TR10036	0.0710239	Plate1	Visit 1	Active	ONC	OID21426	Q02246	-5.37462
CNTN2	TR10033	-0.174579	Plate1	Visit 1	Placebo	ONC	OID21426	Q02246	-5.37462
CNTN2	TR10015	0.705152	Plate1	Visit 1	Active	ONC	OID21426	Q02246	-5.37462
CNTN2	TR10037	0.222772	Plate1	Visit 1	Active	ONC	OID21426	Q02246	-5.37462
CNTN2	TR10032	-0.428435	Plate2	Visit 1	Active	ONC	OID21426	Q02246	-5.31297
CNTN2	TR10001	0.0850175	Plate2	Visit 1	Placebo	ONC	OID21426	Q02246	-5.31297
CNTN2	TR10021	-0.125131	Plate2	Visit 1	Placebo	ONC	OID21426	Q02246	-5.31297
CNTN2	TR10004	0.832462	Plate2	Visit 1		ONC	OID21426	Q02246	-5.31297
CNTN2	TR10002	1.14666	Plate2	Visit 1	Active	ONC	OID21426	Q02246	-5.31297
CNTN2	TR10006	0.517354	Plate2	Visit 1	Active	ONC	OID21426	Q02246	-5.31297
CNTN2	TR10030	-1.28723	Plate2	Visit 1	Placebo	ONC	OID21426	Q02246	-5.31297
CNTN2	TR10020	0.842196	Plate2	Visit 1		ONC	OID21426	Q02246	-5.31297
CNTN2	TR10016	0.279779	Plate4	Visit 1		ONC	OID21426	Q02246	-5.33162
CNTN2	TR10011	0.692664	Plate4	Visit 1	Active	ONC	OID21426	Q02246	-5.33162
CNTN2	TR10031	-0.276969	Plate4	Visit 1		ONC	OID21426	Q02246	-5.33162
CNTN2	TR10013	-0.302575	Plate4	Visit 1	Active	ONC	OID21426	Q02246	-5.33162
CNTN2	TR10015	0.886444	Plate1	Visit 3	Active	ONC	OID21426	Q02246	-5.37462
CNTN2	TR10011	0.572505	Plate1	Visit 3	Active	ONC	OID21426	Q02246	-5.37462
CNTN2	TR10008	1.1078	Plate1	Visit 3	Placebo	ONC	OID21426	Q02246	-5.37462
CNTN2	TR10014	0.120443	Plate1	Visit 3	Placebo	ONC	OID21426	Q02246	-5.37462
CNTN2	TR10026	0.709421	Plate1	Visit 3	Active	ONC	OID21426	Q02246	-5.37462
CNTN2	TR10013	-0.00137451	Plate1	Visit 3	Active	ONC	OID21426	Q02246	-5.37462
CNTN2	TR10006	0.0447395	Plate2	Visit 3	Active	ONC	OID21426	Q02246	-5.31297
CNTN2	TR10001	0.0792611	Plate2	Visit 3	Placebo	ONC	OID21426	Q02246	-5.31297
CNTN2	TR10027	0.0846446	Plate2	Visit 3	Active	ONC	OID21426	Q02246	-5.31297
CNTN2	TR10018	0.861012	Plate4	Visit 3	Placebo	ONC	OID21426	Q02246	-5.33162
CNTN2	TR10002	0.926059	Plate4	Visit 3	Active	ONC	OID21426	Q02246	-5.33162
CNTN2	TR10023	0.312506	Plate4	Visit 3	Active	ONC	OID21426	Q02246	-5.33162
CNTN2	TR10021	-0.357982	Plate4	Visit 3	Placebo	ONC	OID21426	Q02246	-5.33162
COX5B	TR10014	-1.31085	Plate1	Visit 1	Placebo	ONC	OID21297	P10606	-1.1725
COX5B	TR10024	-0.142858	Plate1	Visit 1		ONC	OID21297	P10606	-1.1725
COX5B	TR10012	-0.491734	Plate1	Visit 1		ONC	OID21297	P10606	-1.1725
COX5B	TR10027	-1.17299	Plate1	Visit 1	Active	ONC	OID21297	P10606	-1.1725
COX5B	TR10018	-0.684517	Plate1	Visit 1	Placebo	ONC	OID21297	P10606	-1.1725
COX5B	TR10023	0.215516	Plate1	Visit 1	Active	ONC	OID21297	P10606	-1.1725
COX5B	TR10034	-0.548361	Plate1	Visit 1	Active	ONC	OID21297	P10606	-1.1725
COX5B	TR10008	-0.707807	Plate1	Visit 1	Placebo	ONC	OID21297	P10606	-1.1725
COX5B	TR10005	-1.22821	Plate1	Visit 1		ONC	OID21297	P10606	-1.1725
COX5B	TR10026	0.434823	Plate1	Visit 1	Active	ONC	OID21297	P10606	-1.1725
COX5B	TR10035	-0.816428	Plate1	Visit 1	Placebo	ONC	OID21297	P10606	-1.1725
COX5B	TR10036	-1.48853	Plate1	Visit 1	Active	ONC	OID21297	P10606	-1.1725
COX5B	TR10033	1.41593	Plate1	Visit 1	Placebo	ONC	OID21297	P10606	-1.1725
COX5B	TR10015	-0.386874	Plate1	Visit 1	Active	ONC	OID21297	P10606	-1.1725
COX5B	TR10037	-1.1595	Plate1	Visit 1	Active	ONC	OID21297	P10606	-1.1725
COX5B	TR10032	-0.59134	Plate2	Visit 1	Active	ONC	OID21297	P10606	-1.44312
COX5B	TR10001	0.598246	Plate2	Visit 1	Placebo	ONC	OID21297	P10606	-1.44312
COX5B	TR10021	-0.00302928	Plate2	Visit 1	Placebo	ONC	OID21297	P10606	-1.44312
COX5B	TR10004	-0.995707	Plate2	Visit 1		ONC	OID21297	P10606	-1.44312
COX5B	TR10002	-0.43744	Plate2	Visit 1	Active	ONC	OID21297	P10606	-1.44312
COX5B	TR10006	-0.226542	Plate2	Visit 1	Active	ONC	OID21297	P10606	-1.44312
COX5B	TR10030	-0.317039	Plate2	Visit 1	Placebo	ONC	OID21297	P10606	-1.44312
COX5B	TR10020	-0.0987775	Plate2	Visit 1		ONC	OID21297	P10606	-1.44312
COX5B	TR10016	-0.509084	Plate4	Visit 1		ONC	OID21297	P10606	-1.70967
COX5B	TR10011	-0.334369	Plate4	Visit 1	Active	ONC	OID21297	P10606	-1.70967
COX5B	TR10031	0.210868	Plate4	Visit 1		ONC	OID21297	P10606	-1.70967
COX5B	TR10013	-0.846567	Plate4	Visit 1	Active	ONC	OID21297	P10606	-1.70967
COX5B	TR10015	-0.807766	Plate1	Visit 3	Active	ONC	OID21297	P10606	-1.1725
COX5B	TR10011	0.179375	Plate1	Visit 3	Active	ONC	OID21297	P10606	-1.1725
COX5B	TR10008	-0.448076	Plate1	Visit 3	Placebo	ONC	OID21297	P10606	-1.1725
COX5B	TR10014	-1.01294	Plate1	Visit 3	Placebo	ONC	OID21297	P10606	-1.1725
COX5B	TR10026	-1.48505	Plate1	Visit 3	Active	ONC	OID21297	P10606	-1.1725
COX5B	TR10013	-1.09097	Plate1	Visit 3	Active	ONC	OID21297	P10606	-1.1725
COX5B	TR10006	0.0457537	Plate2	Visit 3	Active	ONC	OID21297	P10606	-1.44312
COX5B	TR10001	-0.70135	Plate2	Visit 3	Placebo	ONC	OID21297	P10606	-1.44312
COX5B	TR10027	-0.78628	Plate2	Visit 3	Active	ONC	OID21297	P10606	-1.44312
COX5B	TR10018	-0.227595	Plate4	Visit 3	Placebo	ONC	OID21297	P10606	-1.70967
COX5B	TR10002	-0.0669743	Plate4	Visit 3	Active	ONC	OID21297	P10606	-1.70967
COX5B	TR10023	0.0980169	Plate4	Visit 3	Active	ONC	OID21297	P10606	-1.70967
COX5B	TR10021	-0.69841	Plate4	Visit 3	Placebo	ONC	OID21297	P10606	-1.70967
CPE	TR10014	-0.578022	Plate1	Visit 1	Placebo	ONC	OID21392	P16870	-4.61384
CPE	TR10024	0.517565	Plate1	Visit 1		ONC	OID21392	P16870	-4.61384
CPE	TR10012	0.310764	Plate1	Visit 1		ONC	OID21392	P16870	-4.61384
CPE	TR10027	0.427154	Plate1	Visit 1	Active	ONC	OID21392	P16870	-4.61384
CPE	TR10018	0.380015	Plate1	Visit 1	Placebo	ONC	OID21392	P16870	-4.61384
CPE	TR10023	-0.26825	Plate1	Visit 1	Active	ONC	OID21392	P16870	-4.61384
CPE	TR10034	0.186991	Plate1	Visit 1	Active	ONC	OID21392	P16870	-4.61384
CPE	TR10008	-1.35278	Plate1	Visit 1	Placebo	ONC	OID21392	P16870	-4.61384
CPE	TR10005	0.440146	Plate1	Visit 1		ONC	OID21392	P16870	-4.61384
CPE	TR10026	-0.362344	Plate1	Visit 1	Active	ONC	OID21392	P16870	-4.61384
CPE	TR10035	-0.475772	Plate1	Visit 1	Placebo	ONC	OID21392	P16870	-4.61384
CPE	TR10036	-0.171454	Plate1	Visit 1	Active	ONC	OID21392	P16870	-4.61384
CPE	TR10033	-0.390418	Plate1	Visit 1	Placebo	ONC	OID21392	P16870	-4.61384
CPE	TR10015	-0.307582	Plate1	Visit 1	Active	ONC	OID21392	P16870	-4.61384
CPE	TR10037	-2.03449	Plate1	Visit 1	Active	ONC	OID21392	P16870	-4.61384
CPE	TR10032	-0.585767	Plate2	Visit 1	Active	ONC	OID21392	P16870	-4.41923
CPE	TR10001	0.309938	Plate2	Visit 1	Placebo	ONC	OID21392	P16870	-4.41923
CPE	TR10021	-0.0937372	Plate2	Visit 1	Placebo	ONC	OID21392	P16870	-4.41923
CPE	TR10004	-0.483937	Plate2	Visit 1		ONC	OID21392	P16870	-4.41923
CPE	TR10002	-0.0494877	Plate2	Visit 1	Active	ONC	OID21392	P16870	-4.41923
CPE	TR10006	0.108629	Plate2	Visit 1	Active	ONC	OID21392	P16870	-4.41923
CPE	TR10030	-0.581745	Plate2	Visit 1	Placebo	ONC	OID21392	P16870	-4.41923
CPE	TR10020	-0.398019	Plate2	Visit 1		ONC	OID21392	P16870	-4.41923
CPE	TR10016	0.222552	Plate4	Visit 1		ONC	OID21392	P16870	-4.67433
CPE	TR10011	-0.408853	Plate4	Visit 1	Active	ONC	OID21392	P16870	-4.67433
CPE	TR10031	-0.528845	Plate4	Visit 1		ONC	OID21392	P16870	-4.67433
CPE	TR10013	-1.34003	Plate4	Visit 1	Active	ONC	OID21392	P16870	-4.67433
CPE	TR10015	-0.103949	Plate1	Visit 3	Active	ONC	OID21392	P16870	-4.61384
CPE	TR10011	-0.298455	Plate1	Visit 3	Active	ONC	OID21392	P16870	-4.61384
CPE	TR10008	0.163154	Plate1	Visit 3	Placebo	ONC	OID21392	P16870	-4.61384
CPE	TR10014	-0.507287	Plate1	Visit 3	Placebo	ONC	OID21392	P16870	-4.61384
CPE	TR10026	-0.455476	Plate1	Visit 3	Active	ONC	OID21392	P16870	-4.61384
CPE	TR10013	0.32105	Plate1	Visit 3	Active	ONC	OID21392	P16870	-4.61384
CPE	TR10006	0.0898871	Plate2	Visit 3	Active	ONC	OID21392	P16870	-4.41923
CPE	TR10001	0.292443	Plate2	Visit 3	Placebo	ONC	OID21392	P16870	-4.41923
CPE	TR10027	0.279771	Plate2	Visit 3	Active	ONC	OID21392	P16870	-4.41923
CPE	TR10018	0.0184386	Plate4	Visit 3	Placebo	ONC	OID21392	P16870	-4.67433
CPE	TR10002	-0.0955232	Plate4	Visit 3	Active	ONC	OID21392	P16870	-4.67433
CPE	TR10023	0.0898961	Plate4	Visit 3	Active	ONC	OID21392	P16870	-4.67433
CPE	TR10021	-0.702811	Plate4	Visit 3	Placebo	ONC	OID21392	P16870	-4.67433
CPVL	TR10014	-0.555686	Plate1	Visit 1	Placebo	ONC	OID21435	Q9H3G5	-4.97966
CPVL	TR10024	0.974	Plate1	Visit 1		ONC	OID21435	Q9H3G5	-4.97966
CPVL	TR10012	-0.389011	Plate1	Visit 1		ONC	OID21435	Q9H3G5	-4.97966
CPVL	TR10027	-0.11374	Plate1	Visit 1	Active	ONC	OID21435	Q9H3G5	-4.97966
CPVL	TR10018	-0.453557	Plate1	Visit 1	Placebo	ONC	OID21435	Q9H3G5	-4.97966
CPVL	TR10023	0.606992	Plate1	Visit 1	Active	ONC	OID21435	Q9H3G5	-4.97966
CPVL	TR10034	-0.395699	Plate1	Visit 1	Active	ONC	OID21435	Q9H3G5	-4.97966
CPVL	TR10008	-2.17224	Plate1	Visit 1	Placebo	ONC	OID21435	Q9H3G5	-4.97966
CPVL	TR10005	0.646338	Plate1	Visit 1		ONC	OID21435	Q9H3G5	-4.97966
CPVL	TR10026	0.162214	Plate1	Visit 1	Active	ONC	OID21435	Q9H3G5	-4.97966
CPVL	TR10035	-0.259867	Plate1	Visit 1	Placebo	ONC	OID21435	Q9H3G5	-4.97966
CPVL	TR10036	-0.787482	Plate1	Visit 1	Active	ONC	OID21435	Q9H3G5	-4.97966
CPVL	TR10033	-0.164903	Plate1	Visit 1	Placebo	ONC	OID21435	Q9H3G5	-4.97966
CPVL	TR10015	0.0742538	Plate1	Visit 1	Active	ONC	OID21435	Q9H3G5	-4.97966
CPVL	TR10037	-0.143488	Plate1	Visit 1	Active	ONC	OID21435	Q9H3G5	-4.97966
CPVL	TR10032	-1.09991	Plate2	Visit 1	Active	ONC	OID21435	Q9H3G5	-4.09979
CPVL	TR10001	-0.902959	Plate2	Visit 1	Placebo	ONC	OID21435	Q9H3G5	-4.09979
CPVL	TR10021	-0.47659	Plate2	Visit 1	Placebo	ONC	OID21435	Q9H3G5	-4.09979
CPVL	TR10004	-2.2276	Plate2	Visit 1		ONC	OID21435	Q9H3G5	-4.09979
CPVL	TR10002	-0.0471011	Plate2	Visit 1	Active	ONC	OID21435	Q9H3G5	-4.09979
CPVL	TR10006	-0.975194	Plate2	Visit 1	Active	ONC	OID21435	Q9H3G5	-4.09979
CPVL	TR10030	-0.487301	Plate2	Visit 1	Placebo	ONC	OID21435	Q9H3G5	-4.09979
CPVL	TR10020	-0.513242	Plate2	Visit 1		ONC	OID21435	Q9H3G5	-4.09979
CPVL	TR10016	-1.48844	Plate4	Visit 1		ONC	OID21435	Q9H3G5	-4.93381
CPVL	TR10011	-1.96366	Plate4	Visit 1	Active	ONC	OID21435	Q9H3G5	-4.93381
CPVL	TR10031	-1.32694	Plate4	Visit 1		ONC	OID21435	Q9H3G5	-4.93381
CPVL	TR10013	-1.38571	Plate4	Visit 1	Active	ONC	OID21435	Q9H3G5	-4.93381
CPVL	TR10015	-0.0746869	Plate1	Visit 3	Active	ONC	OID21435	Q9H3G5	-4.97966
CPVL	TR10011	-0.662708	Plate1	Visit 3	Active	ONC	OID21435	Q9H3G5	-4.97966
CPVL	TR10008	-2.60439	Plate1	Visit 3	Placebo	ONC	OID21435	Q9H3G5	-4.97966
CPVL	TR10014	-0.295919	Plate1	Visit 3	Placebo	ONC	OID21435	Q9H3G5	-4.97966
CPVL	TR10026	-0.510774	Plate1	Visit 3	Active	ONC	OID21435	Q9H3G5	-4.97966
CPVL	TR10013	0.261862	Plate1	Visit 3	Active	ONC	OID21435	Q9H3G5	-4.97966
CPVL	TR10006	-1.46506	Plate2	Visit 3	Active	ONC	OID21435	Q9H3G5	-4.09979
CPVL	TR10001	-0.327461	Plate2	Visit 3	Placebo	ONC	OID21435	Q9H3G5	-4.09979
CPVL	TR10027	-0.596907	Plate2	Visit 3	Active	ONC	OID21435	Q9H3G5	-4.09979
CPVL	TR10018	-1.17689	Plate4	Visit 3	Placebo	ONC	OID21435	Q9H3G5	-4.93381
CPVL	TR10002	-0.317468	Plate4	Visit 3	Active	ONC	OID21435	Q9H3G5	-4.93381
CPVL	TR10023	-0.107853	Plate4	Visit 3	Active	ONC	OID21435	Q9H3G5	-4.93381
CPVL	TR10021	-1.1063	Plate4	Visit 3	Placebo	ONC	OID21435	Q9H3G5	-4.93381
CPXM1	TR10014	-0.462349	Plate1	Visit 1	Placebo	ONC	OID21479	Q96SM3	-2.03023
CPXM1	TR10024	-0.0632408	Plate1	Visit 1		ONC	OID21479	Q96SM3	-2.03023
CPXM1	TR10012	-0.0402545	Plate1	Visit 1		ONC	OID21479	Q96SM3	-2.03023
CPXM1	TR10027	0.0108995	Plate1	Visit 1	Active	ONC	OID21479	Q96SM3	-2.03023
CPXM1	TR10018	-0.541717	Plate1	Visit 1	Placebo	ONC	OID21479	Q96SM3	-2.03023
CPXM1	TR10023	-0.594448	Plate1	Visit 1	Active	ONC	OID21479	Q96SM3	-2.03023
CPXM1	TR10034	-0.55722	Plate1	Visit 1	Active	ONC	OID21479	Q96SM3	-2.03023
CPXM1	TR10008	-0.394419	Plate1	Visit 1	Placebo	ONC	OID21479	Q96SM3	-2.03023
CPXM1	TR10005	-0.161194	Plate1	Visit 1		ONC	OID21479	Q96SM3	-2.03023
CPXM1	TR10026	-0.677378	Plate1	Visit 1	Active	ONC	OID21479	Q96SM3	-2.03023
CPXM1	TR10035	-0.78173	Plate1	Visit 1	Placebo	ONC	OID21479	Q96SM3	-2.03023
CPXM1	TR10036	-0.0404002	Plate1	Visit 1	Active	ONC	OID21479	Q96SM3	-2.03023
CPXM1	TR10033	-0.663255	Plate1	Visit 1	Placebo	ONC	OID21479	Q96SM3	-2.03023
CPXM1	TR10015	-0.364246	Plate1	Visit 1	Active	ONC	OID21479	Q96SM3	-2.03023
CPXM1	TR10037	-0.518681	Plate1	Visit 1	Active	ONC	OID21479	Q96SM3	-2.03023
CPXM1	TR10032	-0.41591	Plate2	Visit 1	Active	ONC	OID21479	Q96SM3	-2.05761
CPXM1	TR10001	-0.757909	Plate2	Visit 1	Placebo	ONC	OID21479	Q96SM3	-2.05761
CPXM1	TR10021	-1.08811	Plate2	Visit 1	Placebo	ONC	OID21479	Q96SM3	-2.05761
CPXM1	TR10004	-0.40259	Plate2	Visit 1		ONC	OID21479	Q96SM3	-2.05761
CPXM1	TR10002	-0.682284	Plate2	Visit 1	Active	ONC	OID21479	Q96SM3	-2.05761
CPXM1	TR10006	-0.475101	Plate2	Visit 1	Active	ONC	OID21479	Q96SM3	-2.05761
CPXM1	TR10030	-0.242268	Plate2	Visit 1	Placebo	ONC	OID21479	Q96SM3	-2.05761
CPXM1	TR10020	0.082525	Plate2	Visit 1		ONC	OID21479	Q96SM3	-2.05761
CPXM1	TR10016	-1.60155	Plate4	Visit 1		ONC	OID21479	Q96SM3	-2.0946
CPXM1	TR10011	-0.454605	Plate4	Visit 1	Active	ONC	OID21479	Q96SM3	-2.0946
CPXM1	TR10031	-0.718921	Plate4	Visit 1		ONC	OID21479	Q96SM3	-2.0946
CPXM1	TR10013	-0.279281	Plate4	Visit 1	Active	ONC	OID21479	Q96SM3	-2.0946
CPXM1	TR10015	-0.928845	Plate1	Visit 3	Active	ONC	OID21479	Q96SM3	-2.03023
CPXM1	TR10011	-0.848493	Plate1	Visit 3	Active	ONC	OID21479	Q96SM3	-2.03023
CPXM1	TR10008	-0.238709	Plate1	Visit 3	Placebo	ONC	OID21479	Q96SM3	-2.03023
CPXM1	TR10014	-0.744685	Plate1	Visit 3	Placebo	ONC	OID21479	Q96SM3	-2.03023
CPXM1	TR10026	-0.638154	Plate1	Visit 3	Active	ONC	OID21479	Q96SM3	-2.03023
CPXM1	TR10013	-0.62232	Plate1	Visit 3	Active	ONC	OID21479	Q96SM3	-2.03023
CPXM1	TR10006	-0.759614	Plate2	Visit 3	Active	ONC	OID21479	Q96SM3	-2.05761
CPXM1	TR10001	-0.776108	Plate2	Visit 3	Placebo	ONC	OID21479	Q96SM3	-2.05761
CPXM1	TR10027	0.136276	Plate2	Visit 3	Active	ONC	OID21479	Q96SM3	-2.05761
CPXM1	TR10018	-0.110112	Plate4	Visit 3	Placebo	ONC	OID21479	Q96SM3	-2.0946
CPXM1	TR10002	-0.938407	Plate4	Visit 3	Active	ONC	OID21479	Q96SM3	-2.0946
CPXM1	TR10023	-0.313807	Plate4	Visit 3	Active	ONC	OID21479	Q96SM3	-2.0946
CPXM1	TR10021	1.10555	Plate4	Visit 3	Placebo	ONC	OID21479	Q96SM3	-2.0946
CRACR2A	TR10014	-1.43915	Plate1	Visit 1	Placebo	ONC	OID21249	Q9BSW2	-0.997261
CRACR2A	TR10024	-0.708425	Plate1	Visit 1		ONC	OID21249	Q9BSW2	-0.997261
CRACR2A	TR10012	-0.808672	Plate1	Visit 1		ONC	OID21249	Q9BSW2	-0.997261
CRACR2A	TR10027	-1.79345	Plate1	Visit 1	Active	ONC	OID21249	Q9BSW2	-0.997261
CRACR2A	TR10018	-0.655061	Plate1	Visit 1	Placebo	ONC	OID21249	Q9BSW2	-0.997261
CRACR2A	TR10023	-0.973008	Plate1	Visit 1	Active	ONC	OID21249	Q9BSW2	-0.997261
CRACR2A	TR10034	-1.08294	Plate1	Visit 1	Active	ONC	OID21249	Q9BSW2	-0.997261
CRACR2A	TR10008	-2.15567	Plate1	Visit 1	Placebo	ONC	OID21249	Q9BSW2	-0.997261
CRACR2A	TR10005	-1.26407	Plate1	Visit 1		ONC	OID21249	Q9BSW2	-0.997261
CRACR2A	TR10026	-0.386772	Plate1	Visit 1	Active	ONC	OID21249	Q9BSW2	-0.997261
CRACR2A	TR10035	-0.834855	Plate1	Visit 1	Placebo	ONC	OID21249	Q9BSW2	-0.997261
CRACR2A	TR10036	-2.02919	Plate1	Visit 1	Active	ONC	OID21249	Q9BSW2	-0.997261
CRACR2A	TR10033	-0.778415	Plate1	Visit 1	Placebo	ONC	OID21249	Q9BSW2	-0.997261
CRACR2A	TR10015	-1.03307	Plate1	Visit 1	Active	ONC	OID21249	Q9BSW2	-0.997261
CRACR2A	TR10037	-1.39325	Plate1	Visit 1	Active	ONC	OID21249	Q9BSW2	-0.997261
CRACR2A	TR10032	-0.843568	Plate2	Visit 1	Active	ONC	OID21249	Q9BSW2	-0.446364
CRACR2A	TR10001	0.654444	Plate2	Visit 1	Placebo	ONC	OID21249	Q9BSW2	-0.446364
CRACR2A	TR10021	-0.230704	Plate2	Visit 1	Placebo	ONC	OID21249	Q9BSW2	-0.446364
CRACR2A	TR10004	-0.484607	Plate2	Visit 1		ONC	OID21249	Q9BSW2	-0.446364
CRACR2A	TR10002	-0.845263	Plate2	Visit 1	Active	ONC	OID21249	Q9BSW2	-0.446364
CRACR2A	TR10006	-0.372738	Plate2	Visit 1	Active	ONC	OID21249	Q9BSW2	-0.446364
CRACR2A	TR10030	-0.749843	Plate2	Visit 1	Placebo	ONC	OID21249	Q9BSW2	-0.446364
CRACR2A	TR10020	-0.95299	Plate2	Visit 1		ONC	OID21249	Q9BSW2	-0.446364
CRACR2A	TR10016	-0.880468	Plate4	Visit 1		ONC	OID21249	Q9BSW2	-1.6378
CRACR2A	TR10011	-0.333193	Plate4	Visit 1	Active	ONC	OID21249	Q9BSW2	-1.6378
CRACR2A	TR10031	0.0873521	Plate4	Visit 1		ONC	OID21249	Q9BSW2	-1.6378
CRACR2A	TR10013	-1.13077	Plate4	Visit 1	Active	ONC	OID21249	Q9BSW2	-1.6378
CRACR2A	TR10015	-1.0838	Plate1	Visit 3	Active	ONC	OID21249	Q9BSW2	-0.997261
CRACR2A	TR10011	-1.60104	Plate1	Visit 3	Active	ONC	OID21249	Q9BSW2	-0.997261
CRACR2A	TR10008	-1.59647	Plate1	Visit 3	Placebo	ONC	OID21249	Q9BSW2	-0.997261
CRACR2A	TR10014	-1.09549	Plate1	Visit 3	Placebo	ONC	OID21249	Q9BSW2	-0.997261
CRACR2A	TR10026	-1.23912	Plate1	Visit 3	Active	ONC	OID21249	Q9BSW2	-0.997261
CRACR2A	TR10013	-0.80727	Plate1	Visit 3	Active	ONC	OID21249	Q9BSW2	-0.997261
CRACR2A	TR10006	-0.116233	Plate2	Visit 3	Active	ONC	OID21249	Q9BSW2	-0.446364
CRACR2A	TR10001	-0.653584	Plate2	Visit 3	Placebo	ONC	OID21249	Q9BSW2	-0.446364
CRACR2A	TR10027	-0.972398	Plate2	Visit 3	Active	ONC	OID21249	Q9BSW2	-0.446364
CRACR2A	TR10018	-0.418444	Plate4	Visit 3	Placebo	ONC	OID21249	Q9BSW2	-1.6378
CRACR2A	TR10002	-0.827638	Plate4	Visit 3	Active	ONC	OID21249	Q9BSW2	-1.6378
CRACR2A	TR10023	-0.293788	Plate4	Visit 3	Active	ONC	OID21249	Q9BSW2	-1.6378
CRACR2A	TR10021	-1.0983	Plate4	Visit 3	Placebo	ONC	OID21249	Q9BSW2	-1.6378
CREG1	TR10014	-0.415869	Plate1	Visit 1	Placebo	ONC	OID21515	O75629	-5.84657
CREG1	TR10024	1.5948	Plate1	Visit 1		ONC	OID21515	O75629	-5.84657
CREG1	TR10012	0.903687	Plate1	Visit 1		ONC	OID21515	O75629	-5.84657
CREG1	TR10027	0.617571	Plate1	Visit 1	Active	ONC	OID21515	O75629	-5.84657
CREG1	TR10018	0.741735	Plate1	Visit 1	Placebo	ONC	OID21515	O75629	-5.84657
CREG1	TR10023	0.681767	Plate1	Visit 1	Active	ONC	OID21515	O75629	-5.84657
CREG1	TR10034	0.146349	Plate1	Visit 1	Active	ONC	OID21515	O75629	-5.84657
CREG1	TR10008	0.300915	Plate1	Visit 1	Placebo	ONC	OID21515	O75629	-5.84657
CREG1	TR10005	0.252122	Plate1	Visit 1		ONC	OID21515	O75629	-5.84657
CREG1	TR10026	-0.121815	Plate1	Visit 1	Active	ONC	OID21515	O75629	-5.84657
CREG1	TR10035	-0.118098	Plate1	Visit 1	Placebo	ONC	OID21515	O75629	-5.84657
CREG1	TR10036	0.596833	Plate1	Visit 1	Active	ONC	OID21515	O75629	-5.84657
CREG1	TR10033	0.185502	Plate1	Visit 1	Placebo	ONC	OID21515	O75629	-5.84657
CREG1	TR10015	-0.216311	Plate1	Visit 1	Active	ONC	OID21515	O75629	-5.84657
CREG1	TR10037	0.280672	Plate1	Visit 1	Active	ONC	OID21515	O75629	-5.84657
CREG1	TR10032	-0.313121	Plate2	Visit 1	Active	ONC	OID21515	O75629	-4.78093
CREG1	TR10001	-0.276818	Plate2	Visit 1	Placebo	ONC	OID21515	O75629	-4.78093
CREG1	TR10021	0.281139	Plate2	Visit 1	Placebo	ONC	OID21515	O75629	-4.78093
CREG1	TR10004	0.903142	Plate2	Visit 1		ONC	OID21515	O75629	-4.78093
CREG1	TR10002	0.220863	Plate2	Visit 1	Active	ONC	OID21515	O75629	-4.78093
CREG1	TR10006	0.108421	Plate2	Visit 1	Active	ONC	OID21515	O75629	-4.78093
CREG1	TR10030	-0.0383037	Plate2	Visit 1	Placebo	ONC	OID21515	O75629	-4.78093
CREG1	TR10020	-0.564111	Plate2	Visit 1		ONC	OID21515	O75629	-4.78093
CREG1	TR10016	0.968011	Plate4	Visit 1		ONC	OID21515	O75629	-6.12982
CREG1	TR10011	-0.417436	Plate4	Visit 1	Active	ONC	OID21515	O75629	-6.12982
CREG1	TR10031	-0.650556	Plate4	Visit 1		ONC	OID21515	O75629	-6.12982
CREG1	TR10013	0.0997775	Plate4	Visit 1	Active	ONC	OID21515	O75629	-6.12982
CREG1	TR10015	-0.42421	Plate1	Visit 3	Active	ONC	OID21515	O75629	-5.84657
CREG1	TR10011	-0.487607	Plate1	Visit 3	Active	ONC	OID21515	O75629	-5.84657
CREG1	TR10008	0.428403	Plate1	Visit 3	Placebo	ONC	OID21515	O75629	-5.84657
CREG1	TR10014	-0.653967	Plate1	Visit 3	Placebo	ONC	OID21515	O75629	-5.84657
CREG1	TR10026	-0.682474	Plate1	Visit 3	Active	ONC	OID21515	O75629	-5.84657
CREG1	TR10013	0.625802	Plate1	Visit 3	Active	ONC	OID21515	O75629	-5.84657
CREG1	TR10006	-0.445916	Plate2	Visit 3	Active	ONC	OID21515	O75629	-4.78093
CREG1	TR10001	-0.42307	Plate2	Visit 3	Placebo	ONC	OID21515	O75629	-4.78093
CREG1	TR10027	0.158144	Plate2	Visit 3	Active	ONC	OID21515	O75629	-4.78093
CREG1	TR10018	-0.101515	Plate4	Visit 3	Placebo	ONC	OID21515	O75629	-6.12982
CREG1	TR10002	-0.711163	Plate4	Visit 3	Active	ONC	OID21515	O75629	-6.12982
CREG1	TR10023	0.235436	Plate4	Visit 3	Active	ONC	OID21515	O75629	-6.12982
CREG1	TR10021	0.0974619	Plate4	Visit 3	Placebo	ONC	OID21515	O75629	-6.12982
CRH	TR10014	0.113067	Plate1	Visit 1	Placebo	ONC	OID21257	P06850	-2.569
CRH	TR10024	-0.94009	Plate1	Visit 1		ONC	OID21257	P06850	-2.569
CRH	TR10012	0.915303	Plate1	Visit 1		ONC	OID21257	P06850	-2.569
CRH	TR10027	1.6391	Plate1	Visit 1	Active	ONC	OID21257	P06850	-2.569
CRH	TR10018	-0.793525	Plate1	Visit 1	Placebo	ONC	OID21257	P06850	-2.569
CRH	TR10023	0.282777	Plate1	Visit 1	Active	ONC	OID21257	P06850	-2.569
CRH	TR10034	1.97813	Plate1	Visit 1	Active	ONC	OID21257	P06850	-2.569
CRH	TR10008	-1.36629	Plate1	Visit 1	Placebo	ONC	OID21257	P06850	-2.569
CRH	TR10005	0.289068	Plate1	Visit 1		ONC	OID21257	P06850	-2.569
CRH	TR10026	1.06329	Plate1	Visit 1	Active	ONC	OID21257	P06850	-2.569
CRH	TR10035	0.0202491	Plate1	Visit 1	Placebo	ONC	OID21257	P06850	-2.569
CRH	TR10036	0.250313	Plate1	Visit 1	Active	ONC	OID21257	P06850	-2.569
CRH	TR10033	-0.547613	Plate1	Visit 1	Placebo	ONC	OID21257	P06850	-2.569
CRH	TR10015	0.0146456	Plate1	Visit 1	Active	ONC	OID21257	P06850	-2.569
CRH	TR10037	0.653978	Plate1	Visit 1	Active	ONC	OID21257	P06850	-2.569
CRH	TR10032	0.548298	Plate2	Visit 1	Active	ONC	OID21257	P06850	-3.16118
CRH	TR10001	-1.1584	Plate2	Visit 1	Placebo	ONC	OID21257	P06850	-3.16118
CRH	TR10021	-1.13272	Plate2	Visit 1	Placebo	ONC	OID21257	P06850	-3.16118
CRH	TR10004	-2.64545	Plate2	Visit 1		ONC	OID21257	P06850	-3.16118
CRH	TR10002	-0.526855	Plate2	Visit 1	Active	ONC	OID21257	P06850	-3.16118
CRH	TR10006	-1.40382	Plate2	Visit 1	Active	ONC	OID21257	P06850	-3.16118
CRH	TR10030	-1.6048	Plate2	Visit 1	Placebo	ONC	OID21257	P06850	-3.16118
CRH	TR10020	-1.76909	Plate2	Visit 1		ONC	OID21257	P06850	-3.16118
CRH	TR10016	-2.53498	Plate4	Visit 1		ONC	OID21257	P06850	-3.46499
CRH	TR10011	-0.136708	Plate4	Visit 1	Active	ONC	OID21257	P06850	-3.46499
CRH	TR10031	-1.40785	Plate4	Visit 1		ONC	OID21257	P06850	-3.46499
CRH	TR10013	-1.25358	Plate4	Visit 1	Active	ONC	OID21257	P06850	-3.46499
CRH	TR10015	-0.199528	Plate1	Visit 3	Active	ONC	OID21257	P06850	-2.569
CRH	TR10011	-0.382164	Plate1	Visit 3	Active	ONC	OID21257	P06850	-2.569
CRH	TR10008	-1.70687	Plate1	Visit 3	Placebo	ONC	OID21257	P06850	-2.569
CRH	TR10014	0.170678	Plate1	Visit 3	Placebo	ONC	OID21257	P06850	-2.569
CRH	TR10026	1.18201	Plate1	Visit 3	Active	ONC	OID21257	P06850	-2.569
CRH	TR10013	-0.746017	Plate1	Visit 3	Active	ONC	OID21257	P06850	-2.569
CRH	TR10006	-1.17484	Plate2	Visit 3	Active	ONC	OID21257	P06850	-3.16118
CRH	TR10001	-1.24459	Plate2	Visit 3	Placebo	ONC	OID21257	P06850	-3.16118
CRH	TR10027	1.70238	Plate2	Visit 3	Active	ONC	OID21257	P06850	-3.16118
CRH	TR10018	-1.62039	Plate4	Visit 3	Placebo	ONC	OID21257	P06850	-3.46499
CRH	TR10002	-0.896508	Plate4	Visit 3	Active	ONC	OID21257	P06850	-3.46499
CRH	TR10023	0.274111	Plate4	Visit 3	Active	ONC	OID21257	P06850	-3.46499
CRH	TR10021	-1.12559	Plate4	Visit 3	Placebo	ONC	OID21257	P06850	-3.46499
CRISP2	TR10014	-1.36457	Plate1	Visit 1	Placebo	ONC	OID21456	P16562	-6.96312
CRISP2	TR10024	0.186846	Plate1	Visit 1		ONC	OID21456	P16562	-6.96312
CRISP2	TR10012	0.358022	Plate1	Visit 1		ONC	OID21456	P16562	-6.96312
CRISP2	TR10027	0.437958	Plate1	Visit 1	Active	ONC	OID21456	P16562	-6.96312
CRISP2	TR10018	-1.14336	Plate1	Visit 1	Placebo	ONC	OID21456	P16562	-6.96312
CRISP2	TR10023	0.218575	Plate1	Visit 1	Active	ONC	OID21456	P16562	-6.96312
CRISP2	TR10034	0.132191	Plate1	Visit 1	Active	ONC	OID21456	P16562	-6.96312
CRISP2	TR10008	0.0270761	Plate1	Visit 1	Placebo	ONC	OID21456	P16562	-6.96312
CRISP2	TR10005	-0.647417	Plate1	Visit 1		ONC	OID21456	P16562	-6.96312
CRISP2	TR10026	-0.902051	Plate1	Visit 1	Active	ONC	OID21456	P16562	-6.96312
CRISP2	TR10035	0.599005	Plate1	Visit 1	Placebo	ONC	OID21456	P16562	-6.96312
CRISP2	TR10036	-2.19499	Plate1	Visit 1	Active	ONC	OID21456	P16562	-6.96312
CRISP2	TR10033	-1.93255	Plate1	Visit 1	Placebo	ONC	OID21456	P16562	-6.96312
CRISP2	TR10015	-1.39563	Plate1	Visit 1	Active	ONC	OID21456	P16562	-6.96312
CRISP2	TR10037	-2.53173	Plate1	Visit 1	Active	ONC	OID21456	P16562	-6.96312
CRISP2	TR10032	-1.56725	Plate2	Visit 1	Active	ONC	OID21456	P16562	-6.50138
CRISP2	TR10001	1.66187	Plate2	Visit 1	Placebo	ONC	OID21456	P16562	-6.50138
CRISP2	TR10021	0.0227913	Plate2	Visit 1	Placebo	ONC	OID21456	P16562	-6.50138
CRISP2	TR10004	-0.341886	Plate2	Visit 1		ONC	OID21456	P16562	-6.50138
CRISP2	TR10002	-0.196544	Plate2	Visit 1	Active	ONC	OID21456	P16562	-6.50138
CRISP2	TR10006	-1.00398	Plate2	Visit 1	Active	ONC	OID21456	P16562	-6.50138
CRISP2	TR10030	0.377499	Plate2	Visit 1	Placebo	ONC	OID21456	P16562	-6.50138
CRISP2	TR10020	-2.16178	Plate2	Visit 1		ONC	OID21456	P16562	-6.50138
CRISP2	TR10016	-1.06339	Plate4	Visit 1		ONC	OID21456	P16562	-6.86885
CRISP2	TR10011	-0.950694	Plate4	Visit 1	Active	ONC	OID21456	P16562	-6.86885
CRISP2	TR10031	-0.01437	Plate4	Visit 1		ONC	OID21456	P16562	-6.86885
CRISP2	TR10013	-1.03506	Plate4	Visit 1	Active	ONC	OID21456	P16562	-6.86885
CRISP2	TR10015	-1.49168	Plate1	Visit 3	Active	ONC	OID21456	P16562	-6.96312
CRISP2	TR10011	-1.3409	Plate1	Visit 3	Active	ONC	OID21456	P16562	-6.96312
CRISP2	TR10008	-0.0688122	Plate1	Visit 3	Placebo	ONC	OID21456	P16562	-6.96312
CRISP2	TR10014	-1.38917	Plate1	Visit 3	Placebo	ONC	OID21456	P16562	-6.96312
CRISP2	TR10026	-1.14818	Plate1	Visit 3	Active	ONC	OID21456	P16562	-6.96312
CRISP2	TR10013	-0.894901	Plate1	Visit 3	Active	ONC	OID21456	P16562	-6.96312
CRISP2	TR10006	-1.54755	Plate2	Visit 3	Active	ONC	OID21456	P16562	-6.50138
CRISP2	TR10001	1.66364	Plate2	Visit 3	Placebo	ONC	OID21456	P16562	-6.50138
CRISP2	TR10027	0.184676	Plate2	Visit 3	Active	ONC	OID21456	P16562	-6.50138
CRISP2	TR10018	-1.51571	Plate4	Visit 3	Placebo	ONC	OID21456	P16562	-6.86885
CRISP2	TR10002	-0.452404	Plate4	Visit 3	Active	ONC	OID21456	P16562	-6.86885
CRISP2	TR10023	-0.058775	Plate4	Visit 3	Active	ONC	OID21456	P16562	-6.86885
CRISP2	TR10021	-0.473051	Plate4	Visit 3	Placebo	ONC	OID21456	P16562	-6.86885
CRNN	TR10014	0.568498	Plate1	Visit 1	Placebo	ONC	OID21427	Q9UBG3	-5.12917
CRNN	TR10024	0.676638	Plate1	Visit 1		ONC	OID21427	Q9UBG3	-5.12917
CRNN	TR10012	0.334039	Plate1	Visit 1		ONC	OID21427	Q9UBG3	-5.12917
CRNN	TR10027	-0.42482	Plate1	Visit 1	Active	ONC	OID21427	Q9UBG3	-5.12917
CRNN	TR10018	1.61361	Plate1	Visit 1	Placebo	ONC	OID21427	Q9UBG3	-5.12917
CRNN	TR10023	-1.88147	Plate1	Visit 1	Active	ONC	OID21427	Q9UBG3	-5.12917
CRNN	TR10034	-0.179109	Plate1	Visit 1	Active	ONC	OID21427	Q9UBG3	-5.12917
CRNN	TR10008	-1.28945	Plate1	Visit 1	Placebo	ONC	OID21427	Q9UBG3	-5.12917
CRNN	TR10005	0.0227011	Plate1	Visit 1		ONC	OID21427	Q9UBG3	-5.12917
CRNN	TR10026	1.06591	Plate1	Visit 1	Active	ONC	OID21427	Q9UBG3	-5.12917
CRNN	TR10035	0.075349	Plate1	Visit 1	Placebo	ONC	OID21427	Q9UBG3	-5.12917
CRNN	TR10036	1.4623	Plate1	Visit 1	Active	ONC	OID21427	Q9UBG3	-5.12917
CRNN	TR10033	-0.169102	Plate1	Visit 1	Placebo	ONC	OID21427	Q9UBG3	-5.12917
CRNN	TR10015	0.847191	Plate1	Visit 1	Active	ONC	OID21427	Q9UBG3	-5.12917
CRNN	TR10037	0.0423191	Plate1	Visit 1	Active	ONC	OID21427	Q9UBG3	-5.12917
CRNN	TR10032	1.01684	Plate2	Visit 1	Active	ONC	OID21427	Q9UBG3	-5.43225
CRNN	TR10001	-0.180414	Plate2	Visit 1	Placebo	ONC	OID21427	Q9UBG3	-5.43225
CRNN	TR10021	-0.730522	Plate2	Visit 1	Placebo	ONC	OID21427	Q9UBG3	-5.43225
CRNN	TR10004	-1.05399	Plate2	Visit 1		ONC	OID21427	Q9UBG3	-5.43225
CRNN	TR10002	0.50831	Plate2	Visit 1	Active	ONC	OID21427	Q9UBG3	-5.43225
CRNN	TR10006	0.388144	Plate2	Visit 1	Active	ONC	OID21427	Q9UBG3	-5.43225
CRNN	TR10030	-0.620163	Plate2	Visit 1	Placebo	ONC	OID21427	Q9UBG3	-5.43225
CRNN	TR10020	-0.476193	Plate2	Visit 1		ONC	OID21427	Q9UBG3	-5.43225
CRNN	TR10016	-0.442474	Plate4	Visit 1		ONC	OID21427	Q9UBG3	-5.24946
CRNN	TR10011	0.659929	Plate4	Visit 1	Active	ONC	OID21427	Q9UBG3	-5.24946
CRNN	TR10031	-0.826767	Plate4	Visit 1		ONC	OID21427	Q9UBG3	-5.24946
CRNN	TR10013	-0.0350589	Plate4	Visit 1	Active	ONC	OID21427	Q9UBG3	-5.24946
CRNN	TR10015	0.811593	Plate1	Visit 3	Active	ONC	OID21427	Q9UBG3	-5.12917
CRNN	TR10011	0.222066	Plate1	Visit 3	Active	ONC	OID21427	Q9UBG3	-5.12917
CRNN	TR10008	-1.34207	Plate1	Visit 3	Placebo	ONC	OID21427	Q9UBG3	-5.12917
CRNN	TR10014	0.216142	Plate1	Visit 3	Placebo	ONC	OID21427	Q9UBG3	-5.12917
CRNN	TR10026	0.637292	Plate1	Visit 3	Active	ONC	OID21427	Q9UBG3	-5.12917
CRNN	TR10013	-0.731793	Plate1	Visit 3	Active	ONC	OID21427	Q9UBG3	-5.12917
CRNN	TR10006	-0.0830799	Plate2	Visit 3	Active	ONC	OID21427	Q9UBG3	-5.43225
CRNN	TR10001	-0.326246	Plate2	Visit 3	Placebo	ONC	OID21427	Q9UBG3	-5.43225
CRNN	TR10027	-0.709214	Plate2	Visit 3	Active	ONC	OID21427	Q9UBG3	-5.43225
CRNN	TR10018	0.696835	Plate4	Visit 3	Placebo	ONC	OID21427	Q9UBG3	-5.24946
CRNN	TR10002	1.1539	Plate4	Visit 3	Active	ONC	OID21427	Q9UBG3	-5.24946
CRNN	TR10023	-1.96628	Plate4	Visit 3	Active	ONC	OID21427	Q9UBG3	-5.24946
CRNN	TR10021	-1.05084	Plate4	Visit 3	Placebo	ONC	OID21427	Q9UBG3	-5.24946
CTSF	TR10014	-0.303323	Plate1	Visit 1	Placebo	ONC	OID21500	Q9UBX1	-6.0235
CTSF	TR10024	0.481244	Plate1	Visit 1		ONC	OID21500	Q9UBX1	-6.0235
CTSF	TR10012	1.1631	Plate1	Visit 1		ONC	OID21500	Q9UBX1	-6.0235
CTSF	TR10027	-0.0640046	Plate1	Visit 1	Active	ONC	OID21500	Q9UBX1	-6.0235
CTSF	TR10018	0.599423	Plate1	Visit 1	Placebo	ONC	OID21500	Q9UBX1	-6.0235
CTSF	TR10023	-0.422248	Plate1	Visit 1	Active	ONC	OID21500	Q9UBX1	-6.0235
CTSF	TR10034	0.523237	Plate1	Visit 1	Active	ONC	OID21500	Q9UBX1	-6.0235
CTSF	TR10008	0.369915	Plate1	Visit 1	Placebo	ONC	OID21500	Q9UBX1	-6.0235
CTSF	TR10005	0.0257625	Plate1	Visit 1		ONC	OID21500	Q9UBX1	-6.0235
CTSF	TR10026	-0.137734	Plate1	Visit 1	Active	ONC	OID21500	Q9UBX1	-6.0235
CTSF	TR10035	0.157033	Plate1	Visit 1	Placebo	ONC	OID21500	Q9UBX1	-6.0235
CTSF	TR10036	0.25799	Plate1	Visit 1	Active	ONC	OID21500	Q9UBX1	-6.0235
CTSF	TR10033	-0.0161644	Plate1	Visit 1	Placebo	ONC	OID21500	Q9UBX1	-6.0235
CTSF	TR10015	-0.610866	Plate1	Visit 1	Active	ONC	OID21500	Q9UBX1	-6.0235
CTSF	TR10037	-0.795105	Plate1	Visit 1	Active	ONC	OID21500	Q9UBX1	-6.0235
CTSF	TR10032	-0.308524	Plate2	Visit 1	Active	ONC	OID21500	Q9UBX1	-5.41217
CTSF	TR10001	-0.0900937	Plate2	Visit 1	Placebo	ONC	OID21500	Q9UBX1	-5.41217
CTSF	TR10021	0.351461	Plate2	Visit 1	Placebo	ONC	OID21500	Q9UBX1	-5.41217
CTSF	TR10004	-0.256822	Plate2	Visit 1		ONC	OID21500	Q9UBX1	-5.41217
CTSF	TR10002	0.845168	Plate2	Visit 1	Active	ONC	OID21500	Q9UBX1	-5.41217
CTSF	TR10006	0.256182	Plate2	Visit 1	Active	ONC	OID21500	Q9UBX1	-5.41217
CTSF	TR10030	0.551353	Plate2	Visit 1	Placebo	ONC	OID21500	Q9UBX1	-5.41217
CTSF	TR10020	-0.162962	Plate2	Visit 1		ONC	OID21500	Q9UBX1	-5.41217
CTSF	TR10016	-0.135644	Plate4	Visit 1		ONC	OID21500	Q9UBX1	-5.68898
CTSF	TR10011	-0.136107	Plate4	Visit 1	Active	ONC	OID21500	Q9UBX1	-5.68898
CTSF	TR10031	-1.18222	Plate4	Visit 1		ONC	OID21500	Q9UBX1	-5.68898
CTSF	TR10013	-0.574707	Plate4	Visit 1	Active	ONC	OID21500	Q9UBX1	-5.68898
CTSF	TR10015	-0.856575	Plate1	Visit 3	Active	ONC	OID21500	Q9UBX1	-6.0235
CTSF	TR10011	-0.156988	Plate1	Visit 3	Active	ONC	OID21500	Q9UBX1	-6.0235
CTSF	TR10008	0.570314	Plate1	Visit 3	Placebo	ONC	OID21500	Q9UBX1	-6.0235
CTSF	TR10014	-0.788954	Plate1	Visit 3	Placebo	ONC	OID21500	Q9UBX1	-6.0235
CTSF	TR10026	-0.340732	Plate1	Visit 3	Active	ONC	OID21500	Q9UBX1	-6.0235
CTSF	TR10013	-0.196962	Plate1	Visit 3	Active	ONC	OID21500	Q9UBX1	-6.0235
CTSF	TR10006	-0.536985	Plate2	Visit 3	Active	ONC	OID21500	Q9UBX1	-5.41217
CTSF	TR10001	0.333293	Plate2	Visit 3	Placebo	ONC	OID21500	Q9UBX1	-5.41217
CTSF	TR10027	-0.408836	Plate2	Visit 3	Active	ONC	OID21500	Q9UBX1	-5.41217
CTSF	TR10018	0.437155	Plate4	Visit 3	Placebo	ONC	OID21500	Q9UBX1	-5.68898
CTSF	TR10002	0.111088	Plate4	Visit 3	Active	ONC	OID21500	Q9UBX1	-5.68898
CTSF	TR10023	-0.454809	Plate4	Visit 3	Active	ONC	OID21500	Q9UBX1	-5.68898
CTSF	TR10021	0.0844813	Plate4	Visit 3	Placebo	ONC	OID21500	Q9UBX1	-5.68898
CTSV	TR10014	-0.598032	Plate1	Visit 1	Placebo	ONC	OID21405	O60911	-6.41872
CTSV	TR10024	0.460768	Plate1	Visit 1		ONC	OID21405	O60911	-6.41872
CTSV	TR10012	-1.0986	Plate1	Visit 1		ONC	OID21405	O60911	-6.41872
CTSV	TR10027	-0.425615	Plate1	Visit 1	Active	ONC	OID21405	O60911	-6.41872
CTSV	TR10018	0.170258	Plate1	Visit 1	Placebo	ONC	OID21405	O60911	-6.41872
CTSV	TR10023	-0.443961	Plate1	Visit 1	Active	ONC	OID21405	O60911	-6.41872
CTSV	TR10034	0.0472239	Plate1	Visit 1	Active	ONC	OID21405	O60911	-6.41872
CTSV	TR10008	-0.536984	Plate1	Visit 1	Placebo	ONC	OID21405	O60911	-6.41872
CTSV	TR10005	0.0937535	Plate1	Visit 1		ONC	OID21405	O60911	-6.41872
CTSV	TR10026	0.017427	Plate1	Visit 1	Active	ONC	OID21405	O60911	-6.41872
CTSV	TR10035	-0.00545036	Plate1	Visit 1	Placebo	ONC	OID21405	O60911	-6.41872
CTSV	TR10036	-0.0992366	Plate1	Visit 1	Active	ONC	OID21405	O60911	-6.41872
CTSV	TR10033	-0.310267	Plate1	Visit 1	Placebo	ONC	OID21405	O60911	-6.41872
CTSV	TR10015	-0.549397	Plate1	Visit 1	Active	ONC	OID21405	O60911	-6.41872
CTSV	TR10037	-0.396316	Plate1	Visit 1	Active	ONC	OID21405	O60911	-6.41872
CTSV	TR10032	-0.895431	Plate2	Visit 1	Active	ONC	OID21405	O60911	-4.6223
CTSV	TR10001	-0.160882	Plate2	Visit 1	Placebo	ONC	OID21405	O60911	-4.6223
CTSV	TR10021	-0.362114	Plate2	Visit 1	Placebo	ONC	OID21405	O60911	-4.6223
CTSV	TR10004	-0.452174	Plate2	Visit 1		ONC	OID21405	O60911	-4.6223
CTSV	TR10002	-0.675209	Plate2	Visit 1	Active	ONC	OID21405	O60911	-4.6223
CTSV	TR10006	-0.697591	Plate2	Visit 1	Active	ONC	OID21405	O60911	-4.6223
CTSV	TR10030	-0.669877	Plate2	Visit 1	Placebo	ONC	OID21405	O60911	-4.6223
CTSV	TR10020	-1.26273	Plate2	Visit 1		ONC	OID21405	O60911	-4.6223
CTSV	TR10016	-1.14537	Plate4	Visit 1		ONC	OID21405	O60911	-5.76603
CTSV	TR10011	-0.59406	Plate4	Visit 1	Active	ONC	OID21405	O60911	-5.76603
CTSV	TR10031	-0.0523547	Plate4	Visit 1		ONC	OID21405	O60911	-5.76603
CTSV	TR10013	-0.710188	Plate4	Visit 1	Active	ONC	OID21405	O60911	-5.76603
CTSV	TR10015	-0.275577	Plate1	Visit 3	Active	ONC	OID21405	O60911	-6.41872
CTSV	TR10011	0.167679	Plate1	Visit 3	Active	ONC	OID21405	O60911	-6.41872
CTSV	TR10008	-0.353404	Plate1	Visit 3	Placebo	ONC	OID21405	O60911	-6.41872
CTSV	TR10014	-0.724348	Plate1	Visit 3	Placebo	ONC	OID21405	O60911	-6.41872
CTSV	TR10026	-0.0190301	Plate1	Visit 3	Active	ONC	OID21405	O60911	-6.41872
CTSV	TR10013	-0.293468	Plate1	Visit 3	Active	ONC	OID21405	O60911	-6.41872
CTSV	TR10006	-0.902377	Plate2	Visit 3	Active	ONC	OID21405	O60911	-4.6223
CTSV	TR10001	-0.382636	Plate2	Visit 3	Placebo	ONC	OID21405	O60911	-4.6223
CTSV	TR10027	-1.00125	Plate2	Visit 3	Active	ONC	OID21405	O60911	-4.6223
CTSV	TR10018	0.00303179	Plate4	Visit 3	Placebo	ONC	OID21405	O60911	-5.76603
CTSV	TR10002	-0.441434	Plate4	Visit 3	Active	ONC	OID21405	O60911	-5.76603
CTSV	TR10023	-0.483075	Plate4	Visit 3	Active	ONC	OID21405	O60911	-5.76603
CTSV	TR10021	-0.817025	Plate4	Visit 3	Placebo	ONC	OID21405	O60911	-5.76603
CXCL8	TR10014	0.908999	Plate1	Visit 1	Placebo	ONC	OID21430	P10145	-5.68259
CXCL8	TR10024	1.09087	Plate1	Visit 1		ONC	OID21430	P10145	-5.68259
CXCL8	TR10012	1.45198	Plate1	Visit 1		ONC	OID21430	P10145	-5.68259
CXCL8	TR10027	0.796807	Plate1	Visit 1	Active	ONC	OID21430	P10145	-5.68259
CXCL8	TR10018	2.80453	Plate1	Visit 1	Placebo	ONC	OID21430	P10145	-5.68259
CXCL8	TR10023	1.47121	Plate1	Visit 1	Active	ONC	OID21430	P10145	-5.68259
CXCL8	TR10034	1.43135	Plate1	Visit 1	Active	ONC	OID21430	P10145	-5.68259
CXCL8	TR10008	0.925439	Plate1	Visit 1	Placebo	ONC	OID21430	P10145	-5.68259
CXCL8	TR10005	0.772105	Plate1	Visit 1		ONC	OID21430	P10145	-5.68259
CXCL8	TR10026	1.30659	Plate1	Visit 1	Active	ONC	OID21430	P10145	-5.68259
CXCL8	TR10035	0.369102	Plate1	Visit 1	Placebo	ONC	OID21430	P10145	-5.68259
CXCL8	TR10036	0.508258	Plate1	Visit 1	Active	ONC	OID21430	P10145	-5.68259
CXCL8	TR10033	1.05197	Plate1	Visit 1	Placebo	ONC	OID21430	P10145	-5.68259
CXCL8	TR10015	0.843786	Plate1	Visit 1	Active	ONC	OID21430	P10145	-5.68259
CXCL8	TR10037	0.59748	Plate1	Visit 1	Active	ONC	OID21430	P10145	-5.68259
CXCL8	TR10032	0.414849	Plate2	Visit 1	Active	ONC	OID21430	P10145	-5.98505
CXCL8	TR10001	0.262722	Plate2	Visit 1	Placebo	ONC	OID21430	P10145	-5.98505
CXCL8	TR10021	0.950994	Plate2	Visit 1	Placebo	ONC	OID21430	P10145	-5.98505
CXCL8	TR10004	0.860382	Plate2	Visit 1		ONC	OID21430	P10145	-5.98505
CXCL8	TR10002	0.657004	Plate2	Visit 1	Active	ONC	OID21430	P10145	-5.98505
CXCL8	TR10006	0.646018	Plate2	Visit 1	Active	ONC	OID21430	P10145	-5.98505
CXCL8	TR10030	0.932891	Plate2	Visit 1	Placebo	ONC	OID21430	P10145	-5.98505
CXCL8	TR10020	0.767581	Plate2	Visit 1		ONC	OID21430	P10145	-5.98505
CXCL8	TR10016	0.617524	Plate4	Visit 1		ONC	OID21430	P10145	-5.60309
CXCL8	TR10011	0.845903	Plate4	Visit 1	Active	ONC	OID21430	P10145	-5.60309
CXCL8	TR10031	0.927321	Plate4	Visit 1		ONC	OID21430	P10145	-5.60309
CXCL8	TR10013	0.45244	Plate4	Visit 1	Active	ONC	OID21430	P10145	-5.60309
CXCL8	TR10015	0.644074	Plate1	Visit 3	Active	ONC	OID21430	P10145	-5.68259
CXCL8	TR10011	0.682808	Plate1	Visit 3	Active	ONC	OID21430	P10145	-5.68259
CXCL8	TR10008	0.978455	Plate1	Visit 3	Placebo	ONC	OID21430	P10145	-5.68259
CXCL8	TR10014	0.65279	Plate1	Visit 3	Placebo	ONC	OID21430	P10145	-5.68259
CXCL8	TR10026	0.976328	Plate1	Visit 3	Active	ONC	OID21430	P10145	-5.68259
CXCL8	TR10013	0.618598	Plate1	Visit 3	Active	ONC	OID21430	P10145	-5.68259
CXCL8	TR10006	0.321214	Plate2	Visit 3	Active	ONC	OID21430	P10145	-5.98505
CXCL8	TR10001	0.122887	Plate2	Visit 3	Placebo	ONC	OID21430	P10145	-5.98505
CXCL8	TR10027	0.259713	Plate2	Visit 3	Active	ONC	OID21430	P10145	-5.98505
CXCL8	TR10018	1.49333	Plate4	Visit 3	Placebo	ONC	OID21430	P10145	-5.60309
CXCL8	TR10002	0.938223	Plate4	Visit 3	Active	ONC	OID21430	P10145	-5.60309
CXCL8	TR10023	1.48121	Plate4	Visit 3	Active	ONC	OID21430	P10145	-5.60309
CXCL8	TR10021	1.33905	Plate4	Visit 3	Placebo	ONC	OID21430	P10145	-5.60309
DAB2	TR10014	0.491178	Plate1	Visit 1	Placebo	ONC	OID21428	P98082	-0.57469
DAB2	TR10024	1.10562	Plate1	Visit 1		ONC	OID21428	P98082	-0.57469
DAB2	TR10012	0.881572	Plate1	Visit 1		ONC	OID21428	P98082	-0.57469
DAB2	TR10027	0.564521	Plate1	Visit 1	Active	ONC	OID21428	P98082	-0.57469
DAB2	TR10018	0.741941	Plate1	Visit 1	Placebo	ONC	OID21428	P98082	-0.57469
DAB2	TR10023	0.824742	Plate1	Visit 1	Active	ONC	OID21428	P98082	-0.57469
DAB2	TR10034	0.750378	Plate1	Visit 1	Active	ONC	OID21428	P98082	-0.57469
DAB2	TR10008	0.683489	Plate1	Visit 1	Placebo	ONC	OID21428	P98082	-0.57469
DAB2	TR10005	0.342578	Plate1	Visit 1		ONC	OID21428	P98082	-0.57469
DAB2	TR10026	1.96927	Plate1	Visit 1	Active	ONC	OID21428	P98082	-0.57469
DAB2	TR10035	0.405696	Plate1	Visit 1	Placebo	ONC	OID21428	P98082	-0.57469
DAB2	TR10036	0.465279	Plate1	Visit 1	Active	ONC	OID21428	P98082	-0.57469
DAB2	TR10033	1.2861	Plate1	Visit 1	Placebo	ONC	OID21428	P98082	-0.57469
DAB2	TR10015	0.746687	Plate1	Visit 1	Active	ONC	OID21428	P98082	-0.57469
DAB2	TR10037	0.339399	Plate1	Visit 1	Active	ONC	OID21428	P98082	-0.57469
DAB2	TR10032	0.778179	Plate2	Visit 1	Active	ONC	OID21428	P98082	-0.46966
DAB2	TR10001	1.48003	Plate2	Visit 1	Placebo	ONC	OID21428	P98082	-0.46966
DAB2	TR10021	1.21597	Plate2	Visit 1	Placebo	ONC	OID21428	P98082	-0.46966
DAB2	TR10004	1.45749	Plate2	Visit 1		ONC	OID21428	P98082	-0.46966
DAB2	TR10002	1.12362	Plate2	Visit 1	Active	ONC	OID21428	P98082	-0.46966
DAB2	TR10006	1.12292	Plate2	Visit 1	Active	ONC	OID21428	P98082	-0.46966
DAB2	TR10030	1.0779	Plate2	Visit 1	Placebo	ONC	OID21428	P98082	-0.46966
DAB2	TR10020	1.38688	Plate2	Visit 1		ONC	OID21428	P98082	-0.46966
DAB2	TR10016	0.806105	Plate4	Visit 1		ONC	OID21428	P98082	-0.36352
DAB2	TR10011	1.26132	Plate4	Visit 1	Active	ONC	OID21428	P98082	-0.36352
DAB2	TR10031	1.05385	Plate4	Visit 1		ONC	OID21428	P98082	-0.36352
DAB2	TR10013	0.489736	Plate4	Visit 1	Active	ONC	OID21428	P98082	-0.36352
DAB2	TR10015	0.817622	Plate1	Visit 3	Active	ONC	OID21428	P98082	-0.57469
DAB2	TR10011	1.11417	Plate1	Visit 3	Active	ONC	OID21428	P98082	-0.57469
DAB2	TR10008	0.579462	Plate1	Visit 3	Placebo	ONC	OID21428	P98082	-0.57469
DAB2	TR10014	0.0184154	Plate1	Visit 3	Placebo	ONC	OID21428	P98082	-0.57469
DAB2	TR10026	0.485115	Plate1	Visit 3	Active	ONC	OID21428	P98082	-0.57469
DAB2	TR10013	0.667026	Plate1	Visit 3	Active	ONC	OID21428	P98082	-0.57469
DAB2	TR10006	1.25582	Plate2	Visit 3	Active	ONC	OID21428	P98082	-0.46966
DAB2	TR10001	1.00859	Plate2	Visit 3	Placebo	ONC	OID21428	P98082	-0.46966
DAB2	TR10027	0.741604	Plate2	Visit 3	Active	ONC	OID21428	P98082	-0.46966
DAB2	TR10018	0.948571	Plate4	Visit 3	Placebo	ONC	OID21428	P98082	-0.36352
DAB2	TR10002	1.10123	Plate4	Visit 3	Active	ONC	OID21428	P98082	-0.36352
DAB2	TR10023	0.911977	Plate4	Visit 3	Active	ONC	OID21428	P98082	-0.36352
DAB2	TR10021	0.521477	Plate4	Visit 3	Placebo	ONC	OID21428	P98082	-0.36352
DCBLD2	TR10014	0.728859	Plate1	Visit 1	Placebo	ONC	OID21474	Q96PD2	-5.09767
DCBLD2	TR10024	0.169364	Plate1	Visit 1		ONC	OID21474	Q96PD2	-5.09767
DCBLD2	TR10012	1.77675	Plate1	Visit 1		ONC	OID21474	Q96PD2	-5.09767
DCBLD2	TR10027	1.66173	Plate1	Visit 1	Active	ONC	OID21474	Q96PD2	-5.09767
DCBLD2	TR10018	1.41933	Plate1	Visit 1	Placebo	ONC	OID21474	Q96PD2	-5.09767
DCBLD2	TR10023	0.719861	Plate1	Visit 1	Active	ONC	OID21474	Q96PD2	-5.09767
DCBLD2	TR10034	1.40729	Plate1	Visit 1	Active	ONC	OID21474	Q96PD2	-5.09767
DCBLD2	TR10008	0.322314	Plate1	Visit 1	Placebo	ONC	OID21474	Q96PD2	-5.09767
DCBLD2	TR10005	0.91824	Plate1	Visit 1		ONC	OID21474	Q96PD2	-5.09767
DCBLD2	TR10026	1.03215	Plate1	Visit 1	Active	ONC	OID21474	Q96PD2	-5.09767
DCBLD2	TR10035	0.755565	Plate1	Visit 1	Placebo	ONC	OID21474	Q96PD2	-5.09767
DCBLD2	TR10036	0.693156	Plate1	Visit 1	Active	ONC	OID21474	Q96PD2	-5.09767
DCBLD2	TR10033	-0.757807	Plate1	Visit 1	Placebo	ONC	OID21474	Q96PD2	-5.09767
DCBLD2	TR10015	1.52918	Plate1	Visit 1	Active	ONC	OID21474	Q96PD2	-5.09767
DCBLD2	TR10037	0.726137	Plate1	Visit 1	Active	ONC	OID21474	Q96PD2	-5.09767
DCBLD2	TR10032	-0.0306343	Plate2	Visit 1	Active	ONC	OID21474	Q96PD2	-4.87568
DCBLD2	TR10001	1.6199	Plate2	Visit 1	Placebo	ONC	OID21474	Q96PD2	-4.87568
DCBLD2	TR10021	0.76584	Plate2	Visit 1	Placebo	ONC	OID21474	Q96PD2	-4.87568
DCBLD2	TR10004	0.774102	Plate2	Visit 1		ONC	OID21474	Q96PD2	-4.87568
DCBLD2	TR10002	0.846917	Plate2	Visit 1	Active	ONC	OID21474	Q96PD2	-4.87568
DCBLD2	TR10006	0.967153	Plate2	Visit 1	Active	ONC	OID21474	Q96PD2	-4.87568
DCBLD2	TR10030	0.432011	Plate2	Visit 1	Placebo	ONC	OID21474	Q96PD2	-4.87568
DCBLD2	TR10020	0.820102	Plate2	Visit 1		ONC	OID21474	Q96PD2	-4.87568
DCBLD2	TR10016	0.899204	Plate4	Visit 1		ONC	OID21474	Q96PD2	-5.00007
DCBLD2	TR10011	1.19684	Plate4	Visit 1	Active	ONC	OID21474	Q96PD2	-5.00007
DCBLD2	TR10031	0.45251	Plate4	Visit 1		ONC	OID21474	Q96PD2	-5.00007
DCBLD2	TR10013	0.0352232	Plate4	Visit 1	Active	ONC	OID21474	Q96PD2	-5.00007
DCBLD2	TR10015	1.3103	Plate1	Visit 3	Active	ONC	OID21474	Q96PD2	-5.09767
DCBLD2	TR10011	0.788573	Plate1	Visit 3	Active	ONC	OID21474	Q96PD2	-5.09767
DCBLD2	TR10008	0.459905	Plate1	Visit 3	Placebo	ONC	OID21474	Q96PD2	-5.09767
DCBLD2	TR10014	-0.433508	Plate1	Visit 3	Placebo	ONC	OID21474	Q96PD2	-5.09767
DCBLD2	TR10026	1.04439	Plate1	Visit 3	Active	ONC	OID21474	Q96PD2	-5.09767
DCBLD2	TR10013	0.389595	Plate1	Visit 3	Active	ONC	OID21474	Q96PD2	-5.09767
DCBLD2	TR10006	0.575858	Plate2	Visit 3	Active	ONC	OID21474	Q96PD2	-4.87568
DCBLD2	TR10001	1.32794	Plate2	Visit 3	Placebo	ONC	OID21474	Q96PD2	-4.87568
DCBLD2	TR10027	0.688445	Plate2	Visit 3	Active	ONC	OID21474	Q96PD2	-4.87568
DCBLD2	TR10018	0.815535	Plate4	Visit 3	Placebo	ONC	OID21474	Q96PD2	-5.00007
DCBLD2	TR10002	0.169978	Plate4	Visit 3	Active	ONC	OID21474	Q96PD2	-5.00007
DCBLD2	TR10023	0.860823	Plate4	Visit 3	Active	ONC	OID21474	Q96PD2	-5.00007
DCBLD2	TR10021	0.00764011	Plate4	Visit 3	Placebo	ONC	OID21474	Q96PD2	-5.00007
DCTN1	TR10014	0.506586	Plate1	Visit 1	Placebo	ONC	OID21399	Q14203	-1.50786
DCTN1	TR10024	1.14948	Plate1	Visit 1		ONC	OID21399	Q14203	-1.50786
DCTN1	TR10012	0.798237	Plate1	Visit 1		ONC	OID21399	Q14203	-1.50786
DCTN1	TR10027	1.02853	Plate1	Visit 1	Active	ONC	OID21399	Q14203	-1.50786
DCTN1	TR10018	0.561811	Plate1	Visit 1	Placebo	ONC	OID21399	Q14203	-1.50786
DCTN1	TR10023	1.01833	Plate1	Visit 1	Active	ONC	OID21399	Q14203	-1.50786
DCTN1	TR10034	1.22017	Plate1	Visit 1	Active	ONC	OID21399	Q14203	-1.50786
DCTN1	TR10008	1.26585	Plate1	Visit 1	Placebo	ONC	OID21399	Q14203	-1.50786
DCTN1	TR10005	1.73182	Plate1	Visit 1		ONC	OID21399	Q14203	-1.50786
DCTN1	TR10026	1.83321	Plate1	Visit 1	Active	ONC	OID21399	Q14203	-1.50786
DCTN1	TR10035	0.65171	Plate1	Visit 1	Placebo	ONC	OID21399	Q14203	-1.50786
DCTN1	TR10036	0.445225	Plate1	Visit 1	Active	ONC	OID21399	Q14203	-1.50786
DCTN1	TR10033	1.22599	Plate1	Visit 1	Placebo	ONC	OID21399	Q14203	-1.50786
DCTN1	TR10015	0.878334	Plate1	Visit 1	Active	ONC	OID21399	Q14203	-1.50786
DCTN1	TR10037	1.26288	Plate1	Visit 1	Active	ONC	OID21399	Q14203	-1.50786
DCTN1	TR10032	0.961148	Plate2	Visit 1	Active	ONC	OID21399	Q14203	-1.83076
DCTN1	TR10001	1.87263	Plate2	Visit 1	Placebo	ONC	OID21399	Q14203	-1.83076
DCTN1	TR10021	1.30355	Plate2	Visit 1	Placebo	ONC	OID21399	Q14203	-1.83076
DCTN1	TR10004	0.921153	Plate2	Visit 1		ONC	OID21399	Q14203	-1.83076
DCTN1	TR10002	0.810647	Plate2	Visit 1	Active	ONC	OID21399	Q14203	-1.83076
DCTN1	TR10006	0.682301	Plate2	Visit 1	Active	ONC	OID21399	Q14203	-1.83076
DCTN1	TR10030	1.28964	Plate2	Visit 1	Placebo	ONC	OID21399	Q14203	-1.83076
DCTN1	TR10020	0.33981	Plate2	Visit 1		ONC	OID21399	Q14203	-1.83076
DCTN1	TR10016	1.30194	Plate4	Visit 1		ONC	OID21399	Q14203	-1.47793
DCTN1	TR10011	1.23019	Plate4	Visit 1	Active	ONC	OID21399	Q14203	-1.47793
DCTN1	TR10031	0.690853	Plate4	Visit 1		ONC	OID21399	Q14203	-1.47793
DCTN1	TR10013	2.17467	Plate4	Visit 1	Active	ONC	OID21399	Q14203	-1.47793
DCTN1	TR10015	2.26866	Plate1	Visit 3	Active	ONC	OID21399	Q14203	-1.50786
DCTN1	TR10011	0.65506	Plate1	Visit 3	Active	ONC	OID21399	Q14203	-1.50786
DCTN1	TR10008	0.968442	Plate1	Visit 3	Placebo	ONC	OID21399	Q14203	-1.50786
DCTN1	TR10014	0.0718906	Plate1	Visit 3	Placebo	ONC	OID21399	Q14203	-1.50786
DCTN1	TR10026	1.20887	Plate1	Visit 3	Active	ONC	OID21399	Q14203	-1.50786
DCTN1	TR10013	1.73126	Plate1	Visit 3	Active	ONC	OID21399	Q14203	-1.50786
DCTN1	TR10006	0.821452	Plate2	Visit 3	Active	ONC	OID21399	Q14203	-1.83076
DCTN1	TR10001	1.54453	Plate2	Visit 3	Placebo	ONC	OID21399	Q14203	-1.83076
DCTN1	TR10027	1.3848	Plate2	Visit 3	Active	ONC	OID21399	Q14203	-1.83076
DCTN1	TR10018	1.21503	Plate4	Visit 3	Placebo	ONC	OID21399	Q14203	-1.47793
DCTN1	TR10002	1.08474	Plate4	Visit 3	Active	ONC	OID21399	Q14203	-1.47793
DCTN1	TR10023	1.35316	Plate4	Visit 3	Active	ONC	OID21399	Q14203	-1.47793
DCTN1	TR10021	1.59711	Plate4	Visit 3	Placebo	ONC	OID21399	Q14203	-1.47793
DCTN2	TR10014	-0.369808	Plate1	Visit 1	Placebo	ONC	OID21334	Q13561	-0.72799
DCTN2	TR10024	-1.00678	Plate1	Visit 1		ONC	OID21334	Q13561	-0.72799
DCTN2	TR10012	-0.315355	Plate1	Visit 1		ONC	OID21334	Q13561	-0.72799
DCTN2	TR10027	-1.20089	Plate1	Visit 1	Active	ONC	OID21334	Q13561	-0.72799
DCTN2	TR10018	-0.883905	Plate1	Visit 1	Placebo	ONC	OID21334	Q13561	-0.72799
DCTN2	TR10023	-0.658356	Plate1	Visit 1	Active	ONC	OID21334	Q13561	-0.72799
DCTN2	TR10034	-1.35667	Plate1	Visit 1	Active	ONC	OID21334	Q13561	-0.72799
DCTN2	TR10008	-0.558436	Plate1	Visit 1	Placebo	ONC	OID21334	Q13561	-0.72799
DCTN2	TR10005	-0.724991	Plate1	Visit 1		ONC	OID21334	Q13561	-0.72799
DCTN2	TR10026	-0.689828	Plate1	Visit 1	Active	ONC	OID21334	Q13561	-0.72799
DCTN2	TR10035	-0.519121	Plate1	Visit 1	Placebo	ONC	OID21334	Q13561	-0.72799
DCTN2	TR10036	-0.776508	Plate1	Visit 1	Active	ONC	OID21334	Q13561	-0.72799
DCTN2	TR10033	-0.92462	Plate1	Visit 1	Placebo	ONC	OID21334	Q13561	-0.72799
DCTN2	TR10015	-0.65269	Plate1	Visit 1	Active	ONC	OID21334	Q13561	-0.72799
DCTN2	TR10037	-1.15662	Plate1	Visit 1	Active	ONC	OID21334	Q13561	-0.72799
DCTN2	TR10032	-1.17914	Plate2	Visit 1	Active	ONC	OID21334	Q13561	-1.33616
DCTN2	TR10001	-0.555351	Plate2	Visit 1	Placebo	ONC	OID21334	Q13561	-1.33616
DCTN2	TR10021	-0.818237	Plate2	Visit 1	Placebo	ONC	OID21334	Q13561	-1.33616
DCTN2	TR10004	-1.06833	Plate2	Visit 1		ONC	OID21334	Q13561	-1.33616
DCTN2	TR10002	-0.912546	Plate2	Visit 1	Active	ONC	OID21334	Q13561	-1.33616
DCTN2	TR10006	-1.30869	Plate2	Visit 1	Active	ONC	OID21334	Q13561	-1.33616
DCTN2	TR10030	-1.23171	Plate2	Visit 1	Placebo	ONC	OID21334	Q13561	-1.33616
DCTN2	TR10020	-1.41783	Plate2	Visit 1		ONC	OID21334	Q13561	-1.33616
DCTN2	TR10016	-1.04086	Plate4	Visit 1		ONC	OID21334	Q13561	-1.35793
DCTN2	TR10011	-1.516	Plate4	Visit 1	Active	ONC	OID21334	Q13561	-1.35793
DCTN2	TR10031	-0.747765	Plate4	Visit 1		ONC	OID21334	Q13561	-1.35793
DCTN2	TR10013	-1.09396	Plate4	Visit 1	Active	ONC	OID21334	Q13561	-1.35793
DCTN2	TR10015	-1.00132	Plate1	Visit 3	Active	ONC	OID21334	Q13561	-0.72799
DCTN2	TR10011	-1.1045	Plate1	Visit 3	Active	ONC	OID21334	Q13561	-0.72799
DCTN2	TR10008	-0.318646	Plate1	Visit 3	Placebo	ONC	OID21334	Q13561	-0.72799
DCTN2	TR10014	-0.871153	Plate1	Visit 3	Placebo	ONC	OID21334	Q13561	-0.72799
DCTN2	TR10026	-1.17154	Plate1	Visit 3	Active	ONC	OID21334	Q13561	-0.72799
DCTN2	TR10013	-1.11293	Plate1	Visit 3	Active	ONC	OID21334	Q13561	-0.72799
DCTN2	TR10006	-1.22396	Plate2	Visit 3	Active	ONC	OID21334	Q13561	-1.33616
DCTN2	TR10001	-0.715591	Plate2	Visit 3	Placebo	ONC	OID21334	Q13561	-1.33616
DCTN2	TR10027	-1.02577	Plate2	Visit 3	Active	ONC	OID21334	Q13561	-1.33616
DCTN2	TR10018	-1.13618	Plate4	Visit 3	Placebo	ONC	OID21334	Q13561	-1.35793
DCTN2	TR10002	-0.857431	Plate4	Visit 3	Active	ONC	OID21334	Q13561	-1.35793
DCTN2	TR10023	-0.984771	Plate4	Visit 3	Active	ONC	OID21334	Q13561	-1.35793
DCTN2	TR10021	-1.35285	Plate4	Visit 3	Placebo	ONC	OID21334	Q13561	-1.35793
DCXR	TR10014	-1.32378	Plate1	Visit 1	Placebo	ONC	OID21480	Q7Z4W1	-3.15957
DCXR	TR10024	0.458524	Plate1	Visit 1		ONC	OID21480	Q7Z4W1	-3.15957
DCXR	TR10012	-0.387664	Plate1	Visit 1		ONC	OID21480	Q7Z4W1	-3.15957
DCXR	TR10027	-0.487232	Plate1	Visit 1	Active	ONC	OID21480	Q7Z4W1	-3.15957
DCXR	TR10018	-2.57454	Plate1	Visit 1	Placebo	ONC	OID21480	Q7Z4W1	-3.15957
DCXR	TR10023	-0.796672	Plate1	Visit 1	Active	ONC	OID21480	Q7Z4W1	-3.15957
DCXR	TR10034	-0.897888	Plate1	Visit 1	Active	ONC	OID21480	Q7Z4W1	-3.15957
DCXR	TR10008	-0.246985	Plate1	Visit 1	Placebo	ONC	OID21480	Q7Z4W1	-3.15957
DCXR	TR10005	-0.650264	Plate1	Visit 1		ONC	OID21480	Q7Z4W1	-3.15957
DCXR	TR10026	-1.06516	Plate1	Visit 1	Active	ONC	OID21480	Q7Z4W1	-3.15957
DCXR	TR10035	-1.62931	Plate1	Visit 1	Placebo	ONC	OID21480	Q7Z4W1	-3.15957
DCXR	TR10036	-0.720641	Plate1	Visit 1	Active	ONC	OID21480	Q7Z4W1	-3.15957
DCXR	TR10033	-0.71982	Plate1	Visit 1	Placebo	ONC	OID21480	Q7Z4W1	-3.15957
DCXR	TR10015	-1.3818	Plate1	Visit 1	Active	ONC	OID21480	Q7Z4W1	-3.15957
DCXR	TR10037	-2.24598	Plate1	Visit 1	Active	ONC	OID21480	Q7Z4W1	-3.15957
DCXR	TR10032	-1.16263	Plate2	Visit 1	Active	ONC	OID21480	Q7Z4W1	-3.30631
DCXR	TR10001	-0.894575	Plate2	Visit 1	Placebo	ONC	OID21480	Q7Z4W1	-3.30631
DCXR	TR10021	-0.557374	Plate2	Visit 1	Placebo	ONC	OID21480	Q7Z4W1	-3.30631
DCXR	TR10004	0.555076	Plate2	Visit 1		ONC	OID21480	Q7Z4W1	-3.30631
DCXR	TR10002	-0.865284	Plate2	Visit 1	Active	ONC	OID21480	Q7Z4W1	-3.30631
DCXR	TR10006	-0.872385	Plate2	Visit 1	Active	ONC	OID21480	Q7Z4W1	-3.30631
DCXR	TR10030	-0.472647	Plate2	Visit 1	Placebo	ONC	OID21480	Q7Z4W1	-3.30631
DCXR	TR10020	-0.478705	Plate2	Visit 1		ONC	OID21480	Q7Z4W1	-3.30631
DCXR	TR10016	0.202166	Plate4	Visit 1		ONC	OID21480	Q7Z4W1	-2.96281
DCXR	TR10011	0.159952	Plate4	Visit 1	Active	ONC	OID21480	Q7Z4W1	-2.96281
DCXR	TR10031	-0.85401	Plate4	Visit 1		ONC	OID21480	Q7Z4W1	-2.96281
DCXR	TR10013	-0.0625411	Plate4	Visit 1	Active	ONC	OID21480	Q7Z4W1	-2.96281
DCXR	TR10015	-0.552918	Plate1	Visit 3	Active	ONC	OID21480	Q7Z4W1	-3.15957
DCXR	TR10011	-1.26833	Plate1	Visit 3	Active	ONC	OID21480	Q7Z4W1	-3.15957
DCXR	TR10008	-0.25384	Plate1	Visit 3	Placebo	ONC	OID21480	Q7Z4W1	-3.15957
DCXR	TR10014	-1.90042	Plate1	Visit 3	Placebo	ONC	OID21480	Q7Z4W1	-3.15957
DCXR	TR10026	-1.39043	Plate1	Visit 3	Active	ONC	OID21480	Q7Z4W1	-3.15957
DCXR	TR10013	-0.578833	Plate1	Visit 3	Active	ONC	OID21480	Q7Z4W1	-3.15957
DCXR	TR10006	-0.970147	Plate2	Visit 3	Active	ONC	OID21480	Q7Z4W1	-3.30631
DCXR	TR10001	-0.517115	Plate2	Visit 3	Placebo	ONC	OID21480	Q7Z4W1	-3.30631
DCXR	TR10027	-0.0837346	Plate2	Visit 3	Active	ONC	OID21480	Q7Z4W1	-3.30631
DCXR	TR10018	-1.94611	Plate4	Visit 3	Placebo	ONC	OID21480	Q7Z4W1	-2.96281
DCXR	TR10002	-1.95912	Plate4	Visit 3	Active	ONC	OID21480	Q7Z4W1	-2.96281
DCXR	TR10023	-0.975536	Plate4	Visit 3	Active	ONC	OID21480	Q7Z4W1	-2.96281
DCXR	TR10021	-0.755927	Plate4	Visit 3	Placebo	ONC	OID21480	Q7Z4W1	-2.96281
DDAH1	TR10014	0.310114	Plate1	Visit 1	Placebo	ONC	OID21299	O94760	-2.05609
DDAH1	TR10024	0.349223	Plate1	Visit 1		ONC	OID21299	O94760	-2.05609
DDAH1	TR10012	1.28874	Plate1	Visit 1		ONC	OID21299	O94760	-2.05609
DDAH1	TR10027	0.532495	Plate1	Visit 1	Active	ONC	OID21299	O94760	-2.05609
DDAH1	TR10018	0.424365	Plate1	Visit 1	Placebo	ONC	OID21299	O94760	-2.05609
DDAH1	TR10023	0.845487	Plate1	Visit 1	Active	ONC	OID21299	O94760	-2.05609
DDAH1	TR10034	0.72004	Plate1	Visit 1	Active	ONC	OID21299	O94760	-2.05609
DDAH1	TR10008	0.191608	Plate1	Visit 1	Placebo	ONC	OID21299	O94760	-2.05609
DDAH1	TR10005	0.230558	Plate1	Visit 1		ONC	OID21299	O94760	-2.05609
DDAH1	TR10026	0.0958378	Plate1	Visit 1	Active	ONC	OID21299	O94760	-2.05609
DDAH1	TR10035	0.136332	Plate1	Visit 1	Placebo	ONC	OID21299	O94760	-2.05609
DDAH1	TR10036	0.391326	Plate1	Visit 1	Active	ONC	OID21299	O94760	-2.05609
DDAH1	TR10033	0.565736	Plate1	Visit 1	Placebo	ONC	OID21299	O94760	-2.05609
DDAH1	TR10015	0.688051	Plate1	Visit 1	Active	ONC	OID21299	O94760	-2.05609
DDAH1	TR10037	0.100168	Plate1	Visit 1	Active	ONC	OID21299	O94760	-2.05609
DDAH1	TR10032	-0.466017	Plate2	Visit 1	Active	ONC	OID21299	O94760	-1.82436
DDAH1	TR10001	0.344357	Plate2	Visit 1	Placebo	ONC	OID21299	O94760	-1.82436
DDAH1	TR10021	0.0409216	Plate2	Visit 1	Placebo	ONC	OID21299	O94760	-1.82436
DDAH1	TR10004	0.320534	Plate2	Visit 1		ONC	OID21299	O94760	-1.82436
DDAH1	TR10002	0.425781	Plate2	Visit 1	Active	ONC	OID21299	O94760	-1.82436
DDAH1	TR10006	0.344226	Plate2	Visit 1	Active	ONC	OID21299	O94760	-1.82436
DDAH1	TR10030	0.134053	Plate2	Visit 1	Placebo	ONC	OID21299	O94760	-1.82436
DDAH1	TR10020	0.511705	Plate2	Visit 1		ONC	OID21299	O94760	-1.82436
DDAH1	TR10016	0.391348	Plate4	Visit 1		ONC	OID21299	O94760	-1.82099
DDAH1	TR10011	0.459199	Plate4	Visit 1	Active	ONC	OID21299	O94760	-1.82099
DDAH1	TR10031	0.371449	Plate4	Visit 1		ONC	OID21299	O94760	-1.82099
DDAH1	TR10013	-0.139759	Plate4	Visit 1	Active	ONC	OID21299	O94760	-1.82099
DDAH1	TR10015	0.245336	Plate1	Visit 3	Active	ONC	OID21299	O94760	-2.05609
DDAH1	TR10011	0.255731	Plate1	Visit 3	Active	ONC	OID21299	O94760	-2.05609
DDAH1	TR10008	0.265168	Plate1	Visit 3	Placebo	ONC	OID21299	O94760	-2.05609
DDAH1	TR10014	0.0889532	Plate1	Visit 3	Placebo	ONC	OID21299	O94760	-2.05609
DDAH1	TR10026	-0.128044	Plate1	Visit 3	Active	ONC	OID21299	O94760	-2.05609
DDAH1	TR10013	0.18313	Plate1	Visit 3	Active	ONC	OID21299	O94760	-2.05609
DDAH1	TR10006	-0.116826	Plate2	Visit 3	Active	ONC	OID21299	O94760	-1.82436
DDAH1	TR10001	0.389884	Plate2	Visit 3	Placebo	ONC	OID21299	O94760	-1.82436
DDAH1	TR10027	0.0459135	Plate2	Visit 3	Active	ONC	OID21299	O94760	-1.82436
DDAH1	TR10018	0.545121	Plate4	Visit 3	Placebo	ONC	OID21299	O94760	-1.82099
DDAH1	TR10002	0.549105	Plate4	Visit 3	Active	ONC	OID21299	O94760	-1.82099
DDAH1	TR10023	0.914419	Plate4	Visit 3	Active	ONC	OID21299	O94760	-1.82099
DDAH1	TR10021	0.11077	Plate4	Visit 3	Placebo	ONC	OID21299	O94760	-1.82099
DDX58	TR10014	-0.195859	Plate1	Visit 1	Placebo	ONC	OID21226	O95786	-0.786663
DDX58	TR10024	0.263453	Plate1	Visit 1		ONC	OID21226	O95786	-0.786663
DDX58	TR10012	-0.107554	Plate1	Visit 1		ONC	OID21226	O95786	-0.786663
DDX58	TR10027	0.268384	Plate1	Visit 1	Active	ONC	OID21226	O95786	-0.786663
DDX58	TR10018	0.116082	Plate1	Visit 1	Placebo	ONC	OID21226	O95786	-0.786663
DDX58	TR10023	-0.0585811	Plate1	Visit 1	Active	ONC	OID21226	O95786	-0.786663
DDX58	TR10034	-0.160726	Plate1	Visit 1	Active	ONC	OID21226	O95786	-0.786663
DDX58	TR10008	0.00639442	Plate1	Visit 1	Placebo	ONC	OID21226	O95786	-0.786663
DDX58	TR10005	-0.0567155	Plate1	Visit 1		ONC	OID21226	O95786	-0.786663
DDX58	TR10026	-0.342488	Plate1	Visit 1	Active	ONC	OID21226	O95786	-0.786663
DDX58	TR10035	0.00695381	Plate1	Visit 1	Placebo	ONC	OID21226	O95786	-0.786663
DDX58	TR10036	-0.194066	Plate1	Visit 1	Active	ONC	OID21226	O95786	-0.786663
DDX58	TR10033	0.301609	Plate1	Visit 1	Placebo	ONC	OID21226	O95786	-0.786663
DDX58	TR10015	0.540664	Plate1	Visit 1	Active	ONC	OID21226	O95786	-0.786663
DDX58	TR10037	-0.0684639	Plate1	Visit 1	Active	ONC	OID21226	O95786	-0.786663
DDX58	TR10032	-0.0506418	Plate2	Visit 1	Active	ONC	OID21226	O95786	-0.889113
DDX58	TR10001	0.509467	Plate2	Visit 1	Placebo	ONC	OID21226	O95786	-0.889113
DDX58	TR10021	0.3268	Plate2	Visit 1	Placebo	ONC	OID21226	O95786	-0.889113
DDX58	TR10004	-0.0779433	Plate2	Visit 1		ONC	OID21226	O95786	-0.889113
DDX58	TR10002	-0.215671	Plate2	Visit 1	Active	ONC	OID21226	O95786	-0.889113
DDX58	TR10006	0.134216	Plate2	Visit 1	Active	ONC	OID21226	O95786	-0.889113
DDX58	TR10030	0.285868	Plate2	Visit 1	Placebo	ONC	OID21226	O95786	-0.889113
DDX58	TR10020	-0.110857	Plate2	Visit 1		ONC	OID21226	O95786	-0.889113
DDX58	TR10016	-0.477733	Plate4	Visit 1		ONC	OID21226	O95786	-0.813375
DDX58	TR10011	0.133459	Plate4	Visit 1	Active	ONC	OID21226	O95786	-0.813375
DDX58	TR10031	-0.513745	Plate4	Visit 1		ONC	OID21226	O95786	-0.813375
DDX58	TR10013	0.265787	Plate4	Visit 1	Active	ONC	OID21226	O95786	-0.813375
DDX58	TR10015	0.468592	Plate1	Visit 3	Active	ONC	OID21226	O95786	-0.786663
DDX58	TR10011	-0.447146	Plate1	Visit 3	Active	ONC	OID21226	O95786	-0.786663
DDX58	TR10008	-0.479634	Plate1	Visit 3	Placebo	ONC	OID21226	O95786	-0.786663
DDX58	TR10014	-0.763427	Plate1	Visit 3	Placebo	ONC	OID21226	O95786	-0.786663
DDX58	TR10026	-0.936929	Plate1	Visit 3	Active	ONC	OID21226	O95786	-0.786663
DDX58	TR10013	0.39298	Plate1	Visit 3	Active	ONC	OID21226	O95786	-0.786663
DDX58	TR10006	-0.096937	Plate2	Visit 3	Active	ONC	OID21226	O95786	-0.889113
DDX58	TR10001	-0.00219668	Plate2	Visit 3	Placebo	ONC	OID21226	O95786	-0.889113
DDX58	TR10027	0.632428	Plate2	Visit 3	Active	ONC	OID21226	O95786	-0.889113
DDX58	TR10018	0.0687998	Plate4	Visit 3	Placebo	ONC	OID21226	O95786	-0.813375
DDX58	TR10002	-0.173262	Plate4	Visit 3	Active	ONC	OID21226	O95786	-0.813375
DDX58	TR10023	0.165491	Plate4	Visit 3	Active	ONC	OID21226	O95786	-0.813375
DDX58	TR10021	0.279862	Plate4	Visit 3	Placebo	ONC	OID21226	O95786	-0.813375
DEFB4A_DEFB4B	TR10014	0.868394	Plate1	Visit 1	Placebo	ONC	OID21373	O15263	-4.19403
DEFB4A_DEFB4B	TR10024	1.12572	Plate1	Visit 1		ONC	OID21373	O15263	-4.19403
DEFB4A_DEFB4B	TR10012	2.72258	Plate1	Visit 1		ONC	OID21373	O15263	-4.19403
DEFB4A_DEFB4B	TR10027	4.18941	Plate1	Visit 1	Active	ONC	OID21373	O15263	-4.19403
DEFB4A_DEFB4B	TR10018	1.91582	Plate1	Visit 1	Placebo	ONC	OID21373	O15263	-4.19403
DEFB4A_DEFB4B	TR10023	2.22797	Plate1	Visit 1	Active	ONC	OID21373	O15263	-4.19403
DEFB4A_DEFB4B	TR10034	2.91892	Plate1	Visit 1	Active	ONC	OID21373	O15263	-4.19403
DEFB4A_DEFB4B	TR10008	2.40344	Plate1	Visit 1	Placebo	ONC	OID21373	O15263	-4.19403
DEFB4A_DEFB4B	TR10005	3.98759	Plate1	Visit 1		ONC	OID21373	O15263	-4.19403
DEFB4A_DEFB4B	TR10026	2.79586	Plate1	Visit 1	Active	ONC	OID21373	O15263	-4.19403
DEFB4A_DEFB4B	TR10035	2.67607	Plate1	Visit 1	Placebo	ONC	OID21373	O15263	-4.19403
DEFB4A_DEFB4B	TR10036	0.316033	Plate1	Visit 1	Active	ONC	OID21373	O15263	-4.19403
DEFB4A_DEFB4B	TR10033	3.31744	Plate1	Visit 1	Placebo	ONC	OID21373	O15263	-4.19403
DEFB4A_DEFB4B	TR10015	2.3378	Plate1	Visit 1	Active	ONC	OID21373	O15263	-4.19403
DEFB4A_DEFB4B	TR10037	1.6369	Plate1	Visit 1	Active	ONC	OID21373	O15263	-4.19403
DEFB4A_DEFB4B	TR10032	0.735722	Plate2	Visit 1	Active	ONC	OID21373	O15263	-4.38538
DEFB4A_DEFB4B	TR10001	3.67651	Plate2	Visit 1	Placebo	ONC	OID21373	O15263	-4.38538
DEFB4A_DEFB4B	TR10021	2.10209	Plate2	Visit 1	Placebo	ONC	OID21373	O15263	-4.38538
DEFB4A_DEFB4B	TR10004	3.02654	Plate2	Visit 1		ONC	OID21373	O15263	-4.38538
DEFB4A_DEFB4B	TR10002	0.41252	Plate2	Visit 1	Active	ONC	OID21373	O15263	-4.38538
DEFB4A_DEFB4B	TR10006	1.52968	Plate2	Visit 1	Active	ONC	OID21373	O15263	-4.38538
DEFB4A_DEFB4B	TR10030	1.58934	Plate2	Visit 1	Placebo	ONC	OID21373	O15263	-4.38538
DEFB4A_DEFB4B	TR10020	3.39651	Plate2	Visit 1		ONC	OID21373	O15263	-4.38538
DEFB4A_DEFB4B	TR10016	4.01182	Plate4	Visit 1		ONC	OID21373	O15263	-4.59041
DEFB4A_DEFB4B	TR10011	4.40827	Plate4	Visit 1	Active	ONC	OID21373	O15263	-4.59041
DEFB4A_DEFB4B	TR10031	3.73806	Plate4	Visit 1		ONC	OID21373	O15263	-4.59041
DEFB4A_DEFB4B	TR10013	3.5387	Plate4	Visit 1	Active	ONC	OID21373	O15263	-4.59041
DEFB4A_DEFB4B	TR10015	2.291	Plate1	Visit 3	Active	ONC	OID21373	O15263	-4.19403
DEFB4A_DEFB4B	TR10011	4.25516	Plate1	Visit 3	Active	ONC	OID21373	O15263	-4.19403
DEFB4A_DEFB4B	TR10008	3.20976	Plate1	Visit 3	Placebo	ONC	OID21373	O15263	-4.19403
DEFB4A_DEFB4B	TR10014	1.50818	Plate1	Visit 3	Placebo	ONC	OID21373	O15263	-4.19403
DEFB4A_DEFB4B	TR10026	2.04416	Plate1	Visit 3	Active	ONC	OID21373	O15263	-4.19403
DEFB4A_DEFB4B	TR10013	3.3743	Plate1	Visit 3	Active	ONC	OID21373	O15263	-4.19403
DEFB4A_DEFB4B	TR10006	0.523257	Plate2	Visit 3	Active	ONC	OID21373	O15263	-4.38538
DEFB4A_DEFB4B	TR10001	3.80586	Plate2	Visit 3	Placebo	ONC	OID21373	O15263	-4.38538
DEFB4A_DEFB4B	TR10027	1.80031	Plate2	Visit 3	Active	ONC	OID21373	O15263	-4.38538
DEFB4A_DEFB4B	TR10018	2.37692	Plate4	Visit 3	Placebo	ONC	OID21373	O15263	-4.59041
DEFB4A_DEFB4B	TR10002	0.554606	Plate4	Visit 3	Active	ONC	OID21373	O15263	-4.59041
DEFB4A_DEFB4B	TR10023	1.93908	Plate4	Visit 3	Active	ONC	OID21373	O15263	-4.59041
DEFB4A_DEFB4B	TR10021	1.50879	Plate4	Visit 3	Placebo	ONC	OID21373	O15263	-4.59041
DKKL1	TR10014	-2.62738	Plate1	Visit 1	Placebo	ONC	OID21313	Q9UK85	-3.57123
DKKL1	TR10024	0.386127	Plate1	Visit 1		ONC	OID21313	Q9UK85	-3.57123
DKKL1	TR10012	1.55517	Plate1	Visit 1		ONC	OID21313	Q9UK85	-3.57123
DKKL1	TR10027	-0.389342	Plate1	Visit 1	Active	ONC	OID21313	Q9UK85	-3.57123
DKKL1	TR10018	0.0686192	Plate1	Visit 1	Placebo	ONC	OID21313	Q9UK85	-3.57123
DKKL1	TR10023	0.580155	Plate1	Visit 1	Active	ONC	OID21313	Q9UK85	-3.57123
DKKL1	TR10034	-0.170627	Plate1	Visit 1	Active	ONC	OID21313	Q9UK85	-3.57123
DKKL1	TR10008	-0.264367	Plate1	Visit 1	Placebo	ONC	OID21313	Q9UK85	-3.57123
DKKL1	TR10005	1.03563	Plate1	Visit 1		ONC	OID21313	Q9UK85	-3.57123
DKKL1	TR10026	-0.754741	Plate1	Visit 1	Active	ONC	OID21313	Q9UK85	-3.57123
DKKL1	TR10035	-0.645504	Plate1	Visit 1	Placebo	ONC	OID21313	Q9UK85	-3.57123
DKKL1	TR10036	0.729249	Plate1	Visit 1	Active	ONC	OID21313	Q9UK85	-3.57123
DKKL1	TR10033	0.313787	Plate1	Visit 1	Placebo	ONC	OID21313	Q9UK85	-3.57123
DKKL1	TR10015	0.33424	Plate1	Visit 1	Active	ONC	OID21313	Q9UK85	-3.57123
DKKL1	TR10037	-1.1073	Plate1	Visit 1	Active	ONC	OID21313	Q9UK85	-3.57123
DKKL1	TR10032	-1.76134	Plate2	Visit 1	Active	ONC	OID21313	Q9UK85	-3.8646
DKKL1	TR10001	-2.85684	Plate2	Visit 1	Placebo	ONC	OID21313	Q9UK85	-3.8646
DKKL1	TR10021	-0.443807	Plate2	Visit 1	Placebo	ONC	OID21313	Q9UK85	-3.8646
DKKL1	TR10004	-0.120943	Plate2	Visit 1		ONC	OID21313	Q9UK85	-3.8646
DKKL1	TR10002	-0.126841	Plate2	Visit 1	Active	ONC	OID21313	Q9UK85	-3.8646
DKKL1	TR10006	0.346779	Plate2	Visit 1	Active	ONC	OID21313	Q9UK85	-3.8646
DKKL1	TR10030	-0.934633	Plate2	Visit 1	Placebo	ONC	OID21313	Q9UK85	-3.8646
DKKL1	TR10020	0.849179	Plate2	Visit 1		ONC	OID21313	Q9UK85	-3.8646
DKKL1	TR10016	-0.0250063	Plate4	Visit 1		ONC	OID21313	Q9UK85	-4.05448
DKKL1	TR10011	-3.11734	Plate4	Visit 1	Active	ONC	OID21313	Q9UK85	-4.05448
DKKL1	TR10031	-1.93957	Plate4	Visit 1		ONC	OID21313	Q9UK85	-4.05448
DKKL1	TR10013	-1.93132	Plate4	Visit 1	Active	ONC	OID21313	Q9UK85	-4.05448
DKKL1	TR10015	0.129629	Plate1	Visit 3	Active	ONC	OID21313	Q9UK85	-3.57123
DKKL1	TR10011	-2.86751	Plate1	Visit 3	Active	ONC	OID21313	Q9UK85	-3.57123
DKKL1	TR10008	-0.0707244	Plate1	Visit 3	Placebo	ONC	OID21313	Q9UK85	-3.57123
DKKL1	TR10014	-2.76579	Plate1	Visit 3	Placebo	ONC	OID21313	Q9UK85	-3.57123
DKKL1	TR10026	-1.10388	Plate1	Visit 3	Active	ONC	OID21313	Q9UK85	-3.57123
DKKL1	TR10013	-1.76818	Plate1	Visit 3	Active	ONC	OID21313	Q9UK85	-3.57123
DKKL1	TR10006	-0.240269	Plate2	Visit 3	Active	ONC	OID21313	Q9UK85	-3.8646
DKKL1	TR10001	-2.66541	Plate2	Visit 3	Placebo	ONC	OID21313	Q9UK85	-3.8646
DKKL1	TR10027	-0.489422	Plate2	Visit 3	Active	ONC	OID21313	Q9UK85	-3.8646
DKKL1	TR10018	0.125644	Plate4	Visit 3	Placebo	ONC	OID21313	Q9UK85	-4.05448
DKKL1	TR10002	-0.2002	Plate4	Visit 3	Active	ONC	OID21313	Q9UK85	-4.05448
DKKL1	TR10023	0.281294	Plate4	Visit 3	Active	ONC	OID21313	Q9UK85	-4.05448
DKKL1	TR10021	-0.542493	Plate4	Visit 3	Placebo	ONC	OID21313	Q9UK85	-4.05448
DLL1	TR10014	-0.411047	Plate1	Visit 1	Placebo	ONC	OID21525	O00548	-6.23488
DLL1	TR10024	0.0480206	Plate1	Visit 1		ONC	OID21525	O00548	-6.23488
DLL1	TR10012	1.57424	Plate1	Visit 1		ONC	OID21525	O00548	-6.23488
DLL1	TR10027	0.792368	Plate1	Visit 1	Active	ONC	OID21525	O00548	-6.23488
DLL1	TR10018	0.98208	Plate1	Visit 1	Placebo	ONC	OID21525	O00548	-6.23488
DLL1	TR10023	0.344178	Plate1	Visit 1	Active	ONC	OID21525	O00548	-6.23488
DLL1	TR10034	0.584711	Plate1	Visit 1	Active	ONC	OID21525	O00548	-6.23488
DLL1	TR10008	0.622079	Plate1	Visit 1	Placebo	ONC	OID21525	O00548	-6.23488
DLL1	TR10005	0.856879	Plate1	Visit 1		ONC	OID21525	O00548	-6.23488
DLL1	TR10026	0.752711	Plate1	Visit 1	Active	ONC	OID21525	O00548	-6.23488
DLL1	TR10035	0.31175	Plate1	Visit 1	Placebo	ONC	OID21525	O00548	-6.23488
DLL1	TR10036	0.0546347	Plate1	Visit 1	Active	ONC	OID21525	O00548	-6.23488
DLL1	TR10033	0.371265	Plate1	Visit 1	Placebo	ONC	OID21525	O00548	-6.23488
DLL1	TR10015	0.667575	Plate1	Visit 1	Active	ONC	OID21525	O00548	-6.23488
DLL1	TR10037	-0.0460879	Plate1	Visit 1	Active	ONC	OID21525	O00548	-6.23488
DLL1	TR10032	-0.127292	Plate2	Visit 1	Active	ONC	OID21525	O00548	-6.00066
DLL1	TR10001	0.254543	Plate2	Visit 1	Placebo	ONC	OID21525	O00548	-6.00066
DLL1	TR10021	0.199808	Plate2	Visit 1	Placebo	ONC	OID21525	O00548	-6.00066
DLL1	TR10004	0.243396	Plate2	Visit 1		ONC	OID21525	O00548	-6.00066
DLL1	TR10002	0.468907	Plate2	Visit 1	Active	ONC	OID21525	O00548	-6.00066
DLL1	TR10006	0.730366	Plate2	Visit 1	Active	ONC	OID21525	O00548	-6.00066
DLL1	TR10030	0.676681	Plate2	Visit 1	Placebo	ONC	OID21525	O00548	-6.00066
DLL1	TR10020	0.267929	Plate2	Visit 1		ONC	OID21525	O00548	-6.00066
DLL1	TR10016	0.472164	Plate4	Visit 1		ONC	OID21525	O00548	-6.4223
DLL1	TR10011	0.803027	Plate4	Visit 1	Active	ONC	OID21525	O00548	-6.4223
DLL1	TR10031	-0.0852801	Plate4	Visit 1		ONC	OID21525	O00548	-6.4223
DLL1	TR10013	0.306624	Plate4	Visit 1	Active	ONC	OID21525	O00548	-6.4223
DLL1	TR10015	0.366681	Plate1	Visit 3	Active	ONC	OID21525	O00548	-6.23488
DLL1	TR10011	0.744038	Plate1	Visit 3	Active	ONC	OID21525	O00548	-6.23488
DLL1	TR10008	0.858096	Plate1	Visit 3	Placebo	ONC	OID21525	O00548	-6.23488
DLL1	TR10014	0.0274012	Plate1	Visit 3	Placebo	ONC	OID21525	O00548	-6.23488
DLL1	TR10026	0.234656	Plate1	Visit 3	Active	ONC	OID21525	O00548	-6.23488
DLL1	TR10013	0.610192	Plate1	Visit 3	Active	ONC	OID21525	O00548	-6.23488
DLL1	TR10006	0.576623	Plate2	Visit 3	Active	ONC	OID21525	O00548	-6.00066
DLL1	TR10001	0.202283	Plate2	Visit 3	Placebo	ONC	OID21525	O00548	-6.00066
DLL1	TR10027	0.246979	Plate2	Visit 3	Active	ONC	OID21525	O00548	-6.00066
DLL1	TR10018	0.429358	Plate4	Visit 3	Placebo	ONC	OID21525	O00548	-6.4223
DLL1	TR10002	0.0883368	Plate4	Visit 3	Active	ONC	OID21525	O00548	-6.4223
DLL1	TR10023	0.0542895	Plate4	Visit 3	Active	ONC	OID21525	O00548	-6.4223
DLL1	TR10021	-0.0519084	Plate4	Visit 3	Placebo	ONC	OID21525	O00548	-6.4223
DNAJB1	TR10014	1.69181	Plate1	Visit 1	Placebo	ONC	OID21363	P25685	-1.05302
DNAJB1	TR10024	2.20984	Plate1	Visit 1		ONC	OID21363	P25685	-1.05302
DNAJB1	TR10012	1.33035	Plate1	Visit 1		ONC	OID21363	P25685	-1.05302
DNAJB1	TR10027	2.19921	Plate1	Visit 1	Active	ONC	OID21363	P25685	-1.05302
DNAJB1	TR10018	0.970529	Plate1	Visit 1	Placebo	ONC	OID21363	P25685	-1.05302
DNAJB1	TR10023	1.88783	Plate1	Visit 1	Active	ONC	OID21363	P25685	-1.05302
DNAJB1	TR10034	1.65541	Plate1	Visit 1	Active	ONC	OID21363	P25685	-1.05302
DNAJB1	TR10008	1.94643	Plate1	Visit 1	Placebo	ONC	OID21363	P25685	-1.05302
DNAJB1	TR10005	1.55129	Plate1	Visit 1		ONC	OID21363	P25685	-1.05302
DNAJB1	TR10026	2.44199	Plate1	Visit 1	Active	ONC	OID21363	P25685	-1.05302
DNAJB1	TR10035	1.2743	Plate1	Visit 1	Placebo	ONC	OID21363	P25685	-1.05302
DNAJB1	TR10036	1.47335	Plate1	Visit 1	Active	ONC	OID21363	P25685	-1.05302
DNAJB1	TR10033	2.31038	Plate1	Visit 1	Placebo	ONC	OID21363	P25685	-1.05302
DNAJB1	TR10015	1.77448	Plate1	Visit 1	Active	ONC	OID21363	P25685	-1.05302
DNAJB1	TR10037	1.71849	Plate1	Visit 1	Active	ONC	OID21363	P25685	-1.05302
DNAJB1	TR10032	1.97968	Plate2	Visit 1	Active	ONC	OID21363	P25685	-1.4105
DNAJB1	TR10001	2.3023	Plate2	Visit 1	Placebo	ONC	OID21363	P25685	-1.4105
DNAJB1	TR10021	1.72301	Plate2	Visit 1	Placebo	ONC	OID21363	P25685	-1.4105
DNAJB1	TR10004	0.8073	Plate2	Visit 1		ONC	OID21363	P25685	-1.4105
DNAJB1	TR10002	0.832661	Plate2	Visit 1	Active	ONC	OID21363	P25685	-1.4105
DNAJB1	TR10006	1.19178	Plate2	Visit 1	Active	ONC	OID21363	P25685	-1.4105
DNAJB1	TR10030	2.15304	Plate2	Visit 1	Placebo	ONC	OID21363	P25685	-1.4105
DNAJB1	TR10020	1.30872	Plate2	Visit 1		ONC	OID21363	P25685	-1.4105
DNAJB1	TR10016	1.75429	Plate4	Visit 1		ONC	OID21363	P25685	-1.34773
DNAJB1	TR10011	1.83392	Plate4	Visit 1	Active	ONC	OID21363	P25685	-1.34773
DNAJB1	TR10031	0.9795	Plate4	Visit 1		ONC	OID21363	P25685	-1.34773
DNAJB1	TR10013	2.04797	Plate4	Visit 1	Active	ONC	OID21363	P25685	-1.34773
DNAJB1	TR10015	3.93179	Plate1	Visit 3	Active	ONC	OID21363	P25685	-1.05302
DNAJB1	TR10011	1.12938	Plate1	Visit 3	Active	ONC	OID21363	P25685	-1.05302
DNAJB1	TR10008	1.7447	Plate1	Visit 3	Placebo	ONC	OID21363	P25685	-1.05302
DNAJB1	TR10014	1.88557	Plate1	Visit 3	Placebo	ONC	OID21363	P25685	-1.05302
DNAJB1	TR10026	2.11154	Plate1	Visit 3	Active	ONC	OID21363	P25685	-1.05302
DNAJB1	TR10013	1.55235	Plate1	Visit 3	Active	ONC	OID21363	P25685	-1.05302
DNAJB1	TR10006	1.13139	Plate2	Visit 3	Active	ONC	OID21363	P25685	-1.4105
DNAJB1	TR10001	1.74414	Plate2	Visit 3	Placebo	ONC	OID21363	P25685	-1.4105
DNAJB1	TR10027	2.64884	Plate2	Visit 3	Active	ONC	OID21363	P25685	-1.4105
DNAJB1	TR10018	1.87519	Plate4	Visit 3	Placebo	ONC	OID21363	P25685	-1.34773
DNAJB1	TR10002	1.10164	Plate4	Visit 3	Active	ONC	OID21363	P25685	-1.34773
DNAJB1	TR10023	1.54039	Plate4	Visit 3	Active	ONC	OID21363	P25685	-1.34773
DNAJB1	TR10021	2.09719	Plate4	Visit 3	Placebo	ONC	OID21363	P25685	-1.34773
DPEP2	TR10014	0.178977	Plate1	Visit 1	Placebo	ONC	OID21305	Q9H4A9	-3.00386
DPEP2	TR10024	1.31906	Plate1	Visit 1		ONC	OID21305	Q9H4A9	-3.00386
DPEP2	TR10012	0.886898	Plate1	Visit 1		ONC	OID21305	Q9H4A9	-3.00386
DPEP2	TR10027	0.427996	Plate1	Visit 1	Active	ONC	OID21305	Q9H4A9	-3.00386
DPEP2	TR10018	1.2532	Plate1	Visit 1	Placebo	ONC	OID21305	Q9H4A9	-3.00386
DPEP2	TR10023	0.983107	Plate1	Visit 1	Active	ONC	OID21305	Q9H4A9	-3.00386
DPEP2	TR10034	0.520913	Plate1	Visit 1	Active	ONC	OID21305	Q9H4A9	-3.00386
DPEP2	TR10008	0.244049	Plate1	Visit 1	Placebo	ONC	OID21305	Q9H4A9	-3.00386
DPEP2	TR10005	0.587038	Plate1	Visit 1		ONC	OID21305	Q9H4A9	-3.00386
DPEP2	TR10026	0.340961	Plate1	Visit 1	Active	ONC	OID21305	Q9H4A9	-3.00386
DPEP2	TR10035	0.566275	Plate1	Visit 1	Placebo	ONC	OID21305	Q9H4A9	-3.00386
DPEP2	TR10036	0.784744	Plate1	Visit 1	Active	ONC	OID21305	Q9H4A9	-3.00386
DPEP2	TR10033	0.284066	Plate1	Visit 1	Placebo	ONC	OID21305	Q9H4A9	-3.00386
DPEP2	TR10015	1.42958	Plate1	Visit 1	Active	ONC	OID21305	Q9H4A9	-3.00386
DPEP2	TR10037	0.325534	Plate1	Visit 1	Active	ONC	OID21305	Q9H4A9	-3.00386
DPEP2	TR10032	0.328045	Plate2	Visit 1	Active	ONC	OID21305	Q9H4A9	-2.6765
DPEP2	TR10001	0.747288	Plate2	Visit 1	Placebo	ONC	OID21305	Q9H4A9	-2.6765
DPEP2	TR10021	0.821888	Plate2	Visit 1	Placebo	ONC	OID21305	Q9H4A9	-2.6765
DPEP2	TR10004	1.20919	Plate2	Visit 1		ONC	OID21305	Q9H4A9	-2.6765
DPEP2	TR10002	0.434075	Plate2	Visit 1	Active	ONC	OID21305	Q9H4A9	-2.6765
DPEP2	TR10006	0.924877	Plate2	Visit 1	Active	ONC	OID21305	Q9H4A9	-2.6765
DPEP2	TR10030	0.554671	Plate2	Visit 1	Placebo	ONC	OID21305	Q9H4A9	-2.6765
DPEP2	TR10020	0.843359	Plate2	Visit 1		ONC	OID21305	Q9H4A9	-2.6765
DPEP2	TR10016	0.640926	Plate4	Visit 1		ONC	OID21305	Q9H4A9	-3.17589
DPEP2	TR10011	0.690504	Plate4	Visit 1	Active	ONC	OID21305	Q9H4A9	-3.17589
DPEP2	TR10031	0.617236	Plate4	Visit 1		ONC	OID21305	Q9H4A9	-3.17589
DPEP2	TR10013	0.518106	Plate4	Visit 1	Active	ONC	OID21305	Q9H4A9	-3.17589
DPEP2	TR10015	0.811404	Plate1	Visit 3	Active	ONC	OID21305	Q9H4A9	-3.00386
DPEP2	TR10011	0.688245	Plate1	Visit 3	Active	ONC	OID21305	Q9H4A9	-3.00386
DPEP2	TR10008	0.677164	Plate1	Visit 3	Placebo	ONC	OID21305	Q9H4A9	-3.00386
DPEP2	TR10014	0.064273	Plate1	Visit 3	Placebo	ONC	OID21305	Q9H4A9	-3.00386
DPEP2	TR10026	0.42672	Plate1	Visit 3	Active	ONC	OID21305	Q9H4A9	-3.00386
DPEP2	TR10013	0.991604	Plate1	Visit 3	Active	ONC	OID21305	Q9H4A9	-3.00386
DPEP2	TR10006	1.14901	Plate2	Visit 3	Active	ONC	OID21305	Q9H4A9	-2.6765
DPEP2	TR10001	1.24213	Plate2	Visit 3	Placebo	ONC	OID21305	Q9H4A9	-2.6765
DPEP2	TR10027	0.371809	Plate2	Visit 3	Active	ONC	OID21305	Q9H4A9	-2.6765
DPEP2	TR10018	0.963504	Plate4	Visit 3	Placebo	ONC	OID21305	Q9H4A9	-3.17589
DPEP2	TR10002	0.33199	Plate4	Visit 3	Active	ONC	OID21305	Q9H4A9	-3.17589
DPEP2	TR10023	0.873731	Plate4	Visit 3	Active	ONC	OID21305	Q9H4A9	-3.17589
DPEP2	TR10021	0.879024	Plate4	Visit 3	Placebo	ONC	OID21305	Q9H4A9	-3.17589
DPP6	TR10014	1.02144	Plate1	Visit 1	Placebo	ONC	OID21354	P42658	-2.915
DPP6	TR10024	1.3726	Plate1	Visit 1		ONC	OID21354	P42658	-2.915
DPP6	TR10012	1.14652	Plate1	Visit 1		ONC	OID21354	P42658	-2.915
DPP6	TR10027	1.11247	Plate1	Visit 1	Active	ONC	OID21354	P42658	-2.915
DPP6	TR10018	0.857078	Plate1	Visit 1	Placebo	ONC	OID21354	P42658	-2.915
DPP6	TR10023	-0.0335039	Plate1	Visit 1	Active	ONC	OID21354	P42658	-2.915
DPP6	TR10034	1.47745	Plate1	Visit 1	Active	ONC	OID21354	P42658	-2.915
DPP6	TR10008	0.484384	Plate1	Visit 1	Placebo	ONC	OID21354	P42658	-2.915
DPP6	TR10005	0.922962	Plate1	Visit 1		ONC	OID21354	P42658	-2.915
DPP6	TR10026	0.673232	Plate1	Visit 1	Active	ONC	OID21354	P42658	-2.915
DPP6	TR10035	0.727894	Plate1	Visit 1	Placebo	ONC	OID21354	P42658	-2.915
DPP6	TR10036	0.950117	Plate1	Visit 1	Active	ONC	OID21354	P42658	-2.915
DPP6	TR10033	0.465267	Plate1	Visit 1	Placebo	ONC	OID21354	P42658	-2.915
DPP6	TR10015	0.773911	Plate1	Visit 1	Active	ONC	OID21354	P42658	-2.915
DPP6	TR10037	0.581828	Plate1	Visit 1	Active	ONC	OID21354	P42658	-2.915
DPP6	TR10032	-0.802446	Plate2	Visit 1	Active	ONC	OID21354	P42658	-2.8076
DPP6	TR10001	0.627194	Plate2	Visit 1	Placebo	ONC	OID21354	P42658	-2.8076
DPP6	TR10021	0.19053	Plate2	Visit 1	Placebo	ONC	OID21354	P42658	-2.8076
DPP6	TR10004	0.496436	Plate2	Visit 1		ONC	OID21354	P42658	-2.8076
DPP6	TR10002	1.34387	Plate2	Visit 1	Active	ONC	OID21354	P42658	-2.8076
DPP6	TR10006	0.697884	Plate2	Visit 1	Active	ONC	OID21354	P42658	-2.8076
DPP6	TR10030	-0.302704	Plate2	Visit 1	Placebo	ONC	OID21354	P42658	-2.8076
DPP6	TR10020	0.64915	Plate2	Visit 1		ONC	OID21354	P42658	-2.8076
DPP6	TR10016	1.59882	Plate4	Visit 1		ONC	OID21354	P42658	-2.83901
DPP6	TR10011	-0.174722	Plate4	Visit 1	Active	ONC	OID21354	P42658	-2.83901
DPP6	TR10031	0.779956	Plate4	Visit 1		ONC	OID21354	P42658	-2.83901
DPP6	TR10013	0.380479	Plate4	Visit 1	Active	ONC	OID21354	P42658	-2.83901
DPP6	TR10015	0.828188	Plate1	Visit 3	Active	ONC	OID21354	P42658	-2.915
DPP6	TR10011	-0.175715	Plate1	Visit 3	Active	ONC	OID21354	P42658	-2.915
DPP6	TR10008	0.740507	Plate1	Visit 3	Placebo	ONC	OID21354	P42658	-2.915
DPP6	TR10014	0.678456	Plate1	Visit 3	Placebo	ONC	OID21354	P42658	-2.915
DPP6	TR10026	0.409455	Plate1	Visit 3	Active	ONC	OID21354	P42658	-2.915
DPP6	TR10013	0.549921	Plate1	Visit 3	Active	ONC	OID21354	P42658	-2.915
DPP6	TR10006	0.28558	Plate2	Visit 3	Active	ONC	OID21354	P42658	-2.8076
DPP6	TR10001	0.70124	Plate2	Visit 3	Placebo	ONC	OID21354	P42658	-2.8076
DPP6	TR10027	0.726741	Plate2	Visit 3	Active	ONC	OID21354	P42658	-2.8076
DPP6	TR10018	0.942017	Plate4	Visit 3	Placebo	ONC	OID21354	P42658	-2.83901
DPP6	TR10002	0.778735	Plate4	Visit 3	Active	ONC	OID21354	P42658	-2.83901
DPP6	TR10023	0.0731813	Plate4	Visit 3	Active	ONC	OID21354	P42658	-2.83901
DPP6	TR10021	0.158231	Plate4	Visit 3	Placebo	ONC	OID21354	P42658	-2.83901
DPY30	TR10014	-1.45817	Plate1	Visit 1	Placebo	ONC	OID21410	Q9C005	-3.74904
DPY30	TR10024	0.0508083	Plate1	Visit 1		ONC	OID21410	Q9C005	-3.74904
DPY30	TR10012	1.16045	Plate1	Visit 1		ONC	OID21410	Q9C005	-3.74904
DPY30	TR10027	-0.1891	Plate1	Visit 1	Active	ONC	OID21410	Q9C005	-3.74904
DPY30	TR10018	-0.170787	Plate1	Visit 1	Placebo	ONC	OID21410	Q9C005	-3.74904
DPY30	TR10023	0.123255	Plate1	Visit 1	Active	ONC	OID21410	Q9C005	-3.74904
DPY30	TR10034	0.270604	Plate1	Visit 1	Active	ONC	OID21410	Q9C005	-3.74904
DPY30	TR10008	-0.605002	Plate1	Visit 1	Placebo	ONC	OID21410	Q9C005	-3.74904
DPY30	TR10005	-0.285285	Plate1	Visit 1		ONC	OID21410	Q9C005	-3.74904
DPY30	TR10026	-0.588197	Plate1	Visit 1	Active	ONC	OID21410	Q9C005	-3.74904
DPY30	TR10035	-1.36532	Plate1	Visit 1	Placebo	ONC	OID21410	Q9C005	-3.74904
DPY30	TR10036	0.0548602	Plate1	Visit 1	Active	ONC	OID21410	Q9C005	-3.74904
DPY30	TR10033	-1.01505	Plate1	Visit 1	Placebo	ONC	OID21410	Q9C005	-3.74904
DPY30	TR10015	-0.846237	Plate1	Visit 1	Active	ONC	OID21410	Q9C005	-3.74904
DPY30	TR10037	-1.06129	Plate1	Visit 1	Active	ONC	OID21410	Q9C005	-3.74904
DPY30	TR10032	-1.98275	Plate2	Visit 1	Active	ONC	OID21410	Q9C005	-3.76471
DPY30	TR10001	-0.112993	Plate2	Visit 1	Placebo	ONC	OID21410	Q9C005	-3.76471
DPY30	TR10021	-1.26068	Plate2	Visit 1	Placebo	ONC	OID21410	Q9C005	-3.76471
DPY30	TR10004	-0.929825	Plate2	Visit 1		ONC	OID21410	Q9C005	-3.76471
DPY30	TR10002	-1.41213	Plate2	Visit 1	Active	ONC	OID21410	Q9C005	-3.76471
DPY30	TR10006	-0.838131	Plate2	Visit 1	Active	ONC	OID21410	Q9C005	-3.76471
DPY30	TR10030	-0.868043	Plate2	Visit 1	Placebo	ONC	OID21410	Q9C005	-3.76471
DPY30	TR10020	-1.41336	Plate2	Visit 1		ONC	OID21410	Q9C005	-3.76471
DPY30	TR10016	-2.27003	Plate4	Visit 1		ONC	OID21410	Q9C005	-3.63791
DPY30	TR10011	-0.595473	Plate4	Visit 1	Active	ONC	OID21410	Q9C005	-3.63791
DPY30	TR10031	-1.30941	Plate4	Visit 1		ONC	OID21410	Q9C005	-3.63791
DPY30	TR10013	-1.79746	Plate4	Visit 1	Active	ONC	OID21410	Q9C005	-3.63791
DPY30	TR10015	-1.03602	Plate1	Visit 3	Active	ONC	OID21410	Q9C005	-3.74904
DPY30	TR10011	-1.38726	Plate1	Visit 3	Active	ONC	OID21410	Q9C005	-3.74904
DPY30	TR10008	-1.09034	Plate1	Visit 3	Placebo	ONC	OID21410	Q9C005	-3.74904
DPY30	TR10014	-1.14416	Plate1	Visit 3	Placebo	ONC	OID21410	Q9C005	-3.74904
DPY30	TR10026	-1.64095	Plate1	Visit 3	Active	ONC	OID21410	Q9C005	-3.74904
DPY30	TR10013	-1.10586	Plate1	Visit 3	Active	ONC	OID21410	Q9C005	-3.74904
DPY30	TR10006	-0.766711	Plate2	Visit 3	Active	ONC	OID21410	Q9C005	-3.76471
DPY30	TR10001	-0.418262	Plate2	Visit 3	Placebo	ONC	OID21410	Q9C005	-3.76471
DPY30	TR10027	-1.39416	Plate2	Visit 3	Active	ONC	OID21410	Q9C005	-3.76471
DPY30	TR10018	-0.913595	Plate4	Visit 3	Placebo	ONC	OID21410	Q9C005	-3.63791
DPY30	TR10002	-1.88718	Plate4	Visit 3	Active	ONC	OID21410	Q9C005	-3.63791
DPY30	TR10023	-1.47548	Plate4	Visit 3	Active	ONC	OID21410	Q9C005	-3.63791
DPY30	TR10021	-1.491	Plate4	Visit 3	Placebo	ONC	OID21410	Q9C005	-3.63791
DRG2	TR10014	-0.591784	Plate1	Visit 1	Placebo	ONC	OID21335	P55039	-0.228526
DRG2	TR10024	-0.440238	Plate1	Visit 1		ONC	OID21335	P55039	-0.228526
DRG2	TR10012	-0.49055	Plate1	Visit 1		ONC	OID21335	P55039	-0.228526
DRG2	TR10027	-0.481198	Plate1	Visit 1	Active	ONC	OID21335	P55039	-0.228526
DRG2	TR10018	-1.02825	Plate1	Visit 1	Placebo	ONC	OID21335	P55039	-0.228526
DRG2	TR10023	-0.60175	Plate1	Visit 1	Active	ONC	OID21335	P55039	-0.228526
DRG2	TR10034	-0.446007	Plate1	Visit 1	Active	ONC	OID21335	P55039	-0.228526
DRG2	TR10008	-0.735562	Plate1	Visit 1	Placebo	ONC	OID21335	P55039	-0.228526
DRG2	TR10005	-1.02585	Plate1	Visit 1		ONC	OID21335	P55039	-0.228526
DRG2	TR10026	-0.242853	Plate1	Visit 1	Active	ONC	OID21335	P55039	-0.228526
DRG2	TR10035	-0.542705	Plate1	Visit 1	Placebo	ONC	OID21335	P55039	-0.228526
DRG2	TR10036	-0.661244	Plate1	Visit 1	Active	ONC	OID21335	P55039	-0.228526
DRG2	TR10033	-0.324429	Plate1	Visit 1	Placebo	ONC	OID21335	P55039	-0.228526
DRG2	TR10015	-0.873199	Plate1	Visit 1	Active	ONC	OID21335	P55039	-0.228526
DRG2	TR10037	-0.639978	Plate1	Visit 1	Active	ONC	OID21335	P55039	-0.228526
DRG2	TR10032	-0.276153	Plate2	Visit 1	Active	ONC	OID21335	P55039	-0.22753
DRG2	TR10001	-0.0526155	Plate2	Visit 1	Placebo	ONC	OID21335	P55039	-0.22753
DRG2	TR10021	-0.0869895	Plate2	Visit 1	Placebo	ONC	OID21335	P55039	-0.22753
DRG2	TR10004	-0.231161	Plate2	Visit 1		ONC	OID21335	P55039	-0.22753
DRG2	TR10002	-0.36395	Plate2	Visit 1	Active	ONC	OID21335	P55039	-0.22753
DRG2	TR10006	-0.427269	Plate2	Visit 1	Active	ONC	OID21335	P55039	-0.22753
DRG2	TR10030	-0.481794	Plate2	Visit 1	Placebo	ONC	OID21335	P55039	-0.22753
DRG2	TR10020	-0.206361	Plate2	Visit 1		ONC	OID21335	P55039	-0.22753
DRG2	TR10016	-0.341944	Plate4	Visit 1		ONC	OID21335	P55039	-0.302686
DRG2	TR10011	-0.342364	Plate4	Visit 1	Active	ONC	OID21335	P55039	-0.302686
DRG2	TR10031	-0.330564	Plate4	Visit 1		ONC	OID21335	P55039	-0.302686
DRG2	TR10013	-0.338286	Plate4	Visit 1	Active	ONC	OID21335	P55039	-0.302686
DRG2	TR10015	-0.0185614	Plate1	Visit 3	Active	ONC	OID21335	P55039	-0.228526
DRG2	TR10011	-1.11527	Plate1	Visit 3	Active	ONC	OID21335	P55039	-0.228526
DRG2	TR10008	-0.4564	Plate1	Visit 3	Placebo	ONC	OID21335	P55039	-0.228526
DRG2	TR10014	-1.14248	Plate1	Visit 3	Placebo	ONC	OID21335	P55039	-0.228526
DRG2	TR10026	-0.530419	Plate1	Visit 3	Active	ONC	OID21335	P55039	-0.228526
DRG2	TR10013	-0.134513	Plate1	Visit 3	Active	ONC	OID21335	P55039	-0.228526
DRG2	TR10006	-0.0735204	Plate2	Visit 3	Active	ONC	OID21335	P55039	-0.22753
DRG2	TR10001	-0.423275	Plate2	Visit 3	Placebo	ONC	OID21335	P55039	-0.22753
DRG2	TR10027	-0.437841	Plate2	Visit 3	Active	ONC	OID21335	P55039	-0.22753
DRG2	TR10018	0.099441	Plate4	Visit 3	Placebo	ONC	OID21335	P55039	-0.302686
DRG2	TR10002	-0.585821	Plate4	Visit 3	Active	ONC	OID21335	P55039	-0.302686
DRG2	TR10023	-0.11159	Plate4	Visit 3	Active	ONC	OID21335	P55039	-0.302686
DRG2	TR10021	-0.0594783	Plate4	Visit 3	Placebo	ONC	OID21335	P55039	-0.302686
DSG3	TR10014	-0.657732	Plate1	Visit 1	Placebo	ONC	OID21460	P32926	-7.58988
DSG3	TR10024	0.10767	Plate1	Visit 1		ONC	OID21460	P32926	-7.58988
DSG3	TR10012	0.157293	Plate1	Visit 1		ONC	OID21460	P32926	-7.58988
DSG3	TR10027	0.113441	Plate1	Visit 1	Active	ONC	OID21460	P32926	-7.58988
DSG3	TR10018	-0.13843	Plate1	Visit 1	Placebo	ONC	OID21460	P32926	-7.58988
DSG3	TR10023	-0.438387	Plate1	Visit 1	Active	ONC	OID21460	P32926	-7.58988
DSG3	TR10034	0.256235	Plate1	Visit 1	Active	ONC	OID21460	P32926	-7.58988
DSG3	TR10008	0.475635	Plate1	Visit 1	Placebo	ONC	OID21460	P32926	-7.58988
DSG3	TR10005	0.19046	Plate1	Visit 1		ONC	OID21460	P32926	-7.58988
DSG3	TR10026	-0.497649	Plate1	Visit 1	Active	ONC	OID21460	P32926	-7.58988
DSG3	TR10035	-0.40152	Plate1	Visit 1	Placebo	ONC	OID21460	P32926	-7.58988
DSG3	TR10036	0.529977	Plate1	Visit 1	Active	ONC	OID21460	P32926	-7.58988
DSG3	TR10033	-0.382986	Plate1	Visit 1	Placebo	ONC	OID21460	P32926	-7.58988
DSG3	TR10015	-0.219866	Plate1	Visit 1	Active	ONC	OID21460	P32926	-7.58988
DSG3	TR10037	-0.587367	Plate1	Visit 1	Active	ONC	OID21460	P32926	-7.58988
DSG3	TR10032	-0.655748	Plate2	Visit 1	Active	ONC	OID21460	P32926	-6.88684
DSG3	TR10001	0.229695	Plate2	Visit 1	Placebo	ONC	OID21460	P32926	-6.88684
DSG3	TR10021	-0.223648	Plate2	Visit 1	Placebo	ONC	OID21460	P32926	-6.88684
DSG3	TR10004	-0.230782	Plate2	Visit 1		ONC	OID21460	P32926	-6.88684
DSG3	TR10002	-0.469509	Plate2	Visit 1	Active	ONC	OID21460	P32926	-6.88684
DSG3	TR10006	-0.00309883	Plate2	Visit 1	Active	ONC	OID21460	P32926	-6.88684
DSG3	TR10030	0.339059	Plate2	Visit 1	Placebo	ONC	OID21460	P32926	-6.88684
DSG3	TR10020	-0.418051	Plate2	Visit 1		ONC	OID21460	P32926	-6.88684
DSG3	TR10016	-0.215457	Plate4	Visit 1		ONC	OID21460	P32926	-7.3677
DSG3	TR10011	-0.134094	Plate4	Visit 1	Active	ONC	OID21460	P32926	-7.3677
DSG3	TR10031	-0.187597	Plate4	Visit 1		ONC	OID21460	P32926	-7.3677
DSG3	TR10013	-0.120953	Plate4	Visit 1	Active	ONC	OID21460	P32926	-7.3677
DSG3	TR10015	-0.53801	Plate1	Visit 3	Active	ONC	OID21460	P32926	-7.58988
DSG3	TR10011	-0.350241	Plate1	Visit 3	Active	ONC	OID21460	P32926	-7.58988
DSG3	TR10008	0.469555	Plate1	Visit 3	Placebo	ONC	OID21460	P32926	-7.58988
DSG3	TR10014	-0.687393	Plate1	Visit 3	Placebo	ONC	OID21460	P32926	-7.58988
DSG3	TR10026	-0.807975	Plate1	Visit 3	Active	ONC	OID21460	P32926	-7.58988
DSG3	TR10013	0.12416	Plate1	Visit 3	Active	ONC	OID21460	P32926	-7.58988
DSG3	TR10006	-0.40778	Plate2	Visit 3	Active	ONC	OID21460	P32926	-6.88684
DSG3	TR10001	-0.0351808	Plate2	Visit 3	Placebo	ONC	OID21460	P32926	-6.88684
DSG3	TR10027	-0.217918	Plate2	Visit 3	Active	ONC	OID21460	P32926	-6.88684
DSG3	TR10018	-0.543292	Plate4	Visit 3	Placebo	ONC	OID21460	P32926	-7.3677
DSG3	TR10002	-0.514911	Plate4	Visit 3	Active	ONC	OID21460	P32926	-7.3677
DSG3	TR10023	-0.630451	Plate4	Visit 3	Active	ONC	OID21460	P32926	-7.3677
DSG3	TR10021	-0.790191	Plate4	Visit 3	Placebo	ONC	OID21460	P32926	-7.3677
DSG4	TR10014	-1.03752	Plate1	Visit 1	Placebo	ONC	OID21325	Q86SJ6	-2.85114
DSG4	TR10024	0.633403	Plate1	Visit 1		ONC	OID21325	Q86SJ6	-2.85114
DSG4	TR10012	0.0472775	Plate1	Visit 1		ONC	OID21325	Q86SJ6	-2.85114
DSG4	TR10027	0.703644	Plate1	Visit 1	Active	ONC	OID21325	Q86SJ6	-2.85114
DSG4	TR10018	-0.380172	Plate1	Visit 1	Placebo	ONC	OID21325	Q86SJ6	-2.85114
DSG4	TR10023	-0.749647	Plate1	Visit 1	Active	ONC	OID21325	Q86SJ6	-2.85114
DSG4	TR10034	0.154024	Plate1	Visit 1	Active	ONC	OID21325	Q86SJ6	-2.85114
DSG4	TR10008	1.36823	Plate1	Visit 1	Placebo	ONC	OID21325	Q86SJ6	-2.85114
DSG4	TR10005	1.33464	Plate1	Visit 1		ONC	OID21325	Q86SJ6	-2.85114
DSG4	TR10026	-0.324274	Plate1	Visit 1	Active	ONC	OID21325	Q86SJ6	-2.85114
DSG4	TR10035	-1.17367	Plate1	Visit 1	Placebo	ONC	OID21325	Q86SJ6	-2.85114
DSG4	TR10036	0.597722	Plate1	Visit 1	Active	ONC	OID21325	Q86SJ6	-2.85114
DSG4	TR10033	-0.553455	Plate1	Visit 1	Placebo	ONC	OID21325	Q86SJ6	-2.85114
DSG4	TR10015	-0.554239	Plate1	Visit 1	Active	ONC	OID21325	Q86SJ6	-2.85114
DSG4	TR10037	-0.179191	Plate1	Visit 1	Active	ONC	OID21325	Q86SJ6	-2.85114
DSG4	TR10032	-1.16998	Plate2	Visit 1	Active	ONC	OID21325	Q86SJ6	-2.82262
DSG4	TR10001	0.301967	Plate2	Visit 1	Placebo	ONC	OID21325	Q86SJ6	-2.82262
DSG4	TR10021	-0.331648	Plate2	Visit 1	Placebo	ONC	OID21325	Q86SJ6	-2.82262
DSG4	TR10004	-0.257029	Plate2	Visit 1		ONC	OID21325	Q86SJ6	-2.82262
DSG4	TR10002	0.550757	Plate2	Visit 1	Active	ONC	OID21325	Q86SJ6	-2.82262
DSG4	TR10006	0.158788	Plate2	Visit 1	Active	ONC	OID21325	Q86SJ6	-2.82262
DSG4	TR10030	0.847535	Plate2	Visit 1	Placebo	ONC	OID21325	Q86SJ6	-2.82262
DSG4	TR10020	-0.180191	Plate2	Visit 1		ONC	OID21325	Q86SJ6	-2.82262
DSG4	TR10016	0.289941	Plate4	Visit 1		ONC	OID21325	Q86SJ6	-3.18407
DSG4	TR10011	-0.355794	Plate4	Visit 1	Active	ONC	OID21325	Q86SJ6	-3.18407
DSG4	TR10031	-0.0826644	Plate4	Visit 1		ONC	OID21325	Q86SJ6	-3.18407
DSG4	TR10013	-0.25919	Plate4	Visit 1	Active	ONC	OID21325	Q86SJ6	-3.18407
DSG4	TR10015	-0.549868	Plate1	Visit 3	Active	ONC	OID21325	Q86SJ6	-2.85114
DSG4	TR10011	-0.510657	Plate1	Visit 3	Active	ONC	OID21325	Q86SJ6	-2.85114
DSG4	TR10008	1.3174	Plate1	Visit 3	Placebo	ONC	OID21325	Q86SJ6	-2.85114
DSG4	TR10014	-1.08767	Plate1	Visit 3	Placebo	ONC	OID21325	Q86SJ6	-2.85114
DSG4	TR10026	-0.52512	Plate1	Visit 3	Active	ONC	OID21325	Q86SJ6	-2.85114
DSG4	TR10013	0.0564725	Plate1	Visit 3	Active	ONC	OID21325	Q86SJ6	-2.85114
DSG4	TR10006	-0.277675	Plate2	Visit 3	Active	ONC	OID21325	Q86SJ6	-2.82262
DSG4	TR10001	-0.289727	Plate2	Visit 3	Placebo	ONC	OID21325	Q86SJ6	-2.82262
DSG4	TR10027	0.890255	Plate2	Visit 3	Active	ONC	OID21325	Q86SJ6	-2.82262
DSG4	TR10018	-0.296527	Plate4	Visit 3	Placebo	ONC	OID21325	Q86SJ6	-3.18407
DSG4	TR10002	0.479842	Plate4	Visit 3	Active	ONC	OID21325	Q86SJ6	-3.18407
DSG4	TR10023	-0.756775	Plate4	Visit 3	Active	ONC	OID21325	Q86SJ6	-3.18407
DSG4	TR10021	-0.457935	Plate4	Visit 3	Placebo	ONC	OID21325	Q86SJ6	-3.18407
DTX3	TR10014	0.405082	Plate1	Visit 1	Placebo	ONC	OID21349	Q8N9I9	-3.10601
DTX3	TR10024	0.359156	Plate1	Visit 1		ONC	OID21349	Q8N9I9	-3.10601
DTX3	TR10012	0.954332	Plate1	Visit 1		ONC	OID21349	Q8N9I9	-3.10601
DTX3	TR10027	0.181725	Plate1	Visit 1	Active	ONC	OID21349	Q8N9I9	-3.10601
DTX3	TR10018	0.263546	Plate1	Visit 1	Placebo	ONC	OID21349	Q8N9I9	-3.10601
DTX3	TR10023	0.478796	Plate1	Visit 1	Active	ONC	OID21349	Q8N9I9	-3.10601
DTX3	TR10034	0.361884	Plate1	Visit 1	Active	ONC	OID21349	Q8N9I9	-3.10601
DTX3	TR10008	0.0867412	Plate1	Visit 1	Placebo	ONC	OID21349	Q8N9I9	-3.10601
DTX3	TR10005	-0.321927	Plate1	Visit 1		ONC	OID21349	Q8N9I9	-3.10601
DTX3	TR10026	0.0347415	Plate1	Visit 1	Active	ONC	OID21349	Q8N9I9	-3.10601
DTX3	TR10035	0.201665	Plate1	Visit 1	Placebo	ONC	OID21349	Q8N9I9	-3.10601
DTX3	TR10036	0.0982659	Plate1	Visit 1	Active	ONC	OID21349	Q8N9I9	-3.10601
DTX3	TR10033	-0.172277	Plate1	Visit 1	Placebo	ONC	OID21349	Q8N9I9	-3.10601
DTX3	TR10015	0.444791	Plate1	Visit 1	Active	ONC	OID21349	Q8N9I9	-3.10601
DTX3	TR10037	-0.100081	Plate1	Visit 1	Active	ONC	OID21349	Q8N9I9	-3.10601
DTX3	TR10032	0.053072	Plate2	Visit 1	Active	ONC	OID21349	Q8N9I9	-3.03119
DTX3	TR10001	0.0994995	Plate2	Visit 1	Placebo	ONC	OID21349	Q8N9I9	-3.03119
DTX3	TR10021	-0.0599801	Plate2	Visit 1	Placebo	ONC	OID21349	Q8N9I9	-3.03119
DTX3	TR10004	0.537983	Plate2	Visit 1		ONC	OID21349	Q8N9I9	-3.03119
DTX3	TR10002	0.0367577	Plate2	Visit 1	Active	ONC	OID21349	Q8N9I9	-3.03119
DTX3	TR10006	0.434245	Plate2	Visit 1	Active	ONC	OID21349	Q8N9I9	-3.03119
DTX3	TR10030	-0.0147762	Plate2	Visit 1	Placebo	ONC	OID21349	Q8N9I9	-3.03119
DTX3	TR10020	0.354132	Plate2	Visit 1		ONC	OID21349	Q8N9I9	-3.03119
DTX3	TR10016	-0.0847745	Plate4	Visit 1		ONC	OID21349	Q8N9I9	-3.42683
DTX3	TR10011	0.25407	Plate4	Visit 1	Active	ONC	OID21349	Q8N9I9	-3.42683
DTX3	TR10031	0.0113005	Plate4	Visit 1		ONC	OID21349	Q8N9I9	-3.42683
DTX3	TR10013	-0.352248	Plate4	Visit 1	Active	ONC	OID21349	Q8N9I9	-3.42683
DTX3	TR10015	-0.113192	Plate1	Visit 3	Active	ONC	OID21349	Q8N9I9	-3.10601
DTX3	TR10011	0.0433881	Plate1	Visit 3	Active	ONC	OID21349	Q8N9I9	-3.10601
DTX3	TR10008	0.454336	Plate1	Visit 3	Placebo	ONC	OID21349	Q8N9I9	-3.10601
DTX3	TR10014	0.351502	Plate1	Visit 3	Placebo	ONC	OID21349	Q8N9I9	-3.10601
DTX3	TR10026	-0.49333	Plate1	Visit 3	Active	ONC	OID21349	Q8N9I9	-3.10601
DTX3	TR10013	-0.0563216	Plate1	Visit 3	Active	ONC	OID21349	Q8N9I9	-3.10601
DTX3	TR10006	0.0667896	Plate2	Visit 3	Active	ONC	OID21349	Q8N9I9	-3.03119
DTX3	TR10001	0.0621714	Plate2	Visit 3	Placebo	ONC	OID21349	Q8N9I9	-3.03119
DTX3	TR10027	0.0373866	Plate2	Visit 3	Active	ONC	OID21349	Q8N9I9	-3.03119
DTX3	TR10018	0.545509	Plate4	Visit 3	Placebo	ONC	OID21349	Q8N9I9	-3.42683
DTX3	TR10002	-0.0565162	Plate4	Visit 3	Active	ONC	OID21349	Q8N9I9	-3.42683
DTX3	TR10023	0.28128	Plate4	Visit 3	Active	ONC	OID21349	Q8N9I9	-3.42683
DTX3	TR10021	-0.0390487	Plate4	Visit 3	Placebo	ONC	OID21349	Q8N9I9	-3.42683
EBI3_IL27	TR10014	-0.0556972	Plate1	Visit 1	Placebo	ONC	OID21389	Q14213_Q8NEV9	-5.30969
EBI3_IL27	TR10024	0.469126	Plate1	Visit 1		ONC	OID21389	Q14213_Q8NEV9	-5.30969
EBI3_IL27	TR10012	0.710158	Plate1	Visit 1		ONC	OID21389	Q14213_Q8NEV9	-5.30969
EBI3_IL27	TR10027	-0.183085	Plate1	Visit 1	Active	ONC	OID21389	Q14213_Q8NEV9	-5.30969
EBI3_IL27	TR10018	0.587903	Plate1	Visit 1	Placebo	ONC	OID21389	Q14213_Q8NEV9	-5.30969
EBI3_IL27	TR10023	0.203909	Plate1	Visit 1	Active	ONC	OID21389	Q14213_Q8NEV9	-5.30969
EBI3_IL27	TR10034	0.269086	Plate1	Visit 1	Active	ONC	OID21389	Q14213_Q8NEV9	-5.30969
EBI3_IL27	TR10008	0.193488	Plate1	Visit 1	Placebo	ONC	OID21389	Q14213_Q8NEV9	-5.30969
EBI3_IL27	TR10005	0.344456	Plate1	Visit 1		ONC	OID21389	Q14213_Q8NEV9	-5.30969
EBI3_IL27	TR10026	-0.306683	Plate1	Visit 1	Active	ONC	OID21389	Q14213_Q8NEV9	-5.30969
EBI3_IL27	TR10035	0.497021	Plate1	Visit 1	Placebo	ONC	OID21389	Q14213_Q8NEV9	-5.30969
EBI3_IL27	TR10036	-0.487764	Plate1	Visit 1	Active	ONC	OID21389	Q14213_Q8NEV9	-5.30969
EBI3_IL27	TR10033	-0.234486	Plate1	Visit 1	Placebo	ONC	OID21389	Q14213_Q8NEV9	-5.30969
EBI3_IL27	TR10015	0.0889781	Plate1	Visit 1	Active	ONC	OID21389	Q14213_Q8NEV9	-5.30969
EBI3_IL27	TR10037	0.0642723	Plate1	Visit 1	Active	ONC	OID21389	Q14213_Q8NEV9	-5.30969
EBI3_IL27	TR10032	-0.642631	Plate2	Visit 1	Active	ONC	OID21389	Q14213_Q8NEV9	-5.46041
EBI3_IL27	TR10001	0.109704	Plate2	Visit 1	Placebo	ONC	OID21389	Q14213_Q8NEV9	-5.46041
EBI3_IL27	TR10021	0.0534447	Plate2	Visit 1	Placebo	ONC	OID21389	Q14213_Q8NEV9	-5.46041
EBI3_IL27	TR10004	0.435696	Plate2	Visit 1		ONC	OID21389	Q14213_Q8NEV9	-5.46041
EBI3_IL27	TR10002	0.257169	Plate2	Visit 1	Active	ONC	OID21389	Q14213_Q8NEV9	-5.46041
EBI3_IL27	TR10006	-0.0578388	Plate2	Visit 1	Active	ONC	OID21389	Q14213_Q8NEV9	-5.46041
EBI3_IL27	TR10030	-0.30303	Plate2	Visit 1	Placebo	ONC	OID21389	Q14213_Q8NEV9	-5.46041
EBI3_IL27	TR10020	0.70736	Plate2	Visit 1		ONC	OID21389	Q14213_Q8NEV9	-5.46041
EBI3_IL27	TR10016	-0.159821	Plate4	Visit 1		ONC	OID21389	Q14213_Q8NEV9	-5.25025
EBI3_IL27	TR10011	0.23038	Plate4	Visit 1	Active	ONC	OID21389	Q14213_Q8NEV9	-5.25025
EBI3_IL27	TR10031	-0.126129	Plate4	Visit 1		ONC	OID21389	Q14213_Q8NEV9	-5.25025
EBI3_IL27	TR10013	0.360425	Plate4	Visit 1	Active	ONC	OID21389	Q14213_Q8NEV9	-5.25025
EBI3_IL27	TR10015	0.286969	Plate1	Visit 3	Active	ONC	OID21389	Q14213_Q8NEV9	-5.30969
EBI3_IL27	TR10011	0.294987	Plate1	Visit 3	Active	ONC	OID21389	Q14213_Q8NEV9	-5.30969
EBI3_IL27	TR10008	0.188675	Plate1	Visit 3	Placebo	ONC	OID21389	Q14213_Q8NEV9	-5.30969
EBI3_IL27	TR10014	-0.0417777	Plate1	Visit 3	Placebo	ONC	OID21389	Q14213_Q8NEV9	-5.30969
EBI3_IL27	TR10026	-0.300608	Plate1	Visit 3	Active	ONC	OID21389	Q14213_Q8NEV9	-5.30969
EBI3_IL27	TR10013	0.901555	Plate1	Visit 3	Active	ONC	OID21389	Q14213_Q8NEV9	-5.30969
EBI3_IL27	TR10006	0.22046	Plate2	Visit 3	Active	ONC	OID21389	Q14213_Q8NEV9	-5.46041
EBI3_IL27	TR10001	0.26843	Plate2	Visit 3	Placebo	ONC	OID21389	Q14213_Q8NEV9	-5.46041
EBI3_IL27	TR10027	-0.065789	Plate2	Visit 3	Active	ONC	OID21389	Q14213_Q8NEV9	-5.46041
EBI3_IL27	TR10018	0.192177	Plate4	Visit 3	Placebo	ONC	OID21389	Q14213_Q8NEV9	-5.25025
EBI3_IL27	TR10002	0.363821	Plate4	Visit 3	Active	ONC	OID21389	Q14213_Q8NEV9	-5.25025
EBI3_IL27	TR10023	0.233558	Plate4	Visit 3	Active	ONC	OID21389	Q14213_Q8NEV9	-5.25025
EBI3_IL27	TR10021	-0.0999759	Plate4	Visit 3	Placebo	ONC	OID21389	Q14213_Q8NEV9	-5.25025
EDA2R	TR10014	0.349985	Plate1	Visit 1	Placebo	ONC	OID21451	Q9HAV5	-5.56907
EDA2R	TR10024	1.17538	Plate1	Visit 1		ONC	OID21451	Q9HAV5	-5.56907
EDA2R	TR10012	2.58847	Plate1	Visit 1		ONC	OID21451	Q9HAV5	-5.56907
EDA2R	TR10027	0.329539	Plate1	Visit 1	Active	ONC	OID21451	Q9HAV5	-5.56907
EDA2R	TR10018	1.70824	Plate1	Visit 1	Placebo	ONC	OID21451	Q9HAV5	-5.56907
EDA2R	TR10023	1.63623	Plate1	Visit 1	Active	ONC	OID21451	Q9HAV5	-5.56907
EDA2R	TR10034	0.689081	Plate1	Visit 1	Active	ONC	OID21451	Q9HAV5	-5.56907
EDA2R	TR10008	0.899159	Plate1	Visit 1	Placebo	ONC	OID21451	Q9HAV5	-5.56907
EDA2R	TR10005	0.0257909	Plate1	Visit 1		ONC	OID21451	Q9HAV5	-5.56907
EDA2R	TR10026	0.200695	Plate1	Visit 1	Active	ONC	OID21451	Q9HAV5	-5.56907
EDA2R	TR10035	0.519654	Plate1	Visit 1	Placebo	ONC	OID21451	Q9HAV5	-5.56907
EDA2R	TR10036	-0.11941	Plate1	Visit 1	Active	ONC	OID21451	Q9HAV5	-5.56907
EDA2R	TR10033	0.223301	Plate1	Visit 1	Placebo	ONC	OID21451	Q9HAV5	-5.56907
EDA2R	TR10015	1.58015	Plate1	Visit 1	Active	ONC	OID21451	Q9HAV5	-5.56907
EDA2R	TR10037	0.0567175	Plate1	Visit 1	Active	ONC	OID21451	Q9HAV5	-5.56907
EDA2R	TR10032	0.12049	Plate2	Visit 1	Active	ONC	OID21451	Q9HAV5	-5.51837
EDA2R	TR10001	0.322058	Plate2	Visit 1	Placebo	ONC	OID21451	Q9HAV5	-5.51837
EDA2R	TR10021	0.834782	Plate2	Visit 1	Placebo	ONC	OID21451	Q9HAV5	-5.51837
EDA2R	TR10004	0.928358	Plate2	Visit 1		ONC	OID21451	Q9HAV5	-5.51837
EDA2R	TR10002	0.88682	Plate2	Visit 1	Active	ONC	OID21451	Q9HAV5	-5.51837
EDA2R	TR10006	0.789966	Plate2	Visit 1	Active	ONC	OID21451	Q9HAV5	-5.51837
EDA2R	TR10030	0.877627	Plate2	Visit 1	Placebo	ONC	OID21451	Q9HAV5	-5.51837
EDA2R	TR10020	1.34114	Plate2	Visit 1		ONC	OID21451	Q9HAV5	-5.51837
EDA2R	TR10016	0.726439	Plate4	Visit 1		ONC	OID21451	Q9HAV5	-5.9647
EDA2R	TR10011	1.09382	Plate4	Visit 1	Active	ONC	OID21451	Q9HAV5	-5.9647
EDA2R	TR10031	0.0483808	Plate4	Visit 1		ONC	OID21451	Q9HAV5	-5.9647
EDA2R	TR10013	0.481661	Plate4	Visit 1	Active	ONC	OID21451	Q9HAV5	-5.9647
EDA2R	TR10015	1.32197	Plate1	Visit 3	Active	ONC	OID21451	Q9HAV5	-5.56907
EDA2R	TR10011	0.855845	Plate1	Visit 3	Active	ONC	OID21451	Q9HAV5	-5.56907
EDA2R	TR10008	0.990817	Plate1	Visit 3	Placebo	ONC	OID21451	Q9HAV5	-5.56907
EDA2R	TR10014	0.316516	Plate1	Visit 3	Placebo	ONC	OID21451	Q9HAV5	-5.56907
EDA2R	TR10026	-0.138081	Plate1	Visit 3	Active	ONC	OID21451	Q9HAV5	-5.56907
EDA2R	TR10013	0.826605	Plate1	Visit 3	Active	ONC	OID21451	Q9HAV5	-5.56907
EDA2R	TR10006	0.473887	Plate2	Visit 3	Active	ONC	OID21451	Q9HAV5	-5.51837
EDA2R	TR10001	0.38014	Plate2	Visit 3	Placebo	ONC	OID21451	Q9HAV5	-5.51837
EDA2R	TR10027	0.018829	Plate2	Visit 3	Active	ONC	OID21451	Q9HAV5	-5.51837
EDA2R	TR10018	1.07224	Plate4	Visit 3	Placebo	ONC	OID21451	Q9HAV5	-5.9647
EDA2R	TR10002	0.658935	Plate4	Visit 3	Active	ONC	OID21451	Q9HAV5	-5.9647
EDA2R	TR10023	1.51696	Plate4	Visit 3	Active	ONC	OID21451	Q9HAV5	-5.9647
EDA2R	TR10021	0.633907	Plate4	Visit 3	Placebo	ONC	OID21451	Q9HAV5	-5.9647
EGFL7	TR10014	0.0422534	Plate1	Visit 1	Placebo	ONC	OID21252	Q9UHF1	-2.81008
EGFL7	TR10024	0.855111	Plate1	Visit 1		ONC	OID21252	Q9UHF1	-2.81008
EGFL7	TR10012	1.28593	Plate1	Visit 1		ONC	OID21252	Q9UHF1	-2.81008
EGFL7	TR10027	0.431401	Plate1	Visit 1	Active	ONC	OID21252	Q9UHF1	-2.81008
EGFL7	TR10018	0.499737	Plate1	Visit 1	Placebo	ONC	OID21252	Q9UHF1	-2.81008
EGFL7	TR10023	0.534792	Plate1	Visit 1	Active	ONC	OID21252	Q9UHF1	-2.81008
EGFL7	TR10034	-0.0270056	Plate1	Visit 1	Active	ONC	OID21252	Q9UHF1	-2.81008
EGFL7	TR10008	-0.259175	Plate1	Visit 1	Placebo	ONC	OID21252	Q9UHF1	-2.81008
EGFL7	TR10005	0.607353	Plate1	Visit 1		ONC	OID21252	Q9UHF1	-2.81008
EGFL7	TR10026	0.585979	Plate1	Visit 1	Active	ONC	OID21252	Q9UHF1	-2.81008
EGFL7	TR10035	0.583191	Plate1	Visit 1	Placebo	ONC	OID21252	Q9UHF1	-2.81008
EGFL7	TR10036	0.265749	Plate1	Visit 1	Active	ONC	OID21252	Q9UHF1	-2.81008
EGFL7	TR10033	0.74401	Plate1	Visit 1	Placebo	ONC	OID21252	Q9UHF1	-2.81008
EGFL7	TR10015	0.833896	Plate1	Visit 1	Active	ONC	OID21252	Q9UHF1	-2.81008
EGFL7	TR10037	0.23969	Plate1	Visit 1	Active	ONC	OID21252	Q9UHF1	-2.81008
EGFL7	TR10032	-0.0273824	Plate2	Visit 1	Active	ONC	OID21252	Q9UHF1	-3.02966
EGFL7	TR10001	-0.303528	Plate2	Visit 1	Placebo	ONC	OID21252	Q9UHF1	-3.02966
EGFL7	TR10021	0.234111	Plate2	Visit 1	Placebo	ONC	OID21252	Q9UHF1	-3.02966
EGFL7	TR10004	0.422395	Plate2	Visit 1		ONC	OID21252	Q9UHF1	-3.02966
EGFL7	TR10002	0.177931	Plate2	Visit 1	Active	ONC	OID21252	Q9UHF1	-3.02966
EGFL7	TR10006	0.1891	Plate2	Visit 1	Active	ONC	OID21252	Q9UHF1	-3.02966
EGFL7	TR10030	0.0946498	Plate2	Visit 1	Placebo	ONC	OID21252	Q9UHF1	-3.02966
EGFL7	TR10020	0.735479	Plate2	Visit 1		ONC	OID21252	Q9UHF1	-3.02966
EGFL7	TR10016	0.11576	Plate4	Visit 1		ONC	OID21252	Q9UHF1	-3.35183
EGFL7	TR10011	0.240379	Plate4	Visit 1	Active	ONC	OID21252	Q9UHF1	-3.35183
EGFL7	TR10031	0.548901	Plate4	Visit 1		ONC	OID21252	Q9UHF1	-3.35183
EGFL7	TR10013	0.463269	Plate4	Visit 1	Active	ONC	OID21252	Q9UHF1	-3.35183
EGFL7	TR10015	0.077739	Plate1	Visit 3	Active	ONC	OID21252	Q9UHF1	-2.81008
EGFL7	TR10011	-0.348527	Plate1	Visit 3	Active	ONC	OID21252	Q9UHF1	-2.81008
EGFL7	TR10008	0.214565	Plate1	Visit 3	Placebo	ONC	OID21252	Q9UHF1	-2.81008
EGFL7	TR10014	0.809163	Plate1	Visit 3	Placebo	ONC	OID21252	Q9UHF1	-2.81008
EGFL7	TR10026	-0.291779	Plate1	Visit 3	Active	ONC	OID21252	Q9UHF1	-2.81008
EGFL7	TR10013	0.40099	Plate1	Visit 3	Active	ONC	OID21252	Q9UHF1	-2.81008
EGFL7	TR10006	0.214191	Plate2	Visit 3	Active	ONC	OID21252	Q9UHF1	-3.02966
EGFL7	TR10001	-0.146842	Plate2	Visit 3	Placebo	ONC	OID21252	Q9UHF1	-3.02966
EGFL7	TR10027	0.092275	Plate2	Visit 3	Active	ONC	OID21252	Q9UHF1	-3.02966
EGFL7	TR10018	0.659568	Plate4	Visit 3	Placebo	ONC	OID21252	Q9UHF1	-3.35183
EGFL7	TR10002	0.164973	Plate4	Visit 3	Active	ONC	OID21252	Q9UHF1	-3.35183
EGFL7	TR10023	1.12265	Plate4	Visit 3	Active	ONC	OID21252	Q9UHF1	-3.35183
EGFL7	TR10021	0.508157	Plate4	Visit 3	Placebo	ONC	OID21252	Q9UHF1	-3.35183
ELOA	TR10014	-0.507076	Plate1	Visit 1	Placebo	ONC	OID21337	Q14241	-3.88508
ELOA	TR10024	0.576757	Plate1	Visit 1		ONC	OID21337	Q14241	-3.88508
ELOA	TR10012	0.441013	Plate1	Visit 1		ONC	OID21337	Q14241	-3.88508
ELOA	TR10027	-0.137842	Plate1	Visit 1	Active	ONC	OID21337	Q14241	-3.88508
ELOA	TR10018	-0.00235408	Plate1	Visit 1	Placebo	ONC	OID21337	Q14241	-3.88508
ELOA	TR10023	-0.17678	Plate1	Visit 1	Active	ONC	OID21337	Q14241	-3.88508
ELOA	TR10034	-0.347321	Plate1	Visit 1	Active	ONC	OID21337	Q14241	-3.88508
ELOA	TR10008	-0.728691	Plate1	Visit 1	Placebo	ONC	OID21337	Q14241	-3.88508
ELOA	TR10005	-0.392541	Plate1	Visit 1		ONC	OID21337	Q14241	-3.88508
ELOA	TR10026	-0.296634	Plate1	Visit 1	Active	ONC	OID21337	Q14241	-3.88508
ELOA	TR10035	-0.662913	Plate1	Visit 1	Placebo	ONC	OID21337	Q14241	-3.88508
ELOA	TR10036	-0.0794561	Plate1	Visit 1	Active	ONC	OID21337	Q14241	-3.88508
ELOA	TR10033	0.0509074	Plate1	Visit 1	Placebo	ONC	OID21337	Q14241	-3.88508
ELOA	TR10015	-0.16576	Plate1	Visit 1	Active	ONC	OID21337	Q14241	-3.88508
ELOA	TR10037	-0.297353	Plate1	Visit 1	Active	ONC	OID21337	Q14241	-3.88508
ELOA	TR10032	-0.708953	Plate2	Visit 1	Active	ONC	OID21337	Q14241	-3.88298
ELOA	TR10001	1.99047	Plate2	Visit 1	Placebo	ONC	OID21337	Q14241	-3.88298
ELOA	TR10021	-0.478657	Plate2	Visit 1	Placebo	ONC	OID21337	Q14241	-3.88298
ELOA	TR10004	0.332995	Plate2	Visit 1		ONC	OID21337	Q14241	-3.88298
ELOA	TR10002	-0.100221	Plate2	Visit 1	Active	ONC	OID21337	Q14241	-3.88298
ELOA	TR10006	-0.16568	Plate2	Visit 1	Active	ONC	OID21337	Q14241	-3.88298
ELOA	TR10030	-0.179331	Plate2	Visit 1	Placebo	ONC	OID21337	Q14241	-3.88298
ELOA	TR10020	-0.0680354	Plate2	Visit 1		ONC	OID21337	Q14241	-3.88298
ELOA	TR10016	-0.745194	Plate4	Visit 1		ONC	OID21337	Q14241	-4.39556
ELOA	TR10011	-0.477486	Plate4	Visit 1	Active	ONC	OID21337	Q14241	-4.39556
ELOA	TR10031	-0.464833	Plate4	Visit 1		ONC	OID21337	Q14241	-4.39556
ELOA	TR10013	-0.24371	Plate4	Visit 1	Active	ONC	OID21337	Q14241	-4.39556
ELOA	TR10015	-0.321948	Plate1	Visit 3	Active	ONC	OID21337	Q14241	-3.88508
ELOA	TR10011	-0.736133	Plate1	Visit 3	Active	ONC	OID21337	Q14241	-3.88508
ELOA	TR10008	-0.796716	Plate1	Visit 3	Placebo	ONC	OID21337	Q14241	-3.88508
ELOA	TR10014	-0.693684	Plate1	Visit 3	Placebo	ONC	OID21337	Q14241	-3.88508
ELOA	TR10026	-0.459814	Plate1	Visit 3	Active	ONC	OID21337	Q14241	-3.88508
ELOA	TR10013	-0.188792	Plate1	Visit 3	Active	ONC	OID21337	Q14241	-3.88508
ELOA	TR10006	-0.456929	Plate2	Visit 3	Active	ONC	OID21337	Q14241	-3.88298
ELOA	TR10001	-0.0703251	Plate2	Visit 3	Placebo	ONC	OID21337	Q14241	-3.88298
ELOA	TR10027	-0.0194107	Plate2	Visit 3	Active	ONC	OID21337	Q14241	-3.88298
ELOA	TR10018	0.138747	Plate4	Visit 3	Placebo	ONC	OID21337	Q14241	-4.39556
ELOA	TR10002	-0.0624367	Plate4	Visit 3	Active	ONC	OID21337	Q14241	-4.39556
ELOA	TR10023	0.0126363	Plate4	Visit 3	Active	ONC	OID21337	Q14241	-4.39556
ELOA	TR10021	0.136998	Plate4	Visit 3	Placebo	ONC	OID21337	Q14241	-4.39556
ENTPD2	TR10014	0.578149	Plate1	Visit 1	Placebo	ONC	OID21260	Q9Y5L3	-1.63167
ENTPD2	TR10024	0.217926	Plate1	Visit 1		ONC	OID21260	Q9Y5L3	-1.63167
ENTPD2	TR10012	0.8642	Plate1	Visit 1		ONC	OID21260	Q9Y5L3	-1.63167
ENTPD2	TR10027	0.926884	Plate1	Visit 1	Active	ONC	OID21260	Q9Y5L3	-1.63167
ENTPD2	TR10018	0.944061	Plate1	Visit 1	Placebo	ONC	OID21260	Q9Y5L3	-1.63167
ENTPD2	TR10023	0.771954	Plate1	Visit 1	Active	ONC	OID21260	Q9Y5L3	-1.63167
ENTPD2	TR10034	1.13568	Plate1	Visit 1	Active	ONC	OID21260	Q9Y5L3	-1.63167
ENTPD2	TR10008	0.32746	Plate1	Visit 1	Placebo	ONC	OID21260	Q9Y5L3	-1.63167
ENTPD2	TR10005	0.887935	Plate1	Visit 1		ONC	OID21260	Q9Y5L3	-1.63167
ENTPD2	TR10026	0.847909	Plate1	Visit 1	Active	ONC	OID21260	Q9Y5L3	-1.63167
ENTPD2	TR10035	0.531771	Plate1	Visit 1	Placebo	ONC	OID21260	Q9Y5L3	-1.63167
ENTPD2	TR10036	0.44086	Plate1	Visit 1	Active	ONC	OID21260	Q9Y5L3	-1.63167
ENTPD2	TR10033	0.393936	Plate1	Visit 1	Placebo	ONC	OID21260	Q9Y5L3	-1.63167
ENTPD2	TR10015	0.666526	Plate1	Visit 1	Active	ONC	OID21260	Q9Y5L3	-1.63167
ENTPD2	TR10037	1.10845	Plate1	Visit 1	Active	ONC	OID21260	Q9Y5L3	-1.63167
ENTPD2	TR10032	-0.153363	Plate2	Visit 1	Active	ONC	OID21260	Q9Y5L3	-1.47422
ENTPD2	TR10001	0.650329	Plate2	Visit 1	Placebo	ONC	OID21260	Q9Y5L3	-1.47422
ENTPD2	TR10021	0.471309	Plate2	Visit 1	Placebo	ONC	OID21260	Q9Y5L3	-1.47422
ENTPD2	TR10004	0.298115	Plate2	Visit 1		ONC	OID21260	Q9Y5L3	-1.47422
ENTPD2	TR10002	0.577548	Plate2	Visit 1	Active	ONC	OID21260	Q9Y5L3	-1.47422
ENTPD2	TR10006	0.989927	Plate2	Visit 1	Active	ONC	OID21260	Q9Y5L3	-1.47422
ENTPD2	TR10030	1.12122	Plate2	Visit 1	Placebo	ONC	OID21260	Q9Y5L3	-1.47422
ENTPD2	TR10020	-0.192306	Plate2	Visit 1		ONC	OID21260	Q9Y5L3	-1.47422
ENTPD2	TR10016	0.618608	Plate4	Visit 1		ONC	OID21260	Q9Y5L3	-1.99793
ENTPD2	TR10011	0.649005	Plate4	Visit 1	Active	ONC	OID21260	Q9Y5L3	-1.99793
ENTPD2	TR10031	1.40508	Plate4	Visit 1		ONC	OID21260	Q9Y5L3	-1.99793
ENTPD2	TR10013	1.08893	Plate4	Visit 1	Active	ONC	OID21260	Q9Y5L3	-1.99793
ENTPD2	TR10015	0.440959	Plate1	Visit 3	Active	ONC	OID21260	Q9Y5L3	-1.63167
ENTPD2	TR10011	-0.0505307	Plate1	Visit 3	Active	ONC	OID21260	Q9Y5L3	-1.63167
ENTPD2	TR10008	0.0839149	Plate1	Visit 3	Placebo	ONC	OID21260	Q9Y5L3	-1.63167
ENTPD2	TR10014	0.405723	Plate1	Visit 3	Placebo	ONC	OID21260	Q9Y5L3	-1.63167
ENTPD2	TR10026	0.133989	Plate1	Visit 3	Active	ONC	OID21260	Q9Y5L3	-1.63167
ENTPD2	TR10013	0.800748	Plate1	Visit 3	Active	ONC	OID21260	Q9Y5L3	-1.63167
ENTPD2	TR10006	0.696917	Plate2	Visit 3	Active	ONC	OID21260	Q9Y5L3	-1.47422
ENTPD2	TR10001	0.526997	Plate2	Visit 3	Placebo	ONC	OID21260	Q9Y5L3	-1.47422
ENTPD2	TR10027	0.596753	Plate2	Visit 3	Active	ONC	OID21260	Q9Y5L3	-1.47422
ENTPD2	TR10018	0.731783	Plate4	Visit 3	Placebo	ONC	OID21260	Q9Y5L3	-1.99793
ENTPD2	TR10002	1.2425	Plate4	Visit 3	Active	ONC	OID21260	Q9Y5L3	-1.99793
ENTPD2	TR10023	0.963694	Plate4	Visit 3	Active	ONC	OID21260	Q9Y5L3	-1.99793
ENTPD2	TR10021	0.221514	Plate4	Visit 3	Placebo	ONC	OID21260	Q9Y5L3	-1.99793
EPHA2	TR10014	0.0790949	Plate1	Visit 1	Placebo	ONC	OID21342	P29317	-4.15939
EPHA2	TR10024	0.339957	Plate1	Visit 1		ONC	OID21342	P29317	-4.15939
EPHA2	TR10012	1.36482	Plate1	Visit 1		ONC	OID21342	P29317	-4.15939
EPHA2	TR10027	0.602204	Plate1	Visit 1	Active	ONC	OID21342	P29317	-4.15939
EPHA2	TR10018	0.997697	Plate1	Visit 1	Placebo	ONC	OID21342	P29317	-4.15939
EPHA2	TR10023	0.571392	Plate1	Visit 1	Active	ONC	OID21342	P29317	-4.15939
EPHA2	TR10034	0.339836	Plate1	Visit 1	Active	ONC	OID21342	P29317	-4.15939
EPHA2	TR10008	0.332694	Plate1	Visit 1	Placebo	ONC	OID21342	P29317	-4.15939
EPHA2	TR10005	0.425395	Plate1	Visit 1		ONC	OID21342	P29317	-4.15939
EPHA2	TR10026	0.105936	Plate1	Visit 1	Active	ONC	OID21342	P29317	-4.15939
EPHA2	TR10035	0.0826372	Plate1	Visit 1	Placebo	ONC	OID21342	P29317	-4.15939
EPHA2	TR10036	-0.159485	Plate1	Visit 1	Active	ONC	OID21342	P29317	-4.15939
EPHA2	TR10033	0.246097	Plate1	Visit 1	Placebo	ONC	OID21342	P29317	-4.15939
EPHA2	TR10015	0.993165	Plate1	Visit 1	Active	ONC	OID21342	P29317	-4.15939
EPHA2	TR10037	0.149415	Plate1	Visit 1	Active	ONC	OID21342	P29317	-4.15939
EPHA2	TR10032	0.254994	Plate2	Visit 1	Active	ONC	OID21342	P29317	-4.4484
EPHA2	TR10001	0.426475	Plate2	Visit 1	Placebo	ONC	OID21342	P29317	-4.4484
EPHA2	TR10021	0.257001	Plate2	Visit 1	Placebo	ONC	OID21342	P29317	-4.4484
EPHA2	TR10004	0.476513	Plate2	Visit 1		ONC	OID21342	P29317	-4.4484
EPHA2	TR10002	0.205887	Plate2	Visit 1	Active	ONC	OID21342	P29317	-4.4484
EPHA2	TR10006	0.544282	Plate2	Visit 1	Active	ONC	OID21342	P29317	-4.4484
EPHA2	TR10030	0.369716	Plate2	Visit 1	Placebo	ONC	OID21342	P29317	-4.4484
EPHA2	TR10020	0.610506	Plate2	Visit 1		ONC	OID21342	P29317	-4.4484
EPHA2	TR10016	0.513848	Plate4	Visit 1		ONC	OID21342	P29317	-4.57771
EPHA2	TR10011	0.695119	Plate4	Visit 1	Active	ONC	OID21342	P29317	-4.57771
EPHA2	TR10031	0.155548	Plate4	Visit 1		ONC	OID21342	P29317	-4.57771
EPHA2	TR10013	0.0329947	Plate4	Visit 1	Active	ONC	OID21342	P29317	-4.57771
EPHA2	TR10015	0.620586	Plate1	Visit 3	Active	ONC	OID21342	P29317	-4.15939
EPHA2	TR10011	0.573077	Plate1	Visit 3	Active	ONC	OID21342	P29317	-4.15939
EPHA2	TR10008	0.478845	Plate1	Visit 3	Placebo	ONC	OID21342	P29317	-4.15939
EPHA2	TR10014	0.0581861	Plate1	Visit 3	Placebo	ONC	OID21342	P29317	-4.15939
EPHA2	TR10026	-0.156742	Plate1	Visit 3	Active	ONC	OID21342	P29317	-4.15939
EPHA2	TR10013	0.0132255	Plate1	Visit 3	Active	ONC	OID21342	P29317	-4.15939
EPHA2	TR10006	0.475383	Plate2	Visit 3	Active	ONC	OID21342	P29317	-4.4484
EPHA2	TR10001	0.412188	Plate2	Visit 3	Placebo	ONC	OID21342	P29317	-4.4484
EPHA2	TR10027	0.664238	Plate2	Visit 3	Active	ONC	OID21342	P29317	-4.4484
EPHA2	TR10018	0.834137	Plate4	Visit 3	Placebo	ONC	OID21342	P29317	-4.57771
EPHA2	TR10002	0.408845	Plate4	Visit 3	Active	ONC	OID21342	P29317	-4.57771
EPHA2	TR10023	0.560644	Plate4	Visit 3	Active	ONC	OID21342	P29317	-4.57771
EPHA2	TR10021	0.298795	Plate4	Visit 3	Placebo	ONC	OID21342	P29317	-4.57771
EPS8L2	TR10014	-0.26808	Plate1	Visit 1	Placebo	ONC	OID21397	Q9H6S3	-4.75672
EPS8L2	TR10024	0.370211	Plate1	Visit 1		ONC	OID21397	Q9H6S3	-4.75672
EPS8L2	TR10012	0.474193	Plate1	Visit 1		ONC	OID21397	Q9H6S3	-4.75672
EPS8L2	TR10027	0.70524	Plate1	Visit 1	Active	ONC	OID21397	Q9H6S3	-4.75672
EPS8L2	TR10018	0.0524827	Plate1	Visit 1	Placebo	ONC	OID21397	Q9H6S3	-4.75672
EPS8L2	TR10023	0.264663	Plate1	Visit 1	Active	ONC	OID21397	Q9H6S3	-4.75672
EPS8L2	TR10034	0.734402	Plate1	Visit 1	Active	ONC	OID21397	Q9H6S3	-4.75672
EPS8L2	TR10008	0.077709	Plate1	Visit 1	Placebo	ONC	OID21397	Q9H6S3	-4.75672
EPS8L2	TR10005	-0.165706	Plate1	Visit 1		ONC	OID21397	Q9H6S3	-4.75672
EPS8L2	TR10026	0.0965786	Plate1	Visit 1	Active	ONC	OID21397	Q9H6S3	-4.75672
EPS8L2	TR10035	-0.0641497	Plate1	Visit 1	Placebo	ONC	OID21397	Q9H6S3	-4.75672
EPS8L2	TR10036	0.186129	Plate1	Visit 1	Active	ONC	OID21397	Q9H6S3	-4.75672
EPS8L2	TR10033	0.0465748	Plate1	Visit 1	Placebo	ONC	OID21397	Q9H6S3	-4.75672
EPS8L2	TR10015	0.00985743	Plate1	Visit 1	Active	ONC	OID21397	Q9H6S3	-4.75672
EPS8L2	TR10037	0.00675676	Plate1	Visit 1	Active	ONC	OID21397	Q9H6S3	-4.75672
EPS8L2	TR10032	-0.315675	Plate2	Visit 1	Active	ONC	OID21397	Q9H6S3	-4.8709
EPS8L2	TR10001	0.142526	Plate2	Visit 1	Placebo	ONC	OID21397	Q9H6S3	-4.8709
EPS8L2	TR10021	-0.812831	Plate2	Visit 1	Placebo	ONC	OID21397	Q9H6S3	-4.8709
EPS8L2	TR10004	0.170385	Plate2	Visit 1		ONC	OID21397	Q9H6S3	-4.8709
EPS8L2	TR10002	-0.159243	Plate2	Visit 1	Active	ONC	OID21397	Q9H6S3	-4.8709
EPS8L2	TR10006	0.0245869	Plate2	Visit 1	Active	ONC	OID21397	Q9H6S3	-4.8709
EPS8L2	TR10030	0.0994354	Plate2	Visit 1	Placebo	ONC	OID21397	Q9H6S3	-4.8709
EPS8L2	TR10020	0.0284206	Plate2	Visit 1		ONC	OID21397	Q9H6S3	-4.8709
EPS8L2	TR10016	-0.00403046	Plate4	Visit 1		ONC	OID21397	Q9H6S3	-4.91455
EPS8L2	TR10011	-0.0480617	Plate4	Visit 1	Active	ONC	OID21397	Q9H6S3	-4.91455
EPS8L2	TR10031	-0.084382	Plate4	Visit 1		ONC	OID21397	Q9H6S3	-4.91455
EPS8L2	TR10013	-0.30201	Plate4	Visit 1	Active	ONC	OID21397	Q9H6S3	-4.91455
EPS8L2	TR10015	-0.234571	Plate1	Visit 3	Active	ONC	OID21397	Q9H6S3	-4.75672
EPS8L2	TR10011	-0.568048	Plate1	Visit 3	Active	ONC	OID21397	Q9H6S3	-4.75672
EPS8L2	TR10008	0.0229442	Plate1	Visit 3	Placebo	ONC	OID21397	Q9H6S3	-4.75672
EPS8L2	TR10014	-0.148514	Plate1	Visit 3	Placebo	ONC	OID21397	Q9H6S3	-4.75672
EPS8L2	TR10026	-0.632258	Plate1	Visit 3	Active	ONC	OID21397	Q9H6S3	-4.75672
EPS8L2	TR10013	-0.146887	Plate1	Visit 3	Active	ONC	OID21397	Q9H6S3	-4.75672
EPS8L2	TR10006	-0.156227	Plate2	Visit 3	Active	ONC	OID21397	Q9H6S3	-4.8709
EPS8L2	TR10001	0.0832412	Plate2	Visit 3	Placebo	ONC	OID21397	Q9H6S3	-4.8709
EPS8L2	TR10027	-0.223908	Plate2	Visit 3	Active	ONC	OID21397	Q9H6S3	-4.8709
EPS8L2	TR10018	-0.0679865	Plate4	Visit 3	Placebo	ONC	OID21397	Q9H6S3	-4.91455
EPS8L2	TR10002	-0.428925	Plate4	Visit 3	Active	ONC	OID21397	Q9H6S3	-4.91455
EPS8L2	TR10023	0.137281	Plate4	Visit 3	Active	ONC	OID21397	Q9H6S3	-4.91455
EPS8L2	TR10021	-1.01718	Plate4	Visit 3	Placebo	ONC	OID21397	Q9H6S3	-4.91455
ERBB2	TR10014	-0.133025	Plate1	Visit 1	Placebo	ONC	OID21520	P04626	-6.33983
ERBB2	TR10024	0.315788	Plate1	Visit 1		ONC	OID21520	P04626	-6.33983
ERBB2	TR10012	0.120718	Plate1	Visit 1		ONC	OID21520	P04626	-6.33983
ERBB2	TR10027	0.353782	Plate1	Visit 1	Active	ONC	OID21520	P04626	-6.33983
ERBB2	TR10018	0.177759	Plate1	Visit 1	Placebo	ONC	OID21520	P04626	-6.33983
ERBB2	TR10023	0.289848	Plate1	Visit 1	Active	ONC	OID21520	P04626	-6.33983
ERBB2	TR10034	0.15044	Plate1	Visit 1	Active	ONC	OID21520	P04626	-6.33983
ERBB2	TR10008	-0.30599	Plate1	Visit 1	Placebo	ONC	OID21520	P04626	-6.33983
ERBB2	TR10005	0.460445	Plate1	Visit 1		ONC	OID21520	P04626	-6.33983
ERBB2	TR10026	-0.0572323	Plate1	Visit 1	Active	ONC	OID21520	P04626	-6.33983
ERBB2	TR10035	-0.185646	Plate1	Visit 1	Placebo	ONC	OID21520	P04626	-6.33983
ERBB2	TR10036	0.472714	Plate1	Visit 1	Active	ONC	OID21520	P04626	-6.33983
ERBB2	TR10033	-0.412223	Plate1	Visit 1	Placebo	ONC	OID21520	P04626	-6.33983
ERBB2	TR10015	0.0514987	Plate1	Visit 1	Active	ONC	OID21520	P04626	-6.33983
ERBB2	TR10037	-0.477484	Plate1	Visit 1	Active	ONC	OID21520	P04626	-6.33983
ERBB2	TR10032	-0.83034	Plate2	Visit 1	Active	ONC	OID21520	P04626	-6.27687
ERBB2	TR10001	-0.174674	Plate2	Visit 1	Placebo	ONC	OID21520	P04626	-6.27687
ERBB2	TR10021	-0.183785	Plate2	Visit 1	Placebo	ONC	OID21520	P04626	-6.27687
ERBB2	TR10004	-0.0400154	Plate2	Visit 1		ONC	OID21520	P04626	-6.27687
ERBB2	TR10002	0.0790626	Plate2	Visit 1	Active	ONC	OID21520	P04626	-6.27687
ERBB2	TR10006	-0.361524	Plate2	Visit 1	Active	ONC	OID21520	P04626	-6.27687
ERBB2	TR10030	-0.0618508	Plate2	Visit 1	Placebo	ONC	OID21520	P04626	-6.27687
ERBB2	TR10020	-0.523305	Plate2	Visit 1		ONC	OID21520	P04626	-6.27687
ERBB2	TR10016	0.0644435	Plate4	Visit 1		ONC	OID21520	P04626	-6.87814
ERBB2	TR10011	0.0397056	Plate4	Visit 1	Active	ONC	OID21520	P04626	-6.87814
ERBB2	TR10031	0.0654086	Plate4	Visit 1		ONC	OID21520	P04626	-6.87814
ERBB2	TR10013	-0.280596	Plate4	Visit 1	Active	ONC	OID21520	P04626	-6.87814
ERBB2	TR10015	-0.288408	Plate1	Visit 3	Active	ONC	OID21520	P04626	-6.33983
ERBB2	TR10011	-0.14536	Plate1	Visit 3	Active	ONC	OID21520	P04626	-6.33983
ERBB2	TR10008	0.0777188	Plate1	Visit 3	Placebo	ONC	OID21520	P04626	-6.33983
ERBB2	TR10014	-0.75669	Plate1	Visit 3	Placebo	ONC	OID21520	P04626	-6.33983
ERBB2	TR10026	-0.268481	Plate1	Visit 3	Active	ONC	OID21520	P04626	-6.33983
ERBB2	TR10013	0.248255	Plate1	Visit 3	Active	ONC	OID21520	P04626	-6.33983
ERBB2	TR10006	-0.676427	Plate2	Visit 3	Active	ONC	OID21520	P04626	-6.27687
ERBB2	TR10001	-0.223834	Plate2	Visit 3	Placebo	ONC	OID21520	P04626	-6.27687
ERBB2	TR10027	-0.291248	Plate2	Visit 3	Active	ONC	OID21520	P04626	-6.27687
ERBB2	TR10018	-0.22992	Plate4	Visit 3	Placebo	ONC	OID21520	P04626	-6.87814
ERBB2	TR10002	-0.734366	Plate4	Visit 3	Active	ONC	OID21520	P04626	-6.87814
ERBB2	TR10023	0.0719175	Plate4	Visit 3	Active	ONC	OID21520	P04626	-6.87814
ERBB2	TR10021	-0.207379	Plate4	Visit 3	Placebo	ONC	OID21520	P04626	-6.87814
ERBB4	TR10014	-0.0371719	Plate1	Visit 1	Placebo	ONC	OID21510	Q15303	-6.00919
ERBB4	TR10024	0.397534	Plate1	Visit 1		ONC	OID21510	Q15303	-6.00919
ERBB4	TR10012	0.205294	Plate1	Visit 1		ONC	OID21510	Q15303	-6.00919
ERBB4	TR10027	0.123717	Plate1	Visit 1	Active	ONC	OID21510	Q15303	-6.00919
ERBB4	TR10018	0.497433	Plate1	Visit 1	Placebo	ONC	OID21510	Q15303	-6.00919
ERBB4	TR10023	-0.166828	Plate1	Visit 1	Active	ONC	OID21510	Q15303	-6.00919
ERBB4	TR10034	0.131374	Plate1	Visit 1	Active	ONC	OID21510	Q15303	-6.00919
ERBB4	TR10008	0.232273	Plate1	Visit 1	Placebo	ONC	OID21510	Q15303	-6.00919
ERBB4	TR10005	0.503222	Plate1	Visit 1		ONC	OID21510	Q15303	-6.00919
ERBB4	TR10026	0.0534733	Plate1	Visit 1	Active	ONC	OID21510	Q15303	-6.00919
ERBB4	TR10035	-0.237656	Plate1	Visit 1	Placebo	ONC	OID21510	Q15303	-6.00919
ERBB4	TR10036	-0.0373217	Plate1	Visit 1	Active	ONC	OID21510	Q15303	-6.00919
ERBB4	TR10033	-0.565375	Plate1	Visit 1	Placebo	ONC	OID21510	Q15303	-6.00919
ERBB4	TR10015	0.337839	Plate1	Visit 1	Active	ONC	OID21510	Q15303	-6.00919
ERBB4	TR10037	-0.379069	Plate1	Visit 1	Active	ONC	OID21510	Q15303	-6.00919
ERBB4	TR10032	-0.608	Plate2	Visit 1	Active	ONC	OID21510	Q15303	-5.76483
ERBB4	TR10001	-0.224212	Plate2	Visit 1	Placebo	ONC	OID21510	Q15303	-5.76483
ERBB4	TR10021	-0.0794114	Plate2	Visit 1	Placebo	ONC	OID21510	Q15303	-5.76483
ERBB4	TR10004	-0.358428	Plate2	Visit 1		ONC	OID21510	Q15303	-5.76483
ERBB4	TR10002	-0.0588343	Plate2	Visit 1	Active	ONC	OID21510	Q15303	-5.76483
ERBB4	TR10006	-0.0367088	Plate2	Visit 1	Active	ONC	OID21510	Q15303	-5.76483
ERBB4	TR10030	-0.395628	Plate2	Visit 1	Placebo	ONC	OID21510	Q15303	-5.76483
ERBB4	TR10020	-0.230455	Plate2	Visit 1		ONC	OID21510	Q15303	-5.76483
ERBB4	TR10016	-0.122212	Plate4	Visit 1		ONC	OID21510	Q15303	-6.34377
ERBB4	TR10011	-0.743192	Plate4	Visit 1	Active	ONC	OID21510	Q15303	-6.34377
ERBB4	TR10031	-0.324532	Plate4	Visit 1		ONC	OID21510	Q15303	-6.34377
ERBB4	TR10013	-0.671397	Plate4	Visit 1	Active	ONC	OID21510	Q15303	-6.34377
ERBB4	TR10015	0.278826	Plate1	Visit 3	Active	ONC	OID21510	Q15303	-6.00919
ERBB4	TR10011	-0.617455	Plate1	Visit 3	Active	ONC	OID21510	Q15303	-6.00919
ERBB4	TR10008	0.447929	Plate1	Visit 3	Placebo	ONC	OID21510	Q15303	-6.00919
ERBB4	TR10014	-0.680252	Plate1	Visit 3	Placebo	ONC	OID21510	Q15303	-6.00919
ERBB4	TR10026	-0.174063	Plate1	Visit 3	Active	ONC	OID21510	Q15303	-6.00919
ERBB4	TR10013	-0.0722698	Plate1	Visit 3	Active	ONC	OID21510	Q15303	-6.00919
ERBB4	TR10006	-0.0166757	Plate2	Visit 3	Active	ONC	OID21510	Q15303	-5.76483
ERBB4	TR10001	-0.25277	Plate2	Visit 3	Placebo	ONC	OID21510	Q15303	-5.76483
ERBB4	TR10027	-0.404025	Plate2	Visit 3	Active	ONC	OID21510	Q15303	-5.76483
ERBB4	TR10018	-0.130126	Plate4	Visit 3	Placebo	ONC	OID21510	Q15303	-6.34377
ERBB4	TR10002	-0.686552	Plate4	Visit 3	Active	ONC	OID21510	Q15303	-6.34377
ERBB4	TR10023	-0.414532	Plate4	Visit 3	Active	ONC	OID21510	Q15303	-6.34377
ERBB4	TR10021	-0.655537	Plate4	Visit 3	Placebo	ONC	OID21510	Q15303	-6.34377
ERBIN	TR10014	-0.76605	Plate1	Visit 1	Placebo	ONC	OID21323	Q96RT1	-0.819791
ERBIN	TR10024	0.386728	Plate1	Visit 1		ONC	OID21323	Q96RT1	-0.819791
ERBIN	TR10012	0.102118	Plate1	Visit 1		ONC	OID21323	Q96RT1	-0.819791
ERBIN	TR10027	-0.411736	Plate1	Visit 1	Active	ONC	OID21323	Q96RT1	-0.819791
ERBIN	TR10018	-0.160606	Plate1	Visit 1	Placebo	ONC	OID21323	Q96RT1	-0.819791
ERBIN	TR10023	-0.0906972	Plate1	Visit 1	Active	ONC	OID21323	Q96RT1	-0.819791
ERBIN	TR10034	-0.0183912	Plate1	Visit 1	Active	ONC	OID21323	Q96RT1	-0.819791
ERBIN	TR10008	0.107474	Plate1	Visit 1	Placebo	ONC	OID21323	Q96RT1	-0.819791
ERBIN	TR10005	-0.476055	Plate1	Visit 1		ONC	OID21323	Q96RT1	-0.819791
ERBIN	TR10026	0.625667	Plate1	Visit 1	Active	ONC	OID21323	Q96RT1	-0.819791
ERBIN	TR10035	-0.806448	Plate1	Visit 1	Placebo	ONC	OID21323	Q96RT1	-0.819791
ERBIN	TR10036	1.05376	Plate1	Visit 1	Active	ONC	OID21323	Q96RT1	-0.819791
ERBIN	TR10033	0.552192	Plate1	Visit 1	Placebo	ONC	OID21323	Q96RT1	-0.819791
ERBIN	TR10015	-0.608755	Plate1	Visit 1	Active	ONC	OID21323	Q96RT1	-0.819791
ERBIN	TR10037	-0.597446	Plate1	Visit 1	Active	ONC	OID21323	Q96RT1	-0.819791
ERBIN	TR10032	-0.196086	Plate2	Visit 1	Active	ONC	OID21323	Q96RT1	-0.665961
ERBIN	TR10001	0.682784	Plate2	Visit 1	Placebo	ONC	OID21323	Q96RT1	-0.665961
ERBIN	TR10021	0.0770267	Plate2	Visit 1	Placebo	ONC	OID21323	Q96RT1	-0.665961
ERBIN	TR10004	0.132669	Plate2	Visit 1		ONC	OID21323	Q96RT1	-0.665961
ERBIN	TR10002	-0.0956733	Plate2	Visit 1	Active	ONC	OID21323	Q96RT1	-0.665961
ERBIN	TR10006	-0.693087	Plate2	Visit 1	Active	ONC	OID21323	Q96RT1	-0.665961
ERBIN	TR10030	-0.342443	Plate2	Visit 1	Placebo	ONC	OID21323	Q96RT1	-0.665961
ERBIN	TR10020	0.0784527	Plate2	Visit 1		ONC	OID21323	Q96RT1	-0.665961
ERBIN	TR10016	-0.318581	Plate4	Visit 1		ONC	OID21323	Q96RT1	-0.546155
ERBIN	TR10011	-0.329562	Plate4	Visit 1	Active	ONC	OID21323	Q96RT1	-0.546155
ERBIN	TR10031	0.49938	Plate4	Visit 1		ONC	OID21323	Q96RT1	-0.546155
ERBIN	TR10013	-0.0730119	Plate4	Visit 1	Active	ONC	OID21323	Q96RT1	-0.546155
ERBIN	TR10015	-0.578293	Plate1	Visit 3	Active	ONC	OID21323	Q96RT1	-0.819791
ERBIN	TR10011	-0.00927688	Plate1	Visit 3	Active	ONC	OID21323	Q96RT1	-0.819791
ERBIN	TR10008	-0.204386	Plate1	Visit 3	Placebo	ONC	OID21323	Q96RT1	-0.819791
ERBIN	TR10014	-0.734241	Plate1	Visit 3	Placebo	ONC	OID21323	Q96RT1	-0.819791
ERBIN	TR10026	-0.746516	Plate1	Visit 3	Active	ONC	OID21323	Q96RT1	-0.819791
ERBIN	TR10013	-0.29389	Plate1	Visit 3	Active	ONC	OID21323	Q96RT1	-0.819791
ERBIN	TR10006	-0.195475	Plate2	Visit 3	Active	ONC	OID21323	Q96RT1	-0.665961
ERBIN	TR10001	0.168664	Plate2	Visit 3	Placebo	ONC	OID21323	Q96RT1	-0.665961
ERBIN	TR10027	0.261888	Plate2	Visit 3	Active	ONC	OID21323	Q96RT1	-0.665961
ERBIN	TR10018	-0.0221656	Plate4	Visit 3	Placebo	ONC	OID21323	Q96RT1	-0.546155
ERBIN	TR10002	0.162332	Plate4	Visit 3	Active	ONC	OID21323	Q96RT1	-0.546155
ERBIN	TR10023	0.07569	Plate4	Visit 3	Active	ONC	OID21323	Q96RT1	-0.546155
ERBIN	TR10021	-0.282316	Plate4	Visit 3	Placebo	ONC	OID21323	Q96RT1	-0.546155
ERP44	TR10014	-0.500663	Plate1	Visit 1	Placebo	ONC	OID21338	Q9BS26	-4.5065
ERP44	TR10024	-0.0204472	Plate1	Visit 1		ONC	OID21338	Q9BS26	-4.5065
ERP44	TR10012	-0.177541	Plate1	Visit 1		ONC	OID21338	Q9BS26	-4.5065
ERP44	TR10027	-0.661594	Plate1	Visit 1	Active	ONC	OID21338	Q9BS26	-4.5065
ERP44	TR10018	-0.296556	Plate1	Visit 1	Placebo	ONC	OID21338	Q9BS26	-4.5065
ERP44	TR10023	-0.263736	Plate1	Visit 1	Active	ONC	OID21338	Q9BS26	-4.5065
ERP44	TR10034	0.606018	Plate1	Visit 1	Active	ONC	OID21338	Q9BS26	-4.5065
ERP44	TR10008	0.400462	Plate1	Visit 1	Placebo	ONC	OID21338	Q9BS26	-4.5065
ERP44	TR10005	-0.462917	Plate1	Visit 1		ONC	OID21338	Q9BS26	-4.5065
ERP44	TR10026	0.375449	Plate1	Visit 1	Active	ONC	OID21338	Q9BS26	-4.5065
ERP44	TR10035	-0.439893	Plate1	Visit 1	Placebo	ONC	OID21338	Q9BS26	-4.5065
ERP44	TR10036	-0.661165	Plate1	Visit 1	Active	ONC	OID21338	Q9BS26	-4.5065
ERP44	TR10033	-0.0188381	Plate1	Visit 1	Placebo	ONC	OID21338	Q9BS26	-4.5065
ERP44	TR10015	-0.53756	Plate1	Visit 1	Active	ONC	OID21338	Q9BS26	-4.5065
ERP44	TR10037	-0.264939	Plate1	Visit 1	Active	ONC	OID21338	Q9BS26	-4.5065
ERP44	TR10032	-0.553404	Plate2	Visit 1	Active	ONC	OID21338	Q9BS26	-4.21075
ERP44	TR10001	-0.303778	Plate2	Visit 1	Placebo	ONC	OID21338	Q9BS26	-4.21075
ERP44	TR10021	-0.376485	Plate2	Visit 1	Placebo	ONC	OID21338	Q9BS26	-4.21075
ERP44	TR10004	0.0660579	Plate2	Visit 1		ONC	OID21338	Q9BS26	-4.21075
ERP44	TR10002	-0.414761	Plate2	Visit 1	Active	ONC	OID21338	Q9BS26	-4.21075
ERP44	TR10006	-0.125685	Plate2	Visit 1	Active	ONC	OID21338	Q9BS26	-4.21075
ERP44	TR10030	-0.294706	Plate2	Visit 1	Placebo	ONC	OID21338	Q9BS26	-4.21075
ERP44	TR10020	-0.26132	Plate2	Visit 1		ONC	OID21338	Q9BS26	-4.21075
ERP44	TR10016	-0.118908	Plate4	Visit 1		ONC	OID21338	Q9BS26	-4.59552
ERP44	TR10011	-0.29005	Plate4	Visit 1	Active	ONC	OID21338	Q9BS26	-4.59552
ERP44	TR10031	0.0183619	Plate4	Visit 1		ONC	OID21338	Q9BS26	-4.59552
ERP44	TR10013	-0.608148	Plate4	Visit 1	Active	ONC	OID21338	Q9BS26	-4.59552
ERP44	TR10015	-0.832987	Plate1	Visit 3	Active	ONC	OID21338	Q9BS26	-4.5065
ERP44	TR10011	-0.181943	Plate1	Visit 3	Active	ONC	OID21338	Q9BS26	-4.5065
ERP44	TR10008	0.764316	Plate1	Visit 3	Placebo	ONC	OID21338	Q9BS26	-4.5065
ERP44	TR10014	-0.227778	Plate1	Visit 3	Placebo	ONC	OID21338	Q9BS26	-4.5065
ERP44	TR10026	0.130633	Plate1	Visit 3	Active	ONC	OID21338	Q9BS26	-4.5065
ERP44	TR10013	-0.365139	Plate1	Visit 3	Active	ONC	OID21338	Q9BS26	-4.5065
ERP44	TR10006	-0.366905	Plate2	Visit 3	Active	ONC	OID21338	Q9BS26	-4.21075
ERP44	TR10001	-0.558893	Plate2	Visit 3	Placebo	ONC	OID21338	Q9BS26	-4.21075
ERP44	TR10027	-0.268293	Plate2	Visit 3	Active	ONC	OID21338	Q9BS26	-4.21075
ERP44	TR10018	-0.213409	Plate4	Visit 3	Placebo	ONC	OID21338	Q9BS26	-4.59552
ERP44	TR10002	-0.623699	Plate4	Visit 3	Active	ONC	OID21338	Q9BS26	-4.59552
ERP44	TR10023	-0.318178	Plate4	Visit 3	Active	ONC	OID21338	Q9BS26	-4.59552
ERP44	TR10021	-0.341114	Plate4	Visit 3	Placebo	ONC	OID21338	Q9BS26	-4.59552
F3	TR10014	0.478668	Plate1	Visit 1	Placebo	ONC	OID21440	P13726	-6.32003
F3	TR10024	1.75308	Plate1	Visit 1		ONC	OID21440	P13726	-6.32003
F3	TR10012	1.4697	Plate1	Visit 1		ONC	OID21440	P13726	-6.32003
F3	TR10027	0.717586	Plate1	Visit 1	Active	ONC	OID21440	P13726	-6.32003
F3	TR10018	1.29769	Plate1	Visit 1	Placebo	ONC	OID21440	P13726	-6.32003
F3	TR10023	0.116672	Plate1	Visit 1	Active	ONC	OID21440	P13726	-6.32003
F3	TR10034	0.52466	Plate1	Visit 1	Active	ONC	OID21440	P13726	-6.32003
F3	TR10008	1.02226	Plate1	Visit 1	Placebo	ONC	OID21440	P13726	-6.32003
F3	TR10005	0.711917	Plate1	Visit 1		ONC	OID21440	P13726	-6.32003
F3	TR10026	0.387849	Plate1	Visit 1	Active	ONC	OID21440	P13726	-6.32003
F3	TR10035	0.256961	Plate1	Visit 1	Placebo	ONC	OID21440	P13726	-6.32003
F3	TR10036	-0.00270377	Plate1	Visit 1	Active	ONC	OID21440	P13726	-6.32003
F3	TR10033	0.426025	Plate1	Visit 1	Placebo	ONC	OID21440	P13726	-6.32003
F3	TR10015	0.90292	Plate1	Visit 1	Active	ONC	OID21440	P13726	-6.32003
F3	TR10037	0.492296	Plate1	Visit 1	Active	ONC	OID21440	P13726	-6.32003
F3	TR10032	-0.163786	Plate2	Visit 1	Active	ONC	OID21440	P13726	-6.50118
F3	TR10001	0.663702	Plate2	Visit 1	Placebo	ONC	OID21440	P13726	-6.50118
F3	TR10021	0.0555061	Plate2	Visit 1	Placebo	ONC	OID21440	P13726	-6.50118
F3	TR10004	0.136831	Plate2	Visit 1		ONC	OID21440	P13726	-6.50118
F3	TR10002	0.355928	Plate2	Visit 1	Active	ONC	OID21440	P13726	-6.50118
F3	TR10006	1.06453	Plate2	Visit 1	Active	ONC	OID21440	P13726	-6.50118
F3	TR10030	0.320523	Plate2	Visit 1	Placebo	ONC	OID21440	P13726	-6.50118
F3	TR10020	0.413482	Plate2	Visit 1		ONC	OID21440	P13726	-6.50118
F3	TR10016	0.269495	Plate4	Visit 1		ONC	OID21440	P13726	-6.36224
F3	TR10011	0.19443	Plate4	Visit 1	Active	ONC	OID21440	P13726	-6.36224
F3	TR10031	0.0819757	Plate4	Visit 1		ONC	OID21440	P13726	-6.36224
F3	TR10013	-0.371424	Plate4	Visit 1	Active	ONC	OID21440	P13726	-6.36224
F3	TR10015	0.971999	Plate1	Visit 3	Active	ONC	OID21440	P13726	-6.32003
F3	TR10011	0.062465	Plate1	Visit 3	Active	ONC	OID21440	P13726	-6.32003
F3	TR10008	0.902879	Plate1	Visit 3	Placebo	ONC	OID21440	P13726	-6.32003
F3	TR10014	0.460874	Plate1	Visit 3	Placebo	ONC	OID21440	P13726	-6.32003
F3	TR10026	0.097911	Plate1	Visit 3	Active	ONC	OID21440	P13726	-6.32003
F3	TR10013	0.0798578	Plate1	Visit 3	Active	ONC	OID21440	P13726	-6.32003
F3	TR10006	1.05295	Plate2	Visit 3	Active	ONC	OID21440	P13726	-6.50118
F3	TR10001	0.512415	Plate2	Visit 3	Placebo	ONC	OID21440	P13726	-6.50118
F3	TR10027	0.237936	Plate2	Visit 3	Active	ONC	OID21440	P13726	-6.50118
F3	TR10018	0.681902	Plate4	Visit 3	Placebo	ONC	OID21440	P13726	-6.36224
F3	TR10002	0.17228	Plate4	Visit 3	Active	ONC	OID21440	P13726	-6.36224
F3	TR10023	-0.258143	Plate4	Visit 3	Active	ONC	OID21440	P13726	-6.36224
F3	TR10021	-0.360553	Plate4	Visit 3	Placebo	ONC	OID21440	P13726	-6.36224
FAM3B	TR10014	0.387459	Plate1	Visit 1	Placebo	ONC	OID21372	P58499	-3.89408
FAM3B	TR10024	-0.0843837	Plate1	Visit 1		ONC	OID21372	P58499	-3.89408
FAM3B	TR10012	-0.210534	Plate1	Visit 1		ONC	OID21372	P58499	-3.89408
FAM3B	TR10027	0.375562	Plate1	Visit 1	Active	ONC	OID21372	P58499	-3.89408
FAM3B	TR10018	-0.340563	Plate1	Visit 1	Placebo	ONC	OID21372	P58499	-3.89408
FAM3B	TR10023	0.653734	Plate1	Visit 1	Active	ONC	OID21372	P58499	-3.89408
FAM3B	TR10034	0.198547	Plate1	Visit 1	Active	ONC	OID21372	P58499	-3.89408
FAM3B	TR10008	0.429273	Plate1	Visit 1	Placebo	ONC	OID21372	P58499	-3.89408
FAM3B	TR10005	0.173536	Plate1	Visit 1		ONC	OID21372	P58499	-3.89408
FAM3B	TR10026	0.111523	Plate1	Visit 1	Active	ONC	OID21372	P58499	-3.89408
FAM3B	TR10035	0.289632	Plate1	Visit 1	Placebo	ONC	OID21372	P58499	-3.89408
FAM3B	TR10036	-0.626199	Plate1	Visit 1	Active	ONC	OID21372	P58499	-3.89408
FAM3B	TR10033	-0.313605	Plate1	Visit 1	Placebo	ONC	OID21372	P58499	-3.89408
FAM3B	TR10015	-0.293445	Plate1	Visit 1	Active	ONC	OID21372	P58499	-3.89408
FAM3B	TR10037	-0.0583321	Plate1	Visit 1	Active	ONC	OID21372	P58499	-3.89408
FAM3B	TR10032	-0.531329	Plate2	Visit 1	Active	ONC	OID21372	P58499	-3.65781
FAM3B	TR10001	0.548997	Plate2	Visit 1	Placebo	ONC	OID21372	P58499	-3.65781
FAM3B	TR10021	0.286613	Plate2	Visit 1	Placebo	ONC	OID21372	P58499	-3.65781
FAM3B	TR10004	-0.266538	Plate2	Visit 1		ONC	OID21372	P58499	-3.65781
FAM3B	TR10002	0.116954	Plate2	Visit 1	Active	ONC	OID21372	P58499	-3.65781
FAM3B	TR10006	0.459805	Plate2	Visit 1	Active	ONC	OID21372	P58499	-3.65781
FAM3B	TR10030	0.268937	Plate2	Visit 1	Placebo	ONC	OID21372	P58499	-3.65781
FAM3B	TR10020	-0.261578	Plate2	Visit 1		ONC	OID21372	P58499	-3.65781
FAM3B	TR10016	0.182788	Plate4	Visit 1		ONC	OID21372	P58499	-3.40942
FAM3B	TR10011	-0.0942331	Plate4	Visit 1	Active	ONC	OID21372	P58499	-3.40942
FAM3B	TR10031	0.101339	Plate4	Visit 1		ONC	OID21372	P58499	-3.40942
FAM3B	TR10013	-0.543374	Plate4	Visit 1	Active	ONC	OID21372	P58499	-3.40942
FAM3B	TR10015	-0.0345622	Plate1	Visit 3	Active	ONC	OID21372	P58499	-3.89408
FAM3B	TR10011	-0.171018	Plate1	Visit 3	Active	ONC	OID21372	P58499	-3.89408
FAM3B	TR10008	0.427556	Plate1	Visit 3	Placebo	ONC	OID21372	P58499	-3.89408
FAM3B	TR10014	0.0473094	Plate1	Visit 3	Placebo	ONC	OID21372	P58499	-3.89408
FAM3B	TR10026	-0.132234	Plate1	Visit 3	Active	ONC	OID21372	P58499	-3.89408
FAM3B	TR10013	0.0106509	Plate1	Visit 3	Active	ONC	OID21372	P58499	-3.89408
FAM3B	TR10006	0.229686	Plate2	Visit 3	Active	ONC	OID21372	P58499	-3.65781
FAM3B	TR10001	0.726455	Plate2	Visit 3	Placebo	ONC	OID21372	P58499	-3.65781
FAM3B	TR10027	0.346978	Plate2	Visit 3	Active	ONC	OID21372	P58499	-3.65781
FAM3B	TR10018	-0.328297	Plate4	Visit 3	Placebo	ONC	OID21372	P58499	-3.40942
FAM3B	TR10002	-0.224831	Plate4	Visit 3	Active	ONC	OID21372	P58499	-3.40942
FAM3B	TR10023	0.605931	Plate4	Visit 3	Active	ONC	OID21372	P58499	-3.40942
FAM3B	TR10021	0.0541416	Plate4	Visit 3	Placebo	ONC	OID21372	P58499	-3.40942
FCGR2B	TR10014	-1.5818	Plate1	Visit 1	Placebo	ONC	OID21215	P31994	-2.59379
FCGR2B	TR10024	-1.64803	Plate1	Visit 1		ONC	OID21215	P31994	-2.59379
FCGR2B	TR10012	-0.290286	Plate1	Visit 1		ONC	OID21215	P31994	-2.59379
FCGR2B	TR10027	-0.89791	Plate1	Visit 1	Active	ONC	OID21215	P31994	-2.59379
FCGR2B	TR10018	-1.18222	Plate1	Visit 1	Placebo	ONC	OID21215	P31994	-2.59379
FCGR2B	TR10023	-2.07576	Plate1	Visit 1	Active	ONC	OID21215	P31994	-2.59379
FCGR2B	TR10034	-2.7727	Plate1	Visit 1	Active	ONC	OID21215	P31994	-2.59379
FCGR2B	TR10008	-2.82882	Plate1	Visit 1	Placebo	ONC	OID21215	P31994	-2.59379
FCGR2B	TR10005	-1.44393	Plate1	Visit 1		ONC	OID21215	P31994	-2.59379
FCGR2B	TR10026	-0.958667	Plate1	Visit 1	Active	ONC	OID21215	P31994	-2.59379
FCGR2B	TR10035	-0.30509	Plate1	Visit 1	Placebo	ONC	OID21215	P31994	-2.59379
FCGR2B	TR10036	-2.33159	Plate1	Visit 1	Active	ONC	OID21215	P31994	-2.59379
FCGR2B	TR10033	-1.25531	Plate1	Visit 1	Placebo	ONC	OID21215	P31994	-2.59379
FCGR2B	TR10015	-0.807369	Plate1	Visit 1	Active	ONC	OID21215	P31994	-2.59379
FCGR2B	TR10037	-0.953514	Plate1	Visit 1	Active	ONC	OID21215	P31994	-2.59379
FCGR2B	TR10032	-1.17206	Plate2	Visit 1	Active	ONC	OID21215	P31994	-1.67305
FCGR2B	TR10001	-1.46354	Plate2	Visit 1	Placebo	ONC	OID21215	P31994	-1.67305
FCGR2B	TR10021	-0.439082	Plate2	Visit 1	Placebo	ONC	OID21215	P31994	-1.67305
FCGR2B	TR10004	-2.51529	Plate2	Visit 1		ONC	OID21215	P31994	-1.67305
FCGR2B	TR10002	-0.352005	Plate2	Visit 1	Active	ONC	OID21215	P31994	-1.67305
FCGR2B	TR10006	-0.786715	Plate2	Visit 1	Active	ONC	OID21215	P31994	-1.67305
FCGR2B	TR10030	-1.97279	Plate2	Visit 1	Placebo	ONC	OID21215	P31994	-1.67305
FCGR2B	TR10020	-1.19272	Plate2	Visit 1		ONC	OID21215	P31994	-1.67305
FCGR2B	TR10016	-0.470152	Plate4	Visit 1		ONC	OID21215	P31994	-1.18153
FCGR2B	TR10011	-0.281335	Plate4	Visit 1	Active	ONC	OID21215	P31994	-1.18153
FCGR2B	TR10031	-0.271466	Plate4	Visit 1		ONC	OID21215	P31994	-1.18153
FCGR2B	TR10013	-0.342129	Plate4	Visit 1	Active	ONC	OID21215	P31994	-1.18153
FCGR2B	TR10015	-1.42892	Plate1	Visit 3	Active	ONC	OID21215	P31994	-2.59379
FCGR2B	TR10011	-1.58739	Plate1	Visit 3	Active	ONC	OID21215	P31994	-2.59379
FCGR2B	TR10008	-1.67648	Plate1	Visit 3	Placebo	ONC	OID21215	P31994	-2.59379
FCGR2B	TR10014	-1.93108	Plate1	Visit 3	Placebo	ONC	OID21215	P31994	-2.59379
FCGR2B	TR10026	-0.956374	Plate1	Visit 3	Active	ONC	OID21215	P31994	-2.59379
FCGR2B	TR10013	-0.8586	Plate1	Visit 3	Active	ONC	OID21215	P31994	-2.59379
FCGR2B	TR10006	-0.486515	Plate2	Visit 3	Active	ONC	OID21215	P31994	-1.67305
FCGR2B	TR10001	-2.14528	Plate2	Visit 3	Placebo	ONC	OID21215	P31994	-1.67305
FCGR2B	TR10027	-0.544614	Plate2	Visit 3	Active	ONC	OID21215	P31994	-1.67305
FCGR2B	TR10018	-0.155527	Plate4	Visit 3	Placebo	ONC	OID21215	P31994	-1.18153
FCGR2B	TR10002	-0.989125	Plate4	Visit 3	Active	ONC	OID21215	P31994	-1.18153
FCGR2B	TR10023	-0.466271	Plate4	Visit 3	Active	ONC	OID21215	P31994	-1.18153
FCGR2B	TR10021	-0.208705	Plate4	Visit 3	Placebo	ONC	OID21215	P31994	-1.18153
FCRLB	TR10014	-0.990349	Plate1	Visit 1	Placebo	ONC	OID21193	Q6BAA4	-1.44805
FCRLB	TR10024	-0.603538	Plate1	Visit 1		ONC	OID21193	Q6BAA4	-1.44805
FCRLB	TR10012	-0.0701202	Plate1	Visit 1		ONC	OID21193	Q6BAA4	-1.44805
FCRLB	TR10027	-0.568157	Plate1	Visit 1	Active	ONC	OID21193	Q6BAA4	-1.44805
FCRLB	TR10018	-0.594281	Plate1	Visit 1	Placebo	ONC	OID21193	Q6BAA4	-1.44805
FCRLB	TR10023	-0.457085	Plate1	Visit 1	Active	ONC	OID21193	Q6BAA4	-1.44805
FCRLB	TR10034	0.213012	Plate1	Visit 1	Active	ONC	OID21193	Q6BAA4	-1.44805
FCRLB	TR10008	-0.543291	Plate1	Visit 1	Placebo	ONC	OID21193	Q6BAA4	-1.44805
FCRLB	TR10005	-0.240508	Plate1	Visit 1		ONC	OID21193	Q6BAA4	-1.44805
FCRLB	TR10026	-0.0930329	Plate1	Visit 1	Active	ONC	OID21193	Q6BAA4	-1.44805
FCRLB	TR10035	-0.432958	Plate1	Visit 1	Placebo	ONC	OID21193	Q6BAA4	-1.44805
FCRLB	TR10036	-0.214667	Plate1	Visit 1	Active	ONC	OID21193	Q6BAA4	-1.44805
FCRLB	TR10033	-0.868128	Plate1	Visit 1	Placebo	ONC	OID21193	Q6BAA4	-1.44805
FCRLB	TR10015	-0.103892	Plate1	Visit 1	Active	ONC	OID21193	Q6BAA4	-1.44805
FCRLB	TR10037	-0.0158354	Plate1	Visit 1	Active	ONC	OID21193	Q6BAA4	-1.44805
FCRLB	TR10032	-1.29007	Plate2	Visit 1	Active	ONC	OID21193	Q6BAA4	-2.16185
FCRLB	TR10001	-0.473822	Plate2	Visit 1	Placebo	ONC	OID21193	Q6BAA4	-2.16185
FCRLB	TR10021	-0.384289	Plate2	Visit 1	Placebo	ONC	OID21193	Q6BAA4	-2.16185
FCRLB	TR10004	-0.0611342	Plate2	Visit 1		ONC	OID21193	Q6BAA4	-2.16185
FCRLB	TR10002	-0.82054	Plate2	Visit 1	Active	ONC	OID21193	Q6BAA4	-2.16185
FCRLB	TR10006	-0.399745	Plate2	Visit 1	Active	ONC	OID21193	Q6BAA4	-2.16185
FCRLB	TR10030	-0.502175	Plate2	Visit 1	Placebo	ONC	OID21193	Q6BAA4	-2.16185
FCRLB	TR10020	-0.431848	Plate2	Visit 1		ONC	OID21193	Q6BAA4	-2.16185
FCRLB	TR10016	0.0154188	Plate4	Visit 1		ONC	OID21193	Q6BAA4	-1.79752
FCRLB	TR10011	-0.442482	Plate4	Visit 1	Active	ONC	OID21193	Q6BAA4	-1.79752
FCRLB	TR10031	-0.398376	Plate4	Visit 1		ONC	OID21193	Q6BAA4	-1.79752
FCRLB	TR10013	-0.214726	Plate4	Visit 1	Active	ONC	OID21193	Q6BAA4	-1.79752
FCRLB	TR10015	-0.263628	Plate1	Visit 3	Active	ONC	OID21193	Q6BAA4	-1.44805
FCRLB	TR10011	-0.721548	Plate1	Visit 3	Active	ONC	OID21193	Q6BAA4	-1.44805
FCRLB	TR10008	-0.714516	Plate1	Visit 3	Placebo	ONC	OID21193	Q6BAA4	-1.44805
FCRLB	TR10014	-0.778661	Plate1	Visit 3	Placebo	ONC	OID21193	Q6BAA4	-1.44805
FCRLB	TR10026	-0.654245	Plate1	Visit 3	Active	ONC	OID21193	Q6BAA4	-1.44805
FCRLB	TR10013	-0.049236	Plate1	Visit 3	Active	ONC	OID21193	Q6BAA4	-1.44805
FCRLB	TR10006	0.028056	Plate2	Visit 3	Active	ONC	OID21193	Q6BAA4	-2.16185
FCRLB	TR10001	-0.283052	Plate2	Visit 3	Placebo	ONC	OID21193	Q6BAA4	-2.16185
FCRLB	TR10027	-0.703213	Plate2	Visit 3	Active	ONC	OID21193	Q6BAA4	-2.16185
FCRLB	TR10018	-1.28111	Plate4	Visit 3	Placebo	ONC	OID21193	Q6BAA4	-1.79752
FCRLB	TR10002	-0.367658	Plate4	Visit 3	Active	ONC	OID21193	Q6BAA4	-1.79752
FCRLB	TR10023	-0.250298	Plate4	Visit 3	Active	ONC	OID21193	Q6BAA4	-1.79752
FCRLB	TR10021	-0.410715	Plate4	Visit 3	Placebo	ONC	OID21193	Q6BAA4	-1.79752
FEN1	TR10014	-0.488454	Plate1	Visit 1	Placebo	ONC	OID21192	P39748	-0.690582
FEN1	TR10024	0.327562	Plate1	Visit 1		ONC	OID21192	P39748	-0.690582
FEN1	TR10012	-0.0191372	Plate1	Visit 1		ONC	OID21192	P39748	-0.690582
FEN1	TR10027	0.0686959	Plate1	Visit 1	Active	ONC	OID21192	P39748	-0.690582
FEN1	TR10018	-0.227996	Plate1	Visit 1	Placebo	ONC	OID21192	P39748	-0.690582
FEN1	TR10023	-0.416748	Plate1	Visit 1	Active	ONC	OID21192	P39748	-0.690582
FEN1	TR10034	-0.213742	Plate1	Visit 1	Active	ONC	OID21192	P39748	-0.690582
FEN1	TR10008	-0.142849	Plate1	Visit 1	Placebo	ONC	OID21192	P39748	-0.690582
FEN1	TR10005	0.10608	Plate1	Visit 1		ONC	OID21192	P39748	-0.690582
FEN1	TR10026	-0.0783997	Plate1	Visit 1	Active	ONC	OID21192	P39748	-0.690582
FEN1	TR10035	-0.227667	Plate1	Visit 1	Placebo	ONC	OID21192	P39748	-0.690582
FEN1	TR10036	-0.615378	Plate1	Visit 1	Active	ONC	OID21192	P39748	-0.690582
FEN1	TR10033	-0.103616	Plate1	Visit 1	Placebo	ONC	OID21192	P39748	-0.690582
FEN1	TR10015	-0.0119318	Plate1	Visit 1	Active	ONC	OID21192	P39748	-0.690582
FEN1	TR10037	0.0429623	Plate1	Visit 1	Active	ONC	OID21192	P39748	-0.690582
FEN1	TR10032	0.0140839	Plate2	Visit 1	Active	ONC	OID21192	P39748	-0.434906
FEN1	TR10001	2.20368	Plate2	Visit 1	Placebo	ONC	OID21192	P39748	-0.434906
FEN1	TR10021	0.353699	Plate2	Visit 1	Placebo	ONC	OID21192	P39748	-0.434906
FEN1	TR10004	0.43909	Plate2	Visit 1		ONC	OID21192	P39748	-0.434906
FEN1	TR10002	-0.824486	Plate2	Visit 1	Active	ONC	OID21192	P39748	-0.434906
FEN1	TR10006	0.317485	Plate2	Visit 1	Active	ONC	OID21192	P39748	-0.434906
FEN1	TR10030	-0.0135858	Plate2	Visit 1	Placebo	ONC	OID21192	P39748	-0.434906
FEN1	TR10020	0.303753	Plate2	Visit 1		ONC	OID21192	P39748	-0.434906
FEN1	TR10016	-0.265714	Plate4	Visit 1		ONC	OID21192	P39748	-0.302622
FEN1	TR10011	0.100687	Plate4	Visit 1	Active	ONC	OID21192	P39748	-0.302622
FEN1	TR10031	-0.2363	Plate4	Visit 1		ONC	OID21192	P39748	-0.302622
FEN1	TR10013	-0.227615	Plate4	Visit 1	Active	ONC	OID21192	P39748	-0.302622
FEN1	TR10015	0.58812	Plate1	Visit 3	Active	ONC	OID21192	P39748	-0.690582
FEN1	TR10011	-0.466567	Plate1	Visit 3	Active	ONC	OID21192	P39748	-0.690582
FEN1	TR10008	-0.57923	Plate1	Visit 3	Placebo	ONC	OID21192	P39748	-0.690582
FEN1	TR10014	-0.603119	Plate1	Visit 3	Placebo	ONC	OID21192	P39748	-0.690582
FEN1	TR10026	-0.301999	Plate1	Visit 3	Active	ONC	OID21192	P39748	-0.690582
FEN1	TR10013	0.115076	Plate1	Visit 3	Active	ONC	OID21192	P39748	-0.690582
FEN1	TR10006	-0.242592	Plate2	Visit 3	Active	ONC	OID21192	P39748	-0.434906
FEN1	TR10001	0.0922883	Plate2	Visit 3	Placebo	ONC	OID21192	P39748	-0.434906
FEN1	TR10027	0.520482	Plate2	Visit 3	Active	ONC	OID21192	P39748	-0.434906
FEN1	TR10018	-0.356435	Plate4	Visit 3	Placebo	ONC	OID21192	P39748	-0.302622
FEN1	TR10002	-0.0202085	Plate4	Visit 3	Active	ONC	OID21192	P39748	-0.302622
FEN1	TR10023	0.51319	Plate4	Visit 3	Active	ONC	OID21192	P39748	-0.302622
FEN1	TR10021	0.493567	Plate4	Visit 3	Placebo	ONC	OID21192	P39748	-0.302622
FES	TR10014	-0.785306	Plate1	Visit 1	Placebo	ONC	OID21207	P07332	2.02115
FES	TR10024	-0.462289	Plate1	Visit 1		ONC	OID21207	P07332	2.02115
FES	TR10012	-0.223078	Plate1	Visit 1		ONC	OID21207	P07332	2.02115
FES	TR10027	-0.794348	Plate1	Visit 1	Active	ONC	OID21207	P07332	2.02115
FES	TR10018	-0.316872	Plate1	Visit 1	Placebo	ONC	OID21207	P07332	2.02115
FES	TR10023	-0.671854	Plate1	Visit 1	Active	ONC	OID21207	P07332	2.02115
FES	TR10034	-0.94761	Plate1	Visit 1	Active	ONC	OID21207	P07332	2.02115
FES	TR10008	-0.236654	Plate1	Visit 1	Placebo	ONC	OID21207	P07332	2.02115
FES	TR10005	-0.806974	Plate1	Visit 1		ONC	OID21207	P07332	2.02115
FES	TR10026	-0.781473	Plate1	Visit 1	Active	ONC	OID21207	P07332	2.02115
FES	TR10035	0.331044	Plate1	Visit 1	Placebo	ONC	OID21207	P07332	2.02115
FES	TR10036	-0.323765	Plate1	Visit 1	Active	ONC	OID21207	P07332	2.02115
FES	TR10033	-0.47689	Plate1	Visit 1	Placebo	ONC	OID21207	P07332	2.02115
FES	TR10015	-0.542994	Plate1	Visit 1	Active	ONC	OID21207	P07332	2.02115
FES	TR10037	-0.451473	Plate1	Visit 1	Active	ONC	OID21207	P07332	2.02115
FES	TR10032	-0.0761466	Plate2	Visit 1	Active	ONC	OID21207	P07332	2.01227
FES	TR10001	-0.221633	Plate2	Visit 1	Placebo	ONC	OID21207	P07332	2.01227
FES	TR10021	-0.739709	Plate2	Visit 1	Placebo	ONC	OID21207	P07332	2.01227
FES	TR10004	-1.37609	Plate2	Visit 1		ONC	OID21207	P07332	2.01227
FES	TR10002	-0.623445	Plate2	Visit 1	Active	ONC	OID21207	P07332	2.01227
FES	TR10006	-1.07118	Plate2	Visit 1	Active	ONC	OID21207	P07332	2.01227
FES	TR10030	0.105955	Plate2	Visit 1	Placebo	ONC	OID21207	P07332	2.01227
FES	TR10020	-0.11861	Plate2	Visit 1		ONC	OID21207	P07332	2.01227
FES	TR10016	-0.0775649	Plate4	Visit 1		ONC	OID21207	P07332	2.48688
FES	TR10011	0.432531	Plate4	Visit 1	Active	ONC	OID21207	P07332	2.48688
FES	TR10031	-0.396525	Plate4	Visit 1		ONC	OID21207	P07332	2.48688
FES	TR10013	-0.0816816	Plate4	Visit 1	Active	ONC	OID21207	P07332	2.48688
FES	TR10015	-0.457765	Plate1	Visit 3	Active	ONC	OID21207	P07332	2.02115
FES	TR10011	-0.528411	Plate1	Visit 3	Active	ONC	OID21207	P07332	2.02115
FES	TR10008	-0.0402461	Plate1	Visit 3	Placebo	ONC	OID21207	P07332	2.02115
FES	TR10014	-0.725119	Plate1	Visit 3	Placebo	ONC	OID21207	P07332	2.02115
FES	TR10026	-0.536019	Plate1	Visit 3	Active	ONC	OID21207	P07332	2.02115
FES	TR10013	-0.240205	Plate1	Visit 3	Active	ONC	OID21207	P07332	2.02115
FES	TR10006	-0.401741	Plate2	Visit 3	Active	ONC	OID21207	P07332	2.01227
FES	TR10001	-0.688944	Plate2	Visit 3	Placebo	ONC	OID21207	P07332	2.01227
FES	TR10027	-0.0338168	Plate2	Visit 3	Active	ONC	OID21207	P07332	2.01227
FES	TR10018	-0.216162	Plate4	Visit 3	Placebo	ONC	OID21207	P07332	2.48688
FES	TR10002	0.260448	Plate4	Visit 3	Active	ONC	OID21207	P07332	2.48688
FES	TR10023	0.269132	Plate4	Visit 3	Active	ONC	OID21207	P07332	2.48688
FES	TR10021	-0.809206	Plate4	Visit 3	Placebo	ONC	OID21207	P07332	2.48688
FGF21	TR10014	1.88052	Plate1	Visit 1	Placebo	ONC	OID21402	Q9NSA1	-4.09746
FGF21	TR10024	2.36331	Plate1	Visit 1		ONC	OID21402	Q9NSA1	-4.09746
FGF21	TR10012	5.82227	Plate1	Visit 1		ONC	OID21402	Q9NSA1	-4.09746
FGF21	TR10027	1.03723	Plate1	Visit 1	Active	ONC	OID21402	Q9NSA1	-4.09746
FGF21	TR10018	3.76401	Plate1	Visit 1	Placebo	ONC	OID21402	Q9NSA1	-4.09746
FGF21	TR10023	1.50185	Plate1	Visit 1	Active	ONC	OID21402	Q9NSA1	-4.09746
FGF21	TR10034	2.38304	Plate1	Visit 1	Active	ONC	OID21402	Q9NSA1	-4.09746
FGF21	TR10008	1.81252	Plate1	Visit 1	Placebo	ONC	OID21402	Q9NSA1	-4.09746
FGF21	TR10005	0.180007	Plate1	Visit 1		ONC	OID21402	Q9NSA1	-4.09746
FGF21	TR10026	-0.269079	Plate1	Visit 1	Active	ONC	OID21402	Q9NSA1	-4.09746
FGF21	TR10035	3.39147	Plate1	Visit 1	Placebo	ONC	OID21402	Q9NSA1	-4.09746
FGF21	TR10036	2.99649	Plate1	Visit 1	Active	ONC	OID21402	Q9NSA1	-4.09746
FGF21	TR10033	2.73431	Plate1	Visit 1	Placebo	ONC	OID21402	Q9NSA1	-4.09746
FGF21	TR10015	3.34288	Plate1	Visit 1	Active	ONC	OID21402	Q9NSA1	-4.09746
FGF21	TR10037	2.45798	Plate1	Visit 1	Active	ONC	OID21402	Q9NSA1	-4.09746
FGF21	TR10032	2.76446	Plate2	Visit 1	Active	ONC	OID21402	Q9NSA1	-4.3681
FGF21	TR10001	1.86795	Plate2	Visit 1	Placebo	ONC	OID21402	Q9NSA1	-4.3681
FGF21	TR10021	1.64446	Plate2	Visit 1	Placebo	ONC	OID21402	Q9NSA1	-4.3681
FGF21	TR10004	2.78336	Plate2	Visit 1		ONC	OID21402	Q9NSA1	-4.3681
FGF21	TR10002	2.84153	Plate2	Visit 1	Active	ONC	OID21402	Q9NSA1	-4.3681
FGF21	TR10006	3.26681	Plate2	Visit 1	Active	ONC	OID21402	Q9NSA1	-4.3681
FGF21	TR10030	4.35663	Plate2	Visit 1	Placebo	ONC	OID21402	Q9NSA1	-4.3681
FGF21	TR10020	3.26353	Plate2	Visit 1		ONC	OID21402	Q9NSA1	-4.3681
FGF21	TR10016	2.66081	Plate4	Visit 1		ONC	OID21402	Q9NSA1	-4.33069
FGF21	TR10011	2.6488	Plate4	Visit 1	Active	ONC	OID21402	Q9NSA1	-4.33069
FGF21	TR10031	2.60002	Plate4	Visit 1		ONC	OID21402	Q9NSA1	-4.33069
FGF21	TR10013	2.94545	Plate4	Visit 1	Active	ONC	OID21402	Q9NSA1	-4.33069
FGF21	TR10015	2.16278	Plate1	Visit 3	Active	ONC	OID21402	Q9NSA1	-4.09746
FGF21	TR10011	3.08825	Plate1	Visit 3	Active	ONC	OID21402	Q9NSA1	-4.09746
FGF21	TR10008	2.6726	Plate1	Visit 3	Placebo	ONC	OID21402	Q9NSA1	-4.09746
FGF21	TR10014	2.59966	Plate1	Visit 3	Placebo	ONC	OID21402	Q9NSA1	-4.09746
FGF21	TR10026	-0.344646	Plate1	Visit 3	Active	ONC	OID21402	Q9NSA1	-4.09746
FGF21	TR10013	3.45056	Plate1	Visit 3	Active	ONC	OID21402	Q9NSA1	-4.09746
FGF21	TR10006	1.94001	Plate2	Visit 3	Active	ONC	OID21402	Q9NSA1	-4.3681
FGF21	TR10001	3.20615	Plate2	Visit 3	Placebo	ONC	OID21402	Q9NSA1	-4.3681
FGF21	TR10027	1.83005	Plate2	Visit 3	Active	ONC	OID21402	Q9NSA1	-4.3681
FGF21	TR10018	3.06618	Plate4	Visit 3	Placebo	ONC	OID21402	Q9NSA1	-4.33069
FGF21	TR10002	2.91334	Plate4	Visit 3	Active	ONC	OID21402	Q9NSA1	-4.33069
FGF21	TR10023	1.66126	Plate4	Visit 3	Active	ONC	OID21402	Q9NSA1	-4.33069
FGF21	TR10021	1.53732	Plate4	Visit 3	Placebo	ONC	OID21402	Q9NSA1	-4.33069
FGF23	TR10014	-0.474611	Plate1	Visit 1	Placebo	ONC	OID21411	Q9GZV9	-4.36123
FGF23	TR10024	0.318491	Plate1	Visit 1		ONC	OID21411	Q9GZV9	-4.36123
FGF23	TR10012	0.702533	Plate1	Visit 1		ONC	OID21411	Q9GZV9	-4.36123
FGF23	TR10027	-0.195751	Plate1	Visit 1	Active	ONC	OID21411	Q9GZV9	-4.36123
FGF23	TR10018	0.026955	Plate1	Visit 1	Placebo	ONC	OID21411	Q9GZV9	-4.36123
FGF23	TR10023	-0.111442	Plate1	Visit 1	Active	ONC	OID21411	Q9GZV9	-4.36123
FGF23	TR10034	0.292438	Plate1	Visit 1	Active	ONC	OID21411	Q9GZV9	-4.36123
FGF23	TR10008	-0.363384	Plate1	Visit 1	Placebo	ONC	OID21411	Q9GZV9	-4.36123
FGF23	TR10005	-0.0645894	Plate1	Visit 1		ONC	OID21411	Q9GZV9	-4.36123
FGF23	TR10026	-1.17823	Plate1	Visit 1	Active	ONC	OID21411	Q9GZV9	-4.36123
FGF23	TR10035	-0.620878	Plate1	Visit 1	Placebo	ONC	OID21411	Q9GZV9	-4.36123
FGF23	TR10036	0.236758	Plate1	Visit 1	Active	ONC	OID21411	Q9GZV9	-4.36123
FGF23	TR10033	-0.553162	Plate1	Visit 1	Placebo	ONC	OID21411	Q9GZV9	-4.36123
FGF23	TR10015	0.105439	Plate1	Visit 1	Active	ONC	OID21411	Q9GZV9	-4.36123
FGF23	TR10037	0.150906	Plate1	Visit 1	Active	ONC	OID21411	Q9GZV9	-4.36123
FGF23	TR10032	-0.859809	Plate2	Visit 1	Active	ONC	OID21411	Q9GZV9	-4.36325
FGF23	TR10001	-0.783634	Plate2	Visit 1	Placebo	ONC	OID21411	Q9GZV9	-4.36325
FGF23	TR10021	-0.0208717	Plate2	Visit 1	Placebo	ONC	OID21411	Q9GZV9	-4.36325
FGF23	TR10004	0.364188	Plate2	Visit 1		ONC	OID21411	Q9GZV9	-4.36325
FGF23	TR10002	-0.181301	Plate2	Visit 1	Active	ONC	OID21411	Q9GZV9	-4.36325
FGF23	TR10006	0.495716	Plate2	Visit 1	Active	ONC	OID21411	Q9GZV9	-4.36325
FGF23	TR10030	-0.24164	Plate2	Visit 1	Placebo	ONC	OID21411	Q9GZV9	-4.36325
FGF23	TR10020	-0.279902	Plate2	Visit 1		ONC	OID21411	Q9GZV9	-4.36325
FGF23	TR10016	-0.176487	Plate4	Visit 1		ONC	OID21411	Q9GZV9	-4.65099
FGF23	TR10011	0.641759	Plate4	Visit 1	Active	ONC	OID21411	Q9GZV9	-4.65099
FGF23	TR10031	-0.494788	Plate4	Visit 1		ONC	OID21411	Q9GZV9	-4.65099
FGF23	TR10013	-0.645702	Plate4	Visit 1	Active	ONC	OID21411	Q9GZV9	-4.65099
FGF23	TR10015	-0.0952202	Plate1	Visit 3	Active	ONC	OID21411	Q9GZV9	-4.36123
FGF23	TR10011	0.465823	Plate1	Visit 3	Active	ONC	OID21411	Q9GZV9	-4.36123
FGF23	TR10008	-0.335117	Plate1	Visit 3	Placebo	ONC	OID21411	Q9GZV9	-4.36123
FGF23	TR10014	-0.446652	Plate1	Visit 3	Placebo	ONC	OID21411	Q9GZV9	-4.36123
FGF23	TR10026	-1.08408	Plate1	Visit 3	Active	ONC	OID21411	Q9GZV9	-4.36123
FGF23	TR10013	-0.0839366	Plate1	Visit 3	Active	ONC	OID21411	Q9GZV9	-4.36123
FGF23	TR10006	0.103637	Plate2	Visit 3	Active	ONC	OID21411	Q9GZV9	-4.36325
FGF23	TR10001	-0.87073	Plate2	Visit 3	Placebo	ONC	OID21411	Q9GZV9	-4.36325
FGF23	TR10027	-0.3494	Plate2	Visit 3	Active	ONC	OID21411	Q9GZV9	-4.36325
FGF23	TR10018	0.243291	Plate4	Visit 3	Placebo	ONC	OID21411	Q9GZV9	-4.65099
FGF23	TR10002	-0.514206	Plate4	Visit 3	Active	ONC	OID21411	Q9GZV9	-4.65099
FGF23	TR10023	-0.0754366	Plate4	Visit 3	Active	ONC	OID21411	Q9GZV9	-4.65099
FGF23	TR10021	-0.249383	Plate4	Visit 3	Placebo	ONC	OID21411	Q9GZV9	-4.65099
FGFBP1	TR10014	0.484996	Plate1	Visit 1	Placebo	ONC	OID21507	Q14512	-5.27329
FGFBP1	TR10024	-0.0337698	Plate1	Visit 1		ONC	OID21507	Q14512	-5.27329
FGFBP1	TR10012	0.8974	Plate1	Visit 1		ONC	OID21507	Q14512	-5.27329
FGFBP1	TR10027	0.774274	Plate1	Visit 1	Active	ONC	OID21507	Q14512	-5.27329
FGFBP1	TR10018	1.04551	Plate1	Visit 1	Placebo	ONC	OID21507	Q14512	-5.27329
FGFBP1	TR10023	-0.40729	Plate1	Visit 1	Active	ONC	OID21507	Q14512	-5.27329
FGFBP1	TR10034	0.44898	Plate1	Visit 1	Active	ONC	OID21507	Q14512	-5.27329
FGFBP1	TR10008	0.39954	Plate1	Visit 1	Placebo	ONC	OID21507	Q14512	-5.27329
FGFBP1	TR10005	0.698726	Plate1	Visit 1		ONC	OID21507	Q14512	-5.27329
FGFBP1	TR10026	0.044093	Plate1	Visit 1	Active	ONC	OID21507	Q14512	-5.27329
FGFBP1	TR10035	-0.0768851	Plate1	Visit 1	Placebo	ONC	OID21507	Q14512	-5.27329
FGFBP1	TR10036	0.419789	Plate1	Visit 1	Active	ONC	OID21507	Q14512	-5.27329
FGFBP1	TR10033	-0.540752	Plate1	Visit 1	Placebo	ONC	OID21507	Q14512	-5.27329
FGFBP1	TR10015	0.876908	Plate1	Visit 1	Active	ONC	OID21507	Q14512	-5.27329
FGFBP1	TR10037	-0.540056	Plate1	Visit 1	Active	ONC	OID21507	Q14512	-5.27329
FGFBP1	TR10032	-0.784166	Plate2	Visit 1	Active	ONC	OID21507	Q14512	-5.51628
FGFBP1	TR10001	0.565366	Plate2	Visit 1	Placebo	ONC	OID21507	Q14512	-5.51628
FGFBP1	TR10021	0.396435	Plate2	Visit 1	Placebo	ONC	OID21507	Q14512	-5.51628
FGFBP1	TR10004	-0.911915	Plate2	Visit 1		ONC	OID21507	Q14512	-5.51628
FGFBP1	TR10002	0.797255	Plate2	Visit 1	Active	ONC	OID21507	Q14512	-5.51628
FGFBP1	TR10006	0.769833	Plate2	Visit 1	Active	ONC	OID21507	Q14512	-5.51628
FGFBP1	TR10030	-0.224343	Plate2	Visit 1	Placebo	ONC	OID21507	Q14512	-5.51628
FGFBP1	TR10020	0.0935693	Plate2	Visit 1		ONC	OID21507	Q14512	-5.51628
FGFBP1	TR10016	-1.25514	Plate4	Visit 1		ONC	OID21507	Q14512	-5.38821
FGFBP1	TR10011	-0.373341	Plate4	Visit 1	Active	ONC	OID21507	Q14512	-5.38821
FGFBP1	TR10031	-0.732746	Plate4	Visit 1		ONC	OID21507	Q14512	-5.38821
FGFBP1	TR10013	-0.564935	Plate4	Visit 1	Active	ONC	OID21507	Q14512	-5.38821
FGFBP1	TR10015	0.472424	Plate1	Visit 3	Active	ONC	OID21507	Q14512	-5.27329
FGFBP1	TR10011	-0.190364	Plate1	Visit 3	Active	ONC	OID21507	Q14512	-5.27329
FGFBP1	TR10008	0.411975	Plate1	Visit 3	Placebo	ONC	OID21507	Q14512	-5.27329
FGFBP1	TR10014	-0.162973	Plate1	Visit 3	Placebo	ONC	OID21507	Q14512	-5.27329
FGFBP1	TR10026	-0.237476	Plate1	Visit 3	Active	ONC	OID21507	Q14512	-5.27329
FGFBP1	TR10013	-0.0811059	Plate1	Visit 3	Active	ONC	OID21507	Q14512	-5.27329
FGFBP1	TR10006	0.953372	Plate2	Visit 3	Active	ONC	OID21507	Q14512	-5.51628
FGFBP1	TR10001	0.676641	Plate2	Visit 3	Placebo	ONC	OID21507	Q14512	-5.51628
FGFBP1	TR10027	0.306374	Plate2	Visit 3	Active	ONC	OID21507	Q14512	-5.51628
FGFBP1	TR10018	0.20272	Plate4	Visit 3	Placebo	ONC	OID21507	Q14512	-5.38821
FGFBP1	TR10002	-0.0504469	Plate4	Visit 3	Active	ONC	OID21507	Q14512	-5.38821
FGFBP1	TR10023	-0.795734	Plate4	Visit 3	Active	ONC	OID21507	Q14512	-5.38821
FGFBP1	TR10021	-0.00827587	Plate4	Visit 3	Placebo	ONC	OID21507	Q14512	-5.38821
FGFR2	TR10014	-0.453414	Plate1	Visit 1	Placebo	ONC	OID21478	P21802	-4.02377
FGFR2	TR10024	-0.0153038	Plate1	Visit 1		ONC	OID21478	P21802	-4.02377
FGFR2	TR10012	0.593542	Plate1	Visit 1		ONC	OID21478	P21802	-4.02377
FGFR2	TR10027	0.490951	Plate1	Visit 1	Active	ONC	OID21478	P21802	-4.02377
FGFR2	TR10018	0.466922	Plate1	Visit 1	Placebo	ONC	OID21478	P21802	-4.02377
FGFR2	TR10023	0.26292	Plate1	Visit 1	Active	ONC	OID21478	P21802	-4.02377
FGFR2	TR10034	0.572798	Plate1	Visit 1	Active	ONC	OID21478	P21802	-4.02377
FGFR2	TR10008	-0.0422907	Plate1	Visit 1	Placebo	ONC	OID21478	P21802	-4.02377
FGFR2	TR10005	0.200431	Plate1	Visit 1		ONC	OID21478	P21802	-4.02377
FGFR2	TR10026	-0.0621349	Plate1	Visit 1	Active	ONC	OID21478	P21802	-4.02377
FGFR2	TR10035	-0.242517	Plate1	Visit 1	Placebo	ONC	OID21478	P21802	-4.02377
FGFR2	TR10036	0.0997894	Plate1	Visit 1	Active	ONC	OID21478	P21802	-4.02377
FGFR2	TR10033	-0.721566	Plate1	Visit 1	Placebo	ONC	OID21478	P21802	-4.02377
FGFR2	TR10015	0.245664	Plate1	Visit 1	Active	ONC	OID21478	P21802	-4.02377
FGFR2	TR10037	-0.888981	Plate1	Visit 1	Active	ONC	OID21478	P21802	-4.02377
FGFR2	TR10032	-0.538088	Plate2	Visit 1	Active	ONC	OID21478	P21802	-3.93339
FGFR2	TR10001	-0.0468928	Plate2	Visit 1	Placebo	ONC	OID21478	P21802	-3.93339
FGFR2	TR10021	-0.0614558	Plate2	Visit 1	Placebo	ONC	OID21478	P21802	-3.93339
FGFR2	TR10004	0.238071	Plate2	Visit 1		ONC	OID21478	P21802	-3.93339
FGFR2	TR10002	0.0659329	Plate2	Visit 1	Active	ONC	OID21478	P21802	-3.93339
FGFR2	TR10006	0.115455	Plate2	Visit 1	Active	ONC	OID21478	P21802	-3.93339
FGFR2	TR10030	0.392077	Plate2	Visit 1	Placebo	ONC	OID21478	P21802	-3.93339
FGFR2	TR10020	-0.131328	Plate2	Visit 1		ONC	OID21478	P21802	-3.93339
FGFR2	TR10016	0.21688	Plate4	Visit 1		ONC	OID21478	P21802	-4.19751
FGFR2	TR10011	0.364571	Plate4	Visit 1	Active	ONC	OID21478	P21802	-4.19751
FGFR2	TR10031	-0.345683	Plate4	Visit 1		ONC	OID21478	P21802	-4.19751
FGFR2	TR10013	-0.320456	Plate4	Visit 1	Active	ONC	OID21478	P21802	-4.19751
FGFR2	TR10015	-0.117673	Plate1	Visit 3	Active	ONC	OID21478	P21802	-4.02377
FGFR2	TR10011	-0.149348	Plate1	Visit 3	Active	ONC	OID21478	P21802	-4.02377
FGFR2	TR10008	0.464758	Plate1	Visit 3	Placebo	ONC	OID21478	P21802	-4.02377
FGFR2	TR10014	-0.878503	Plate1	Visit 3	Placebo	ONC	OID21478	P21802	-4.02377
FGFR2	TR10026	-0.397713	Plate1	Visit 3	Active	ONC	OID21478	P21802	-4.02377
FGFR2	TR10013	-0.00774623	Plate1	Visit 3	Active	ONC	OID21478	P21802	-4.02377
FGFR2	TR10006	-0.175583	Plate2	Visit 3	Active	ONC	OID21478	P21802	-3.93339
FGFR2	TR10001	-0.0212697	Plate2	Visit 3	Placebo	ONC	OID21478	P21802	-3.93339
FGFR2	TR10027	0.10139	Plate2	Visit 3	Active	ONC	OID21478	P21802	-3.93339
FGFR2	TR10018	0.010615	Plate4	Visit 3	Placebo	ONC	OID21478	P21802	-4.19751
FGFR2	TR10002	-0.815891	Plate4	Visit 3	Active	ONC	OID21478	P21802	-4.19751
FGFR2	TR10023	0.191011	Plate4	Visit 3	Active	ONC	OID21478	P21802	-4.19751
FGFR2	TR10021	-0.0856484	Plate4	Visit 3	Placebo	ONC	OID21478	P21802	-4.19751
FLI1	TR10014	0.317286	Plate1	Visit 1	Placebo	ONC	OID21239	Q01543	0.225883
FLI1	TR10024	0.103254	Plate1	Visit 1		ONC	OID21239	Q01543	0.225883
FLI1	TR10012	0.540797	Plate1	Visit 1		ONC	OID21239	Q01543	0.225883
FLI1	TR10027	-0.0196159	Plate1	Visit 1	Active	ONC	OID21239	Q01543	0.225883
FLI1	TR10018	-0.00576446	Plate1	Visit 1	Placebo	ONC	OID21239	Q01543	0.225883
FLI1	TR10023	-0.296329	Plate1	Visit 1	Active	ONC	OID21239	Q01543	0.225883
FLI1	TR10034	0.102932	Plate1	Visit 1	Active	ONC	OID21239	Q01543	0.225883
FLI1	TR10008	-0.568355	Plate1	Visit 1	Placebo	ONC	OID21239	Q01543	0.225883
FLI1	TR10005	0.55082	Plate1	Visit 1		ONC	OID21239	Q01543	0.225883
FLI1	TR10026	0.625964	Plate1	Visit 1	Active	ONC	OID21239	Q01543	0.225883
FLI1	TR10035	-0.327884	Plate1	Visit 1	Placebo	ONC	OID21239	Q01543	0.225883
FLI1	TR10036	0.226456	Plate1	Visit 1	Active	ONC	OID21239	Q01543	0.225883
FLI1	TR10033	0.659147	Plate1	Visit 1	Placebo	ONC	OID21239	Q01543	0.225883
FLI1	TR10015	0.00962556	Plate1	Visit 1	Active	ONC	OID21239	Q01543	0.225883
FLI1	TR10037	0.594402	Plate1	Visit 1	Active	ONC	OID21239	Q01543	0.225883
FLI1	TR10032	-0.540465	Plate2	Visit 1	Active	ONC	OID21239	Q01543	0.0428387
FLI1	TR10001	0.453284	Plate2	Visit 1	Placebo	ONC	OID21239	Q01543	0.0428387
FLI1	TR10021	0.170262	Plate2	Visit 1	Placebo	ONC	OID21239	Q01543	0.0428387
FLI1	TR10004	-0.165727	Plate2	Visit 1		ONC	OID21239	Q01543	0.0428387
FLI1	TR10002	-0.047275	Plate2	Visit 1	Active	ONC	OID21239	Q01543	0.0428387
FLI1	TR10006	0.419788	Plate2	Visit 1	Active	ONC	OID21239	Q01543	0.0428387
FLI1	TR10030	0.306438	Plate2	Visit 1	Placebo	ONC	OID21239	Q01543	0.0428387
FLI1	TR10020	0.069131	Plate2	Visit 1		ONC	OID21239	Q01543	0.0428387
FLI1	TR10016	0.391891	Plate4	Visit 1		ONC	OID21239	Q01543	0.505825
FLI1	TR10011	0.338635	Plate4	Visit 1	Active	ONC	OID21239	Q01543	0.505825
FLI1	TR10031	0.287417	Plate4	Visit 1		ONC	OID21239	Q01543	0.505825
FLI1	TR10013	-0.101795	Plate4	Visit 1	Active	ONC	OID21239	Q01543	0.505825
FLI1	TR10015	0.672138	Plate1	Visit 3	Active	ONC	OID21239	Q01543	0.225883
FLI1	TR10011	0.15999	Plate1	Visit 3	Active	ONC	OID21239	Q01543	0.225883
FLI1	TR10008	0.151701	Plate1	Visit 3	Placebo	ONC	OID21239	Q01543	0.225883
FLI1	TR10014	-0.488544	Plate1	Visit 3	Placebo	ONC	OID21239	Q01543	0.225883
FLI1	TR10026	0.080996	Plate1	Visit 3	Active	ONC	OID21239	Q01543	0.225883
FLI1	TR10013	0.22409	Plate1	Visit 3	Active	ONC	OID21239	Q01543	0.225883
FLI1	TR10006	0.473711	Plate2	Visit 3	Active	ONC	OID21239	Q01543	0.0428387
FLI1	TR10001	0.00435748	Plate2	Visit 3	Placebo	ONC	OID21239	Q01543	0.0428387
FLI1	TR10027	-0.0752182	Plate2	Visit 3	Active	ONC	OID21239	Q01543	0.0428387
FLI1	TR10018	0.235415	Plate4	Visit 3	Placebo	ONC	OID21239	Q01543	0.505825
FLI1	TR10002	0.285854	Plate4	Visit 3	Active	ONC	OID21239	Q01543	0.505825
FLI1	TR10023	0.0805096	Plate4	Visit 3	Active	ONC	OID21239	Q01543	0.505825
FLI1	TR10021	0.126121	Plate4	Visit 3	Placebo	ONC	OID21239	Q01543	0.505825
FLT1	TR10014	-0.376017	Plate1	Visit 1	Placebo	ONC	OID21301	P17948	-3.48773
FLT1	TR10024	1.2238	Plate1	Visit 1		ONC	OID21301	P17948	-3.48773
FLT1	TR10012	0.861742	Plate1	Visit 1		ONC	OID21301	P17948	-3.48773
FLT1	TR10027	0.0181597	Plate1	Visit 1	Active	ONC	OID21301	P17948	-3.48773
FLT1	TR10018	0.254742	Plate1	Visit 1	Placebo	ONC	OID21301	P17948	-3.48773
FLT1	TR10023	0.331832	Plate1	Visit 1	Active	ONC	OID21301	P17948	-3.48773
FLT1	TR10034	-0.045022	Plate1	Visit 1	Active	ONC	OID21301	P17948	-3.48773
FLT1	TR10008	0.0576718	Plate1	Visit 1	Placebo	ONC	OID21301	P17948	-3.48773
FLT1	TR10005	-0.0210198	Plate1	Visit 1		ONC	OID21301	P17948	-3.48773
FLT1	TR10026	-0.16956	Plate1	Visit 1	Active	ONC	OID21301	P17948	-3.48773
FLT1	TR10035	-0.0509305	Plate1	Visit 1	Placebo	ONC	OID21301	P17948	-3.48773
FLT1	TR10036	-0.100222	Plate1	Visit 1	Active	ONC	OID21301	P17948	-3.48773
FLT1	TR10033	-0.321381	Plate1	Visit 1	Placebo	ONC	OID21301	P17948	-3.48773
FLT1	TR10015	0.872786	Plate1	Visit 1	Active	ONC	OID21301	P17948	-3.48773
FLT1	TR10037	-0.11713	Plate1	Visit 1	Active	ONC	OID21301	P17948	-3.48773
FLT1	TR10032	-0.352776	Plate2	Visit 1	Active	ONC	OID21301	P17948	-3.67421
FLT1	TR10001	-0.245731	Plate2	Visit 1	Placebo	ONC	OID21301	P17948	-3.67421
FLT1	TR10021	-0.0664416	Plate2	Visit 1	Placebo	ONC	OID21301	P17948	-3.67421
FLT1	TR10004	-0.0468819	Plate2	Visit 1		ONC	OID21301	P17948	-3.67421
FLT1	TR10002	-0.174013	Plate2	Visit 1	Active	ONC	OID21301	P17948	-3.67421
FLT1	TR10006	0.424344	Plate2	Visit 1	Active	ONC	OID21301	P17948	-3.67421
FLT1	TR10030	-0.198894	Plate2	Visit 1	Placebo	ONC	OID21301	P17948	-3.67421
FLT1	TR10020	1.73732	Plate2	Visit 1		ONC	OID21301	P17948	-3.67421
FLT1	TR10016	-0.380213	Plate4	Visit 1		ONC	OID21301	P17948	-4.03703
FLT1	TR10011	-0.0690566	Plate4	Visit 1	Active	ONC	OID21301	P17948	-4.03703
FLT1	TR10031	-0.0886147	Plate4	Visit 1		ONC	OID21301	P17948	-4.03703
FLT1	TR10013	-0.141526	Plate4	Visit 1	Active	ONC	OID21301	P17948	-4.03703
FLT1	TR10015	0.63203	Plate1	Visit 3	Active	ONC	OID21301	P17948	-3.48773
FLT1	TR10011	-0.321245	Plate1	Visit 3	Active	ONC	OID21301	P17948	-3.48773
FLT1	TR10008	0.469431	Plate1	Visit 3	Placebo	ONC	OID21301	P17948	-3.48773
FLT1	TR10014	0.0363279	Plate1	Visit 3	Placebo	ONC	OID21301	P17948	-3.48773
FLT1	TR10026	-0.455697	Plate1	Visit 3	Active	ONC	OID21301	P17948	-3.48773
FLT1	TR10013	0.0443779	Plate1	Visit 3	Active	ONC	OID21301	P17948	-3.48773
FLT1	TR10006	0.374117	Plate2	Visit 3	Active	ONC	OID21301	P17948	-3.67421
FLT1	TR10001	-0.16096	Plate2	Visit 3	Placebo	ONC	OID21301	P17948	-3.67421
FLT1	TR10027	-0.0346495	Plate2	Visit 3	Active	ONC	OID21301	P17948	-3.67421
FLT1	TR10018	0.0647193	Plate4	Visit 3	Placebo	ONC	OID21301	P17948	-4.03703
FLT1	TR10002	0.225105	Plate4	Visit 3	Active	ONC	OID21301	P17948	-4.03703
FLT1	TR10023	0.139216	Plate4	Visit 3	Active	ONC	OID21301	P17948	-4.03703
FLT1	TR10021	-0.477064	Plate4	Visit 3	Placebo	ONC	OID21301	P17948	-4.03703
FLT3	TR10014	-1.07174	Plate1	Visit 1	Placebo	ONC	OID21272	P36888	-1.07758
FLT3	TR10024	0.586918	Plate1	Visit 1		ONC	OID21272	P36888	-1.07758
FLT3	TR10012	0.26293	Plate1	Visit 1		ONC	OID21272	P36888	-1.07758
FLT3	TR10027	0.267897	Plate1	Visit 1	Active	ONC	OID21272	P36888	-1.07758
FLT3	TR10018	-0.0131296	Plate1	Visit 1	Placebo	ONC	OID21272	P36888	-1.07758
FLT3	TR10023	-0.783066	Plate1	Visit 1	Active	ONC	OID21272	P36888	-1.07758
FLT3	TR10034	0.570475	Plate1	Visit 1	Active	ONC	OID21272	P36888	-1.07758
FLT3	TR10008	-0.801107	Plate1	Visit 1	Placebo	ONC	OID21272	P36888	-1.07758
FLT3	TR10005	0.271032	Plate1	Visit 1		ONC	OID21272	P36888	-1.07758
FLT3	TR10026	-0.419653	Plate1	Visit 1	Active	ONC	OID21272	P36888	-1.07758
FLT3	TR10035	-0.772896	Plate1	Visit 1	Placebo	ONC	OID21272	P36888	-1.07758
FLT3	TR10036	-0.242959	Plate1	Visit 1	Active	ONC	OID21272	P36888	-1.07758
FLT3	TR10033	-0.852979	Plate1	Visit 1	Placebo	ONC	OID21272	P36888	-1.07758
FLT3	TR10015	-0.47208	Plate1	Visit 1	Active	ONC	OID21272	P36888	-1.07758
FLT3	TR10037	-0.362661	Plate1	Visit 1	Active	ONC	OID21272	P36888	-1.07758
FLT3	TR10032	-0.17107	Plate2	Visit 1	Active	ONC	OID21272	P36888	-0.89813
FLT3	TR10001	-0.216934	Plate2	Visit 1	Placebo	ONC	OID21272	P36888	-0.89813
FLT3	TR10021	-0.341558	Plate2	Visit 1	Placebo	ONC	OID21272	P36888	-0.89813
FLT3	TR10004	-0.291559	Plate2	Visit 1		ONC	OID21272	P36888	-0.89813
FLT3	TR10002	-0.0833622	Plate2	Visit 1	Active	ONC	OID21272	P36888	-0.89813
FLT3	TR10006	0.065845	Plate2	Visit 1	Active	ONC	OID21272	P36888	-0.89813
FLT3	TR10030	-0.397004	Plate2	Visit 1	Placebo	ONC	OID21272	P36888	-0.89813
FLT3	TR10020	-0.340273	Plate2	Visit 1		ONC	OID21272	P36888	-0.89813
FLT3	TR10016	-0.446299	Plate4	Visit 1		ONC	OID21272	P36888	-1.26942
FLT3	TR10011	-0.450106	Plate4	Visit 1	Active	ONC	OID21272	P36888	-1.26942
FLT3	TR10031	-0.991563	Plate4	Visit 1		ONC	OID21272	P36888	-1.26942
FLT3	TR10013	-0.989258	Plate4	Visit 1	Active	ONC	OID21272	P36888	-1.26942
FLT3	TR10015	-0.815686	Plate1	Visit 3	Active	ONC	OID21272	P36888	-1.07758
FLT3	TR10011	-1.39903	Plate1	Visit 3	Active	ONC	OID21272	P36888	-1.07758
FLT3	TR10008	-0.70762	Plate1	Visit 3	Placebo	ONC	OID21272	P36888	-1.07758
FLT3	TR10014	-0.745955	Plate1	Visit 3	Placebo	ONC	OID21272	P36888	-1.07758
FLT3	TR10026	-0.798168	Plate1	Visit 3	Active	ONC	OID21272	P36888	-1.07758
FLT3	TR10013	-0.668927	Plate1	Visit 3	Active	ONC	OID21272	P36888	-1.07758
FLT3	TR10006	-0.121077	Plate2	Visit 3	Active	ONC	OID21272	P36888	-0.89813
FLT3	TR10001	-0.0673799	Plate2	Visit 3	Placebo	ONC	OID21272	P36888	-0.89813
FLT3	TR10027	0.0198205	Plate2	Visit 3	Active	ONC	OID21272	P36888	-0.89813
FLT3	TR10018	-0.290587	Plate4	Visit 3	Placebo	ONC	OID21272	P36888	-1.26942
FLT3	TR10002	-1.01856	Plate4	Visit 3	Active	ONC	OID21272	P36888	-1.26942
FLT3	TR10023	-1.1029	Plate4	Visit 3	Active	ONC	OID21272	P36888	-1.26942
FLT3	TR10021	-0.590837	Plate4	Visit 3	Placebo	ONC	OID21272	P36888	-1.26942
FLT4	TR10014	-0.323561	Plate1	Visit 1	Placebo	ONC	OID21491	P35916	-3.9715
FLT4	TR10024	0.540333	Plate1	Visit 1		ONC	OID21491	P35916	-3.9715
FLT4	TR10012	0.316331	Plate1	Visit 1		ONC	OID21491	P35916	-3.9715
FLT4	TR10027	0.575367	Plate1	Visit 1	Active	ONC	OID21491	P35916	-3.9715
FLT4	TR10018	0.779349	Plate1	Visit 1	Placebo	ONC	OID21491	P35916	-3.9715
FLT4	TR10023	0.665668	Plate1	Visit 1	Active	ONC	OID21491	P35916	-3.9715
FLT4	TR10034	0.921405	Plate1	Visit 1	Active	ONC	OID21491	P35916	-3.9715
FLT4	TR10008	0.87814	Plate1	Visit 1	Placebo	ONC	OID21491	P35916	-3.9715
FLT4	TR10005	0.465845	Plate1	Visit 1		ONC	OID21491	P35916	-3.9715
FLT4	TR10026	0.529701	Plate1	Visit 1	Active	ONC	OID21491	P35916	-3.9715
FLT4	TR10035	0.475901	Plate1	Visit 1	Placebo	ONC	OID21491	P35916	-3.9715
FLT4	TR10036	0.816995	Plate1	Visit 1	Active	ONC	OID21491	P35916	-3.9715
FLT4	TR10033	0.0342756	Plate1	Visit 1	Placebo	ONC	OID21491	P35916	-3.9715
FLT4	TR10015	0.944015	Plate1	Visit 1	Active	ONC	OID21491	P35916	-3.9715
FLT4	TR10037	-0.171856	Plate1	Visit 1	Active	ONC	OID21491	P35916	-3.9715
FLT4	TR10032	0.122733	Plate2	Visit 1	Active	ONC	OID21491	P35916	-3.84373
FLT4	TR10001	0.120332	Plate2	Visit 1	Placebo	ONC	OID21491	P35916	-3.84373
FLT4	TR10021	-0.0811283	Plate2	Visit 1	Placebo	ONC	OID21491	P35916	-3.84373
FLT4	TR10004	0.826892	Plate2	Visit 1		ONC	OID21491	P35916	-3.84373
FLT4	TR10002	-0.127989	Plate2	Visit 1	Active	ONC	OID21491	P35916	-3.84373
FLT4	TR10006	0.679671	Plate2	Visit 1	Active	ONC	OID21491	P35916	-3.84373
FLT4	TR10030	0.778991	Plate2	Visit 1	Placebo	ONC	OID21491	P35916	-3.84373
FLT4	TR10020	-0.143034	Plate2	Visit 1		ONC	OID21491	P35916	-3.84373
FLT4	TR10016	0.47894	Plate4	Visit 1		ONC	OID21491	P35916	-3.99115
FLT4	TR10011	0.859974	Plate4	Visit 1	Active	ONC	OID21491	P35916	-3.99115
FLT4	TR10031	-0.265692	Plate4	Visit 1		ONC	OID21491	P35916	-3.99115
FLT4	TR10013	0.453257	Plate4	Visit 1	Active	ONC	OID21491	P35916	-3.99115
FLT4	TR10015	0.591723	Plate1	Visit 3	Active	ONC	OID21491	P35916	-3.9715
FLT4	TR10011	0.282048	Plate1	Visit 3	Active	ONC	OID21491	P35916	-3.9715
FLT4	TR10008	1.18555	Plate1	Visit 3	Placebo	ONC	OID21491	P35916	-3.9715
FLT4	TR10014	-1.11924	Plate1	Visit 3	Placebo	ONC	OID21491	P35916	-3.9715
FLT4	TR10026	0.0801742	Plate1	Visit 3	Active	ONC	OID21491	P35916	-3.9715
FLT4	TR10013	0.732393	Plate1	Visit 3	Active	ONC	OID21491	P35916	-3.9715
FLT4	TR10006	0.32226	Plate2	Visit 3	Active	ONC	OID21491	P35916	-3.84373
FLT4	TR10001	0.323049	Plate2	Visit 3	Placebo	ONC	OID21491	P35916	-3.84373
FLT4	TR10027	0.153025	Plate2	Visit 3	Active	ONC	OID21491	P35916	-3.84373
FLT4	TR10018	0.377767	Plate4	Visit 3	Placebo	ONC	OID21491	P35916	-3.99115
FLT4	TR10002	-1.2493	Plate4	Visit 3	Active	ONC	OID21491	P35916	-3.99115
FLT4	TR10023	0.194677	Plate4	Visit 3	Active	ONC	OID21491	P35916	-3.99115
FLT4	TR10021	-0.166371	Plate4	Visit 3	Placebo	ONC	OID21491	P35916	-3.99115
FMR1	TR10014	-0.443052	Plate1	Visit 1	Placebo	ONC	OID21233	Q06787	0.2208
FMR1	TR10024	0.00893564	Plate1	Visit 1		ONC	OID21233	Q06787	0.2208
FMR1	TR10012	-0.179758	Plate1	Visit 1		ONC	OID21233	Q06787	0.2208
FMR1	TR10027	-0.364472	Plate1	Visit 1	Active	ONC	OID21233	Q06787	0.2208
FMR1	TR10018	0.130104	Plate1	Visit 1	Placebo	ONC	OID21233	Q06787	0.2208
FMR1	TR10023	-0.260795	Plate1	Visit 1	Active	ONC	OID21233	Q06787	0.2208
FMR1	TR10034	-0.923658	Plate1	Visit 1	Active	ONC	OID21233	Q06787	0.2208
FMR1	TR10008	-0.670799	Plate1	Visit 1	Placebo	ONC	OID21233	Q06787	0.2208
FMR1	TR10005	-0.646159	Plate1	Visit 1		ONC	OID21233	Q06787	0.2208
FMR1	TR10026	-0.369382	Plate1	Visit 1	Active	ONC	OID21233	Q06787	0.2208
FMR1	TR10035	-0.911693	Plate1	Visit 1	Placebo	ONC	OID21233	Q06787	0.2208
FMR1	TR10036	-0.346963	Plate1	Visit 1	Active	ONC	OID21233	Q06787	0.2208
FMR1	TR10033	-0.378933	Plate1	Visit 1	Placebo	ONC	OID21233	Q06787	0.2208
FMR1	TR10015	-0.595519	Plate1	Visit 1	Active	ONC	OID21233	Q06787	0.2208
FMR1	TR10037	-0.223548	Plate1	Visit 1	Active	ONC	OID21233	Q06787	0.2208
FMR1	TR10032	-1.07682	Plate2	Visit 1	Active	ONC	OID21233	Q06787	-0.0303196
FMR1	TR10001	-0.793099	Plate2	Visit 1	Placebo	ONC	OID21233	Q06787	-0.0303196
FMR1	TR10021	-0.25204	Plate2	Visit 1	Placebo	ONC	OID21233	Q06787	-0.0303196
FMR1	TR10004	-0.384717	Plate2	Visit 1		ONC	OID21233	Q06787	-0.0303196
FMR1	TR10002	-0.808285	Plate2	Visit 1	Active	ONC	OID21233	Q06787	-0.0303196
FMR1	TR10006	-0.602052	Plate2	Visit 1	Active	ONC	OID21233	Q06787	-0.0303196
FMR1	TR10030	-0.352002	Plate2	Visit 1	Placebo	ONC	OID21233	Q06787	-0.0303196
FMR1	TR10020	-0.761647	Plate2	Visit 1		ONC	OID21233	Q06787	-0.0303196
FMR1	TR10016	-1.43418	Plate4	Visit 1		ONC	OID21233	Q06787	-0.264801
FMR1	TR10011	-1.04077	Plate4	Visit 1	Active	ONC	OID21233	Q06787	-0.264801
FMR1	TR10031	-1.67313	Plate4	Visit 1		ONC	OID21233	Q06787	-0.264801
FMR1	TR10013	-1.47295	Plate4	Visit 1	Active	ONC	OID21233	Q06787	-0.264801
FMR1	TR10015	-0.366003	Plate1	Visit 3	Active	ONC	OID21233	Q06787	0.2208
FMR1	TR10011	-0.673845	Plate1	Visit 3	Active	ONC	OID21233	Q06787	0.2208
FMR1	TR10008	-0.550866	Plate1	Visit 3	Placebo	ONC	OID21233	Q06787	0.2208
FMR1	TR10014	-0.807121	Plate1	Visit 3	Placebo	ONC	OID21233	Q06787	0.2208
FMR1	TR10026	-0.294016	Plate1	Visit 3	Active	ONC	OID21233	Q06787	0.2208
FMR1	TR10013	-0.782757	Plate1	Visit 3	Active	ONC	OID21233	Q06787	0.2208
FMR1	TR10006	-0.234818	Plate2	Visit 3	Active	ONC	OID21233	Q06787	-0.0303196
FMR1	TR10001	-1.04669	Plate2	Visit 3	Placebo	ONC	OID21233	Q06787	-0.0303196
FMR1	TR10027	-0.238028	Plate2	Visit 3	Active	ONC	OID21233	Q06787	-0.0303196
FMR1	TR10018	-1.13434	Plate4	Visit 3	Placebo	ONC	OID21233	Q06787	-0.264801
FMR1	TR10002	-1.05089	Plate4	Visit 3	Active	ONC	OID21233	Q06787	-0.264801
FMR1	TR10023	-1.56419	Plate4	Visit 3	Active	ONC	OID21233	Q06787	-0.264801
FMR1	TR10021	-1.41379	Plate4	Visit 3	Placebo	ONC	OID21233	Q06787	-0.264801
FOLR1	TR10014	0.388684	Plate1	Visit 1	Placebo	ONC	OID21529	P15328	-8.14677
FOLR1	TR10024	0.169133	Plate1	Visit 1		ONC	OID21529	P15328	-8.14677
FOLR1	TR10012	1.53143	Plate1	Visit 1		ONC	OID21529	P15328	-8.14677
FOLR1	TR10027	0.821002	Plate1	Visit 1	Active	ONC	OID21529	P15328	-8.14677
FOLR1	TR10018	0.603096	Plate1	Visit 1	Placebo	ONC	OID21529	P15328	-8.14677
FOLR1	TR10023	0.882699	Plate1	Visit 1	Active	ONC	OID21529	P15328	-8.14677
FOLR1	TR10034	0.460752	Plate1	Visit 1	Active	ONC	OID21529	P15328	-8.14677
FOLR1	TR10008	0.302079	Plate1	Visit 1	Placebo	ONC	OID21529	P15328	-8.14677
FOLR1	TR10005	0.812813	Plate1	Visit 1		ONC	OID21529	P15328	-8.14677
FOLR1	TR10026	0.260519	Plate1	Visit 1	Active	ONC	OID21529	P15328	-8.14677
FOLR1	TR10035	0.0221572	Plate1	Visit 1	Placebo	ONC	OID21529	P15328	-8.14677
FOLR1	TR10036	0.28678	Plate1	Visit 1	Active	ONC	OID21529	P15328	-8.14677
FOLR1	TR10033	-0.579762	Plate1	Visit 1	Placebo	ONC	OID21529	P15328	-8.14677
FOLR1	TR10015	0.74464	Plate1	Visit 1	Active	ONC	OID21529	P15328	-8.14677
FOLR1	TR10037	-0.18897	Plate1	Visit 1	Active	ONC	OID21529	P15328	-8.14677
FOLR1	TR10032	0.0409953	Plate2	Visit 1	Active	ONC	OID21529	P15328	-6.94468
FOLR1	TR10001	0.5449	Plate2	Visit 1	Placebo	ONC	OID21529	P15328	-6.94468
FOLR1	TR10021	0.230233	Plate2	Visit 1	Placebo	ONC	OID21529	P15328	-6.94468
FOLR1	TR10004	-0.164512	Plate2	Visit 1		ONC	OID21529	P15328	-6.94468
FOLR1	TR10002	0.481472	Plate2	Visit 1	Active	ONC	OID21529	P15328	-6.94468
FOLR1	TR10006	0.727705	Plate2	Visit 1	Active	ONC	OID21529	P15328	-6.94468
FOLR1	TR10030	0.236035	Plate2	Visit 1	Placebo	ONC	OID21529	P15328	-6.94468
FOLR1	TR10020	0.216102	Plate2	Visit 1		ONC	OID21529	P15328	-6.94468
FOLR1	TR10016	0.335786	Plate4	Visit 1		ONC	OID21529	P15328	-6.79872
FOLR1	TR10011	0.384155	Plate4	Visit 1	Active	ONC	OID21529	P15328	-6.79872
FOLR1	TR10031	-0.373194	Plate4	Visit 1		ONC	OID21529	P15328	-6.79872
FOLR1	TR10013	-0.279296	Plate4	Visit 1	Active	ONC	OID21529	P15328	-6.79872
FOLR1	TR10015	0.611518	Plate1	Visit 3	Active	ONC	OID21529	P15328	-8.14677
FOLR1	TR10011	0.408367	Plate1	Visit 3	Active	ONC	OID21529	P15328	-8.14677
FOLR1	TR10008	0.524476	Plate1	Visit 3	Placebo	ONC	OID21529	P15328	-8.14677
FOLR1	TR10014	-0.461636	Plate1	Visit 3	Placebo	ONC	OID21529	P15328	-8.14677
FOLR1	TR10026	0.0520194	Plate1	Visit 3	Active	ONC	OID21529	P15328	-8.14677
FOLR1	TR10013	-0.0883471	Plate1	Visit 3	Active	ONC	OID21529	P15328	-8.14677
FOLR1	TR10006	0.522245	Plate2	Visit 3	Active	ONC	OID21529	P15328	-6.94468
FOLR1	TR10001	0.761742	Plate2	Visit 3	Placebo	ONC	OID21529	P15328	-6.94468
FOLR1	TR10027	0.449045	Plate2	Visit 3	Active	ONC	OID21529	P15328	-6.94468
FOLR1	TR10018	0.229465	Plate4	Visit 3	Placebo	ONC	OID21529	P15328	-6.79872
FOLR1	TR10002	-0.62731	Plate4	Visit 3	Active	ONC	OID21529	P15328	-6.79872
FOLR1	TR10023	0.857271	Plate4	Visit 3	Active	ONC	OID21529	P15328	-6.79872
FOLR1	TR10021	-0.163662	Plate4	Visit 3	Placebo	ONC	OID21529	P15328	-6.79872
FOLR3	TR10014	-4.37815	Plate1	Visit 1	Placebo	ONC	OID21485	P41439	-9.56096
FOLR3	TR10024	-3.91437	Plate1	Visit 1		ONC	OID21485	P41439	-9.56096
FOLR3	TR10012	-2.59859	Plate1	Visit 1		ONC	OID21485	P41439	-9.56096
FOLR3	TR10027	-3.3746	Plate1	Visit 1	Active	ONC	OID21485	P41439	-9.56096
FOLR3	TR10018	-3.4303	Plate1	Visit 1	Placebo	ONC	OID21485	P41439	-9.56096
FOLR3	TR10023	-3.59122	Plate1	Visit 1	Active	ONC	OID21485	P41439	-9.56096
FOLR3	TR10034	-3.56891	Plate1	Visit 1	Active	ONC	OID21485	P41439	-9.56096
FOLR3	TR10008	-3.90637	Plate1	Visit 1	Placebo	ONC	OID21485	P41439	-9.56096
FOLR3	TR10005	-3.36339	Plate1	Visit 1		ONC	OID21485	P41439	-9.56096
FOLR3	TR10026	-3.72998	Plate1	Visit 1	Active	ONC	OID21485	P41439	-9.56096
FOLR3	TR10035	-4.09191	Plate1	Visit 1	Placebo	ONC	OID21485	P41439	-9.56096
FOLR3	TR10036	-3.47267	Plate1	Visit 1	Active	ONC	OID21485	P41439	-9.56096
FOLR3	TR10033	-4.38551	Plate1	Visit 1	Placebo	ONC	OID21485	P41439	-9.56096
FOLR3	TR10015	-3.60491	Plate1	Visit 1	Active	ONC	OID21485	P41439	-9.56096
FOLR3	TR10037	-4.4956	Plate1	Visit 1	Active	ONC	OID21485	P41439	-9.56096
FOLR3	TR10032	-3.75785	Plate2	Visit 1	Active	ONC	OID21485	P41439	-9.77511
FOLR3	TR10001	-4.03137	Plate2	Visit 1	Placebo	ONC	OID21485	P41439	-9.77511
FOLR3	TR10021	-4.14254	Plate2	Visit 1	Placebo	ONC	OID21485	P41439	-9.77511
FOLR3	TR10004	-3.4174	Plate2	Visit 1		ONC	OID21485	P41439	-9.77511
FOLR3	TR10002	1.80961	Plate2	Visit 1	Active	ONC	OID21485	P41439	-9.77511
FOLR3	TR10006	-3.73688	Plate2	Visit 1	Active	ONC	OID21485	P41439	-9.77511
FOLR3	TR10030	-3.36548	Plate2	Visit 1	Placebo	ONC	OID21485	P41439	-9.77511
FOLR3	TR10020	-3.52393	Plate2	Visit 1		ONC	OID21485	P41439	-9.77511
FOLR3	TR10016	-4.0672	Plate4	Visit 1		ONC	OID21485	P41439	-9.84597
FOLR3	TR10011	-3.51502	Plate4	Visit 1	Active	ONC	OID21485	P41439	-9.84597
FOLR3	TR10031	1.04763	Plate4	Visit 1		ONC	OID21485	P41439	-9.84597
FOLR3	TR10013	-4.10149	Plate4	Visit 1	Active	ONC	OID21485	P41439	-9.84597
FOLR3	TR10015	-3.89332	Plate1	Visit 3	Active	ONC	OID21485	P41439	-9.56096
FOLR3	TR10011	-3.55454	Plate1	Visit 3	Active	ONC	OID21485	P41439	-9.56096
FOLR3	TR10008	-3.61194	Plate1	Visit 3	Placebo	ONC	OID21485	P41439	-9.56096
FOLR3	TR10014	-4.98749	Plate1	Visit 3	Placebo	ONC	OID21485	P41439	-9.56096
FOLR3	TR10026	-4.45762	Plate1	Visit 3	Active	ONC	OID21485	P41439	-9.56096
FOLR3	TR10013	-3.7234	Plate1	Visit 3	Active	ONC	OID21485	P41439	-9.56096
FOLR3	TR10006	-3.94246	Plate2	Visit 3	Active	ONC	OID21485	P41439	-9.77511
FOLR3	TR10001	-3.87377	Plate2	Visit 3	Placebo	ONC	OID21485	P41439	-9.77511
FOLR3	TR10027	-3.74724	Plate2	Visit 3	Active	ONC	OID21485	P41439	-9.77511
FOLR3	TR10018	-4.06596	Plate4	Visit 3	Placebo	ONC	OID21485	P41439	-9.84597
FOLR3	TR10002	1.01474	Plate4	Visit 3	Active	ONC	OID21485	P41439	-9.84597
FOLR3	TR10023	-3.99879	Plate4	Visit 3	Active	ONC	OID21485	P41439	-9.84597
FOLR3	TR10021	-4.34668	Plate4	Visit 3	Placebo	ONC	OID21485	P41439	-9.84597
FOPNL	TR10014	-0.178547	Plate1	Visit 1	Placebo	ONC	OID21209	Q96NB1	-0.490001
FOPNL	TR10024	-0.320362	Plate1	Visit 1		ONC	OID21209	Q96NB1	-0.490001
FOPNL	TR10012	0.199969	Plate1	Visit 1		ONC	OID21209	Q96NB1	-0.490001
FOPNL	TR10027	-0.400796	Plate1	Visit 1	Active	ONC	OID21209	Q96NB1	-0.490001
FOPNL	TR10018	-1.0698	Plate1	Visit 1	Placebo	ONC	OID21209	Q96NB1	-0.490001
FOPNL	TR10023	-0.455845	Plate1	Visit 1	Active	ONC	OID21209	Q96NB1	-0.490001
FOPNL	TR10034	-0.146217	Plate1	Visit 1	Active	ONC	OID21209	Q96NB1	-0.490001
FOPNL	TR10008	-1.07676	Plate1	Visit 1	Placebo	ONC	OID21209	Q96NB1	-0.490001
FOPNL	TR10005	-0.681567	Plate1	Visit 1		ONC	OID21209	Q96NB1	-0.490001
FOPNL	TR10026	0.167541	Plate1	Visit 1	Active	ONC	OID21209	Q96NB1	-0.490001
FOPNL	TR10035	-0.0531599	Plate1	Visit 1	Placebo	ONC	OID21209	Q96NB1	-0.490001
FOPNL	TR10036	-0.0566877	Plate1	Visit 1	Active	ONC	OID21209	Q96NB1	-0.490001
FOPNL	TR10033	0.0218597	Plate1	Visit 1	Placebo	ONC	OID21209	Q96NB1	-0.490001
FOPNL	TR10015	-0.446918	Plate1	Visit 1	Active	ONC	OID21209	Q96NB1	-0.490001
FOPNL	TR10037	-0.0442965	Plate1	Visit 1	Active	ONC	OID21209	Q96NB1	-0.490001
FOPNL	TR10032	-0.663046	Plate2	Visit 1	Active	ONC	OID21209	Q96NB1	-0.756234
FOPNL	TR10001	-0.0753797	Plate2	Visit 1	Placebo	ONC	OID21209	Q96NB1	-0.756234
FOPNL	TR10021	-0.43365	Plate2	Visit 1	Placebo	ONC	OID21209	Q96NB1	-0.756234
FOPNL	TR10004	-0.528806	Plate2	Visit 1		ONC	OID21209	Q96NB1	-0.756234
FOPNL	TR10002	-0.923089	Plate2	Visit 1	Active	ONC	OID21209	Q96NB1	-0.756234
FOPNL	TR10006	-0.687758	Plate2	Visit 1	Active	ONC	OID21209	Q96NB1	-0.756234
FOPNL	TR10030	-0.792101	Plate2	Visit 1	Placebo	ONC	OID21209	Q96NB1	-0.756234
FOPNL	TR10020	-0.369031	Plate2	Visit 1		ONC	OID21209	Q96NB1	-0.756234
FOPNL	TR10016	-1.50178	Plate4	Visit 1		ONC	OID21209	Q96NB1	-0.795242
FOPNL	TR10011	-0.844947	Plate4	Visit 1	Active	ONC	OID21209	Q96NB1	-0.795242
FOPNL	TR10031	-0.891665	Plate4	Visit 1		ONC	OID21209	Q96NB1	-0.795242
FOPNL	TR10013	-0.932442	Plate4	Visit 1	Active	ONC	OID21209	Q96NB1	-0.795242
FOPNL	TR10015	-0.105853	Plate1	Visit 3	Active	ONC	OID21209	Q96NB1	-0.490001
FOPNL	TR10011	-0.548862	Plate1	Visit 3	Active	ONC	OID21209	Q96NB1	-0.490001
FOPNL	TR10008	-0.655504	Plate1	Visit 3	Placebo	ONC	OID21209	Q96NB1	-0.490001
FOPNL	TR10014	-0.881283	Plate1	Visit 3	Placebo	ONC	OID21209	Q96NB1	-0.490001
FOPNL	TR10026	-0.709248	Plate1	Visit 3	Active	ONC	OID21209	Q96NB1	-0.490001
FOPNL	TR10013	-0.913638	Plate1	Visit 3	Active	ONC	OID21209	Q96NB1	-0.490001
FOPNL	TR10006	-0.341236	Plate2	Visit 3	Active	ONC	OID21209	Q96NB1	-0.756234
FOPNL	TR10001	-1.53002	Plate2	Visit 3	Placebo	ONC	OID21209	Q96NB1	-0.756234
FOPNL	TR10027	-0.917258	Plate2	Visit 3	Active	ONC	OID21209	Q96NB1	-0.756234
FOPNL	TR10018	-1.17882	Plate4	Visit 3	Placebo	ONC	OID21209	Q96NB1	-0.795242
FOPNL	TR10002	-0.588867	Plate4	Visit 3	Active	ONC	OID21209	Q96NB1	-0.795242
FOPNL	TR10023	-1.59253	Plate4	Visit 3	Active	ONC	OID21209	Q96NB1	-0.795242
FOPNL	TR10021	-0.917558	Plate4	Visit 3	Placebo	ONC	OID21209	Q96NB1	-0.795242
FOXO3	TR10014	-0.192894	Plate1	Visit 1	Placebo	ONC	OID21271	O43524	-0.75786
FOXO3	TR10024	-0.988298	Plate1	Visit 1		ONC	OID21271	O43524	-0.75786
FOXO3	TR10012	0.172412	Plate1	Visit 1		ONC	OID21271	O43524	-0.75786
FOXO3	TR10027	0.326472	Plate1	Visit 1	Active	ONC	OID21271	O43524	-0.75786
FOXO3	TR10018	-0.158868	Plate1	Visit 1	Placebo	ONC	OID21271	O43524	-0.75786
FOXO3	TR10023	-0.282601	Plate1	Visit 1	Active	ONC	OID21271	O43524	-0.75786
FOXO3	TR10034	-0.336521	Plate1	Visit 1	Active	ONC	OID21271	O43524	-0.75786
FOXO3	TR10008	-0.0970198	Plate1	Visit 1	Placebo	ONC	OID21271	O43524	-0.75786
FOXO3	TR10005	-0.339972	Plate1	Visit 1		ONC	OID21271	O43524	-0.75786
FOXO3	TR10026	0.246202	Plate1	Visit 1	Active	ONC	OID21271	O43524	-0.75786
FOXO3	TR10035	-0.0516248	Plate1	Visit 1	Placebo	ONC	OID21271	O43524	-0.75786
FOXO3	TR10036	0.221741	Plate1	Visit 1	Active	ONC	OID21271	O43524	-0.75786
FOXO3	TR10033	-0.584057	Plate1	Visit 1	Placebo	ONC	OID21271	O43524	-0.75786
FOXO3	TR10015	-0.150032	Plate1	Visit 1	Active	ONC	OID21271	O43524	-0.75786
FOXO3	TR10037	-0.0327475	Plate1	Visit 1	Active	ONC	OID21271	O43524	-0.75786
FOXO3	TR10032	-0.50909	Plate2	Visit 1	Active	ONC	OID21271	O43524	-1.41671
FOXO3	TR10001	-0.266151	Plate2	Visit 1	Placebo	ONC	OID21271	O43524	-1.41671
FOXO3	TR10021	-0.371989	Plate2	Visit 1	Placebo	ONC	OID21271	O43524	-1.41671
FOXO3	TR10004	-0.423926	Plate2	Visit 1		ONC	OID21271	O43524	-1.41671
FOXO3	TR10002	-0.675461	Plate2	Visit 1	Active	ONC	OID21271	O43524	-1.41671
FOXO3	TR10006	-0.587541	Plate2	Visit 1	Active	ONC	OID21271	O43524	-1.41671
FOXO3	TR10030	-0.25672	Plate2	Visit 1	Placebo	ONC	OID21271	O43524	-1.41671
FOXO3	TR10020	-1.42522	Plate2	Visit 1		ONC	OID21271	O43524	-1.41671
FOXO3	TR10016	0.0684189	Plate4	Visit 1		ONC	OID21271	O43524	0.473483
FOXO3	TR10011	0.297849	Plate4	Visit 1	Active	ONC	OID21271	O43524	0.473483
FOXO3	TR10031	1.04985	Plate4	Visit 1		ONC	OID21271	O43524	0.473483
FOXO3	TR10013	-0.181382	Plate4	Visit 1	Active	ONC	OID21271	O43524	0.473483
FOXO3	TR10015	-0.595585	Plate1	Visit 3	Active	ONC	OID21271	O43524	-0.75786
FOXO3	TR10011	-0.175048	Plate1	Visit 3	Active	ONC	OID21271	O43524	-0.75786
FOXO3	TR10008	-0.272993	Plate1	Visit 3	Placebo	ONC	OID21271	O43524	-0.75786
FOXO3	TR10014	-1.04481	Plate1	Visit 3	Placebo	ONC	OID21271	O43524	-0.75786
FOXO3	TR10026	-0.530356	Plate1	Visit 3	Active	ONC	OID21271	O43524	-0.75786
FOXO3	TR10013	-0.041572	Plate1	Visit 3	Active	ONC	OID21271	O43524	-0.75786
FOXO3	TR10006	-0.651091	Plate2	Visit 3	Active	ONC	OID21271	O43524	-1.41671
FOXO3	TR10001	-0.186802	Plate2	Visit 3	Placebo	ONC	OID21271	O43524	-1.41671
FOXO3	TR10027	0.535881	Plate2	Visit 3	Active	ONC	OID21271	O43524	-1.41671
FOXO3	TR10018	-0.24677	Plate4	Visit 3	Placebo	ONC	OID21271	O43524	0.473483
FOXO3	TR10002	-0.0207706	Plate4	Visit 3	Active	ONC	OID21271	O43524	0.473483
FOXO3	TR10023	0.00379174	Plate4	Visit 3	Active	ONC	OID21271	O43524	0.473483
FOXO3	TR10021	-0.337745	Plate4	Visit 3	Placebo	ONC	OID21271	O43524	0.473483
FURIN	TR10014	-0.0742232	Plate1	Visit 1	Placebo	ONC	OID21514	P09958	-4.10828
FURIN	TR10024	0.468989	Plate1	Visit 1		ONC	OID21514	P09958	-4.10828
FURIN	TR10012	-0.125037	Plate1	Visit 1		ONC	OID21514	P09958	-4.10828
FURIN	TR10027	0.534806	Plate1	Visit 1	Active	ONC	OID21514	P09958	-4.10828
FURIN	TR10018	0.709004	Plate1	Visit 1	Placebo	ONC	OID21514	P09958	-4.10828
FURIN	TR10023	0.329506	Plate1	Visit 1	Active	ONC	OID21514	P09958	-4.10828
FURIN	TR10034	0.808217	Plate1	Visit 1	Active	ONC	OID21514	P09958	-4.10828
FURIN	TR10008	-0.252465	Plate1	Visit 1	Placebo	ONC	OID21514	P09958	-4.10828
FURIN	TR10005	0.23997	Plate1	Visit 1		ONC	OID21514	P09958	-4.10828
FURIN	TR10026	0.484466	Plate1	Visit 1	Active	ONC	OID21514	P09958	-4.10828
FURIN	TR10035	-0.0193398	Plate1	Visit 1	Placebo	ONC	OID21514	P09958	-4.10828
FURIN	TR10036	1.11657	Plate1	Visit 1	Active	ONC	OID21514	P09958	-4.10828
FURIN	TR10033	0.636942	Plate1	Visit 1	Placebo	ONC	OID21514	P09958	-4.10828
FURIN	TR10015	0.26298	Plate1	Visit 1	Active	ONC	OID21514	P09958	-4.10828
FURIN	TR10037	-0.188335	Plate1	Visit 1	Active	ONC	OID21514	P09958	-4.10828
FURIN	TR10032	-0.859385	Plate2	Visit 1	Active	ONC	OID21514	P09958	-4.51714
FURIN	TR10001	-0.0559412	Plate2	Visit 1	Placebo	ONC	OID21514	P09958	-4.51714
FURIN	TR10021	0.71521	Plate2	Visit 1	Placebo	ONC	OID21514	P09958	-4.51714
FURIN	TR10004	1.30895	Plate2	Visit 1		ONC	OID21514	P09958	-4.51714
FURIN	TR10002	-0.405545	Plate2	Visit 1	Active	ONC	OID21514	P09958	-4.51714
FURIN	TR10006	0.202563	Plate2	Visit 1	Active	ONC	OID21514	P09958	-4.51714
FURIN	TR10030	0.253792	Plate2	Visit 1	Placebo	ONC	OID21514	P09958	-4.51714
FURIN	TR10020	0.313872	Plate2	Visit 1		ONC	OID21514	P09958	-4.51714
FURIN	TR10016	-0.252402	Plate4	Visit 1		ONC	OID21514	P09958	-4.22964
FURIN	TR10011	0.381327	Plate4	Visit 1	Active	ONC	OID21514	P09958	-4.22964
FURIN	TR10031	0.127792	Plate4	Visit 1		ONC	OID21514	P09958	-4.22964
FURIN	TR10013	0.0133411	Plate4	Visit 1	Active	ONC	OID21514	P09958	-4.22964
FURIN	TR10015	0.100104	Plate1	Visit 3	Active	ONC	OID21514	P09958	-4.10828
FURIN	TR10011	-0.206314	Plate1	Visit 3	Active	ONC	OID21514	P09958	-4.10828
FURIN	TR10008	0.412663	Plate1	Visit 3	Placebo	ONC	OID21514	P09958	-4.10828
FURIN	TR10014	-0.547939	Plate1	Visit 3	Placebo	ONC	OID21514	P09958	-4.10828
FURIN	TR10026	-0.0353297	Plate1	Visit 3	Active	ONC	OID21514	P09958	-4.10828
FURIN	TR10013	0.520124	Plate1	Visit 3	Active	ONC	OID21514	P09958	-4.10828
FURIN	TR10006	-0.242453	Plate2	Visit 3	Active	ONC	OID21514	P09958	-4.51714
FURIN	TR10001	-0.113048	Plate2	Visit 3	Placebo	ONC	OID21514	P09958	-4.51714
FURIN	TR10027	-0.289531	Plate2	Visit 3	Active	ONC	OID21514	P09958	-4.51714
FURIN	TR10018	-0.053012	Plate4	Visit 3	Placebo	ONC	OID21514	P09958	-4.22964
FURIN	TR10002	-1.17782	Plate4	Visit 3	Active	ONC	OID21514	P09958	-4.22964
FURIN	TR10023	0.22828	Plate4	Visit 3	Active	ONC	OID21514	P09958	-4.22964
FURIN	TR10021	0.751604	Plate4	Visit 3	Placebo	ONC	OID21514	P09958	-4.22964
FUS	TR10014	-0.858089	Plate1	Visit 1	Placebo	ONC	OID21256	P35637	-0.33131
FUS	TR10024	0.0950146	Plate1	Visit 1		ONC	OID21256	P35637	-0.33131
FUS	TR10012	-0.180799	Plate1	Visit 1		ONC	OID21256	P35637	-0.33131
FUS	TR10027	-0.533147	Plate1	Visit 1	Active	ONC	OID21256	P35637	-0.33131
FUS	TR10018	-0.218707	Plate1	Visit 1	Placebo	ONC	OID21256	P35637	-0.33131
FUS	TR10023	-0.421525	Plate1	Visit 1	Active	ONC	OID21256	P35637	-0.33131
FUS	TR10034	-0.867005	Plate1	Visit 1	Active	ONC	OID21256	P35637	-0.33131
FUS	TR10008	-0.564627	Plate1	Visit 1	Placebo	ONC	OID21256	P35637	-0.33131
FUS	TR10005	-0.435432	Plate1	Visit 1		ONC	OID21256	P35637	-0.33131
FUS	TR10026	0.0437553	Plate1	Visit 1	Active	ONC	OID21256	P35637	-0.33131
FUS	TR10035	-0.139045	Plate1	Visit 1	Placebo	ONC	OID21256	P35637	-0.33131
FUS	TR10036	-0.135002	Plate1	Visit 1	Active	ONC	OID21256	P35637	-0.33131
FUS	TR10033	0.251501	Plate1	Visit 1	Placebo	ONC	OID21256	P35637	-0.33131
FUS	TR10015	0.320262	Plate1	Visit 1	Active	ONC	OID21256	P35637	-0.33131
FUS	TR10037	-0.265203	Plate1	Visit 1	Active	ONC	OID21256	P35637	-0.33131
FUS	TR10032	-0.677256	Plate2	Visit 1	Active	ONC	OID21256	P35637	-0.920972
FUS	TR10001	0.202058	Plate2	Visit 1	Placebo	ONC	OID21256	P35637	-0.920972
FUS	TR10021	-0.107041	Plate2	Visit 1	Placebo	ONC	OID21256	P35637	-0.920972
FUS	TR10004	-0.65307	Plate2	Visit 1		ONC	OID21256	P35637	-0.920972
FUS	TR10002	-0.859106	Plate2	Visit 1	Active	ONC	OID21256	P35637	-0.920972
FUS	TR10006	-0.202872	Plate2	Visit 1	Active	ONC	OID21256	P35637	-0.920972
FUS	TR10030	-0.0074433	Plate2	Visit 1	Placebo	ONC	OID21256	P35637	-0.920972
FUS	TR10020	-0.928481	Plate2	Visit 1		ONC	OID21256	P35637	-0.920972
FUS	TR10016	-0.52386	Plate4	Visit 1		ONC	OID21256	P35637	-0.0738591
FUS	TR10011	-0.432248	Plate4	Visit 1	Active	ONC	OID21256	P35637	-0.0738591
FUS	TR10031	-0.117715	Plate4	Visit 1		ONC	OID21256	P35637	-0.0738591
FUS	TR10013	-0.113941	Plate4	Visit 1	Active	ONC	OID21256	P35637	-0.0738591
FUS	TR10015	0.691009	Plate1	Visit 3	Active	ONC	OID21256	P35637	-0.33131
FUS	TR10011	-0.14191	Plate1	Visit 3	Active	ONC	OID21256	P35637	-0.33131
FUS	TR10008	-0.498177	Plate1	Visit 3	Placebo	ONC	OID21256	P35637	-0.33131
FUS	TR10014	-0.725161	Plate1	Visit 3	Placebo	ONC	OID21256	P35637	-0.33131
FUS	TR10026	-0.808903	Plate1	Visit 3	Active	ONC	OID21256	P35637	-0.33131
FUS	TR10013	-0.0873174	Plate1	Visit 3	Active	ONC	OID21256	P35637	-0.33131
FUS	TR10006	-0.201695	Plate2	Visit 3	Active	ONC	OID21256	P35637	-0.920972
FUS	TR10001	-0.451525	Plate2	Visit 3	Placebo	ONC	OID21256	P35637	-0.920972
FUS	TR10027	-0.548244	Plate2	Visit 3	Active	ONC	OID21256	P35637	-0.920972
FUS	TR10018	-0.20135	Plate4	Visit 3	Placebo	ONC	OID21256	P35637	-0.0738591
FUS	TR10002	0.120799	Plate4	Visit 3	Active	ONC	OID21256	P35637	-0.0738591
FUS	TR10023	-0.326019	Plate4	Visit 3	Active	ONC	OID21256	P35637	-0.0738591
FUS	TR10021	0.0087674	Plate4	Visit 3	Placebo	ONC	OID21256	P35637	-0.0738591
FXN	TR10014	0.143673	Plate1	Visit 1	Placebo	ONC	OID21442	Q16595	-1.00627
FXN	TR10024	0.770151	Plate1	Visit 1		ONC	OID21442	Q16595	-1.00627
FXN	TR10012	0.633061	Plate1	Visit 1		ONC	OID21442	Q16595	-1.00627
FXN	TR10027	0.155103	Plate1	Visit 1	Active	ONC	OID21442	Q16595	-1.00627
FXN	TR10018	-0.0543767	Plate1	Visit 1	Placebo	ONC	OID21442	Q16595	-1.00627
FXN	TR10023	0.358746	Plate1	Visit 1	Active	ONC	OID21442	Q16595	-1.00627
FXN	TR10034	0.416605	Plate1	Visit 1	Active	ONC	OID21442	Q16595	-1.00627
FXN	TR10008	0.534638	Plate1	Visit 1	Placebo	ONC	OID21442	Q16595	-1.00627
FXN	TR10005	0.307215	Plate1	Visit 1		ONC	OID21442	Q16595	-1.00627
FXN	TR10026	1.74238	Plate1	Visit 1	Active	ONC	OID21442	Q16595	-1.00627
FXN	TR10035	0.0499086	Plate1	Visit 1	Placebo	ONC	OID21442	Q16595	-1.00627
FXN	TR10036	0.279735	Plate1	Visit 1	Active	ONC	OID21442	Q16595	-1.00627
FXN	TR10033	1.57042	Plate1	Visit 1	Placebo	ONC	OID21442	Q16595	-1.00627
FXN	TR10015	0.488722	Plate1	Visit 1	Active	ONC	OID21442	Q16595	-1.00627
FXN	TR10037	0.357168	Plate1	Visit 1	Active	ONC	OID21442	Q16595	-1.00627
FXN	TR10032	0.101333	Plate2	Visit 1	Active	ONC	OID21442	Q16595	-1.2476
FXN	TR10001	1.22066	Plate2	Visit 1	Placebo	ONC	OID21442	Q16595	-1.2476
FXN	TR10021	0.608509	Plate2	Visit 1	Placebo	ONC	OID21442	Q16595	-1.2476
FXN	TR10004	0.151212	Plate2	Visit 1		ONC	OID21442	Q16595	-1.2476
FXN	TR10002	0.0973143	Plate2	Visit 1	Active	ONC	OID21442	Q16595	-1.2476
FXN	TR10006	0.290623	Plate2	Visit 1	Active	ONC	OID21442	Q16595	-1.2476
FXN	TR10030	0.322177	Plate2	Visit 1	Placebo	ONC	OID21442	Q16595	-1.2476
FXN	TR10020	0.382469	Plate2	Visit 1		ONC	OID21442	Q16595	-1.2476
FXN	TR10016	0.355616	Plate4	Visit 1		ONC	OID21442	Q16595	-1.03088
FXN	TR10011	0.728187	Plate4	Visit 1	Active	ONC	OID21442	Q16595	-1.03088
FXN	TR10031	0.828004	Plate4	Visit 1		ONC	OID21442	Q16595	-1.03088
FXN	TR10013	0.708885	Plate4	Visit 1	Active	ONC	OID21442	Q16595	-1.03088
FXN	TR10015	0.973737	Plate1	Visit 3	Active	ONC	OID21442	Q16595	-1.00627
FXN	TR10011	0.631411	Plate1	Visit 3	Active	ONC	OID21442	Q16595	-1.00627
FXN	TR10008	0.765205	Plate1	Visit 3	Placebo	ONC	OID21442	Q16595	-1.00627
FXN	TR10014	0.360803	Plate1	Visit 3	Placebo	ONC	OID21442	Q16595	-1.00627
FXN	TR10026	0.366576	Plate1	Visit 3	Active	ONC	OID21442	Q16595	-1.00627
FXN	TR10013	0.513459	Plate1	Visit 3	Active	ONC	OID21442	Q16595	-1.00627
FXN	TR10006	0.587154	Plate2	Visit 3	Active	ONC	OID21442	Q16595	-1.2476
FXN	TR10001	0.453526	Plate2	Visit 3	Placebo	ONC	OID21442	Q16595	-1.2476
FXN	TR10027	0.33692	Plate2	Visit 3	Active	ONC	OID21442	Q16595	-1.2476
FXN	TR10018	0.0707786	Plate4	Visit 3	Placebo	ONC	OID21442	Q16595	-1.03088
FXN	TR10002	0.4271	Plate4	Visit 3	Active	ONC	OID21442	Q16595	-1.03088
FXN	TR10023	0.253506	Plate4	Visit 3	Active	ONC	OID21442	Q16595	-1.03088
FXN	TR10021	0.279713	Plate4	Visit 3	Placebo	ONC	OID21442	Q16595	-1.03088
GALNT10	TR10014	0.433618	Plate1	Visit 1	Placebo	ONC	OID21371	Q86SR1	-3.62346
GALNT10	TR10024	0.799795	Plate1	Visit 1		ONC	OID21371	Q86SR1	-3.62346
GALNT10	TR10012	0.931841	Plate1	Visit 1		ONC	OID21371	Q86SR1	-3.62346
GALNT10	TR10027	0.712003	Plate1	Visit 1	Active	ONC	OID21371	Q86SR1	-3.62346
GALNT10	TR10018	1.00604	Plate1	Visit 1	Placebo	ONC	OID21371	Q86SR1	-3.62346
GALNT10	TR10023	0.914484	Plate1	Visit 1	Active	ONC	OID21371	Q86SR1	-3.62346
GALNT10	TR10034	0.972378	Plate1	Visit 1	Active	ONC	OID21371	Q86SR1	-3.62346
GALNT10	TR10008	0.211947	Plate1	Visit 1	Placebo	ONC	OID21371	Q86SR1	-3.62346
GALNT10	TR10005	0.973651	Plate1	Visit 1		ONC	OID21371	Q86SR1	-3.62346
GALNT10	TR10026	0.434582	Plate1	Visit 1	Active	ONC	OID21371	Q86SR1	-3.62346
GALNT10	TR10035	0.509303	Plate1	Visit 1	Placebo	ONC	OID21371	Q86SR1	-3.62346
GALNT10	TR10036	0.420636	Plate1	Visit 1	Active	ONC	OID21371	Q86SR1	-3.62346
GALNT10	TR10033	0.628681	Plate1	Visit 1	Placebo	ONC	OID21371	Q86SR1	-3.62346
GALNT10	TR10015	0.309388	Plate1	Visit 1	Active	ONC	OID21371	Q86SR1	-3.62346
GALNT10	TR10037	0.632861	Plate1	Visit 1	Active	ONC	OID21371	Q86SR1	-3.62346
GALNT10	TR10032	0.0609821	Plate2	Visit 1	Active	ONC	OID21371	Q86SR1	-3.39484
GALNT10	TR10001	1.03224	Plate2	Visit 1	Placebo	ONC	OID21371	Q86SR1	-3.39484
GALNT10	TR10021	0.882796	Plate2	Visit 1	Placebo	ONC	OID21371	Q86SR1	-3.39484
GALNT10	TR10004	0.80645	Plate2	Visit 1		ONC	OID21371	Q86SR1	-3.39484
GALNT10	TR10002	0.692804	Plate2	Visit 1	Active	ONC	OID21371	Q86SR1	-3.39484
GALNT10	TR10006	0.731713	Plate2	Visit 1	Active	ONC	OID21371	Q86SR1	-3.39484
GALNT10	TR10030	0.355954	Plate2	Visit 1	Placebo	ONC	OID21371	Q86SR1	-3.39484
GALNT10	TR10020	0.67242	Plate2	Visit 1		ONC	OID21371	Q86SR1	-3.39484
GALNT10	TR10016	1.13283	Plate4	Visit 1		ONC	OID21371	Q86SR1	-3.83542
GALNT10	TR10011	0.170527	Plate4	Visit 1	Active	ONC	OID21371	Q86SR1	-3.83542
GALNT10	TR10031	0.717241	Plate4	Visit 1		ONC	OID21371	Q86SR1	-3.83542
GALNT10	TR10013	0.187364	Plate4	Visit 1	Active	ONC	OID21371	Q86SR1	-3.83542
GALNT10	TR10015	0.658807	Plate1	Visit 3	Active	ONC	OID21371	Q86SR1	-3.62346
GALNT10	TR10011	0.0330613	Plate1	Visit 3	Active	ONC	OID21371	Q86SR1	-3.62346
GALNT10	TR10008	0.679551	Plate1	Visit 3	Placebo	ONC	OID21371	Q86SR1	-3.62346
GALNT10	TR10014	0.254917	Plate1	Visit 3	Placebo	ONC	OID21371	Q86SR1	-3.62346
GALNT10	TR10026	0.398557	Plate1	Visit 3	Active	ONC	OID21371	Q86SR1	-3.62346
GALNT10	TR10013	0.194962	Plate1	Visit 3	Active	ONC	OID21371	Q86SR1	-3.62346
GALNT10	TR10006	0.358437	Plate2	Visit 3	Active	ONC	OID21371	Q86SR1	-3.39484
GALNT10	TR10001	1.12007	Plate2	Visit 3	Placebo	ONC	OID21371	Q86SR1	-3.39484
GALNT10	TR10027	0.618269	Plate2	Visit 3	Active	ONC	OID21371	Q86SR1	-3.39484
GALNT10	TR10018	1.18646	Plate4	Visit 3	Placebo	ONC	OID21371	Q86SR1	-3.83542
GALNT10	TR10002	0.860709	Plate4	Visit 3	Active	ONC	OID21371	Q86SR1	-3.83542
GALNT10	TR10023	1.02625	Plate4	Visit 3	Active	ONC	OID21371	Q86SR1	-3.83542
GALNT10	TR10021	0.646187	Plate4	Visit 3	Placebo	ONC	OID21371	Q86SR1	-3.83542
GALNT2	TR10014	-0.805455	Plate1	Visit 1	Placebo	ONC	OID21423	Q10471	-6.52379
GALNT2	TR10024	-0.430091	Plate1	Visit 1		ONC	OID21423	Q10471	-6.52379
GALNT2	TR10012	-0.213808	Plate1	Visit 1		ONC	OID21423	Q10471	-6.52379
GALNT2	TR10027	-0.0446296	Plate1	Visit 1	Active	ONC	OID21423	Q10471	-6.52379
GALNT2	TR10018	-0.418706	Plate1	Visit 1	Placebo	ONC	OID21423	Q10471	-6.52379
GALNT2	TR10023	-0.705872	Plate1	Visit 1	Active	ONC	OID21423	Q10471	-6.52379
GALNT2	TR10034	-0.185627	Plate1	Visit 1	Active	ONC	OID21423	Q10471	-6.52379
GALNT2	TR10008	-0.506872	Plate1	Visit 1	Placebo	ONC	OID21423	Q10471	-6.52379
GALNT2	TR10005	0.391932	Plate1	Visit 1		ONC	OID21423	Q10471	-6.52379
GALNT2	TR10026	-0.591538	Plate1	Visit 1	Active	ONC	OID21423	Q10471	-6.52379
GALNT2	TR10035	-0.333047	Plate1	Visit 1	Placebo	ONC	OID21423	Q10471	-6.52379
GALNT2	TR10036	-0.103372	Plate1	Visit 1	Active	ONC	OID21423	Q10471	-6.52379
GALNT2	TR10033	-0.210583	Plate1	Visit 1	Placebo	ONC	OID21423	Q10471	-6.52379
GALNT2	TR10015	-0.697192	Plate1	Visit 1	Active	ONC	OID21423	Q10471	-6.52379
GALNT2	TR10037	-0.536582	Plate1	Visit 1	Active	ONC	OID21423	Q10471	-6.52379
GALNT2	TR10032	-1.12251	Plate2	Visit 1	Active	ONC	OID21423	Q10471	-6.53264
GALNT2	TR10001	-0.0737598	Plate2	Visit 1	Placebo	ONC	OID21423	Q10471	-6.53264
GALNT2	TR10021	-0.75035	Plate2	Visit 1	Placebo	ONC	OID21423	Q10471	-6.53264
GALNT2	TR10004	-0.589756	Plate2	Visit 1		ONC	OID21423	Q10471	-6.53264
GALNT2	TR10002	-0.25618	Plate2	Visit 1	Active	ONC	OID21423	Q10471	-6.53264
GALNT2	TR10006	-0.595744	Plate2	Visit 1	Active	ONC	OID21423	Q10471	-6.53264
GALNT2	TR10030	-0.939696	Plate2	Visit 1	Placebo	ONC	OID21423	Q10471	-6.53264
GALNT2	TR10020	-0.71522	Plate2	Visit 1		ONC	OID21423	Q10471	-6.53264
GALNT2	TR10016	0.0503247	Plate4	Visit 1		ONC	OID21423	Q10471	-6.62367
GALNT2	TR10011	-0.280032	Plate4	Visit 1	Active	ONC	OID21423	Q10471	-6.62367
GALNT2	TR10031	-0.525212	Plate4	Visit 1		ONC	OID21423	Q10471	-6.62367
GALNT2	TR10013	-0.488085	Plate4	Visit 1	Active	ONC	OID21423	Q10471	-6.62367
GALNT2	TR10015	-0.817162	Plate1	Visit 3	Active	ONC	OID21423	Q10471	-6.52379
GALNT2	TR10011	-0.566156	Plate1	Visit 3	Active	ONC	OID21423	Q10471	-6.52379
GALNT2	TR10008	-0.330034	Plate1	Visit 3	Placebo	ONC	OID21423	Q10471	-6.52379
GALNT2	TR10014	-0.895028	Plate1	Visit 3	Placebo	ONC	OID21423	Q10471	-6.52379
GALNT2	TR10026	-0.64333	Plate1	Visit 3	Active	ONC	OID21423	Q10471	-6.52379
GALNT2	TR10013	-0.306911	Plate1	Visit 3	Active	ONC	OID21423	Q10471	-6.52379
GALNT2	TR10006	-0.73806	Plate2	Visit 3	Active	ONC	OID21423	Q10471	-6.53264
GALNT2	TR10001	-0.204445	Plate2	Visit 3	Placebo	ONC	OID21423	Q10471	-6.53264
GALNT2	TR10027	-0.134766	Plate2	Visit 3	Active	ONC	OID21423	Q10471	-6.53264
GALNT2	TR10018	-0.355272	Plate4	Visit 3	Placebo	ONC	OID21423	Q10471	-6.62367
GALNT2	TR10002	-0.710909	Plate4	Visit 3	Active	ONC	OID21423	Q10471	-6.62367
GALNT2	TR10023	-0.69866	Plate4	Visit 3	Active	ONC	OID21423	Q10471	-6.62367
GALNT2	TR10021	-0.759518	Plate4	Visit 3	Placebo	ONC	OID21423	Q10471	-6.62367
GALNT7	TR10014	-0.00351994	Plate1	Visit 1	Placebo	ONC	OID21377	Q86SF2	-4.62839
GALNT7	TR10024	0.280028	Plate1	Visit 1		ONC	OID21377	Q86SF2	-4.62839
GALNT7	TR10012	0.357198	Plate1	Visit 1		ONC	OID21377	Q86SF2	-4.62839
GALNT7	TR10027	0.259335	Plate1	Visit 1	Active	ONC	OID21377	Q86SF2	-4.62839
GALNT7	TR10018	0.121239	Plate1	Visit 1	Placebo	ONC	OID21377	Q86SF2	-4.62839
GALNT7	TR10023	-0.0123077	Plate1	Visit 1	Active	ONC	OID21377	Q86SF2	-4.62839
GALNT7	TR10034	0.312745	Plate1	Visit 1	Active	ONC	OID21377	Q86SF2	-4.62839
GALNT7	TR10008	0.50931	Plate1	Visit 1	Placebo	ONC	OID21377	Q86SF2	-4.62839
GALNT7	TR10005	0.26515	Plate1	Visit 1		ONC	OID21377	Q86SF2	-4.62839
GALNT7	TR10026	-0.0238081	Plate1	Visit 1	Active	ONC	OID21377	Q86SF2	-4.62839
GALNT7	TR10035	-0.147803	Plate1	Visit 1	Placebo	ONC	OID21377	Q86SF2	-4.62839
GALNT7	TR10036	0.0553555	Plate1	Visit 1	Active	ONC	OID21377	Q86SF2	-4.62839
GALNT7	TR10033	-0.0885005	Plate1	Visit 1	Placebo	ONC	OID21377	Q86SF2	-4.62839
GALNT7	TR10015	0.00853784	Plate1	Visit 1	Active	ONC	OID21377	Q86SF2	-4.62839
GALNT7	TR10037	0.11347	Plate1	Visit 1	Active	ONC	OID21377	Q86SF2	-4.62839
GALNT7	TR10032	-0.191326	Plate2	Visit 1	Active	ONC	OID21377	Q86SF2	-4.03338
GALNT7	TR10001	0.244784	Plate2	Visit 1	Placebo	ONC	OID21377	Q86SF2	-4.03338
GALNT7	TR10021	-0.194203	Plate2	Visit 1	Placebo	ONC	OID21377	Q86SF2	-4.03338
GALNT7	TR10004	0.231877	Plate2	Visit 1		ONC	OID21377	Q86SF2	-4.03338
GALNT7	TR10002	0.304572	Plate2	Visit 1	Active	ONC	OID21377	Q86SF2	-4.03338
GALNT7	TR10006	0.242842	Plate2	Visit 1	Active	ONC	OID21377	Q86SF2	-4.03338
GALNT7	TR10030	-0.00989314	Plate2	Visit 1	Placebo	ONC	OID21377	Q86SF2	-4.03338
GALNT7	TR10020	0.0232775	Plate2	Visit 1		ONC	OID21377	Q86SF2	-4.03338
GALNT7	TR10016	0.292583	Plate4	Visit 1		ONC	OID21377	Q86SF2	-4.22449
GALNT7	TR10011	0.145705	Plate4	Visit 1	Active	ONC	OID21377	Q86SF2	-4.22449
GALNT7	TR10031	0.102	Plate4	Visit 1		ONC	OID21377	Q86SF2	-4.22449
GALNT7	TR10013	0.0467559	Plate4	Visit 1	Active	ONC	OID21377	Q86SF2	-4.22449
GALNT7	TR10015	-0.0126055	Plate1	Visit 3	Active	ONC	OID21377	Q86SF2	-4.62839
GALNT7	TR10011	-0.157044	Plate1	Visit 3	Active	ONC	OID21377	Q86SF2	-4.62839
GALNT7	TR10008	0.465269	Plate1	Visit 3	Placebo	ONC	OID21377	Q86SF2	-4.62839
GALNT7	TR10014	-0.0305104	Plate1	Visit 3	Placebo	ONC	OID21377	Q86SF2	-4.62839
GALNT7	TR10026	-0.045218	Plate1	Visit 3	Active	ONC	OID21377	Q86SF2	-4.62839
GALNT7	TR10013	0.0346821	Plate1	Visit 3	Active	ONC	OID21377	Q86SF2	-4.62839
GALNT7	TR10006	0.429417	Plate2	Visit 3	Active	ONC	OID21377	Q86SF2	-4.03338
GALNT7	TR10001	0.359864	Plate2	Visit 3	Placebo	ONC	OID21377	Q86SF2	-4.03338
GALNT7	TR10027	0.333425	Plate2	Visit 3	Active	ONC	OID21377	Q86SF2	-4.03338
GALNT7	TR10018	0.454293	Plate4	Visit 3	Placebo	ONC	OID21377	Q86SF2	-4.22449
GALNT7	TR10002	-0.0674958	Plate4	Visit 3	Active	ONC	OID21377	Q86SF2	-4.22449
GALNT7	TR10023	0.12105	Plate4	Visit 3	Active	ONC	OID21377	Q86SF2	-4.22449
GALNT7	TR10021	-0.0495688	Plate4	Visit 3	Placebo	ONC	OID21377	Q86SF2	-4.22449
GCG	TR10014	-3.65552	Plate1	Visit 1	Placebo	ONC	OID21263	P01275	-3.37004
GCG	TR10024	-3.55899	Plate1	Visit 1		ONC	OID21263	P01275	-3.37004
GCG	TR10012	-3.06818	Plate1	Visit 1		ONC	OID21263	P01275	-3.37004
GCG	TR10027	-1.91931	Plate1	Visit 1	Active	ONC	OID21263	P01275	-3.37004
GCG	TR10018	-2.57774	Plate1	Visit 1	Placebo	ONC	OID21263	P01275	-3.37004
GCG	TR10023	-6.08262	Plate1	Visit 1	Active	ONC	OID21263	P01275	-3.37004
GCG	TR10034	-2.34245	Plate1	Visit 1	Active	ONC	OID21263	P01275	-3.37004
GCG	TR10008	-3.23585	Plate1	Visit 1	Placebo	ONC	OID21263	P01275	-3.37004
GCG	TR10005	-2.51592	Plate1	Visit 1		ONC	OID21263	P01275	-3.37004
GCG	TR10026	-4.42281	Plate1	Visit 1	Active	ONC	OID21263	P01275	-3.37004
GCG	TR10035	-3.03051	Plate1	Visit 1	Placebo	ONC	OID21263	P01275	-3.37004
GCG	TR10036	-4.08876	Plate1	Visit 1	Active	ONC	OID21263	P01275	-3.37004
GCG	TR10033	-3.1055	Plate1	Visit 1	Placebo	ONC	OID21263	P01275	-3.37004
GCG	TR10015	-3.47985	Plate1	Visit 1	Active	ONC	OID21263	P01275	-3.37004
GCG	TR10037	-2.76712	Plate1	Visit 1	Active	ONC	OID21263	P01275	-3.37004
GCG	TR10032	-4.24492	Plate2	Visit 1	Active	ONC	OID21263	P01275	-3.35292
GCG	TR10001	-3.81992	Plate2	Visit 1	Placebo	ONC	OID21263	P01275	-3.35292
GCG	TR10021	-2.69078	Plate2	Visit 1	Placebo	ONC	OID21263	P01275	-3.35292
GCG	TR10004	-2.86358	Plate2	Visit 1		ONC	OID21263	P01275	-3.35292
GCG	TR10002	-3.36898	Plate2	Visit 1	Active	ONC	OID21263	P01275	-3.35292
GCG	TR10006	-4.0222	Plate2	Visit 1	Active	ONC	OID21263	P01275	-3.35292
GCG	TR10030	-3.24058	Plate2	Visit 1	Placebo	ONC	OID21263	P01275	-3.35292
GCG	TR10020	-4.7689	Plate2	Visit 1		ONC	OID21263	P01275	-3.35292
GCG	TR10016	-3.639	Plate4	Visit 1		ONC	OID21263	P01275	-4.64919
GCG	TR10011	-4.25846	Plate4	Visit 1	Active	ONC	OID21263	P01275	-4.64919
GCG	TR10031	-3.13308	Plate4	Visit 1		ONC	OID21263	P01275	-4.64919
GCG	TR10013	-4.07572	Plate4	Visit 1	Active	ONC	OID21263	P01275	-4.64919
GCG	TR10015	-2.49839	Plate1	Visit 3	Active	ONC	OID21263	P01275	-3.37004
GCG	TR10011	-3.35185	Plate1	Visit 3	Active	ONC	OID21263	P01275	-3.37004
GCG	TR10008	-3.03545	Plate1	Visit 3	Placebo	ONC	OID21263	P01275	-3.37004
GCG	TR10014	-9.15497	Plate1	Visit 3	Placebo	ONC	OID21263	P01275	-3.37004
GCG	TR10026	-3.23475	Plate1	Visit 3	Active	ONC	OID21263	P01275	-3.37004
GCG	TR10013	-2.95917	Plate1	Visit 3	Active	ONC	OID21263	P01275	-3.37004
GCG	TR10006	-2.73997	Plate2	Visit 3	Active	ONC	OID21263	P01275	-3.35292
GCG	TR10001	-3.91608	Plate2	Visit 3	Placebo	ONC	OID21263	P01275	-3.35292
GCG	TR10027	-2.70322	Plate2	Visit 3	Active	ONC	OID21263	P01275	-3.35292
GCG	TR10018	-3.10243	Plate4	Visit 3	Placebo	ONC	OID21263	P01275	-4.64919
GCG	TR10002	-4.73272	Plate4	Visit 3	Active	ONC	OID21263	P01275	-4.64919
GCG	TR10023	-4.28926	Plate4	Visit 3	Active	ONC	OID21263	P01275	-4.64919
GCG	TR10021	-3.81724	Plate4	Visit 3	Placebo	ONC	OID21263	P01275	-4.64919
GCNT1	TR10014	-0.0608143	Plate1	Visit 1	Placebo	ONC	OID21379	Q02742	-3.63179
GCNT1	TR10024	0.584227	Plate1	Visit 1		ONC	OID21379	Q02742	-3.63179
GCNT1	TR10012	0.526789	Plate1	Visit 1		ONC	OID21379	Q02742	-3.63179
GCNT1	TR10027	0.624265	Plate1	Visit 1	Active	ONC	OID21379	Q02742	-3.63179
GCNT1	TR10018	0.825234	Plate1	Visit 1	Placebo	ONC	OID21379	Q02742	-3.63179
GCNT1	TR10023	0.548893	Plate1	Visit 1	Active	ONC	OID21379	Q02742	-3.63179
GCNT1	TR10034	0.433003	Plate1	Visit 1	Active	ONC	OID21379	Q02742	-3.63179
GCNT1	TR10008	0.21948	Plate1	Visit 1	Placebo	ONC	OID21379	Q02742	-3.63179
GCNT1	TR10005	0.855877	Plate1	Visit 1		ONC	OID21379	Q02742	-3.63179
GCNT1	TR10026	0.921713	Plate1	Visit 1	Active	ONC	OID21379	Q02742	-3.63179
GCNT1	TR10035	0.493808	Plate1	Visit 1	Placebo	ONC	OID21379	Q02742	-3.63179
GCNT1	TR10036	0.727868	Plate1	Visit 1	Active	ONC	OID21379	Q02742	-3.63179
GCNT1	TR10033	0.0901398	Plate1	Visit 1	Placebo	ONC	OID21379	Q02742	-3.63179
GCNT1	TR10015	0.420603	Plate1	Visit 1	Active	ONC	OID21379	Q02742	-3.63179
GCNT1	TR10037	0.315333	Plate1	Visit 1	Active	ONC	OID21379	Q02742	-3.63179
GCNT1	TR10032	-0.331332	Plate2	Visit 1	Active	ONC	OID21379	Q02742	-3.9357
GCNT1	TR10001	0.238565	Plate2	Visit 1	Placebo	ONC	OID21379	Q02742	-3.9357
GCNT1	TR10021	-0.0541506	Plate2	Visit 1	Placebo	ONC	OID21379	Q02742	-3.9357
GCNT1	TR10004	0.602318	Plate2	Visit 1		ONC	OID21379	Q02742	-3.9357
GCNT1	TR10002	0.550071	Plate2	Visit 1	Active	ONC	OID21379	Q02742	-3.9357
GCNT1	TR10006	0.666306	Plate2	Visit 1	Active	ONC	OID21379	Q02742	-3.9357
GCNT1	TR10030	0.207504	Plate2	Visit 1	Placebo	ONC	OID21379	Q02742	-3.9357
GCNT1	TR10020	0.138696	Plate2	Visit 1		ONC	OID21379	Q02742	-3.9357
GCNT1	TR10016	0.988523	Plate4	Visit 1		ONC	OID21379	Q02742	-4.05395
GCNT1	TR10011	0.418235	Plate4	Visit 1	Active	ONC	OID21379	Q02742	-4.05395
GCNT1	TR10031	0.318238	Plate4	Visit 1		ONC	OID21379	Q02742	-4.05395
GCNT1	TR10013	1.01611	Plate4	Visit 1	Active	ONC	OID21379	Q02742	-4.05395
GCNT1	TR10015	0.653037	Plate1	Visit 3	Active	ONC	OID21379	Q02742	-3.63179
GCNT1	TR10011	0.626611	Plate1	Visit 3	Active	ONC	OID21379	Q02742	-3.63179
GCNT1	TR10008	0.594498	Plate1	Visit 3	Placebo	ONC	OID21379	Q02742	-3.63179
GCNT1	TR10014	-0.205396	Plate1	Visit 3	Placebo	ONC	OID21379	Q02742	-3.63179
GCNT1	TR10026	0.433511	Plate1	Visit 3	Active	ONC	OID21379	Q02742	-3.63179
GCNT1	TR10013	1.05727	Plate1	Visit 3	Active	ONC	OID21379	Q02742	-3.63179
GCNT1	TR10006	0.347312	Plate2	Visit 3	Active	ONC	OID21379	Q02742	-3.9357
GCNT1	TR10001	0.879734	Plate2	Visit 3	Placebo	ONC	OID21379	Q02742	-3.9357
GCNT1	TR10027	0.750188	Plate2	Visit 3	Active	ONC	OID21379	Q02742	-3.9357
GCNT1	TR10018	0.527763	Plate4	Visit 3	Placebo	ONC	OID21379	Q02742	-4.05395
GCNT1	TR10002	0.359525	Plate4	Visit 3	Active	ONC	OID21379	Q02742	-4.05395
GCNT1	TR10023	0.420315	Plate4	Visit 3	Active	ONC	OID21379	Q02742	-4.05395
GCNT1	TR10021	0.342265	Plate4	Visit 3	Placebo	ONC	OID21379	Q02742	-4.05395
GFAP	TR10014	2.71014	Plate1	Visit 1	Placebo	ONC	OID21247	P14136	-0.513491
GFAP	TR10024	2.61108	Plate1	Visit 1		ONC	OID21247	P14136	-0.513491
GFAP	TR10012	4.27365	Plate1	Visit 1		ONC	OID21247	P14136	-0.513491
GFAP	TR10027	2.7636	Plate1	Visit 1	Active	ONC	OID21247	P14136	-0.513491
GFAP	TR10018	2.64383	Plate1	Visit 1	Placebo	ONC	OID21247	P14136	-0.513491
GFAP	TR10023	1.47597	Plate1	Visit 1	Active	ONC	OID21247	P14136	-0.513491
GFAP	TR10034	3.53005	Plate1	Visit 1	Active	ONC	OID21247	P14136	-0.513491
GFAP	TR10008	2.79717	Plate1	Visit 1	Placebo	ONC	OID21247	P14136	-0.513491
GFAP	TR10005	2.16368	Plate1	Visit 1		ONC	OID21247	P14136	-0.513491
GFAP	TR10026	2.57134	Plate1	Visit 1	Active	ONC	OID21247	P14136	-0.513491
GFAP	TR10035	2.34072	Plate1	Visit 1	Placebo	ONC	OID21247	P14136	-0.513491
GFAP	TR10036	2.11897	Plate1	Visit 1	Active	ONC	OID21247	P14136	-0.513491
GFAP	TR10033	1.69783	Plate1	Visit 1	Placebo	ONC	OID21247	P14136	-0.513491
GFAP	TR10015	4.10453	Plate1	Visit 1	Active	ONC	OID21247	P14136	-0.513491
GFAP	TR10037	1.82999	Plate1	Visit 1	Active	ONC	OID21247	P14136	-0.513491
GFAP	TR10032	1.44629	Plate2	Visit 1	Active	ONC	OID21247	P14136	-1.06472
GFAP	TR10001	1.55142	Plate2	Visit 1	Placebo	ONC	OID21247	P14136	-1.06472
GFAP	TR10021	1.34451	Plate2	Visit 1	Placebo	ONC	OID21247	P14136	-1.06472
GFAP	TR10004	1.21429	Plate2	Visit 1		ONC	OID21247	P14136	-1.06472
GFAP	TR10002	1.9626	Plate2	Visit 1	Active	ONC	OID21247	P14136	-1.06472
GFAP	TR10006	2.14382	Plate2	Visit 1	Active	ONC	OID21247	P14136	-1.06472
GFAP	TR10030	1.69151	Plate2	Visit 1	Placebo	ONC	OID21247	P14136	-1.06472
GFAP	TR10020	0.975827	Plate2	Visit 1		ONC	OID21247	P14136	-1.06472
GFAP	TR10016	1.34936	Plate4	Visit 1		ONC	OID21247	P14136	-1.54087
GFAP	TR10011	1.86293	Plate4	Visit 1	Active	ONC	OID21247	P14136	-1.54087
GFAP	TR10031	1.89313	Plate4	Visit 1		ONC	OID21247	P14136	-1.54087
GFAP	TR10013	0.244952	Plate4	Visit 1	Active	ONC	OID21247	P14136	-1.54087
GFAP	TR10015	3.74258	Plate1	Visit 3	Active	ONC	OID21247	P14136	-0.513491
GFAP	TR10011	2.01766	Plate1	Visit 3	Active	ONC	OID21247	P14136	-0.513491
GFAP	TR10008	2.74496	Plate1	Visit 3	Placebo	ONC	OID21247	P14136	-0.513491
GFAP	TR10014	2.54692	Plate1	Visit 3	Placebo	ONC	OID21247	P14136	-0.513491
GFAP	TR10026	2.68359	Plate1	Visit 3	Active	ONC	OID21247	P14136	-0.513491
GFAP	TR10013	1.04136	Plate1	Visit 3	Active	ONC	OID21247	P14136	-0.513491
GFAP	TR10006	2.38637	Plate2	Visit 3	Active	ONC	OID21247	P14136	-1.06472
GFAP	TR10001	1.54069	Plate2	Visit 3	Placebo	ONC	OID21247	P14136	-1.06472
GFAP	TR10027	1.88913	Plate2	Visit 3	Active	ONC	OID21247	P14136	-1.06472
GFAP	TR10018	1.53254	Plate4	Visit 3	Placebo	ONC	OID21247	P14136	-1.54087
GFAP	TR10002	1.57898	Plate4	Visit 3	Active	ONC	OID21247	P14136	-1.54087
GFAP	TR10023	1.28982	Plate4	Visit 3	Active	ONC	OID21247	P14136	-1.54087
GFAP	TR10021	0.780926	Plate4	Visit 3	Placebo	ONC	OID21247	P14136	-1.54087
GFER	TR10014	-0.684238	Plate1	Visit 1	Placebo	ONC	OID21259	P55789	-1.9055
GFER	TR10024	-0.612734	Plate1	Visit 1		ONC	OID21259	P55789	-1.9055
GFER	TR10012	0.584559	Plate1	Visit 1		ONC	OID21259	P55789	-1.9055
GFER	TR10027	-0.261278	Plate1	Visit 1	Active	ONC	OID21259	P55789	-1.9055
GFER	TR10018	-0.494158	Plate1	Visit 1	Placebo	ONC	OID21259	P55789	-1.9055
GFER	TR10023	-0.21962	Plate1	Visit 1	Active	ONC	OID21259	P55789	-1.9055
GFER	TR10034	-0.433518	Plate1	Visit 1	Active	ONC	OID21259	P55789	-1.9055
GFER	TR10008	-0.847875	Plate1	Visit 1	Placebo	ONC	OID21259	P55789	-1.9055
GFER	TR10005	-1.03826	Plate1	Visit 1		ONC	OID21259	P55789	-1.9055
GFER	TR10026	-0.105962	Plate1	Visit 1	Active	ONC	OID21259	P55789	-1.9055
GFER	TR10035	-0.191511	Plate1	Visit 1	Placebo	ONC	OID21259	P55789	-1.9055
GFER	TR10036	0.0681927	Plate1	Visit 1	Active	ONC	OID21259	P55789	-1.9055
GFER	TR10033	0.0236143	Plate1	Visit 1	Placebo	ONC	OID21259	P55789	-1.9055
GFER	TR10015	-0.0658233	Plate1	Visit 1	Active	ONC	OID21259	P55789	-1.9055
GFER	TR10037	-0.332441	Plate1	Visit 1	Active	ONC	OID21259	P55789	-1.9055
GFER	TR10032	-1.09752	Plate2	Visit 1	Active	ONC	OID21259	P55789	-2.19391
GFER	TR10001	-0.17308	Plate2	Visit 1	Placebo	ONC	OID21259	P55789	-2.19391
GFER	TR10021	-0.76697	Plate2	Visit 1	Placebo	ONC	OID21259	P55789	-2.19391
GFER	TR10004	0.769382	Plate2	Visit 1		ONC	OID21259	P55789	-2.19391
GFER	TR10002	-0.170456	Plate2	Visit 1	Active	ONC	OID21259	P55789	-2.19391
GFER	TR10006	-0.344834	Plate2	Visit 1	Active	ONC	OID21259	P55789	-2.19391
GFER	TR10030	0.0680388	Plate2	Visit 1	Placebo	ONC	OID21259	P55789	-2.19391
GFER	TR10020	-0.0614874	Plate2	Visit 1		ONC	OID21259	P55789	-2.19391
GFER	TR10016	-0.653994	Plate4	Visit 1		ONC	OID21259	P55789	-1.7528
GFER	TR10011	-0.424984	Plate4	Visit 1	Active	ONC	OID21259	P55789	-1.7528
GFER	TR10031	0.00589159	Plate4	Visit 1		ONC	OID21259	P55789	-1.7528
GFER	TR10013	-0.548086	Plate4	Visit 1	Active	ONC	OID21259	P55789	-1.7528
GFER	TR10015	-0.306988	Plate1	Visit 3	Active	ONC	OID21259	P55789	-1.9055
GFER	TR10011	-0.956574	Plate1	Visit 3	Active	ONC	OID21259	P55789	-1.9055
GFER	TR10008	-0.539791	Plate1	Visit 3	Placebo	ONC	OID21259	P55789	-1.9055
GFER	TR10014	-0.435925	Plate1	Visit 3	Placebo	ONC	OID21259	P55789	-1.9055
GFER	TR10026	-0.515457	Plate1	Visit 3	Active	ONC	OID21259	P55789	-1.9055
GFER	TR10013	-0.0651965	Plate1	Visit 3	Active	ONC	OID21259	P55789	-1.9055
GFER	TR10006	0.486928	Plate2	Visit 3	Active	ONC	OID21259	P55789	-2.19391
GFER	TR10001	-0.644563	Plate2	Visit 3	Placebo	ONC	OID21259	P55789	-2.19391
GFER	TR10027	-0.12329	Plate2	Visit 3	Active	ONC	OID21259	P55789	-2.19391
GFER	TR10018	-0.147542	Plate4	Visit 3	Placebo	ONC	OID21259	P55789	-1.7528
GFER	TR10002	-0.168569	Plate4	Visit 3	Active	ONC	OID21259	P55789	-1.7528
GFER	TR10023	0.277882	Plate4	Visit 3	Active	ONC	OID21259	P55789	-1.7528
GFER	TR10021	-0.140279	Plate4	Visit 3	Placebo	ONC	OID21259	P55789	-1.7528
GFOD2	TR10014	-3.55048	Plate1	Visit 1	Placebo	ONC	OID21216	Q3B7J2	-3.26068
GFOD2	TR10024	-3.77886	Plate1	Visit 1		ONC	OID21216	Q3B7J2	-3.26068
GFOD2	TR10012	-3.46588	Plate1	Visit 1		ONC	OID21216	Q3B7J2	-3.26068
GFOD2	TR10027	-3.98624	Plate1	Visit 1	Active	ONC	OID21216	Q3B7J2	-3.26068
GFOD2	TR10018	-2.71502	Plate1	Visit 1	Placebo	ONC	OID21216	Q3B7J2	-3.26068
GFOD2	TR10023	-4.18521	Plate1	Visit 1	Active	ONC	OID21216	Q3B7J2	-3.26068
GFOD2	TR10034	-3.89253	Plate1	Visit 1	Active	ONC	OID21216	Q3B7J2	-3.26068
GFOD2	TR10008	-4.31519	Plate1	Visit 1	Placebo	ONC	OID21216	Q3B7J2	-3.26068
GFOD2	TR10005	-3.18074	Plate1	Visit 1		ONC	OID21216	Q3B7J2	-3.26068
GFOD2	TR10026	-3.817	Plate1	Visit 1	Active	ONC	OID21216	Q3B7J2	-3.26068
GFOD2	TR10035	0.401861	Plate1	Visit 1	Placebo	ONC	OID21216	Q3B7J2	-3.26068
GFOD2	TR10036	-3.93567	Plate1	Visit 1	Active	ONC	OID21216	Q3B7J2	-3.26068
GFOD2	TR10033	-3.44	Plate1	Visit 1	Placebo	ONC	OID21216	Q3B7J2	-3.26068
GFOD2	TR10015	-3.78459	Plate1	Visit 1	Active	ONC	OID21216	Q3B7J2	-3.26068
GFOD2	TR10037	-2.35985	Plate1	Visit 1	Active	ONC	OID21216	Q3B7J2	-3.26068
GFOD2	TR10032	-2.63405	Plate2	Visit 1	Active	ONC	OID21216	Q3B7J2	-3.83519
GFOD2	TR10001	0.812253	Plate2	Visit 1	Placebo	ONC	OID21216	Q3B7J2	-3.83519
GFOD2	TR10021	-4.06394	Plate2	Visit 1	Placebo	ONC	OID21216	Q3B7J2	-3.83519
GFOD2	TR10004	-1.65453	Plate2	Visit 1		ONC	OID21216	Q3B7J2	-3.83519
GFOD2	TR10002	-3.9981	Plate2	Visit 1	Active	ONC	OID21216	Q3B7J2	-3.83519
GFOD2	TR10006	-4.04112	Plate2	Visit 1	Active	ONC	OID21216	Q3B7J2	-3.83519
GFOD2	TR10030	-4.21726	Plate2	Visit 1	Placebo	ONC	OID21216	Q3B7J2	-3.83519
GFOD2	TR10020	-4.00844	Plate2	Visit 1		ONC	OID21216	Q3B7J2	-3.83519
GFOD2	TR10016	-3.52695	Plate4	Visit 1		ONC	OID21216	Q3B7J2	-3.54953
GFOD2	TR10011	-3.84712	Plate4	Visit 1	Active	ONC	OID21216	Q3B7J2	-3.54953
GFOD2	TR10031	-2.77573	Plate4	Visit 1		ONC	OID21216	Q3B7J2	-3.54953
GFOD2	TR10013	-2.11837	Plate4	Visit 1	Active	ONC	OID21216	Q3B7J2	-3.54953
GFOD2	TR10015	-4.03049	Plate1	Visit 3	Active	ONC	OID21216	Q3B7J2	-3.26068
GFOD2	TR10011	-4.05991	Plate1	Visit 3	Active	ONC	OID21216	Q3B7J2	-3.26068
GFOD2	TR10008	-4.23547	Plate1	Visit 3	Placebo	ONC	OID21216	Q3B7J2	-3.26068
GFOD2	TR10014	-3.73655	Plate1	Visit 3	Placebo	ONC	OID21216	Q3B7J2	-3.26068
GFOD2	TR10026	-3.57856	Plate1	Visit 3	Active	ONC	OID21216	Q3B7J2	-3.26068
GFOD2	TR10013	-1.99159	Plate1	Visit 3	Active	ONC	OID21216	Q3B7J2	-3.26068
GFOD2	TR10006	-4.16901	Plate2	Visit 3	Active	ONC	OID21216	Q3B7J2	-3.83519
GFOD2	TR10001	-0.280964	Plate2	Visit 3	Placebo	ONC	OID21216	Q3B7J2	-3.83519
GFOD2	TR10027	-3.69969	Plate2	Visit 3	Active	ONC	OID21216	Q3B7J2	-3.83519
GFOD2	TR10018	-2.9911	Plate4	Visit 3	Placebo	ONC	OID21216	Q3B7J2	-3.54953
GFOD2	TR10002	-3.79853	Plate4	Visit 3	Active	ONC	OID21216	Q3B7J2	-3.54953
GFOD2	TR10023	-3.90056	Plate4	Visit 3	Active	ONC	OID21216	Q3B7J2	-3.54953
GFOD2	TR10021	-3.72692	Plate4	Visit 3	Placebo	ONC	OID21216	Q3B7J2	-3.54953
GFRA1	TR10014	-0.150382	Plate1	Visit 1	Placebo	ONC	OID21457	P56159	-6.18997
GFRA1	TR10024	0.0292685	Plate1	Visit 1		ONC	OID21457	P56159	-6.18997
GFRA1	TR10012	1.4971	Plate1	Visit 1		ONC	OID21457	P56159	-6.18997
GFRA1	TR10027	0.229315	Plate1	Visit 1	Active	ONC	OID21457	P56159	-6.18997
GFRA1	TR10018	0.698171	Plate1	Visit 1	Placebo	ONC	OID21457	P56159	-6.18997
GFRA1	TR10023	0.279468	Plate1	Visit 1	Active	ONC	OID21457	P56159	-6.18997
GFRA1	TR10034	0.434988	Plate1	Visit 1	Active	ONC	OID21457	P56159	-6.18997
GFRA1	TR10008	0.25572	Plate1	Visit 1	Placebo	ONC	OID21457	P56159	-6.18997
GFRA1	TR10005	0.383078	Plate1	Visit 1		ONC	OID21457	P56159	-6.18997
GFRA1	TR10026	-0.128816	Plate1	Visit 1	Active	ONC	OID21457	P56159	-6.18997
GFRA1	TR10035	-0.194591	Plate1	Visit 1	Placebo	ONC	OID21457	P56159	-6.18997
GFRA1	TR10036	0.24257	Plate1	Visit 1	Active	ONC	OID21457	P56159	-6.18997
GFRA1	TR10033	-0.234033	Plate1	Visit 1	Placebo	ONC	OID21457	P56159	-6.18997
GFRA1	TR10015	0.488445	Plate1	Visit 1	Active	ONC	OID21457	P56159	-6.18997
GFRA1	TR10037	-0.231848	Plate1	Visit 1	Active	ONC	OID21457	P56159	-6.18997
GFRA1	TR10032	-0.48487	Plate2	Visit 1	Active	ONC	OID21457	P56159	-5.88075
GFRA1	TR10001	0.19152	Plate2	Visit 1	Placebo	ONC	OID21457	P56159	-5.88075
GFRA1	TR10021	0.276677	Plate2	Visit 1	Placebo	ONC	OID21457	P56159	-5.88075
GFRA1	TR10004	0.571978	Plate2	Visit 1		ONC	OID21457	P56159	-5.88075
GFRA1	TR10002	0.278044	Plate2	Visit 1	Active	ONC	OID21457	P56159	-5.88075
GFRA1	TR10006	0.998706	Plate2	Visit 1	Active	ONC	OID21457	P56159	-5.88075
GFRA1	TR10030	0.469412	Plate2	Visit 1	Placebo	ONC	OID21457	P56159	-5.88075
GFRA1	TR10020	0.768296	Plate2	Visit 1		ONC	OID21457	P56159	-5.88075
GFRA1	TR10016	-0.0353909	Plate4	Visit 1		ONC	OID21457	P56159	-6.17761
GFRA1	TR10011	0.759372	Plate4	Visit 1	Active	ONC	OID21457	P56159	-6.17761
GFRA1	TR10031	-0.438382	Plate4	Visit 1		ONC	OID21457	P56159	-6.17761
GFRA1	TR10013	-0.204398	Plate4	Visit 1	Active	ONC	OID21457	P56159	-6.17761
GFRA1	TR10015	0.267704	Plate1	Visit 3	Active	ONC	OID21457	P56159	-6.18997
GFRA1	TR10011	0.251176	Plate1	Visit 3	Active	ONC	OID21457	P56159	-6.18997
GFRA1	TR10008	0.275159	Plate1	Visit 3	Placebo	ONC	OID21457	P56159	-6.18997
GFRA1	TR10014	-0.336253	Plate1	Visit 3	Placebo	ONC	OID21457	P56159	-6.18997
GFRA1	TR10026	-0.40615	Plate1	Visit 3	Active	ONC	OID21457	P56159	-6.18997
GFRA1	TR10013	-0.0711279	Plate1	Visit 3	Active	ONC	OID21457	P56159	-6.18997
GFRA1	TR10006	0.907481	Plate2	Visit 3	Active	ONC	OID21457	P56159	-5.88075
GFRA1	TR10001	0.0924244	Plate2	Visit 3	Placebo	ONC	OID21457	P56159	-5.88075
GFRA1	TR10027	0.312577	Plate2	Visit 3	Active	ONC	OID21457	P56159	-5.88075
GFRA1	TR10018	0.326832	Plate4	Visit 3	Placebo	ONC	OID21457	P56159	-6.17761
GFRA1	TR10002	-0.0574383	Plate4	Visit 3	Active	ONC	OID21457	P56159	-6.17761
GFRA1	TR10023	-0.0478875	Plate4	Visit 3	Active	ONC	OID21457	P56159	-6.17761
GFRA1	TR10021	0.19541	Plate4	Visit 3	Placebo	ONC	OID21457	P56159	-6.17761
GFRA2	TR10014	-0.567558	Plate1	Visit 1	Placebo	ONC	OID21330	O00451	-2.27469
GFRA2	TR10024	-0.722055	Plate1	Visit 1		ONC	OID21330	O00451	-2.27469
GFRA2	TR10012	-0.346615	Plate1	Visit 1		ONC	OID21330	O00451	-2.27469
GFRA2	TR10027	-0.733241	Plate1	Visit 1	Active	ONC	OID21330	O00451	-2.27469
GFRA2	TR10018	-0.41539	Plate1	Visit 1	Placebo	ONC	OID21330	O00451	-2.27469
GFRA2	TR10023	-0.759827	Plate1	Visit 1	Active	ONC	OID21330	O00451	-2.27469
GFRA2	TR10034	-0.632152	Plate1	Visit 1	Active	ONC	OID21330	O00451	-2.27469
GFRA2	TR10008	-0.385427	Plate1	Visit 1	Placebo	ONC	OID21330	O00451	-2.27469
GFRA2	TR10005	-0.949577	Plate1	Visit 1		ONC	OID21330	O00451	-2.27469
GFRA2	TR10026	-0.578848	Plate1	Visit 1	Active	ONC	OID21330	O00451	-2.27469
GFRA2	TR10035	-0.631986	Plate1	Visit 1	Placebo	ONC	OID21330	O00451	-2.27469
GFRA2	TR10036	-0.587516	Plate1	Visit 1	Active	ONC	OID21330	O00451	-2.27469
GFRA2	TR10033	-0.508741	Plate1	Visit 1	Placebo	ONC	OID21330	O00451	-2.27469
GFRA2	TR10015	-0.717155	Plate1	Visit 1	Active	ONC	OID21330	O00451	-2.27469
GFRA2	TR10037	-1.00457	Plate1	Visit 1	Active	ONC	OID21330	O00451	-2.27469
GFRA2	TR10032	-0.5827	Plate2	Visit 1	Active	ONC	OID21330	O00451	-2.12045
GFRA2	TR10001	-0.491868	Plate2	Visit 1	Placebo	ONC	OID21330	O00451	-2.12045
GFRA2	TR10021	-0.657806	Plate2	Visit 1	Placebo	ONC	OID21330	O00451	-2.12045
GFRA2	TR10004	-0.216868	Plate2	Visit 1		ONC	OID21330	O00451	-2.12045
GFRA2	TR10002	0.160929	Plate2	Visit 1	Active	ONC	OID21330	O00451	-2.12045
GFRA2	TR10006	-0.389766	Plate2	Visit 1	Active	ONC	OID21330	O00451	-2.12045
GFRA2	TR10030	-0.666219	Plate2	Visit 1	Placebo	ONC	OID21330	O00451	-2.12045
GFRA2	TR10020	-0.215016	Plate2	Visit 1		ONC	OID21330	O00451	-2.12045
GFRA2	TR10016	0.151456	Plate4	Visit 1		ONC	OID21330	O00451	-2.16922
GFRA2	TR10011	0.114939	Plate4	Visit 1	Active	ONC	OID21330	O00451	-2.16922
GFRA2	TR10031	-0.987988	Plate4	Visit 1		ONC	OID21330	O00451	-2.16922
GFRA2	TR10013	-0.448862	Plate4	Visit 1	Active	ONC	OID21330	O00451	-2.16922
GFRA2	TR10015	-0.189447	Plate1	Visit 3	Active	ONC	OID21330	O00451	-2.27469
GFRA2	TR10011	-0.336606	Plate1	Visit 3	Active	ONC	OID21330	O00451	-2.27469
GFRA2	TR10008	-0.23017	Plate1	Visit 3	Placebo	ONC	OID21330	O00451	-2.27469
GFRA2	TR10014	-0.621034	Plate1	Visit 3	Placebo	ONC	OID21330	O00451	-2.27469
GFRA2	TR10026	-0.499249	Plate1	Visit 3	Active	ONC	OID21330	O00451	-2.27469
GFRA2	TR10013	-0.592113	Plate1	Visit 3	Active	ONC	OID21330	O00451	-2.27469
GFRA2	TR10006	-0.765897	Plate2	Visit 3	Active	ONC	OID21330	O00451	-2.12045
GFRA2	TR10001	-0.442438	Plate2	Visit 3	Placebo	ONC	OID21330	O00451	-2.12045
GFRA2	TR10027	-0.329779	Plate2	Visit 3	Active	ONC	OID21330	O00451	-2.12045
GFRA2	TR10018	-0.203003	Plate4	Visit 3	Placebo	ONC	OID21330	O00451	-2.16922
GFRA2	TR10002	-0.232936	Plate4	Visit 3	Active	ONC	OID21330	O00451	-2.16922
GFRA2	TR10023	-0.668239	Plate4	Visit 3	Active	ONC	OID21330	O00451	-2.16922
GFRA2	TR10021	-0.216132	Plate4	Visit 3	Placebo	ONC	OID21330	O00451	-2.16922
GH2	TR10014	-0.402919	Plate1	Visit 1	Placebo	ONC	OID21168	P01242	-0.286854
GH2	TR10024	2.10306	Plate1	Visit 1		ONC	OID21168	P01242	-0.286854
GH2	TR10012	-0.507704	Plate1	Visit 1		ONC	OID21168	P01242	-0.286854
GH2	TR10027	-0.203417	Plate1	Visit 1	Active	ONC	OID21168	P01242	-0.286854
GH2	TR10018	-1.07917	Plate1	Visit 1	Placebo	ONC	OID21168	P01242	-0.286854
GH2	TR10023	1.49217	Plate1	Visit 1	Active	ONC	OID21168	P01242	-0.286854
GH2	TR10034	-0.348113	Plate1	Visit 1	Active	ONC	OID21168	P01242	-0.286854
GH2	TR10008	-1.55803	Plate1	Visit 1	Placebo	ONC	OID21168	P01242	-0.286854
GH2	TR10005	2.64323	Plate1	Visit 1		ONC	OID21168	P01242	-0.286854
GH2	TR10026	2.63657	Plate1	Visit 1	Active	ONC	OID21168	P01242	-0.286854
GH2	TR10035	-0.187185	Plate1	Visit 1	Placebo	ONC	OID21168	P01242	-0.286854
GH2	TR10036	-1.0005	Plate1	Visit 1	Active	ONC	OID21168	P01242	-0.286854
GH2	TR10033	7.3876	Plate1	Visit 1	Placebo	ONC	OID21168	P01242	-0.286854
GH2	TR10015	0.263752	Plate1	Visit 1	Active	ONC	OID21168	P01242	-0.286854
GH2	TR10037	-1.20809	Plate1	Visit 1	Active	ONC	OID21168	P01242	-0.286854
GH2	TR10032	1.56663	Plate2	Visit 1	Active	ONC	OID21168	P01242	-0.549647
GH2	TR10001	1.40524	Plate2	Visit 1	Placebo	ONC	OID21168	P01242	-0.549647
GH2	TR10021	0.578021	Plate2	Visit 1	Placebo	ONC	OID21168	P01242	-0.549647
GH2	TR10004	0.544542	Plate2	Visit 1		ONC	OID21168	P01242	-0.549647
GH2	TR10002	-1.07229	Plate2	Visit 1	Active	ONC	OID21168	P01242	-0.549647
GH2	TR10006	-0.159901	Plate2	Visit 1	Active	ONC	OID21168	P01242	-0.549647
GH2	TR10030	-1.66699	Plate2	Visit 1	Placebo	ONC	OID21168	P01242	-0.549647
GH2	TR10020	-0.193093	Plate2	Visit 1		ONC	OID21168	P01242	-0.549647
GH2	TR10016	0.427945	Plate4	Visit 1		ONC	OID21168	P01242	-0.164315
GH2	TR10011	-0.387598	Plate4	Visit 1	Active	ONC	OID21168	P01242	-0.164315
GH2	TR10031	-1.01481	Plate4	Visit 1		ONC	OID21168	P01242	-0.164315
GH2	TR10013	1.20079	Plate4	Visit 1	Active	ONC	OID21168	P01242	-0.164315
GH2	TR10015	-0.277357	Plate1	Visit 3	Active	ONC	OID21168	P01242	-0.286854
GH2	TR10011	-0.0948472	Plate1	Visit 3	Active	ONC	OID21168	P01242	-0.286854
GH2	TR10008	-1.60181	Plate1	Visit 3	Placebo	ONC	OID21168	P01242	-0.286854
GH2	TR10014	-1.15316	Plate1	Visit 3	Placebo	ONC	OID21168	P01242	-0.286854
GH2	TR10026	2.04345	Plate1	Visit 3	Active	ONC	OID21168	P01242	-0.286854
GH2	TR10013	0.478956	Plate1	Visit 3	Active	ONC	OID21168	P01242	-0.286854
GH2	TR10006	-0.853025	Plate2	Visit 3	Active	ONC	OID21168	P01242	-0.549647
GH2	TR10001	1.24097	Plate2	Visit 3	Placebo	ONC	OID21168	P01242	-0.549647
GH2	TR10027	-0.113397	Plate2	Visit 3	Active	ONC	OID21168	P01242	-0.549647
GH2	TR10018	-1.69249	Plate4	Visit 3	Placebo	ONC	OID21168	P01242	-0.164315
GH2	TR10002	-1.25671	Plate4	Visit 3	Active	ONC	OID21168	P01242	-0.164315
GH2	TR10023	1.24959	Plate4	Visit 3	Active	ONC	OID21168	P01242	-0.164315
GH2	TR10021	0.047076	Plate4	Visit 3	Placebo	ONC	OID21168	P01242	-0.164315
GNE	TR10014	-0.364123	Plate1	Visit 1	Placebo	ONC	OID21231	Q9Y223	-0.281224
GNE	TR10024	-0.529948	Plate1	Visit 1		ONC	OID21231	Q9Y223	-0.281224
GNE	TR10012	-0.371748	Plate1	Visit 1		ONC	OID21231	Q9Y223	-0.281224
GNE	TR10027	-0.43712	Plate1	Visit 1	Active	ONC	OID21231	Q9Y223	-0.281224
GNE	TR10018	-0.20773	Plate1	Visit 1	Placebo	ONC	OID21231	Q9Y223	-0.281224
GNE	TR10023	-0.743184	Plate1	Visit 1	Active	ONC	OID21231	Q9Y223	-0.281224
GNE	TR10034	-0.39391	Plate1	Visit 1	Active	ONC	OID21231	Q9Y223	-0.281224
GNE	TR10008	-0.616052	Plate1	Visit 1	Placebo	ONC	OID21231	Q9Y223	-0.281224
GNE	TR10005	-0.477331	Plate1	Visit 1		ONC	OID21231	Q9Y223	-0.281224
GNE	TR10026	-1.23319	Plate1	Visit 1	Active	ONC	OID21231	Q9Y223	-0.281224
GNE	TR10035	-0.368118	Plate1	Visit 1	Placebo	ONC	OID21231	Q9Y223	-0.281224
GNE	TR10036	0.276773	Plate1	Visit 1	Active	ONC	OID21231	Q9Y223	-0.281224
GNE	TR10033	-0.560757	Plate1	Visit 1	Placebo	ONC	OID21231	Q9Y223	-0.281224
GNE	TR10015	-0.56157	Plate1	Visit 1	Active	ONC	OID21231	Q9Y223	-0.281224
GNE	TR10037	-0.308902	Plate1	Visit 1	Active	ONC	OID21231	Q9Y223	-0.281224
GNE	TR10032	-0.837032	Plate2	Visit 1	Active	ONC	OID21231	Q9Y223	-0.177657
GNE	TR10001	-0.0138236	Plate2	Visit 1	Placebo	ONC	OID21231	Q9Y223	-0.177657
GNE	TR10021	-0.366632	Plate2	Visit 1	Placebo	ONC	OID21231	Q9Y223	-0.177657
GNE	TR10004	-0.449847	Plate2	Visit 1		ONC	OID21231	Q9Y223	-0.177657
GNE	TR10002	-0.858455	Plate2	Visit 1	Active	ONC	OID21231	Q9Y223	-0.177657
GNE	TR10006	0.453567	Plate2	Visit 1	Active	ONC	OID21231	Q9Y223	-0.177657
GNE	TR10030	-0.29591	Plate2	Visit 1	Placebo	ONC	OID21231	Q9Y223	-0.177657
GNE	TR10020	-0.282647	Plate2	Visit 1		ONC	OID21231	Q9Y223	-0.177657
GNE	TR10016	-0.743524	Plate4	Visit 1		ONC	OID21231	Q9Y223	-0.423584
GNE	TR10011	-0.249633	Plate4	Visit 1	Active	ONC	OID21231	Q9Y223	-0.423584
GNE	TR10031	-0.116517	Plate4	Visit 1		ONC	OID21231	Q9Y223	-0.423584
GNE	TR10013	-0.96826	Plate4	Visit 1	Active	ONC	OID21231	Q9Y223	-0.423584
GNE	TR10015	-0.833972	Plate1	Visit 3	Active	ONC	OID21231	Q9Y223	-0.281224
GNE	TR10011	-0.54449	Plate1	Visit 3	Active	ONC	OID21231	Q9Y223	-0.281224
GNE	TR10008	-0.228543	Plate1	Visit 3	Placebo	ONC	OID21231	Q9Y223	-0.281224
GNE	TR10014	-0.283528	Plate1	Visit 3	Placebo	ONC	OID21231	Q9Y223	-0.281224
GNE	TR10026	-0.558542	Plate1	Visit 3	Active	ONC	OID21231	Q9Y223	-0.281224
GNE	TR10013	-1.02262	Plate1	Visit 3	Active	ONC	OID21231	Q9Y223	-0.281224
GNE	TR10006	-0.0391781	Plate2	Visit 3	Active	ONC	OID21231	Q9Y223	-0.177657
GNE	TR10001	-0.561967	Plate2	Visit 3	Placebo	ONC	OID21231	Q9Y223	-0.177657
GNE	TR10027	-0.191615	Plate2	Visit 3	Active	ONC	OID21231	Q9Y223	-0.177657
GNE	TR10018	-0.55194	Plate4	Visit 3	Placebo	ONC	OID21231	Q9Y223	-0.423584
GNE	TR10002	-0.353809	Plate4	Visit 3	Active	ONC	OID21231	Q9Y223	-0.423584
GNE	TR10023	-1.01748	Plate4	Visit 3	Active	ONC	OID21231	Q9Y223	-0.423584
GNE	TR10021	-0.664265	Plate4	Visit 3	Placebo	ONC	OID21231	Q9Y223	-0.423584
GPA33	TR10014	-1.92076	Plate1	Visit 1	Placebo	ONC	OID21376	Q99795	-5.39342
GPA33	TR10024	4.43132	Plate1	Visit 1		ONC	OID21376	Q99795	-5.39342
GPA33	TR10012	3.19625	Plate1	Visit 1		ONC	OID21376	Q99795	-5.39342
GPA33	TR10027	1.50378	Plate1	Visit 1	Active	ONC	OID21376	Q99795	-5.39342
GPA33	TR10018	0.896105	Plate1	Visit 1	Placebo	ONC	OID21376	Q99795	-5.39342
GPA33	TR10023	-1.94218	Plate1	Visit 1	Active	ONC	OID21376	Q99795	-5.39342
GPA33	TR10034	-0.0336325	Plate1	Visit 1	Active	ONC	OID21376	Q99795	-5.39342
GPA33	TR10008	3.46221	Plate1	Visit 1	Placebo	ONC	OID21376	Q99795	-5.39342
GPA33	TR10005	2.96796	Plate1	Visit 1		ONC	OID21376	Q99795	-5.39342
GPA33	TR10026	0.738016	Plate1	Visit 1	Active	ONC	OID21376	Q99795	-5.39342
GPA33	TR10035	2.87043	Plate1	Visit 1	Placebo	ONC	OID21376	Q99795	-5.39342
GPA33	TR10036	-1.80866	Plate1	Visit 1	Active	ONC	OID21376	Q99795	-5.39342
GPA33	TR10033	2.99265	Plate1	Visit 1	Placebo	ONC	OID21376	Q99795	-5.39342
GPA33	TR10015	2.07929	Plate1	Visit 1	Active	ONC	OID21376	Q99795	-5.39342
GPA33	TR10037	2.08918	Plate1	Visit 1	Active	ONC	OID21376	Q99795	-5.39342
GPA33	TR10032	0.158617	Plate2	Visit 1	Active	ONC	OID21376	Q99795	-5.21837
GPA33	TR10001	1.18522	Plate2	Visit 1	Placebo	ONC	OID21376	Q99795	-5.21837
GPA33	TR10021	-0.687504	Plate2	Visit 1	Placebo	ONC	OID21376	Q99795	-5.21837
GPA33	TR10004	1.11432	Plate2	Visit 1		ONC	OID21376	Q99795	-5.21837
GPA33	TR10002	-1.75138	Plate2	Visit 1	Active	ONC	OID21376	Q99795	-5.21837
GPA33	TR10006	2.24118	Plate2	Visit 1	Active	ONC	OID21376	Q99795	-5.21837
GPA33	TR10030	1.33728	Plate2	Visit 1	Placebo	ONC	OID21376	Q99795	-5.21837
GPA33	TR10020	-1.32156	Plate2	Visit 1		ONC	OID21376	Q99795	-5.21837
GPA33	TR10016	-0.120052	Plate4	Visit 1		ONC	OID21376	Q99795	-5.80447
GPA33	TR10011	-1.73812	Plate4	Visit 1	Active	ONC	OID21376	Q99795	-5.80447
GPA33	TR10031	-1.14071	Plate4	Visit 1		ONC	OID21376	Q99795	-5.80447
GPA33	TR10013	-1.83514	Plate4	Visit 1	Active	ONC	OID21376	Q99795	-5.80447
GPA33	TR10015	2.98219	Plate1	Visit 3	Active	ONC	OID21376	Q99795	-5.39342
GPA33	TR10011	-1.25829	Plate1	Visit 3	Active	ONC	OID21376	Q99795	-5.39342
GPA33	TR10008	2.47389	Plate1	Visit 3	Placebo	ONC	OID21376	Q99795	-5.39342
GPA33	TR10014	-2.14374	Plate1	Visit 3	Placebo	ONC	OID21376	Q99795	-5.39342
GPA33	TR10026	1.23013	Plate1	Visit 3	Active	ONC	OID21376	Q99795	-5.39342
GPA33	TR10013	-1.33613	Plate1	Visit 3	Active	ONC	OID21376	Q99795	-5.39342
GPA33	TR10006	3.0667	Plate2	Visit 3	Active	ONC	OID21376	Q99795	-5.21837
GPA33	TR10001	1.41613	Plate2	Visit 3	Placebo	ONC	OID21376	Q99795	-5.21837
GPA33	TR10027	0.00445284	Plate2	Visit 3	Active	ONC	OID21376	Q99795	-5.21837
GPA33	TR10018	2.30053	Plate4	Visit 3	Placebo	ONC	OID21376	Q99795	-5.80447
GPA33	TR10002	-1.46455	Plate4	Visit 3	Active	ONC	OID21376	Q99795	-5.80447
GPA33	TR10023	-1.51299	Plate4	Visit 3	Active	ONC	OID21376	Q99795	-5.80447
GPA33	TR10021	-1.23049	Plate4	Visit 3	Placebo	ONC	OID21376	Q99795	-5.80447
GPC1	TR10014	-0.704627	Plate1	Visit 1	Placebo	ONC	OID21438	P35052	-6.32925
GPC1	TR10024	-0.22318	Plate1	Visit 1		ONC	OID21438	P35052	-6.32925
GPC1	TR10012	-0.271742	Plate1	Visit 1		ONC	OID21438	P35052	-6.32925
GPC1	TR10027	-0.178612	Plate1	Visit 1	Active	ONC	OID21438	P35052	-6.32925
GPC1	TR10018	-0.495372	Plate1	Visit 1	Placebo	ONC	OID21438	P35052	-6.32925
GPC1	TR10023	-0.747697	Plate1	Visit 1	Active	ONC	OID21438	P35052	-6.32925
GPC1	TR10034	-0.532206	Plate1	Visit 1	Active	ONC	OID21438	P35052	-6.32925
GPC1	TR10008	-0.714967	Plate1	Visit 1	Placebo	ONC	OID21438	P35052	-6.32925
GPC1	TR10005	-0.48855	Plate1	Visit 1		ONC	OID21438	P35052	-6.32925
GPC1	TR10026	-0.443045	Plate1	Visit 1	Active	ONC	OID21438	P35052	-6.32925
GPC1	TR10035	-0.886025	Plate1	Visit 1	Placebo	ONC	OID21438	P35052	-6.32925
GPC1	TR10036	-0.421328	Plate1	Visit 1	Active	ONC	OID21438	P35052	-6.32925
GPC1	TR10033	-0.803479	Plate1	Visit 1	Placebo	ONC	OID21438	P35052	-6.32925
GPC1	TR10015	-0.524862	Plate1	Visit 1	Active	ONC	OID21438	P35052	-6.32925
GPC1	TR10037	-0.686019	Plate1	Visit 1	Active	ONC	OID21438	P35052	-6.32925
GPC1	TR10032	-1.21832	Plate2	Visit 1	Active	ONC	OID21438	P35052	-6.04598
GPC1	TR10001	-0.388648	Plate2	Visit 1	Placebo	ONC	OID21438	P35052	-6.04598
GPC1	TR10021	-1.14942	Plate2	Visit 1	Placebo	ONC	OID21438	P35052	-6.04598
GPC1	TR10004	-0.57707	Plate2	Visit 1		ONC	OID21438	P35052	-6.04598
GPC1	TR10002	-0.42623	Plate2	Visit 1	Active	ONC	OID21438	P35052	-6.04598
GPC1	TR10006	0.0170241	Plate2	Visit 1	Active	ONC	OID21438	P35052	-6.04598
GPC1	TR10030	-0.473221	Plate2	Visit 1	Placebo	ONC	OID21438	P35052	-6.04598
GPC1	TR10020	-0.683021	Plate2	Visit 1		ONC	OID21438	P35052	-6.04598
GPC1	TR10016	-0.574844	Plate4	Visit 1		ONC	OID21438	P35052	-6.23074
GPC1	TR10011	-0.474343	Plate4	Visit 1	Active	ONC	OID21438	P35052	-6.23074
GPC1	TR10031	-1.00364	Plate4	Visit 1		ONC	OID21438	P35052	-6.23074
GPC1	TR10013	-0.944224	Plate4	Visit 1	Active	ONC	OID21438	P35052	-6.23074
GPC1	TR10015	-0.855908	Plate1	Visit 3	Active	ONC	OID21438	P35052	-6.32925
GPC1	TR10011	-0.718643	Plate1	Visit 3	Active	ONC	OID21438	P35052	-6.32925
GPC1	TR10008	-0.545529	Plate1	Visit 3	Placebo	ONC	OID21438	P35052	-6.32925
GPC1	TR10014	-0.788005	Plate1	Visit 3	Placebo	ONC	OID21438	P35052	-6.32925
GPC1	TR10026	-0.777847	Plate1	Visit 3	Active	ONC	OID21438	P35052	-6.32925
GPC1	TR10013	-0.724932	Plate1	Visit 3	Active	ONC	OID21438	P35052	-6.32925
GPC1	TR10006	-0.314937	Plate2	Visit 3	Active	ONC	OID21438	P35052	-6.04598
GPC1	TR10001	-0.598288	Plate2	Visit 3	Placebo	ONC	OID21438	P35052	-6.04598
GPC1	TR10027	-0.383476	Plate2	Visit 3	Active	ONC	OID21438	P35052	-6.04598
GPC1	TR10018	-0.846261	Plate4	Visit 3	Placebo	ONC	OID21438	P35052	-6.23074
GPC1	TR10002	-0.862453	Plate4	Visit 3	Active	ONC	OID21438	P35052	-6.23074
GPC1	TR10023	-1.00059	Plate4	Visit 3	Active	ONC	OID21438	P35052	-6.23074
GPC1	TR10021	-1.5003	Plate4	Visit 3	Placebo	ONC	OID21438	P35052	-6.23074
GRPEL1	TR10014	0.0154511	Plate1	Visit 1	Placebo	ONC	OID21309	Q9HAV7	-3.24431
GRPEL1	TR10024	0.794465	Plate1	Visit 1		ONC	OID21309	Q9HAV7	-3.24431
GRPEL1	TR10012	1.35917	Plate1	Visit 1		ONC	OID21309	Q9HAV7	-3.24431
GRPEL1	TR10027	0.155286	Plate1	Visit 1	Active	ONC	OID21309	Q9HAV7	-3.24431
GRPEL1	TR10018	-0.483899	Plate1	Visit 1	Placebo	ONC	OID21309	Q9HAV7	-3.24431
GRPEL1	TR10023	0.346219	Plate1	Visit 1	Active	ONC	OID21309	Q9HAV7	-3.24431
GRPEL1	TR10034	0.500796	Plate1	Visit 1	Active	ONC	OID21309	Q9HAV7	-3.24431
GRPEL1	TR10008	0.977293	Plate1	Visit 1	Placebo	ONC	OID21309	Q9HAV7	-3.24431
GRPEL1	TR10005	-0.277495	Plate1	Visit 1		ONC	OID21309	Q9HAV7	-3.24431
GRPEL1	TR10026	0.863431	Plate1	Visit 1	Active	ONC	OID21309	Q9HAV7	-3.24431
GRPEL1	TR10035	0.0104487	Plate1	Visit 1	Placebo	ONC	OID21309	Q9HAV7	-3.24431
GRPEL1	TR10036	0.134323	Plate1	Visit 1	Active	ONC	OID21309	Q9HAV7	-3.24431
GRPEL1	TR10033	0.68855	Plate1	Visit 1	Placebo	ONC	OID21309	Q9HAV7	-3.24431
GRPEL1	TR10015	0.28272	Plate1	Visit 1	Active	ONC	OID21309	Q9HAV7	-3.24431
GRPEL1	TR10037	-0.510101	Plate1	Visit 1	Active	ONC	OID21309	Q9HAV7	-3.24431
GRPEL1	TR10032	-0.852794	Plate2	Visit 1	Active	ONC	OID21309	Q9HAV7	-3.67613
GRPEL1	TR10001	0.588871	Plate2	Visit 1	Placebo	ONC	OID21309	Q9HAV7	-3.67613
GRPEL1	TR10021	-0.140858	Plate2	Visit 1	Placebo	ONC	OID21309	Q9HAV7	-3.67613
GRPEL1	TR10004	0.938561	Plate2	Visit 1		ONC	OID21309	Q9HAV7	-3.67613
GRPEL1	TR10002	0.487316	Plate2	Visit 1	Active	ONC	OID21309	Q9HAV7	-3.67613
GRPEL1	TR10006	0.217819	Plate2	Visit 1	Active	ONC	OID21309	Q9HAV7	-3.67613
GRPEL1	TR10030	0.655679	Plate2	Visit 1	Placebo	ONC	OID21309	Q9HAV7	-3.67613
GRPEL1	TR10020	0.505402	Plate2	Visit 1		ONC	OID21309	Q9HAV7	-3.67613
GRPEL1	TR10016	-0.52836	Plate4	Visit 1		ONC	OID21309	Q9HAV7	-3.74555
GRPEL1	TR10011	-0.0690872	Plate4	Visit 1	Active	ONC	OID21309	Q9HAV7	-3.74555
GRPEL1	TR10031	0.262807	Plate4	Visit 1		ONC	OID21309	Q9HAV7	-3.74555
GRPEL1	TR10013	-0.0484754	Plate4	Visit 1	Active	ONC	OID21309	Q9HAV7	-3.74555
GRPEL1	TR10015	0.501959	Plate1	Visit 3	Active	ONC	OID21309	Q9HAV7	-3.24431
GRPEL1	TR10011	0.0675565	Plate1	Visit 3	Active	ONC	OID21309	Q9HAV7	-3.24431
GRPEL1	TR10008	0.77296	Plate1	Visit 3	Placebo	ONC	OID21309	Q9HAV7	-3.24431
GRPEL1	TR10014	0.0767712	Plate1	Visit 3	Placebo	ONC	OID21309	Q9HAV7	-3.24431
GRPEL1	TR10026	-0.111327	Plate1	Visit 3	Active	ONC	OID21309	Q9HAV7	-3.24431
GRPEL1	TR10013	-0.13049	Plate1	Visit 3	Active	ONC	OID21309	Q9HAV7	-3.24431
GRPEL1	TR10006	0.01447	Plate2	Visit 3	Active	ONC	OID21309	Q9HAV7	-3.67613
GRPEL1	TR10001	0.224415	Plate2	Visit 3	Placebo	ONC	OID21309	Q9HAV7	-3.67613
GRPEL1	TR10027	0.25951	Plate2	Visit 3	Active	ONC	OID21309	Q9HAV7	-3.67613
GRPEL1	TR10018	-0.172333	Plate4	Visit 3	Placebo	ONC	OID21309	Q9HAV7	-3.74555
GRPEL1	TR10002	0.171811	Plate4	Visit 3	Active	ONC	OID21309	Q9HAV7	-3.74555
GRPEL1	TR10023	-0.199804	Plate4	Visit 3	Active	ONC	OID21309	Q9HAV7	-3.74555
GRPEL1	TR10021	-0.347103	Plate4	Visit 3	Placebo	ONC	OID21309	Q9HAV7	-3.74555
GSAP	TR10014	-6.27691	Plate1	Visit 1	Placebo	ONC	OID21173	A4D1B5	-5.95697
GSAP	TR10024	-5.74899	Plate1	Visit 1		ONC	OID21173	A4D1B5	-5.95697
GSAP	TR10012	-5.56183	Plate1	Visit 1		ONC	OID21173	A4D1B5	-5.95697
GSAP	TR10027	-5.98235	Plate1	Visit 1	Active	ONC	OID21173	A4D1B5	-5.95697
GSAP	TR10018	-5.10744	Plate1	Visit 1	Placebo	ONC	OID21173	A4D1B5	-5.95697
GSAP	TR10023	-6.01684	Plate1	Visit 1	Active	ONC	OID21173	A4D1B5	-5.95697
GSAP	TR10034	-5.91322	Plate1	Visit 1	Active	ONC	OID21173	A4D1B5	-5.95697
GSAP	TR10008	-6.30279	Plate1	Visit 1	Placebo	ONC	OID21173	A4D1B5	-5.95697
GSAP	TR10005	-5.30787	Plate1	Visit 1		ONC	OID21173	A4D1B5	-5.95697
GSAP	TR10026	-5.89102	Plate1	Visit 1	Active	ONC	OID21173	A4D1B5	-5.95697
GSAP	TR10035	-5.87374	Plate1	Visit 1	Placebo	ONC	OID21173	A4D1B5	-5.95697
GSAP	TR10036	-5.37918	Plate1	Visit 1	Active	ONC	OID21173	A4D1B5	-5.95697
GSAP	TR10033	-6.06012	Plate1	Visit 1	Placebo	ONC	OID21173	A4D1B5	-5.95697
GSAP	TR10015	-5.55372	Plate1	Visit 1	Active	ONC	OID21173	A4D1B5	-5.95697
GSAP	TR10037	-5.92209	Plate1	Visit 1	Active	ONC	OID21173	A4D1B5	-5.95697
GSAP	TR10032	-5.66453	Plate2	Visit 1	Active	ONC	OID21173	A4D1B5	-5.82574
GSAP	TR10001	-5.74062	Plate2	Visit 1	Placebo	ONC	OID21173	A4D1B5	-5.82574
GSAP	TR10021	-5.6073	Plate2	Visit 1	Placebo	ONC	OID21173	A4D1B5	-5.82574
GSAP	TR10004	-6.10122	Plate2	Visit 1		ONC	OID21173	A4D1B5	-5.82574
GSAP	TR10002	-5.7636	Plate2	Visit 1	Active	ONC	OID21173	A4D1B5	-5.82574
GSAP	TR10006	-5.51681	Plate2	Visit 1	Active	ONC	OID21173	A4D1B5	-5.82574
GSAP	TR10030	-6.12552	Plate2	Visit 1	Placebo	ONC	OID21173	A4D1B5	-5.82574
GSAP	TR10020	-5.83157	Plate2	Visit 1		ONC	OID21173	A4D1B5	-5.82574
GSAP	TR10016	-5.46041	Plate4	Visit 1		ONC	OID21173	A4D1B5	-5.86885
GSAP	TR10011	-5.37417	Plate4	Visit 1	Active	ONC	OID21173	A4D1B5	-5.86885
GSAP	TR10031	-5.19569	Plate4	Visit 1		ONC	OID21173	A4D1B5	-5.86885
GSAP	TR10013	-5.71074	Plate4	Visit 1	Active	ONC	OID21173	A4D1B5	-5.86885
GSAP	TR10015	-6.33404	Plate1	Visit 3	Active	ONC	OID21173	A4D1B5	-5.95697
GSAP	TR10011	-6.11777	Plate1	Visit 3	Active	ONC	OID21173	A4D1B5	-5.95697
GSAP	TR10008	-5.95176	Plate1	Visit 3	Placebo	ONC	OID21173	A4D1B5	-5.95697
GSAP	TR10014	-6.15042	Plate1	Visit 3	Placebo	ONC	OID21173	A4D1B5	-5.95697
GSAP	TR10026	-6.57349	Plate1	Visit 3	Active	ONC	OID21173	A4D1B5	-5.95697
GSAP	TR10013	-5.69086	Plate1	Visit 3	Active	ONC	OID21173	A4D1B5	-5.95697
GSAP	TR10006	-5.71636	Plate2	Visit 3	Active	ONC	OID21173	A4D1B5	-5.82574
GSAP	TR10001	-5.78309	Plate2	Visit 3	Placebo	ONC	OID21173	A4D1B5	-5.82574
GSAP	TR10027	-5.9594	Plate2	Visit 3	Active	ONC	OID21173	A4D1B5	-5.82574
GSAP	TR10018	-4.37687	Plate4	Visit 3	Placebo	ONC	OID21173	A4D1B5	-5.86885
GSAP	TR10002	-5.72621	Plate4	Visit 3	Active	ONC	OID21173	A4D1B5	-5.86885
GSAP	TR10023	-5.66382	Plate4	Visit 3	Active	ONC	OID21173	A4D1B5	-5.86885
GSAP	TR10021	-6.40525	Plate4	Visit 3	Placebo	ONC	OID21173	A4D1B5	-5.86885
GSTA3	TR10014	-0.867791	Plate1	Visit 1	Placebo	ONC	OID21242	Q16772	-0.445338
GSTA3	TR10024	1.47431	Plate1	Visit 1		ONC	OID21242	Q16772	-0.445338
GSTA3	TR10012	-0.493747	Plate1	Visit 1		ONC	OID21242	Q16772	-0.445338
GSTA3	TR10027	0.3762	Plate1	Visit 1	Active	ONC	OID21242	Q16772	-0.445338
GSTA3	TR10018	-0.870343	Plate1	Visit 1	Placebo	ONC	OID21242	Q16772	-0.445338
GSTA3	TR10023	-1.08842	Plate1	Visit 1	Active	ONC	OID21242	Q16772	-0.445338
GSTA3	TR10034	-1.18828	Plate1	Visit 1	Active	ONC	OID21242	Q16772	-0.445338
GSTA3	TR10008	-1.23568	Plate1	Visit 1	Placebo	ONC	OID21242	Q16772	-0.445338
GSTA3	TR10005	-0.0861898	Plate1	Visit 1		ONC	OID21242	Q16772	-0.445338
GSTA3	TR10026	-1.30781	Plate1	Visit 1	Active	ONC	OID21242	Q16772	-0.445338
GSTA3	TR10035	-1.04872	Plate1	Visit 1	Placebo	ONC	OID21242	Q16772	-0.445338
GSTA3	TR10036	0.308671	Plate1	Visit 1	Active	ONC	OID21242	Q16772	-0.445338
GSTA3	TR10033	0.716216	Plate1	Visit 1	Placebo	ONC	OID21242	Q16772	-0.445338
GSTA3	TR10015	-0.595299	Plate1	Visit 1	Active	ONC	OID21242	Q16772	-0.445338
GSTA3	TR10037	-0.485694	Plate1	Visit 1	Active	ONC	OID21242	Q16772	-0.445338
GSTA3	TR10032	-1.72436	Plate2	Visit 1	Active	ONC	OID21242	Q16772	-1.81623
GSTA3	TR10001	-1.54719	Plate2	Visit 1	Placebo	ONC	OID21242	Q16772	-1.81623
GSTA3	TR10021	-0.592875	Plate2	Visit 1	Placebo	ONC	OID21242	Q16772	-1.81623
GSTA3	TR10004	0.399298	Plate2	Visit 1		ONC	OID21242	Q16772	-1.81623
GSTA3	TR10002	-0.0443503	Plate2	Visit 1	Active	ONC	OID21242	Q16772	-1.81623
GSTA3	TR10006	-0.248149	Plate2	Visit 1	Active	ONC	OID21242	Q16772	-1.81623
GSTA3	TR10030	-0.576895	Plate2	Visit 1	Placebo	ONC	OID21242	Q16772	-1.81623
GSTA3	TR10020	-0.849827	Plate2	Visit 1		ONC	OID21242	Q16772	-1.81623
GSTA3	TR10016	-0.473592	Plate4	Visit 1		ONC	OID21242	Q16772	-2.03622
GSTA3	TR10011	-1.54082	Plate4	Visit 1	Active	ONC	OID21242	Q16772	-2.03622
GSTA3	TR10031	-1.0502	Plate4	Visit 1		ONC	OID21242	Q16772	-2.03622
GSTA3	TR10013	-0.732665	Plate4	Visit 1	Active	ONC	OID21242	Q16772	-2.03622
GSTA3	TR10015	-0.0139972	Plate1	Visit 3	Active	ONC	OID21242	Q16772	-0.445338
GSTA3	TR10011	-0.775302	Plate1	Visit 3	Active	ONC	OID21242	Q16772	-0.445338
GSTA3	TR10008	-1.10049	Plate1	Visit 3	Placebo	ONC	OID21242	Q16772	-0.445338
GSTA3	TR10014	-1.61571	Plate1	Visit 3	Placebo	ONC	OID21242	Q16772	-0.445338
GSTA3	TR10026	-2.01592	Plate1	Visit 3	Active	ONC	OID21242	Q16772	-0.445338
GSTA3	TR10013	-0.412843	Plate1	Visit 3	Active	ONC	OID21242	Q16772	-0.445338
GSTA3	TR10006	-0.7225	Plate2	Visit 3	Active	ONC	OID21242	Q16772	-1.81623
GSTA3	TR10001	-1.97305	Plate2	Visit 3	Placebo	ONC	OID21242	Q16772	-1.81623
GSTA3	TR10027	-0.378728	Plate2	Visit 3	Active	ONC	OID21242	Q16772	-1.81623
GSTA3	TR10018	-1.61583	Plate4	Visit 3	Placebo	ONC	OID21242	Q16772	-2.03622
GSTA3	TR10002	-0.915252	Plate4	Visit 3	Active	ONC	OID21242	Q16772	-2.03622
GSTA3	TR10023	-1.2687	Plate4	Visit 3	Active	ONC	OID21242	Q16772	-2.03622
GSTA3	TR10021	-0.773877	Plate4	Visit 3	Placebo	ONC	OID21242	Q16772	-2.03622
HAGH	TR10014	3.94355	Plate1	Visit 1	Placebo	ONC	OID21459	Q16775	-0.667452
HAGH	TR10024	4.75483	Plate1	Visit 1		ONC	OID21459	Q16775	-0.667452
HAGH	TR10012	4.45229	Plate1	Visit 1		ONC	OID21459	Q16775	-0.667452
HAGH	TR10027	4.39656	Plate1	Visit 1	Active	ONC	OID21459	Q16775	-0.667452
HAGH	TR10018	4.39148	Plate1	Visit 1	Placebo	ONC	OID21459	Q16775	-0.667452
HAGH	TR10023	4.92727	Plate1	Visit 1	Active	ONC	OID21459	Q16775	-0.667452
HAGH	TR10034	3.61847	Plate1	Visit 1	Active	ONC	OID21459	Q16775	-0.667452
HAGH	TR10008	4.62796	Plate1	Visit 1	Placebo	ONC	OID21459	Q16775	-0.667452
HAGH	TR10005	4.72618	Plate1	Visit 1		ONC	OID21459	Q16775	-0.667452
HAGH	TR10026	3.81326	Plate1	Visit 1	Active	ONC	OID21459	Q16775	-0.667452
HAGH	TR10035	3.19916	Plate1	Visit 1	Placebo	ONC	OID21459	Q16775	-0.667452
HAGH	TR10036	4.27987	Plate1	Visit 1	Active	ONC	OID21459	Q16775	-0.667452
HAGH	TR10033	4.76732	Plate1	Visit 1	Placebo	ONC	OID21459	Q16775	-0.667452
HAGH	TR10015	4.80237	Plate1	Visit 1	Active	ONC	OID21459	Q16775	-0.667452
HAGH	TR10037	3.97292	Plate1	Visit 1	Active	ONC	OID21459	Q16775	-0.667452
HAGH	TR10032	5.81527	Plate2	Visit 1	Active	ONC	OID21459	Q16775	-0.180253
HAGH	TR10001	4.81811	Plate2	Visit 1	Placebo	ONC	OID21459	Q16775	-0.180253
HAGH	TR10021	4.73596	Plate2	Visit 1	Placebo	ONC	OID21459	Q16775	-0.180253
HAGH	TR10004	4.32363	Plate2	Visit 1		ONC	OID21459	Q16775	-0.180253
HAGH	TR10002	3.6702	Plate2	Visit 1	Active	ONC	OID21459	Q16775	-0.180253
HAGH	TR10006	4.34992	Plate2	Visit 1	Active	ONC	OID21459	Q16775	-0.180253
HAGH	TR10030	4.32062	Plate2	Visit 1	Placebo	ONC	OID21459	Q16775	-0.180253
HAGH	TR10020	4.64813	Plate2	Visit 1		ONC	OID21459	Q16775	-0.180253
HAGH	TR10016	5.29398	Plate4	Visit 1		ONC	OID21459	Q16775	-0.061881
HAGH	TR10011	4.82695	Plate4	Visit 1	Active	ONC	OID21459	Q16775	-0.061881
HAGH	TR10031	4.18252	Plate4	Visit 1		ONC	OID21459	Q16775	-0.061881
HAGH	TR10013	6.55054	Plate4	Visit 1	Active	ONC	OID21459	Q16775	-0.061881
HAGH	TR10015	6.65333	Plate1	Visit 3	Active	ONC	OID21459	Q16775	-0.667452
HAGH	TR10011	3.61756	Plate1	Visit 3	Active	ONC	OID21459	Q16775	-0.667452
HAGH	TR10008	4.54956	Plate1	Visit 3	Placebo	ONC	OID21459	Q16775	-0.667452
HAGH	TR10014	3.77008	Plate1	Visit 3	Placebo	ONC	OID21459	Q16775	-0.667452
HAGH	TR10026	3.7247	Plate1	Visit 3	Active	ONC	OID21459	Q16775	-0.667452
HAGH	TR10013	4.95901	Plate1	Visit 3	Active	ONC	OID21459	Q16775	-0.667452
HAGH	TR10006	4.8034	Plate2	Visit 3	Active	ONC	OID21459	Q16775	-0.180253
HAGH	TR10001	4.80899	Plate2	Visit 3	Placebo	ONC	OID21459	Q16775	-0.180253
HAGH	TR10027	5.69352	Plate2	Visit 3	Active	ONC	OID21459	Q16775	-0.180253
HAGH	TR10018	4.94586	Plate4	Visit 3	Placebo	ONC	OID21459	Q16775	-0.061881
HAGH	TR10002	4.56301	Plate4	Visit 3	Active	ONC	OID21459	Q16775	-0.061881
HAGH	TR10023	5.39565	Plate4	Visit 3	Active	ONC	OID21459	Q16775	-0.061881
HAGH	TR10021	5.28515	Plate4	Visit 3	Placebo	ONC	OID21459	Q16775	-0.061881
HAO1	TR10014	-2.9807	Plate1	Visit 1	Placebo	ONC	OID21395	Q9UJM8	-6.19846
HAO1	TR10024	0.674026	Plate1	Visit 1		ONC	OID21395	Q9UJM8	-6.19846
HAO1	TR10012	-1.75452	Plate1	Visit 1		ONC	OID21395	Q9UJM8	-6.19846
HAO1	TR10027	-0.765325	Plate1	Visit 1	Active	ONC	OID21395	Q9UJM8	-6.19846
HAO1	TR10018	-2.87246	Plate1	Visit 1	Placebo	ONC	OID21395	Q9UJM8	-6.19846
HAO1	TR10023	-1.6187	Plate1	Visit 1	Active	ONC	OID21395	Q9UJM8	-6.19846
HAO1	TR10034	-1.59755	Plate1	Visit 1	Active	ONC	OID21395	Q9UJM8	-6.19846
HAO1	TR10008	-0.316882	Plate1	Visit 1	Placebo	ONC	OID21395	Q9UJM8	-6.19846
HAO1	TR10005	-2.0301	Plate1	Visit 1		ONC	OID21395	Q9UJM8	-6.19846
HAO1	TR10026	-2.38554	Plate1	Visit 1	Active	ONC	OID21395	Q9UJM8	-6.19846
HAO1	TR10035	-1.31562	Plate1	Visit 1	Placebo	ONC	OID21395	Q9UJM8	-6.19846
HAO1	TR10036	-0.996213	Plate1	Visit 1	Active	ONC	OID21395	Q9UJM8	-6.19846
HAO1	TR10033	-0.283692	Plate1	Visit 1	Placebo	ONC	OID21395	Q9UJM8	-6.19846
HAO1	TR10015	-2.62417	Plate1	Visit 1	Active	ONC	OID21395	Q9UJM8	-6.19846
HAO1	TR10037	-1.88333	Plate1	Visit 1	Active	ONC	OID21395	Q9UJM8	-6.19846
HAO1	TR10032	-2.46973	Plate2	Visit 1	Active	ONC	OID21395	Q9UJM8	-6.31653
HAO1	TR10001	-0.475129	Plate2	Visit 1	Placebo	ONC	OID21395	Q9UJM8	-6.31653
HAO1	TR10021	-1.45322	Plate2	Visit 1	Placebo	ONC	OID21395	Q9UJM8	-6.31653
HAO1	TR10004	2.60586	Plate2	Visit 1		ONC	OID21395	Q9UJM8	-6.31653
HAO1	TR10002	0.851225	Plate2	Visit 1	Active	ONC	OID21395	Q9UJM8	-6.31653
HAO1	TR10006	-1.31799	Plate2	Visit 1	Active	ONC	OID21395	Q9UJM8	-6.31653
HAO1	TR10030	1.50753	Plate2	Visit 1	Placebo	ONC	OID21395	Q9UJM8	-6.31653
HAO1	TR10020	1.03316	Plate2	Visit 1		ONC	OID21395	Q9UJM8	-6.31653
HAO1	TR10016	-0.22894	Plate4	Visit 1		ONC	OID21395	Q9UJM8	-6.07715
HAO1	TR10011	-1.53423	Plate4	Visit 1	Active	ONC	OID21395	Q9UJM8	-6.07715
HAO1	TR10031	-1.61274	Plate4	Visit 1		ONC	OID21395	Q9UJM8	-6.07715
HAO1	TR10013	-2.02347	Plate4	Visit 1	Active	ONC	OID21395	Q9UJM8	-6.07715
HAO1	TR10015	-0.414082	Plate1	Visit 3	Active	ONC	OID21395	Q9UJM8	-6.19846
HAO1	TR10011	-2.5382	Plate1	Visit 3	Active	ONC	OID21395	Q9UJM8	-6.19846
HAO1	TR10008	-1.40919	Plate1	Visit 3	Placebo	ONC	OID21395	Q9UJM8	-6.19846
HAO1	TR10014	-3.57201	Plate1	Visit 3	Placebo	ONC	OID21395	Q9UJM8	-6.19846
HAO1	TR10026	-2.03991	Plate1	Visit 3	Active	ONC	OID21395	Q9UJM8	-6.19846
HAO1	TR10013	-2.63884	Plate1	Visit 3	Active	ONC	OID21395	Q9UJM8	-6.19846
HAO1	TR10006	-1.81964	Plate2	Visit 3	Active	ONC	OID21395	Q9UJM8	-6.31653
HAO1	TR10001	-0.248358	Plate2	Visit 3	Placebo	ONC	OID21395	Q9UJM8	-6.31653
HAO1	TR10027	-0.976471	Plate2	Visit 3	Active	ONC	OID21395	Q9UJM8	-6.31653
HAO1	TR10018	-2.90499	Plate4	Visit 3	Placebo	ONC	OID21395	Q9UJM8	-6.07715
HAO1	TR10002	-0.0145956	Plate4	Visit 3	Active	ONC	OID21395	Q9UJM8	-6.07715
HAO1	TR10023	-1.71834	Plate4	Visit 3	Active	ONC	OID21395	Q9UJM8	-6.07715
HAO1	TR10021	-1.5589	Plate4	Visit 3	Placebo	ONC	OID21395	Q9UJM8	-6.07715
HAVCR1	TR10014	-0.93131	Plate1	Visit 1	Placebo	ONC	OID21422	Q96D42	-6.1772
HAVCR1	TR10024	0.0295536	Plate1	Visit 1		ONC	OID21422	Q96D42	-6.1772
HAVCR1	TR10012	1.54619	Plate1	Visit 1		ONC	OID21422	Q96D42	-6.1772
HAVCR1	TR10027	-0.913428	Plate1	Visit 1	Active	ONC	OID21422	Q96D42	-6.1772
HAVCR1	TR10018	0.850718	Plate1	Visit 1	Placebo	ONC	OID21422	Q96D42	-6.1772
HAVCR1	TR10023	0.153245	Plate1	Visit 1	Active	ONC	OID21422	Q96D42	-6.1772
HAVCR1	TR10034	0.765644	Plate1	Visit 1	Active	ONC	OID21422	Q96D42	-6.1772
HAVCR1	TR10008	0.774916	Plate1	Visit 1	Placebo	ONC	OID21422	Q96D42	-6.1772
HAVCR1	TR10005	0.251183	Plate1	Visit 1		ONC	OID21422	Q96D42	-6.1772
HAVCR1	TR10026	-0.00482866	Plate1	Visit 1	Active	ONC	OID21422	Q96D42	-6.1772
HAVCR1	TR10035	-0.115202	Plate1	Visit 1	Placebo	ONC	OID21422	Q96D42	-6.1772
HAVCR1	TR10036	0.117067	Plate1	Visit 1	Active	ONC	OID21422	Q96D42	-6.1772
HAVCR1	TR10033	-0.210881	Plate1	Visit 1	Placebo	ONC	OID21422	Q96D42	-6.1772
HAVCR1	TR10015	-0.608058	Plate1	Visit 1	Active	ONC	OID21422	Q96D42	-6.1772
HAVCR1	TR10037	-0.95158	Plate1	Visit 1	Active	ONC	OID21422	Q96D42	-6.1772
HAVCR1	TR10032	-1.09051	Plate2	Visit 1	Active	ONC	OID21422	Q96D42	-6.44693
HAVCR1	TR10001	0.504451	Plate2	Visit 1	Placebo	ONC	OID21422	Q96D42	-6.44693
HAVCR1	TR10021	1.49504	Plate2	Visit 1	Placebo	ONC	OID21422	Q96D42	-6.44693
HAVCR1	TR10004	1.08003	Plate2	Visit 1		ONC	OID21422	Q96D42	-6.44693
HAVCR1	TR10002	-0.244164	Plate2	Visit 1	Active	ONC	OID21422	Q96D42	-6.44693
HAVCR1	TR10006	1.53149	Plate2	Visit 1	Active	ONC	OID21422	Q96D42	-6.44693
HAVCR1	TR10030	-0.261142	Plate2	Visit 1	Placebo	ONC	OID21422	Q96D42	-6.44693
HAVCR1	TR10020	0.396709	Plate2	Visit 1		ONC	OID21422	Q96D42	-6.44693
HAVCR1	TR10016	-0.814954	Plate4	Visit 1		ONC	OID21422	Q96D42	-6.27682
HAVCR1	TR10011	0.375523	Plate4	Visit 1	Active	ONC	OID21422	Q96D42	-6.27682
HAVCR1	TR10031	0.355528	Plate4	Visit 1		ONC	OID21422	Q96D42	-6.27682
HAVCR1	TR10013	-0.60151	Plate4	Visit 1	Active	ONC	OID21422	Q96D42	-6.27682
HAVCR1	TR10015	-0.407888	Plate1	Visit 3	Active	ONC	OID21422	Q96D42	-6.1772
HAVCR1	TR10011	0.0690754	Plate1	Visit 3	Active	ONC	OID21422	Q96D42	-6.1772
HAVCR1	TR10008	0.594751	Plate1	Visit 3	Placebo	ONC	OID21422	Q96D42	-6.1772
HAVCR1	TR10014	-0.791349	Plate1	Visit 3	Placebo	ONC	OID21422	Q96D42	-6.1772
HAVCR1	TR10026	0.0676631	Plate1	Visit 3	Active	ONC	OID21422	Q96D42	-6.1772
HAVCR1	TR10013	-0.727916	Plate1	Visit 3	Active	ONC	OID21422	Q96D42	-6.1772
HAVCR1	TR10006	1.63465	Plate2	Visit 3	Active	ONC	OID21422	Q96D42	-6.44693
HAVCR1	TR10001	0.458076	Plate2	Visit 3	Placebo	ONC	OID21422	Q96D42	-6.44693
HAVCR1	TR10027	-0.847356	Plate2	Visit 3	Active	ONC	OID21422	Q96D42	-6.44693
HAVCR1	TR10018	0.34991	Plate4	Visit 3	Placebo	ONC	OID21422	Q96D42	-6.27682
HAVCR1	TR10002	0.299288	Plate4	Visit 3	Active	ONC	OID21422	Q96D42	-6.27682
HAVCR1	TR10023	0.0226253	Plate4	Visit 3	Active	ONC	OID21422	Q96D42	-6.27682
HAVCR1	TR10021	0.145583	Plate4	Visit 3	Placebo	ONC	OID21422	Q96D42	-6.27682
HBEGF	TR10014	-1.03782	Plate1	Visit 1	Placebo	ONC	OID21465	Q99075	-6.90437
HBEGF	TR10024	-0.80813	Plate1	Visit 1		ONC	OID21465	Q99075	-6.90437
HBEGF	TR10012	-1.53392	Plate1	Visit 1		ONC	OID21465	Q99075	-6.90437
HBEGF	TR10027	-1.22392	Plate1	Visit 1	Active	ONC	OID21465	Q99075	-6.90437
HBEGF	TR10018	-1.38531	Plate1	Visit 1	Placebo	ONC	OID21465	Q99075	-6.90437
HBEGF	TR10023	-1.28358	Plate1	Visit 1	Active	ONC	OID21465	Q99075	-6.90437
HBEGF	TR10034	-1.3973	Plate1	Visit 1	Active	ONC	OID21465	Q99075	-6.90437
HBEGF	TR10008	-1.38443	Plate1	Visit 1	Placebo	ONC	OID21465	Q99075	-6.90437
HBEGF	TR10005	-0.535984	Plate1	Visit 1		ONC	OID21465	Q99075	-6.90437
HBEGF	TR10026	-1.70641	Plate1	Visit 1	Active	ONC	OID21465	Q99075	-6.90437
HBEGF	TR10035	-1.54137	Plate1	Visit 1	Placebo	ONC	OID21465	Q99075	-6.90437
HBEGF	TR10036	-0.642327	Plate1	Visit 1	Active	ONC	OID21465	Q99075	-6.90437
HBEGF	TR10033	-0.894875	Plate1	Visit 1	Placebo	ONC	OID21465	Q99075	-6.90437
HBEGF	TR10015	-1.20459	Plate1	Visit 1	Active	ONC	OID21465	Q99075	-6.90437
HBEGF	TR10037	-1.02319	Plate1	Visit 1	Active	ONC	OID21465	Q99075	-6.90437
HBEGF	TR10032	-1.52251	Plate2	Visit 1	Active	ONC	OID21465	Q99075	-7.10779
HBEGF	TR10001	-1.94378	Plate2	Visit 1	Placebo	ONC	OID21465	Q99075	-7.10779
HBEGF	TR10021	-1.61361	Plate2	Visit 1	Placebo	ONC	OID21465	Q99075	-7.10779
HBEGF	TR10004	-1.85046	Plate2	Visit 1		ONC	OID21465	Q99075	-7.10779
HBEGF	TR10002	-2.11903	Plate2	Visit 1	Active	ONC	OID21465	Q99075	-7.10779
HBEGF	TR10006	-1.04806	Plate2	Visit 1	Active	ONC	OID21465	Q99075	-7.10779
HBEGF	TR10030	-0.0150087	Plate2	Visit 1	Placebo	ONC	OID21465	Q99075	-7.10779
HBEGF	TR10020	-0.994843	Plate2	Visit 1		ONC	OID21465	Q99075	-7.10779
HBEGF	TR10016	-2.03543	Plate4	Visit 1		ONC	OID21465	Q99075	-6.39352
HBEGF	TR10011	-1.86753	Plate4	Visit 1	Active	ONC	OID21465	Q99075	-6.39352
HBEGF	TR10031	-1.7412	Plate4	Visit 1		ONC	OID21465	Q99075	-6.39352
HBEGF	TR10013	-1.46667	Plate4	Visit 1	Active	ONC	OID21465	Q99075	-6.39352
HBEGF	TR10015	-1.46272	Plate1	Visit 3	Active	ONC	OID21465	Q99075	-6.90437
HBEGF	TR10011	-1.85579	Plate1	Visit 3	Active	ONC	OID21465	Q99075	-6.90437
HBEGF	TR10008	-1.24107	Plate1	Visit 3	Placebo	ONC	OID21465	Q99075	-6.90437
HBEGF	TR10014	-0.953213	Plate1	Visit 3	Placebo	ONC	OID21465	Q99075	-6.90437
HBEGF	TR10026	-1.84272	Plate1	Visit 3	Active	ONC	OID21465	Q99075	-6.90437
HBEGF	TR10013	-1.49149	Plate1	Visit 3	Active	ONC	OID21465	Q99075	-6.90437
HBEGF	TR10006	-1.36745	Plate2	Visit 3	Active	ONC	OID21465	Q99075	-7.10779
HBEGF	TR10001	-1.8268	Plate2	Visit 3	Placebo	ONC	OID21465	Q99075	-7.10779
HBEGF	TR10027	-1.25695	Plate2	Visit 3	Active	ONC	OID21465	Q99075	-7.10779
HBEGF	TR10018	-1.3729	Plate4	Visit 3	Placebo	ONC	OID21465	Q99075	-6.39352
HBEGF	TR10002	-2.28052	Plate4	Visit 3	Active	ONC	OID21465	Q99075	-6.39352
HBEGF	TR10023	-1.19443	Plate4	Visit 3	Active	ONC	OID21465	Q99075	-6.39352
HBEGF	TR10021	0.56416	Plate4	Visit 3	Placebo	ONC	OID21465	Q99075	-6.39352
HBQ1	TR10014	1.30111	Plate1	Visit 1	Placebo	ONC	OID21433	P09105	-1.6248
HBQ1	TR10024	1.7638	Plate1	Visit 1		ONC	OID21433	P09105	-1.6248
HBQ1	TR10012	1.27427	Plate1	Visit 1		ONC	OID21433	P09105	-1.6248
HBQ1	TR10027	1.39873	Plate1	Visit 1	Active	ONC	OID21433	P09105	-1.6248
HBQ1	TR10018	1.03727	Plate1	Visit 1	Placebo	ONC	OID21433	P09105	-1.6248
HBQ1	TR10023	0.648155	Plate1	Visit 1	Active	ONC	OID21433	P09105	-1.6248
HBQ1	TR10034	1.05512	Plate1	Visit 1	Active	ONC	OID21433	P09105	-1.6248
HBQ1	TR10008	0.682099	Plate1	Visit 1	Placebo	ONC	OID21433	P09105	-1.6248
HBQ1	TR10005	1.49438	Plate1	Visit 1		ONC	OID21433	P09105	-1.6248
HBQ1	TR10026	0.895624	Plate1	Visit 1	Active	ONC	OID21433	P09105	-1.6248
HBQ1	TR10035	0.685487	Plate1	Visit 1	Placebo	ONC	OID21433	P09105	-1.6248
HBQ1	TR10036	0.92231	Plate1	Visit 1	Active	ONC	OID21433	P09105	-1.6248
HBQ1	TR10033	0.610528	Plate1	Visit 1	Placebo	ONC	OID21433	P09105	-1.6248
HBQ1	TR10015	0.710457	Plate1	Visit 1	Active	ONC	OID21433	P09105	-1.6248
HBQ1	TR10037	0.869311	Plate1	Visit 1	Active	ONC	OID21433	P09105	-1.6248
HBQ1	TR10032	1.04738	Plate2	Visit 1	Active	ONC	OID21433	P09105	-1.40537
HBQ1	TR10001	1.60175	Plate2	Visit 1	Placebo	ONC	OID21433	P09105	-1.40537
HBQ1	TR10021	0.756207	Plate2	Visit 1	Placebo	ONC	OID21433	P09105	-1.40537
HBQ1	TR10004	0.380752	Plate2	Visit 1		ONC	OID21433	P09105	-1.40537
HBQ1	TR10002	0.201079	Plate2	Visit 1	Active	ONC	OID21433	P09105	-1.40537
HBQ1	TR10006	1.26016	Plate2	Visit 1	Active	ONC	OID21433	P09105	-1.40537
HBQ1	TR10030	1.07037	Plate2	Visit 1	Placebo	ONC	OID21433	P09105	-1.40537
HBQ1	TR10020	0.637987	Plate2	Visit 1		ONC	OID21433	P09105	-1.40537
HBQ1	TR10016	1.06265	Plate4	Visit 1		ONC	OID21433	P09105	-1.34302
HBQ1	TR10011	1.30311	Plate4	Visit 1	Active	ONC	OID21433	P09105	-1.34302
HBQ1	TR10031	0.49187	Plate4	Visit 1		ONC	OID21433	P09105	-1.34302
HBQ1	TR10013	1.39713	Plate4	Visit 1	Active	ONC	OID21433	P09105	-1.34302
HBQ1	TR10015	1.62294	Plate1	Visit 3	Active	ONC	OID21433	P09105	-1.6248
HBQ1	TR10011	0.814317	Plate1	Visit 3	Active	ONC	OID21433	P09105	-1.6248
HBQ1	TR10008	0.722869	Plate1	Visit 3	Placebo	ONC	OID21433	P09105	-1.6248
HBQ1	TR10014	1.35095	Plate1	Visit 3	Placebo	ONC	OID21433	P09105	-1.6248
HBQ1	TR10026	0.823379	Plate1	Visit 3	Active	ONC	OID21433	P09105	-1.6248
HBQ1	TR10013	0.964838	Plate1	Visit 3	Active	ONC	OID21433	P09105	-1.6248
HBQ1	TR10006	1.05696	Plate2	Visit 3	Active	ONC	OID21433	P09105	-1.40537
HBQ1	TR10001	1.55913	Plate2	Visit 3	Placebo	ONC	OID21433	P09105	-1.40537
HBQ1	TR10027	1.46897	Plate2	Visit 3	Active	ONC	OID21433	P09105	-1.40537
HBQ1	TR10018	0.89536	Plate4	Visit 3	Placebo	ONC	OID21433	P09105	-1.34302
HBQ1	TR10002	0.151033	Plate4	Visit 3	Active	ONC	OID21433	P09105	-1.34302
HBQ1	TR10023	0.626943	Plate4	Visit 3	Active	ONC	OID21433	P09105	-1.34302
HBQ1	TR10021	0.721477	Plate4	Visit 3	Placebo	ONC	OID21433	P09105	-1.34302
HDGF	TR10014	1.71992	Plate1	Visit 1	Placebo	ONC	OID21455	P51858	-2.51713
HDGF	TR10024	3.83549	Plate1	Visit 1		ONC	OID21455	P51858	-2.51713
HDGF	TR10012	2.23226	Plate1	Visit 1		ONC	OID21455	P51858	-2.51713
HDGF	TR10027	2.03186	Plate1	Visit 1	Active	ONC	OID21455	P51858	-2.51713
HDGF	TR10018	0.838631	Plate1	Visit 1	Placebo	ONC	OID21455	P51858	-2.51713
HDGF	TR10023	1.67872	Plate1	Visit 1	Active	ONC	OID21455	P51858	-2.51713
HDGF	TR10034	2.70546	Plate1	Visit 1	Active	ONC	OID21455	P51858	-2.51713
HDGF	TR10008	1.98015	Plate1	Visit 1	Placebo	ONC	OID21455	P51858	-2.51713
HDGF	TR10005	2.34769	Plate1	Visit 1		ONC	OID21455	P51858	-2.51713
HDGF	TR10026	2.01748	Plate1	Visit 1	Active	ONC	OID21455	P51858	-2.51713
HDGF	TR10035	0.110386	Plate1	Visit 1	Placebo	ONC	OID21455	P51858	-2.51713
HDGF	TR10036	1.88024	Plate1	Visit 1	Active	ONC	OID21455	P51858	-2.51713
HDGF	TR10033	1.88437	Plate1	Visit 1	Placebo	ONC	OID21455	P51858	-2.51713
HDGF	TR10015	0.728688	Plate1	Visit 1	Active	ONC	OID21455	P51858	-2.51713
HDGF	TR10037	0.629659	Plate1	Visit 1	Active	ONC	OID21455	P51858	-2.51713
HDGF	TR10032	1.85208	Plate2	Visit 1	Active	ONC	OID21455	P51858	-3.00644
HDGF	TR10001	1.58398	Plate2	Visit 1	Placebo	ONC	OID21455	P51858	-3.00644
HDGF	TR10021	0.926409	Plate2	Visit 1	Placebo	ONC	OID21455	P51858	-3.00644
HDGF	TR10004	3.43211	Plate2	Visit 1		ONC	OID21455	P51858	-3.00644
HDGF	TR10002	1.17372	Plate2	Visit 1	Active	ONC	OID21455	P51858	-3.00644
HDGF	TR10006	0.890725	Plate2	Visit 1	Active	ONC	OID21455	P51858	-3.00644
HDGF	TR10030	1.35885	Plate2	Visit 1	Placebo	ONC	OID21455	P51858	-3.00644
HDGF	TR10020	1.92218	Plate2	Visit 1		ONC	OID21455	P51858	-3.00644
HDGF	TR10016	2.28706	Plate4	Visit 1		ONC	OID21455	P51858	-2.3748
HDGF	TR10011	0.985682	Plate4	Visit 1	Active	ONC	OID21455	P51858	-2.3748
HDGF	TR10031	1.75429	Plate4	Visit 1		ONC	OID21455	P51858	-2.3748
HDGF	TR10013	2.76913	Plate4	Visit 1	Active	ONC	OID21455	P51858	-2.3748
HDGF	TR10015	1.84455	Plate1	Visit 3	Active	ONC	OID21455	P51858	-2.51713
HDGF	TR10011	0.348411	Plate1	Visit 3	Active	ONC	OID21455	P51858	-2.51713
HDGF	TR10008	1.97853	Plate1	Visit 3	Placebo	ONC	OID21455	P51858	-2.51713
HDGF	TR10014	1.5107	Plate1	Visit 3	Placebo	ONC	OID21455	P51858	-2.51713
HDGF	TR10026	1.61891	Plate1	Visit 3	Active	ONC	OID21455	P51858	-2.51713
HDGF	TR10013	2.53461	Plate1	Visit 3	Active	ONC	OID21455	P51858	-2.51713
HDGF	TR10006	0.746806	Plate2	Visit 3	Active	ONC	OID21455	P51858	-3.00644
HDGF	TR10001	1.46443	Plate2	Visit 3	Placebo	ONC	OID21455	P51858	-3.00644
HDGF	TR10027	2.39399	Plate2	Visit 3	Active	ONC	OID21455	P51858	-3.00644
HDGF	TR10018	0.849785	Plate4	Visit 3	Placebo	ONC	OID21455	P51858	-2.3748
HDGF	TR10002	1.45711	Plate4	Visit 3	Active	ONC	OID21455	P51858	-2.3748
HDGF	TR10023	1.40192	Plate4	Visit 3	Active	ONC	OID21455	P51858	-2.3748
HDGF	TR10021	1.14079	Plate4	Visit 3	Placebo	ONC	OID21455	P51858	-2.3748
HGS	TR10014	-0.340389	Plate1	Visit 1	Placebo	ONC	OID21175	O14964	-0.317257
HGS	TR10024	-0.399075	Plate1	Visit 1		ONC	OID21175	O14964	-0.317257
HGS	TR10012	0.0270569	Plate1	Visit 1		ONC	OID21175	O14964	-0.317257
HGS	TR10027	-0.709258	Plate1	Visit 1	Active	ONC	OID21175	O14964	-0.317257
HGS	TR10018	-0.104424	Plate1	Visit 1	Placebo	ONC	OID21175	O14964	-0.317257
HGS	TR10023	-0.681015	Plate1	Visit 1	Active	ONC	OID21175	O14964	-0.317257
HGS	TR10034	0.0704457	Plate1	Visit 1	Active	ONC	OID21175	O14964	-0.317257
HGS	TR10008	-0.689177	Plate1	Visit 1	Placebo	ONC	OID21175	O14964	-0.317257
HGS	TR10005	-0.481791	Plate1	Visit 1		ONC	OID21175	O14964	-0.317257
HGS	TR10026	0.307796	Plate1	Visit 1	Active	ONC	OID21175	O14964	-0.317257
HGS	TR10035	-0.786989	Plate1	Visit 1	Placebo	ONC	OID21175	O14964	-0.317257
HGS	TR10036	-0.299131	Plate1	Visit 1	Active	ONC	OID21175	O14964	-0.317257
HGS	TR10033	0.276757	Plate1	Visit 1	Placebo	ONC	OID21175	O14964	-0.317257
HGS	TR10015	-0.645931	Plate1	Visit 1	Active	ONC	OID21175	O14964	-0.317257
HGS	TR10037	-0.0764948	Plate1	Visit 1	Active	ONC	OID21175	O14964	-0.317257
HGS	TR10032	-0.523567	Plate2	Visit 1	Active	ONC	OID21175	O14964	-0.691711
HGS	TR10001	-0.167898	Plate2	Visit 1	Placebo	ONC	OID21175	O14964	-0.691711
HGS	TR10021	-0.869556	Plate2	Visit 1	Placebo	ONC	OID21175	O14964	-0.691711
HGS	TR10004	-0.898608	Plate2	Visit 1		ONC	OID21175	O14964	-0.691711
HGS	TR10002	-0.946821	Plate2	Visit 1	Active	ONC	OID21175	O14964	-0.691711
HGS	TR10006	0.572658	Plate2	Visit 1	Active	ONC	OID21175	O14964	-0.691711
HGS	TR10030	-0.622583	Plate2	Visit 1	Placebo	ONC	OID21175	O14964	-0.691711
HGS	TR10020	-1.04015	Plate2	Visit 1		ONC	OID21175	O14964	-0.691711
HGS	TR10016	-1.12915	Plate4	Visit 1		ONC	OID21175	O14964	-0.840858
HGS	TR10011	-0.453712	Plate4	Visit 1	Active	ONC	OID21175	O14964	-0.840858
HGS	TR10031	-0.751345	Plate4	Visit 1		ONC	OID21175	O14964	-0.840858
HGS	TR10013	-0.257082	Plate4	Visit 1	Active	ONC	OID21175	O14964	-0.840858
HGS	TR10015	0.623732	Plate1	Visit 3	Active	ONC	OID21175	O14964	-0.317257
HGS	TR10011	-0.26288	Plate1	Visit 3	Active	ONC	OID21175	O14964	-0.317257
HGS	TR10008	-0.432549	Plate1	Visit 3	Placebo	ONC	OID21175	O14964	-0.317257
HGS	TR10014	-0.746722	Plate1	Visit 3	Placebo	ONC	OID21175	O14964	-0.317257
HGS	TR10026	-0.551362	Plate1	Visit 3	Active	ONC	OID21175	O14964	-0.317257
HGS	TR10013	0.158145	Plate1	Visit 3	Active	ONC	OID21175	O14964	-0.317257
HGS	TR10006	0.709915	Plate2	Visit 3	Active	ONC	OID21175	O14964	-0.691711
HGS	TR10001	-0.032575	Plate2	Visit 3	Placebo	ONC	OID21175	O14964	-0.691711
HGS	TR10027	-0.313695	Plate2	Visit 3	Active	ONC	OID21175	O14964	-0.691711
HGS	TR10018	-1.05545	Plate4	Visit 3	Placebo	ONC	OID21175	O14964	-0.840858
HGS	TR10002	-0.87184	Plate4	Visit 3	Active	ONC	OID21175	O14964	-0.840858
HGS	TR10023	-0.718689	Plate4	Visit 3	Active	ONC	OID21175	O14964	-0.840858
HGS	TR10021	-0.438179	Plate4	Visit 3	Placebo	ONC	OID21175	O14964	-0.840858
HMBS	TR10014	2.1418	Plate1	Visit 1	Placebo	ONC	OID21385	P08397	-2.63182
HMBS	TR10024	2.8508	Plate1	Visit 1		ONC	OID21385	P08397	-2.63182
HMBS	TR10012	2.32095	Plate1	Visit 1		ONC	OID21385	P08397	-2.63182
HMBS	TR10027	2.29513	Plate1	Visit 1	Active	ONC	OID21385	P08397	-2.63182
HMBS	TR10018	2.47422	Plate1	Visit 1	Placebo	ONC	OID21385	P08397	-2.63182
HMBS	TR10023	2.50607	Plate1	Visit 1	Active	ONC	OID21385	P08397	-2.63182
HMBS	TR10034	2.27205	Plate1	Visit 1	Active	ONC	OID21385	P08397	-2.63182
HMBS	TR10008	2.45632	Plate1	Visit 1	Placebo	ONC	OID21385	P08397	-2.63182
HMBS	TR10005	2.7328	Plate1	Visit 1		ONC	OID21385	P08397	-2.63182
HMBS	TR10026	2.42555	Plate1	Visit 1	Active	ONC	OID21385	P08397	-2.63182
HMBS	TR10035	2.35962	Plate1	Visit 1	Placebo	ONC	OID21385	P08397	-2.63182
HMBS	TR10036	2.20021	Plate1	Visit 1	Active	ONC	OID21385	P08397	-2.63182
HMBS	TR10033	2.66935	Plate1	Visit 1	Placebo	ONC	OID21385	P08397	-2.63182
HMBS	TR10015	2.42361	Plate1	Visit 1	Active	ONC	OID21385	P08397	-2.63182
HMBS	TR10037	2.85042	Plate1	Visit 1	Active	ONC	OID21385	P08397	-2.63182
HMBS	TR10032	2.53879	Plate2	Visit 1	Active	ONC	OID21385	P08397	-2.53526
HMBS	TR10001	2.93882	Plate2	Visit 1	Placebo	ONC	OID21385	P08397	-2.53526
HMBS	TR10021	2.06214	Plate2	Visit 1	Placebo	ONC	OID21385	P08397	-2.53526
HMBS	TR10004	1.275	Plate2	Visit 1		ONC	OID21385	P08397	-2.53526
HMBS	TR10002	1.29662	Plate2	Visit 1	Active	ONC	OID21385	P08397	-2.53526
HMBS	TR10006	2.46106	Plate2	Visit 1	Active	ONC	OID21385	P08397	-2.53526
HMBS	TR10030	1.79981	Plate2	Visit 1	Placebo	ONC	OID21385	P08397	-2.53526
HMBS	TR10020	1.45543	Plate2	Visit 1		ONC	OID21385	P08397	-2.53526
HMBS	TR10016	2.46953	Plate4	Visit 1		ONC	OID21385	P08397	-2.71424
HMBS	TR10011	2.15437	Plate4	Visit 1	Active	ONC	OID21385	P08397	-2.71424
HMBS	TR10031	2.02216	Plate4	Visit 1		ONC	OID21385	P08397	-2.71424
HMBS	TR10013	2.91581	Plate4	Visit 1	Active	ONC	OID21385	P08397	-2.71424
HMBS	TR10015	3.32139	Plate1	Visit 3	Active	ONC	OID21385	P08397	-2.63182
HMBS	TR10011	1.60593	Plate1	Visit 3	Active	ONC	OID21385	P08397	-2.63182
HMBS	TR10008	2.42993	Plate1	Visit 3	Placebo	ONC	OID21385	P08397	-2.63182
HMBS	TR10014	2.36475	Plate1	Visit 3	Placebo	ONC	OID21385	P08397	-2.63182
HMBS	TR10026	2.38021	Plate1	Visit 3	Active	ONC	OID21385	P08397	-2.63182
HMBS	TR10013	2.8233	Plate1	Visit 3	Active	ONC	OID21385	P08397	-2.63182
HMBS	TR10006	2.45343	Plate2	Visit 3	Active	ONC	OID21385	P08397	-2.53526
HMBS	TR10001	2.9135	Plate2	Visit 3	Placebo	ONC	OID21385	P08397	-2.53526
HMBS	TR10027	2.44197	Plate2	Visit 3	Active	ONC	OID21385	P08397	-2.53526
HMBS	TR10018	2.2065	Plate4	Visit 3	Placebo	ONC	OID21385	P08397	-2.71424
HMBS	TR10002	2.12099	Plate4	Visit 3	Active	ONC	OID21385	P08397	-2.71424
HMBS	TR10023	2.18922	Plate4	Visit 3	Active	ONC	OID21385	P08397	-2.71424
HMBS	TR10021	2.15676	Plate4	Visit 3	Placebo	ONC	OID21385	P08397	-2.71424
HPGDS	TR10014	-0.0913307	Plate1	Visit 1	Placebo	ONC	OID21266	O60760	-1.69722
HPGDS	TR10024	-0.157194	Plate1	Visit 1		ONC	OID21266	O60760	-1.69722
HPGDS	TR10012	-0.729664	Plate1	Visit 1		ONC	OID21266	O60760	-1.69722
HPGDS	TR10027	-0.120195	Plate1	Visit 1	Active	ONC	OID21266	O60760	-1.69722
HPGDS	TR10018	-0.577228	Plate1	Visit 1	Placebo	ONC	OID21266	O60760	-1.69722
HPGDS	TR10023	-0.591228	Plate1	Visit 1	Active	ONC	OID21266	O60760	-1.69722
HPGDS	TR10034	0.0115035	Plate1	Visit 1	Active	ONC	OID21266	O60760	-1.69722
HPGDS	TR10008	1.00578	Plate1	Visit 1	Placebo	ONC	OID21266	O60760	-1.69722
HPGDS	TR10005	0.0576963	Plate1	Visit 1		ONC	OID21266	O60760	-1.69722
HPGDS	TR10026	0.356737	Plate1	Visit 1	Active	ONC	OID21266	O60760	-1.69722
HPGDS	TR10035	-0.552616	Plate1	Visit 1	Placebo	ONC	OID21266	O60760	-1.69722
HPGDS	TR10036	0.296673	Plate1	Visit 1	Active	ONC	OID21266	O60760	-1.69722
HPGDS	TR10033	-0.436405	Plate1	Visit 1	Placebo	ONC	OID21266	O60760	-1.69722
HPGDS	TR10015	-0.727566	Plate1	Visit 1	Active	ONC	OID21266	O60760	-1.69722
HPGDS	TR10037	-0.0533122	Plate1	Visit 1	Active	ONC	OID21266	O60760	-1.69722
HPGDS	TR10032	-1.01487	Plate2	Visit 1	Active	ONC	OID21266	O60760	-2.21939
HPGDS	TR10001	-0.320171	Plate2	Visit 1	Placebo	ONC	OID21266	O60760	-2.21939
HPGDS	TR10021	-1.05937	Plate2	Visit 1	Placebo	ONC	OID21266	O60760	-2.21939
HPGDS	TR10004	-1.05762	Plate2	Visit 1		ONC	OID21266	O60760	-2.21939
HPGDS	TR10002	-0.62857	Plate2	Visit 1	Active	ONC	OID21266	O60760	-2.21939
HPGDS	TR10006	-0.734772	Plate2	Visit 1	Active	ONC	OID21266	O60760	-2.21939
HPGDS	TR10030	-1.05307	Plate2	Visit 1	Placebo	ONC	OID21266	O60760	-2.21939
HPGDS	TR10020	-1.31533	Plate2	Visit 1		ONC	OID21266	O60760	-2.21939
HPGDS	TR10016	-0.0956049	Plate4	Visit 1		ONC	OID21266	O60760	-1.40508
HPGDS	TR10011	0.0306382	Plate4	Visit 1	Active	ONC	OID21266	O60760	-1.40508
HPGDS	TR10031	0.00730547	Plate4	Visit 1		ONC	OID21266	O60760	-1.40508
HPGDS	TR10013	-0.209242	Plate4	Visit 1	Active	ONC	OID21266	O60760	-1.40508
HPGDS	TR10015	-0.758086	Plate1	Visit 3	Active	ONC	OID21266	O60760	-1.69722
HPGDS	TR10011	-0.727497	Plate1	Visit 3	Active	ONC	OID21266	O60760	-1.69722
HPGDS	TR10008	1.12221	Plate1	Visit 3	Placebo	ONC	OID21266	O60760	-1.69722
HPGDS	TR10014	-0.720105	Plate1	Visit 3	Placebo	ONC	OID21266	O60760	-1.69722
HPGDS	TR10026	-0.405697	Plate1	Visit 3	Active	ONC	OID21266	O60760	-1.69722
HPGDS	TR10013	-0.984972	Plate1	Visit 3	Active	ONC	OID21266	O60760	-1.69722
HPGDS	TR10006	-0.918745	Plate2	Visit 3	Active	ONC	OID21266	O60760	-2.21939
HPGDS	TR10001	0.0873887	Plate2	Visit 3	Placebo	ONC	OID21266	O60760	-2.21939
HPGDS	TR10027	-0.427716	Plate2	Visit 3	Active	ONC	OID21266	O60760	-2.21939
HPGDS	TR10018	-0.2958	Plate4	Visit 3	Placebo	ONC	OID21266	O60760	-1.40508
HPGDS	TR10002	-0.475947	Plate4	Visit 3	Active	ONC	OID21266	O60760	-1.40508
HPGDS	TR10023	-0.23539	Plate4	Visit 3	Active	ONC	OID21266	O60760	-1.40508
HPGDS	TR10021	-0.73653	Plate4	Visit 3	Placebo	ONC	OID21266	O60760	-1.40508
HS3ST3B1	TR10014	0.67761	Plate1	Visit 1	Placebo	ONC	OID21303	Q9Y662	-2.50926
HS3ST3B1	TR10024	0.630146	Plate1	Visit 1		ONC	OID21303	Q9Y662	-2.50926
HS3ST3B1	TR10012	1.73754	Plate1	Visit 1		ONC	OID21303	Q9Y662	-2.50926
HS3ST3B1	TR10027	1.50383	Plate1	Visit 1	Active	ONC	OID21303	Q9Y662	-2.50926
HS3ST3B1	TR10018	0.964409	Plate1	Visit 1	Placebo	ONC	OID21303	Q9Y662	-2.50926
HS3ST3B1	TR10023	0.751771	Plate1	Visit 1	Active	ONC	OID21303	Q9Y662	-2.50926
HS3ST3B1	TR10034	0.66572	Plate1	Visit 1	Active	ONC	OID21303	Q9Y662	-2.50926
HS3ST3B1	TR10008	0.90558	Plate1	Visit 1	Placebo	ONC	OID21303	Q9Y662	-2.50926
HS3ST3B1	TR10005	0.962216	Plate1	Visit 1		ONC	OID21303	Q9Y662	-2.50926
HS3ST3B1	TR10026	0.937786	Plate1	Visit 1	Active	ONC	OID21303	Q9Y662	-2.50926
HS3ST3B1	TR10035	1.12662	Plate1	Visit 1	Placebo	ONC	OID21303	Q9Y662	-2.50926
HS3ST3B1	TR10036	0.514724	Plate1	Visit 1	Active	ONC	OID21303	Q9Y662	-2.50926
HS3ST3B1	TR10033	0.646014	Plate1	Visit 1	Placebo	ONC	OID21303	Q9Y662	-2.50926
HS3ST3B1	TR10015	1.15206	Plate1	Visit 1	Active	ONC	OID21303	Q9Y662	-2.50926
HS3ST3B1	TR10037	0.306977	Plate1	Visit 1	Active	ONC	OID21303	Q9Y662	-2.50926
HS3ST3B1	TR10032	0.054454	Plate2	Visit 1	Active	ONC	OID21303	Q9Y662	-2.86331
HS3ST3B1	TR10001	0.813376	Plate2	Visit 1	Placebo	ONC	OID21303	Q9Y662	-2.86331
HS3ST3B1	TR10021	0.810768	Plate2	Visit 1	Placebo	ONC	OID21303	Q9Y662	-2.86331
HS3ST3B1	TR10004	1.20448	Plate2	Visit 1		ONC	OID21303	Q9Y662	-2.86331
HS3ST3B1	TR10002	0.66334	Plate2	Visit 1	Active	ONC	OID21303	Q9Y662	-2.86331
HS3ST3B1	TR10006	1.39149	Plate2	Visit 1	Active	ONC	OID21303	Q9Y662	-2.86331
HS3ST3B1	TR10030	0.510657	Plate2	Visit 1	Placebo	ONC	OID21303	Q9Y662	-2.86331
HS3ST3B1	TR10020	0.952641	Plate2	Visit 1		ONC	OID21303	Q9Y662	-2.86331
HS3ST3B1	TR10016	-0.265822	Plate4	Visit 1		ONC	OID21303	Q9Y662	-3.60584
HS3ST3B1	TR10011	-0.23012	Plate4	Visit 1	Active	ONC	OID21303	Q9Y662	-3.60584
HS3ST3B1	TR10031	0.0925598	Plate4	Visit 1		ONC	OID21303	Q9Y662	-3.60584
HS3ST3B1	TR10013	0.59755	Plate4	Visit 1	Active	ONC	OID21303	Q9Y662	-3.60584
HS3ST3B1	TR10015	1.21693	Plate1	Visit 3	Active	ONC	OID21303	Q9Y662	-2.50926
HS3ST3B1	TR10011	0.395601	Plate1	Visit 3	Active	ONC	OID21303	Q9Y662	-2.50926
HS3ST3B1	TR10008	0.911375	Plate1	Visit 3	Placebo	ONC	OID21303	Q9Y662	-2.50926
HS3ST3B1	TR10014	0.428572	Plate1	Visit 3	Placebo	ONC	OID21303	Q9Y662	-2.50926
HS3ST3B1	TR10026	0.540314	Plate1	Visit 3	Active	ONC	OID21303	Q9Y662	-2.50926
HS3ST3B1	TR10013	0.605529	Plate1	Visit 3	Active	ONC	OID21303	Q9Y662	-2.50926
HS3ST3B1	TR10006	1.35868	Plate2	Visit 3	Active	ONC	OID21303	Q9Y662	-2.86331
HS3ST3B1	TR10001	1.18996	Plate2	Visit 3	Placebo	ONC	OID21303	Q9Y662	-2.86331
HS3ST3B1	TR10027	0.585016	Plate2	Visit 3	Active	ONC	OID21303	Q9Y662	-2.86331
HS3ST3B1	TR10018	0.929435	Plate4	Visit 3	Placebo	ONC	OID21303	Q9Y662	-3.60584
HS3ST3B1	TR10002	0.535378	Plate4	Visit 3	Active	ONC	OID21303	Q9Y662	-3.60584
HS3ST3B1	TR10023	0.340895	Plate4	Visit 3	Active	ONC	OID21303	Q9Y662	-3.60584
HS3ST3B1	TR10021	0.342405	Plate4	Visit 3	Placebo	ONC	OID21303	Q9Y662	-3.60584
HS6ST1	TR10014	0.59855	Plate1	Visit 1	Placebo	ONC	OID21441	O60243	-3.66602
HS6ST1	TR10024	0.727221	Plate1	Visit 1		ONC	OID21441	O60243	-3.66602
HS6ST1	TR10012	0.994613	Plate1	Visit 1		ONC	OID21441	O60243	-3.66602
HS6ST1	TR10027	-1.33118	Plate1	Visit 1	Active	ONC	OID21441	O60243	-3.66602
HS6ST1	TR10018	0.951728	Plate1	Visit 1	Placebo	ONC	OID21441	O60243	-3.66602
HS6ST1	TR10023	0.158844	Plate1	Visit 1	Active	ONC	OID21441	O60243	-3.66602
HS6ST1	TR10034	0.251831	Plate1	Visit 1	Active	ONC	OID21441	O60243	-3.66602
HS6ST1	TR10008	-0.255575	Plate1	Visit 1	Placebo	ONC	OID21441	O60243	-3.66602
HS6ST1	TR10005	0.591667	Plate1	Visit 1		ONC	OID21441	O60243	-3.66602
HS6ST1	TR10026	0.534308	Plate1	Visit 1	Active	ONC	OID21441	O60243	-3.66602
HS6ST1	TR10035	0.227826	Plate1	Visit 1	Placebo	ONC	OID21441	O60243	-3.66602
HS6ST1	TR10036	0.726808	Plate1	Visit 1	Active	ONC	OID21441	O60243	-3.66602
HS6ST1	TR10033	0.588951	Plate1	Visit 1	Placebo	ONC	OID21441	O60243	-3.66602
HS6ST1	TR10015	-0.424984	Plate1	Visit 1	Active	ONC	OID21441	O60243	-3.66602
HS6ST1	TR10037	0.601798	Plate1	Visit 1	Active	ONC	OID21441	O60243	-3.66602
HS6ST1	TR10032	-0.407048	Plate2	Visit 1	Active	ONC	OID21441	O60243	-3.34617
HS6ST1	TR10001	0.447259	Plate2	Visit 1	Placebo	ONC	OID21441	O60243	-3.34617
HS6ST1	TR10021	0.249431	Plate2	Visit 1	Placebo	ONC	OID21441	O60243	-3.34617
HS6ST1	TR10004	0.464872	Plate2	Visit 1		ONC	OID21441	O60243	-3.34617
HS6ST1	TR10002	0.251616	Plate2	Visit 1	Active	ONC	OID21441	O60243	-3.34617
HS6ST1	TR10006	0.591436	Plate2	Visit 1	Active	ONC	OID21441	O60243	-3.34617
HS6ST1	TR10030	0.262279	Plate2	Visit 1	Placebo	ONC	OID21441	O60243	-3.34617
HS6ST1	TR10020	-0.0066549	Plate2	Visit 1		ONC	OID21441	O60243	-3.34617
HS6ST1	TR10016	-0.289268	Plate4	Visit 1		ONC	OID21441	O60243	-3.25288
HS6ST1	TR10011	1.0339	Plate4	Visit 1	Active	ONC	OID21441	O60243	-3.25288
HS6ST1	TR10031	-0.105194	Plate4	Visit 1		ONC	OID21441	O60243	-3.25288
HS6ST1	TR10013	-0.513127	Plate4	Visit 1	Active	ONC	OID21441	O60243	-3.25288
HS6ST1	TR10015	-0.0541344	Plate1	Visit 3	Active	ONC	OID21441	O60243	-3.66602
HS6ST1	TR10011	1.29809	Plate1	Visit 3	Active	ONC	OID21441	O60243	-3.66602
HS6ST1	TR10008	-0.448607	Plate1	Visit 3	Placebo	ONC	OID21441	O60243	-3.66602
HS6ST1	TR10014	0.408599	Plate1	Visit 3	Placebo	ONC	OID21441	O60243	-3.66602
HS6ST1	TR10026	0.193042	Plate1	Visit 3	Active	ONC	OID21441	O60243	-3.66602
HS6ST1	TR10013	-0.148867	Plate1	Visit 3	Active	ONC	OID21441	O60243	-3.66602
HS6ST1	TR10006	0.385687	Plate2	Visit 3	Active	ONC	OID21441	O60243	-3.34617
HS6ST1	TR10001	0.44012	Plate2	Visit 3	Placebo	ONC	OID21441	O60243	-3.34617
HS6ST1	TR10027	-0.802623	Plate2	Visit 3	Active	ONC	OID21441	O60243	-3.34617
HS6ST1	TR10018	0.457862	Plate4	Visit 3	Placebo	ONC	OID21441	O60243	-3.25288
HS6ST1	TR10002	-0.0377466	Plate4	Visit 3	Active	ONC	OID21441	O60243	-3.25288
HS6ST1	TR10023	0.242666	Plate4	Visit 3	Active	ONC	OID21441	O60243	-3.25288
HS6ST1	TR10021	-0.265616	Plate4	Visit 3	Placebo	ONC	OID21441	O60243	-3.25288
HSPB6	TR10014	-0.216744	Plate1	Visit 1	Placebo	ONC	OID21408	O14558	-5.27258
HSPB6	TR10024	-0.256163	Plate1	Visit 1		ONC	OID21408	O14558	-5.27258
HSPB6	TR10012	0.484414	Plate1	Visit 1		ONC	OID21408	O14558	-5.27258
HSPB6	TR10027	-0.517294	Plate1	Visit 1	Active	ONC	OID21408	O14558	-5.27258
HSPB6	TR10018	-0.192861	Plate1	Visit 1	Placebo	ONC	OID21408	O14558	-5.27258
HSPB6	TR10023	0.178265	Plate1	Visit 1	Active	ONC	OID21408	O14558	-5.27258
HSPB6	TR10034	-0.455822	Plate1	Visit 1	Active	ONC	OID21408	O14558	-5.27258
HSPB6	TR10008	-0.155508	Plate1	Visit 1	Placebo	ONC	OID21408	O14558	-5.27258
HSPB6	TR10005	-1.00338	Plate1	Visit 1		ONC	OID21408	O14558	-5.27258
HSPB6	TR10026	-0.880891	Plate1	Visit 1	Active	ONC	OID21408	O14558	-5.27258
HSPB6	TR10035	-0.476528	Plate1	Visit 1	Placebo	ONC	OID21408	O14558	-5.27258
HSPB6	TR10036	-0.338449	Plate1	Visit 1	Active	ONC	OID21408	O14558	-5.27258
HSPB6	TR10033	-0.282956	Plate1	Visit 1	Placebo	ONC	OID21408	O14558	-5.27258
HSPB6	TR10015	0.437404	Plate1	Visit 1	Active	ONC	OID21408	O14558	-5.27258
HSPB6	TR10037	0.438401	Plate1	Visit 1	Active	ONC	OID21408	O14558	-5.27258
HSPB6	TR10032	-0.527609	Plate2	Visit 1	Active	ONC	OID21408	O14558	-4.9887
HSPB6	TR10001	0.12454	Plate2	Visit 1	Placebo	ONC	OID21408	O14558	-4.9887
HSPB6	TR10021	-0.183094	Plate2	Visit 1	Placebo	ONC	OID21408	O14558	-4.9887
HSPB6	TR10004	-0.0148679	Plate2	Visit 1		ONC	OID21408	O14558	-4.9887
HSPB6	TR10002	0.00509426	Plate2	Visit 1	Active	ONC	OID21408	O14558	-4.9887
HSPB6	TR10006	-0.110909	Plate2	Visit 1	Active	ONC	OID21408	O14558	-4.9887
HSPB6	TR10030	-0.0643728	Plate2	Visit 1	Placebo	ONC	OID21408	O14558	-4.9887
HSPB6	TR10020	0.0866414	Plate2	Visit 1		ONC	OID21408	O14558	-4.9887
HSPB6	TR10016	-0.0750816	Plate4	Visit 1		ONC	OID21408	O14558	-5.40998
HSPB6	TR10011	0.0135522	Plate4	Visit 1	Active	ONC	OID21408	O14558	-5.40998
HSPB6	TR10031	-0.0955958	Plate4	Visit 1		ONC	OID21408	O14558	-5.40998
HSPB6	TR10013	-0.907414	Plate4	Visit 1	Active	ONC	OID21408	O14558	-5.40998
HSPB6	TR10015	0.208879	Plate1	Visit 3	Active	ONC	OID21408	O14558	-5.27258
HSPB6	TR10011	-0.298785	Plate1	Visit 3	Active	ONC	OID21408	O14558	-5.27258
HSPB6	TR10008	-0.412794	Plate1	Visit 3	Placebo	ONC	OID21408	O14558	-5.27258
HSPB6	TR10014	-0.212703	Plate1	Visit 3	Placebo	ONC	OID21408	O14558	-5.27258
HSPB6	TR10026	-1.11282	Plate1	Visit 3	Active	ONC	OID21408	O14558	-5.27258
HSPB6	TR10013	-0.753289	Plate1	Visit 3	Active	ONC	OID21408	O14558	-5.27258
HSPB6	TR10006	-0.123887	Plate2	Visit 3	Active	ONC	OID21408	O14558	-4.9887
HSPB6	TR10001	0.146433	Plate2	Visit 3	Placebo	ONC	OID21408	O14558	-4.9887
HSPB6	TR10027	-0.736973	Plate2	Visit 3	Active	ONC	OID21408	O14558	-4.9887
HSPB6	TR10018	-0.229056	Plate4	Visit 3	Placebo	ONC	OID21408	O14558	-5.40998
HSPB6	TR10002	0.0740943	Plate4	Visit 3	Active	ONC	OID21408	O14558	-5.40998
HSPB6	TR10023	0.00558479	Plate4	Visit 3	Active	ONC	OID21408	O14558	-5.40998
HSPB6	TR10021	-0.101059	Plate4	Visit 3	Placebo	ONC	OID21408	O14558	-5.40998
HTRA2	TR10014	-0.617763	Plate1	Visit 1	Placebo	ONC	OID21471	O43464	-4.3094
HTRA2	TR10024	-0.542658	Plate1	Visit 1		ONC	OID21471	O43464	-4.3094
HTRA2	TR10012	-0.509293	Plate1	Visit 1		ONC	OID21471	O43464	-4.3094
HTRA2	TR10027	-0.519141	Plate1	Visit 1	Active	ONC	OID21471	O43464	-4.3094
HTRA2	TR10018	-0.976724	Plate1	Visit 1	Placebo	ONC	OID21471	O43464	-4.3094
HTRA2	TR10023	-0.787815	Plate1	Visit 1	Active	ONC	OID21471	O43464	-4.3094
HTRA2	TR10034	-0.851015	Plate1	Visit 1	Active	ONC	OID21471	O43464	-4.3094
HTRA2	TR10008	-1.07498	Plate1	Visit 1	Placebo	ONC	OID21471	O43464	-4.3094
HTRA2	TR10005	0.131048	Plate1	Visit 1		ONC	OID21471	O43464	-4.3094
HTRA2	TR10026	-0.869913	Plate1	Visit 1	Active	ONC	OID21471	O43464	-4.3094
HTRA2	TR10035	-0.798458	Plate1	Visit 1	Placebo	ONC	OID21471	O43464	-4.3094
HTRA2	TR10036	-1.18658	Plate1	Visit 1	Active	ONC	OID21471	O43464	-4.3094
HTRA2	TR10033	-0.520434	Plate1	Visit 1	Placebo	ONC	OID21471	O43464	-4.3094
HTRA2	TR10015	-1.39543	Plate1	Visit 1	Active	ONC	OID21471	O43464	-4.3094
HTRA2	TR10037	-1.01553	Plate1	Visit 1	Active	ONC	OID21471	O43464	-4.3094
HTRA2	TR10032	-1.08294	Plate2	Visit 1	Active	ONC	OID21471	O43464	-3.00698
HTRA2	TR10001	-0.173605	Plate2	Visit 1	Placebo	ONC	OID21471	O43464	-3.00698
HTRA2	TR10021	-0.972793	Plate2	Visit 1	Placebo	ONC	OID21471	O43464	-3.00698
HTRA2	TR10004	-0.452679	Plate2	Visit 1		ONC	OID21471	O43464	-3.00698
HTRA2	TR10002	-0.291139	Plate2	Visit 1	Active	ONC	OID21471	O43464	-3.00698
HTRA2	TR10006	-0.784335	Plate2	Visit 1	Active	ONC	OID21471	O43464	-3.00698
HTRA2	TR10030	-0.435153	Plate2	Visit 1	Placebo	ONC	OID21471	O43464	-3.00698
HTRA2	TR10020	-0.993145	Plate2	Visit 1		ONC	OID21471	O43464	-3.00698
HTRA2	TR10016	-0.164171	Plate4	Visit 1		ONC	OID21471	O43464	-3.25474
HTRA2	TR10011	-0.38157	Plate4	Visit 1	Active	ONC	OID21471	O43464	-3.25474
HTRA2	TR10031	-0.291961	Plate4	Visit 1		ONC	OID21471	O43464	-3.25474
HTRA2	TR10013	-0.439797	Plate4	Visit 1	Active	ONC	OID21471	O43464	-3.25474
HTRA2	TR10015	-1.09101	Plate1	Visit 3	Active	ONC	OID21471	O43464	-4.3094
HTRA2	TR10011	-0.867495	Plate1	Visit 3	Active	ONC	OID21471	O43464	-4.3094
HTRA2	TR10008	-0.843667	Plate1	Visit 3	Placebo	ONC	OID21471	O43464	-4.3094
HTRA2	TR10014	-0.516565	Plate1	Visit 3	Placebo	ONC	OID21471	O43464	-4.3094
HTRA2	TR10026	-1.02174	Plate1	Visit 3	Active	ONC	OID21471	O43464	-4.3094
HTRA2	TR10013	-0.692623	Plate1	Visit 3	Active	ONC	OID21471	O43464	-4.3094
HTRA2	TR10006	-0.362467	Plate2	Visit 3	Active	ONC	OID21471	O43464	-3.00698
HTRA2	TR10001	-0.229201	Plate2	Visit 3	Placebo	ONC	OID21471	O43464	-3.00698
HTRA2	TR10027	-0.412112	Plate2	Visit 3	Active	ONC	OID21471	O43464	-3.00698
HTRA2	TR10018	-0.676601	Plate4	Visit 3	Placebo	ONC	OID21471	O43464	-3.25474
HTRA2	TR10002	-0.936322	Plate4	Visit 3	Active	ONC	OID21471	O43464	-3.25474
HTRA2	TR10023	-0.173529	Plate4	Visit 3	Active	ONC	OID21471	O43464	-3.25474
HTRA2	TR10021	-0.886242	Plate4	Visit 3	Placebo	ONC	OID21471	O43464	-3.25474
ICOSLG	TR10014	-0.412664	Plate1	Visit 1	Placebo	ONC	OID21351	O75144	-4.79687
ICOSLG	TR10024	-0.130743	Plate1	Visit 1		ONC	OID21351	O75144	-4.79687
ICOSLG	TR10012	0.298005	Plate1	Visit 1		ONC	OID21351	O75144	-4.79687
ICOSLG	TR10027	-0.184771	Plate1	Visit 1	Active	ONC	OID21351	O75144	-4.79687
ICOSLG	TR10018	0.183985	Plate1	Visit 1	Placebo	ONC	OID21351	O75144	-4.79687
ICOSLG	TR10023	-0.0265893	Plate1	Visit 1	Active	ONC	OID21351	O75144	-4.79687
ICOSLG	TR10034	0.180039	Plate1	Visit 1	Active	ONC	OID21351	O75144	-4.79687
ICOSLG	TR10008	-0.172972	Plate1	Visit 1	Placebo	ONC	OID21351	O75144	-4.79687
ICOSLG	TR10005	-0.199629	Plate1	Visit 1		ONC	OID21351	O75144	-4.79687
ICOSLG	TR10026	-0.330432	Plate1	Visit 1	Active	ONC	OID21351	O75144	-4.79687
ICOSLG	TR10035	-0.29272	Plate1	Visit 1	Placebo	ONC	OID21351	O75144	-4.79687
ICOSLG	TR10036	-0.211712	Plate1	Visit 1	Active	ONC	OID21351	O75144	-4.79687
ICOSLG	TR10033	-0.561957	Plate1	Visit 1	Placebo	ONC	OID21351	O75144	-4.79687
ICOSLG	TR10015	-0.322944	Plate1	Visit 1	Active	ONC	OID21351	O75144	-4.79687
ICOSLG	TR10037	-0.425439	Plate1	Visit 1	Active	ONC	OID21351	O75144	-4.79687
ICOSLG	TR10032	-0.297053	Plate2	Visit 1	Active	ONC	OID21351	O75144	-5.11585
ICOSLG	TR10001	-0.115244	Plate2	Visit 1	Placebo	ONC	OID21351	O75144	-5.11585
ICOSLG	TR10021	-0.243719	Plate2	Visit 1	Placebo	ONC	OID21351	O75144	-5.11585
ICOSLG	TR10004	-0.426114	Plate2	Visit 1		ONC	OID21351	O75144	-5.11585
ICOSLG	TR10002	-0.000246618	Plate2	Visit 1	Active	ONC	OID21351	O75144	-5.11585
ICOSLG	TR10006	0.00790284	Plate2	Visit 1	Active	ONC	OID21351	O75144	-5.11585
ICOSLG	TR10030	-0.303319	Plate2	Visit 1	Placebo	ONC	OID21351	O75144	-5.11585
ICOSLG	TR10020	-0.0414499	Plate2	Visit 1		ONC	OID21351	O75144	-5.11585
ICOSLG	TR10016	-0.0678186	Plate4	Visit 1		ONC	OID21351	O75144	-5.60655
ICOSLG	TR10011	-0.28237	Plate4	Visit 1	Active	ONC	OID21351	O75144	-5.60655
ICOSLG	TR10031	-0.55707	Plate4	Visit 1		ONC	OID21351	O75144	-5.60655
ICOSLG	TR10013	-0.597206	Plate4	Visit 1	Active	ONC	OID21351	O75144	-5.60655
ICOSLG	TR10015	-0.461822	Plate1	Visit 3	Active	ONC	OID21351	O75144	-4.79687
ICOSLG	TR10011	-0.451151	Plate1	Visit 3	Active	ONC	OID21351	O75144	-4.79687
ICOSLG	TR10008	0.0453148	Plate1	Visit 3	Placebo	ONC	OID21351	O75144	-4.79687
ICOSLG	TR10014	-0.513845	Plate1	Visit 3	Placebo	ONC	OID21351	O75144	-4.79687
ICOSLG	TR10026	-0.36251	Plate1	Visit 3	Active	ONC	OID21351	O75144	-4.79687
ICOSLG	TR10013	-0.231676	Plate1	Visit 3	Active	ONC	OID21351	O75144	-4.79687
ICOSLG	TR10006	-0.321275	Plate2	Visit 3	Active	ONC	OID21351	O75144	-5.11585
ICOSLG	TR10001	0.0417461	Plate2	Visit 3	Placebo	ONC	OID21351	O75144	-5.11585
ICOSLG	TR10027	-0.147222	Plate2	Visit 3	Active	ONC	OID21351	O75144	-5.11585
ICOSLG	TR10018	-0.0646763	Plate4	Visit 3	Placebo	ONC	OID21351	O75144	-5.60655
ICOSLG	TR10002	-0.322931	Plate4	Visit 3	Active	ONC	OID21351	O75144	-5.60655
ICOSLG	TR10023	-0.277652	Plate4	Visit 3	Active	ONC	OID21351	O75144	-5.60655
ICOSLG	TR10021	-0.295865	Plate4	Visit 3	Placebo	ONC	OID21351	O75144	-5.60655
IDUA	TR10014	-2.54013	Plate1	Visit 1	Placebo	ONC	OID21468	P35475	-5.12158
IDUA	TR10024	0.0248822	Plate1	Visit 1		ONC	OID21468	P35475	-5.12158
IDUA	TR10012	-0.688817	Plate1	Visit 1		ONC	OID21468	P35475	-5.12158
IDUA	TR10027	-1.63266	Plate1	Visit 1	Active	ONC	OID21468	P35475	-5.12158
IDUA	TR10018	-0.91289	Plate1	Visit 1	Placebo	ONC	OID21468	P35475	-5.12158
IDUA	TR10023	-0.233262	Plate1	Visit 1	Active	ONC	OID21468	P35475	-5.12158
IDUA	TR10034	-0.839892	Plate1	Visit 1	Active	ONC	OID21468	P35475	-5.12158
IDUA	TR10008	-0.986422	Plate1	Visit 1	Placebo	ONC	OID21468	P35475	-5.12158
IDUA	TR10005	-1.85753	Plate1	Visit 1		ONC	OID21468	P35475	-5.12158
IDUA	TR10026	-2.28354	Plate1	Visit 1	Active	ONC	OID21468	P35475	-5.12158
IDUA	TR10035	-2.14264	Plate1	Visit 1	Placebo	ONC	OID21468	P35475	-5.12158
IDUA	TR10036	-1.31069	Plate1	Visit 1	Active	ONC	OID21468	P35475	-5.12158
IDUA	TR10033	-0.80234	Plate1	Visit 1	Placebo	ONC	OID21468	P35475	-5.12158
IDUA	TR10015	-1.88707	Plate1	Visit 1	Active	ONC	OID21468	P35475	-5.12158
IDUA	TR10037	-1.66501	Plate1	Visit 1	Active	ONC	OID21468	P35475	-5.12158
IDUA	TR10032	-1.77378	Plate2	Visit 1	Active	ONC	OID21468	P35475	-5.2492
IDUA	TR10001	-1.82765	Plate2	Visit 1	Placebo	ONC	OID21468	P35475	-5.2492
IDUA	TR10021	-0.686186	Plate2	Visit 1	Placebo	ONC	OID21468	P35475	-5.2492
IDUA	TR10004	-0.840404	Plate2	Visit 1		ONC	OID21468	P35475	-5.2492
IDUA	TR10002	-1.15155	Plate2	Visit 1	Active	ONC	OID21468	P35475	-5.2492
IDUA	TR10006	-1.56482	Plate2	Visit 1	Active	ONC	OID21468	P35475	-5.2492
IDUA	TR10030	-1.8784	Plate2	Visit 1	Placebo	ONC	OID21468	P35475	-5.2492
IDUA	TR10020	-1.64048	Plate2	Visit 1		ONC	OID21468	P35475	-5.2492
IDUA	TR10016	-0.221829	Plate4	Visit 1		ONC	OID21468	P35475	-4.87945
IDUA	TR10011	-0.718029	Plate4	Visit 1	Active	ONC	OID21468	P35475	-4.87945
IDUA	TR10031	-1.63392	Plate4	Visit 1		ONC	OID21468	P35475	-4.87945
IDUA	TR10013	-1.30448	Plate4	Visit 1	Active	ONC	OID21468	P35475	-4.87945
IDUA	TR10015	-2.2032	Plate1	Visit 3	Active	ONC	OID21468	P35475	-5.12158
IDUA	TR10011	-1.73493	Plate1	Visit 3	Active	ONC	OID21468	P35475	-5.12158
IDUA	TR10008	-0.711125	Plate1	Visit 3	Placebo	ONC	OID21468	P35475	-5.12158
IDUA	TR10014	-2.7666	Plate1	Visit 3	Placebo	ONC	OID21468	P35475	-5.12158
IDUA	TR10026	-2.17095	Plate1	Visit 3	Active	ONC	OID21468	P35475	-5.12158
IDUA	TR10013	-1.48518	Plate1	Visit 3	Active	ONC	OID21468	P35475	-5.12158
IDUA	TR10006	-2.41923	Plate2	Visit 3	Active	ONC	OID21468	P35475	-5.2492
IDUA	TR10001	-1.35066	Plate2	Visit 3	Placebo	ONC	OID21468	P35475	-5.2492
IDUA	TR10027	-2.19983	Plate2	Visit 3	Active	ONC	OID21468	P35475	-5.2492
IDUA	TR10018	-0.669262	Plate4	Visit 3	Placebo	ONC	OID21468	P35475	-4.87945
IDUA	TR10002	-0.198749	Plate4	Visit 3	Active	ONC	OID21468	P35475	-4.87945
IDUA	TR10023	0.510312	Plate4	Visit 3	Active	ONC	OID21468	P35475	-4.87945
IDUA	TR10021	0.0956875	Plate4	Visit 3	Placebo	ONC	OID21468	P35475	-4.87945
IGF1R	TR10014	0.0534086	Plate1	Visit 1	Placebo	ONC	OID21274	P08069	-3.59946
IGF1R	TR10024	0.957508	Plate1	Visit 1		ONC	OID21274	P08069	-3.59946
IGF1R	TR10012	0.845295	Plate1	Visit 1		ONC	OID21274	P08069	-3.59946
IGF1R	TR10027	0.170159	Plate1	Visit 1	Active	ONC	OID21274	P08069	-3.59946
IGF1R	TR10018	0.638681	Plate1	Visit 1	Placebo	ONC	OID21274	P08069	-3.59946
IGF1R	TR10023	0.304296	Plate1	Visit 1	Active	ONC	OID21274	P08069	-3.59946
IGF1R	TR10034	0.433396	Plate1	Visit 1	Active	ONC	OID21274	P08069	-3.59946
IGF1R	TR10008	0.310492	Plate1	Visit 1	Placebo	ONC	OID21274	P08069	-3.59946
IGF1R	TR10005	0.494412	Plate1	Visit 1		ONC	OID21274	P08069	-3.59946
IGF1R	TR10026	0.0381067	Plate1	Visit 1	Active	ONC	OID21274	P08069	-3.59946
IGF1R	TR10035	0.00389755	Plate1	Visit 1	Placebo	ONC	OID21274	P08069	-3.59946
IGF1R	TR10036	0.275291	Plate1	Visit 1	Active	ONC	OID21274	P08069	-3.59946
IGF1R	TR10033	0.27103	Plate1	Visit 1	Placebo	ONC	OID21274	P08069	-3.59946
IGF1R	TR10015	0.770287	Plate1	Visit 1	Active	ONC	OID21274	P08069	-3.59946
IGF1R	TR10037	0.358075	Plate1	Visit 1	Active	ONC	OID21274	P08069	-3.59946
IGF1R	TR10032	0.0632401	Plate2	Visit 1	Active	ONC	OID21274	P08069	-3.75213
IGF1R	TR10001	0.338969	Plate2	Visit 1	Placebo	ONC	OID21274	P08069	-3.75213
IGF1R	TR10021	0.162367	Plate2	Visit 1	Placebo	ONC	OID21274	P08069	-3.75213
IGF1R	TR10004	0.117232	Plate2	Visit 1		ONC	OID21274	P08069	-3.75213
IGF1R	TR10002	0.159024	Plate2	Visit 1	Active	ONC	OID21274	P08069	-3.75213
IGF1R	TR10006	0.504228	Plate2	Visit 1	Active	ONC	OID21274	P08069	-3.75213
IGF1R	TR10030	0.238087	Plate2	Visit 1	Placebo	ONC	OID21274	P08069	-3.75213
IGF1R	TR10020	0.345756	Plate2	Visit 1		ONC	OID21274	P08069	-3.75213
IGF1R	TR10016	0.331843	Plate4	Visit 1		ONC	OID21274	P08069	-3.83792
IGF1R	TR10011	0.00351497	Plate4	Visit 1	Active	ONC	OID21274	P08069	-3.83792
IGF1R	TR10031	-0.0683832	Plate4	Visit 1		ONC	OID21274	P08069	-3.83792
IGF1R	TR10013	-0.149573	Plate4	Visit 1	Active	ONC	OID21274	P08069	-3.83792
IGF1R	TR10015	0.589091	Plate1	Visit 3	Active	ONC	OID21274	P08069	-3.59946
IGF1R	TR10011	0.129851	Plate1	Visit 3	Active	ONC	OID21274	P08069	-3.59946
IGF1R	TR10008	0.554392	Plate1	Visit 3	Placebo	ONC	OID21274	P08069	-3.59946
IGF1R	TR10014	0.140705	Plate1	Visit 3	Placebo	ONC	OID21274	P08069	-3.59946
IGF1R	TR10026	-0.29579	Plate1	Visit 3	Active	ONC	OID21274	P08069	-3.59946
IGF1R	TR10013	0.0110578	Plate1	Visit 3	Active	ONC	OID21274	P08069	-3.59946
IGF1R	TR10006	0.206566	Plate2	Visit 3	Active	ONC	OID21274	P08069	-3.75213
IGF1R	TR10001	0.356789	Plate2	Visit 3	Placebo	ONC	OID21274	P08069	-3.75213
IGF1R	TR10027	0.114919	Plate2	Visit 3	Active	ONC	OID21274	P08069	-3.75213
IGF1R	TR10018	0.447575	Plate4	Visit 3	Placebo	ONC	OID21274	P08069	-3.83792
IGF1R	TR10002	0.10788	Plate4	Visit 3	Active	ONC	OID21274	P08069	-3.83792
IGF1R	TR10023	0.0992393	Plate4	Visit 3	Active	ONC	OID21274	P08069	-3.83792
IGF1R	TR10021	0.0166578	Plate4	Visit 3	Placebo	ONC	OID21274	P08069	-3.83792
IGSF3	TR10014	-0.0987907	Plate1	Visit 1	Placebo	ONC	OID21312	O75054	-3.64124
IGSF3	TR10024	0.431883	Plate1	Visit 1		ONC	OID21312	O75054	-3.64124
IGSF3	TR10012	-0.302613	Plate1	Visit 1		ONC	OID21312	O75054	-3.64124
IGSF3	TR10027	0.073286	Plate1	Visit 1	Active	ONC	OID21312	O75054	-3.64124
IGSF3	TR10018	0.257367	Plate1	Visit 1	Placebo	ONC	OID21312	O75054	-3.64124
IGSF3	TR10023	0.176207	Plate1	Visit 1	Active	ONC	OID21312	O75054	-3.64124
IGSF3	TR10034	0.199324	Plate1	Visit 1	Active	ONC	OID21312	O75054	-3.64124
IGSF3	TR10008	-0.0939649	Plate1	Visit 1	Placebo	ONC	OID21312	O75054	-3.64124
IGSF3	TR10005	0.411764	Plate1	Visit 1		ONC	OID21312	O75054	-3.64124
IGSF3	TR10026	-0.458414	Plate1	Visit 1	Active	ONC	OID21312	O75054	-3.64124
IGSF3	TR10035	-0.720345	Plate1	Visit 1	Placebo	ONC	OID21312	O75054	-3.64124
IGSF3	TR10036	0.143011	Plate1	Visit 1	Active	ONC	OID21312	O75054	-3.64124
IGSF3	TR10033	0.0803519	Plate1	Visit 1	Placebo	ONC	OID21312	O75054	-3.64124
IGSF3	TR10015	-0.00572511	Plate1	Visit 1	Active	ONC	OID21312	O75054	-3.64124
IGSF3	TR10037	0.0110099	Plate1	Visit 1	Active	ONC	OID21312	O75054	-3.64124
IGSF3	TR10032	-1.03361	Plate2	Visit 1	Active	ONC	OID21312	O75054	-3.42877
IGSF3	TR10001	0.172815	Plate2	Visit 1	Placebo	ONC	OID21312	O75054	-3.42877
IGSF3	TR10021	-0.403186	Plate2	Visit 1	Placebo	ONC	OID21312	O75054	-3.42877
IGSF3	TR10004	0.425775	Plate2	Visit 1		ONC	OID21312	O75054	-3.42877
IGSF3	TR10002	0.187295	Plate2	Visit 1	Active	ONC	OID21312	O75054	-3.42877
IGSF3	TR10006	0.500615	Plate2	Visit 1	Active	ONC	OID21312	O75054	-3.42877
IGSF3	TR10030	-0.500389	Plate2	Visit 1	Placebo	ONC	OID21312	O75054	-3.42877
IGSF3	TR10020	0.223574	Plate2	Visit 1		ONC	OID21312	O75054	-3.42877
IGSF3	TR10016	0.619363	Plate4	Visit 1		ONC	OID21312	O75054	-3.72278
IGSF3	TR10011	-0.503282	Plate4	Visit 1	Active	ONC	OID21312	O75054	-3.72278
IGSF3	TR10031	-0.0768057	Plate4	Visit 1		ONC	OID21312	O75054	-3.72278
IGSF3	TR10013	0.100843	Plate4	Visit 1	Active	ONC	OID21312	O75054	-3.72278
IGSF3	TR10015	-0.0901326	Plate1	Visit 3	Active	ONC	OID21312	O75054	-3.64124
IGSF3	TR10011	-0.57006	Plate1	Visit 3	Active	ONC	OID21312	O75054	-3.64124
IGSF3	TR10008	0.208152	Plate1	Visit 3	Placebo	ONC	OID21312	O75054	-3.64124
IGSF3	TR10014	-0.217776	Plate1	Visit 3	Placebo	ONC	OID21312	O75054	-3.64124
IGSF3	TR10026	-0.660752	Plate1	Visit 3	Active	ONC	OID21312	O75054	-3.64124
IGSF3	TR10013	0.100925	Plate1	Visit 3	Active	ONC	OID21312	O75054	-3.64124
IGSF3	TR10006	-0.188911	Plate2	Visit 3	Active	ONC	OID21312	O75054	-3.42877
IGSF3	TR10001	0.373146	Plate2	Visit 3	Placebo	ONC	OID21312	O75054	-3.42877
IGSF3	TR10027	0.189062	Plate2	Visit 3	Active	ONC	OID21312	O75054	-3.42877
IGSF3	TR10018	0.386765	Plate4	Visit 3	Placebo	ONC	OID21312	O75054	-3.72278
IGSF3	TR10002	0.0367147	Plate4	Visit 3	Active	ONC	OID21312	O75054	-3.72278
IGSF3	TR10023	0.014874	Plate4	Visit 3	Active	ONC	OID21312	O75054	-3.72278
IGSF3	TR10021	-0.610787	Plate4	Visit 3	Placebo	ONC	OID21312	O75054	-3.72278
IKZF2	TR10014	-0.551967	Plate1	Visit 1	Placebo	ONC	OID21213	Q9UKS7	0.944719
IKZF2	TR10024	0.0403944	Plate1	Visit 1		ONC	OID21213	Q9UKS7	0.944719
IKZF2	TR10012	-0.00875693	Plate1	Visit 1		ONC	OID21213	Q9UKS7	0.944719
IKZF2	TR10027	-0.346542	Plate1	Visit 1	Active	ONC	OID21213	Q9UKS7	0.944719
IKZF2	TR10018	-0.668796	Plate1	Visit 1	Placebo	ONC	OID21213	Q9UKS7	0.944719
IKZF2	TR10023	-0.695305	Plate1	Visit 1	Active	ONC	OID21213	Q9UKS7	0.944719
IKZF2	TR10034	-0.865468	Plate1	Visit 1	Active	ONC	OID21213	Q9UKS7	0.944719
IKZF2	TR10008	-0.844054	Plate1	Visit 1	Placebo	ONC	OID21213	Q9UKS7	0.944719
IKZF2	TR10005	-1.18115	Plate1	Visit 1		ONC	OID21213	Q9UKS7	0.944719
IKZF2	TR10026	-0.451256	Plate1	Visit 1	Active	ONC	OID21213	Q9UKS7	0.944719
IKZF2	TR10035	-0.697424	Plate1	Visit 1	Placebo	ONC	OID21213	Q9UKS7	0.944719
IKZF2	TR10036	-0.616971	Plate1	Visit 1	Active	ONC	OID21213	Q9UKS7	0.944719
IKZF2	TR10033	-0.114928	Plate1	Visit 1	Placebo	ONC	OID21213	Q9UKS7	0.944719
IKZF2	TR10015	-0.709565	Plate1	Visit 1	Active	ONC	OID21213	Q9UKS7	0.944719
IKZF2	TR10037	-1.08647	Plate1	Visit 1	Active	ONC	OID21213	Q9UKS7	0.944719
IKZF2	TR10032	-0.360226	Plate2	Visit 1	Active	ONC	OID21213	Q9UKS7	0.0470321
IKZF2	TR10001	-0.139503	Plate2	Visit 1	Placebo	ONC	OID21213	Q9UKS7	0.0470321
IKZF2	TR10021	-0.661289	Plate2	Visit 1	Placebo	ONC	OID21213	Q9UKS7	0.0470321
IKZF2	TR10004	-0.891237	Plate2	Visit 1		ONC	OID21213	Q9UKS7	0.0470321
IKZF2	TR10002	-0.82692	Plate2	Visit 1	Active	ONC	OID21213	Q9UKS7	0.0470321
IKZF2	TR10006	-0.342522	Plate2	Visit 1	Active	ONC	OID21213	Q9UKS7	0.0470321
IKZF2	TR10030	-0.352239	Plate2	Visit 1	Placebo	ONC	OID21213	Q9UKS7	0.0470321
IKZF2	TR10020	-0.553945	Plate2	Visit 1		ONC	OID21213	Q9UKS7	0.0470321
IKZF2	TR10016	-0.518377	Plate4	Visit 1		ONC	OID21213	Q9UKS7	0.696346
IKZF2	TR10011	-0.395918	Plate4	Visit 1	Active	ONC	OID21213	Q9UKS7	0.696346
IKZF2	TR10031	-0.10632	Plate4	Visit 1		ONC	OID21213	Q9UKS7	0.696346
IKZF2	TR10013	-0.487239	Plate4	Visit 1	Active	ONC	OID21213	Q9UKS7	0.696346
IKZF2	TR10015	-1.02723	Plate1	Visit 3	Active	ONC	OID21213	Q9UKS7	0.944719
IKZF2	TR10011	-1.04915	Plate1	Visit 3	Active	ONC	OID21213	Q9UKS7	0.944719
IKZF2	TR10008	-0.543058	Plate1	Visit 3	Placebo	ONC	OID21213	Q9UKS7	0.944719
IKZF2	TR10014	-0.573599	Plate1	Visit 3	Placebo	ONC	OID21213	Q9UKS7	0.944719
IKZF2	TR10026	-0.611742	Plate1	Visit 3	Active	ONC	OID21213	Q9UKS7	0.944719
IKZF2	TR10013	-0.313412	Plate1	Visit 3	Active	ONC	OID21213	Q9UKS7	0.944719
IKZF2	TR10006	-0.568088	Plate2	Visit 3	Active	ONC	OID21213	Q9UKS7	0.0470321
IKZF2	TR10001	-0.743706	Plate2	Visit 3	Placebo	ONC	OID21213	Q9UKS7	0.0470321
IKZF2	TR10027	-0.140296	Plate2	Visit 3	Active	ONC	OID21213	Q9UKS7	0.0470321
IKZF2	TR10018	-0.487613	Plate4	Visit 3	Placebo	ONC	OID21213	Q9UKS7	0.696346
IKZF2	TR10002	-0.373487	Plate4	Visit 3	Active	ONC	OID21213	Q9UKS7	0.696346
IKZF2	TR10023	-0.559857	Plate4	Visit 3	Active	ONC	OID21213	Q9UKS7	0.696346
IKZF2	TR10021	-0.60928	Plate4	Visit 3	Placebo	ONC	OID21213	Q9UKS7	0.696346
IL12A_IL12B	TR10014	-1.88449	Plate1	Visit 1	Placebo	ONC	OID21327	P29459_P29460	-4.70363
IL12A_IL12B	TR10024	-0.071866	Plate1	Visit 1		ONC	OID21327	P29459_P29460	-4.70363
IL12A_IL12B	TR10012	0.432023	Plate1	Visit 1		ONC	OID21327	P29459_P29460	-4.70363
IL12A_IL12B	TR10027	0.903086	Plate1	Visit 1	Active	ONC	OID21327	P29459_P29460	-4.70363
IL12A_IL12B	TR10018	1.00999	Plate1	Visit 1	Placebo	ONC	OID21327	P29459_P29460	-4.70363
IL12A_IL12B	TR10023	0.0717987	Plate1	Visit 1	Active	ONC	OID21327	P29459_P29460	-4.70363
IL12A_IL12B	TR10034	0.624605	Plate1	Visit 1	Active	ONC	OID21327	P29459_P29460	-4.70363
IL12A_IL12B	TR10008	-0.870653	Plate1	Visit 1	Placebo	ONC	OID21327	P29459_P29460	-4.70363
IL12A_IL12B	TR10005	0.374754	Plate1	Visit 1		ONC	OID21327	P29459_P29460	-4.70363
IL12A_IL12B	TR10026	1.37457	Plate1	Visit 1	Active	ONC	OID21327	P29459_P29460	-4.70363
IL12A_IL12B	TR10035	-1.07491	Plate1	Visit 1	Placebo	ONC	OID21327	P29459_P29460	-4.70363
IL12A_IL12B	TR10036	-0.802835	Plate1	Visit 1	Active	ONC	OID21327	P29459_P29460	-4.70363
IL12A_IL12B	TR10033	-0.0975613	Plate1	Visit 1	Placebo	ONC	OID21327	P29459_P29460	-4.70363
IL12A_IL12B	TR10015	-0.0292468	Plate1	Visit 1	Active	ONC	OID21327	P29459_P29460	-4.70363
IL12A_IL12B	TR10037	0.00102241	Plate1	Visit 1	Active	ONC	OID21327	P29459_P29460	-4.70363
IL12A_IL12B	TR10032	-1.51183	Plate2	Visit 1	Active	ONC	OID21327	P29459_P29460	-5.30368
IL12A_IL12B	TR10001	-0.975472	Plate2	Visit 1	Placebo	ONC	OID21327	P29459_P29460	-5.30368
IL12A_IL12B	TR10021	0.289629	Plate2	Visit 1	Placebo	ONC	OID21327	P29459_P29460	-5.30368
IL12A_IL12B	TR10004	0.967263	Plate2	Visit 1		ONC	OID21327	P29459_P29460	-5.30368
IL12A_IL12B	TR10002	0.346436	Plate2	Visit 1	Active	ONC	OID21327	P29459_P29460	-5.30368
IL12A_IL12B	TR10006	0.342197	Plate2	Visit 1	Active	ONC	OID21327	P29459_P29460	-5.30368
IL12A_IL12B	TR10030	-0.0735556	Plate2	Visit 1	Placebo	ONC	OID21327	P29459_P29460	-5.30368
IL12A_IL12B	TR10020	0.895899	Plate2	Visit 1		ONC	OID21327	P29459_P29460	-5.30368
IL12A_IL12B	TR10016	-0.0421972	Plate4	Visit 1		ONC	OID21327	P29459_P29460	-4.93346
IL12A_IL12B	TR10011	0.886201	Plate4	Visit 1	Active	ONC	OID21327	P29459_P29460	-4.93346
IL12A_IL12B	TR10031	-0.525258	Plate4	Visit 1		ONC	OID21327	P29459_P29460	-4.93346
IL12A_IL12B	TR10013	-0.03705	Plate4	Visit 1	Active	ONC	OID21327	P29459_P29460	-4.93346
IL12A_IL12B	TR10015	0.448223	Plate1	Visit 3	Active	ONC	OID21327	P29459_P29460	-4.70363
IL12A_IL12B	TR10011	1.71413	Plate1	Visit 3	Active	ONC	OID21327	P29459_P29460	-4.70363
IL12A_IL12B	TR10008	-0.237013	Plate1	Visit 3	Placebo	ONC	OID21327	P29459_P29460	-4.70363
IL12A_IL12B	TR10014	-1.86531	Plate1	Visit 3	Placebo	ONC	OID21327	P29459_P29460	-4.70363
IL12A_IL12B	TR10026	0.511467	Plate1	Visit 3	Active	ONC	OID21327	P29459_P29460	-4.70363
IL12A_IL12B	TR10013	0.593648	Plate1	Visit 3	Active	ONC	OID21327	P29459_P29460	-4.70363
IL12A_IL12B	TR10006	-0.429831	Plate2	Visit 3	Active	ONC	OID21327	P29459_P29460	-5.30368
IL12A_IL12B	TR10001	-0.169091	Plate2	Visit 3	Placebo	ONC	OID21327	P29459_P29460	-5.30368
IL12A_IL12B	TR10027	0.830255	Plate2	Visit 3	Active	ONC	OID21327	P29459_P29460	-5.30368
IL12A_IL12B	TR10018	0.834881	Plate4	Visit 3	Placebo	ONC	OID21327	P29459_P29460	-4.93346
IL12A_IL12B	TR10002	0.221135	Plate4	Visit 3	Active	ONC	OID21327	P29459_P29460	-4.93346
IL12A_IL12B	TR10023	0.264763	Plate4	Visit 3	Active	ONC	OID21327	P29459_P29460	-4.93346
IL12A_IL12B	TR10021	0.40712	Plate4	Visit 3	Placebo	ONC	OID21327	P29459_P29460	-4.93346
IL13RA1	TR10014	-0.0425405	Plate1	Visit 1	Placebo	ONC	OID21504	P78552	-4.29089
IL13RA1	TR10024	0.143879	Plate1	Visit 1		ONC	OID21504	P78552	-4.29089
IL13RA1	TR10012	0.150193	Plate1	Visit 1		ONC	OID21504	P78552	-4.29089
IL13RA1	TR10027	0.174761	Plate1	Visit 1	Active	ONC	OID21504	P78552	-4.29089
IL13RA1	TR10018	0.519822	Plate1	Visit 1	Placebo	ONC	OID21504	P78552	-4.29089
IL13RA1	TR10023	0.233267	Plate1	Visit 1	Active	ONC	OID21504	P78552	-4.29089
IL13RA1	TR10034	0.21754	Plate1	Visit 1	Active	ONC	OID21504	P78552	-4.29089
IL13RA1	TR10008	-0.311343	Plate1	Visit 1	Placebo	ONC	OID21504	P78552	-4.29089
IL13RA1	TR10005	0.428909	Plate1	Visit 1		ONC	OID21504	P78552	-4.29089
IL13RA1	TR10026	0.0794746	Plate1	Visit 1	Active	ONC	OID21504	P78552	-4.29089
IL13RA1	TR10035	-0.104627	Plate1	Visit 1	Placebo	ONC	OID21504	P78552	-4.29089
IL13RA1	TR10036	0.499976	Plate1	Visit 1	Active	ONC	OID21504	P78552	-4.29089
IL13RA1	TR10033	-0.36882	Plate1	Visit 1	Placebo	ONC	OID21504	P78552	-4.29089
IL13RA1	TR10015	0.280529	Plate1	Visit 1	Active	ONC	OID21504	P78552	-4.29089
IL13RA1	TR10037	0.046501	Plate1	Visit 1	Active	ONC	OID21504	P78552	-4.29089
IL13RA1	TR10032	-1.14953	Plate2	Visit 1	Active	ONC	OID21504	P78552	-3.57331
IL13RA1	TR10001	-0.21185	Plate2	Visit 1	Placebo	ONC	OID21504	P78552	-3.57331
IL13RA1	TR10021	0.372133	Plate2	Visit 1	Placebo	ONC	OID21504	P78552	-3.57331
IL13RA1	TR10004	0.298917	Plate2	Visit 1		ONC	OID21504	P78552	-3.57331
IL13RA1	TR10002	-0.222942	Plate2	Visit 1	Active	ONC	OID21504	P78552	-3.57331
IL13RA1	TR10006	0.424254	Plate2	Visit 1	Active	ONC	OID21504	P78552	-3.57331
IL13RA1	TR10030	0.0757051	Plate2	Visit 1	Placebo	ONC	OID21504	P78552	-3.57331
IL13RA1	TR10020	-0.19594	Plate2	Visit 1		ONC	OID21504	P78552	-3.57331
IL13RA1	TR10016	-0.274659	Plate4	Visit 1		ONC	OID21504	P78552	-4.77968
IL13RA1	TR10011	-0.0606159	Plate4	Visit 1	Active	ONC	OID21504	P78552	-4.77968
IL13RA1	TR10031	-0.177755	Plate4	Visit 1		ONC	OID21504	P78552	-4.77968
IL13RA1	TR10013	0.00828376	Plate4	Visit 1	Active	ONC	OID21504	P78552	-4.77968
IL13RA1	TR10015	0.141815	Plate1	Visit 3	Active	ONC	OID21504	P78552	-4.29089
IL13RA1	TR10011	-0.150339	Plate1	Visit 3	Active	ONC	OID21504	P78552	-4.29089
IL13RA1	TR10008	-0.218211	Plate1	Visit 3	Placebo	ONC	OID21504	P78552	-4.29089
IL13RA1	TR10014	-0.866585	Plate1	Visit 3	Placebo	ONC	OID21504	P78552	-4.29089
IL13RA1	TR10026	-0.324852	Plate1	Visit 3	Active	ONC	OID21504	P78552	-4.29089
IL13RA1	TR10013	0.371359	Plate1	Visit 3	Active	ONC	OID21504	P78552	-4.29089
IL13RA1	TR10006	0.317093	Plate2	Visit 3	Active	ONC	OID21504	P78552	-3.57331
IL13RA1	TR10001	-0.239294	Plate2	Visit 3	Placebo	ONC	OID21504	P78552	-3.57331
IL13RA1	TR10027	-0.129987	Plate2	Visit 3	Active	ONC	OID21504	P78552	-3.57331
IL13RA1	TR10018	-0.224972	Plate4	Visit 3	Placebo	ONC	OID21504	P78552	-4.77968
IL13RA1	TR10002	-0.995862	Plate4	Visit 3	Active	ONC	OID21504	P78552	-4.77968
IL13RA1	TR10023	0.0233576	Plate4	Visit 3	Active	ONC	OID21504	P78552	-4.77968
IL13RA1	TR10021	0.103953	Plate4	Visit 3	Placebo	ONC	OID21504	P78552	-4.77968
IL6	TR10014	-0.247925	Plate1	Visit 1	Placebo	ONC	OID21276	P05231	-2.39853
IL6	TR10024	1.3812	Plate1	Visit 1		ONC	OID21276	P05231	-2.39853
IL6	TR10012	1.51796	Plate1	Visit 1		ONC	OID21276	P05231	-2.39853
IL6	TR10027	0.0186493	Plate1	Visit 1	Active	ONC	OID21276	P05231	-2.39853
IL6	TR10018	1.54008	Plate1	Visit 1	Placebo	ONC	OID21276	P05231	-2.39853
IL6	TR10023	2.64969	Plate1	Visit 1	Active	ONC	OID21276	P05231	-2.39853
IL6	TR10034	0.331747	Plate1	Visit 1	Active	ONC	OID21276	P05231	-2.39853
IL6	TR10008	0.69984	Plate1	Visit 1	Placebo	ONC	OID21276	P05231	-2.39853
IL6	TR10005	0.321869	Plate1	Visit 1		ONC	OID21276	P05231	-2.39853
IL6	TR10026	0.611856	Plate1	Visit 1	Active	ONC	OID21276	P05231	-2.39853
IL6	TR10035	0.397416	Plate1	Visit 1	Placebo	ONC	OID21276	P05231	-2.39853
IL6	TR10036	0.889205	Plate1	Visit 1	Active	ONC	OID21276	P05231	-2.39853
IL6	TR10033	1.03389	Plate1	Visit 1	Placebo	ONC	OID21276	P05231	-2.39853
IL6	TR10015	1.57058	Plate1	Visit 1	Active	ONC	OID21276	P05231	-2.39853
IL6	TR10037	1.12951	Plate1	Visit 1	Active	ONC	OID21276	P05231	-2.39853
IL6	TR10032	1.24198	Plate2	Visit 1	Active	ONC	OID21276	P05231	-2.3075
IL6	TR10001	0.252509	Plate2	Visit 1	Placebo	ONC	OID21276	P05231	-2.3075
IL6	TR10021	1.76939	Plate2	Visit 1	Placebo	ONC	OID21276	P05231	-2.3075
IL6	TR10004	3.14332	Plate2	Visit 1		ONC	OID21276	P05231	-2.3075
IL6	TR10002	0.274848	Plate2	Visit 1	Active	ONC	OID21276	P05231	-2.3075
IL6	TR10006	1.37588	Plate2	Visit 1	Active	ONC	OID21276	P05231	-2.3075
IL6	TR10030	1.51399	Plate2	Visit 1	Placebo	ONC	OID21276	P05231	-2.3075
IL6	TR10020	2.01253	Plate2	Visit 1		ONC	OID21276	P05231	-2.3075
IL6	TR10016	0.437753	Plate4	Visit 1		ONC	OID21276	P05231	-2.69232
IL6	TR10011	1.08287	Plate4	Visit 1	Active	ONC	OID21276	P05231	-2.69232
IL6	TR10031	0.169078	Plate4	Visit 1		ONC	OID21276	P05231	-2.69232
IL6	TR10013	1.3651	Plate4	Visit 1	Active	ONC	OID21276	P05231	-2.69232
IL6	TR10015	1.6391	Plate1	Visit 3	Active	ONC	OID21276	P05231	-2.39853
IL6	TR10011	0.718269	Plate1	Visit 3	Active	ONC	OID21276	P05231	-2.39853
IL6	TR10008	0.821512	Plate1	Visit 3	Placebo	ONC	OID21276	P05231	-2.39853
IL6	TR10014	0.102886	Plate1	Visit 3	Placebo	ONC	OID21276	P05231	-2.39853
IL6	TR10026	-0.0217984	Plate1	Visit 3	Active	ONC	OID21276	P05231	-2.39853
IL6	TR10013	2.08629	Plate1	Visit 3	Active	ONC	OID21276	P05231	-2.39853
IL6	TR10006	0.792797	Plate2	Visit 3	Active	ONC	OID21276	P05231	-2.3075
IL6	TR10001	1.3829	Plate2	Visit 3	Placebo	ONC	OID21276	P05231	-2.3075
IL6	TR10027	1.46563	Plate2	Visit 3	Active	ONC	OID21276	P05231	-2.3075
IL6	TR10018	1.47139	Plate4	Visit 3	Placebo	ONC	OID21276	P05231	-2.69232
IL6	TR10002	0.521152	Plate4	Visit 3	Active	ONC	OID21276	P05231	-2.69232
IL6	TR10023	1.51921	Plate4	Visit 3	Active	ONC	OID21276	P05231	-2.69232
IL6	TR10021	1.32243	Plate4	Visit 3	Placebo	ONC	OID21276	P05231	-2.69232
INPP1	TR10014	1.05838	Plate1	Visit 1	Placebo	ONC	OID21345	P49441	-1.66843
INPP1	TR10024	1.27005	Plate1	Visit 1		ONC	OID21345	P49441	-1.66843
INPP1	TR10012	1.36318	Plate1	Visit 1		ONC	OID21345	P49441	-1.66843
INPP1	TR10027	1.70439	Plate1	Visit 1	Active	ONC	OID21345	P49441	-1.66843
INPP1	TR10018	1.124	Plate1	Visit 1	Placebo	ONC	OID21345	P49441	-1.66843
INPP1	TR10023	1.72751	Plate1	Visit 1	Active	ONC	OID21345	P49441	-1.66843
INPP1	TR10034	1.59685	Plate1	Visit 1	Active	ONC	OID21345	P49441	-1.66843
INPP1	TR10008	1.22705	Plate1	Visit 1	Placebo	ONC	OID21345	P49441	-1.66843
INPP1	TR10005	0.863682	Plate1	Visit 1		ONC	OID21345	P49441	-1.66843
INPP1	TR10026	1.73179	Plate1	Visit 1	Active	ONC	OID21345	P49441	-1.66843
INPP1	TR10035	0.789117	Plate1	Visit 1	Placebo	ONC	OID21345	P49441	-1.66843
INPP1	TR10036	1.3872	Plate1	Visit 1	Active	ONC	OID21345	P49441	-1.66843
INPP1	TR10033	0.685033	Plate1	Visit 1	Placebo	ONC	OID21345	P49441	-1.66843
INPP1	TR10015	1.0017	Plate1	Visit 1	Active	ONC	OID21345	P49441	-1.66843
INPP1	TR10037	1.14027	Plate1	Visit 1	Active	ONC	OID21345	P49441	-1.66843
INPP1	TR10032	1.25143	Plate2	Visit 1	Active	ONC	OID21345	P49441	-1.96931
INPP1	TR10001	1.99404	Plate2	Visit 1	Placebo	ONC	OID21345	P49441	-1.96931
INPP1	TR10021	1.06337	Plate2	Visit 1	Placebo	ONC	OID21345	P49441	-1.96931
INPP1	TR10004	1.81523	Plate2	Visit 1		ONC	OID21345	P49441	-1.96931
INPP1	TR10002	1.78294	Plate2	Visit 1	Active	ONC	OID21345	P49441	-1.96931
INPP1	TR10006	1.98064	Plate2	Visit 1	Active	ONC	OID21345	P49441	-1.96931
INPP1	TR10030	1.4503	Plate2	Visit 1	Placebo	ONC	OID21345	P49441	-1.96931
INPP1	TR10020	2.24588	Plate2	Visit 1		ONC	OID21345	P49441	-1.96931
INPP1	TR10016	1.23618	Plate4	Visit 1		ONC	OID21345	P49441	-1.73909
INPP1	TR10011	1.4507	Plate4	Visit 1	Active	ONC	OID21345	P49441	-1.73909
INPP1	TR10031	1.28073	Plate4	Visit 1		ONC	OID21345	P49441	-1.73909
INPP1	TR10013	1.101	Plate4	Visit 1	Active	ONC	OID21345	P49441	-1.73909
INPP1	TR10015	1.23594	Plate1	Visit 3	Active	ONC	OID21345	P49441	-1.66843
INPP1	TR10011	1.10116	Plate1	Visit 3	Active	ONC	OID21345	P49441	-1.66843
INPP1	TR10008	1.43452	Plate1	Visit 3	Placebo	ONC	OID21345	P49441	-1.66843
INPP1	TR10014	1.19948	Plate1	Visit 3	Placebo	ONC	OID21345	P49441	-1.66843
INPP1	TR10026	1.18281	Plate1	Visit 3	Active	ONC	OID21345	P49441	-1.66843
INPP1	TR10013	0.701303	Plate1	Visit 3	Active	ONC	OID21345	P49441	-1.66843
INPP1	TR10006	1.50902	Plate2	Visit 3	Active	ONC	OID21345	P49441	-1.96931
INPP1	TR10001	1.97138	Plate2	Visit 3	Placebo	ONC	OID21345	P49441	-1.96931
INPP1	TR10027	2.19108	Plate2	Visit 3	Active	ONC	OID21345	P49441	-1.96931
INPP1	TR10018	1.12715	Plate4	Visit 3	Placebo	ONC	OID21345	P49441	-1.73909
INPP1	TR10002	1.12238	Plate4	Visit 3	Active	ONC	OID21345	P49441	-1.73909
INPP1	TR10023	1.61094	Plate4	Visit 3	Active	ONC	OID21345	P49441	-1.73909
INPP1	TR10021	0.931305	Plate4	Visit 3	Placebo	ONC	OID21345	P49441	-1.73909
INPPL1	TR10014	-0.723728	Plate1	Visit 1	Placebo	ONC	OID21314	O15357	-0.767483
INPPL1	TR10024	0.266757	Plate1	Visit 1		ONC	OID21314	O15357	-0.767483
INPPL1	TR10012	0.362756	Plate1	Visit 1		ONC	OID21314	O15357	-0.767483
INPPL1	TR10027	-0.201823	Plate1	Visit 1	Active	ONC	OID21314	O15357	-0.767483
INPPL1	TR10018	-0.0790649	Plate1	Visit 1	Placebo	ONC	OID21314	O15357	-0.767483
INPPL1	TR10023	-0.320644	Plate1	Visit 1	Active	ONC	OID21314	O15357	-0.767483
INPPL1	TR10034	0.456322	Plate1	Visit 1	Active	ONC	OID21314	O15357	-0.767483
INPPL1	TR10008	-0.481449	Plate1	Visit 1	Placebo	ONC	OID21314	O15357	-0.767483
INPPL1	TR10005	-0.699504	Plate1	Visit 1		ONC	OID21314	O15357	-0.767483
INPPL1	TR10026	0.11379	Plate1	Visit 1	Active	ONC	OID21314	O15357	-0.767483
INPPL1	TR10035	-0.321065	Plate1	Visit 1	Placebo	ONC	OID21314	O15357	-0.767483
INPPL1	TR10036	-0.41345	Plate1	Visit 1	Active	ONC	OID21314	O15357	-0.767483
INPPL1	TR10033	0.575006	Plate1	Visit 1	Placebo	ONC	OID21314	O15357	-0.767483
INPPL1	TR10015	0.162447	Plate1	Visit 1	Active	ONC	OID21314	O15357	-0.767483
INPPL1	TR10037	-0.682399	Plate1	Visit 1	Active	ONC	OID21314	O15357	-0.767483
INPPL1	TR10032	-0.299823	Plate2	Visit 1	Active	ONC	OID21314	O15357	-1.6123
INPPL1	TR10001	0.638149	Plate2	Visit 1	Placebo	ONC	OID21314	O15357	-1.6123
INPPL1	TR10021	0.00517346	Plate2	Visit 1	Placebo	ONC	OID21314	O15357	-1.6123
INPPL1	TR10004	-0.0591981	Plate2	Visit 1		ONC	OID21314	O15357	-1.6123
INPPL1	TR10002	-0.22009	Plate2	Visit 1	Active	ONC	OID21314	O15357	-1.6123
INPPL1	TR10006	-0.107206	Plate2	Visit 1	Active	ONC	OID21314	O15357	-1.6123
INPPL1	TR10030	-0.0236387	Plate2	Visit 1	Placebo	ONC	OID21314	O15357	-1.6123
INPPL1	TR10020	-0.257681	Plate2	Visit 1		ONC	OID21314	O15357	-1.6123
INPPL1	TR10016	-0.322604	Plate4	Visit 1		ONC	OID21314	O15357	-1.15013
INPPL1	TR10011	-0.12531	Plate4	Visit 1	Active	ONC	OID21314	O15357	-1.15013
INPPL1	TR10031	0.252432	Plate4	Visit 1		ONC	OID21314	O15357	-1.15013
INPPL1	TR10013	0.109146	Plate4	Visit 1	Active	ONC	OID21314	O15357	-1.15013
INPPL1	TR10015	0.0743387	Plate1	Visit 3	Active	ONC	OID21314	O15357	-0.767483
INPPL1	TR10011	-0.147024	Plate1	Visit 3	Active	ONC	OID21314	O15357	-0.767483
INPPL1	TR10008	0.139204	Plate1	Visit 3	Placebo	ONC	OID21314	O15357	-0.767483
INPPL1	TR10014	-0.595833	Plate1	Visit 3	Placebo	ONC	OID21314	O15357	-0.767483
INPPL1	TR10026	-0.0349351	Plate1	Visit 3	Active	ONC	OID21314	O15357	-0.767483
INPPL1	TR10013	0.0808664	Plate1	Visit 3	Active	ONC	OID21314	O15357	-0.767483
INPPL1	TR10006	-0.241801	Plate2	Visit 3	Active	ONC	OID21314	O15357	-1.6123
INPPL1	TR10001	-0.139613	Plate2	Visit 3	Placebo	ONC	OID21314	O15357	-1.6123
INPPL1	TR10027	-0.295986	Plate2	Visit 3	Active	ONC	OID21314	O15357	-1.6123
INPPL1	TR10018	0.0655771	Plate4	Visit 3	Placebo	ONC	OID21314	O15357	-1.15013
INPPL1	TR10002	0.415242	Plate4	Visit 3	Active	ONC	OID21314	O15357	-1.15013
INPPL1	TR10023	0.415595	Plate4	Visit 3	Active	ONC	OID21314	O15357	-1.15013
INPPL1	TR10021	0.340722	Plate4	Visit 3	Placebo	ONC	OID21314	O15357	-1.15013
IQGAP2	TR10014	-0.502983	Plate1	Visit 1	Placebo	ONC	OID21361	Q13576	-1.46667
IQGAP2	TR10024	-0.829741	Plate1	Visit 1		ONC	OID21361	Q13576	-1.46667
IQGAP2	TR10012	0.0960709	Plate1	Visit 1		ONC	OID21361	Q13576	-1.46667
IQGAP2	TR10027	0.0236176	Plate1	Visit 1	Active	ONC	OID21361	Q13576	-1.46667
IQGAP2	TR10018	-1.32101	Plate1	Visit 1	Placebo	ONC	OID21361	Q13576	-1.46667
IQGAP2	TR10023	-0.526235	Plate1	Visit 1	Active	ONC	OID21361	Q13576	-1.46667
IQGAP2	TR10034	-0.672551	Plate1	Visit 1	Active	ONC	OID21361	Q13576	-1.46667
IQGAP2	TR10008	-0.708603	Plate1	Visit 1	Placebo	ONC	OID21361	Q13576	-1.46667
IQGAP2	TR10005	-0.961192	Plate1	Visit 1		ONC	OID21361	Q13576	-1.46667
IQGAP2	TR10026	-0.765048	Plate1	Visit 1	Active	ONC	OID21361	Q13576	-1.46667
IQGAP2	TR10035	-1.07795	Plate1	Visit 1	Placebo	ONC	OID21361	Q13576	-1.46667
IQGAP2	TR10036	-0.774864	Plate1	Visit 1	Active	ONC	OID21361	Q13576	-1.46667
IQGAP2	TR10033	0.0645043	Plate1	Visit 1	Placebo	ONC	OID21361	Q13576	-1.46667
IQGAP2	TR10015	-0.762743	Plate1	Visit 1	Active	ONC	OID21361	Q13576	-1.46667
IQGAP2	TR10037	-0.241865	Plate1	Visit 1	Active	ONC	OID21361	Q13576	-1.46667
IQGAP2	TR10032	-0.176896	Plate2	Visit 1	Active	ONC	OID21361	Q13576	-1.35715
IQGAP2	TR10001	0.53625	Plate2	Visit 1	Placebo	ONC	OID21361	Q13576	-1.35715
IQGAP2	TR10021	-0.470898	Plate2	Visit 1	Placebo	ONC	OID21361	Q13576	-1.35715
IQGAP2	TR10004	0.295291	Plate2	Visit 1		ONC	OID21361	Q13576	-1.35715
IQGAP2	TR10002	0.53052	Plate2	Visit 1	Active	ONC	OID21361	Q13576	-1.35715
IQGAP2	TR10006	-0.236093	Plate2	Visit 1	Active	ONC	OID21361	Q13576	-1.35715
IQGAP2	TR10030	-0.1834	Plate2	Visit 1	Placebo	ONC	OID21361	Q13576	-1.35715
IQGAP2	TR10020	0.992107	Plate2	Visit 1		ONC	OID21361	Q13576	-1.35715
IQGAP2	TR10016	1.02228	Plate4	Visit 1		ONC	OID21361	Q13576	-1.01471
IQGAP2	TR10011	0.330485	Plate4	Visit 1	Active	ONC	OID21361	Q13576	-1.01471
IQGAP2	TR10031	0.132466	Plate4	Visit 1		ONC	OID21361	Q13576	-1.01471
IQGAP2	TR10013	0.559001	Plate4	Visit 1	Active	ONC	OID21361	Q13576	-1.01471
IQGAP2	TR10015	-0.296848	Plate1	Visit 3	Active	ONC	OID21361	Q13576	-1.46667
IQGAP2	TR10011	-0.681206	Plate1	Visit 3	Active	ONC	OID21361	Q13576	-1.46667
IQGAP2	TR10008	-0.161682	Plate1	Visit 3	Placebo	ONC	OID21361	Q13576	-1.46667
IQGAP2	TR10014	-0.103783	Plate1	Visit 3	Placebo	ONC	OID21361	Q13576	-1.46667
IQGAP2	TR10026	-0.857247	Plate1	Visit 3	Active	ONC	OID21361	Q13576	-1.46667
IQGAP2	TR10013	-0.75297	Plate1	Visit 3	Active	ONC	OID21361	Q13576	-1.46667
IQGAP2	TR10006	0.007628	Plate2	Visit 3	Active	ONC	OID21361	Q13576	-1.35715
IQGAP2	TR10001	0.220449	Plate2	Visit 3	Placebo	ONC	OID21361	Q13576	-1.35715
IQGAP2	TR10027	1.39278	Plate2	Visit 3	Active	ONC	OID21361	Q13576	-1.35715
IQGAP2	TR10018	-0.177758	Plate4	Visit 3	Placebo	ONC	OID21361	Q13576	-1.01471
IQGAP2	TR10002	1.16742	Plate4	Visit 3	Active	ONC	OID21361	Q13576	-1.01471
IQGAP2	TR10023	0.320823	Plate4	Visit 3	Active	ONC	OID21361	Q13576	-1.01471
IQGAP2	TR10021	0.521755	Plate4	Visit 3	Placebo	ONC	OID21361	Q13576	-1.01471
ITGAV	TR10014	-0.102704	Plate1	Visit 1	Placebo	ONC	OID21416	P06756	-2.7772
ITGAV	TR10024	0.214185	Plate1	Visit 1		ONC	OID21416	P06756	-2.7772
ITGAV	TR10012	-0.264024	Plate1	Visit 1		ONC	OID21416	P06756	-2.7772
ITGAV	TR10027	-0.0117644	Plate1	Visit 1	Active	ONC	OID21416	P06756	-2.7772
ITGAV	TR10018	0.0790439	Plate1	Visit 1	Placebo	ONC	OID21416	P06756	-2.7772
ITGAV	TR10023	-0.17243	Plate1	Visit 1	Active	ONC	OID21416	P06756	-2.7772
ITGAV	TR10034	0.256027	Plate1	Visit 1	Active	ONC	OID21416	P06756	-2.7772
ITGAV	TR10008	-0.181792	Plate1	Visit 1	Placebo	ONC	OID21416	P06756	-2.7772
ITGAV	TR10005	0.215983	Plate1	Visit 1		ONC	OID21416	P06756	-2.7772
ITGAV	TR10026	-0.0290328	Plate1	Visit 1	Active	ONC	OID21416	P06756	-2.7772
ITGAV	TR10035	-0.239773	Plate1	Visit 1	Placebo	ONC	OID21416	P06756	-2.7772
ITGAV	TR10036	-0.0340387	Plate1	Visit 1	Active	ONC	OID21416	P06756	-2.7772
ITGAV	TR10033	-0.15157	Plate1	Visit 1	Placebo	ONC	OID21416	P06756	-2.7772
ITGAV	TR10015	-0.20345	Plate1	Visit 1	Active	ONC	OID21416	P06756	-2.7772
ITGAV	TR10037	0.130493	Plate1	Visit 1	Active	ONC	OID21416	P06756	-2.7772
ITGAV	TR10032	-0.34465	Plate2	Visit 1	Active	ONC	OID21416	P06756	-1.37449
ITGAV	TR10001	-0.114265	Plate2	Visit 1	Placebo	ONC	OID21416	P06756	-1.37449
ITGAV	TR10021	-0.277328	Plate2	Visit 1	Placebo	ONC	OID21416	P06756	-1.37449
ITGAV	TR10004	-0.234251	Plate2	Visit 1		ONC	OID21416	P06756	-1.37449
ITGAV	TR10002	-0.0755468	Plate2	Visit 1	Active	ONC	OID21416	P06756	-1.37449
ITGAV	TR10006	-0.0652297	Plate2	Visit 1	Active	ONC	OID21416	P06756	-1.37449
ITGAV	TR10030	-0.569	Plate2	Visit 1	Placebo	ONC	OID21416	P06756	-1.37449
ITGAV	TR10020	-0.259598	Plate2	Visit 1		ONC	OID21416	P06756	-1.37449
ITGAV	TR10016	-0.100688	Plate4	Visit 1		ONC	OID21416	P06756	-2.23787
ITGAV	TR10011	-0.522037	Plate4	Visit 1	Active	ONC	OID21416	P06756	-2.23787
ITGAV	TR10031	-0.247664	Plate4	Visit 1		ONC	OID21416	P06756	-2.23787
ITGAV	TR10013	-0.373026	Plate4	Visit 1	Active	ONC	OID21416	P06756	-2.23787
ITGAV	TR10015	-0.175654	Plate1	Visit 3	Active	ONC	OID21416	P06756	-2.7772
ITGAV	TR10011	-0.750606	Plate1	Visit 3	Active	ONC	OID21416	P06756	-2.7772
ITGAV	TR10008	-0.249781	Plate1	Visit 3	Placebo	ONC	OID21416	P06756	-2.7772
ITGAV	TR10014	-0.156188	Plate1	Visit 3	Placebo	ONC	OID21416	P06756	-2.7772
ITGAV	TR10026	-0.206435	Plate1	Visit 3	Active	ONC	OID21416	P06756	-2.7772
ITGAV	TR10013	-0.345533	Plate1	Visit 3	Active	ONC	OID21416	P06756	-2.7772
ITGAV	TR10006	-0.457418	Plate2	Visit 3	Active	ONC	OID21416	P06756	-1.37449
ITGAV	TR10001	-0.0405989	Plate2	Visit 3	Placebo	ONC	OID21416	P06756	-1.37449
ITGAV	TR10027	-0.0770931	Plate2	Visit 3	Active	ONC	OID21416	P06756	-1.37449
ITGAV	TR10018	-0.0341384	Plate4	Visit 3	Placebo	ONC	OID21416	P06756	-2.23787
ITGAV	TR10002	-0.379896	Plate4	Visit 3	Active	ONC	OID21416	P06756	-2.23787
ITGAV	TR10023	-0.206496	Plate4	Visit 3	Active	ONC	OID21416	P06756	-2.23787
ITGAV	TR10021	-0.635992	Plate4	Visit 3	Placebo	ONC	OID21416	P06756	-2.23787
ITGB1BP1	TR10014	0.235894	Plate1	Visit 1	Placebo	ONC	OID21268	O14713	0.303428
ITGB1BP1	TR10024	-1.21984	Plate1	Visit 1		ONC	OID21268	O14713	0.303428
ITGB1BP1	TR10012	0.124889	Plate1	Visit 1		ONC	OID21268	O14713	0.303428
ITGB1BP1	TR10027	-0.50297	Plate1	Visit 1	Active	ONC	OID21268	O14713	0.303428
ITGB1BP1	TR10018	-0.4576	Plate1	Visit 1	Placebo	ONC	OID21268	O14713	0.303428
ITGB1BP1	TR10023	-0.184	Plate1	Visit 1	Active	ONC	OID21268	O14713	0.303428
ITGB1BP1	TR10034	-0.390751	Plate1	Visit 1	Active	ONC	OID21268	O14713	0.303428
ITGB1BP1	TR10008	-0.195338	Plate1	Visit 1	Placebo	ONC	OID21268	O14713	0.303428
ITGB1BP1	TR10005	0.0481265	Plate1	Visit 1		ONC	OID21268	O14713	0.303428
ITGB1BP1	TR10026	-0.150997	Plate1	Visit 1	Active	ONC	OID21268	O14713	0.303428
ITGB1BP1	TR10035	-0.0664147	Plate1	Visit 1	Placebo	ONC	OID21268	O14713	0.303428
ITGB1BP1	TR10036	-0.432454	Plate1	Visit 1	Active	ONC	OID21268	O14713	0.303428
ITGB1BP1	TR10033	0.0360708	Plate1	Visit 1	Placebo	ONC	OID21268	O14713	0.303428
ITGB1BP1	TR10015	0.234787	Plate1	Visit 1	Active	ONC	OID21268	O14713	0.303428
ITGB1BP1	TR10037	-0.555	Plate1	Visit 1	Active	ONC	OID21268	O14713	0.303428
ITGB1BP1	TR10032	-0.647632	Plate2	Visit 1	Active	ONC	OID21268	O14713	-0.0769611
ITGB1BP1	TR10001	-0.599992	Plate2	Visit 1	Placebo	ONC	OID21268	O14713	-0.0769611
ITGB1BP1	TR10021	-0.699692	Plate2	Visit 1	Placebo	ONC	OID21268	O14713	-0.0769611
ITGB1BP1	TR10004	-0.626978	Plate2	Visit 1		ONC	OID21268	O14713	-0.0769611
ITGB1BP1	TR10002	-0.284363	Plate2	Visit 1	Active	ONC	OID21268	O14713	-0.0769611
ITGB1BP1	TR10006	-0.206188	Plate2	Visit 1	Active	ONC	OID21268	O14713	-0.0769611
ITGB1BP1	TR10030	-0.430111	Plate2	Visit 1	Placebo	ONC	OID21268	O14713	-0.0769611
ITGB1BP1	TR10020	-1.03316	Plate2	Visit 1		ONC	OID21268	O14713	-0.0769611
ITGB1BP1	TR10016	-0.723528	Plate4	Visit 1		ONC	OID21268	O14713	-0.681977
ITGB1BP1	TR10011	-1.07245	Plate4	Visit 1	Active	ONC	OID21268	O14713	-0.681977
ITGB1BP1	TR10031	-0.62312	Plate4	Visit 1		ONC	OID21268	O14713	-0.681977
ITGB1BP1	TR10013	-0.957938	Plate4	Visit 1	Active	ONC	OID21268	O14713	-0.681977
ITGB1BP1	TR10015	-0.320591	Plate1	Visit 3	Active	ONC	OID21268	O14713	0.303428
ITGB1BP1	TR10011	-0.691678	Plate1	Visit 3	Active	ONC	OID21268	O14713	0.303428
ITGB1BP1	TR10008	-0.0320482	Plate1	Visit 3	Placebo	ONC	OID21268	O14713	0.303428
ITGB1BP1	TR10014	-0.808942	Plate1	Visit 3	Placebo	ONC	OID21268	O14713	0.303428
ITGB1BP1	TR10026	-0.298893	Plate1	Visit 3	Active	ONC	OID21268	O14713	0.303428
ITGB1BP1	TR10013	-0.425349	Plate1	Visit 3	Active	ONC	OID21268	O14713	0.303428
ITGB1BP1	TR10006	-0.565924	Plate2	Visit 3	Active	ONC	OID21268	O14713	-0.0769611
ITGB1BP1	TR10001	0.0684639	Plate2	Visit 3	Placebo	ONC	OID21268	O14713	-0.0769611
ITGB1BP1	TR10027	-0.574897	Plate2	Visit 3	Active	ONC	OID21268	O14713	-0.0769611
ITGB1BP1	TR10018	-0.603292	Plate4	Visit 3	Placebo	ONC	OID21268	O14713	-0.681977
ITGB1BP1	TR10002	-0.631099	Plate4	Visit 3	Active	ONC	OID21268	O14713	-0.681977
ITGB1BP1	TR10023	-1.02117	Plate4	Visit 3	Active	ONC	OID21268	O14713	-0.681977
ITGB1BP1	TR10021	-1.12265	Plate4	Visit 3	Placebo	ONC	OID21268	O14713	-0.681977
ITGB5	TR10014	1.68011	Plate1	Visit 1	Placebo	ONC	OID21522	P18084	-4.56432
ITGB5	TR10024	1.67259	Plate1	Visit 1		ONC	OID21522	P18084	-4.56432
ITGB5	TR10012	1.86885	Plate1	Visit 1		ONC	OID21522	P18084	-4.56432
ITGB5	TR10027	2.03586	Plate1	Visit 1	Active	ONC	OID21522	P18084	-4.56432
ITGB5	TR10018	2.0944	Plate1	Visit 1	Placebo	ONC	OID21522	P18084	-4.56432
ITGB5	TR10023	1.4396	Plate1	Visit 1	Active	ONC	OID21522	P18084	-4.56432
ITGB5	TR10034	2.20124	Plate1	Visit 1	Active	ONC	OID21522	P18084	-4.56432
ITGB5	TR10008	1.97787	Plate1	Visit 1	Placebo	ONC	OID21522	P18084	-4.56432
ITGB5	TR10005	2.2546	Plate1	Visit 1		ONC	OID21522	P18084	-4.56432
ITGB5	TR10026	1.987	Plate1	Visit 1	Active	ONC	OID21522	P18084	-4.56432
ITGB5	TR10035	1.49561	Plate1	Visit 1	Placebo	ONC	OID21522	P18084	-4.56432
ITGB5	TR10036	1.81041	Plate1	Visit 1	Active	ONC	OID21522	P18084	-4.56432
ITGB5	TR10033	1.17702	Plate1	Visit 1	Placebo	ONC	OID21522	P18084	-4.56432
ITGB5	TR10015	2.14636	Plate1	Visit 1	Active	ONC	OID21522	P18084	-4.56432
ITGB5	TR10037	1.62231	Plate1	Visit 1	Active	ONC	OID21522	P18084	-4.56432
ITGB5	TR10032	1.19683	Plate2	Visit 1	Active	ONC	OID21522	P18084	-4.80558
ITGB5	TR10001	1.73353	Plate2	Visit 1	Placebo	ONC	OID21522	P18084	-4.80558
ITGB5	TR10021	1.50727	Plate2	Visit 1	Placebo	ONC	OID21522	P18084	-4.80558
ITGB5	TR10004	1.4808	Plate2	Visit 1		ONC	OID21522	P18084	-4.80558
ITGB5	TR10002	1.43293	Plate2	Visit 1	Active	ONC	OID21522	P18084	-4.80558
ITGB5	TR10006	1.71773	Plate2	Visit 1	Active	ONC	OID21522	P18084	-4.80558
ITGB5	TR10030	1.35585	Plate2	Visit 1	Placebo	ONC	OID21522	P18084	-4.80558
ITGB5	TR10020	1.46757	Plate2	Visit 1		ONC	OID21522	P18084	-4.80558
ITGB5	TR10016	1.42455	Plate4	Visit 1		ONC	OID21522	P18084	-4.83543
ITGB5	TR10011	0.957782	Plate4	Visit 1	Active	ONC	OID21522	P18084	-4.83543
ITGB5	TR10031	1.21841	Plate4	Visit 1		ONC	OID21522	P18084	-4.83543
ITGB5	TR10013	1.30833	Plate4	Visit 1	Active	ONC	OID21522	P18084	-4.83543
ITGB5	TR10015	1.70099	Plate1	Visit 3	Active	ONC	OID21522	P18084	-4.56432
ITGB5	TR10011	1.13807	Plate1	Visit 3	Active	ONC	OID21522	P18084	-4.56432
ITGB5	TR10008	1.95874	Plate1	Visit 3	Placebo	ONC	OID21522	P18084	-4.56432
ITGB5	TR10014	0.828463	Plate1	Visit 3	Placebo	ONC	OID21522	P18084	-4.56432
ITGB5	TR10026	1.41538	Plate1	Visit 3	Active	ONC	OID21522	P18084	-4.56432
ITGB5	TR10013	1.44504	Plate1	Visit 3	Active	ONC	OID21522	P18084	-4.56432
ITGB5	TR10006	1.43424	Plate2	Visit 3	Active	ONC	OID21522	P18084	-4.80558
ITGB5	TR10001	1.74559	Plate2	Visit 3	Placebo	ONC	OID21522	P18084	-4.80558
ITGB5	TR10027	1.66602	Plate2	Visit 3	Active	ONC	OID21522	P18084	-4.80558
ITGB5	TR10018	1.61579	Plate4	Visit 3	Placebo	ONC	OID21522	P18084	-4.83543
ITGB5	TR10002	0.445088	Plate4	Visit 3	Active	ONC	OID21522	P18084	-4.83543
ITGB5	TR10023	1.08467	Plate4	Visit 3	Active	ONC	OID21522	P18084	-4.83543
ITGB5	TR10021	1.05439	Plate4	Visit 3	Placebo	ONC	OID21522	P18084	-4.83543
ITGB7	TR10014	0.922356	Plate1	Visit 1	Placebo	ONC	OID21393	P26010	-5.31605
ITGB7	TR10024	1.64372	Plate1	Visit 1		ONC	OID21393	P26010	-5.31605
ITGB7	TR10012	0.337118	Plate1	Visit 1		ONC	OID21393	P26010	-5.31605
ITGB7	TR10027	1.05135	Plate1	Visit 1	Active	ONC	OID21393	P26010	-5.31605
ITGB7	TR10018	1.24544	Plate1	Visit 1	Placebo	ONC	OID21393	P26010	-5.31605
ITGB7	TR10023	-0.135559	Plate1	Visit 1	Active	ONC	OID21393	P26010	-5.31605
ITGB7	TR10034	0.451596	Plate1	Visit 1	Active	ONC	OID21393	P26010	-5.31605
ITGB7	TR10008	1.06831	Plate1	Visit 1	Placebo	ONC	OID21393	P26010	-5.31605
ITGB7	TR10005	1.56714	Plate1	Visit 1		ONC	OID21393	P26010	-5.31605
ITGB7	TR10026	0.253938	Plate1	Visit 1	Active	ONC	OID21393	P26010	-5.31605
ITGB7	TR10035	0.339758	Plate1	Visit 1	Placebo	ONC	OID21393	P26010	-5.31605
ITGB7	TR10036	0.16004	Plate1	Visit 1	Active	ONC	OID21393	P26010	-5.31605
ITGB7	TR10033	0.235522	Plate1	Visit 1	Placebo	ONC	OID21393	P26010	-5.31605
ITGB7	TR10015	0.00456176	Plate1	Visit 1	Active	ONC	OID21393	P26010	-5.31605
ITGB7	TR10037	0.52886	Plate1	Visit 1	Active	ONC	OID21393	P26010	-5.31605
ITGB7	TR10032	-0.172465	Plate2	Visit 1	Active	ONC	OID21393	P26010	-5.11365
ITGB7	TR10001	0.78786	Plate2	Visit 1	Placebo	ONC	OID21393	P26010	-5.11365
ITGB7	TR10021	0.307727	Plate2	Visit 1	Placebo	ONC	OID21393	P26010	-5.11365
ITGB7	TR10004	0.12479	Plate2	Visit 1		ONC	OID21393	P26010	-5.11365
ITGB7	TR10002	-0.117101	Plate2	Visit 1	Active	ONC	OID21393	P26010	-5.11365
ITGB7	TR10006	0.42594	Plate2	Visit 1	Active	ONC	OID21393	P26010	-5.11365
ITGB7	TR10030	-0.329019	Plate2	Visit 1	Placebo	ONC	OID21393	P26010	-5.11365
ITGB7	TR10020	0.392073	Plate2	Visit 1		ONC	OID21393	P26010	-5.11365
ITGB7	TR10016	0.538319	Plate4	Visit 1		ONC	OID21393	P26010	-4.78524
ITGB7	TR10011	0.662507	Plate4	Visit 1	Active	ONC	OID21393	P26010	-4.78524
ITGB7	TR10031	0.169824	Plate4	Visit 1		ONC	OID21393	P26010	-4.78524
ITGB7	TR10013	0.187779	Plate4	Visit 1	Active	ONC	OID21393	P26010	-4.78524
ITGB7	TR10015	0.2248	Plate1	Visit 3	Active	ONC	OID21393	P26010	-5.31605
ITGB7	TR10011	0.38052	Plate1	Visit 3	Active	ONC	OID21393	P26010	-5.31605
ITGB7	TR10008	0.892521	Plate1	Visit 3	Placebo	ONC	OID21393	P26010	-5.31605
ITGB7	TR10014	0.577767	Plate1	Visit 3	Placebo	ONC	OID21393	P26010	-5.31605
ITGB7	TR10026	-0.0556804	Plate1	Visit 3	Active	ONC	OID21393	P26010	-5.31605
ITGB7	TR10013	0.600209	Plate1	Visit 3	Active	ONC	OID21393	P26010	-5.31605
ITGB7	TR10006	-0.179014	Plate2	Visit 3	Active	ONC	OID21393	P26010	-5.11365
ITGB7	TR10001	1.00312	Plate2	Visit 3	Placebo	ONC	OID21393	P26010	-5.11365
ITGB7	TR10027	0.71193	Plate2	Visit 3	Active	ONC	OID21393	P26010	-5.11365
ITGB7	TR10018	0.724496	Plate4	Visit 3	Placebo	ONC	OID21393	P26010	-4.78524
ITGB7	TR10002	-0.335714	Plate4	Visit 3	Active	ONC	OID21393	P26010	-4.78524
ITGB7	TR10023	-0.197123	Plate4	Visit 3	Active	ONC	OID21393	P26010	-4.78524
ITGB7	TR10021	0.177347	Plate4	Visit 3	Placebo	ONC	OID21393	P26010	-4.78524
KAZALD1	TR10014	-0.753623	Plate1	Visit 1	Placebo	ONC	OID21339	Q96I82	-4.27215
KAZALD1	TR10024	-0.444673	Plate1	Visit 1		ONC	OID21339	Q96I82	-4.27215
KAZALD1	TR10012	0.665547	Plate1	Visit 1		ONC	OID21339	Q96I82	-4.27215
KAZALD1	TR10027	-0.0141772	Plate1	Visit 1	Active	ONC	OID21339	Q96I82	-4.27215
KAZALD1	TR10018	1.05388	Plate1	Visit 1	Placebo	ONC	OID21339	Q96I82	-4.27215
KAZALD1	TR10023	-0.546065	Plate1	Visit 1	Active	ONC	OID21339	Q96I82	-4.27215
KAZALD1	TR10034	0.445189	Plate1	Visit 1	Active	ONC	OID21339	Q96I82	-4.27215
KAZALD1	TR10008	-0.466475	Plate1	Visit 1	Placebo	ONC	OID21339	Q96I82	-4.27215
KAZALD1	TR10005	0.752761	Plate1	Visit 1		ONC	OID21339	Q96I82	-4.27215
KAZALD1	TR10026	-0.178767	Plate1	Visit 1	Active	ONC	OID21339	Q96I82	-4.27215
KAZALD1	TR10035	0.258732	Plate1	Visit 1	Placebo	ONC	OID21339	Q96I82	-4.27215
KAZALD1	TR10036	-0.343408	Plate1	Visit 1	Active	ONC	OID21339	Q96I82	-4.27215
KAZALD1	TR10033	-0.59743	Plate1	Visit 1	Placebo	ONC	OID21339	Q96I82	-4.27215
KAZALD1	TR10015	-0.771836	Plate1	Visit 1	Active	ONC	OID21339	Q96I82	-4.27215
KAZALD1	TR10037	-0.105909	Plate1	Visit 1	Active	ONC	OID21339	Q96I82	-4.27215
KAZALD1	TR10032	-1.09761	Plate2	Visit 1	Active	ONC	OID21339	Q96I82	-4.2232
KAZALD1	TR10001	-0.219149	Plate2	Visit 1	Placebo	ONC	OID21339	Q96I82	-4.2232
KAZALD1	TR10021	-0.156958	Plate2	Visit 1	Placebo	ONC	OID21339	Q96I82	-4.2232
KAZALD1	TR10004	0.275781	Plate2	Visit 1		ONC	OID21339	Q96I82	-4.2232
KAZALD1	TR10002	0.0488585	Plate2	Visit 1	Active	ONC	OID21339	Q96I82	-4.2232
KAZALD1	TR10006	-0.0732144	Plate2	Visit 1	Active	ONC	OID21339	Q96I82	-4.2232
KAZALD1	TR10030	-0.413081	Plate2	Visit 1	Placebo	ONC	OID21339	Q96I82	-4.2232
KAZALD1	TR10020	-0.0183597	Plate2	Visit 1		ONC	OID21339	Q96I82	-4.2232
KAZALD1	TR10016	0.489875	Plate4	Visit 1		ONC	OID21339	Q96I82	-4.23494
KAZALD1	TR10011	0.663571	Plate4	Visit 1	Active	ONC	OID21339	Q96I82	-4.23494
KAZALD1	TR10031	-0.532099	Plate4	Visit 1		ONC	OID21339	Q96I82	-4.23494
KAZALD1	TR10013	0.0736545	Plate4	Visit 1	Active	ONC	OID21339	Q96I82	-4.23494
KAZALD1	TR10015	-0.815477	Plate1	Visit 3	Active	ONC	OID21339	Q96I82	-4.27215
KAZALD1	TR10011	0.748635	Plate1	Visit 3	Active	ONC	OID21339	Q96I82	-4.27215
KAZALD1	TR10008	-0.055096	Plate1	Visit 3	Placebo	ONC	OID21339	Q96I82	-4.27215
KAZALD1	TR10014	-0.509387	Plate1	Visit 3	Placebo	ONC	OID21339	Q96I82	-4.27215
KAZALD1	TR10026	-0.258588	Plate1	Visit 3	Active	ONC	OID21339	Q96I82	-4.27215
KAZALD1	TR10013	-0.00628869	Plate1	Visit 3	Active	ONC	OID21339	Q96I82	-4.27215
KAZALD1	TR10006	-0.428961	Plate2	Visit 3	Active	ONC	OID21339	Q96I82	-4.2232
KAZALD1	TR10001	-0.2499	Plate2	Visit 3	Placebo	ONC	OID21339	Q96I82	-4.2232
KAZALD1	TR10027	0.24299	Plate2	Visit 3	Active	ONC	OID21339	Q96I82	-4.2232
KAZALD1	TR10018	1.16817	Plate4	Visit 3	Placebo	ONC	OID21339	Q96I82	-4.23494
KAZALD1	TR10002	0.249441	Plate4	Visit 3	Active	ONC	OID21339	Q96I82	-4.23494
KAZALD1	TR10023	-0.47239	Plate4	Visit 3	Active	ONC	OID21339	Q96I82	-4.23494
KAZALD1	TR10021	-0.122817	Plate4	Visit 3	Placebo	ONC	OID21339	Q96I82	-4.23494
KDR	TR10014	-0.356795	Plate1	Visit 1	Placebo	ONC	OID21497	P35968	-7.44119
KDR	TR10024	0.579775	Plate1	Visit 1		ONC	OID21497	P35968	-7.44119
KDR	TR10012	0.0240251	Plate1	Visit 1		ONC	OID21497	P35968	-7.44119
KDR	TR10027	0.317101	Plate1	Visit 1	Active	ONC	OID21497	P35968	-7.44119
KDR	TR10018	0.107894	Plate1	Visit 1	Placebo	ONC	OID21497	P35968	-7.44119
KDR	TR10023	-0.00999856	Plate1	Visit 1	Active	ONC	OID21497	P35968	-7.44119
KDR	TR10034	0.216339	Plate1	Visit 1	Active	ONC	OID21497	P35968	-7.44119
KDR	TR10008	0.162657	Plate1	Visit 1	Placebo	ONC	OID21497	P35968	-7.44119
KDR	TR10005	-0.0320403	Plate1	Visit 1		ONC	OID21497	P35968	-7.44119
KDR	TR10026	0.402408	Plate1	Visit 1	Active	ONC	OID21497	P35968	-7.44119
KDR	TR10035	-0.192688	Plate1	Visit 1	Placebo	ONC	OID21497	P35968	-7.44119
KDR	TR10036	0.350823	Plate1	Visit 1	Active	ONC	OID21497	P35968	-7.44119
KDR	TR10033	-0.298272	Plate1	Visit 1	Placebo	ONC	OID21497	P35968	-7.44119
KDR	TR10015	-0.13496	Plate1	Visit 1	Active	ONC	OID21497	P35968	-7.44119
KDR	TR10037	-0.250804	Plate1	Visit 1	Active	ONC	OID21497	P35968	-7.44119
KDR	TR10032	-0.526462	Plate2	Visit 1	Active	ONC	OID21497	P35968	-7.01894
KDR	TR10001	-0.0770967	Plate2	Visit 1	Placebo	ONC	OID21497	P35968	-7.01894
KDR	TR10021	-0.358924	Plate2	Visit 1	Placebo	ONC	OID21497	P35968	-7.01894
KDR	TR10004	-0.325773	Plate2	Visit 1		ONC	OID21497	P35968	-7.01894
KDR	TR10002	-0.629596	Plate2	Visit 1	Active	ONC	OID21497	P35968	-7.01894
KDR	TR10006	0.210916	Plate2	Visit 1	Active	ONC	OID21497	P35968	-7.01894
KDR	TR10030	0.239473	Plate2	Visit 1	Placebo	ONC	OID21497	P35968	-7.01894
KDR	TR10020	-0.398575	Plate2	Visit 1		ONC	OID21497	P35968	-7.01894
KDR	TR10016	-0.130404	Plate4	Visit 1		ONC	OID21497	P35968	-7.56704
KDR	TR10011	0.52119	Plate4	Visit 1	Active	ONC	OID21497	P35968	-7.56704
KDR	TR10031	-0.73408	Plate4	Visit 1		ONC	OID21497	P35968	-7.56704
KDR	TR10013	-0.409158	Plate4	Visit 1	Active	ONC	OID21497	P35968	-7.56704
KDR	TR10015	-0.460942	Plate1	Visit 3	Active	ONC	OID21497	P35968	-7.44119
KDR	TR10011	0.0804757	Plate1	Visit 3	Active	ONC	OID21497	P35968	-7.44119
KDR	TR10008	0.234402	Plate1	Visit 3	Placebo	ONC	OID21497	P35968	-7.44119
KDR	TR10014	-1.25071	Plate1	Visit 3	Placebo	ONC	OID21497	P35968	-7.44119
KDR	TR10026	0.138658	Plate1	Visit 3	Active	ONC	OID21497	P35968	-7.44119
KDR	TR10013	-0.108973	Plate1	Visit 3	Active	ONC	OID21497	P35968	-7.44119
KDR	TR10006	-0.12921	Plate2	Visit 3	Active	ONC	OID21497	P35968	-7.01894
KDR	TR10001	-0.0479369	Plate2	Visit 3	Placebo	ONC	OID21497	P35968	-7.01894
KDR	TR10027	-0.249663	Plate2	Visit 3	Active	ONC	OID21497	P35968	-7.01894
KDR	TR10018	-0.307047	Plate4	Visit 3	Placebo	ONC	OID21497	P35968	-7.56704
KDR	TR10002	-1.55477	Plate4	Visit 3	Active	ONC	OID21497	P35968	-7.56704
KDR	TR10023	-0.234922	Plate4	Visit 3	Active	ONC	OID21497	P35968	-7.56704
KDR	TR10021	-0.595697	Plate4	Visit 3	Placebo	ONC	OID21497	P35968	-7.56704
KIFBP	TR10014	-0.148967	Plate1	Visit 1	Placebo	ONC	OID21320	Q96EK5	-1.00561
KIFBP	TR10024	0.146586	Plate1	Visit 1		ONC	OID21320	Q96EK5	-1.00561
KIFBP	TR10012	-0.457288	Plate1	Visit 1		ONC	OID21320	Q96EK5	-1.00561
KIFBP	TR10027	-0.527252	Plate1	Visit 1	Active	ONC	OID21320	Q96EK5	-1.00561
KIFBP	TR10018	-0.80719	Plate1	Visit 1	Placebo	ONC	OID21320	Q96EK5	-1.00561
KIFBP	TR10023	-0.463605	Plate1	Visit 1	Active	ONC	OID21320	Q96EK5	-1.00561
KIFBP	TR10034	-0.098921	Plate1	Visit 1	Active	ONC	OID21320	Q96EK5	-1.00561
KIFBP	TR10008	-0.518695	Plate1	Visit 1	Placebo	ONC	OID21320	Q96EK5	-1.00561
KIFBP	TR10005	-0.535761	Plate1	Visit 1		ONC	OID21320	Q96EK5	-1.00561
KIFBP	TR10026	0.298732	Plate1	Visit 1	Active	ONC	OID21320	Q96EK5	-1.00561
KIFBP	TR10035	-0.544115	Plate1	Visit 1	Placebo	ONC	OID21320	Q96EK5	-1.00561
KIFBP	TR10036	-0.32472	Plate1	Visit 1	Active	ONC	OID21320	Q96EK5	-1.00561
KIFBP	TR10033	0.537328	Plate1	Visit 1	Placebo	ONC	OID21320	Q96EK5	-1.00561
KIFBP	TR10015	0.184437	Plate1	Visit 1	Active	ONC	OID21320	Q96EK5	-1.00561
KIFBP	TR10037	-0.552702	Plate1	Visit 1	Active	ONC	OID21320	Q96EK5	-1.00561
KIFBP	TR10032	0.442004	Plate2	Visit 1	Active	ONC	OID21320	Q96EK5	-0.616461
KIFBP	TR10001	1.11489	Plate2	Visit 1	Placebo	ONC	OID21320	Q96EK5	-0.616461
KIFBP	TR10021	0.43896	Plate2	Visit 1	Placebo	ONC	OID21320	Q96EK5	-0.616461
KIFBP	TR10004	-0.252733	Plate2	Visit 1		ONC	OID21320	Q96EK5	-0.616461
KIFBP	TR10002	-0.266608	Plate2	Visit 1	Active	ONC	OID21320	Q96EK5	-0.616461
KIFBP	TR10006	0.151513	Plate2	Visit 1	Active	ONC	OID21320	Q96EK5	-0.616461
KIFBP	TR10030	-0.478524	Plate2	Visit 1	Placebo	ONC	OID21320	Q96EK5	-0.616461
KIFBP	TR10020	-0.0587635	Plate2	Visit 1		ONC	OID21320	Q96EK5	-0.616461
KIFBP	TR10016	-0.552629	Plate4	Visit 1		ONC	OID21320	Q96EK5	-0.507464
KIFBP	TR10011	-0.214584	Plate4	Visit 1	Active	ONC	OID21320	Q96EK5	-0.507464
KIFBP	TR10031	0.068313	Plate4	Visit 1		ONC	OID21320	Q96EK5	-0.507464
KIFBP	TR10013	-0.267375	Plate4	Visit 1	Active	ONC	OID21320	Q96EK5	-0.507464
KIFBP	TR10015	-0.00354082	Plate1	Visit 3	Active	ONC	OID21320	Q96EK5	-1.00561
KIFBP	TR10011	0.111173	Plate1	Visit 3	Active	ONC	OID21320	Q96EK5	-1.00561
KIFBP	TR10008	-0.14756	Plate1	Visit 3	Placebo	ONC	OID21320	Q96EK5	-1.00561
KIFBP	TR10014	-0.278415	Plate1	Visit 3	Placebo	ONC	OID21320	Q96EK5	-1.00561
KIFBP	TR10026	0.136823	Plate1	Visit 3	Active	ONC	OID21320	Q96EK5	-1.00561
KIFBP	TR10013	-0.0522488	Plate1	Visit 3	Active	ONC	OID21320	Q96EK5	-1.00561
KIFBP	TR10006	-0.669679	Plate2	Visit 3	Active	ONC	OID21320	Q96EK5	-0.616461
KIFBP	TR10001	0.673744	Plate2	Visit 3	Placebo	ONC	OID21320	Q96EK5	-0.616461
KIFBP	TR10027	0.852692	Plate2	Visit 3	Active	ONC	OID21320	Q96EK5	-0.616461
KIFBP	TR10018	0.076313	Plate4	Visit 3	Placebo	ONC	OID21320	Q96EK5	-0.507464
KIFBP	TR10002	0.0549666	Plate4	Visit 3	Active	ONC	OID21320	Q96EK5	-0.507464
KIFBP	TR10023	0.130548	Plate4	Visit 3	Active	ONC	OID21320	Q96EK5	-0.507464
KIFBP	TR10021	-0.0739447	Plate4	Visit 3	Placebo	ONC	OID21320	Q96EK5	-0.507464
KIR2DL3	TR10014	-0.362168	Plate1	Visit 1	Placebo	ONC	OID21196	P43628	-2.1103
KIR2DL3	TR10024	-0.607277	Plate1	Visit 1		ONC	OID21196	P43628	-2.1103
KIR2DL3	TR10012	2.2168	Plate1	Visit 1		ONC	OID21196	P43628	-2.1103
KIR2DL3	TR10027	-0.234128	Plate1	Visit 1	Active	ONC	OID21196	P43628	-2.1103
KIR2DL3	TR10018	1.76094	Plate1	Visit 1	Placebo	ONC	OID21196	P43628	-2.1103
KIR2DL3	TR10023	-0.325603	Plate1	Visit 1	Active	ONC	OID21196	P43628	-2.1103
KIR2DL3	TR10034	0.159814	Plate1	Visit 1	Active	ONC	OID21196	P43628	-2.1103
KIR2DL3	TR10008	1.76895	Plate1	Visit 1	Placebo	ONC	OID21196	P43628	-2.1103
KIR2DL3	TR10005	-0.0300251	Plate1	Visit 1		ONC	OID21196	P43628	-2.1103
KIR2DL3	TR10026	1.28853	Plate1	Visit 1	Active	ONC	OID21196	P43628	-2.1103
KIR2DL3	TR10035	-1.43165	Plate1	Visit 1	Placebo	ONC	OID21196	P43628	-2.1103
KIR2DL3	TR10036	-0.935258	Plate1	Visit 1	Active	ONC	OID21196	P43628	-2.1103
KIR2DL3	TR10033	-1.62444	Plate1	Visit 1	Placebo	ONC	OID21196	P43628	-2.1103
KIR2DL3	TR10015	0.0840561	Plate1	Visit 1	Active	ONC	OID21196	P43628	-2.1103
KIR2DL3	TR10037	1.33071	Plate1	Visit 1	Active	ONC	OID21196	P43628	-2.1103
KIR2DL3	TR10032	-0.730813	Plate2	Visit 1	Active	ONC	OID21196	P43628	-2.45537
KIR2DL3	TR10001	1.08823	Plate2	Visit 1	Placebo	ONC	OID21196	P43628	-2.45537
KIR2DL3	TR10021	-0.794538	Plate2	Visit 1	Placebo	ONC	OID21196	P43628	-2.45537
KIR2DL3	TR10004	0.327069	Plate2	Visit 1		ONC	OID21196	P43628	-2.45537
KIR2DL3	TR10002	-0.00133632	Plate2	Visit 1	Active	ONC	OID21196	P43628	-2.45537
KIR2DL3	TR10006	1.78061	Plate2	Visit 1	Active	ONC	OID21196	P43628	-2.45537
KIR2DL3	TR10030	0.908816	Plate2	Visit 1	Placebo	ONC	OID21196	P43628	-2.45537
KIR2DL3	TR10020	0.533785	Plate2	Visit 1		ONC	OID21196	P43628	-2.45537
KIR2DL3	TR10016	-1.09036	Plate4	Visit 1		ONC	OID21196	P43628	-2.56145
KIR2DL3	TR10011	-1.02382	Plate4	Visit 1	Active	ONC	OID21196	P43628	-2.56145
KIR2DL3	TR10031	-0.596675	Plate4	Visit 1		ONC	OID21196	P43628	-2.56145
KIR2DL3	TR10013	-0.422784	Plate4	Visit 1	Active	ONC	OID21196	P43628	-2.56145
KIR2DL3	TR10015	-0.0510602	Plate1	Visit 3	Active	ONC	OID21196	P43628	-2.1103
KIR2DL3	TR10011	-1.42486	Plate1	Visit 3	Active	ONC	OID21196	P43628	-2.1103
KIR2DL3	TR10008	1.66897	Plate1	Visit 3	Placebo	ONC	OID21196	P43628	-2.1103
KIR2DL3	TR10014	-0.255379	Plate1	Visit 3	Placebo	ONC	OID21196	P43628	-2.1103
KIR2DL3	TR10026	0.666528	Plate1	Visit 3	Active	ONC	OID21196	P43628	-2.1103
KIR2DL3	TR10013	0.05153	Plate1	Visit 3	Active	ONC	OID21196	P43628	-2.1103
KIR2DL3	TR10006	1.68889	Plate2	Visit 3	Active	ONC	OID21196	P43628	-2.45537
KIR2DL3	TR10001	1.20508	Plate2	Visit 3	Placebo	ONC	OID21196	P43628	-2.45537
KIR2DL3	TR10027	-0.519466	Plate2	Visit 3	Active	ONC	OID21196	P43628	-2.45537
KIR2DL3	TR10018	1.0023	Plate4	Visit 3	Placebo	ONC	OID21196	P43628	-2.56145
KIR2DL3	TR10002	-0.370947	Plate4	Visit 3	Active	ONC	OID21196	P43628	-2.56145
KIR2DL3	TR10023	0.159125	Plate4	Visit 3	Active	ONC	OID21196	P43628	-2.56145
KIR2DL3	TR10021	-0.735461	Plate4	Visit 3	Placebo	ONC	OID21196	P43628	-2.56145
KIR3DL1	TR10014	0.918736	Plate1	Visit 1	Placebo	ONC	OID21185	P43629	-1.0583
KIR3DL1	TR10024	-0.623371	Plate1	Visit 1		ONC	OID21185	P43629	-1.0583
KIR3DL1	TR10012	0.857138	Plate1	Visit 1		ONC	OID21185	P43629	-1.0583
KIR3DL1	TR10027	-0.318849	Plate1	Visit 1	Active	ONC	OID21185	P43629	-1.0583
KIR3DL1	TR10018	-1.54725	Plate1	Visit 1	Placebo	ONC	OID21185	P43629	-1.0583
KIR3DL1	TR10023	-2.182	Plate1	Visit 1	Active	ONC	OID21185	P43629	-1.0583
KIR3DL1	TR10034	1.13838	Plate1	Visit 1	Active	ONC	OID21185	P43629	-1.0583
KIR3DL1	TR10008	1.5148	Plate1	Visit 1	Placebo	ONC	OID21185	P43629	-1.0583
KIR3DL1	TR10005	0.409363	Plate1	Visit 1		ONC	OID21185	P43629	-1.0583
KIR3DL1	TR10026	-1.78616	Plate1	Visit 1	Active	ONC	OID21185	P43629	-1.0583
KIR3DL1	TR10035	-0.00541259	Plate1	Visit 1	Placebo	ONC	OID21185	P43629	-1.0583
KIR3DL1	TR10036	-0.422009	Plate1	Visit 1	Active	ONC	OID21185	P43629	-1.0583
KIR3DL1	TR10033	-0.514789	Plate1	Visit 1	Placebo	ONC	OID21185	P43629	-1.0583
KIR3DL1	TR10015	0.546712	Plate1	Visit 1	Active	ONC	OID21185	P43629	-1.0583
KIR3DL1	TR10037	-1.99745	Plate1	Visit 1	Active	ONC	OID21185	P43629	-1.0583
KIR3DL1	TR10032	0.387217	Plate2	Visit 1	Active	ONC	OID21185	P43629	-0.66741
KIR3DL1	TR10001	-0.407183	Plate2	Visit 1	Placebo	ONC	OID21185	P43629	-0.66741
KIR3DL1	TR10021	1.81033	Plate2	Visit 1	Placebo	ONC	OID21185	P43629	-0.66741
KIR3DL1	TR10004	-0.929071	Plate2	Visit 1		ONC	OID21185	P43629	-0.66741
KIR3DL1	TR10002	2.32354	Plate2	Visit 1	Active	ONC	OID21185	P43629	-0.66741
KIR3DL1	TR10006	-0.565374	Plate2	Visit 1	Active	ONC	OID21185	P43629	-0.66741
KIR3DL1	TR10030	6.47545	Plate2	Visit 1	Placebo	ONC	OID21185	P43629	-0.66741
KIR3DL1	TR10020	-0.0936222	Plate2	Visit 1		ONC	OID21185	P43629	-0.66741
KIR3DL1	TR10016	0.705602	Plate4	Visit 1		ONC	OID21185	P43629	-2.29488
KIR3DL1	TR10011	1.81469	Plate4	Visit 1	Active	ONC	OID21185	P43629	-2.29488
KIR3DL1	TR10031	1.59774	Plate4	Visit 1		ONC	OID21185	P43629	-2.29488
KIR3DL1	TR10013	-0.866959	Plate4	Visit 1	Active	ONC	OID21185	P43629	-2.29488
KIR3DL1	TR10015	0.299565	Plate1	Visit 3	Active	ONC	OID21185	P43629	-1.0583
KIR3DL1	TR10011	1.38315	Plate1	Visit 3	Active	ONC	OID21185	P43629	-1.0583
KIR3DL1	TR10008	1.50912	Plate1	Visit 3	Placebo	ONC	OID21185	P43629	-1.0583
KIR3DL1	TR10014	-0.248923	Plate1	Visit 3	Placebo	ONC	OID21185	P43629	-1.0583
KIR3DL1	TR10026	-1.18365	Plate1	Visit 3	Active	ONC	OID21185	P43629	-1.0583
KIR3DL1	TR10013	-0.568394	Plate1	Visit 3	Active	ONC	OID21185	P43629	-1.0583
KIR3DL1	TR10006	-1.27843	Plate2	Visit 3	Active	ONC	OID21185	P43629	-0.66741
KIR3DL1	TR10001	-0.475141	Plate2	Visit 3	Placebo	ONC	OID21185	P43629	-0.66741
KIR3DL1	TR10027	-0.827554	Plate2	Visit 3	Active	ONC	OID21185	P43629	-0.66741
KIR3DL1	TR10018	-1.1642	Plate4	Visit 3	Placebo	ONC	OID21185	P43629	-2.29488
KIR3DL1	TR10002	2.24272	Plate4	Visit 3	Active	ONC	OID21185	P43629	-2.29488
KIR3DL1	TR10023	-2.10778	Plate4	Visit 3	Active	ONC	OID21185	P43629	-2.29488
KIR3DL1	TR10021	1.69687	Plate4	Visit 3	Placebo	ONC	OID21185	P43629	-2.29488
KLK1	TR10014	0.212412	Plate1	Visit 1	Placebo	ONC	OID21499	P06870	-5.54186
KLK1	TR10024	0.245089	Plate1	Visit 1		ONC	OID21499	P06870	-5.54186
KLK1	TR10012	0.558266	Plate1	Visit 1		ONC	OID21499	P06870	-5.54186
KLK1	TR10027	0.362634	Plate1	Visit 1	Active	ONC	OID21499	P06870	-5.54186
KLK1	TR10018	0.215055	Plate1	Visit 1	Placebo	ONC	OID21499	P06870	-5.54186
KLK1	TR10023	3.24911	Plate1	Visit 1	Active	ONC	OID21499	P06870	-5.54186
KLK1	TR10034	0.552972	Plate1	Visit 1	Active	ONC	OID21499	P06870	-5.54186
KLK1	TR10008	0.500001	Plate1	Visit 1	Placebo	ONC	OID21499	P06870	-5.54186
KLK1	TR10005	4.39044	Plate1	Visit 1		ONC	OID21499	P06870	-5.54186
KLK1	TR10026	0.368414	Plate1	Visit 1	Active	ONC	OID21499	P06870	-5.54186
KLK1	TR10035	-0.842073	Plate1	Visit 1	Placebo	ONC	OID21499	P06870	-5.54186
KLK1	TR10036	2.15633	Plate1	Visit 1	Active	ONC	OID21499	P06870	-5.54186
KLK1	TR10033	-0.50115	Plate1	Visit 1	Placebo	ONC	OID21499	P06870	-5.54186
KLK1	TR10015	-0.0930941	Plate1	Visit 1	Active	ONC	OID21499	P06870	-5.54186
KLK1	TR10037	0.320867	Plate1	Visit 1	Active	ONC	OID21499	P06870	-5.54186
KLK1	TR10032	-1.30687	Plate2	Visit 1	Active	ONC	OID21499	P06870	-5.77367
KLK1	TR10001	-0.441002	Plate2	Visit 1	Placebo	ONC	OID21499	P06870	-5.77367
KLK1	TR10021	2.99778	Plate2	Visit 1	Placebo	ONC	OID21499	P06870	-5.77367
KLK1	TR10004	0.560402	Plate2	Visit 1		ONC	OID21499	P06870	-5.77367
KLK1	TR10002	3.90408	Plate2	Visit 1	Active	ONC	OID21499	P06870	-5.77367
KLK1	TR10006	-0.332252	Plate2	Visit 1	Active	ONC	OID21499	P06870	-5.77367
KLK1	TR10030	-0.167977	Plate2	Visit 1	Placebo	ONC	OID21499	P06870	-5.77367
KLK1	TR10020	1.02843	Plate2	Visit 1		ONC	OID21499	P06870	-5.77367
KLK1	TR10016	0.733924	Plate4	Visit 1		ONC	OID21499	P06870	-5.7335
KLK1	TR10011	3.63281	Plate4	Visit 1	Active	ONC	OID21499	P06870	-5.7335
KLK1	TR10031	0.0479734	Plate4	Visit 1		ONC	OID21499	P06870	-5.7335
KLK1	TR10013	-0.455903	Plate4	Visit 1	Active	ONC	OID21499	P06870	-5.7335
KLK1	TR10015	-0.0990543	Plate1	Visit 3	Active	ONC	OID21499	P06870	-5.54186
KLK1	TR10011	3.64136	Plate1	Visit 3	Active	ONC	OID21499	P06870	-5.54186
KLK1	TR10008	0.64304	Plate1	Visit 3	Placebo	ONC	OID21499	P06870	-5.54186
KLK1	TR10014	-0.170149	Plate1	Visit 3	Placebo	ONC	OID21499	P06870	-5.54186
KLK1	TR10026	0.323877	Plate1	Visit 3	Active	ONC	OID21499	P06870	-5.54186
KLK1	TR10013	-0.033847	Plate1	Visit 3	Active	ONC	OID21499	P06870	-5.54186
KLK1	TR10006	-0.349182	Plate2	Visit 3	Active	ONC	OID21499	P06870	-5.77367
KLK1	TR10001	-0.621647	Plate2	Visit 3	Placebo	ONC	OID21499	P06870	-5.77367
KLK1	TR10027	-0.154686	Plate2	Visit 3	Active	ONC	OID21499	P06870	-5.77367
KLK1	TR10018	-0.187257	Plate4	Visit 3	Placebo	ONC	OID21499	P06870	-5.7335
KLK1	TR10002	3.06516	Plate4	Visit 3	Active	ONC	OID21499	P06870	-5.7335
KLK1	TR10023	2.91699	Plate4	Visit 3	Active	ONC	OID21499	P06870	-5.7335
KLK1	TR10021	2.83148	Plate4	Visit 3	Placebo	ONC	OID21499	P06870	-5.7335
KLK10	TR10014	0.712375	Plate1	Visit 1	Placebo	ONC	OID21523	O43240	-4.42845
KLK10	TR10024	1.52891	Plate1	Visit 1		ONC	OID21523	O43240	-4.42845
KLK10	TR10012	1.98287	Plate1	Visit 1		ONC	OID21523	O43240	-4.42845
KLK10	TR10027	1.56252	Plate1	Visit 1	Active	ONC	OID21523	O43240	-4.42845
KLK10	TR10018	1.59306	Plate1	Visit 1	Placebo	ONC	OID21523	O43240	-4.42845
KLK10	TR10023	0.992962	Plate1	Visit 1	Active	ONC	OID21523	O43240	-4.42845
KLK10	TR10034	0.628849	Plate1	Visit 1	Active	ONC	OID21523	O43240	-4.42845
KLK10	TR10008	1.40307	Plate1	Visit 1	Placebo	ONC	OID21523	O43240	-4.42845
KLK10	TR10005	1.25772	Plate1	Visit 1		ONC	OID21523	O43240	-4.42845
KLK10	TR10026	0.582288	Plate1	Visit 1	Active	ONC	OID21523	O43240	-4.42845
KLK10	TR10035	0.903736	Plate1	Visit 1	Placebo	ONC	OID21523	O43240	-4.42845
KLK10	TR10036	0.701639	Plate1	Visit 1	Active	ONC	OID21523	O43240	-4.42845
KLK10	TR10033	0.817376	Plate1	Visit 1	Placebo	ONC	OID21523	O43240	-4.42845
KLK10	TR10015	1.22214	Plate1	Visit 1	Active	ONC	OID21523	O43240	-4.42845
KLK10	TR10037	-0.063973	Plate1	Visit 1	Active	ONC	OID21523	O43240	-4.42845
KLK10	TR10032	-0.169137	Plate2	Visit 1	Active	ONC	OID21523	O43240	-4.00798
KLK10	TR10001	1.17225	Plate2	Visit 1	Placebo	ONC	OID21523	O43240	-4.00798
KLK10	TR10021	1.08564	Plate2	Visit 1	Placebo	ONC	OID21523	O43240	-4.00798
KLK10	TR10004	0.339978	Plate2	Visit 1		ONC	OID21523	O43240	-4.00798
KLK10	TR10002	0.595205	Plate2	Visit 1	Active	ONC	OID21523	O43240	-4.00798
KLK10	TR10006	0.646967	Plate2	Visit 1	Active	ONC	OID21523	O43240	-4.00798
KLK10	TR10030	0.370875	Plate2	Visit 1	Placebo	ONC	OID21523	O43240	-4.00798
KLK10	TR10020	0.610678	Plate2	Visit 1		ONC	OID21523	O43240	-4.00798
KLK10	TR10016	0.992418	Plate4	Visit 1		ONC	OID21523	O43240	-4.09738
KLK10	TR10011	1.26129	Plate4	Visit 1	Active	ONC	OID21523	O43240	-4.09738
KLK10	TR10031	1.19719	Plate4	Visit 1		ONC	OID21523	O43240	-4.09738
KLK10	TR10013	1.4639	Plate4	Visit 1	Active	ONC	OID21523	O43240	-4.09738
KLK10	TR10015	0.912188	Plate1	Visit 3	Active	ONC	OID21523	O43240	-4.42845
KLK10	TR10011	1.00596	Plate1	Visit 3	Active	ONC	OID21523	O43240	-4.42845
KLK10	TR10008	1.81014	Plate1	Visit 3	Placebo	ONC	OID21523	O43240	-4.42845
KLK10	TR10014	0.649056	Plate1	Visit 3	Placebo	ONC	OID21523	O43240	-4.42845
KLK10	TR10026	0.0490098	Plate1	Visit 3	Active	ONC	OID21523	O43240	-4.42845
KLK10	TR10013	1.62981	Plate1	Visit 3	Active	ONC	OID21523	O43240	-4.42845
KLK10	TR10006	0.267844	Plate2	Visit 3	Active	ONC	OID21523	O43240	-4.00798
KLK10	TR10001	1.50339	Plate2	Visit 3	Placebo	ONC	OID21523	O43240	-4.00798
KLK10	TR10027	0.508149	Plate2	Visit 3	Active	ONC	OID21523	O43240	-4.00798
KLK10	TR10018	1.45994	Plate4	Visit 3	Placebo	ONC	OID21523	O43240	-4.09738
KLK10	TR10002	0.852527	Plate4	Visit 3	Active	ONC	OID21523	O43240	-4.09738
KLK10	TR10023	1.14606	Plate4	Visit 3	Active	ONC	OID21523	O43240	-4.09738
KLK10	TR10021	1.46881	Plate4	Visit 3	Placebo	ONC	OID21523	O43240	-4.09738
KLK11	TR10014	-0.147063	Plate1	Visit 1	Placebo	ONC	OID21518	Q9UBX7	-4.80087
KLK11	TR10024	-0.134163	Plate1	Visit 1		ONC	OID21518	Q9UBX7	-4.80087
KLK11	TR10012	1.10532	Plate1	Visit 1		ONC	OID21518	Q9UBX7	-4.80087
KLK11	TR10027	0.586114	Plate1	Visit 1	Active	ONC	OID21518	Q9UBX7	-4.80087
KLK11	TR10018	0.387042	Plate1	Visit 1	Placebo	ONC	OID21518	Q9UBX7	-4.80087
KLK11	TR10023	0.112012	Plate1	Visit 1	Active	ONC	OID21518	Q9UBX7	-4.80087
KLK11	TR10034	0.289998	Plate1	Visit 1	Active	ONC	OID21518	Q9UBX7	-4.80087
KLK11	TR10008	0.484776	Plate1	Visit 1	Placebo	ONC	OID21518	Q9UBX7	-4.80087
KLK11	TR10005	-0.17201	Plate1	Visit 1		ONC	OID21518	Q9UBX7	-4.80087
KLK11	TR10026	0.247896	Plate1	Visit 1	Active	ONC	OID21518	Q9UBX7	-4.80087
KLK11	TR10035	0.0135654	Plate1	Visit 1	Placebo	ONC	OID21518	Q9UBX7	-4.80087
KLK11	TR10036	0.187903	Plate1	Visit 1	Active	ONC	OID21518	Q9UBX7	-4.80087
KLK11	TR10033	-0.268985	Plate1	Visit 1	Placebo	ONC	OID21518	Q9UBX7	-4.80087
KLK11	TR10015	0.562536	Plate1	Visit 1	Active	ONC	OID21518	Q9UBX7	-4.80087
KLK11	TR10037	-0.392197	Plate1	Visit 1	Active	ONC	OID21518	Q9UBX7	-4.80087
KLK11	TR10032	-0.473048	Plate2	Visit 1	Active	ONC	OID21518	Q9UBX7	-4.28715
KLK11	TR10001	0.0713514	Plate2	Visit 1	Placebo	ONC	OID21518	Q9UBX7	-4.28715
KLK11	TR10021	-0.0176883	Plate2	Visit 1	Placebo	ONC	OID21518	Q9UBX7	-4.28715
KLK11	TR10004	-0.188065	Plate2	Visit 1		ONC	OID21518	Q9UBX7	-4.28715
KLK11	TR10002	-0.176583	Plate2	Visit 1	Active	ONC	OID21518	Q9UBX7	-4.28715
KLK11	TR10006	0.468938	Plate2	Visit 1	Active	ONC	OID21518	Q9UBX7	-4.28715
KLK11	TR10030	-0.00617588	Plate2	Visit 1	Placebo	ONC	OID21518	Q9UBX7	-4.28715
KLK11	TR10020	0.396632	Plate2	Visit 1		ONC	OID21518	Q9UBX7	-4.28715
KLK11	TR10016	-0.278545	Plate4	Visit 1		ONC	OID21518	Q9UBX7	-4.46449
KLK11	TR10011	0.115519	Plate4	Visit 1	Active	ONC	OID21518	Q9UBX7	-4.46449
KLK11	TR10031	-0.887506	Plate4	Visit 1		ONC	OID21518	Q9UBX7	-4.46449
KLK11	TR10013	0.0482306	Plate4	Visit 1	Active	ONC	OID21518	Q9UBX7	-4.46449
KLK11	TR10015	0.170112	Plate1	Visit 3	Active	ONC	OID21518	Q9UBX7	-4.80087
KLK11	TR10011	0.105345	Plate1	Visit 3	Active	ONC	OID21518	Q9UBX7	-4.80087
KLK11	TR10008	0.742031	Plate1	Visit 3	Placebo	ONC	OID21518	Q9UBX7	-4.80087
KLK11	TR10014	-0.435532	Plate1	Visit 3	Placebo	ONC	OID21518	Q9UBX7	-4.80087
KLK11	TR10026	-0.411384	Plate1	Visit 3	Active	ONC	OID21518	Q9UBX7	-4.80087
KLK11	TR10013	0.469599	Plate1	Visit 3	Active	ONC	OID21518	Q9UBX7	-4.80087
KLK11	TR10006	0.3252	Plate2	Visit 3	Active	ONC	OID21518	Q9UBX7	-4.28715
KLK11	TR10001	0.194818	Plate2	Visit 3	Placebo	ONC	OID21518	Q9UBX7	-4.28715
KLK11	TR10027	0.000179176	Plate2	Visit 3	Active	ONC	OID21518	Q9UBX7	-4.28715
KLK11	TR10018	0.0909793	Plate4	Visit 3	Placebo	ONC	OID21518	Q9UBX7	-4.46449
KLK11	TR10002	-0.896565	Plate4	Visit 3	Active	ONC	OID21518	Q9UBX7	-4.46449
KLK11	TR10023	-0.068624	Plate4	Visit 3	Active	ONC	OID21518	Q9UBX7	-4.46449
KLK11	TR10021	-0.12712	Plate4	Visit 3	Placebo	ONC	OID21518	Q9UBX7	-4.46449
KLK12	TR10014	0.586855	Plate1	Visit 1	Placebo	ONC	OID21201	Q9UKR0	-1.21427
KLK12	TR10024	2.16744	Plate1	Visit 1		ONC	OID21201	Q9UKR0	-1.21427
KLK12	TR10012	1.32834	Plate1	Visit 1		ONC	OID21201	Q9UKR0	-1.21427
KLK12	TR10027	0.769677	Plate1	Visit 1	Active	ONC	OID21201	Q9UKR0	-1.21427
KLK12	TR10018	1.63946	Plate1	Visit 1	Placebo	ONC	OID21201	Q9UKR0	-1.21427
KLK12	TR10023	1.20336	Plate1	Visit 1	Active	ONC	OID21201	Q9UKR0	-1.21427
KLK12	TR10034	0.953906	Plate1	Visit 1	Active	ONC	OID21201	Q9UKR0	-1.21427
KLK12	TR10008	1.74212	Plate1	Visit 1	Placebo	ONC	OID21201	Q9UKR0	-1.21427
KLK12	TR10005	0.664154	Plate1	Visit 1		ONC	OID21201	Q9UKR0	-1.21427
KLK12	TR10026	1.19173	Plate1	Visit 1	Active	ONC	OID21201	Q9UKR0	-1.21427
KLK12	TR10035	1.97078	Plate1	Visit 1	Placebo	ONC	OID21201	Q9UKR0	-1.21427
KLK12	TR10036	0.989377	Plate1	Visit 1	Active	ONC	OID21201	Q9UKR0	-1.21427
KLK12	TR10033	0.731073	Plate1	Visit 1	Placebo	ONC	OID21201	Q9UKR0	-1.21427
KLK12	TR10015	-2.92334	Plate1	Visit 1	Active	ONC	OID21201	Q9UKR0	-1.21427
KLK12	TR10037	0.327433	Plate1	Visit 1	Active	ONC	OID21201	Q9UKR0	-1.21427
KLK12	TR10032	0.331523	Plate2	Visit 1	Active	ONC	OID21201	Q9UKR0	-1.48068
KLK12	TR10001	-2.18193	Plate2	Visit 1	Placebo	ONC	OID21201	Q9UKR0	-1.48068
KLK12	TR10021	0.614667	Plate2	Visit 1	Placebo	ONC	OID21201	Q9UKR0	-1.48068
KLK12	TR10004	-2.29787	Plate2	Visit 1		ONC	OID21201	Q9UKR0	-1.48068
KLK12	TR10002	1.25203	Plate2	Visit 1	Active	ONC	OID21201	Q9UKR0	-1.48068
KLK12	TR10006	-2.3314	Plate2	Visit 1	Active	ONC	OID21201	Q9UKR0	-1.48068
KLK12	TR10030	1.06769	Plate2	Visit 1	Placebo	ONC	OID21201	Q9UKR0	-1.48068
KLK12	TR10020	1.19681	Plate2	Visit 1		ONC	OID21201	Q9UKR0	-1.48068
KLK12	TR10016	1.52318	Plate4	Visit 1		ONC	OID21201	Q9UKR0	-0.675925
KLK12	TR10011	1.52987	Plate4	Visit 1	Active	ONC	OID21201	Q9UKR0	-0.675925
KLK12	TR10031	0.974004	Plate4	Visit 1		ONC	OID21201	Q9UKR0	-0.675925
KLK12	TR10013	0.746122	Plate4	Visit 1	Active	ONC	OID21201	Q9UKR0	-0.675925
KLK12	TR10015	-1.48154	Plate1	Visit 3	Active	ONC	OID21201	Q9UKR0	-1.21427
KLK12	TR10011	0.832529	Plate1	Visit 3	Active	ONC	OID21201	Q9UKR0	-1.21427
KLK12	TR10008	2.18168	Plate1	Visit 3	Placebo	ONC	OID21201	Q9UKR0	-1.21427
KLK12	TR10014	0.557033	Plate1	Visit 3	Placebo	ONC	OID21201	Q9UKR0	-1.21427
KLK12	TR10026	0.603537	Plate1	Visit 3	Active	ONC	OID21201	Q9UKR0	-1.21427
KLK12	TR10013	0.63478	Plate1	Visit 3	Active	ONC	OID21201	Q9UKR0	-1.21427
KLK12	TR10006	-1.84922	Plate2	Visit 3	Active	ONC	OID21201	Q9UKR0	-1.48068
KLK12	TR10001	-2.54026	Plate2	Visit 3	Placebo	ONC	OID21201	Q9UKR0	-1.48068
KLK12	TR10027	0.306718	Plate2	Visit 3	Active	ONC	OID21201	Q9UKR0	-1.48068
KLK12	TR10018	1.97232	Plate4	Visit 3	Placebo	ONC	OID21201	Q9UKR0	-0.675925
KLK12	TR10002	1.64144	Plate4	Visit 3	Active	ONC	OID21201	Q9UKR0	-0.675925
KLK12	TR10023	2.17848	Plate4	Visit 3	Active	ONC	OID21201	Q9UKR0	-0.675925
KLK12	TR10021	0.840949	Plate4	Visit 3	Placebo	ONC	OID21201	Q9UKR0	-0.675925
KLK13	TR10014	0.677441	Plate1	Visit 1	Placebo	ONC	OID21291	Q9UKR3	-4.47588
KLK13	TR10024	0.322206	Plate1	Visit 1		ONC	OID21291	Q9UKR3	-4.47588
KLK13	TR10012	0.887358	Plate1	Visit 1		ONC	OID21291	Q9UKR3	-4.47588
KLK13	TR10027	0.713501	Plate1	Visit 1	Active	ONC	OID21291	Q9UKR3	-4.47588
KLK13	TR10018	-0.0526813	Plate1	Visit 1	Placebo	ONC	OID21291	Q9UKR3	-4.47588
KLK13	TR10023	0.206677	Plate1	Visit 1	Active	ONC	OID21291	Q9UKR3	-4.47588
KLK13	TR10034	0.559812	Plate1	Visit 1	Active	ONC	OID21291	Q9UKR3	-4.47588
KLK13	TR10008	0.84183	Plate1	Visit 1	Placebo	ONC	OID21291	Q9UKR3	-4.47588
KLK13	TR10005	0.194881	Plate1	Visit 1		ONC	OID21291	Q9UKR3	-4.47588
KLK13	TR10026	-0.116243	Plate1	Visit 1	Active	ONC	OID21291	Q9UKR3	-4.47588
KLK13	TR10035	1.16288	Plate1	Visit 1	Placebo	ONC	OID21291	Q9UKR3	-4.47588
KLK13	TR10036	0.326697	Plate1	Visit 1	Active	ONC	OID21291	Q9UKR3	-4.47588
KLK13	TR10033	1.28709	Plate1	Visit 1	Placebo	ONC	OID21291	Q9UKR3	-4.47588
KLK13	TR10015	0.332745	Plate1	Visit 1	Active	ONC	OID21291	Q9UKR3	-4.47588
KLK13	TR10037	0.0147523	Plate1	Visit 1	Active	ONC	OID21291	Q9UKR3	-4.47588
KLK13	TR10032	0.191284	Plate2	Visit 1	Active	ONC	OID21291	Q9UKR3	-4.32782
KLK13	TR10001	0.81767	Plate2	Visit 1	Placebo	ONC	OID21291	Q9UKR3	-4.32782
KLK13	TR10021	0.20526	Plate2	Visit 1	Placebo	ONC	OID21291	Q9UKR3	-4.32782
KLK13	TR10004	-0.496427	Plate2	Visit 1		ONC	OID21291	Q9UKR3	-4.32782
KLK13	TR10002	0.372488	Plate2	Visit 1	Active	ONC	OID21291	Q9UKR3	-4.32782
KLK13	TR10006	0.799892	Plate2	Visit 1	Active	ONC	OID21291	Q9UKR3	-4.32782
KLK13	TR10030	0.167358	Plate2	Visit 1	Placebo	ONC	OID21291	Q9UKR3	-4.32782
KLK13	TR10020	0.475007	Plate2	Visit 1		ONC	OID21291	Q9UKR3	-4.32782
KLK13	TR10016	0.323703	Plate4	Visit 1		ONC	OID21291	Q9UKR3	-4.61682
KLK13	TR10011	1.04508	Plate4	Visit 1	Active	ONC	OID21291	Q9UKR3	-4.61682
KLK13	TR10031	0.792412	Plate4	Visit 1		ONC	OID21291	Q9UKR3	-4.61682
KLK13	TR10013	0.919412	Plate4	Visit 1	Active	ONC	OID21291	Q9UKR3	-4.61682
KLK13	TR10015	0.634111	Plate1	Visit 3	Active	ONC	OID21291	Q9UKR3	-4.47588
KLK13	TR10011	0.379003	Plate1	Visit 3	Active	ONC	OID21291	Q9UKR3	-4.47588
KLK13	TR10008	1.00445	Plate1	Visit 3	Placebo	ONC	OID21291	Q9UKR3	-4.47588
KLK13	TR10014	0.988296	Plate1	Visit 3	Placebo	ONC	OID21291	Q9UKR3	-4.47588
KLK13	TR10026	-0.425706	Plate1	Visit 3	Active	ONC	OID21291	Q9UKR3	-4.47588
KLK13	TR10013	0.850198	Plate1	Visit 3	Active	ONC	OID21291	Q9UKR3	-4.47588
KLK13	TR10006	0.251162	Plate2	Visit 3	Active	ONC	OID21291	Q9UKR3	-4.32782
KLK13	TR10001	0.558998	Plate2	Visit 3	Placebo	ONC	OID21291	Q9UKR3	-4.32782
KLK13	TR10027	0.691975	Plate2	Visit 3	Active	ONC	OID21291	Q9UKR3	-4.32782
KLK13	TR10018	0.858572	Plate4	Visit 3	Placebo	ONC	OID21291	Q9UKR3	-4.61682
KLK13	TR10002	0.345686	Plate4	Visit 3	Active	ONC	OID21291	Q9UKR3	-4.61682
KLK13	TR10023	0.735598	Plate4	Visit 3	Active	ONC	OID21291	Q9UKR3	-4.61682
KLK13	TR10021	-0.0105627	Plate4	Visit 3	Placebo	ONC	OID21291	Q9UKR3	-4.61682
KLK14	TR10014	2.09548	Plate1	Visit 1	Placebo	ONC	OID21407	Q9P0G3	-5.68558
KLK14	TR10024	2.33614	Plate1	Visit 1		ONC	OID21407	Q9P0G3	-5.68558
KLK14	TR10012	3.25613	Plate1	Visit 1		ONC	OID21407	Q9P0G3	-5.68558
KLK14	TR10027	1.56628	Plate1	Visit 1	Active	ONC	OID21407	Q9P0G3	-5.68558
KLK14	TR10018	2.02936	Plate1	Visit 1	Placebo	ONC	OID21407	Q9P0G3	-5.68558
KLK14	TR10023	1.3554	Plate1	Visit 1	Active	ONC	OID21407	Q9P0G3	-5.68558
KLK14	TR10034	2.28229	Plate1	Visit 1	Active	ONC	OID21407	Q9P0G3	-5.68558
KLK14	TR10008	2.70197	Plate1	Visit 1	Placebo	ONC	OID21407	Q9P0G3	-5.68558
KLK14	TR10005	1.68389	Plate1	Visit 1		ONC	OID21407	Q9P0G3	-5.68558
KLK14	TR10026	1.68438	Plate1	Visit 1	Active	ONC	OID21407	Q9P0G3	-5.68558
KLK14	TR10035	3.08793	Plate1	Visit 1	Placebo	ONC	OID21407	Q9P0G3	-5.68558
KLK14	TR10036	0.613592	Plate1	Visit 1	Active	ONC	OID21407	Q9P0G3	-5.68558
KLK14	TR10033	3.16836	Plate1	Visit 1	Placebo	ONC	OID21407	Q9P0G3	-5.68558
KLK14	TR10015	2.39116	Plate1	Visit 1	Active	ONC	OID21407	Q9P0G3	-5.68558
KLK14	TR10037	1.02305	Plate1	Visit 1	Active	ONC	OID21407	Q9P0G3	-5.68558
KLK14	TR10032	0.577128	Plate2	Visit 1	Active	ONC	OID21407	Q9P0G3	-5.40228
KLK14	TR10001	1.9366	Plate2	Visit 1	Placebo	ONC	OID21407	Q9P0G3	-5.40228
KLK14	TR10021	1.17911	Plate2	Visit 1	Placebo	ONC	OID21407	Q9P0G3	-5.40228
KLK14	TR10004	1.01301	Plate2	Visit 1		ONC	OID21407	Q9P0G3	-5.40228
KLK14	TR10002	1.68064	Plate2	Visit 1	Active	ONC	OID21407	Q9P0G3	-5.40228
KLK14	TR10006	2.05957	Plate2	Visit 1	Active	ONC	OID21407	Q9P0G3	-5.40228
KLK14	TR10030	2.40936	Plate2	Visit 1	Placebo	ONC	OID21407	Q9P0G3	-5.40228
KLK14	TR10020	2.99946	Plate2	Visit 1		ONC	OID21407	Q9P0G3	-5.40228
KLK14	TR10016	0.156155	Plate4	Visit 1		ONC	OID21407	Q9P0G3	-5.93321
KLK14	TR10011	1.65605	Plate4	Visit 1	Active	ONC	OID21407	Q9P0G3	-5.93321
KLK14	TR10031	1.85449	Plate4	Visit 1		ONC	OID21407	Q9P0G3	-5.93321
KLK14	TR10013	1.64207	Plate4	Visit 1	Active	ONC	OID21407	Q9P0G3	-5.93321
[truncated: 11,391,134 more chars]
