## Supplementary material for "Combined Metabolic Activators Improves Cognitive Functions in Alzheimer’s Disease": Dataset S7 (part 1 of 3)

### Sheet: AD_proteomics
Assay	sampleID	NPX	PlateID	Visit	Group	Panel	OlinkID	UniProt	LOD
AARSD1	TR20042	1.84005	Plate1	Visit 1	Placebo	ONC	OID21311	Q9BTE6	-1.57036
AARSD1	TR20081	1.38835	Plate1	Visit 1	Active	ONC	OID21311	Q9BTE6	-1.57036
AARSD1	TR20075	2.31109	Plate1	Visit 1	Active	ONC	OID21311	Q9BTE6	-1.57036
AARSD1	TR20114	2.35935	Plate1	Visit 1	Active	ONC	OID21311	Q9BTE6	-1.57036
AARSD1	TR20109	1.14868	Plate1	Visit 1	Placebo	ONC	OID21311	Q9BTE6	-1.57036
AARSD1	TR20044	2.97265	Plate1	Visit 1	Active	ONC	OID21311	Q9BTE6	-1.57036
AARSD1	TR20106	1.07937	Plate1	Visit 1	Active	ONC	OID21311	Q9BTE6	-1.57036
AARSD1	TR20079	2.17192	Plate1	Visit 1	Active	ONC	OID21311	Q9BTE6	-1.57036
AARSD1	TR20025	1.65821	Plate1	Visit 1		ONC	OID21311	Q9BTE6	-1.57036
AARSD1	TR20017	1.49449	Plate1	Visit 1		ONC	OID21311	Q9BTE6	-1.57036
AARSD1	TR20015	2.30121	Plate1	Visit 1	Active	ONC	OID21311	Q9BTE6	-1.57036
AARSD1	TR20007	3.35328	Plate1	Visit 1	Active	ONC	OID21311	Q9BTE6	-1.57036
AARSD1	TR20041	2.16889	Plate1	Visit 1	Active	ONC	OID21311	Q9BTE6	-1.57036
AARSD1	TR20093	1.35258	Plate1	Visit 1	Active	ONC	OID21311	Q9BTE6	-1.57036
AARSD1	TR20104	1.52947	Plate1	Visit 1	Active	ONC	OID21311	Q9BTE6	-1.57036
AARSD1	TR20119	2.36678	Plate1	Visit 1	Active	ONC	OID21311	Q9BTE6	-1.57036
AARSD1	TR20069	2.00148	Plate1	Visit 1	Active	ONC	OID21311	Q9BTE6	-1.57036
AARSD1	TR20045	2.01705	Plate1	Visit 1	Active	ONC	OID21311	Q9BTE6	-1.57036
AARSD1	TR20066	2.73893	Plate1	Visit 1	Placebo	ONC	OID21311	Q9BTE6	-1.57036
AARSD1	TR20087	2.62229	Plate1	Visit 1		ONC	OID21311	Q9BTE6	-1.57036
AARSD1	TR20064	3.73581	Plate1	Visit 1	Active	ONC	OID21311	Q9BTE6	-1.57036
AARSD1	TR20020	1.4082	Plate1	Visit 1	Active	ONC	OID21311	Q9BTE6	-1.57036
AARSD1	TR20016	1.7203	Plate1	Visit 1	Placebo	ONC	OID21311	Q9BTE6	-1.57036
AARSD1	TR20076	2.36369	Plate2	Visit 1	Placebo	ONC	OID21311	Q9BTE6	-1.44578
AARSD1	TR20102	1.66121	Plate2	Visit 1	Active	ONC	OID21311	Q9BTE6	-1.44578
AARSD1	TR20080	1.98737	Plate2	Visit 1	Placebo	ONC	OID21311	Q9BTE6	-1.44578
AARSD1	TR20083	1.87268	Plate2	Visit 1		ONC	OID21311	Q9BTE6	-1.44578
AARSD1	TR20001	2.43754	Plate2	Visit 1		ONC	OID21311	Q9BTE6	-1.44578
AARSD1	TR20032	1.8049	Plate2	Visit 1	Active	ONC	OID21311	Q9BTE6	-1.44578
AARSD1	TR20037	2.74519	Plate2	Visit 1	Active	ONC	OID21311	Q9BTE6	-1.44578
AARSD1	TR20068	1.91611	Plate2	Visit 1	Active	ONC	OID21311	Q9BTE6	-1.44578
AARSD1	TR20034	2.902	Plate2	Visit 1		ONC	OID21311	Q9BTE6	-1.44578
AARSD1	TR20095	2.31875	Plate2	Visit 1	Active	ONC	OID21311	Q9BTE6	-1.44578
AARSD1	TR20098	2.17735	Plate2	Visit 1	Placebo	ONC	OID21311	Q9BTE6	-1.44578
AARSD1	TR20028	2.39519	Plate2	Visit 1	Active	ONC	OID21311	Q9BTE6	-1.44578
AARSD1	TR20005	0.877615	Plate2	Visit 1	Active	ONC	OID21311	Q9BTE6	-1.44578
AARSD1	TR20101	2.6465	Plate2	Visit 1	Active	ONC	OID21311	Q9BTE6	-1.44578
AARSD1	TR20086	2.02151	Plate2	Visit 1		ONC	OID21311	Q9BTE6	-1.44578
AARSD1	TR20021	2.72992	Plate2	Visit 1	Active	ONC	OID21311	Q9BTE6	-1.44578
AARSD1	TR20096	2.53448	Plate2	Visit 1	Placebo	ONC	OID21311	Q9BTE6	-1.44578
AARSD1	TR20084	2.59075	Plate2	Visit 1	Active	ONC	OID21311	Q9BTE6	-1.44578
AARSD1	TR20022	2.55053	Plate2	Visit 1	Placebo	ONC	OID21311	Q9BTE6	-1.44578
AARSD1	TR20091	3.06914	Plate2	Visit 1	Active	ONC	OID21311	Q9BTE6	-1.44578
AARSD1	TR20092	2.43292	Plate2	Visit 1		ONC	OID21311	Q9BTE6	-1.44578
AARSD1	TR20023	1.29389	Plate2	Visit 1	Placebo	ONC	OID21311	Q9BTE6	-1.44578
AARSD1	TR20105	1.8219	Plate4	Visit 1	Active	ONC	OID21311	Q9BTE6	-1.29201
AARSD1	TR20060	2.39898	Plate4	Visit 1	Active	ONC	OID21311	Q9BTE6	-1.29201
AARSD1	TR20077	2.68448	Plate4	Visit 1	Active	ONC	OID21311	Q9BTE6	-1.29201
AARSD1	TR20107	2.39142	Plate4	Visit 1	Active	ONC	OID21311	Q9BTE6	-1.29201
AARSD1	TR20019	0.778414	Plate4	Visit 1		ONC	OID21311	Q9BTE6	-1.29201
AARSD1	TR20029	2.38579	Plate4	Visit 1		ONC	OID21311	Q9BTE6	-1.29201
AARSD1	TR20082	2.78707	Plate4	Visit 1	Placebo	ONC	OID21311	Q9BTE6	-1.29201
AARSD1	TR20013	2.89377	Plate4	Visit 1	Active	ONC	OID21311	Q9BTE6	-1.29201
AARSD1	TR20090	2.26132	Plate4	Visit 1		ONC	OID21311	Q9BTE6	-1.29201
AARSD1	TR20014	2.32397	Plate4	Visit 1	Active	ONC	OID21311	Q9BTE6	-1.29201
AARSD1	TR20094	2.82531	Plate4	Visit 1	Active	ONC	OID21311	Q9BTE6	-1.29201
AARSD1	TR20048	2.80454	Plate4	Visit 1	Placebo	ONC	OID21311	Q9BTE6	-1.29201
AARSD1	TR20103	2.18908	Plate4	Visit 1	Placebo	ONC	OID21311	Q9BTE6	-1.29201
AARSD1	TR20118	1.70029	Plate4	Visit 1	Active	ONC	OID21311	Q9BTE6	-1.29201
AARSD1	TR20117	2.37057	Plate4	Visit 1	Placebo	ONC	OID21311	Q9BTE6	-1.29201
AARSD1	TR20014	2.2592	Plate1	Visit 3	Active	ONC	OID21311	Q9BTE6	-1.57036
AARSD1	TR20094	2.19503	Plate1	Visit 3	Active	ONC	OID21311	Q9BTE6	-1.57036
AARSD1	TR20060	2.40409	Plate1	Visit 3	Active	ONC	OID21311	Q9BTE6	-1.57036
AARSD1	TR20022	1.69736	Plate1	Visit 3	Placebo	ONC	OID21311	Q9BTE6	-1.57036
AARSD1	TR20079	1.02384	Plate1	Visit 3	Active	ONC	OID21311	Q9BTE6	-1.57036
AARSD1	TR20041	1.68771	Plate1	Visit 3	Active	ONC	OID21311	Q9BTE6	-1.57036
AARSD1	TR20075	1.89521	Plate1	Visit 3	Active	ONC	OID21311	Q9BTE6	-1.57036
AARSD1	TR20069	1.87045	Plate1	Visit 3	Active	ONC	OID21311	Q9BTE6	-1.57036
AARSD1	TR20013	2.61731	Plate1	Visit 3	Active	ONC	OID21311	Q9BTE6	-1.57036
AARSD1	TR20095	1.28003	Plate1	Visit 3	Active	ONC	OID21311	Q9BTE6	-1.57036
AARSD1	TR20084	1.31132	Plate2	Visit 3	Active	ONC	OID21311	Q9BTE6	-1.44578
AARSD1	TR20032	2.75367	Plate2	Visit 3	Active	ONC	OID21311	Q9BTE6	-1.44578
AARSD1	TR20005	1.44567	Plate2	Visit 3	Active	ONC	OID21311	Q9BTE6	-1.44578
AARSD1	TR20080	2.71158	Plate2	Visit 3	Placebo	ONC	OID21311	Q9BTE6	-1.44578
AARSD1	TR20007	2.80571	Plate2	Visit 3	Active	ONC	OID21311	Q9BTE6	-1.44578
AARSD1	TR20081	1.46857	Plate2	Visit 3	Active	ONC	OID21311	Q9BTE6	-1.44578
AARSD1	TR20064	2.96592	Plate2	Visit 3	Active	ONC	OID21311	Q9BTE6	-1.44578
AARSD1	TR20021	1.3601	Plate2	Visit 3	Active	ONC	OID21311	Q9BTE6	-1.44578
AARSD1	TR20015	2.22146	Plate2	Visit 3	Active	ONC	OID21311	Q9BTE6	-1.44578
AARSD1	TR20016	2.49664	Plate2	Visit 3	Placebo	ONC	OID21311	Q9BTE6	-1.44578
AARSD1	TR20093	1.67773	Plate2	Visit 3	Active	ONC	OID21311	Q9BTE6	-1.44578
AARSD1	TR20020	2.52572	Plate2	Visit 3	Active	ONC	OID21311	Q9BTE6	-1.44578
AARSD1	TR20044	2.30257	Plate2	Visit 3	Active	ONC	OID21311	Q9BTE6	-1.44578
AARSD1	TR20068	0.731179	Plate2	Visit 3	Active	ONC	OID21311	Q9BTE6	-1.44578
AARSD1	TR20042	2.34729	Plate4	Visit 3	Placebo	ONC	OID21311	Q9BTE6	-1.29201
AARSD1	TR20028	2.55205	Plate4	Visit 3	Active	ONC	OID21311	Q9BTE6	-1.29201
AARSD1	TR20091	3.06773	Plate4	Visit 3	Active	ONC	OID21311	Q9BTE6	-1.29201
AARSD1	TR20023	2.76636	Plate4	Visit 3	Placebo	ONC	OID21311	Q9BTE6	-1.29201
AARSD1	TR20066	3.5238	Plate4	Visit 3	Placebo	ONC	OID21311	Q9BTE6	-1.29201
ABL1	TR20042	0.393416	Plate1	Visit 1	Placebo	ONC	OID21280	P00519	-2.26669
ABL1	TR20081	0.623649	Plate1	Visit 1	Active	ONC	OID21280	P00519	-2.26669
ABL1	TR20075	1.03303	Plate1	Visit 1	Active	ONC	OID21280	P00519	-2.26669
ABL1	TR20114	0.295676	Plate1	Visit 1	Active	ONC	OID21280	P00519	-2.26669
ABL1	TR20109	0.207832	Plate1	Visit 1	Placebo	ONC	OID21280	P00519	-2.26669
ABL1	TR20044	2.3	Plate1	Visit 1	Active	ONC	OID21280	P00519	-2.26669
ABL1	TR20106	0.396547	Plate1	Visit 1	Active	ONC	OID21280	P00519	-2.26669
ABL1	TR20079	1.88176	Plate1	Visit 1	Active	ONC	OID21280	P00519	-2.26669
ABL1	TR20025	0.554452	Plate1	Visit 1		ONC	OID21280	P00519	-2.26669
ABL1	TR20017	0.49808	Plate1	Visit 1		ONC	OID21280	P00519	-2.26669
ABL1	TR20015	-0.126776	Plate1	Visit 1	Active	ONC	OID21280	P00519	-2.26669
ABL1	TR20007	0.55052	Plate1	Visit 1	Active	ONC	OID21280	P00519	-2.26669
ABL1	TR20041	1.41262	Plate1	Visit 1	Active	ONC	OID21280	P00519	-2.26669
ABL1	TR20093	0.207845	Plate1	Visit 1	Active	ONC	OID21280	P00519	-2.26669
ABL1	TR20104	-0.207494	Plate1	Visit 1	Active	ONC	OID21280	P00519	-2.26669
ABL1	TR20119	-0.575212	Plate1	Visit 1	Active	ONC	OID21280	P00519	-2.26669
ABL1	TR20069	0.477903	Plate1	Visit 1	Active	ONC	OID21280	P00519	-2.26669
ABL1	TR20045	2.36186	Plate1	Visit 1	Active	ONC	OID21280	P00519	-2.26669
ABL1	TR20066	1.24243	Plate1	Visit 1	Placebo	ONC	OID21280	P00519	-2.26669
ABL1	TR20087	1.6733	Plate1	Visit 1		ONC	OID21280	P00519	-2.26669
ABL1	TR20064	0.224833	Plate1	Visit 1	Active	ONC	OID21280	P00519	-2.26669
ABL1	TR20020	0.595387	Plate1	Visit 1	Active	ONC	OID21280	P00519	-2.26669
ABL1	TR20016	0.0345373	Plate1	Visit 1	Placebo	ONC	OID21280	P00519	-2.26669
ABL1	TR20076	0.670716	Plate2	Visit 1	Placebo	ONC	OID21280	P00519	-2.27399
ABL1	TR20102	1.15582	Plate2	Visit 1	Active	ONC	OID21280	P00519	-2.27399
ABL1	TR20080	0.182833	Plate2	Visit 1	Placebo	ONC	OID21280	P00519	-2.27399
ABL1	TR20083	-0.00555059	Plate2	Visit 1		ONC	OID21280	P00519	-2.27399
ABL1	TR20001	1.13874	Plate2	Visit 1		ONC	OID21280	P00519	-2.27399
ABL1	TR20032	0.466473	Plate2	Visit 1	Active	ONC	OID21280	P00519	-2.27399
ABL1	TR20037	1.96987	Plate2	Visit 1	Active	ONC	OID21280	P00519	-2.27399
ABL1	TR20068	0.628234	Plate2	Visit 1	Active	ONC	OID21280	P00519	-2.27399
ABL1	TR20034	2.46565	Plate2	Visit 1		ONC	OID21280	P00519	-2.27399
ABL1	TR20095	0.675996	Plate2	Visit 1	Active	ONC	OID21280	P00519	-2.27399
ABL1	TR20098	0.787042	Plate2	Visit 1	Placebo	ONC	OID21280	P00519	-2.27399
ABL1	TR20028	1.4699	Plate2	Visit 1	Active	ONC	OID21280	P00519	-2.27399
ABL1	TR20005	-0.168475	Plate2	Visit 1	Active	ONC	OID21280	P00519	-2.27399
ABL1	TR20101	0.557492	Plate2	Visit 1	Active	ONC	OID21280	P00519	-2.27399
ABL1	TR20086	0.648226	Plate2	Visit 1		ONC	OID21280	P00519	-2.27399
ABL1	TR20021	2.02853	Plate2	Visit 1	Active	ONC	OID21280	P00519	-2.27399
ABL1	TR20096	0.564768	Plate2	Visit 1	Placebo	ONC	OID21280	P00519	-2.27399
ABL1	TR20084	0.808288	Plate2	Visit 1	Active	ONC	OID21280	P00519	-2.27399
ABL1	TR20022	0.611127	Plate2	Visit 1	Placebo	ONC	OID21280	P00519	-2.27399
ABL1	TR20091	-0.0277418	Plate2	Visit 1	Active	ONC	OID21280	P00519	-2.27399
ABL1	TR20092	0.637806	Plate2	Visit 1		ONC	OID21280	P00519	-2.27399
ABL1	TR20023	0.814885	Plate2	Visit 1	Placebo	ONC	OID21280	P00519	-2.27399
ABL1	TR20105	1.44046	Plate4	Visit 1	Active	ONC	OID21280	P00519	-2.22813
ABL1	TR20060	1.08676	Plate4	Visit 1	Active	ONC	OID21280	P00519	-2.22813
ABL1	TR20077	1.19525	Plate4	Visit 1	Active	ONC	OID21280	P00519	-2.22813
ABL1	TR20107	0.898957	Plate4	Visit 1	Active	ONC	OID21280	P00519	-2.22813
ABL1	TR20019	0.63624	Plate4	Visit 1		ONC	OID21280	P00519	-2.22813
ABL1	TR20029	0.95098	Plate4	Visit 1		ONC	OID21280	P00519	-2.22813
ABL1	TR20082	1.10884	Plate4	Visit 1	Placebo	ONC	OID21280	P00519	-2.22813
ABL1	TR20013	0.898851	Plate4	Visit 1	Active	ONC	OID21280	P00519	-2.22813
ABL1	TR20090	1.15946	Plate4	Visit 1		ONC	OID21280	P00519	-2.22813
ABL1	TR20014	0.128027	Plate4	Visit 1	Active	ONC	OID21280	P00519	-2.22813
ABL1	TR20094	1.79843	Plate4	Visit 1	Active	ONC	OID21280	P00519	-2.22813
ABL1	TR20048	2.12567	Plate4	Visit 1	Placebo	ONC	OID21280	P00519	-2.22813
ABL1	TR20103	0.439658	Plate4	Visit 1	Placebo	ONC	OID21280	P00519	-2.22813
ABL1	TR20118	0.790621	Plate4	Visit 1	Active	ONC	OID21280	P00519	-2.22813
ABL1	TR20117	0.306626	Plate4	Visit 1	Placebo	ONC	OID21280	P00519	-2.22813
ABL1	TR20014	1.26401	Plate1	Visit 3	Active	ONC	OID21280	P00519	-2.26669
ABL1	TR20094	0.314068	Plate1	Visit 3	Active	ONC	OID21280	P00519	-2.26669
ABL1	TR20060	0.719255	Plate1	Visit 3	Active	ONC	OID21280	P00519	-2.26669
ABL1	TR20022	0.319199	Plate1	Visit 3	Placebo	ONC	OID21280	P00519	-2.26669
ABL1	TR20079	-0.268006	Plate1	Visit 3	Active	ONC	OID21280	P00519	-2.26669
ABL1	TR20041	0.92355	Plate1	Visit 3	Active	ONC	OID21280	P00519	-2.26669
ABL1	TR20075	0.35607	Plate1	Visit 3	Active	ONC	OID21280	P00519	-2.26669
ABL1	TR20069	-0.18827	Plate1	Visit 3	Active	ONC	OID21280	P00519	-2.26669
ABL1	TR20013	1.53846	Plate1	Visit 3	Active	ONC	OID21280	P00519	-2.26669
ABL1	TR20095	-0.00471411	Plate1	Visit 3	Active	ONC	OID21280	P00519	-2.26669
ABL1	TR20084	0.565552	Plate2	Visit 3	Active	ONC	OID21280	P00519	-2.27399
ABL1	TR20032	1.05369	Plate2	Visit 3	Active	ONC	OID21280	P00519	-2.27399
ABL1	TR20005	0.0995281	Plate2	Visit 3	Active	ONC	OID21280	P00519	-2.27399
ABL1	TR20080	0.231262	Plate2	Visit 3	Placebo	ONC	OID21280	P00519	-2.27399
ABL1	TR20007	0.773434	Plate2	Visit 3	Active	ONC	OID21280	P00519	-2.27399
ABL1	TR20081	-0.24255	Plate2	Visit 3	Active	ONC	OID21280	P00519	-2.27399
ABL1	TR20064	0.271975	Plate2	Visit 3	Active	ONC	OID21280	P00519	-2.27399
ABL1	TR20021	0.877294	Plate2	Visit 3	Active	ONC	OID21280	P00519	-2.27399
ABL1	TR20015	1.23432	Plate2	Visit 3	Active	ONC	OID21280	P00519	-2.27399
ABL1	TR20016	1.73787	Plate2	Visit 3	Placebo	ONC	OID21280	P00519	-2.27399
ABL1	TR20093	0.0151777	Plate2	Visit 3	Active	ONC	OID21280	P00519	-2.27399
ABL1	TR20020	0.78148	Plate2	Visit 3	Active	ONC	OID21280	P00519	-2.27399
ABL1	TR20044	0.882608	Plate2	Visit 3	Active	ONC	OID21280	P00519	-2.27399
ABL1	TR20068	-0.00153672	Plate2	Visit 3	Active	ONC	OID21280	P00519	-2.27399
ABL1	TR20042	1.11971	Plate4	Visit 3	Placebo	ONC	OID21280	P00519	-2.22813
ABL1	TR20028	2.60599	Plate4	Visit 3	Active	ONC	OID21280	P00519	-2.22813
ABL1	TR20091	0.666104	Plate4	Visit 3	Active	ONC	OID21280	P00519	-2.22813
ABL1	TR20023	2.70881	Plate4	Visit 3	Placebo	ONC	OID21280	P00519	-2.22813
ABL1	TR20066	1.06854	Plate4	Visit 3	Placebo	ONC	OID21280	P00519	-2.22813
ACAA1	TR20042	-0.277949	Plate1	Visit 1	Placebo	ONC	OID21269	P09110	-0.101016
ACAA1	TR20081	0.563082	Plate1	Visit 1	Active	ONC	OID21269	P09110	-0.101016
ACAA1	TR20075	0.975624	Plate1	Visit 1	Active	ONC	OID21269	P09110	-0.101016
ACAA1	TR20114	-0.567301	Plate1	Visit 1	Active	ONC	OID21269	P09110	-0.101016
ACAA1	TR20109	-1.10545	Plate1	Visit 1	Placebo	ONC	OID21269	P09110	-0.101016
ACAA1	TR20044	3.20362	Plate1	Visit 1	Active	ONC	OID21269	P09110	-0.101016
ACAA1	TR20106	1.32081	Plate1	Visit 1	Active	ONC	OID21269	P09110	-0.101016
ACAA1	TR20079	0.960438	Plate1	Visit 1	Active	ONC	OID21269	P09110	-0.101016
ACAA1	TR20025	1.45455	Plate1	Visit 1		ONC	OID21269	P09110	-0.101016
ACAA1	TR20017	0.344642	Plate1	Visit 1		ONC	OID21269	P09110	-0.101016
ACAA1	TR20015	0.24038	Plate1	Visit 1	Active	ONC	OID21269	P09110	-0.101016
ACAA1	TR20007	-0.570171	Plate1	Visit 1	Active	ONC	OID21269	P09110	-0.101016
ACAA1	TR20041	1.31045	Plate1	Visit 1	Active	ONC	OID21269	P09110	-0.101016
ACAA1	TR20093	0.955249	Plate1	Visit 1	Active	ONC	OID21269	P09110	-0.101016
ACAA1	TR20104	-0.0878846	Plate1	Visit 1	Active	ONC	OID21269	P09110	-0.101016
ACAA1	TR20119	-0.212589	Plate1	Visit 1	Active	ONC	OID21269	P09110	-0.101016
ACAA1	TR20069	-0.363603	Plate1	Visit 1	Active	ONC	OID21269	P09110	-0.101016
ACAA1	TR20045	1.26027	Plate1	Visit 1	Active	ONC	OID21269	P09110	-0.101016
ACAA1	TR20066	3.49995	Plate1	Visit 1	Placebo	ONC	OID21269	P09110	-0.101016
ACAA1	TR20087	1.82546	Plate1	Visit 1		ONC	OID21269	P09110	-0.101016
ACAA1	TR20064	0.952305	Plate1	Visit 1	Active	ONC	OID21269	P09110	-0.101016
ACAA1	TR20020	0.855093	Plate1	Visit 1	Active	ONC	OID21269	P09110	-0.101016
ACAA1	TR20016	0.727579	Plate1	Visit 1	Placebo	ONC	OID21269	P09110	-0.101016
ACAA1	TR20076	-0.307435	Plate2	Visit 1	Placebo	ONC	OID21269	P09110	-0.878421
ACAA1	TR20102	0.249014	Plate2	Visit 1	Active	ONC	OID21269	P09110	-0.878421
ACAA1	TR20080	-0.535071	Plate2	Visit 1	Placebo	ONC	OID21269	P09110	-0.878421
ACAA1	TR20083	-0.528915	Plate2	Visit 1		ONC	OID21269	P09110	-0.878421
ACAA1	TR20001	-0.0845351	Plate2	Visit 1		ONC	OID21269	P09110	-0.878421
ACAA1	TR20032	0.0799349	Plate2	Visit 1	Active	ONC	OID21269	P09110	-0.878421
ACAA1	TR20037	1.48795	Plate2	Visit 1	Active	ONC	OID21269	P09110	-0.878421
ACAA1	TR20068	-0.282741	Plate2	Visit 1	Active	ONC	OID21269	P09110	-0.878421
ACAA1	TR20034	1.80779	Plate2	Visit 1		ONC	OID21269	P09110	-0.878421
ACAA1	TR20095	-0.705632	Plate2	Visit 1	Active	ONC	OID21269	P09110	-0.878421
ACAA1	TR20098	-1.0875	Plate2	Visit 1	Placebo	ONC	OID21269	P09110	-0.878421
ACAA1	TR20028	0.23818	Plate2	Visit 1	Active	ONC	OID21269	P09110	-0.878421
ACAA1	TR20005	-0.541724	Plate2	Visit 1	Active	ONC	OID21269	P09110	-0.878421
ACAA1	TR20101	0.171124	Plate2	Visit 1	Active	ONC	OID21269	P09110	-0.878421
ACAA1	TR20086	-0.182575	Plate2	Visit 1		ONC	OID21269	P09110	-0.878421
ACAA1	TR20021	1.91076	Plate2	Visit 1	Active	ONC	OID21269	P09110	-0.878421
ACAA1	TR20096	1.4479	Plate2	Visit 1	Placebo	ONC	OID21269	P09110	-0.878421
ACAA1	TR20084	-0.186874	Plate2	Visit 1	Active	ONC	OID21269	P09110	-0.878421
ACAA1	TR20022	-0.0246958	Plate2	Visit 1	Placebo	ONC	OID21269	P09110	-0.878421
ACAA1	TR20091	-1.94354	Plate2	Visit 1	Active	ONC	OID21269	P09110	-0.878421
ACAA1	TR20092	0.241793	Plate2	Visit 1		ONC	OID21269	P09110	-0.878421
ACAA1	TR20023	-0.66651	Plate2	Visit 1	Placebo	ONC	OID21269	P09110	-0.878421
ACAA1	TR20105	1.01874	Plate4	Visit 1	Active	ONC	OID21269	P09110	-0.674256
ACAA1	TR20060	-0.913368	Plate4	Visit 1	Active	ONC	OID21269	P09110	-0.674256
ACAA1	TR20077	-0.388535	Plate4	Visit 1	Active	ONC	OID21269	P09110	-0.674256
ACAA1	TR20107	0.788333	Plate4	Visit 1	Active	ONC	OID21269	P09110	-0.674256
ACAA1	TR20019	0.00618048	Plate4	Visit 1		ONC	OID21269	P09110	-0.674256
ACAA1	TR20029	-0.594163	Plate4	Visit 1		ONC	OID21269	P09110	-0.674256
ACAA1	TR20082	1.49801	Plate4	Visit 1	Placebo	ONC	OID21269	P09110	-0.674256
ACAA1	TR20013	0.170428	Plate4	Visit 1	Active	ONC	OID21269	P09110	-0.674256
ACAA1	TR20090	1.00729	Plate4	Visit 1		ONC	OID21269	P09110	-0.674256
ACAA1	TR20014	0.0551144	Plate4	Visit 1	Active	ONC	OID21269	P09110	-0.674256
ACAA1	TR20094	1.54146	Plate4	Visit 1	Active	ONC	OID21269	P09110	-0.674256
ACAA1	TR20048	1.63684	Plate4	Visit 1	Placebo	ONC	OID21269	P09110	-0.674256
ACAA1	TR20103	0.795611	Plate4	Visit 1	Placebo	ONC	OID21269	P09110	-0.674256
ACAA1	TR20118	-0.8329	Plate4	Visit 1	Active	ONC	OID21269	P09110	-0.674256
ACAA1	TR20117	-0.992846	Plate4	Visit 1	Placebo	ONC	OID21269	P09110	-0.674256
ACAA1	TR20014	2.70065	Plate1	Visit 3	Active	ONC	OID21269	P09110	-0.101016
ACAA1	TR20094	0.449361	Plate1	Visit 3	Active	ONC	OID21269	P09110	-0.101016
ACAA1	TR20060	-0.597813	Plate1	Visit 3	Active	ONC	OID21269	P09110	-0.101016
ACAA1	TR20022	1.06414	Plate1	Visit 3	Placebo	ONC	OID21269	P09110	-0.101016
ACAA1	TR20079	0.573081	Plate1	Visit 3	Active	ONC	OID21269	P09110	-0.101016
ACAA1	TR20041	0.97842	Plate1	Visit 3	Active	ONC	OID21269	P09110	-0.101016
ACAA1	TR20075	0.965064	Plate1	Visit 3	Active	ONC	OID21269	P09110	-0.101016
ACAA1	TR20069	0.441779	Plate1	Visit 3	Active	ONC	OID21269	P09110	-0.101016
ACAA1	TR20013	2.6647	Plate1	Visit 3	Active	ONC	OID21269	P09110	-0.101016
ACAA1	TR20095	-0.949321	Plate1	Visit 3	Active	ONC	OID21269	P09110	-0.101016
ACAA1	TR20084	-0.465703	Plate2	Visit 3	Active	ONC	OID21269	P09110	-0.878421
ACAA1	TR20032	2.05982	Plate2	Visit 3	Active	ONC	OID21269	P09110	-0.878421
ACAA1	TR20005	-0.907344	Plate2	Visit 3	Active	ONC	OID21269	P09110	-0.878421
ACAA1	TR20080	-0.640423	Plate2	Visit 3	Placebo	ONC	OID21269	P09110	-0.878421
ACAA1	TR20007	0.362373	Plate2	Visit 3	Active	ONC	OID21269	P09110	-0.878421
ACAA1	TR20081	-1.20115	Plate2	Visit 3	Active	ONC	OID21269	P09110	-0.878421
ACAA1	TR20064	0.268374	Plate2	Visit 3	Active	ONC	OID21269	P09110	-0.878421
ACAA1	TR20021	0.845357	Plate2	Visit 3	Active	ONC	OID21269	P09110	-0.878421
ACAA1	TR20015	-0.0461983	Plate2	Visit 3	Active	ONC	OID21269	P09110	-0.878421
ACAA1	TR20016	0.906516	Plate2	Visit 3	Placebo	ONC	OID21269	P09110	-0.878421
ACAA1	TR20093	0.456994	Plate2	Visit 3	Active	ONC	OID21269	P09110	-0.878421
ACAA1	TR20020	-0.0968474	Plate2	Visit 3	Active	ONC	OID21269	P09110	-0.878421
ACAA1	TR20044	1.65773	Plate2	Visit 3	Active	ONC	OID21269	P09110	-0.878421
ACAA1	TR20068	-1.54418	Plate2	Visit 3	Active	ONC	OID21269	P09110	-0.878421
ACAA1	TR20042	1.00425	Plate4	Visit 3	Placebo	ONC	OID21269	P09110	-0.674256
ACAA1	TR20028	2.60518	Plate4	Visit 3	Active	ONC	OID21269	P09110	-0.674256
ACAA1	TR20091	-0.703282	Plate4	Visit 3	Active	ONC	OID21269	P09110	-0.674256
ACAA1	TR20023	2.38759	Plate4	Visit 3	Placebo	ONC	OID21269	P09110	-0.674256
ACAA1	TR20066	2.56343	Plate4	Visit 3	Placebo	ONC	OID21269	P09110	-0.674256
ACP6	TR20042	0.522833	Plate1	Visit 1	Placebo	ONC	OID21432	Q9NPH0	-5.61731
ACP6	TR20081	0.576255	Plate1	Visit 1	Active	ONC	OID21432	Q9NPH0	-5.61731
ACP6	TR20075	0.231899	Plate1	Visit 1	Active	ONC	OID21432	Q9NPH0	-5.61731
ACP6	TR20114	0.619684	Plate1	Visit 1	Active	ONC	OID21432	Q9NPH0	-5.61731
ACP6	TR20109	-0.235988	Plate1	Visit 1	Placebo	ONC	OID21432	Q9NPH0	-5.61731
ACP6	TR20044	1.20477	Plate1	Visit 1	Active	ONC	OID21432	Q9NPH0	-5.61731
ACP6	TR20106	0.0877829	Plate1	Visit 1	Active	ONC	OID21432	Q9NPH0	-5.61731
ACP6	TR20079	0.717056	Plate1	Visit 1	Active	ONC	OID21432	Q9NPH0	-5.61731
ACP6	TR20025	0.603169	Plate1	Visit 1		ONC	OID21432	Q9NPH0	-5.61731
ACP6	TR20017	0.750705	Plate1	Visit 1		ONC	OID21432	Q9NPH0	-5.61731
ACP6	TR20015	-0.486925	Plate1	Visit 1	Active	ONC	OID21432	Q9NPH0	-5.61731
ACP6	TR20007	-0.200872	Plate1	Visit 1	Active	ONC	OID21432	Q9NPH0	-5.61731
ACP6	TR20041	0.50217	Plate1	Visit 1	Active	ONC	OID21432	Q9NPH0	-5.61731
ACP6	TR20093	-0.0746779	Plate1	Visit 1	Active	ONC	OID21432	Q9NPH0	-5.61731
ACP6	TR20104	-1.02305	Plate1	Visit 1	Active	ONC	OID21432	Q9NPH0	-5.61731
ACP6	TR20119	-0.460507	Plate1	Visit 1	Active	ONC	OID21432	Q9NPH0	-5.61731
ACP6	TR20069	0.475246	Plate1	Visit 1	Active	ONC	OID21432	Q9NPH0	-5.61731
ACP6	TR20045	1.16961	Plate1	Visit 1	Active	ONC	OID21432	Q9NPH0	-5.61731
ACP6	TR20066	0.454676	Plate1	Visit 1	Placebo	ONC	OID21432	Q9NPH0	-5.61731
ACP6	TR20087	-0.271595	Plate1	Visit 1		ONC	OID21432	Q9NPH0	-5.61731
ACP6	TR20064	0.523301	Plate1	Visit 1	Active	ONC	OID21432	Q9NPH0	-5.61731
ACP6	TR20020	-0.0498567	Plate1	Visit 1	Active	ONC	OID21432	Q9NPH0	-5.61731
ACP6	TR20016	0.433201	Plate1	Visit 1	Placebo	ONC	OID21432	Q9NPH0	-5.61731
ACP6	TR20076	1.04257	Plate2	Visit 1	Placebo	ONC	OID21432	Q9NPH0	-6.0138
ACP6	TR20102	0.520254	Plate2	Visit 1	Active	ONC	OID21432	Q9NPH0	-6.0138
ACP6	TR20080	-0.638929	Plate2	Visit 1	Placebo	ONC	OID21432	Q9NPH0	-6.0138
ACP6	TR20083	0.484981	Plate2	Visit 1		ONC	OID21432	Q9NPH0	-6.0138
ACP6	TR20001	-1.55167	Plate2	Visit 1		ONC	OID21432	Q9NPH0	-6.0138
ACP6	TR20032	-0.312426	Plate2	Visit 1	Active	ONC	OID21432	Q9NPH0	-6.0138
ACP6	TR20037	0.749139	Plate2	Visit 1	Active	ONC	OID21432	Q9NPH0	-6.0138
ACP6	TR20068	0.343255	Plate2	Visit 1	Active	ONC	OID21432	Q9NPH0	-6.0138
ACP6	TR20034	0.366676	Plate2	Visit 1		ONC	OID21432	Q9NPH0	-6.0138
ACP6	TR20095	0.345055	Plate2	Visit 1	Active	ONC	OID21432	Q9NPH0	-6.0138
ACP6	TR20098	0.718386	Plate2	Visit 1	Placebo	ONC	OID21432	Q9NPH0	-6.0138
ACP6	TR20028	0.155705	Plate2	Visit 1	Active	ONC	OID21432	Q9NPH0	-6.0138
ACP6	TR20005	-1.18562	Plate2	Visit 1	Active	ONC	OID21432	Q9NPH0	-6.0138
ACP6	TR20101	0.0695363	Plate2	Visit 1	Active	ONC	OID21432	Q9NPH0	-6.0138
ACP6	TR20086	0.935884	Plate2	Visit 1		ONC	OID21432	Q9NPH0	-6.0138
ACP6	TR20021	0.759845	Plate2	Visit 1	Active	ONC	OID21432	Q9NPH0	-6.0138
ACP6	TR20096	-2.51397	Plate2	Visit 1	Placebo	ONC	OID21432	Q9NPH0	-6.0138
ACP6	TR20084	-0.167364	Plate2	Visit 1	Active	ONC	OID21432	Q9NPH0	-6.0138
ACP6	TR20022	-0.376415	Plate2	Visit 1	Placebo	ONC	OID21432	Q9NPH0	-6.0138
ACP6	TR20091	-0.502554	Plate2	Visit 1	Active	ONC	OID21432	Q9NPH0	-6.0138
ACP6	TR20092	0.57876	Plate2	Visit 1		ONC	OID21432	Q9NPH0	-6.0138
ACP6	TR20023	-0.432882	Plate2	Visit 1	Placebo	ONC	OID21432	Q9NPH0	-6.0138
ACP6	TR20105	0.119659	Plate4	Visit 1	Active	ONC	OID21432	Q9NPH0	-5.56705
ACP6	TR20060	1.08945	Plate4	Visit 1	Active	ONC	OID21432	Q9NPH0	-5.56705
ACP6	TR20077	-0.866016	Plate4	Visit 1	Active	ONC	OID21432	Q9NPH0	-5.56705
ACP6	TR20107	-0.0751076	Plate4	Visit 1	Active	ONC	OID21432	Q9NPH0	-5.56705
ACP6	TR20019	0.481969	Plate4	Visit 1		ONC	OID21432	Q9NPH0	-5.56705
ACP6	TR20029	0.0930482	Plate4	Visit 1		ONC	OID21432	Q9NPH0	-5.56705
ACP6	TR20082	0.299462	Plate4	Visit 1	Placebo	ONC	OID21432	Q9NPH0	-5.56705
ACP6	TR20013	0.429989	Plate4	Visit 1	Active	ONC	OID21432	Q9NPH0	-5.56705
ACP6	TR20090	-0.711093	Plate4	Visit 1		ONC	OID21432	Q9NPH0	-5.56705
ACP6	TR20014	0.00839897	Plate4	Visit 1	Active	ONC	OID21432	Q9NPH0	-5.56705
ACP6	TR20094	-0.160761	Plate4	Visit 1	Active	ONC	OID21432	Q9NPH0	-5.56705
ACP6	TR20048	0.821123	Plate4	Visit 1	Placebo	ONC	OID21432	Q9NPH0	-5.56705
ACP6	TR20103	-0.173497	Plate4	Visit 1	Placebo	ONC	OID21432	Q9NPH0	-5.56705
ACP6	TR20118	-1.57804	Plate4	Visit 1	Active	ONC	OID21432	Q9NPH0	-5.56705
ACP6	TR20117	-0.842992	Plate4	Visit 1	Placebo	ONC	OID21432	Q9NPH0	-5.56705
ACP6	TR20014	0.459682	Plate1	Visit 3	Active	ONC	OID21432	Q9NPH0	-5.61731
ACP6	TR20094	-0.383473	Plate1	Visit 3	Active	ONC	OID21432	Q9NPH0	-5.61731
ACP6	TR20060	0.954157	Plate1	Visit 3	Active	ONC	OID21432	Q9NPH0	-5.61731
ACP6	TR20022	-0.069768	Plate1	Visit 3	Placebo	ONC	OID21432	Q9NPH0	-5.61731
ACP6	TR20079	0.115443	Plate1	Visit 3	Active	ONC	OID21432	Q9NPH0	-5.61731
ACP6	TR20041	0.298927	Plate1	Visit 3	Active	ONC	OID21432	Q9NPH0	-5.61731
ACP6	TR20075	0.0236021	Plate1	Visit 3	Active	ONC	OID21432	Q9NPH0	-5.61731
ACP6	TR20069	0.346418	Plate1	Visit 3	Active	ONC	OID21432	Q9NPH0	-5.61731
ACP6	TR20013	0.336936	Plate1	Visit 3	Active	ONC	OID21432	Q9NPH0	-5.61731
ACP6	TR20095	0.770064	Plate1	Visit 3	Active	ONC	OID21432	Q9NPH0	-5.61731
ACP6	TR20084	-0.402125	Plate2	Visit 3	Active	ONC	OID21432	Q9NPH0	-6.0138
ACP6	TR20032	-0.110268	Plate2	Visit 3	Active	ONC	OID21432	Q9NPH0	-6.0138
ACP6	TR20005	-1.46586	Plate2	Visit 3	Active	ONC	OID21432	Q9NPH0	-6.0138
ACP6	TR20080	-0.377448	Plate2	Visit 3	Placebo	ONC	OID21432	Q9NPH0	-6.0138
ACP6	TR20007	-0.0158048	Plate2	Visit 3	Active	ONC	OID21432	Q9NPH0	-6.0138
ACP6	TR20081	-0.109607	Plate2	Visit 3	Active	ONC	OID21432	Q9NPH0	-6.0138
ACP6	TR20064	0.488077	Plate2	Visit 3	Active	ONC	OID21432	Q9NPH0	-6.0138
ACP6	TR20021	0.902749	Plate2	Visit 3	Active	ONC	OID21432	Q9NPH0	-6.0138
ACP6	TR20015	-0.406046	Plate2	Visit 3	Active	ONC	OID21432	Q9NPH0	-6.0138
ACP6	TR20016	0.922622	Plate2	Visit 3	Placebo	ONC	OID21432	Q9NPH0	-6.0138
ACP6	TR20093	-0.44091	Plate2	Visit 3	Active	ONC	OID21432	Q9NPH0	-6.0138
ACP6	TR20020	0.0453562	Plate2	Visit 3	Active	ONC	OID21432	Q9NPH0	-6.0138
ACP6	TR20044	0.598839	Plate2	Visit 3	Active	ONC	OID21432	Q9NPH0	-6.0138
ACP6	TR20068	0.319571	Plate2	Visit 3	Active	ONC	OID21432	Q9NPH0	-6.0138
ACP6	TR20042	0.42571	Plate4	Visit 3	Placebo	ONC	OID21432	Q9NPH0	-5.56705
ACP6	TR20028	0.802309	Plate4	Visit 3	Active	ONC	OID21432	Q9NPH0	-5.56705
ACP6	TR20091	-0.291125	Plate4	Visit 3	Active	ONC	OID21432	Q9NPH0	-5.56705
ACP6	TR20023	-0.0360249	Plate4	Visit 3	Placebo	ONC	OID21432	Q9NPH0	-5.56705
ACP6	TR20066	0.318934	Plate4	Visit 3	Placebo	ONC	OID21432	Q9NPH0	-5.56705
ADAMTS15	TR20042	0.562138	Plate1	Visit 1	Placebo	ONC	OID21275	Q8TE58	-4.86794
ADAMTS15	TR20081	1.45567	Plate1	Visit 1	Active	ONC	OID21275	Q8TE58	-4.86794
ADAMTS15	TR20075	0.48837	Plate1	Visit 1	Active	ONC	OID21275	Q8TE58	-4.86794
ADAMTS15	TR20114	0.336747	Plate1	Visit 1	Active	ONC	OID21275	Q8TE58	-4.86794
ADAMTS15	TR20109	0.763396	Plate1	Visit 1	Placebo	ONC	OID21275	Q8TE58	-4.86794
ADAMTS15	TR20044	-1.07961	Plate1	Visit 1	Active	ONC	OID21275	Q8TE58	-4.86794
ADAMTS15	TR20106	1.13361	Plate1	Visit 1	Active	ONC	OID21275	Q8TE58	-4.86794
ADAMTS15	TR20079	1.00773	Plate1	Visit 1	Active	ONC	OID21275	Q8TE58	-4.86794
ADAMTS15	TR20025	0.455292	Plate1	Visit 1		ONC	OID21275	Q8TE58	-4.86794
ADAMTS15	TR20017	0.69805	Plate1	Visit 1		ONC	OID21275	Q8TE58	-4.86794
ADAMTS15	TR20015	0.212079	Plate1	Visit 1	Active	ONC	OID21275	Q8TE58	-4.86794
ADAMTS15	TR20007	-0.322878	Plate1	Visit 1	Active	ONC	OID21275	Q8TE58	-4.86794
ADAMTS15	TR20041	-0.158472	Plate1	Visit 1	Active	ONC	OID21275	Q8TE58	-4.86794
ADAMTS15	TR20093	-0.574671	Plate1	Visit 1	Active	ONC	OID21275	Q8TE58	-4.86794
ADAMTS15	TR20104	0.74671	Plate1	Visit 1	Active	ONC	OID21275	Q8TE58	-4.86794
ADAMTS15	TR20119	-0.0411058	Plate1	Visit 1	Active	ONC	OID21275	Q8TE58	-4.86794
ADAMTS15	TR20069	1.26614	Plate1	Visit 1	Active	ONC	OID21275	Q8TE58	-4.86794
ADAMTS15	TR20045	0.764913	Plate1	Visit 1	Active	ONC	OID21275	Q8TE58	-4.86794
ADAMTS15	TR20066	0.812778	Plate1	Visit 1	Placebo	ONC	OID21275	Q8TE58	-4.86794
ADAMTS15	TR20087	0.869481	Plate1	Visit 1		ONC	OID21275	Q8TE58	-4.86794
ADAMTS15	TR20064	0.416943	Plate1	Visit 1	Active	ONC	OID21275	Q8TE58	-4.86794
ADAMTS15	TR20020	0.823502	Plate1	Visit 1	Active	ONC	OID21275	Q8TE58	-4.86794
ADAMTS15	TR20016	0.158552	Plate1	Visit 1	Placebo	ONC	OID21275	Q8TE58	-4.86794
ADAMTS15	TR20076	0.777183	Plate2	Visit 1	Placebo	ONC	OID21275	Q8TE58	-5.13769
ADAMTS15	TR20102	-0.240777	Plate2	Visit 1	Active	ONC	OID21275	Q8TE58	-5.13769
ADAMTS15	TR20080	0.935439	Plate2	Visit 1	Placebo	ONC	OID21275	Q8TE58	-5.13769
ADAMTS15	TR20083	-0.132318	Plate2	Visit 1		ONC	OID21275	Q8TE58	-5.13769
ADAMTS15	TR20001	0.190805	Plate2	Visit 1		ONC	OID21275	Q8TE58	-5.13769
ADAMTS15	TR20032	0.616699	Plate2	Visit 1	Active	ONC	OID21275	Q8TE58	-5.13769
ADAMTS15	TR20037	-0.461039	Plate2	Visit 1	Active	ONC	OID21275	Q8TE58	-5.13769
ADAMTS15	TR20068	-0.177552	Plate2	Visit 1	Active	ONC	OID21275	Q8TE58	-5.13769
ADAMTS15	TR20034	0.555788	Plate2	Visit 1		ONC	OID21275	Q8TE58	-5.13769
ADAMTS15	TR20095	0.459875	Plate2	Visit 1	Active	ONC	OID21275	Q8TE58	-5.13769
ADAMTS15	TR20098	0.571849	Plate2	Visit 1	Placebo	ONC	OID21275	Q8TE58	-5.13769
ADAMTS15	TR20028	0.611277	Plate2	Visit 1	Active	ONC	OID21275	Q8TE58	-5.13769
ADAMTS15	TR20005	0.569647	Plate2	Visit 1	Active	ONC	OID21275	Q8TE58	-5.13769
ADAMTS15	TR20101	0.100838	Plate2	Visit 1	Active	ONC	OID21275	Q8TE58	-5.13769
ADAMTS15	TR20086	1.55461	Plate2	Visit 1		ONC	OID21275	Q8TE58	-5.13769
ADAMTS15	TR20021	-0.513378	Plate2	Visit 1	Active	ONC	OID21275	Q8TE58	-5.13769
ADAMTS15	TR20096	0.789516	Plate2	Visit 1	Placebo	ONC	OID21275	Q8TE58	-5.13769
ADAMTS15	TR20084	0.698256	Plate2	Visit 1	Active	ONC	OID21275	Q8TE58	-5.13769
ADAMTS15	TR20022	-0.296336	Plate2	Visit 1	Placebo	ONC	OID21275	Q8TE58	-5.13769
ADAMTS15	TR20091	0.552534	Plate2	Visit 1	Active	ONC	OID21275	Q8TE58	-5.13769
ADAMTS15	TR20092	1.35711	Plate2	Visit 1		ONC	OID21275	Q8TE58	-5.13769
ADAMTS15	TR20023	1.0119	Plate2	Visit 1	Placebo	ONC	OID21275	Q8TE58	-5.13769
ADAMTS15	TR20105	0.139883	Plate4	Visit 1	Active	ONC	OID21275	Q8TE58	-5.32925
ADAMTS15	TR20060	0.852916	Plate4	Visit 1	Active	ONC	OID21275	Q8TE58	-5.32925
ADAMTS15	TR20077	1.49385	Plate4	Visit 1	Active	ONC	OID21275	Q8TE58	-5.32925
ADAMTS15	TR20107	0.738462	Plate4	Visit 1	Active	ONC	OID21275	Q8TE58	-5.32925
ADAMTS15	TR20019	0.482618	Plate4	Visit 1		ONC	OID21275	Q8TE58	-5.32925
ADAMTS15	TR20029	0.3014	Plate4	Visit 1		ONC	OID21275	Q8TE58	-5.32925
ADAMTS15	TR20082	1.07508	Plate4	Visit 1	Placebo	ONC	OID21275	Q8TE58	-5.32925
ADAMTS15	TR20013	0.235586	Plate4	Visit 1	Active	ONC	OID21275	Q8TE58	-5.32925
ADAMTS15	TR20090	0.211335	Plate4	Visit 1		ONC	OID21275	Q8TE58	-5.32925
ADAMTS15	TR20014	0.347349	Plate4	Visit 1	Active	ONC	OID21275	Q8TE58	-5.32925
ADAMTS15	TR20094	1.87969	Plate4	Visit 1	Active	ONC	OID21275	Q8TE58	-5.32925
ADAMTS15	TR20048	0.552047	Plate4	Visit 1	Placebo	ONC	OID21275	Q8TE58	-5.32925
ADAMTS15	TR20103	1.00706	Plate4	Visit 1	Placebo	ONC	OID21275	Q8TE58	-5.32925
ADAMTS15	TR20118	1.33015	Plate4	Visit 1	Active	ONC	OID21275	Q8TE58	-5.32925
ADAMTS15	TR20117	0.458667	Plate4	Visit 1	Placebo	ONC	OID21275	Q8TE58	-5.32925
ADAMTS15	TR20014	-1.7294	Plate1	Visit 3	Active	ONC	OID21275	Q8TE58	-4.86794
ADAMTS15	TR20094	0.677044	Plate1	Visit 3	Active	ONC	OID21275	Q8TE58	-4.86794
ADAMTS15	TR20060	0.746829	Plate1	Visit 3	Active	ONC	OID21275	Q8TE58	-4.86794
ADAMTS15	TR20022	0.992338	Plate1	Visit 3	Placebo	ONC	OID21275	Q8TE58	-4.86794
ADAMTS15	TR20079	-0.143595	Plate1	Visit 3	Active	ONC	OID21275	Q8TE58	-4.86794
ADAMTS15	TR20041	0.0321277	Plate1	Visit 3	Active	ONC	OID21275	Q8TE58	-4.86794
ADAMTS15	TR20075	0.690156	Plate1	Visit 3	Active	ONC	OID21275	Q8TE58	-4.86794
ADAMTS15	TR20069	0.865814	Plate1	Visit 3	Active	ONC	OID21275	Q8TE58	-4.86794
ADAMTS15	TR20013	-0.109918	Plate1	Visit 3	Active	ONC	OID21275	Q8TE58	-4.86794
ADAMTS15	TR20095	0.613211	Plate1	Visit 3	Active	ONC	OID21275	Q8TE58	-4.86794
ADAMTS15	TR20084	-0.0066319	Plate2	Visit 3	Active	ONC	OID21275	Q8TE58	-5.13769
ADAMTS15	TR20032	1.12463	Plate2	Visit 3	Active	ONC	OID21275	Q8TE58	-5.13769
ADAMTS15	TR20005	-0.134926	Plate2	Visit 3	Active	ONC	OID21275	Q8TE58	-5.13769
ADAMTS15	TR20080	0.336871	Plate2	Visit 3	Placebo	ONC	OID21275	Q8TE58	-5.13769
ADAMTS15	TR20007	0.0346304	Plate2	Visit 3	Active	ONC	OID21275	Q8TE58	-5.13769
ADAMTS15	TR20081	0.629498	Plate2	Visit 3	Active	ONC	OID21275	Q8TE58	-5.13769
ADAMTS15	TR20064	-0.619069	Plate2	Visit 3	Active	ONC	OID21275	Q8TE58	-5.13769
ADAMTS15	TR20021	0.426067	Plate2	Visit 3	Active	ONC	OID21275	Q8TE58	-5.13769
ADAMTS15	TR20015	0.0267795	Plate2	Visit 3	Active	ONC	OID21275	Q8TE58	-5.13769
ADAMTS15	TR20016	0.856601	Plate2	Visit 3	Placebo	ONC	OID21275	Q8TE58	-5.13769
ADAMTS15	TR20093	-1.14932	Plate2	Visit 3	Active	ONC	OID21275	Q8TE58	-5.13769
ADAMTS15	TR20020	0.475283	Plate2	Visit 3	Active	ONC	OID21275	Q8TE58	-5.13769
ADAMTS15	TR20044	0.339423	Plate2	Visit 3	Active	ONC	OID21275	Q8TE58	-5.13769
ADAMTS15	TR20068	0.493401	Plate2	Visit 3	Active	ONC	OID21275	Q8TE58	-5.13769
ADAMTS15	TR20042	0.728725	Plate4	Visit 3	Placebo	ONC	OID21275	Q8TE58	-5.32925
ADAMTS15	TR20028	0.758829	Plate4	Visit 3	Active	ONC	OID21275	Q8TE58	-5.32925
ADAMTS15	TR20091	0.399511	Plate4	Visit 3	Active	ONC	OID21275	Q8TE58	-5.32925
ADAMTS15	TR20023	1.13492	Plate4	Visit 3	Placebo	ONC	OID21275	Q8TE58	-5.32925
ADAMTS15	TR20066	1.02043	Plate4	Visit 3	Placebo	ONC	OID21275	Q8TE58	-5.32925
ADAMTS8	TR20042	-0.598901	Plate1	Visit 1	Placebo	ONC	OID21502	Q9UP79	-6.48284
ADAMTS8	TR20081	-0.125936	Plate1	Visit 1	Active	ONC	OID21502	Q9UP79	-6.48284
ADAMTS8	TR20075	-3.78878	Plate1	Visit 1	Active	ONC	OID21502	Q9UP79	-6.48284
ADAMTS8	TR20114	-0.249489	Plate1	Visit 1	Active	ONC	OID21502	Q9UP79	-6.48284
ADAMTS8	TR20109	-0.842747	Plate1	Visit 1	Placebo	ONC	OID21502	Q9UP79	-6.48284
ADAMTS8	TR20044	-1.10896	Plate1	Visit 1	Active	ONC	OID21502	Q9UP79	-6.48284
ADAMTS8	TR20106	0.325021	Plate1	Visit 1	Active	ONC	OID21502	Q9UP79	-6.48284
ADAMTS8	TR20079	0.850465	Plate1	Visit 1	Active	ONC	OID21502	Q9UP79	-6.48284
ADAMTS8	TR20025	-0.223465	Plate1	Visit 1		ONC	OID21502	Q9UP79	-6.48284
ADAMTS8	TR20017	-1.08887	Plate1	Visit 1		ONC	OID21502	Q9UP79	-6.48284
ADAMTS8	TR20015	-0.696342	Plate1	Visit 1	Active	ONC	OID21502	Q9UP79	-6.48284
ADAMTS8	TR20007	0.30941	Plate1	Visit 1	Active	ONC	OID21502	Q9UP79	-6.48284
ADAMTS8	TR20041	-0.501941	Plate1	Visit 1	Active	ONC	OID21502	Q9UP79	-6.48284
ADAMTS8	TR20093	-3.19056	Plate1	Visit 1	Active	ONC	OID21502	Q9UP79	-6.48284
ADAMTS8	TR20104	0.0936773	Plate1	Visit 1	Active	ONC	OID21502	Q9UP79	-6.48284
ADAMTS8	TR20119	-0.566904	Plate1	Visit 1	Active	ONC	OID21502	Q9UP79	-6.48284
ADAMTS8	TR20069	-0.318544	Plate1	Visit 1	Active	ONC	OID21502	Q9UP79	-6.48284
ADAMTS8	TR20045	-0.406258	Plate1	Visit 1	Active	ONC	OID21502	Q9UP79	-6.48284
ADAMTS8	TR20066	-2.31023	Plate1	Visit 1	Placebo	ONC	OID21502	Q9UP79	-6.48284
ADAMTS8	TR20087	-0.401925	Plate1	Visit 1		ONC	OID21502	Q9UP79	-6.48284
ADAMTS8	TR20064	-0.12414	Plate1	Visit 1	Active	ONC	OID21502	Q9UP79	-6.48284
ADAMTS8	TR20020	-0.620297	Plate1	Visit 1	Active	ONC	OID21502	Q9UP79	-6.48284
ADAMTS8	TR20016	-1.10268	Plate1	Visit 1	Placebo	ONC	OID21502	Q9UP79	-6.48284
ADAMTS8	TR20076	-0.0246686	Plate2	Visit 1	Placebo	ONC	OID21502	Q9UP79	-6.2609
ADAMTS8	TR20102	0.171758	Plate2	Visit 1	Active	ONC	OID21502	Q9UP79	-6.2609
ADAMTS8	TR20080	-0.81507	Plate2	Visit 1	Placebo	ONC	OID21502	Q9UP79	-6.2609
ADAMTS8	TR20083	-0.459631	Plate2	Visit 1		ONC	OID21502	Q9UP79	-6.2609
ADAMTS8	TR20001	-0.581294	Plate2	Visit 1		ONC	OID21502	Q9UP79	-6.2609
ADAMTS8	TR20032	0.812405	Plate2	Visit 1	Active	ONC	OID21502	Q9UP79	-6.2609
ADAMTS8	TR20037	0.121542	Plate2	Visit 1	Active	ONC	OID21502	Q9UP79	-6.2609
ADAMTS8	TR20068	-0.851597	Plate2	Visit 1	Active	ONC	OID21502	Q9UP79	-6.2609
ADAMTS8	TR20034	-0.11173	Plate2	Visit 1		ONC	OID21502	Q9UP79	-6.2609
ADAMTS8	TR20095	-1.10034	Plate2	Visit 1	Active	ONC	OID21502	Q9UP79	-6.2609
ADAMTS8	TR20098	0.245662	Plate2	Visit 1	Placebo	ONC	OID21502	Q9UP79	-6.2609
ADAMTS8	TR20028	-1.01453	Plate2	Visit 1	Active	ONC	OID21502	Q9UP79	-6.2609
ADAMTS8	TR20005	-0.459457	Plate2	Visit 1	Active	ONC	OID21502	Q9UP79	-6.2609
ADAMTS8	TR20101	-0.576639	Plate2	Visit 1	Active	ONC	OID21502	Q9UP79	-6.2609
ADAMTS8	TR20086	0.104317	Plate2	Visit 1		ONC	OID21502	Q9UP79	-6.2609
ADAMTS8	TR20021	-0.720166	Plate2	Visit 1	Active	ONC	OID21502	Q9UP79	-6.2609
ADAMTS8	TR20096	0.141923	Plate2	Visit 1	Placebo	ONC	OID21502	Q9UP79	-6.2609
ADAMTS8	TR20084	-0.848404	Plate2	Visit 1	Active	ONC	OID21502	Q9UP79	-6.2609
ADAMTS8	TR20022	-0.155327	Plate2	Visit 1	Placebo	ONC	OID21502	Q9UP79	-6.2609
ADAMTS8	TR20091	-0.294646	Plate2	Visit 1	Active	ONC	OID21502	Q9UP79	-6.2609
ADAMTS8	TR20092	0.0819107	Plate2	Visit 1		ONC	OID21502	Q9UP79	-6.2609
ADAMTS8	TR20023	-0.134042	Plate2	Visit 1	Placebo	ONC	OID21502	Q9UP79	-6.2609
ADAMTS8	TR20105	0.0219135	Plate4	Visit 1	Active	ONC	OID21502	Q9UP79	-6.55992
ADAMTS8	TR20060	-0.853813	Plate4	Visit 1	Active	ONC	OID21502	Q9UP79	-6.55992
ADAMTS8	TR20077	-0.892901	Plate4	Visit 1	Active	ONC	OID21502	Q9UP79	-6.55992
ADAMTS8	TR20107	-0.110744	Plate4	Visit 1	Active	ONC	OID21502	Q9UP79	-6.55992
ADAMTS8	TR20019	-0.802198	Plate4	Visit 1		ONC	OID21502	Q9UP79	-6.55992
ADAMTS8	TR20029	-0.89023	Plate4	Visit 1		ONC	OID21502	Q9UP79	-6.55992
ADAMTS8	TR20082	0.0467088	Plate4	Visit 1	Placebo	ONC	OID21502	Q9UP79	-6.55992
ADAMTS8	TR20013	-1.01283	Plate4	Visit 1	Active	ONC	OID21502	Q9UP79	-6.55992
ADAMTS8	TR20090	-0.209495	Plate4	Visit 1		ONC	OID21502	Q9UP79	-6.55992
ADAMTS8	TR20014	-0.661603	Plate4	Visit 1	Active	ONC	OID21502	Q9UP79	-6.55992
ADAMTS8	TR20094	-1.53057	Plate4	Visit 1	Active	ONC	OID21502	Q9UP79	-6.55992
ADAMTS8	TR20048	-0.00457567	Plate4	Visit 1	Placebo	ONC	OID21502	Q9UP79	-6.55992
ADAMTS8	TR20103	-0.398324	Plate4	Visit 1	Placebo	ONC	OID21502	Q9UP79	-6.55992
ADAMTS8	TR20118	-0.437017	Plate4	Visit 1	Active	ONC	OID21502	Q9UP79	-6.55992
ADAMTS8	TR20117	-0.669142	Plate4	Visit 1	Placebo	ONC	OID21502	Q9UP79	-6.55992
ADAMTS8	TR20014	-4.43025	Plate1	Visit 3	Active	ONC	OID21502	Q9UP79	-6.48284
ADAMTS8	TR20094	-1.76353	Plate1	Visit 3	Active	ONC	OID21502	Q9UP79	-6.48284
ADAMTS8	TR20060	-0.504932	Plate1	Visit 3	Active	ONC	OID21502	Q9UP79	-6.48284
ADAMTS8	TR20022	0.35855	Plate1	Visit 3	Placebo	ONC	OID21502	Q9UP79	-6.48284
ADAMTS8	TR20079	-0.397114	Plate1	Visit 3	Active	ONC	OID21502	Q9UP79	-6.48284
ADAMTS8	TR20041	-0.089052	Plate1	Visit 3	Active	ONC	OID21502	Q9UP79	-6.48284
ADAMTS8	TR20075	-0.0576834	Plate1	Visit 3	Active	ONC	OID21502	Q9UP79	-6.48284
ADAMTS8	TR20069	-0.963268	Plate1	Visit 3	Active	ONC	OID21502	Q9UP79	-6.48284
ADAMTS8	TR20013	-0.679167	Plate1	Visit 3	Active	ONC	OID21502	Q9UP79	-6.48284
ADAMTS8	TR20095	-1.07788	Plate1	Visit 3	Active	ONC	OID21502	Q9UP79	-6.48284
ADAMTS8	TR20084	-1.24718	Plate2	Visit 3	Active	ONC	OID21502	Q9UP79	-6.2609
ADAMTS8	TR20032	1.28272	Plate2	Visit 3	Active	ONC	OID21502	Q9UP79	-6.2609
ADAMTS8	TR20005	-1.62223	Plate2	Visit 3	Active	ONC	OID21502	Q9UP79	-6.2609
ADAMTS8	TR20080	-0.880986	Plate2	Visit 3	Placebo	ONC	OID21502	Q9UP79	-6.2609
ADAMTS8	TR20007	0.654322	Plate2	Visit 3	Active	ONC	OID21502	Q9UP79	-6.2609
ADAMTS8	TR20081	-0.420501	Plate2	Visit 3	Active	ONC	OID21502	Q9UP79	-6.2609
ADAMTS8	TR20064	-0.0742588	Plate2	Visit 3	Active	ONC	OID21502	Q9UP79	-6.2609
ADAMTS8	TR20021	-0.0669288	Plate2	Visit 3	Active	ONC	OID21502	Q9UP79	-6.2609
ADAMTS8	TR20015	-0.721288	Plate2	Visit 3	Active	ONC	OID21502	Q9UP79	-6.2609
ADAMTS8	TR20016	-0.762754	Plate2	Visit 3	Placebo	ONC	OID21502	Q9UP79	-6.2609
ADAMTS8	TR20093	-3.6351	Plate2	Visit 3	Active	ONC	OID21502	Q9UP79	-6.2609
ADAMTS8	TR20020	-0.228251	Plate2	Visit 3	Active	ONC	OID21502	Q9UP79	-6.2609
ADAMTS8	TR20044	-0.0492412	Plate2	Visit 3	Active	ONC	OID21502	Q9UP79	-6.2609
ADAMTS8	TR20068	-0.454091	Plate2	Visit 3	Active	ONC	OID21502	Q9UP79	-6.2609
ADAMTS8	TR20042	-1.18392	Plate4	Visit 3	Placebo	ONC	OID21502	Q9UP79	-6.55992
ADAMTS8	TR20028	-2.0076	Plate4	Visit 3	Active	ONC	OID21502	Q9UP79	-6.55992
ADAMTS8	TR20091	-0.307625	Plate4	Visit 3	Active	ONC	OID21502	Q9UP79	-6.55992
ADAMTS8	TR20023	-2.10992	Plate4	Visit 3	Placebo	ONC	OID21502	Q9UP79	-6.55992
ADAMTS8	TR20066	0.266169	Plate4	Visit 3	Placebo	ONC	OID21502	Q9UP79	-6.55992
ADCYAP1R1	TR20042	-0.923381	Plate1	Visit 1	Placebo	ONC	OID21188	P41586	-0.314918
ADCYAP1R1	TR20081	-0.679973	Plate1	Visit 1	Active	ONC	OID21188	P41586	-0.314918
ADCYAP1R1	TR20075	-0.338299	Plate1	Visit 1	Active	ONC	OID21188	P41586	-0.314918
ADCYAP1R1	TR20114	-0.0169767	Plate1	Visit 1	Active	ONC	OID21188	P41586	-0.314918
ADCYAP1R1	TR20109	-0.358911	Plate1	Visit 1	Placebo	ONC	OID21188	P41586	-0.314918
ADCYAP1R1	TR20044	-0.277223	Plate1	Visit 1	Active	ONC	OID21188	P41586	-0.314918
ADCYAP1R1	TR20106	-1.04546	Plate1	Visit 1	Active	ONC	OID21188	P41586	-0.314918
ADCYAP1R1	TR20079	-0.4991	Plate1	Visit 1	Active	ONC	OID21188	P41586	-0.314918
ADCYAP1R1	TR20025	-0.711327	Plate1	Visit 1		ONC	OID21188	P41586	-0.314918
ADCYAP1R1	TR20017	-0.501248	Plate1	Visit 1		ONC	OID21188	P41586	-0.314918
ADCYAP1R1	TR20015	-0.32508	Plate1	Visit 1	Active	ONC	OID21188	P41586	-0.314918
ADCYAP1R1	TR20007	-0.344681	Plate1	Visit 1	Active	ONC	OID21188	P41586	-0.314918
ADCYAP1R1	TR20041	-0.361537	Plate1	Visit 1	Active	ONC	OID21188	P41586	-0.314918
ADCYAP1R1	TR20093	-0.304545	Plate1	Visit 1	Active	ONC	OID21188	P41586	-0.314918
ADCYAP1R1	TR20104	-0.0480365	Plate1	Visit 1	Active	ONC	OID21188	P41586	-0.314918
ADCYAP1R1	TR20119	-0.736127	Plate1	Visit 1	Active	ONC	OID21188	P41586	-0.314918
ADCYAP1R1	TR20069	-0.289622	Plate1	Visit 1	Active	ONC	OID21188	P41586	-0.314918
ADCYAP1R1	TR20045	-0.848736	Plate1	Visit 1	Active	ONC	OID21188	P41586	-0.314918
ADCYAP1R1	TR20066	-0.0905697	Plate1	Visit 1	Placebo	ONC	OID21188	P41586	-0.314918
ADCYAP1R1	TR20087	-0.506598	Plate1	Visit 1		ONC	OID21188	P41586	-0.314918
ADCYAP1R1	TR20064	-0.267757	Plate1	Visit 1	Active	ONC	OID21188	P41586	-0.314918
ADCYAP1R1	TR20020	-0.0395421	Plate1	Visit 1	Active	ONC	OID21188	P41586	-0.314918
ADCYAP1R1	TR20016	-0.484966	Plate1	Visit 1	Placebo	ONC	OID21188	P41586	-0.314918
ADCYAP1R1	TR20076	-0.928125	Plate2	Visit 1	Placebo	ONC	OID21188	P41586	-1.21545
ADCYAP1R1	TR20102	-0.721968	Plate2	Visit 1	Active	ONC	OID21188	P41586	-1.21545
ADCYAP1R1	TR20080	-0.857254	Plate2	Visit 1	Placebo	ONC	OID21188	P41586	-1.21545
ADCYAP1R1	TR20083	-0.560458	Plate2	Visit 1		ONC	OID21188	P41586	-1.21545
ADCYAP1R1	TR20001	0.366445	Plate2	Visit 1		ONC	OID21188	P41586	-1.21545
ADCYAP1R1	TR20032	-0.667003	Plate2	Visit 1	Active	ONC	OID21188	P41586	-1.21545
ADCYAP1R1	TR20037	-0.394092	Plate2	Visit 1	Active	ONC	OID21188	P41586	-1.21545
ADCYAP1R1	TR20068	-0.245348	Plate2	Visit 1	Active	ONC	OID21188	P41586	-1.21545
ADCYAP1R1	TR20034	-0.617488	Plate2	Visit 1		ONC	OID21188	P41586	-1.21545
ADCYAP1R1	TR20095	-0.579507	Plate2	Visit 1	Active	ONC	OID21188	P41586	-1.21545
ADCYAP1R1	TR20098	-0.96373	Plate2	Visit 1	Placebo	ONC	OID21188	P41586	-1.21545
ADCYAP1R1	TR20028	-0.340858	Plate2	Visit 1	Active	ONC	OID21188	P41586	-1.21545
ADCYAP1R1	TR20005	-0.302069	Plate2	Visit 1	Active	ONC	OID21188	P41586	-1.21545
ADCYAP1R1	TR20101	-0.748911	Plate2	Visit 1	Active	ONC	OID21188	P41586	-1.21545
ADCYAP1R1	TR20086	-0.924537	Plate2	Visit 1		ONC	OID21188	P41586	-1.21545
ADCYAP1R1	TR20021	-0.618385	Plate2	Visit 1	Active	ONC	OID21188	P41586	-1.21545
ADCYAP1R1	TR20096	-0.63389	Plate2	Visit 1	Placebo	ONC	OID21188	P41586	-1.21545
ADCYAP1R1	TR20084	-0.645256	Plate2	Visit 1	Active	ONC	OID21188	P41586	-1.21545
ADCYAP1R1	TR20022	-0.870462	Plate2	Visit 1	Placebo	ONC	OID21188	P41586	-1.21545
ADCYAP1R1	TR20091	-0.53337	Plate2	Visit 1	Active	ONC	OID21188	P41586	-1.21545
ADCYAP1R1	TR20092	-0.330799	Plate2	Visit 1		ONC	OID21188	P41586	-1.21545
ADCYAP1R1	TR20023	-0.766615	Plate2	Visit 1	Placebo	ONC	OID21188	P41586	-1.21545
ADCYAP1R1	TR20105	-0.212192	Plate4	Visit 1	Active	ONC	OID21188	P41586	-0.145233
ADCYAP1R1	TR20060	-0.501898	Plate4	Visit 1	Active	ONC	OID21188	P41586	-0.145233
ADCYAP1R1	TR20077	-1.06264	Plate4	Visit 1	Active	ONC	OID21188	P41586	-0.145233
ADCYAP1R1	TR20107	-0.736881	Plate4	Visit 1	Active	ONC	OID21188	P41586	-0.145233
ADCYAP1R1	TR20019	0.644288	Plate4	Visit 1		ONC	OID21188	P41586	-0.145233
ADCYAP1R1	TR20029	-0.530064	Plate4	Visit 1		ONC	OID21188	P41586	-0.145233
ADCYAP1R1	TR20082	-0.597697	Plate4	Visit 1	Placebo	ONC	OID21188	P41586	-0.145233
ADCYAP1R1	TR20013	-1.32702	Plate4	Visit 1	Active	ONC	OID21188	P41586	-0.145233
ADCYAP1R1	TR20090	-0.36186	Plate4	Visit 1		ONC	OID21188	P41586	-0.145233
ADCYAP1R1	TR20014	-0.985727	Plate4	Visit 1	Active	ONC	OID21188	P41586	-0.145233
ADCYAP1R1	TR20094	-0.0720447	Plate4	Visit 1	Active	ONC	OID21188	P41586	-0.145233
ADCYAP1R1	TR20048	-0.393861	Plate4	Visit 1	Placebo	ONC	OID21188	P41586	-0.145233
ADCYAP1R1	TR20103	-0.476451	Plate4	Visit 1	Placebo	ONC	OID21188	P41586	-0.145233
ADCYAP1R1	TR20118	-0.765252	Plate4	Visit 1	Active	ONC	OID21188	P41586	-0.145233
ADCYAP1R1	TR20117	-0.529921	Plate4	Visit 1	Placebo	ONC	OID21188	P41586	-0.145233
ADCYAP1R1	TR20014	-0.148486	Plate1	Visit 3	Active	ONC	OID21188	P41586	-0.314918
ADCYAP1R1	TR20094	-0.531995	Plate1	Visit 3	Active	ONC	OID21188	P41586	-0.314918
ADCYAP1R1	TR20060	-0.514088	Plate1	Visit 3	Active	ONC	OID21188	P41586	-0.314918
ADCYAP1R1	TR20022	-0.553914	Plate1	Visit 3	Placebo	ONC	OID21188	P41586	-0.314918
ADCYAP1R1	TR20079	-0.0661037	Plate1	Visit 3	Active	ONC	OID21188	P41586	-0.314918
ADCYAP1R1	TR20041	-0.397116	Plate1	Visit 3	Active	ONC	OID21188	P41586	-0.314918
ADCYAP1R1	TR20075	-0.304602	Plate1	Visit 3	Active	ONC	OID21188	P41586	-0.314918
ADCYAP1R1	TR20069	-0.603707	Plate1	Visit 3	Active	ONC	OID21188	P41586	-0.314918
ADCYAP1R1	TR20013	-0.0298612	Plate1	Visit 3	Active	ONC	OID21188	P41586	-0.314918
ADCYAP1R1	TR20095	-0.588343	Plate1	Visit 3	Active	ONC	OID21188	P41586	-0.314918
ADCYAP1R1	TR20084	-0.815839	Plate2	Visit 3	Active	ONC	OID21188	P41586	-1.21545
ADCYAP1R1	TR20032	-0.360025	Plate2	Visit 3	Active	ONC	OID21188	P41586	-1.21545
ADCYAP1R1	TR20005	-0.851149	Plate2	Visit 3	Active	ONC	OID21188	P41586	-1.21545
ADCYAP1R1	TR20080	-0.830832	Plate2	Visit 3	Placebo	ONC	OID21188	P41586	-1.21545
ADCYAP1R1	TR20007	-0.421256	Plate2	Visit 3	Active	ONC	OID21188	P41586	-1.21545
ADCYAP1R1	TR20081	-0.773929	Plate2	Visit 3	Active	ONC	OID21188	P41586	-1.21545
ADCYAP1R1	TR20064	-0.592979	Plate2	Visit 3	Active	ONC	OID21188	P41586	-1.21545
ADCYAP1R1	TR20021	-0.618093	Plate2	Visit 3	Active	ONC	OID21188	P41586	-1.21545
ADCYAP1R1	TR20015	-0.195445	Plate2	Visit 3	Active	ONC	OID21188	P41586	-1.21545
ADCYAP1R1	TR20016	-0.603542	Plate2	Visit 3	Placebo	ONC	OID21188	P41586	-1.21545
ADCYAP1R1	TR20093	-0.767669	Plate2	Visit 3	Active	ONC	OID21188	P41586	-1.21545
ADCYAP1R1	TR20020	-0.450463	Plate2	Visit 3	Active	ONC	OID21188	P41586	-1.21545
ADCYAP1R1	TR20044	-1.25189	Plate2	Visit 3	Active	ONC	OID21188	P41586	-1.21545
ADCYAP1R1	TR20068	-0.308458	Plate2	Visit 3	Active	ONC	OID21188	P41586	-1.21545
ADCYAP1R1	TR20042	-0.834291	Plate4	Visit 3	Placebo	ONC	OID21188	P41586	-0.145233
ADCYAP1R1	TR20028	-0.435164	Plate4	Visit 3	Active	ONC	OID21188	P41586	-0.145233
ADCYAP1R1	TR20091	-0.323903	Plate4	Visit 3	Active	ONC	OID21188	P41586	-0.145233
ADCYAP1R1	TR20023	-0.5113	Plate4	Visit 3	Placebo	ONC	OID21188	P41586	-0.145233
ADCYAP1R1	TR20066	0.0806025	Plate4	Visit 3	Placebo	ONC	OID21188	P41586	-0.145233
ADGRG1	TR20042	-0.0800215	Plate1	Visit 1	Placebo	ONC	OID21294	Q9Y653	-3.92773
ADGRG1	TR20081	1.40749	Plate1	Visit 1	Active	ONC	OID21294	Q9Y653	-3.92773
ADGRG1	TR20075	2.16822	Plate1	Visit 1	Active	ONC	OID21294	Q9Y653	-3.92773
ADGRG1	TR20114	-0.367066	Plate1	Visit 1	Active	ONC	OID21294	Q9Y653	-3.92773
ADGRG1	TR20109	0.273174	Plate1	Visit 1	Placebo	ONC	OID21294	Q9Y653	-3.92773
ADGRG1	TR20044	-0.254316	Plate1	Visit 1	Active	ONC	OID21294	Q9Y653	-3.92773
ADGRG1	TR20106	0.533149	Plate1	Visit 1	Active	ONC	OID21294	Q9Y653	-3.92773
ADGRG1	TR20079	3.55067	Plate1	Visit 1	Active	ONC	OID21294	Q9Y653	-3.92773
ADGRG1	TR20025	2.4858	Plate1	Visit 1		ONC	OID21294	Q9Y653	-3.92773
ADGRG1	TR20017	-0.67782	Plate1	Visit 1		ONC	OID21294	Q9Y653	-3.92773
ADGRG1	TR20015	-0.916046	Plate1	Visit 1	Active	ONC	OID21294	Q9Y653	-3.92773
ADGRG1	TR20007	-0.425781	Plate1	Visit 1	Active	ONC	OID21294	Q9Y653	-3.92773
ADGRG1	TR20041	2.49492	Plate1	Visit 1	Active	ONC	OID21294	Q9Y653	-3.92773
ADGRG1	TR20093	1.08026	Plate1	Visit 1	Active	ONC	OID21294	Q9Y653	-3.92773
ADGRG1	TR20104	-1.15413	Plate1	Visit 1	Active	ONC	OID21294	Q9Y653	-3.92773
ADGRG1	TR20119	1.65411	Plate1	Visit 1	Active	ONC	OID21294	Q9Y653	-3.92773
ADGRG1	TR20069	0.361313	Plate1	Visit 1	Active	ONC	OID21294	Q9Y653	-3.92773
ADGRG1	TR20045	3.05902	Plate1	Visit 1	Active	ONC	OID21294	Q9Y653	-3.92773
ADGRG1	TR20066	1.79663	Plate1	Visit 1	Placebo	ONC	OID21294	Q9Y653	-3.92773
ADGRG1	TR20087	1.99984	Plate1	Visit 1		ONC	OID21294	Q9Y653	-3.92773
ADGRG1	TR20064	1.42436	Plate1	Visit 1	Active	ONC	OID21294	Q9Y653	-3.92773
ADGRG1	TR20020	1.29174	Plate1	Visit 1	Active	ONC	OID21294	Q9Y653	-3.92773
ADGRG1	TR20016	-0.464818	Plate1	Visit 1	Placebo	ONC	OID21294	Q9Y653	-3.92773
ADGRG1	TR20076	-0.138366	Plate2	Visit 1	Placebo	ONC	OID21294	Q9Y653	-3.6539
ADGRG1	TR20102	2.02985	Plate2	Visit 1	Active	ONC	OID21294	Q9Y653	-3.6539
ADGRG1	TR20080	-1.00771	Plate2	Visit 1	Placebo	ONC	OID21294	Q9Y653	-3.6539
ADGRG1	TR20083	-0.797255	Plate2	Visit 1		ONC	OID21294	Q9Y653	-3.6539
ADGRG1	TR20001	2.48501	Plate2	Visit 1		ONC	OID21294	Q9Y653	-3.6539
ADGRG1	TR20032	1.72131	Plate2	Visit 1	Active	ONC	OID21294	Q9Y653	-3.6539
ADGRG1	TR20037	-0.21678	Plate2	Visit 1	Active	ONC	OID21294	Q9Y653	-3.6539
ADGRG1	TR20068	1.44743	Plate2	Visit 1	Active	ONC	OID21294	Q9Y653	-3.6539
ADGRG1	TR20034	0.604116	Plate2	Visit 1		ONC	OID21294	Q9Y653	-3.6539
ADGRG1	TR20095	0.394512	Plate2	Visit 1	Active	ONC	OID21294	Q9Y653	-3.6539
ADGRG1	TR20098	-0.578217	Plate2	Visit 1	Placebo	ONC	OID21294	Q9Y653	-3.6539
ADGRG1	TR20028	2.01458	Plate2	Visit 1	Active	ONC	OID21294	Q9Y653	-3.6539
ADGRG1	TR20005	-1.14368	Plate2	Visit 1	Active	ONC	OID21294	Q9Y653	-3.6539
ADGRG1	TR20101	-0.0152574	Plate2	Visit 1	Active	ONC	OID21294	Q9Y653	-3.6539
ADGRG1	TR20086	-0.164724	Plate2	Visit 1		ONC	OID21294	Q9Y653	-3.6539
ADGRG1	TR20021	1.82114	Plate2	Visit 1	Active	ONC	OID21294	Q9Y653	-3.6539
ADGRG1	TR20096	2.66345	Plate2	Visit 1	Placebo	ONC	OID21294	Q9Y653	-3.6539
ADGRG1	TR20084	0.0344584	Plate2	Visit 1	Active	ONC	OID21294	Q9Y653	-3.6539
ADGRG1	TR20022	0.27378	Plate2	Visit 1	Placebo	ONC	OID21294	Q9Y653	-3.6539
ADGRG1	TR20091	0.75638	Plate2	Visit 1	Active	ONC	OID21294	Q9Y653	-3.6539
ADGRG1	TR20092	-0.346737	Plate2	Visit 1		ONC	OID21294	Q9Y653	-3.6539
ADGRG1	TR20023	3.07224	Plate2	Visit 1	Placebo	ONC	OID21294	Q9Y653	-3.6539
ADGRG1	TR20105	0.673011	Plate4	Visit 1	Active	ONC	OID21294	Q9Y653	-4.09347
ADGRG1	TR20060	-1.38333	Plate4	Visit 1	Active	ONC	OID21294	Q9Y653	-4.09347
ADGRG1	TR20077	0.41635	Plate4	Visit 1	Active	ONC	OID21294	Q9Y653	-4.09347
ADGRG1	TR20107	-0.996346	Plate4	Visit 1	Active	ONC	OID21294	Q9Y653	-4.09347
ADGRG1	TR20019	-0.91554	Plate4	Visit 1		ONC	OID21294	Q9Y653	-4.09347
ADGRG1	TR20029	1.94641	Plate4	Visit 1		ONC	OID21294	Q9Y653	-4.09347
ADGRG1	TR20082	3.0224	Plate4	Visit 1	Placebo	ONC	OID21294	Q9Y653	-4.09347
ADGRG1	TR20013	1.1364	Plate4	Visit 1	Active	ONC	OID21294	Q9Y653	-4.09347
ADGRG1	TR20090	-0.542504	Plate4	Visit 1		ONC	OID21294	Q9Y653	-4.09347
ADGRG1	TR20014	-0.903297	Plate4	Visit 1	Active	ONC	OID21294	Q9Y653	-4.09347
ADGRG1	TR20094	-0.655515	Plate4	Visit 1	Active	ONC	OID21294	Q9Y653	-4.09347
ADGRG1	TR20048	2.78802	Plate4	Visit 1	Placebo	ONC	OID21294	Q9Y653	-4.09347
ADGRG1	TR20103	-0.691225	Plate4	Visit 1	Placebo	ONC	OID21294	Q9Y653	-4.09347
ADGRG1	TR20118	-0.965289	Plate4	Visit 1	Active	ONC	OID21294	Q9Y653	-4.09347
ADGRG1	TR20117	-0.916358	Plate4	Visit 1	Placebo	ONC	OID21294	Q9Y653	-4.09347
ADGRG1	TR20014	-1.14184	Plate1	Visit 3	Active	ONC	OID21294	Q9Y653	-3.92773
ADGRG1	TR20094	-0.558496	Plate1	Visit 3	Active	ONC	OID21294	Q9Y653	-3.92773
ADGRG1	TR20060	-1.04226	Plate1	Visit 3	Active	ONC	OID21294	Q9Y653	-3.92773
ADGRG1	TR20022	1.05832	Plate1	Visit 3	Placebo	ONC	OID21294	Q9Y653	-3.92773
ADGRG1	TR20079	3.10745	Plate1	Visit 3	Active	ONC	OID21294	Q9Y653	-3.92773
ADGRG1	TR20041	2.63847	Plate1	Visit 3	Active	ONC	OID21294	Q9Y653	-3.92773
ADGRG1	TR20075	2.64777	Plate1	Visit 3	Active	ONC	OID21294	Q9Y653	-3.92773
ADGRG1	TR20069	0.462434	Plate1	Visit 3	Active	ONC	OID21294	Q9Y653	-3.92773
ADGRG1	TR20013	1.36861	Plate1	Visit 3	Active	ONC	OID21294	Q9Y653	-3.92773
ADGRG1	TR20095	-0.850895	Plate1	Visit 3	Active	ONC	OID21294	Q9Y653	-3.92773
ADGRG1	TR20084	0.162051	Plate2	Visit 3	Active	ONC	OID21294	Q9Y653	-3.6539
ADGRG1	TR20032	1.86062	Plate2	Visit 3	Active	ONC	OID21294	Q9Y653	-3.6539
ADGRG1	TR20005	-1.19303	Plate2	Visit 3	Active	ONC	OID21294	Q9Y653	-3.6539
ADGRG1	TR20080	-0.397525	Plate2	Visit 3	Placebo	ONC	OID21294	Q9Y653	-3.6539
ADGRG1	TR20007	-0.447785	Plate2	Visit 3	Active	ONC	OID21294	Q9Y653	-3.6539
ADGRG1	TR20081	0.48165	Plate2	Visit 3	Active	ONC	OID21294	Q9Y653	-3.6539
ADGRG1	TR20064	1.06376	Plate2	Visit 3	Active	ONC	OID21294	Q9Y653	-3.6539
ADGRG1	TR20021	3.43562	Plate2	Visit 3	Active	ONC	OID21294	Q9Y653	-3.6539
ADGRG1	TR20015	0.0268628	Plate2	Visit 3	Active	ONC	OID21294	Q9Y653	-3.6539
ADGRG1	TR20016	0.111667	Plate2	Visit 3	Placebo	ONC	OID21294	Q9Y653	-3.6539
ADGRG1	TR20093	1.29187	Plate2	Visit 3	Active	ONC	OID21294	Q9Y653	-3.6539
ADGRG1	TR20020	1.23375	Plate2	Visit 3	Active	ONC	OID21294	Q9Y653	-3.6539
ADGRG1	TR20044	-0.0185983	Plate2	Visit 3	Active	ONC	OID21294	Q9Y653	-3.6539
ADGRG1	TR20068	0.323123	Plate2	Visit 3	Active	ONC	OID21294	Q9Y653	-3.6539
ADGRG1	TR20042	-0.878267	Plate4	Visit 3	Placebo	ONC	OID21294	Q9Y653	-4.09347
ADGRG1	TR20028	1.31513	Plate4	Visit 3	Active	ONC	OID21294	Q9Y653	-4.09347
ADGRG1	TR20091	1.07371	Plate4	Visit 3	Active	ONC	OID21294	Q9Y653	-4.09347
ADGRG1	TR20023	2.5831	Plate4	Visit 3	Placebo	ONC	OID21294	Q9Y653	-4.09347
ADGRG1	TR20066	1.89411	Plate4	Visit 3	Placebo	ONC	OID21294	Q9Y653	-4.09347
ADM	TR20042	0.963317	Plate1	Visit 1	Placebo	ONC	OID21467	P35318	-5.14398
ADM	TR20081	1.15775	Plate1	Visit 1	Active	ONC	OID21467	P35318	-5.14398
ADM	TR20075	0.967648	Plate1	Visit 1	Active	ONC	OID21467	P35318	-5.14398
ADM	TR20114	0.508145	Plate1	Visit 1	Active	ONC	OID21467	P35318	-5.14398
ADM	TR20109	0.463972	Plate1	Visit 1	Placebo	ONC	OID21467	P35318	-5.14398
ADM	TR20044	0.0268718	Plate1	Visit 1	Active	ONC	OID21467	P35318	-5.14398
ADM	TR20106	0.522169	Plate1	Visit 1	Active	ONC	OID21467	P35318	-5.14398
ADM	TR20079	1.0398	Plate1	Visit 1	Active	ONC	OID21467	P35318	-5.14398
ADM	TR20025	0.668857	Plate1	Visit 1		ONC	OID21467	P35318	-5.14398
ADM	TR20017	0.885119	Plate1	Visit 1		ONC	OID21467	P35318	-5.14398
ADM	TR20015	0.357102	Plate1	Visit 1	Active	ONC	OID21467	P35318	-5.14398
ADM	TR20007	0.744999	Plate1	Visit 1	Active	ONC	OID21467	P35318	-5.14398
ADM	TR20041	0.538275	Plate1	Visit 1	Active	ONC	OID21467	P35318	-5.14398
ADM	TR20093	0.314729	Plate1	Visit 1	Active	ONC	OID21467	P35318	-5.14398
ADM	TR20104	0.35795	Plate1	Visit 1	Active	ONC	OID21467	P35318	-5.14398
ADM	TR20119	0.495763	Plate1	Visit 1	Active	ONC	OID21467	P35318	-5.14398
ADM	TR20069	0.96176	Plate1	Visit 1	Active	ONC	OID21467	P35318	-5.14398
ADM	TR20045	1.17243	Plate1	Visit 1	Active	ONC	OID21467	P35318	-5.14398
ADM	TR20066	0.773502	Plate1	Visit 1	Placebo	ONC	OID21467	P35318	-5.14398
ADM	TR20087	0.503038	Plate1	Visit 1		ONC	OID21467	P35318	-5.14398
ADM	TR20064	1.0337	Plate1	Visit 1	Active	ONC	OID21467	P35318	-5.14398
ADM	TR20020	0.784497	Plate1	Visit 1	Active	ONC	OID21467	P35318	-5.14398
ADM	TR20016	0.498713	Plate1	Visit 1	Placebo	ONC	OID21467	P35318	-5.14398
ADM	TR20076	1.18777	Plate2	Visit 1	Placebo	ONC	OID21467	P35318	-4.00914
ADM	TR20102	1.03223	Plate2	Visit 1	Active	ONC	OID21467	P35318	-4.00914
ADM	TR20080	0.58456	Plate2	Visit 1	Placebo	ONC	OID21467	P35318	-4.00914
ADM	TR20083	0.646539	Plate2	Visit 1		ONC	OID21467	P35318	-4.00914
ADM	TR20001	1.14217	Plate2	Visit 1		ONC	OID21467	P35318	-4.00914
ADM	TR20032	1.00727	Plate2	Visit 1	Active	ONC	OID21467	P35318	-4.00914
ADM	TR20037	0.604174	Plate2	Visit 1	Active	ONC	OID21467	P35318	-4.00914
ADM	TR20068	0.108978	Plate2	Visit 1	Active	ONC	OID21467	P35318	-4.00914
ADM	TR20034	0.962554	Plate2	Visit 1		ONC	OID21467	P35318	-4.00914
ADM	TR20095	0.876105	Plate2	Visit 1	Active	ONC	OID21467	P35318	-4.00914
ADM	TR20098	0.85763	Plate2	Visit 1	Placebo	ONC	OID21467	P35318	-4.00914
ADM	TR20028	0.725898	Plate2	Visit 1	Active	ONC	OID21467	P35318	-4.00914
ADM	TR20005	0.573552	Plate2	Visit 1	Active	ONC	OID21467	P35318	-4.00914
ADM	TR20101	0.578914	Plate2	Visit 1	Active	ONC	OID21467	P35318	-4.00914
ADM	TR20086	0.79551	Plate2	Visit 1		ONC	OID21467	P35318	-4.00914
ADM	TR20021	0.693065	Plate2	Visit 1	Active	ONC	OID21467	P35318	-4.00914
ADM	TR20096	0.70377	Plate2	Visit 1	Placebo	ONC	OID21467	P35318	-4.00914
ADM	TR20084	0.866191	Plate2	Visit 1	Active	ONC	OID21467	P35318	-4.00914
ADM	TR20022	0.0608875	Plate2	Visit 1	Placebo	ONC	OID21467	P35318	-4.00914
ADM	TR20091	0.842613	Plate2	Visit 1	Active	ONC	OID21467	P35318	-4.00914
ADM	TR20092	0.559595	Plate2	Visit 1		ONC	OID21467	P35318	-4.00914
ADM	TR20023	1.11314	Plate2	Visit 1	Placebo	ONC	OID21467	P35318	-4.00914
ADM	TR20105	0.804583	Plate4	Visit 1	Active	ONC	OID21467	P35318	-5.2878
ADM	TR20060	1.17623	Plate4	Visit 1	Active	ONC	OID21467	P35318	-5.2878
ADM	TR20077	0.942102	Plate4	Visit 1	Active	ONC	OID21467	P35318	-5.2878
ADM	TR20107	0.627324	Plate4	Visit 1	Active	ONC	OID21467	P35318	-5.2878
ADM	TR20019	0.204788	Plate4	Visit 1		ONC	OID21467	P35318	-5.2878
ADM	TR20029	0.89659	Plate4	Visit 1		ONC	OID21467	P35318	-5.2878
ADM	TR20082	0.735045	Plate4	Visit 1	Placebo	ONC	OID21467	P35318	-5.2878
ADM	TR20013	0.581696	Plate4	Visit 1	Active	ONC	OID21467	P35318	-5.2878
ADM	TR20090	-0.00898053	Plate4	Visit 1		ONC	OID21467	P35318	-5.2878
ADM	TR20014	0.179391	Plate4	Visit 1	Active	ONC	OID21467	P35318	-5.2878
ADM	TR20094	0.677907	Plate4	Visit 1	Active	ONC	OID21467	P35318	-5.2878
ADM	TR20048	0.822918	Plate4	Visit 1	Placebo	ONC	OID21467	P35318	-5.2878
ADM	TR20103	0.38534	Plate4	Visit 1	Placebo	ONC	OID21467	P35318	-5.2878
ADM	TR20118	0.640779	Plate4	Visit 1	Active	ONC	OID21467	P35318	-5.2878
ADM	TR20117	0.137729	Plate4	Visit 1	Placebo	ONC	OID21467	P35318	-5.2878
ADM	TR20014	0.145825	Plate1	Visit 3	Active	ONC	OID21467	P35318	-5.14398
ADM	TR20094	0.803878	Plate1	Visit 3	Active	ONC	OID21467	P35318	-5.14398
ADM	TR20060	1.44582	Plate1	Visit 3	Active	ONC	OID21467	P35318	-5.14398
ADM	TR20022	0.585092	Plate1	Visit 3	Placebo	ONC	OID21467	P35318	-5.14398
ADM	TR20079	0.293849	Plate1	Visit 3	Active	ONC	OID21467	P35318	-5.14398
ADM	TR20041	0.402253	Plate1	Visit 3	Active	ONC	OID21467	P35318	-5.14398
ADM	TR20075	0.718654	Plate1	Visit 3	Active	ONC	OID21467	P35318	-5.14398
ADM	TR20069	0.857928	Plate1	Visit 3	Active	ONC	OID21467	P35318	-5.14398
ADM	TR20013	0.454861	Plate1	Visit 3	Active	ONC	OID21467	P35318	-5.14398
ADM	TR20095	0.807579	Plate1	Visit 3	Active	ONC	OID21467	P35318	-5.14398
ADM	TR20084	0.798136	Plate2	Visit 3	Active	ONC	OID21467	P35318	-4.00914
ADM	TR20032	1.1884	Plate2	Visit 3	Active	ONC	OID21467	P35318	-4.00914
ADM	TR20005	0.49433	Plate2	Visit 3	Active	ONC	OID21467	P35318	-4.00914
ADM	TR20080	0.903471	Plate2	Visit 3	Placebo	ONC	OID21467	P35318	-4.00914
ADM	TR20007	0.762241	Plate2	Visit 3	Active	ONC	OID21467	P35318	-4.00914
ADM	TR20081	0.757213	Plate2	Visit 3	Active	ONC	OID21467	P35318	-4.00914
ADM	TR20064	0.343115	Plate2	Visit 3	Active	ONC	OID21467	P35318	-4.00914
ADM	TR20021	0.980317	Plate2	Visit 3	Active	ONC	OID21467	P35318	-4.00914
ADM	TR20015	0.496125	Plate2	Visit 3	Active	ONC	OID21467	P35318	-4.00914
ADM	TR20016	1.01322	Plate2	Visit 3	Placebo	ONC	OID21467	P35318	-4.00914
ADM	TR20093	0.205768	Plate2	Visit 3	Active	ONC	OID21467	P35318	-4.00914
ADM	TR20020	1.02042	Plate2	Visit 3	Active	ONC	OID21467	P35318	-4.00914
ADM	TR20044	0.70281	Plate2	Visit 3	Active	ONC	OID21467	P35318	-4.00914
ADM	TR20068	-0.0163385	Plate2	Visit 3	Active	ONC	OID21467	P35318	-4.00914
ADM	TR20042	0.606808	Plate4	Visit 3	Placebo	ONC	OID21467	P35318	-5.2878
ADM	TR20028	0.702506	Plate4	Visit 3	Active	ONC	OID21467	P35318	-5.2878
ADM	TR20091	0.80988	Plate4	Visit 3	Active	ONC	OID21467	P35318	-5.2878
ADM	TR20023	0.929659	Plate4	Visit 3	Placebo	ONC	OID21467	P35318	-5.2878
ADM	TR20066	0.607743	Plate4	Visit 3	Placebo	ONC	OID21467	P35318	-5.2878
AGR3	TR20042	-1.11872	Plate1	Visit 1	Placebo	ONC	OID21243	Q8TD06	-0.774783
AGR3	TR20081	-1.15278	Plate1	Visit 1	Active	ONC	OID21243	Q8TD06	-0.774783
AGR3	TR20075	-0.718899	Plate1	Visit 1	Active	ONC	OID21243	Q8TD06	-0.774783
AGR3	TR20114	-0.662322	Plate1	Visit 1	Active	ONC	OID21243	Q8TD06	-0.774783
AGR3	TR20109	-0.355109	Plate1	Visit 1	Placebo	ONC	OID21243	Q8TD06	-0.774783
AGR3	TR20044	-0.930483	Plate1	Visit 1	Active	ONC	OID21243	Q8TD06	-0.774783
AGR3	TR20106	-0.490681	Plate1	Visit 1	Active	ONC	OID21243	Q8TD06	-0.774783
AGR3	TR20079	-1.39921	Plate1	Visit 1	Active	ONC	OID21243	Q8TD06	-0.774783
AGR3	TR20025	-0.523609	Plate1	Visit 1		ONC	OID21243	Q8TD06	-0.774783
AGR3	TR20017	-0.55682	Plate1	Visit 1		ONC	OID21243	Q8TD06	-0.774783
AGR3	TR20015	-1.33444	Plate1	Visit 1	Active	ONC	OID21243	Q8TD06	-0.774783
AGR3	TR20007	-0.87034	Plate1	Visit 1	Active	ONC	OID21243	Q8TD06	-0.774783
AGR3	TR20041	-1.10829	Plate1	Visit 1	Active	ONC	OID21243	Q8TD06	-0.774783
AGR3	TR20093	-0.885287	Plate1	Visit 1	Active	ONC	OID21243	Q8TD06	-0.774783
AGR3	TR20104	-0.922388	Plate1	Visit 1	Active	ONC	OID21243	Q8TD06	-0.774783
AGR3	TR20119	-0.976887	Plate1	Visit 1	Active	ONC	OID21243	Q8TD06	-0.774783
AGR3	TR20069	-0.710327	Plate1	Visit 1	Active	ONC	OID21243	Q8TD06	-0.774783
AGR3	TR20045	-0.211315	Plate1	Visit 1	Active	ONC	OID21243	Q8TD06	-0.774783
AGR3	TR20066	-0.686874	Plate1	Visit 1	Placebo	ONC	OID21243	Q8TD06	-0.774783
AGR3	TR20087	-1.23942	Plate1	Visit 1		ONC	OID21243	Q8TD06	-0.774783
AGR3	TR20064	-0.996618	Plate1	Visit 1	Active	ONC	OID21243	Q8TD06	-0.774783
AGR3	TR20020	-0.0402812	Plate1	Visit 1	Active	ONC	OID21243	Q8TD06	-0.774783
AGR3	TR20016	-0.377755	Plate1	Visit 1	Placebo	ONC	OID21243	Q8TD06	-0.774783
AGR3	TR20076	-0.427785	Plate2	Visit 1	Placebo	ONC	OID21243	Q8TD06	-0.778317
AGR3	TR20102	0.118809	Plate2	Visit 1	Active	ONC	OID21243	Q8TD06	-0.778317
AGR3	TR20080	-0.602217	Plate2	Visit 1	Placebo	ONC	OID21243	Q8TD06	-0.778317
AGR3	TR20083	0.71731	Plate2	Visit 1		ONC	OID21243	Q8TD06	-0.778317
AGR3	TR20001	-0.225163	Plate2	Visit 1		ONC	OID21243	Q8TD06	-0.778317
AGR3	TR20032	0.303705	Plate2	Visit 1	Active	ONC	OID21243	Q8TD06	-0.778317
AGR3	TR20037	-1.22786	Plate2	Visit 1	Active	ONC	OID21243	Q8TD06	-0.778317
AGR3	TR20068	-0.0975891	Plate2	Visit 1	Active	ONC	OID21243	Q8TD06	-0.778317
AGR3	TR20034	-0.201359	Plate2	Visit 1		ONC	OID21243	Q8TD06	-0.778317
AGR3	TR20095	-1.44401	Plate2	Visit 1	Active	ONC	OID21243	Q8TD06	-0.778317
AGR3	TR20098	-0.966414	Plate2	Visit 1	Placebo	ONC	OID21243	Q8TD06	-0.778317
AGR3	TR20028	-0.717205	Plate2	Visit 1	Active	ONC	OID21243	Q8TD06	-0.778317
AGR3	TR20005	-1.25563	Plate2	Visit 1	Active	ONC	OID21243	Q8TD06	-0.778317
AGR3	TR20101	-0.0833285	Plate2	Visit 1	Active	ONC	OID21243	Q8TD06	-0.778317
AGR3	TR20086	-0.279961	Plate2	Visit 1		ONC	OID21243	Q8TD06	-0.778317
AGR3	TR20021	0.711036	Plate2	Visit 1	Active	ONC	OID21243	Q8TD06	-0.778317
AGR3	TR20096	-0.719288	Plate2	Visit 1	Placebo	ONC	OID21243	Q8TD06	-0.778317
AGR3	TR20084	-0.448911	Plate2	Visit 1	Active	ONC	OID21243	Q8TD06	-0.778317
AGR3	TR20022	-1.08093	Plate2	Visit 1	Placebo	ONC	OID21243	Q8TD06	-0.778317
AGR3	TR20091	1.87404	Plate2	Visit 1	Active	ONC	OID21243	Q8TD06	-0.778317
AGR3	TR20092	-0.106261	Plate2	Visit 1		ONC	OID21243	Q8TD06	-0.778317
AGR3	TR20023	-0.285204	Plate2	Visit 1	Placebo	ONC	OID21243	Q8TD06	-0.778317
AGR3	TR20105	-0.310309	Plate4	Visit 1	Active	ONC	OID21243	Q8TD06	-0.0106222
AGR3	TR20060	-0.684563	Plate4	Visit 1	Active	ONC	OID21243	Q8TD06	-0.0106222
AGR3	TR20077	-1.86539	Plate4	Visit 1	Active	ONC	OID21243	Q8TD06	-0.0106222
AGR3	TR20107	-0.700889	Plate4	Visit 1	Active	ONC	OID21243	Q8TD06	-0.0106222
AGR3	TR20019	-0.490754	Plate4	Visit 1		ONC	OID21243	Q8TD06	-0.0106222
AGR3	TR20029	-0.779964	Plate4	Visit 1		ONC	OID21243	Q8TD06	-0.0106222
AGR3	TR20082	-0.0831311	Plate4	Visit 1	Placebo	ONC	OID21243	Q8TD06	-0.0106222
AGR3	TR20013	-1.16418	Plate4	Visit 1	Active	ONC	OID21243	Q8TD06	-0.0106222
AGR3	TR20090	-1.20722	Plate4	Visit 1		ONC	OID21243	Q8TD06	-0.0106222
AGR3	TR20014	-1.13122	Plate4	Visit 1	Active	ONC	OID21243	Q8TD06	-0.0106222
AGR3	TR20094	0.10059	Plate4	Visit 1	Active	ONC	OID21243	Q8TD06	-0.0106222
AGR3	TR20048	0.162551	Plate4	Visit 1	Placebo	ONC	OID21243	Q8TD06	-0.0106222
AGR3	TR20103	-1.01737	Plate4	Visit 1	Placebo	ONC	OID21243	Q8TD06	-0.0106222
AGR3	TR20118	-0.975429	Plate4	Visit 1	Active	ONC	OID21243	Q8TD06	-0.0106222
AGR3	TR20117	-0.782966	Plate4	Visit 1	Placebo	ONC	OID21243	Q8TD06	-0.0106222
AGR3	TR20014	-1.13493	Plate1	Visit 3	Active	ONC	OID21243	Q8TD06	-0.774783
AGR3	TR20094	-0.831492	Plate1	Visit 3	Active	ONC	OID21243	Q8TD06	-0.774783
AGR3	TR20060	-1.17324	Plate1	Visit 3	Active	ONC	OID21243	Q8TD06	-0.774783
AGR3	TR20022	-0.521152	Plate1	Visit 3	Placebo	ONC	OID21243	Q8TD06	-0.774783
AGR3	TR20079	-1.32606	Plate1	Visit 3	Active	ONC	OID21243	Q8TD06	-0.774783
AGR3	TR20041	-0.89664	Plate1	Visit 3	Active	ONC	OID21243	Q8TD06	-0.774783
AGR3	TR20075	-0.651636	Plate1	Visit 3	Active	ONC	OID21243	Q8TD06	-0.774783
AGR3	TR20069	-1.35585	Plate1	Visit 3	Active	ONC	OID21243	Q8TD06	-0.774783
AGR3	TR20013	-0.961664	Plate1	Visit 3	Active	ONC	OID21243	Q8TD06	-0.774783
AGR3	TR20095	-0.68645	Plate1	Visit 3	Active	ONC	OID21243	Q8TD06	-0.774783
AGR3	TR20084	-0.517375	Plate2	Visit 3	Active	ONC	OID21243	Q8TD06	-0.778317
AGR3	TR20032	-0.440783	Plate2	Visit 3	Active	ONC	OID21243	Q8TD06	-0.778317
AGR3	TR20005	-0.89658	Plate2	Visit 3	Active	ONC	OID21243	Q8TD06	-0.778317
AGR3	TR20080	0.189147	Plate2	Visit 3	Placebo	ONC	OID21243	Q8TD06	-0.778317
AGR3	TR20007	0.214781	Plate2	Visit 3	Active	ONC	OID21243	Q8TD06	-0.778317
AGR3	TR20081	-0.395841	Plate2	Visit 3	Active	ONC	OID21243	Q8TD06	-0.778317
AGR3	TR20064	-0.620787	Plate2	Visit 3	Active	ONC	OID21243	Q8TD06	-0.778317
AGR3	TR20021	0.716283	Plate2	Visit 3	Active	ONC	OID21243	Q8TD06	-0.778317
AGR3	TR20015	-0.561851	Plate2	Visit 3	Active	ONC	OID21243	Q8TD06	-0.778317
AGR3	TR20016	0.416969	Plate2	Visit 3	Placebo	ONC	OID21243	Q8TD06	-0.778317
AGR3	TR20093	-0.397788	Plate2	Visit 3	Active	ONC	OID21243	Q8TD06	-0.778317
AGR3	TR20020	-0.874228	Plate2	Visit 3	Active	ONC	OID21243	Q8TD06	-0.778317
AGR3	TR20044	-1.22532	Plate2	Visit 3	Active	ONC	OID21243	Q8TD06	-0.778317
AGR3	TR20068	-0.458893	Plate2	Visit 3	Active	ONC	OID21243	Q8TD06	-0.778317
AGR3	TR20042	-1.02064	Plate4	Visit 3	Placebo	ONC	OID21243	Q8TD06	-0.0106222
AGR3	TR20028	-1.56293	Plate4	Visit 3	Active	ONC	OID21243	Q8TD06	-0.0106222
AGR3	TR20091	1.48157	Plate4	Visit 3	Active	ONC	OID21243	Q8TD06	-0.0106222
AGR3	TR20023	0.173264	Plate4	Visit 3	Placebo	ONC	OID21243	Q8TD06	-0.0106222
AGR3	TR20066	-0.836112	Plate4	Visit 3	Placebo	ONC	OID21243	Q8TD06	-0.0106222
AIF1	TR20042	-0.965745	Plate1	Visit 1	Placebo	ONC	OID21234	P55008	-0.33686
AIF1	TR20081	-0.911344	Plate1	Visit 1	Active	ONC	OID21234	P55008	-0.33686
AIF1	TR20075	-0.000684055	Plate1	Visit 1	Active	ONC	OID21234	P55008	-0.33686
AIF1	TR20114	-1.56794	Plate1	Visit 1	Active	ONC	OID21234	P55008	-0.33686
AIF1	TR20109	-0.794005	Plate1	Visit 1	Placebo	ONC	OID21234	P55008	-0.33686
AIF1	TR20044	0.758857	Plate1	Visit 1	Active	ONC	OID21234	P55008	-0.33686
AIF1	TR20106	-2.06966	Plate1	Visit 1	Active	ONC	OID21234	P55008	-0.33686
AIF1	TR20079	-0.530689	Plate1	Visit 1	Active	ONC	OID21234	P55008	-0.33686
AIF1	TR20025	0.0591384	Plate1	Visit 1		ONC	OID21234	P55008	-0.33686
AIF1	TR20017	-0.343746	Plate1	Visit 1		ONC	OID21234	P55008	-0.33686
AIF1	TR20015	-0.22978	Plate1	Visit 1	Active	ONC	OID21234	P55008	-0.33686
AIF1	TR20007	-0.521533	Plate1	Visit 1	Active	ONC	OID21234	P55008	-0.33686
AIF1	TR20041	-0.157764	Plate1	Visit 1	Active	ONC	OID21234	P55008	-0.33686
AIF1	TR20093	-1.64301	Plate1	Visit 1	Active	ONC	OID21234	P55008	-0.33686
AIF1	TR20104	-0.941522	Plate1	Visit 1	Active	ONC	OID21234	P55008	-0.33686
AIF1	TR20119	-1.19557	Plate1	Visit 1	Active	ONC	OID21234	P55008	-0.33686
AIF1	TR20069	-0.495519	Plate1	Visit 1	Active	ONC	OID21234	P55008	-0.33686
AIF1	TR20045	-0.201358	Plate1	Visit 1	Active	ONC	OID21234	P55008	-0.33686
AIF1	TR20066	0.0968753	Plate1	Visit 1	Placebo	ONC	OID21234	P55008	-0.33686
AIF1	TR20087	-1.05343	Plate1	Visit 1		ONC	OID21234	P55008	-0.33686
AIF1	TR20064	-0.468446	Plate1	Visit 1	Active	ONC	OID21234	P55008	-0.33686
AIF1	TR20020	-0.483436	Plate1	Visit 1	Active	ONC	OID21234	P55008	-0.33686
AIF1	TR20016	-0.71087	Plate1	Visit 1	Placebo	ONC	OID21234	P55008	-0.33686
AIF1	TR20076	-0.621695	Plate2	Visit 1	Placebo	ONC	OID21234	P55008	-1.70926
AIF1	TR20102	-0.386572	Plate2	Visit 1	Active	ONC	OID21234	P55008	-1.70926
AIF1	TR20080	-1.01161	Plate2	Visit 1	Placebo	ONC	OID21234	P55008	-1.70926
AIF1	TR20083	-0.467549	Plate2	Visit 1		ONC	OID21234	P55008	-1.70926
AIF1	TR20001	-0.322317	Plate2	Visit 1		ONC	OID21234	P55008	-1.70926
AIF1	TR20032	-1.84779	Plate2	Visit 1	Active	ONC	OID21234	P55008	-1.70926
AIF1	TR20037	-0.0551629	Plate2	Visit 1	Active	ONC	OID21234	P55008	-1.70926
AIF1	TR20068	-0.921158	Plate2	Visit 1	Active	ONC	OID21234	P55008	-1.70926
AIF1	TR20034	0.332429	Plate2	Visit 1		ONC	OID21234	P55008	-1.70926
AIF1	TR20095	-1.09574	Plate2	Visit 1	Active	ONC	OID21234	P55008	-1.70926
AIF1	TR20098	-0.773201	Plate2	Visit 1	Placebo	ONC	OID21234	P55008	-1.70926
AIF1	TR20028	-1.05611	Plate2	Visit 1	Active	ONC	OID21234	P55008	-1.70926
AIF1	TR20005	-1.22339	Plate2	Visit 1	Active	ONC	OID21234	P55008	-1.70926
AIF1	TR20101	-0.939234	Plate2	Visit 1	Active	ONC	OID21234	P55008	-1.70926
AIF1	TR20086	-1.18342	Plate2	Visit 1		ONC	OID21234	P55008	-1.70926
AIF1	TR20021	0.258824	Plate2	Visit 1	Active	ONC	OID21234	P55008	-1.70926
AIF1	TR20096	-0.766633	Plate2	Visit 1	Placebo	ONC	OID21234	P55008	-1.70926
AIF1	TR20084	-0.531334	Plate2	Visit 1	Active	ONC	OID21234	P55008	-1.70926
AIF1	TR20022	-0.562043	Plate2	Visit 1	Placebo	ONC	OID21234	P55008	-1.70926
AIF1	TR20091	-0.879487	Plate2	Visit 1	Active	ONC	OID21234	P55008	-1.70926
AIF1	TR20092	-0.598641	Plate2	Visit 1		ONC	OID21234	P55008	-1.70926
AIF1	TR20023	-0.446315	Plate2	Visit 1	Placebo	ONC	OID21234	P55008	-1.70926
AIF1	TR20105	0.840409	Plate4	Visit 1	Active	ONC	OID21234	P55008	-0.865382
AIF1	TR20060	-0.0171539	Plate4	Visit 1	Active	ONC	OID21234	P55008	-0.865382
AIF1	TR20077	0.32556	Plate4	Visit 1	Active	ONC	OID21234	P55008	-0.865382
AIF1	TR20107	0.0196406	Plate4	Visit 1	Active	ONC	OID21234	P55008	-0.865382
AIF1	TR20019	0.0405535	Plate4	Visit 1		ONC	OID21234	P55008	-0.865382
AIF1	TR20029	-0.141302	Plate4	Visit 1		ONC	OID21234	P55008	-0.865382
AIF1	TR20082	0.57471	Plate4	Visit 1	Placebo	ONC	OID21234	P55008	-0.865382
AIF1	TR20013	-0.0619549	Plate4	Visit 1	Active	ONC	OID21234	P55008	-0.865382
AIF1	TR20090	0.446284	Plate4	Visit 1		ONC	OID21234	P55008	-0.865382
AIF1	TR20014	-1.70109	Plate4	Visit 1	Active	ONC	OID21234	P55008	-0.865382
AIF1	TR20094	0.891643	Plate4	Visit 1	Active	ONC	OID21234	P55008	-0.865382
AIF1	TR20048	1.04224	Plate4	Visit 1	Placebo	ONC	OID21234	P55008	-0.865382
AIF1	TR20103	-0.205322	Plate4	Visit 1	Placebo	ONC	OID21234	P55008	-0.865382
AIF1	TR20118	-0.0290594	Plate4	Visit 1	Active	ONC	OID21234	P55008	-0.865382
AIF1	TR20117	-0.547053	Plate4	Visit 1	Placebo	ONC	OID21234	P55008	-0.865382
AIF1	TR20014	0.00341334	Plate1	Visit 3	Active	ONC	OID21234	P55008	-0.33686
AIF1	TR20094	-1.57709	Plate1	Visit 3	Active	ONC	OID21234	P55008	-0.33686
AIF1	TR20060	-0.486922	Plate1	Visit 3	Active	ONC	OID21234	P55008	-0.33686
AIF1	TR20022	-0.781325	Plate1	Visit 3	Placebo	ONC	OID21234	P55008	-0.33686
AIF1	TR20079	-1.26409	Plate1	Visit 3	Active	ONC	OID21234	P55008	-0.33686
AIF1	TR20041	-0.12887	Plate1	Visit 3	Active	ONC	OID21234	P55008	-0.33686
AIF1	TR20075	-0.538357	Plate1	Visit 3	Active	ONC	OID21234	P55008	-0.33686
AIF1	TR20069	-0.673697	Plate1	Visit 3	Active	ONC	OID21234	P55008	-0.33686
AIF1	TR20013	-0.408464	Plate1	Visit 3	Active	ONC	OID21234	P55008	-0.33686
AIF1	TR20095	-0.605041	Plate1	Visit 3	Active	ONC	OID21234	P55008	-0.33686
AIF1	TR20084	-0.844511	Plate2	Visit 3	Active	ONC	OID21234	P55008	-1.70926
AIF1	TR20032	-0.468565	Plate2	Visit 3	Active	ONC	OID21234	P55008	-1.70926
AIF1	TR20005	-1.39815	Plate2	Visit 3	Active	ONC	OID21234	P55008	-1.70926
AIF1	TR20080	-0.388619	Plate2	Visit 3	Placebo	ONC	OID21234	P55008	-1.70926
AIF1	TR20007	-0.886779	Plate2	Visit 3	Active	ONC	OID21234	P55008	-1.70926
AIF1	TR20081	-1.21214	Plate2	Visit 3	Active	ONC	OID21234	P55008	-1.70926
AIF1	TR20064	-1.24403	Plate2	Visit 3	Active	ONC	OID21234	P55008	-1.70926
AIF1	TR20021	-1.84424	Plate2	Visit 3	Active	ONC	OID21234	P55008	-1.70926
AIF1	TR20015	0.143464	Plate2	Visit 3	Active	ONC	OID21234	P55008	-1.70926
AIF1	TR20016	-0.306583	Plate2	Visit 3	Placebo	ONC	OID21234	P55008	-1.70926
AIF1	TR20093	-1.32016	Plate2	Visit 3	Active	ONC	OID21234	P55008	-1.70926
AIF1	TR20020	-0.596652	Plate2	Visit 3	Active	ONC	OID21234	P55008	-1.70926
AIF1	TR20044	-0.378273	Plate2	Visit 3	Active	ONC	OID21234	P55008	-1.70926
AIF1	TR20068	-1.58082	Plate2	Visit 3	Active	ONC	OID21234	P55008	-1.70926
AIF1	TR20042	0.49666	Plate4	Visit 3	Placebo	ONC	OID21234	P55008	-0.865382
AIF1	TR20028	1.22223	Plate4	Visit 3	Active	ONC	OID21234	P55008	-0.865382
AIF1	TR20091	-0.109525	Plate4	Visit 3	Active	ONC	OID21234	P55008	-0.865382
AIF1	TR20023	1.76997	Plate4	Visit 3	Placebo	ONC	OID21234	P55008	-0.865382
AIF1	TR20066	-0.0224608	Plate4	Visit 3	Placebo	ONC	OID21234	P55008	-0.865382
AIFM1	TR20042	-0.657453	Plate1	Visit 1	Placebo	ONC	OID21287	O95831	-0.791712
AIFM1	TR20081	-0.264216	Plate1	Visit 1	Active	ONC	OID21287	O95831	-0.791712
AIFM1	TR20075	2.02942	Plate1	Visit 1	Active	ONC	OID21287	O95831	-0.791712
AIFM1	TR20114	-0.813837	Plate1	Visit 1	Active	ONC	OID21287	O95831	-0.791712
AIFM1	TR20109	-0.539533	Plate1	Visit 1	Placebo	ONC	OID21287	O95831	-0.791712
AIFM1	TR20044	5.46741	Plate1	Visit 1	Active	ONC	OID21287	O95831	-0.791712
AIFM1	TR20106	0.130692	Plate1	Visit 1	Active	ONC	OID21287	O95831	-0.791712
AIFM1	TR20079	1.74736	Plate1	Visit 1	Active	ONC	OID21287	O95831	-0.791712
AIFM1	TR20025	1.94718	Plate1	Visit 1		ONC	OID21287	O95831	-0.791712
AIFM1	TR20017	0.805732	Plate1	Visit 1		ONC	OID21287	O95831	-0.791712
AIFM1	TR20015	-0.741403	Plate1	Visit 1	Active	ONC	OID21287	O95831	-0.791712
AIFM1	TR20007	1.00188	Plate1	Visit 1	Active	ONC	OID21287	O95831	-0.791712
AIFM1	TR20041	2.42922	Plate1	Visit 1	Active	ONC	OID21287	O95831	-0.791712
AIFM1	TR20093	1.04392	Plate1	Visit 1	Active	ONC	OID21287	O95831	-0.791712
AIFM1	TR20104	-1.22191	Plate1	Visit 1	Active	ONC	OID21287	O95831	-0.791712
AIFM1	TR20119	-0.829158	Plate1	Visit 1	Active	ONC	OID21287	O95831	-0.791712
AIFM1	TR20069	-0.310922	Plate1	Visit 1	Active	ONC	OID21287	O95831	-0.791712
AIFM1	TR20045	2.37592	Plate1	Visit 1	Active	ONC	OID21287	O95831	-0.791712
AIFM1	TR20066	2.21623	Plate1	Visit 1	Placebo	ONC	OID21287	O95831	-0.791712
AIFM1	TR20087	4.30699	Plate1	Visit 1		ONC	OID21287	O95831	-0.791712
AIFM1	TR20064	-0.241862	Plate1	Visit 1	Active	ONC	OID21287	O95831	-0.791712
AIFM1	TR20020	1.31052	Plate1	Visit 1	Active	ONC	OID21287	O95831	-0.791712
AIFM1	TR20016	-0.187004	Plate1	Visit 1	Placebo	ONC	OID21287	O95831	-0.791712
AIFM1	TR20076	0.128513	Plate2	Visit 1	Placebo	ONC	OID21287	O95831	-0.853899
AIFM1	TR20102	1.93029	Plate2	Visit 1	Active	ONC	OID21287	O95831	-0.853899
AIFM1	TR20080	0.344295	Plate2	Visit 1	Placebo	ONC	OID21287	O95831	-0.853899
AIFM1	TR20083	-0.458846	Plate2	Visit 1		ONC	OID21287	O95831	-0.853899
AIFM1	TR20001	1.74094	Plate2	Visit 1		ONC	OID21287	O95831	-0.853899
AIFM1	TR20032	0.233832	Plate2	Visit 1	Active	ONC	OID21287	O95831	-0.853899
AIFM1	TR20037	4.22862	Plate2	Visit 1	Active	ONC	OID21287	O95831	-0.853899
AIFM1	TR20068	0.92855	Plate2	Visit 1	Active	ONC	OID21287	O95831	-0.853899
AIFM1	TR20034	5.22241	Plate2	Visit 1		ONC	OID21287	O95831	-0.853899
AIFM1	TR20095	0.159852	Plate2	Visit 1	Active	ONC	OID21287	O95831	-0.853899
AIFM1	TR20098	0.701891	Plate2	Visit 1	Placebo	ONC	OID21287	O95831	-0.853899
AIFM1	TR20028	1.80667	Plate2	Visit 1	Active	ONC	OID21287	O95831	-0.853899
AIFM1	TR20005	-0.341141	Plate2	Visit 1	Active	ONC	OID21287	O95831	-0.853899
AIFM1	TR20101	0.611607	Plate2	Visit 1	Active	ONC	OID21287	O95831	-0.853899
AIFM1	TR20086	0.647715	Plate2	Visit 1		ONC	OID21287	O95831	-0.853899
AIFM1	TR20021	5.86112	Plate2	Visit 1	Active	ONC	OID21287	O95831	-0.853899
AIFM1	TR20096	1.17445	Plate2	Visit 1	Placebo	ONC	OID21287	O95831	-0.853899
AIFM1	TR20084	0.184295	Plate2	Visit 1	Active	ONC	OID21287	O95831	-0.853899
AIFM1	TR20022	2.13106	Plate2	Visit 1	Placebo	ONC	OID21287	O95831	-0.853899
AIFM1	TR20091	-0.994177	Plate2	Visit 1	Active	ONC	OID21287	O95831	-0.853899
AIFM1	TR20092	0.9489	Plate2	Visit 1		ONC	OID21287	O95831	-0.853899
AIFM1	TR20023	0.265215	Plate2	Visit 1	Placebo	ONC	OID21287	O95831	-0.853899
AIFM1	TR20105	4.24769	Plate4	Visit 1	Active	ONC	OID21287	O95831	-0.660113
AIFM1	TR20060	-0.601308	Plate4	Visit 1	Active	ONC	OID21287	O95831	-0.660113
AIFM1	TR20077	0.229395	Plate4	Visit 1	Active	ONC	OID21287	O95831	-0.660113
AIFM1	TR20107	1.63565	Plate4	Visit 1	Active	ONC	OID21287	O95831	-0.660113
AIFM1	TR20019	0.602311	Plate4	Visit 1		ONC	OID21287	O95831	-0.660113
AIFM1	TR20029	1.06449	Plate4	Visit 1		ONC	OID21287	O95831	-0.660113
AIFM1	TR20082	1.29088	Plate4	Visit 1	Placebo	ONC	OID21287	O95831	-0.660113
AIFM1	TR20013	1.55854	Plate4	Visit 1	Active	ONC	OID21287	O95831	-0.660113
AIFM1	TR20090	2.92171	Plate4	Visit 1		ONC	OID21287	O95831	-0.660113
AIFM1	TR20014	0.191342	Plate4	Visit 1	Active	ONC	OID21287	O95831	-0.660113
AIFM1	TR20094	3.67193	Plate4	Visit 1	Active	ONC	OID21287	O95831	-0.660113
AIFM1	TR20048	3.46743	Plate4	Visit 1	Placebo	ONC	OID21287	O95831	-0.660113
AIFM1	TR20103	0.550938	Plate4	Visit 1	Placebo	ONC	OID21287	O95831	-0.660113
AIFM1	TR20118	0.293313	Plate4	Visit 1	Active	ONC	OID21287	O95831	-0.660113
AIFM1	TR20117	-0.700665	Plate4	Visit 1	Placebo	ONC	OID21287	O95831	-0.660113
AIFM1	TR20014	5.55182	Plate1	Visit 3	Active	ONC	OID21287	O95831	-0.791712
AIFM1	TR20094	-0.758359	Plate1	Visit 3	Active	ONC	OID21287	O95831	-0.791712
AIFM1	TR20060	-1.36458	Plate1	Visit 3	Active	ONC	OID21287	O95831	-0.791712
AIFM1	TR20022	0.135832	Plate1	Visit 3	Placebo	ONC	OID21287	O95831	-0.791712
AIFM1	TR20079	-0.910243	Plate1	Visit 3	Active	ONC	OID21287	O95831	-0.791712
AIFM1	TR20041	2.59027	Plate1	Visit 3	Active	ONC	OID21287	O95831	-0.791712
AIFM1	TR20075	-0.432861	Plate1	Visit 3	Active	ONC	OID21287	O95831	-0.791712
AIFM1	TR20069	-1.09811	Plate1	Visit 3	Active	ONC	OID21287	O95831	-0.791712
AIFM1	TR20013	2.41654	Plate1	Visit 3	Active	ONC	OID21287	O95831	-0.791712
AIFM1	TR20095	-0.746411	Plate1	Visit 3	Active	ONC	OID21287	O95831	-0.791712
AIFM1	TR20084	-0.580345	Plate2	Visit 3	Active	ONC	OID21287	O95831	-0.853899
AIFM1	TR20032	1.14555	Plate2	Visit 3	Active	ONC	OID21287	O95831	-0.853899
AIFM1	TR20005	0.0321686	Plate2	Visit 3	Active	ONC	OID21287	O95831	-0.853899
AIFM1	TR20080	-0.60409	Plate2	Visit 3	Placebo	ONC	OID21287	O95831	-0.853899
AIFM1	TR20007	2.61277	Plate2	Visit 3	Active	ONC	OID21287	O95831	-0.853899
AIFM1	TR20081	-0.771302	Plate2	Visit 3	Active	ONC	OID21287	O95831	-0.853899
AIFM1	TR20064	-0.249842	Plate2	Visit 3	Active	ONC	OID21287	O95831	-0.853899
AIFM1	TR20021	1.33543	Plate2	Visit 3	Active	ONC	OID21287	O95831	-0.853899
AIFM1	TR20015	2.71639	Plate2	Visit 3	Active	ONC	OID21287	O95831	-0.853899
AIFM1	TR20016	3.65369	Plate2	Visit 3	Placebo	ONC	OID21287	O95831	-0.853899
AIFM1	TR20093	1.4569	Plate2	Visit 3	Active	ONC	OID21287	O95831	-0.853899
AIFM1	TR20020	0.895136	Plate2	Visit 3	Active	ONC	OID21287	O95831	-0.853899
AIFM1	TR20044	2.59038	Plate2	Visit 3	Active	ONC	OID21287	O95831	-0.853899
AIFM1	TR20068	-0.618949	Plate2	Visit 3	Active	ONC	OID21287	O95831	-0.853899
AIFM1	TR20042	2.94381	Plate4	Visit 3	Placebo	ONC	OID21287	O95831	-0.660113
AIFM1	TR20028	5.88796	Plate4	Visit 3	Active	ONC	OID21287	O95831	-0.660113
AIFM1	TR20091	-0.00337719	Plate4	Visit 3	Active	ONC	OID21287	O95831	-0.660113
AIFM1	TR20023	5.85223	Plate4	Visit 3	Placebo	ONC	OID21287	O95831	-0.660113
AIFM1	TR20066	1.38938	Plate4	Visit 3	Placebo	ONC	OID21287	O95831	-0.660113
AKR1B1	TR20042	-0.666137	Plate1	Visit 1	Placebo	ONC	OID21244	P15121	-1.66505
AKR1B1	TR20081	-1.07892	Plate1	Visit 1	Active	ONC	OID21244	P15121	-1.66505
AKR1B1	TR20075	-0.104068	Plate1	Visit 1	Active	ONC	OID21244	P15121	-1.66505
AKR1B1	TR20114	-0.455261	Plate1	Visit 1	Active	ONC	OID21244	P15121	-1.66505
AKR1B1	TR20109	-0.66818	Plate1	Visit 1	Placebo	ONC	OID21244	P15121	-1.66505
AKR1B1	TR20044	1.54148	Plate1	Visit 1	Active	ONC	OID21244	P15121	-1.66505
AKR1B1	TR20106	-0.0347968	Plate1	Visit 1	Active	ONC	OID21244	P15121	-1.66505
AKR1B1	TR20079	0.161502	Plate1	Visit 1	Active	ONC	OID21244	P15121	-1.66505
AKR1B1	TR20025	0.4141	Plate1	Visit 1		ONC	OID21244	P15121	-1.66505
AKR1B1	TR20017	0.148925	Plate1	Visit 1		ONC	OID21244	P15121	-1.66505
AKR1B1	TR20015	-0.64179	Plate1	Visit 1	Active	ONC	OID21244	P15121	-1.66505
AKR1B1	TR20007	0.621223	Plate1	Visit 1	Active	ONC	OID21244	P15121	-1.66505
AKR1B1	TR20041	1.74286	Plate1	Visit 1	Active	ONC	OID21244	P15121	-1.66505
AKR1B1	TR20093	-0.729381	Plate1	Visit 1	Active	ONC	OID21244	P15121	-1.66505
AKR1B1	TR20104	-0.869934	Plate1	Visit 1	Active	ONC	OID21244	P15121	-1.66505
AKR1B1	TR20119	-0.61833	Plate1	Visit 1	Active	ONC	OID21244	P15121	-1.66505
AKR1B1	TR20069	-0.0132694	Plate1	Visit 1	Active	ONC	OID21244	P15121	-1.66505
AKR1B1	TR20045	1.22424	Plate1	Visit 1	Active	ONC	OID21244	P15121	-1.66505
AKR1B1	TR20066	-0.39757	Plate1	Visit 1	Placebo	ONC	OID21244	P15121	-1.66505
AKR1B1	TR20087	0.78387	Plate1	Visit 1		ONC	OID21244	P15121	-1.66505
AKR1B1	TR20064	0.186992	Plate1	Visit 1	Active	ONC	OID21244	P15121	-1.66505
AKR1B1	TR20020	0.210992	Plate1	Visit 1	Active	ONC	OID21244	P15121	-1.66505
AKR1B1	TR20016	-0.701204	Plate1	Visit 1	Placebo	ONC	OID21244	P15121	-1.66505
AKR1B1	TR20076	0.660698	Plate2	Visit 1	Placebo	ONC	OID21244	P15121	-0.780335
AKR1B1	TR20102	0.720911	Plate2	Visit 1	Active	ONC	OID21244	P15121	-0.780335
AKR1B1	TR20080	-0.679177	Plate2	Visit 1	Placebo	ONC	OID21244	P15121	-0.780335
AKR1B1	TR20083	-1.45701	Plate2	Visit 1		ONC	OID21244	P15121	-0.780335
AKR1B1	TR20001	-0.295904	Plate2	Visit 1		ONC	OID21244	P15121	-0.780335
AKR1B1	TR20032	-0.310305	Plate2	Visit 1	Active	ONC	OID21244	P15121	-0.780335
AKR1B1	TR20037	1.41363	Plate2	Visit 1	Active	ONC	OID21244	P15121	-0.780335
AKR1B1	TR20068	0.248352	Plate2	Visit 1	Active	ONC	OID21244	P15121	-0.780335
AKR1B1	TR20034	2.30132	Plate2	Visit 1		ONC	OID21244	P15121	-0.780335
AKR1B1	TR20095	-0.077178	Plate2	Visit 1	Active	ONC	OID21244	P15121	-0.780335
AKR1B1	TR20098	-0.41342	Plate2	Visit 1	Placebo	ONC	OID21244	P15121	-0.780335
AKR1B1	TR20028	1.16463	Plate2	Visit 1	Active	ONC	OID21244	P15121	-0.780335
AKR1B1	TR20005	-0.437999	Plate2	Visit 1	Active	ONC	OID21244	P15121	-0.780335
AKR1B1	TR20101	0.255091	Plate2	Visit 1	Active	ONC	OID21244	P15121	-0.780335
AKR1B1	TR20086	0.604178	Plate2	Visit 1		ONC	OID21244	P15121	-0.780335
AKR1B1	TR20021	2.08976	Plate2	Visit 1	Active	ONC	OID21244	P15121	-0.780335
AKR1B1	TR20096	0.543141	Plate2	Visit 1	Placebo	ONC	OID21244	P15121	-0.780335
AKR1B1	TR20084	0.319355	Plate2	Visit 1	Active	ONC	OID21244	P15121	-0.780335
AKR1B1	TR20022	1.36747	Plate2	Visit 1	Placebo	ONC	OID21244	P15121	-0.780335
AKR1B1	TR20091	-0.240225	Plate2	Visit 1	Active	ONC	OID21244	P15121	-0.780335
AKR1B1	TR20092	0.546336	Plate2	Visit 1		ONC	OID21244	P15121	-0.780335
AKR1B1	TR20023	0.776534	Plate2	Visit 1	Placebo	ONC	OID21244	P15121	-0.780335
AKR1B1	TR20105	0.632424	Plate4	Visit 1	Active	ONC	OID21244	P15121	-1.55205
AKR1B1	TR20060	-0.85528	Plate4	Visit 1	Active	ONC	OID21244	P15121	-1.55205
AKR1B1	TR20077	-0.283244	Plate4	Visit 1	Active	ONC	OID21244	P15121	-1.55205
AKR1B1	TR20107	0.291575	Plate4	Visit 1	Active	ONC	OID21244	P15121	-1.55205
AKR1B1	TR20019	-0.361344	Plate4	Visit 1		ONC	OID21244	P15121	-1.55205
AKR1B1	TR20029	0.0502864	Plate4	Visit 1		ONC	OID21244	P15121	-1.55205
AKR1B1	TR20082	1.37509	Plate4	Visit 1	Placebo	ONC	OID21244	P15121	-1.55205
AKR1B1	TR20013	-0.0512233	Plate4	Visit 1	Active	ONC	OID21244	P15121	-1.55205
AKR1B1	TR20090	1.19614	Plate4	Visit 1		ONC	OID21244	P15121	-1.55205
AKR1B1	TR20014	1.35506	Plate4	Visit 1	Active	ONC	OID21244	P15121	-1.55205
AKR1B1	TR20094	0.382583	Plate4	Visit 1	Active	ONC	OID21244	P15121	-1.55205
AKR1B1	TR20048	-0.0171052	Plate4	Visit 1	Placebo	ONC	OID21244	P15121	-1.55205
AKR1B1	TR20103	0.354	Plate4	Visit 1	Placebo	ONC	OID21244	P15121	-1.55205
AKR1B1	TR20118	-0.841437	Plate4	Visit 1	Active	ONC	OID21244	P15121	-1.55205
AKR1B1	TR20117	-0.677448	Plate4	Visit 1	Placebo	ONC	OID21244	P15121	-1.55205
AKR1B1	TR20014	2.30438	Plate1	Visit 3	Active	ONC	OID21244	P15121	-1.66505
AKR1B1	TR20094	-1.06965	Plate1	Visit 3	Active	ONC	OID21244	P15121	-1.66505
AKR1B1	TR20060	-0.74404	Plate1	Visit 3	Active	ONC	OID21244	P15121	-1.66505
AKR1B1	TR20022	0.664507	Plate1	Visit 3	Placebo	ONC	OID21244	P15121	-1.66505
AKR1B1	TR20079	-0.0135635	Plate1	Visit 3	Active	ONC	OID21244	P15121	-1.66505
AKR1B1	TR20041	1.18432	Plate1	Visit 3	Active	ONC	OID21244	P15121	-1.66505
AKR1B1	TR20075	0.0875668	Plate1	Visit 3	Active	ONC	OID21244	P15121	-1.66505
AKR1B1	TR20069	0.163378	Plate1	Visit 3	Active	ONC	OID21244	P15121	-1.66505
AKR1B1	TR20013	0.600059	Plate1	Visit 3	Active	ONC	OID21244	P15121	-1.66505
AKR1B1	TR20095	-0.712871	Plate1	Visit 3	Active	ONC	OID21244	P15121	-1.66505
AKR1B1	TR20084	0.46071	Plate2	Visit 3	Active	ONC	OID21244	P15121	-0.780335
AKR1B1	TR20032	0.270668	Plate2	Visit 3	Active	ONC	OID21244	P15121	-0.780335
AKR1B1	TR20005	-0.280379	Plate2	Visit 3	Active	ONC	OID21244	P15121	-0.780335
AKR1B1	TR20080	-0.0575363	Plate2	Visit 3	Placebo	ONC	OID21244	P15121	-0.780335
AKR1B1	TR20007	1.07201	Plate2	Visit 3	Active	ONC	OID21244	P15121	-0.780335
AKR1B1	TR20081	0.408373	Plate2	Visit 3	Active	ONC	OID21244	P15121	-0.780335
AKR1B1	TR20064	0.112518	Plate2	Visit 3	Active	ONC	OID21244	P15121	-0.780335
AKR1B1	TR20021	-0.052329	Plate2	Visit 3	Active	ONC	OID21244	P15121	-0.780335
AKR1B1	TR20015	1.45857	Plate2	Visit 3	Active	ONC	OID21244	P15121	-0.780335
AKR1B1	TR20016	2.00963	Plate2	Visit 3	Placebo	ONC	OID21244	P15121	-0.780335
AKR1B1	TR20093	-0.790253	Plate2	Visit 3	Active	ONC	OID21244	P15121	-0.780335
AKR1B1	TR20020	0.171772	Plate2	Visit 3	Active	ONC	OID21244	P15121	-0.780335
AKR1B1	TR20044	0.244694	Plate2	Visit 3	Active	ONC	OID21244	P15121	-0.780335
AKR1B1	TR20068	-0.659502	Plate2	Visit 3	Active	ONC	OID21244	P15121	-0.780335
AKR1B1	TR20042	-0.0630524	Plate4	Visit 3	Placebo	ONC	OID21244	P15121	-1.55205
AKR1B1	TR20028	2.13746	Plate4	Visit 3	Active	ONC	OID21244	P15121	-1.55205
AKR1B1	TR20091	0.0450615	Plate4	Visit 3	Active	ONC	OID21244	P15121	-1.55205
AKR1B1	TR20023	1.68921	Plate4	Visit 3	Placebo	ONC	OID21244	P15121	-1.55205
AKR1B1	TR20066	-0.415915	Plate4	Visit 3	Placebo	ONC	OID21244	P15121	-1.55205
AKT3	TR20042	0.309912	Plate1	Visit 1	Placebo	ONC	OID21197	Q9Y243	0.836376
AKT3	TR20081	0.768475	Plate1	Visit 1	Active	ONC	OID21197	Q9Y243	0.836376
AKT3	TR20075	0.0543426	Plate1	Visit 1	Active	ONC	OID21197	Q9Y243	0.836376
AKT3	TR20114	-0.201184	Plate1	Visit 1	Active	ONC	OID21197	Q9Y243	0.836376
AKT3	TR20109	0.0185985	Plate1	Visit 1	Placebo	ONC	OID21197	Q9Y243	0.836376
AKT3	TR20044	1.67473	Plate1	Visit 1	Active	ONC	OID21197	Q9Y243	0.836376
AKT3	TR20106	0.219429	Plate1	Visit 1	Active	ONC	OID21197	Q9Y243	0.836376
AKT3	TR20079	0.645777	Plate1	Visit 1	Active	ONC	OID21197	Q9Y243	0.836376
AKT3	TR20025	0.18732	Plate1	Visit 1		ONC	OID21197	Q9Y243	0.836376
AKT3	TR20017	0.325675	Plate1	Visit 1		ONC	OID21197	Q9Y243	0.836376
AKT3	TR20015	-0.479864	Plate1	Visit 1	Active	ONC	OID21197	Q9Y243	0.836376
AKT3	TR20007	0.235217	Plate1	Visit 1	Active	ONC	OID21197	Q9Y243	0.836376
AKT3	TR20041	1.17461	Plate1	Visit 1	Active	ONC	OID21197	Q9Y243	0.836376
AKT3	TR20093	0.613658	Plate1	Visit 1	Active	ONC	OID21197	Q9Y243	0.836376
AKT3	TR20104	-0.13955	Plate1	Visit 1	Active	ONC	OID21197	Q9Y243	0.836376
AKT3	TR20119	-0.501195	Plate1	Visit 1	Active	ONC	OID21197	Q9Y243	0.836376
AKT3	TR20069	-0.0240656	Plate1	Visit 1	Active	ONC	OID21197	Q9Y243	0.836376
AKT3	TR20045	1.23669	Plate1	Visit 1	Active	ONC	OID21197	Q9Y243	0.836376
AKT3	TR20066	0.2588	Plate1	Visit 1	Placebo	ONC	OID21197	Q9Y243	0.836376
AKT3	TR20087	0.904434	Plate1	Visit 1		ONC	OID21197	Q9Y243	0.836376
AKT3	TR20064	-0.261694	Plate1	Visit 1	Active	ONC	OID21197	Q9Y243	0.836376
AKT3	TR20020	0.715447	Plate1	Visit 1	Active	ONC	OID21197	Q9Y243	0.836376
AKT3	TR20016	0.091655	Plate1	Visit 1	Placebo	ONC	OID21197	Q9Y243	0.836376
AKT3	TR20076	-0.485466	Plate2	Visit 1	Placebo	ONC	OID21197	Q9Y243	-0.441342
AKT3	TR20102	0.193913	Plate2	Visit 1	Active	ONC	OID21197	Q9Y243	-0.441342
AKT3	TR20080	-0.531572	Plate2	Visit 1	Placebo	ONC	OID21197	Q9Y243	-0.441342
AKT3	TR20083	-0.550231	Plate2	Visit 1		ONC	OID21197	Q9Y243	-0.441342
AKT3	TR20001	0.0833369	Plate2	Visit 1		ONC	OID21197	Q9Y243	-0.441342
AKT3	TR20032	0.0176309	Plate2	Visit 1	Active	ONC	OID21197	Q9Y243	-0.441342
AKT3	TR20037	0.609978	Plate2	Visit 1	Active	ONC	OID21197	Q9Y243	-0.441342
AKT3	TR20068	-0.265237	Plate2	Visit 1	Active	ONC	OID21197	Q9Y243	-0.441342
AKT3	TR20034	1.36847	Plate2	Visit 1		ONC	OID21197	Q9Y243	-0.441342
AKT3	TR20095	-0.263485	Plate2	Visit 1	Active	ONC	OID21197	Q9Y243	-0.441342
AKT3	TR20098	-0.397338	Plate2	Visit 1	Placebo	ONC	OID21197	Q9Y243	-0.441342
AKT3	TR20028	0.329418	Plate2	Visit 1	Active	ONC	OID21197	Q9Y243	-0.441342
AKT3	TR20005	-0.905522	Plate2	Visit 1	Active	ONC	OID21197	Q9Y243	-0.441342
AKT3	TR20101	-0.449825	Plate2	Visit 1	Active	ONC	OID21197	Q9Y243	-0.441342
AKT3	TR20086	-0.919383	Plate2	Visit 1		ONC	OID21197	Q9Y243	-0.441342
AKT3	TR20021	0.467028	Plate2	Visit 1	Active	ONC	OID21197	Q9Y243	-0.441342
AKT3	TR20096	-0.679126	Plate2	Visit 1	Placebo	ONC	OID21197	Q9Y243	-0.441342
AKT3	TR20084	-0.119007	Plate2	Visit 1	Active	ONC	OID21197	Q9Y243	-0.441342
AKT3	TR20022	0.377556	Plate2	Visit 1	Placebo	ONC	OID21197	Q9Y243	-0.441342
AKT3	TR20091	-0.168198	Plate2	Visit 1	Active	ONC	OID21197	Q9Y243	-0.441342
AKT3	TR20092	0.21494	Plate2	Visit 1		ONC	OID21197	Q9Y243	-0.441342
AKT3	TR20023	0.00159182	Plate2	Visit 1	Placebo	ONC	OID21197	Q9Y243	-0.441342
AKT3	TR20105	0.319485	Plate4	Visit 1	Active	ONC	OID21197	Q9Y243	0.116558
AKT3	TR20060	-0.0315235	Plate4	Visit 1	Active	ONC	OID21197	Q9Y243	0.116558
AKT3	TR20077	-0.498753	Plate4	Visit 1	Active	ONC	OID21197	Q9Y243	0.116558
AKT3	TR20107	-0.0935556	Plate4	Visit 1	Active	ONC	OID21197	Q9Y243	0.116558
AKT3	TR20019	0.401208	Plate4	Visit 1		ONC	OID21197	Q9Y243	0.116558
AKT3	TR20029	0.373048	Plate4	Visit 1		ONC	OID21197	Q9Y243	0.116558
AKT3	TR20082	0.549312	Plate4	Visit 1	Placebo	ONC	OID21197	Q9Y243	0.116558
AKT3	TR20013	0.30399	Plate4	Visit 1	Active	ONC	OID21197	Q9Y243	0.116558
AKT3	TR20090	0.534431	Plate4	Visit 1		ONC	OID21197	Q9Y243	0.116558
AKT3	TR20014	-0.36854	Plate4	Visit 1	Active	ONC	OID21197	Q9Y243	0.116558
AKT3	TR20094	0.927463	Plate4	Visit 1	Active	ONC	OID21197	Q9Y243	0.116558
AKT3	TR20048	1.17932	Plate4	Visit 1	Placebo	ONC	OID21197	Q9Y243	0.116558
AKT3	TR20103	0.112952	Plate4	Visit 1	Placebo	ONC	OID21197	Q9Y243	0.116558
AKT3	TR20118	-0.358588	Plate4	Visit 1	Active	ONC	OID21197	Q9Y243	0.116558
AKT3	TR20117	-0.651728	Plate4	Visit 1	Placebo	ONC	OID21197	Q9Y243	0.116558
AKT3	TR20014	1.14809	Plate1	Visit 3	Active	ONC	OID21197	Q9Y243	0.836376
AKT3	TR20094	-0.33954	Plate1	Visit 3	Active	ONC	OID21197	Q9Y243	0.836376
AKT3	TR20060	0.223457	Plate1	Visit 3	Active	ONC	OID21197	Q9Y243	0.836376
AKT3	TR20022	0.173275	Plate1	Visit 3	Placebo	ONC	OID21197	Q9Y243	0.836376
AKT3	TR20079	-0.265049	Plate1	Visit 3	Active	ONC	OID21197	Q9Y243	0.836376
AKT3	TR20041	0.390556	Plate1	Visit 3	Active	ONC	OID21197	Q9Y243	0.836376
AKT3	TR20075	0.405584	Plate1	Visit 3	Active	ONC	OID21197	Q9Y243	0.836376
AKT3	TR20069	-0.16381	Plate1	Visit 3	Active	ONC	OID21197	Q9Y243	0.836376
AKT3	TR20013	0.496337	Plate1	Visit 3	Active	ONC	OID21197	Q9Y243	0.836376
AKT3	TR20095	0.0905777	Plate1	Visit 3	Active	ONC	OID21197	Q9Y243	0.836376
AKT3	TR20084	-0.246831	Plate2	Visit 3	Active	ONC	OID21197	Q9Y243	-0.441342
AKT3	TR20032	-0.0871715	Plate2	Visit 3	Active	ONC	OID21197	Q9Y243	-0.441342
AKT3	TR20005	0.0891841	Plate2	Visit 3	Active	ONC	OID21197	Q9Y243	-0.441342
AKT3	TR20080	-0.877862	Plate2	Visit 3	Placebo	ONC	OID21197	Q9Y243	-0.441342
AKT3	TR20007	-0.012689	Plate2	Visit 3	Active	ONC	OID21197	Q9Y243	-0.441342
AKT3	TR20081	-1.01531	Plate2	Visit 3	Active	ONC	OID21197	Q9Y243	-0.441342
AKT3	TR20064	-0.524836	Plate2	Visit 3	Active	ONC	OID21197	Q9Y243	-0.441342
AKT3	TR20021	-0.0896357	Plate2	Visit 3	Active	ONC	OID21197	Q9Y243	-0.441342
AKT3	TR20015	0.589817	Plate2	Visit 3	Active	ONC	OID21197	Q9Y243	-0.441342
AKT3	TR20016	1.4687	Plate2	Visit 3	Placebo	ONC	OID21197	Q9Y243	-0.441342
AKT3	TR20093	-0.717773	Plate2	Visit 3	Active	ONC	OID21197	Q9Y243	-0.441342
AKT3	TR20020	0.396798	Plate2	Visit 3	Active	ONC	OID21197	Q9Y243	-0.441342
AKT3	TR20044	0.0101943	Plate2	Visit 3	Active	ONC	OID21197	Q9Y243	-0.441342
AKT3	TR20068	-0.580924	Plate2	Visit 3	Active	ONC	OID21197	Q9Y243	-0.441342
AKT3	TR20042	0.726705	Plate4	Visit 3	Placebo	ONC	OID21197	Q9Y243	0.116558
AKT3	TR20028	1.94057	Plate4	Visit 3	Active	ONC	OID21197	Q9Y243	0.116558
AKT3	TR20091	-0.598911	Plate4	Visit 3	Active	ONC	OID21197	Q9Y243	0.116558
AKT3	TR20023	0.942648	Plate4	Visit 3	Placebo	ONC	OID21197	Q9Y243	0.116558
AKT3	TR20066	-0.403607	Plate4	Visit 3	Placebo	ONC	OID21197	Q9Y243	0.116558
ALPP	TR20042	0.830611	Plate1	Visit 1	Placebo	ONC	OID21383	P05187	-5.7186
ALPP	TR20081	0.205558	Plate1	Visit 1	Active	ONC	OID21383	P05187	-5.7186
ALPP	TR20075	0.102454	Plate1	Visit 1	Active	ONC	OID21383	P05187	-5.7186
ALPP	TR20114	0.600386	Plate1	Visit 1	Active	ONC	OID21383	P05187	-5.7186
ALPP	TR20109	0.773531	Plate1	Visit 1	Placebo	ONC	OID21383	P05187	-5.7186
ALPP	TR20044	1.40708	Plate1	Visit 1	Active	ONC	OID21383	P05187	-5.7186
ALPP	TR20106	1.03888	Plate1	Visit 1	Active	ONC	OID21383	P05187	-5.7186
ALPP	TR20079	1.87299	Plate1	Visit 1	Active	ONC	OID21383	P05187	-5.7186
ALPP	TR20025	-0.890557	Plate1	Visit 1		ONC	OID21383	P05187	-5.7186
ALPP	TR20017	-1.43065	Plate1	Visit 1		ONC	OID21383	P05187	-5.7186
ALPP	TR20015	0.0215789	Plate1	Visit 1	Active	ONC	OID21383	P05187	-5.7186
ALPP	TR20007	-0.33908	Plate1	Visit 1	Active	ONC	OID21383	P05187	-5.7186
ALPP	TR20041	0.00576878	Plate1	Visit 1	Active	ONC	OID21383	P05187	-5.7186
ALPP	TR20093	-1.21345	Plate1	Visit 1	Active	ONC	OID21383	P05187	-5.7186
ALPP	TR20104	3.11798	Plate1	Visit 1	Active	ONC	OID21383	P05187	-5.7186
ALPP	TR20119	-0.666928	Plate1	Visit 1	Active	ONC	OID21383	P05187	-5.7186
ALPP	TR20069	0.307792	Plate1	Visit 1	Active	ONC	OID21383	P05187	-5.7186
ALPP	TR20045	0.494333	Plate1	Visit 1	Active	ONC	OID21383	P05187	-5.7186
ALPP	TR20066	0.688185	Plate1	Visit 1	Placebo	ONC	OID21383	P05187	-5.7186
ALPP	TR20087	0.861439	Plate1	Visit 1		ONC	OID21383	P05187	-5.7186
ALPP	TR20064	2.93389	Plate1	Visit 1	Active	ONC	OID21383	P05187	-5.7186
ALPP	TR20020	2.9609	Plate1	Visit 1	Active	ONC	OID21383	P05187	-5.7186
ALPP	TR20016	0.205186	Plate1	Visit 1	Placebo	ONC	OID21383	P05187	-5.7186
ALPP	TR20076	-1.29282	Plate2	Visit 1	Placebo	ONC	OID21383	P05187	-6.76019
ALPP	TR20102	1.68486	Plate2	Visit 1	Active	ONC	OID21383	P05187	-6.76019
ALPP	TR20080	4.2251	Plate2	Visit 1	Placebo	ONC	OID21383	P05187	-6.76019
ALPP	TR20083	-0.858895	Plate2	Visit 1		ONC	OID21383	P05187	-6.76019
ALPP	TR20001	1.09318	Plate2	Visit 1		ONC	OID21383	P05187	-6.76019
ALPP	TR20032	-1.26356	Plate2	Visit 1	Active	ONC	OID21383	P05187	-6.76019
ALPP	TR20037	0.105297	Plate2	Visit 1	Active	ONC	OID21383	P05187	-6.76019
ALPP	TR20068	0.874177	Plate2	Visit 1	Active	ONC	OID21383	P05187	-6.76019
ALPP	TR20034	1.17819	Plate2	Visit 1		ONC	OID21383	P05187	-6.76019
ALPP	TR20095	0.407717	Plate2	Visit 1	Active	ONC	OID21383	P05187	-6.76019
ALPP	TR20098	1.92287	Plate2	Visit 1	Placebo	ONC	OID21383	P05187	-6.76019
ALPP	TR20028	-0.216488	Plate2	Visit 1	Active	ONC	OID21383	P05187	-6.76019
ALPP	TR20005	-0.888558	Plate2	Visit 1	Active	ONC	OID21383	P05187	-6.76019
ALPP	TR20101	1.07556	Plate2	Visit 1	Active	ONC	OID21383	P05187	-6.76019
ALPP	TR20086	0.276227	Plate2	Visit 1		ONC	OID21383	P05187	-6.76019
ALPP	TR20021	0.520664	Plate2	Visit 1	Active	ONC	OID21383	P05187	-6.76019
ALPP	TR20096	2.39165	Plate2	Visit 1	Placebo	ONC	OID21383	P05187	-6.76019
ALPP	TR20084	-1.39709	Plate2	Visit 1	Active	ONC	OID21383	P05187	-6.76019
ALPP	TR20022	2.71154	Plate2	Visit 1	Placebo	ONC	OID21383	P05187	-6.76019
ALPP	TR20091	-0.716282	Plate2	Visit 1	Active	ONC	OID21383	P05187	-6.76019
ALPP	TR20092	-0.351595	Plate2	Visit 1		ONC	OID21383	P05187	-6.76019
ALPP	TR20023	-0.184174	Plate2	Visit 1	Placebo	ONC	OID21383	P05187	-6.76019
ALPP	TR20105	-1.19157	Plate4	Visit 1	Active	ONC	OID21383	P05187	-6.6211
ALPP	TR20060	-1.98976	Plate4	Visit 1	Active	ONC	OID21383	P05187	-6.6211
ALPP	TR20077	0.262893	Plate4	Visit 1	Active	ONC	OID21383	P05187	-6.6211
ALPP	TR20107	0.518486	Plate4	Visit 1	Active	ONC	OID21383	P05187	-6.6211
ALPP	TR20019	0.76214	Plate4	Visit 1		ONC	OID21383	P05187	-6.6211
ALPP	TR20029	-0.700243	Plate4	Visit 1		ONC	OID21383	P05187	-6.6211
ALPP	TR20082	5.30507	Plate4	Visit 1	Placebo	ONC	OID21383	P05187	-6.6211
ALPP	TR20013	-1.7686	Plate4	Visit 1	Active	ONC	OID21383	P05187	-6.6211
ALPP	TR20090	1.28908	Plate4	Visit 1		ONC	OID21383	P05187	-6.6211
ALPP	TR20014	-0.160113	Plate4	Visit 1	Active	ONC	OID21383	P05187	-6.6211
ALPP	TR20094	-0.389931	Plate4	Visit 1	Active	ONC	OID21383	P05187	-6.6211
ALPP	TR20048	-1.40991	Plate4	Visit 1	Placebo	ONC	OID21383	P05187	-6.6211
ALPP	TR20103	4.69209	Plate4	Visit 1	Placebo	ONC	OID21383	P05187	-6.6211
ALPP	TR20118	0.458275	Plate4	Visit 1	Active	ONC	OID21383	P05187	-6.6211
ALPP	TR20117	-1.26129	Plate4	Visit 1	Placebo	ONC	OID21383	P05187	-6.6211
ALPP	TR20014	-0.197044	Plate1	Visit 3	Active	ONC	OID21383	P05187	-5.7186
ALPP	TR20094	-1.20273	Plate1	Visit 3	Active	ONC	OID21383	P05187	-5.7186
ALPP	TR20060	-2.29009	Plate1	Visit 3	Active	ONC	OID21383	P05187	-5.7186
ALPP	TR20022	3.2948	Plate1	Visit 3	Placebo	ONC	OID21383	P05187	-5.7186
ALPP	TR20079	-0.0737144	Plate1	Visit 3	Active	ONC	OID21383	P05187	-5.7186
ALPP	TR20041	0.315033	Plate1	Visit 3	Active	ONC	OID21383	P05187	-5.7186
ALPP	TR20075	-0.145863	Plate1	Visit 3	Active	ONC	OID21383	P05187	-5.7186
ALPP	TR20069	0.978323	Plate1	Visit 3	Active	ONC	OID21383	P05187	-5.7186
ALPP	TR20013	-2.29458	Plate1	Visit 3	Active	ONC	OID21383	P05187	-5.7186
ALPP	TR20095	-0.0646963	Plate1	Visit 3	Active	ONC	OID21383	P05187	-5.7186
ALPP	TR20084	-1.48807	Plate2	Visit 3	Active	ONC	OID21383	P05187	-6.76019
ALPP	TR20032	-0.804115	Plate2	Visit 3	Active	ONC	OID21383	P05187	-6.76019
ALPP	TR20005	-2.0177	Plate2	Visit 3	Active	ONC	OID21383	P05187	-6.76019
ALPP	TR20080	1.92985	Plate2	Visit 3	Placebo	ONC	OID21383	P05187	-6.76019
ALPP	TR20007	0.375027	Plate2	Visit 3	Active	ONC	OID21383	P05187	-6.76019
ALPP	TR20081	-0.368746	Plate2	Visit 3	Active	ONC	OID21383	P05187	-6.76019
ALPP	TR20064	2.51465	Plate2	Visit 3	Active	ONC	OID21383	P05187	-6.76019
ALPP	TR20021	1.67091	Plate2	Visit 3	Active	ONC	OID21383	P05187	-6.76019
ALPP	TR20015	0.0777488	Plate2	Visit 3	Active	ONC	OID21383	P05187	-6.76019
ALPP	TR20016	0.495216	Plate2	Visit 3	Placebo	ONC	OID21383	P05187	-6.76019
ALPP	TR20093	-1.08372	Plate2	Visit 3	Active	ONC	OID21383	P05187	-6.76019
ALPP	TR20020	3.0641	Plate2	Visit 3	Active	ONC	OID21383	P05187	-6.76019
ALPP	TR20044	1.37789	Plate2	Visit 3	Active	ONC	OID21383	P05187	-6.76019
ALPP	TR20068	0.884499	Plate2	Visit 3	Active	ONC	OID21383	P05187	-6.76019
ALPP	TR20042	0.224047	Plate4	Visit 3	Placebo	ONC	OID21383	P05187	-6.6211
ALPP	TR20028	-0.10155	Plate4	Visit 3	Active	ONC	OID21383	P05187	-6.6211
ALPP	TR20091	-0.33401	Plate4	Visit 3	Active	ONC	OID21383	P05187	-6.6211
ALPP	TR20023	0.376078	Plate4	Visit 3	Placebo	ONC	OID21383	P05187	-6.6211
ALPP	TR20066	0.362472	Plate4	Visit 3	Placebo	ONC	OID21383	P05187	-6.6211
AMBP	TR20042	0.125842	Plate1	Visit 1	Placebo	ONC	OID21413	P02760	-5.03896
AMBP	TR20081	0.124357	Plate1	Visit 1	Active	ONC	OID21413	P02760	-5.03896
AMBP	TR20075	0.188213	Plate1	Visit 1	Active	ONC	OID21413	P02760	-5.03896
AMBP	TR20114	0.173182	Plate1	Visit 1	Active	ONC	OID21413	P02760	-5.03896
AMBP	TR20109	0.0929514	Plate1	Visit 1	Placebo	ONC	OID21413	P02760	-5.03896
AMBP	TR20044	-0.177456	Plate1	Visit 1	Active	ONC	OID21413	P02760	-5.03896
AMBP	TR20106	0.0552564	Plate1	Visit 1	Active	ONC	OID21413	P02760	-5.03896
AMBP	TR20079	0.374602	Plate1	Visit 1	Active	ONC	OID21413	P02760	-5.03896
AMBP	TR20025	-0.063731	Plate1	Visit 1		ONC	OID21413	P02760	-5.03896
AMBP	TR20017	0.0774099	Plate1	Visit 1		ONC	OID21413	P02760	-5.03896
AMBP	TR20015	-0.233888	Plate1	Visit 1	Active	ONC	OID21413	P02760	-5.03896
AMBP	TR20007	0.160629	Plate1	Visit 1	Active	ONC	OID21413	P02760	-5.03896
AMBP	TR20041	0.268998	Plate1	Visit 1	Active	ONC	OID21413	P02760	-5.03896
AMBP	TR20093	-0.465987	Plate1	Visit 1	Active	ONC	OID21413	P02760	-5.03896
AMBP	TR20104	-0.185232	Plate1	Visit 1	Active	ONC	OID21413	P02760	-5.03896
AMBP	TR20119	-0.375777	Plate1	Visit 1	Active	ONC	OID21413	P02760	-5.03896
AMBP	TR20069	0.194268	Plate1	Visit 1	Active	ONC	OID21413	P02760	-5.03896
AMBP	TR20045	0.712402	Plate1	Visit 1	Active	ONC	OID21413	P02760	-5.03896
AMBP	TR20066	0.300169	Plate1	Visit 1	Placebo	ONC	OID21413	P02760	-5.03896
AMBP	TR20087	0.176266	Plate1	Visit 1		ONC	OID21413	P02760	-5.03896
AMBP	TR20064	0.0652193	Plate1	Visit 1	Active	ONC	OID21413	P02760	-5.03896
AMBP	TR20020	-0.0904396	Plate1	Visit 1	Active	ONC	OID21413	P02760	-5.03896
AMBP	TR20016	-0.0417066	Plate1	Visit 1	Placebo	ONC	OID21413	P02760	-5.03896
AMBP	TR20076	0.567144	Plate2	Visit 1	Placebo	ONC	OID21413	P02760	-5.18475
AMBP	TR20102	0.0430063	Plate2	Visit 1	Active	ONC	OID21413	P02760	-5.18475
AMBP	TR20080	-0.182733	Plate2	Visit 1	Placebo	ONC	OID21413	P02760	-5.18475
AMBP	TR20083	-0.000594863	Plate2	Visit 1		ONC	OID21413	P02760	-5.18475
AMBP	TR20001	0.138613	Plate2	Visit 1		ONC	OID21413	P02760	-5.18475
AMBP	TR20032	-0.285946	Plate2	Visit 1	Active	ONC	OID21413	P02760	-5.18475
AMBP	TR20037	0.264682	Plate2	Visit 1	Active	ONC	OID21413	P02760	-5.18475
AMBP	TR20068	-0.278775	Plate2	Visit 1	Active	ONC	OID21413	P02760	-5.18475
AMBP	TR20034	0.259929	Plate2	Visit 1		ONC	OID21413	P02760	-5.18475
AMBP	TR20095	0.0494076	Plate2	Visit 1	Active	ONC	OID21413	P02760	-5.18475
AMBP	TR20098	0.262328	Plate2	Visit 1	Placebo	ONC	OID21413	P02760	-5.18475
AMBP	TR20028	0.166937	Plate2	Visit 1	Active	ONC	OID21413	P02760	-5.18475
AMBP	TR20005	-0.0520424	Plate2	Visit 1	Active	ONC	OID21413	P02760	-5.18475
AMBP	TR20101	-0.158371	Plate2	Visit 1	Active	ONC	OID21413	P02760	-5.18475
AMBP	TR20086	0.236651	Plate2	Visit 1		ONC	OID21413	P02760	-5.18475
AMBP	TR20021	0.124371	Plate2	Visit 1	Active	ONC	OID21413	P02760	-5.18475
AMBP	TR20096	-0.0130635	Plate2	Visit 1	Placebo	ONC	OID21413	P02760	-5.18475
AMBP	TR20084	0.404686	Plate2	Visit 1	Active	ONC	OID21413	P02760	-5.18475
AMBP	TR20022	-0.235066	Plate2	Visit 1	Placebo	ONC	OID21413	P02760	-5.18475
AMBP	TR20091	-0.113352	Plate2	Visit 1	Active	ONC	OID21413	P02760	-5.18475
AMBP	TR20092	-0.283241	Plate2	Visit 1		ONC	OID21413	P02760	-5.18475
AMBP	TR20023	0.189768	Plate2	Visit 1	Placebo	ONC	OID21413	P02760	-5.18475
AMBP	TR20105	0.0971978	Plate4	Visit 1	Active	ONC	OID21413	P02760	-4.8391
AMBP	TR20060	0.438433	Plate4	Visit 1	Active	ONC	OID21413	P02760	-4.8391
AMBP	TR20077	0.172116	Plate4	Visit 1	Active	ONC	OID21413	P02760	-4.8391
AMBP	TR20107	0.17174	Plate4	Visit 1	Active	ONC	OID21413	P02760	-4.8391
AMBP	TR20019	-0.0895951	Plate4	Visit 1		ONC	OID21413	P02760	-4.8391
AMBP	TR20029	0.217497	Plate4	Visit 1		ONC	OID21413	P02760	-4.8391
AMBP	TR20082	0.214022	Plate4	Visit 1	Placebo	ONC	OID21413	P02760	-4.8391
AMBP	TR20013	0.3935	Plate4	Visit 1	Active	ONC	OID21413	P02760	-4.8391
AMBP	TR20090	-0.103828	Plate4	Visit 1		ONC	OID21413	P02760	-4.8391
AMBP	TR20014	-0.319115	Plate4	Visit 1	Active	ONC	OID21413	P02760	-4.8391
AMBP	TR20094	-0.0105926	Plate4	Visit 1	Active	ONC	OID21413	P02760	-4.8391
AMBP	TR20048	0.447501	Plate4	Visit 1	Placebo	ONC	OID21413	P02760	-4.8391
AMBP	TR20103	-0.152687	Plate4	Visit 1	Placebo	ONC	OID21413	P02760	-4.8391
AMBP	TR20118	-0.379832	Plate4	Visit 1	Active	ONC	OID21413	P02760	-4.8391
AMBP	TR20117	-0.0351269	Plate4	Visit 1	Placebo	ONC	OID21413	P02760	-4.8391
AMBP	TR20014	-0.114374	Plate1	Visit 3	Active	ONC	OID21413	P02760	-5.03896
AMBP	TR20094	-0.0603073	Plate1	Visit 3	Active	ONC	OID21413	P02760	-5.03896
AMBP	TR20060	0.53449	Plate1	Visit 3	Active	ONC	OID21413	P02760	-5.03896
AMBP	TR20022	-0.0437765	Plate1	Visit 3	Placebo	ONC	OID21413	P02760	-5.03896
AMBP	TR20079	-0.167206	Plate1	Visit 3	Active	ONC	OID21413	P02760	-5.03896
AMBP	TR20041	0.258078	Plate1	Visit 3	Active	ONC	OID21413	P02760	-5.03896
AMBP	TR20075	0.169709	Plate1	Visit 3	Active	ONC	OID21413	P02760	-5.03896
AMBP	TR20069	0.11583	Plate1	Visit 3	Active	ONC	OID21413	P02760	-5.03896
AMBP	TR20013	0.309229	Plate1	Visit 3	Active	ONC	OID21413	P02760	-5.03896
AMBP	TR20095	0.0675357	Plate1	Visit 3	Active	ONC	OID21413	P02760	-5.03896
AMBP	TR20084	0.351187	Plate2	Visit 3	Active	ONC	OID21413	P02760	-5.18475
AMBP	TR20032	-0.216117	Plate2	Visit 3	Active	ONC	OID21413	P02760	-5.18475
AMBP	TR20005	-0.0825291	Plate2	Visit 3	Active	ONC	OID21413	P02760	-5.18475
AMBP	TR20080	-0.103435	Plate2	Visit 3	Placebo	ONC	OID21413	P02760	-5.18475
AMBP	TR20007	0.121575	Plate2	Visit 3	Active	ONC	OID21413	P02760	-5.18475
AMBP	TR20081	-0.118925	Plate2	Visit 3	Active	ONC	OID21413	P02760	-5.18475
AMBP	TR20064	0.352761	Plate2	Visit 3	Active	ONC	OID21413	P02760	-5.18475
AMBP	TR20021	0.411565	Plate2	Visit 3	Active	ONC	OID21413	P02760	-5.18475
AMBP	TR20015	-0.108713	Plate2	Visit 3	Active	ONC	OID21413	P02760	-5.18475
AMBP	TR20016	0.0963504	Plate2	Visit 3	Placebo	ONC	OID21413	P02760	-5.18475
AMBP	TR20093	-0.537055	Plate2	Visit 3	Active	ONC	OID21413	P02760	-5.18475
AMBP	TR20020	-0.0364502	Plate2	Visit 3	Active	ONC	OID21413	P02760	-5.18475
AMBP	TR20044	-0.389506	Plate2	Visit 3	Active	ONC	OID21413	P02760	-5.18475
AMBP	TR20068	-0.39746	Plate2	Visit 3	Active	ONC	OID21413	P02760	-5.18475
AMBP	TR20042	0.114949	Plate4	Visit 3	Placebo	ONC	OID21413	P02760	-4.8391
AMBP	TR20028	0.301061	Plate4	Visit 3	Active	ONC	OID21413	P02760	-4.8391
AMBP	TR20091	-0.0890452	Plate4	Visit 3	Active	ONC	OID21413	P02760	-4.8391
AMBP	TR20023	0.412448	Plate4	Visit 3	Placebo	ONC	OID21413	P02760	-4.8391
AMBP	TR20066	0.129037	Plate4	Visit 3	Placebo	ONC	OID21413	P02760	-4.8391
AMIGO2	TR20042	-0.605168	Plate1	Visit 1	Placebo	ONC	OID21370	Q86SJ2	-3.70718
AMIGO2	TR20081	0.366283	Plate1	Visit 1	Active	ONC	OID21370	Q86SJ2	-3.70718
AMIGO2	TR20075	0.382995	Plate1	Visit 1	Active	ONC	OID21370	Q86SJ2	-3.70718
AMIGO2	TR20114	-0.268093	Plate1	Visit 1	Active	ONC	OID21370	Q86SJ2	-3.70718
AMIGO2	TR20109	0.0443407	Plate1	Visit 1	Placebo	ONC	OID21370	Q86SJ2	-3.70718
AMIGO2	TR20044	0.453712	Plate1	Visit 1	Active	ONC	OID21370	Q86SJ2	-3.70718
AMIGO2	TR20106	0.257221	Plate1	Visit 1	Active	ONC	OID21370	Q86SJ2	-3.70718
AMIGO2	TR20079	0.484025	Plate1	Visit 1	Active	ONC	OID21370	Q86SJ2	-3.70718
AMIGO2	TR20025	-0.299051	Plate1	Visit 1		ONC	OID21370	Q86SJ2	-3.70718
AMIGO2	TR20017	0.0860736	Plate1	Visit 1		ONC	OID21370	Q86SJ2	-3.70718
AMIGO2	TR20015	-0.492064	Plate1	Visit 1	Active	ONC	OID21370	Q86SJ2	-3.70718
AMIGO2	TR20007	-0.561365	Plate1	Visit 1	Active	ONC	OID21370	Q86SJ2	-3.70718
AMIGO2	TR20041	-0.0943881	Plate1	Visit 1	Active	ONC	OID21370	Q86SJ2	-3.70718
AMIGO2	TR20093	-0.323334	Plate1	Visit 1	Active	ONC	OID21370	Q86SJ2	-3.70718
AMIGO2	TR20104	-0.676657	Plate1	Visit 1	Active	ONC	OID21370	Q86SJ2	-3.70718
AMIGO2	TR20119	-0.388108	Plate1	Visit 1	Active	ONC	OID21370	Q86SJ2	-3.70718
AMIGO2	TR20069	-0.284697	Plate1	Visit 1	Active	ONC	OID21370	Q86SJ2	-3.70718
AMIGO2	TR20045	-0.167459	Plate1	Visit 1	Active	ONC	OID21370	Q86SJ2	-3.70718
AMIGO2	TR20066	0.673447	Plate1	Visit 1	Placebo	ONC	OID21370	Q86SJ2	-3.70718
AMIGO2	TR20087	-0.203208	Plate1	Visit 1		ONC	OID21370	Q86SJ2	-3.70718
AMIGO2	TR20064	-0.0400879	Plate1	Visit 1	Active	ONC	OID21370	Q86SJ2	-3.70718
AMIGO2	TR20020	-0.145828	Plate1	Visit 1	Active	ONC	OID21370	Q86SJ2	-3.70718
AMIGO2	TR20016	-0.815676	Plate1	Visit 1	Placebo	ONC	OID21370	Q86SJ2	-3.70718
AMIGO2	TR20076	0.0766668	Plate2	Visit 1	Placebo	ONC	OID21370	Q86SJ2	-3.64574
AMIGO2	TR20102	0.427173	Plate2	Visit 1	Active	ONC	OID21370	Q86SJ2	-3.64574
AMIGO2	TR20080	-0.360739	Plate2	Visit 1	Placebo	ONC	OID21370	Q86SJ2	-3.64574
AMIGO2	TR20083	-0.48671	Plate2	Visit 1		ONC	OID21370	Q86SJ2	-3.64574
AMIGO2	TR20001	0.0540898	Plate2	Visit 1		ONC	OID21370	Q86SJ2	-3.64574
AMIGO2	TR20032	0.139987	Plate2	Visit 1	Active	ONC	OID21370	Q86SJ2	-3.64574
AMIGO2	TR20037	0.265474	Plate2	Visit 1	Active	ONC	OID21370	Q86SJ2	-3.64574
AMIGO2	TR20068	0.217097	Plate2	Visit 1	Active	ONC	OID21370	Q86SJ2	-3.64574
AMIGO2	TR20034	0.751987	Plate2	Visit 1		ONC	OID21370	Q86SJ2	-3.64574
AMIGO2	TR20095	-0.425167	Plate2	Visit 1	Active	ONC	OID21370	Q86SJ2	-3.64574
AMIGO2	TR20098	-0.173661	Plate2	Visit 1	Placebo	ONC	OID21370	Q86SJ2	-3.64574
AMIGO2	TR20028	-0.075751	Plate2	Visit 1	Active	ONC	OID21370	Q86SJ2	-3.64574
AMIGO2	TR20005	-0.267054	Plate2	Visit 1	Active	ONC	OID21370	Q86SJ2	-3.64574
AMIGO2	TR20101	0.398455	Plate2	Visit 1	Active	ONC	OID21370	Q86SJ2	-3.64574
AMIGO2	TR20086	0.207114	Plate2	Visit 1		ONC	OID21370	Q86SJ2	-3.64574
AMIGO2	TR20021	-0.235103	Plate2	Visit 1	Active	ONC	OID21370	Q86SJ2	-3.64574
AMIGO2	TR20096	0.143719	Plate2	Visit 1	Placebo	ONC	OID21370	Q86SJ2	-3.64574
AMIGO2	TR20084	0.111479	Plate2	Visit 1	Active	ONC	OID21370	Q86SJ2	-3.64574
AMIGO2	TR20022	0.361821	Plate2	Visit 1	Placebo	ONC	OID21370	Q86SJ2	-3.64574
AMIGO2	TR20091	-0.254694	Plate2	Visit 1	Active	ONC	OID21370	Q86SJ2	-3.64574
AMIGO2	TR20092	-0.227594	Plate2	Visit 1		ONC	OID21370	Q86SJ2	-3.64574
AMIGO2	TR20023	0.138359	Plate2	Visit 1	Placebo	ONC	OID21370	Q86SJ2	-3.64574
AMIGO2	TR20105	-0.0204806	Plate4	Visit 1	Active	ONC	OID21370	Q86SJ2	-3.34448
AMIGO2	TR20060	0.0621479	Plate4	Visit 1	Active	ONC	OID21370	Q86SJ2	-3.34448
AMIGO2	TR20077	0.216782	Plate4	Visit 1	Active	ONC	OID21370	Q86SJ2	-3.34448
AMIGO2	TR20107	0.0566763	Plate4	Visit 1	Active	ONC	OID21370	Q86SJ2	-3.34448
AMIGO2	TR20019	-0.468375	Plate4	Visit 1		ONC	OID21370	Q86SJ2	-3.34448
AMIGO2	TR20029	0.34121	Plate4	Visit 1		ONC	OID21370	Q86SJ2	-3.34448
AMIGO2	TR20082	0.332353	Plate4	Visit 1	Placebo	ONC	OID21370	Q86SJ2	-3.34448
AMIGO2	TR20013	0.102464	Plate4	Visit 1	Active	ONC	OID21370	Q86SJ2	-3.34448
AMIGO2	TR20090	0.139075	Plate4	Visit 1		ONC	OID21370	Q86SJ2	-3.34448
AMIGO2	TR20014	0.398374	Plate4	Visit 1	Active	ONC	OID21370	Q86SJ2	-3.34448
AMIGO2	TR20094	0.135687	Plate4	Visit 1	Active	ONC	OID21370	Q86SJ2	-3.34448
AMIGO2	TR20048	0.377139	Plate4	Visit 1	Placebo	ONC	OID21370	Q86SJ2	-3.34448
AMIGO2	TR20103	-0.290285	Plate4	Visit 1	Placebo	ONC	OID21370	Q86SJ2	-3.34448
AMIGO2	TR20118	0.0882539	Plate4	Visit 1	Active	ONC	OID21370	Q86SJ2	-3.34448
AMIGO2	TR20117	-0.366243	Plate4	Visit 1	Placebo	ONC	OID21370	Q86SJ2	-3.34448
AMIGO2	TR20014	0.0127023	Plate1	Visit 3	Active	ONC	OID21370	Q86SJ2	-3.70718
AMIGO2	TR20094	-0.0168516	Plate1	Visit 3	Active	ONC	OID21370	Q86SJ2	-3.70718
AMIGO2	TR20060	-0.507071	Plate1	Visit 3	Active	ONC	OID21370	Q86SJ2	-3.70718
AMIGO2	TR20022	0.578249	Plate1	Visit 3	Placebo	ONC	OID21370	Q86SJ2	-3.70718
AMIGO2	TR20079	0.0553936	Plate1	Visit 3	Active	ONC	OID21370	Q86SJ2	-3.70718
AMIGO2	TR20041	0.138746	Plate1	Visit 3	Active	ONC	OID21370	Q86SJ2	-3.70718
AMIGO2	TR20075	0.312649	Plate1	Visit 3	Active	ONC	OID21370	Q86SJ2	-3.70718
AMIGO2	TR20069	-0.404445	Plate1	Visit 3	Active	ONC	OID21370	Q86SJ2	-3.70718
AMIGO2	TR20013	-0.192388	Plate1	Visit 3	Active	ONC	OID21370	Q86SJ2	-3.70718
AMIGO2	TR20095	-0.818662	Plate1	Visit 3	Active	ONC	OID21370	Q86SJ2	-3.70718
AMIGO2	TR20084	-0.118679	Plate2	Visit 3	Active	ONC	OID21370	Q86SJ2	-3.64574
AMIGO2	TR20032	0.329366	Plate2	Visit 3	Active	ONC	OID21370	Q86SJ2	-3.64574
AMIGO2	TR20005	-0.679773	Plate2	Visit 3	Active	ONC	OID21370	Q86SJ2	-3.64574
AMIGO2	TR20080	-0.163382	Plate2	Visit 3	Placebo	ONC	OID21370	Q86SJ2	-3.64574
AMIGO2	TR20007	0.285787	Plate2	Visit 3	Active	ONC	OID21370	Q86SJ2	-3.64574
AMIGO2	TR20081	0.146431	Plate2	Visit 3	Active	ONC	OID21370	Q86SJ2	-3.64574
AMIGO2	TR20064	0.461147	Plate2	Visit 3	Active	ONC	OID21370	Q86SJ2	-3.64574
AMIGO2	TR20021	0.409992	Plate2	Visit 3	Active	ONC	OID21370	Q86SJ2	-3.64574
AMIGO2	TR20015	0.273211	Plate2	Visit 3	Active	ONC	OID21370	Q86SJ2	-3.64574
AMIGO2	TR20016	-0.328976	Plate2	Visit 3	Placebo	ONC	OID21370	Q86SJ2	-3.64574
AMIGO2	TR20093	-0.195386	Plate2	Visit 3	Active	ONC	OID21370	Q86SJ2	-3.64574
AMIGO2	TR20020	0.275934	Plate2	Visit 3	Active	ONC	OID21370	Q86SJ2	-3.64574
AMIGO2	TR20044	0.583209	Plate2	Visit 3	Active	ONC	OID21370	Q86SJ2	-3.64574
AMIGO2	TR20068	0.105764	Plate2	Visit 3	Active	ONC	OID21370	Q86SJ2	-3.64574
AMIGO2	TR20042	-0.593883	Plate4	Visit 3	Placebo	ONC	OID21370	Q86SJ2	-3.34448
AMIGO2	TR20028	-0.0236826	Plate4	Visit 3	Active	ONC	OID21370	Q86SJ2	-3.34448
AMIGO2	TR20091	-0.0377496	Plate4	Visit 3	Active	ONC	OID21370	Q86SJ2	-3.34448
AMIGO2	TR20023	0.26094	Plate4	Visit 3	Placebo	ONC	OID21370	Q86SJ2	-3.34448
AMIGO2	TR20066	0.894341	Plate4	Visit 3	Placebo	ONC	OID21370	Q86SJ2	-3.34448
ANGPT2	TR20042	-0.358829	Plate1	Visit 1	Placebo	ONC	OID21463	O15123	-6.68275
ANGPT2	TR20081	1.30213	Plate1	Visit 1	Active	ONC	OID21463	O15123	-6.68275
ANGPT2	TR20075	0.479372	Plate1	Visit 1	Active	ONC	OID21463	O15123	-6.68275
ANGPT2	TR20114	-0.151731	Plate1	Visit 1	Active	ONC	OID21463	O15123	-6.68275
ANGPT2	TR20109	0.0332439	Plate1	Visit 1	Placebo	ONC	OID21463	O15123	-6.68275
ANGPT2	TR20044	1.68111	Plate1	Visit 1	Active	ONC	OID21463	O15123	-6.68275
ANGPT2	TR20106	0.0637463	Plate1	Visit 1	Active	ONC	OID21463	O15123	-6.68275
ANGPT2	TR20079	0.602096	Plate1	Visit 1	Active	ONC	OID21463	O15123	-6.68275
ANGPT2	TR20025	-0.236985	Plate1	Visit 1		ONC	OID21463	O15123	-6.68275
ANGPT2	TR20017	0.186455	Plate1	Visit 1		ONC	OID21463	O15123	-6.68275
ANGPT2	TR20015	0.190106	Plate1	Visit 1	Active	ONC	OID21463	O15123	-6.68275
ANGPT2	TR20007	-0.441043	Plate1	Visit 1	Active	ONC	OID21463	O15123	-6.68275
ANGPT2	TR20041	0.820013	Plate1	Visit 1	Active	ONC	OID21463	O15123	-6.68275
ANGPT2	TR20093	0.0848807	Plate1	Visit 1	Active	ONC	OID21463	O15123	-6.68275
ANGPT2	TR20104	-0.172549	Plate1	Visit 1	Active	ONC	OID21463	O15123	-6.68275
ANGPT2	TR20119	-0.178469	Plate1	Visit 1	Active	ONC	OID21463	O15123	-6.68275
ANGPT2	TR20069	1.43455	Plate1	Visit 1	Active	ONC	OID21463	O15123	-6.68275
ANGPT2	TR20045	0.308539	Plate1	Visit 1	Active	ONC	OID21463	O15123	-6.68275
ANGPT2	TR20066	-0.161566	Plate1	Visit 1	Placebo	ONC	OID21463	O15123	-6.68275
ANGPT2	TR20087	-0.013947	Plate1	Visit 1		ONC	OID21463	O15123	-6.68275
ANGPT2	TR20064	0.815707	Plate1	Visit 1	Active	ONC	OID21463	O15123	-6.68275
ANGPT2	TR20020	0.791796	Plate1	Visit 1	Active	ONC	OID21463	O15123	-6.68275
ANGPT2	TR20016	0.369124	Plate1	Visit 1	Placebo	ONC	OID21463	O15123	-6.68275
ANGPT2	TR20076	0.814948	Plate2	Visit 1	Placebo	ONC	OID21463	O15123	-7.78799
ANGPT2	TR20102	0.33088	Plate2	Visit 1	Active	ONC	OID21463	O15123	-7.78799
ANGPT2	TR20080	-0.0471463	Plate2	Visit 1	Placebo	ONC	OID21463	O15123	-7.78799
ANGPT2	TR20083	-0.242049	Plate2	Visit 1		ONC	OID21463	O15123	-7.78799
ANGPT2	TR20001	0.808319	Plate2	Visit 1		ONC	OID21463	O15123	-7.78799
ANGPT2	TR20032	0.572786	Plate2	Visit 1	Active	ONC	OID21463	O15123	-7.78799
ANGPT2	TR20037	-0.764325	Plate2	Visit 1	Active	ONC	OID21463	O15123	-7.78799
ANGPT2	TR20068	-0.444301	Plate2	Visit 1	Active	ONC	OID21463	O15123	-7.78799
ANGPT2	TR20034	0.715603	Plate2	Visit 1		ONC	OID21463	O15123	-7.78799
ANGPT2	TR20095	0.0794932	Plate2	Visit 1	Active	ONC	OID21463	O15123	-7.78799
ANGPT2	TR20098	0.116301	Plate2	Visit 1	Placebo	ONC	OID21463	O15123	-7.78799
ANGPT2	TR20028	-0.255562	Plate2	Visit 1	Active	ONC	OID21463	O15123	-7.78799
ANGPT2	TR20005	-0.288247	Plate2	Visit 1	Active	ONC	OID21463	O15123	-7.78799
ANGPT2	TR20101	0.053141	Plate2	Visit 1	Active	ONC	OID21463	O15123	-7.78799
ANGPT2	TR20086	0.73424	Plate2	Visit 1		ONC	OID21463	O15123	-7.78799
ANGPT2	TR20021	-0.204581	Plate2	Visit 1	Active	ONC	OID21463	O15123	-7.78799
ANGPT2	TR20096	0.448489	Plate2	Visit 1	Placebo	ONC	OID21463	O15123	-7.78799
ANGPT2	TR20084	0.815361	Plate2	Visit 1	Active	ONC	OID21463	O15123	-7.78799
ANGPT2	TR20022	1.0723	Plate2	Visit 1	Placebo	ONC	OID21463	O15123	-7.78799
ANGPT2	TR20091	-0.186681	Plate2	Visit 1	Active	ONC	OID21463	O15123	-7.78799
ANGPT2	TR20092	-0.0815054	Plate2	Visit 1		ONC	OID21463	O15123	-7.78799
ANGPT2	TR20023	0.514917	Plate2	Visit 1	Placebo	ONC	OID21463	O15123	-7.78799
ANGPT2	TR20105	0.201115	Plate4	Visit 1	Active	ONC	OID21463	O15123	-7.69575
ANGPT2	TR20060	0.524888	Plate4	Visit 1	Active	ONC	OID21463	O15123	-7.69575
ANGPT2	TR20077	0.304455	Plate4	Visit 1	Active	ONC	OID21463	O15123	-7.69575
ANGPT2	TR20107	-0.623275	Plate4	Visit 1	Active	ONC	OID21463	O15123	-7.69575
ANGPT2	TR20019	-0.423181	Plate4	Visit 1		ONC	OID21463	O15123	-7.69575
ANGPT2	TR20029	0.380849	Plate4	Visit 1		ONC	OID21463	O15123	-7.69575
ANGPT2	TR20082	0.924497	Plate4	Visit 1	Placebo	ONC	OID21463	O15123	-7.69575
ANGPT2	TR20013	0.329839	Plate4	Visit 1	Active	ONC	OID21463	O15123	-7.69575
ANGPT2	TR20090	0.0751075	Plate4	Visit 1		ONC	OID21463	O15123	-7.69575
ANGPT2	TR20014	-0.610994	Plate4	Visit 1	Active	ONC	OID21463	O15123	-7.69575
ANGPT2	TR20094	0.117569	Plate4	Visit 1	Active	ONC	OID21463	O15123	-7.69575
ANGPT2	TR20048	0.307859	Plate4	Visit 1	Placebo	ONC	OID21463	O15123	-7.69575
ANGPT2	TR20103	0.318893	Plate4	Visit 1	Placebo	ONC	OID21463	O15123	-7.69575
ANGPT2	TR20118	0.568769	Plate4	Visit 1	Active	ONC	OID21463	O15123	-7.69575
ANGPT2	TR20117	-0.688393	Plate4	Visit 1	Placebo	ONC	OID21463	O15123	-7.69575
ANGPT2	TR20014	-0.125786	Plate1	Visit 3	Active	ONC	OID21463	O15123	-6.68275
ANGPT2	TR20094	0.0804357	Plate1	Visit 3	Active	ONC	OID21463	O15123	-6.68275
ANGPT2	TR20060	0.689281	Plate1	Visit 3	Active	ONC	OID21463	O15123	-6.68275
ANGPT2	TR20022	1.1913	Plate1	Visit 3	Placebo	ONC	OID21463	O15123	-6.68275
ANGPT2	TR20079	0.34876	Plate1	Visit 3	Active	ONC	OID21463	O15123	-6.68275
ANGPT2	TR20041	0.649803	Plate1	Visit 3	Active	ONC	OID21463	O15123	-6.68275
ANGPT2	TR20075	0.471998	Plate1	Visit 3	Active	ONC	OID21463	O15123	-6.68275
ANGPT2	TR20069	1.08804	Plate1	Visit 3	Active	ONC	OID21463	O15123	-6.68275
ANGPT2	TR20013	0.270282	Plate1	Visit 3	Active	ONC	OID21463	O15123	-6.68275
ANGPT2	TR20095	0.338082	Plate1	Visit 3	Active	ONC	OID21463	O15123	-6.68275
ANGPT2	TR20084	0.497283	Plate2	Visit 3	Active	ONC	OID21463	O15123	-7.78799
ANGPT2	TR20032	1.36617	Plate2	Visit 3	Active	ONC	OID21463	O15123	-7.78799
ANGPT2	TR20005	-0.853415	Plate2	Visit 3	Active	ONC	OID21463	O15123	-7.78799
ANGPT2	TR20080	0.0700932	Plate2	Visit 3	Placebo	ONC	OID21463	O15123	-7.78799
ANGPT2	TR20007	0.0339594	Plate2	Visit 3	Active	ONC	OID21463	O15123	-7.78799
ANGPT2	TR20081	0.824699	Plate2	Visit 3	Active	ONC	OID21463	O15123	-7.78799
ANGPT2	TR20064	1.16473	Plate2	Visit 3	Active	ONC	OID21463	O15123	-7.78799
ANGPT2	TR20021	0.479869	Plate2	Visit 3	Active	ONC	OID21463	O15123	-7.78799
ANGPT2	TR20015	-0.051074	Plate2	Visit 3	Active	ONC	OID21463	O15123	-7.78799
ANGPT2	TR20016	0.767599	Plate2	Visit 3	Placebo	ONC	OID21463	O15123	-7.78799
ANGPT2	TR20093	-0.270848	Plate2	Visit 3	Active	ONC	OID21463	O15123	-7.78799
ANGPT2	TR20020	1.30312	Plate2	Visit 3	Active	ONC	OID21463	O15123	-7.78799
ANGPT2	TR20044	1.45361	Plate2	Visit 3	Active	ONC	OID21463	O15123	-7.78799
ANGPT2	TR20068	-0.00805933	Plate2	Visit 3	Active	ONC	OID21463	O15123	-7.78799
ANGPT2	TR20042	0.0397706	Plate4	Visit 3	Placebo	ONC	OID21463	O15123	-7.69575
ANGPT2	TR20028	0.0217253	Plate4	Visit 3	Active	ONC	OID21463	O15123	-7.69575
ANGPT2	TR20091	-0.127425	Plate4	Visit 3	Active	ONC	OID21463	O15123	-7.69575
ANGPT2	TR20023	0.572185	Plate4	Visit 3	Placebo	ONC	OID21463	O15123	-7.69575
ANGPT2	TR20066	-0.228709	Plate4	Visit 3	Placebo	ONC	OID21463	O15123	-7.69575
ANGPTL7	TR20042	-0.271491	Plate1	Visit 1	Placebo	ONC	OID21412	O43827	-5.57679
ANGPTL7	TR20081	-0.149956	Plate1	Visit 1	Active	ONC	OID21412	O43827	-5.57679
ANGPTL7	TR20075	0.9798	Plate1	Visit 1	Active	ONC	OID21412	O43827	-5.57679
ANGPTL7	TR20114	-0.096849	Plate1	Visit 1	Active	ONC	OID21412	O43827	-5.57679
ANGPTL7	TR20109	-0.506806	Plate1	Visit 1	Placebo	ONC	OID21412	O43827	-5.57679
ANGPTL7	TR20044	0.248882	Plate1	Visit 1	Active	ONC	OID21412	O43827	-5.57679
ANGPTL7	TR20106	0.181081	Plate1	Visit 1	Active	ONC	OID21412	O43827	-5.57679
ANGPTL7	TR20079	0.349923	Plate1	Visit 1	Active	ONC	OID21412	O43827	-5.57679
ANGPTL7	TR20025	-0.142676	Plate1	Visit 1		ONC	OID21412	O43827	-5.57679
ANGPTL7	TR20017	-0.148363	Plate1	Visit 1		ONC	OID21412	O43827	-5.57679
ANGPTL7	TR20015	-0.522952	Plate1	Visit 1	Active	ONC	OID21412	O43827	-5.57679
ANGPTL7	TR20007	-0.245327	Plate1	Visit 1	Active	ONC	OID21412	O43827	-5.57679
ANGPTL7	TR20041	-0.252582	Plate1	Visit 1	Active	ONC	OID21412	O43827	-5.57679
ANGPTL7	TR20093	0.458307	Plate1	Visit 1	Active	ONC	OID21412	O43827	-5.57679
ANGPTL7	TR20104	-0.777537	Plate1	Visit 1	Active	ONC	OID21412	O43827	-5.57679
ANGPTL7	TR20119	-0.607742	Plate1	Visit 1	Active	ONC	OID21412	O43827	-5.57679
ANGPTL7	TR20069	-0.157458	Plate1	Visit 1	Active	ONC	OID21412	O43827	-5.57679
ANGPTL7	TR20045	0.02576	Plate1	Visit 1	Active	ONC	OID21412	O43827	-5.57679
ANGPTL7	TR20066	0.238771	Plate1	Visit 1	Placebo	ONC	OID21412	O43827	-5.57679
ANGPTL7	TR20087	-0.585014	Plate1	Visit 1		ONC	OID21412	O43827	-5.57679
ANGPTL7	TR20064	0.45903	Plate1	Visit 1	Active	ONC	OID21412	O43827	-5.57679
ANGPTL7	TR20020	0.0974326	Plate1	Visit 1	Active	ONC	OID21412	O43827	-5.57679
ANGPTL7	TR20016	-0.501065	Plate1	Visit 1	Placebo	ONC	OID21412	O43827	-5.57679
ANGPTL7	TR20076	0.679226	Plate2	Visit 1	Placebo	ONC	OID21412	O43827	-5.75227
ANGPTL7	TR20102	0.362403	Plate2	Visit 1	Active	ONC	OID21412	O43827	-5.75227
ANGPTL7	TR20080	-0.63483	Plate2	Visit 1	Placebo	ONC	OID21412	O43827	-5.75227
ANGPTL7	TR20083	-0.103194	Plate2	Visit 1		ONC	OID21412	O43827	-5.75227
ANGPTL7	TR20001	-0.861141	Plate2	Visit 1		ONC	OID21412	O43827	-5.75227
ANGPTL7	TR20032	0.302668	Plate2	Visit 1	Active	ONC	OID21412	O43827	-5.75227
ANGPTL7	TR20037	-0.367608	Plate2	Visit 1	Active	ONC	OID21412	O43827	-5.75227
ANGPTL7	TR20068	0.264113	Plate2	Visit 1	Active	ONC	OID21412	O43827	-5.75227
ANGPTL7	TR20034	0.515591	Plate2	Visit 1		ONC	OID21412	O43827	-5.75227
ANGPTL7	TR20095	0.0243559	Plate2	Visit 1	Active	ONC	OID21412	O43827	-5.75227
ANGPTL7	TR20098	-0.486405	Plate2	Visit 1	Placebo	ONC	OID21412	O43827	-5.75227
ANGPTL7	TR20028	-0.0041742	Plate2	Visit 1	Active	ONC	OID21412	O43827	-5.75227
ANGPTL7	TR20005	-0.465202	Plate2	Visit 1	Active	ONC	OID21412	O43827	-5.75227
ANGPTL7	TR20101	0.0556124	Plate2	Visit 1	Active	ONC	OID21412	O43827	-5.75227
ANGPTL7	TR20086	0.0761747	Plate2	Visit 1		ONC	OID21412	O43827	-5.75227
ANGPTL7	TR20021	-0.062317	Plate2	Visit 1	Active	ONC	OID21412	O43827	-5.75227
ANGPTL7	TR20096	0.210419	Plate2	Visit 1	Placebo	ONC	OID21412	O43827	-5.75227
ANGPTL7	TR20084	0.173638	Plate2	Visit 1	Active	ONC	OID21412	O43827	-5.75227
ANGPTL7	TR20022	0.188099	Plate2	Visit 1	Placebo	ONC	OID21412	O43827	-5.75227
ANGPTL7	TR20091	-0.350856	Plate2	Visit 1	Active	ONC	OID21412	O43827	-5.75227
ANGPTL7	TR20092	-0.487603	Plate2	Visit 1		ONC	OID21412	O43827	-5.75227
ANGPTL7	TR20023	-0.16178	Plate2	Visit 1	Placebo	ONC	OID21412	O43827	-5.75227
ANGPTL7	TR20105	0.595578	Plate4	Visit 1	Active	ONC	OID21412	O43827	-5.49969
ANGPTL7	TR20060	0.0478182	Plate4	Visit 1	Active	ONC	OID21412	O43827	-5.49969
ANGPTL7	TR20077	0.171572	Plate4	Visit 1	Active	ONC	OID21412	O43827	-5.49969
ANGPTL7	TR20107	0.189935	Plate4	Visit 1	Active	ONC	OID21412	O43827	-5.49969
ANGPTL7	TR20019	-0.470944	Plate4	Visit 1		ONC	OID21412	O43827	-5.49969
ANGPTL7	TR20029	-0.128893	Plate4	Visit 1		ONC	OID21412	O43827	-5.49969
ANGPTL7	TR20082	0.873591	Plate4	Visit 1	Placebo	ONC	OID21412	O43827	-5.49969
ANGPTL7	TR20013	-0.469702	Plate4	Visit 1	Active	ONC	OID21412	O43827	-5.49969
ANGPTL7	TR20090	0.196003	Plate4	Visit 1		ONC	OID21412	O43827	-5.49969
ANGPTL7	TR20014	-0.0659033	Plate4	Visit 1	Active	ONC	OID21412	O43827	-5.49969
ANGPTL7	TR20094	-0.211512	Plate4	Visit 1	Active	ONC	OID21412	O43827	-5.49969
ANGPTL7	TR20048	0.915092	Plate4	Visit 1	Placebo	ONC	OID21412	O43827	-5.49969
ANGPTL7	TR20103	-0.147498	Plate4	Visit 1	Placebo	ONC	OID21412	O43827	-5.49969
ANGPTL7	TR20118	-0.38753	Plate4	Visit 1	Active	ONC	OID21412	O43827	-5.49969
ANGPTL7	TR20117	-0.240237	Plate4	Visit 1	Placebo	ONC	OID21412	O43827	-5.49969
ANGPTL7	TR20014	-0.237093	Plate1	Visit 3	Active	ONC	OID21412	O43827	-5.57679
ANGPTL7	TR20094	-0.619539	Plate1	Visit 3	Active	ONC	OID21412	O43827	-5.57679
ANGPTL7	TR20060	0.0360159	Plate1	Visit 3	Active	ONC	OID21412	O43827	-5.57679
ANGPTL7	TR20022	0.193725	Plate1	Visit 3	Placebo	ONC	OID21412	O43827	-5.57679
ANGPTL7	TR20079	-0.323755	Plate1	Visit 3	Active	ONC	OID21412	O43827	-5.57679
ANGPTL7	TR20041	0.195985	Plate1	Visit 3	Active	ONC	OID21412	O43827	-5.57679
ANGPTL7	TR20075	0.972892	Plate1	Visit 3	Active	ONC	OID21412	O43827	-5.57679
ANGPTL7	TR20069	0.295218	Plate1	Visit 3	Active	ONC	OID21412	O43827	-5.57679
ANGPTL7	TR20013	-0.264219	Plate1	Visit 3	Active	ONC	OID21412	O43827	-5.57679
ANGPTL7	TR20095	-0.590272	Plate1	Visit 3	Active	ONC	OID21412	O43827	-5.57679
ANGPTL7	TR20084	-0.1554	Plate2	Visit 3	Active	ONC	OID21412	O43827	-5.75227
ANGPTL7	TR20032	0.408725	Plate2	Visit 3	Active	ONC	OID21412	O43827	-5.75227
ANGPTL7	TR20005	-0.674812	Plate2	Visit 3	Active	ONC	OID21412	O43827	-5.75227
ANGPTL7	TR20080	-0.205196	Plate2	Visit 3	Placebo	ONC	OID21412	O43827	-5.75227
ANGPTL7	TR20007	-0.224733	Plate2	Visit 3	Active	ONC	OID21412	O43827	-5.75227
ANGPTL7	TR20081	-0.265481	Plate2	Visit 3	Active	ONC	OID21412	O43827	-5.75227
ANGPTL7	TR20064	-0.129114	Plate2	Visit 3	Active	ONC	OID21412	O43827	-5.75227
ANGPTL7	TR20021	0.189095	Plate2	Visit 3	Active	ONC	OID21412	O43827	-5.75227
ANGPTL7	TR20015	-0.473477	Plate2	Visit 3	Active	ONC	OID21412	O43827	-5.75227
ANGPTL7	TR20016	0.122474	Plate2	Visit 3	Placebo	ONC	OID21412	O43827	-5.75227
ANGPTL7	TR20093	0.0310351	Plate2	Visit 3	Active	ONC	OID21412	O43827	-5.75227
ANGPTL7	TR20020	0.0654768	Plate2	Visit 3	Active	ONC	OID21412	O43827	-5.75227
ANGPTL7	TR20044	0.362734	Plate2	Visit 3	Active	ONC	OID21412	O43827	-5.75227
ANGPTL7	TR20068	0.173201	Plate2	Visit 3	Active	ONC	OID21412	O43827	-5.75227
ANGPTL7	TR20042	-0.204107	Plate4	Visit 3	Placebo	ONC	OID21412	O43827	-5.49969
ANGPTL7	TR20028	0.0719253	Plate4	Visit 3	Active	ONC	OID21412	O43827	-5.49969
ANGPTL7	TR20091	-0.233647	Plate4	Visit 3	Active	ONC	OID21412	O43827	-5.49969
ANGPTL7	TR20023	0.121694	Plate4	Visit 3	Placebo	ONC	OID21412	O43827	-5.49969
ANGPTL7	TR20066	0.175341	Plate4	Visit 3	Placebo	ONC	OID21412	O43827	-5.49969
ANKRD54	TR20042	-0.250422	Plate1	Visit 1	Placebo	ONC	OID21162	Q6NXT1	-0.559775
ANKRD54	TR20081	-0.179728	Plate1	Visit 1	Active	ONC	OID21162	Q6NXT1	-0.559775
ANKRD54	TR20075	0.295056	Plate1	Visit 1	Active	ONC	OID21162	Q6NXT1	-0.559775
ANKRD54	TR20114	0.264479	Plate1	Visit 1	Active	ONC	OID21162	Q6NXT1	-0.559775
ANKRD54	TR20109	-0.938294	Plate1	Visit 1	Placebo	ONC	OID21162	Q6NXT1	-0.559775
ANKRD54	TR20044	0.471465	Plate1	Visit 1	Active	ONC	OID21162	Q6NXT1	-0.559775
ANKRD54	TR20106	-0.220384	Plate1	Visit 1	Active	ONC	OID21162	Q6NXT1	-0.559775
ANKRD54	TR20079	0.000435112	Plate1	Visit 1	Active	ONC	OID21162	Q6NXT1	-0.559775
ANKRD54	TR20025	0.0979194	Plate1	Visit 1		ONC	OID21162	Q6NXT1	-0.559775
ANKRD54	TR20017	-0.0737896	Plate1	Visit 1		ONC	OID21162	Q6NXT1	-0.559775
ANKRD54	TR20015	0.0456692	Plate1	Visit 1	Active	ONC	OID21162	Q6NXT1	-0.559775
ANKRD54	TR20007	0.949663	Plate1	Visit 1	Active	ONC	OID21162	Q6NXT1	-0.559775
ANKRD54	TR20041	-0.034539	Plate1	Visit 1	Active	ONC	OID21162	Q6NXT1	-0.559775
ANKRD54	TR20093	-0.265264	Plate1	Visit 1	Active	ONC	OID21162	Q6NXT1	-0.559775
ANKRD54	TR20104	-0.918313	Plate1	Visit 1	Active	ONC	OID21162	Q6NXT1	-0.559775
ANKRD54	TR20119	-0.088674	Plate1	Visit 1	Active	ONC	OID21162	Q6NXT1	-0.559775
ANKRD54	TR20069	0.585989	Plate1	Visit 1	Active	ONC	OID21162	Q6NXT1	-0.559775
ANKRD54	TR20045	-0.0285582	Plate1	Visit 1	Active	ONC	OID21162	Q6NXT1	-0.559775
ANKRD54	TR20066	0.781998	Plate1	Visit 1	Placebo	ONC	OID21162	Q6NXT1	-0.559775
ANKRD54	TR20087	-0.00690075	Plate1	Visit 1		ONC	OID21162	Q6NXT1	-0.559775
ANKRD54	TR20064	0.626359	Plate1	Visit 1	Active	ONC	OID21162	Q6NXT1	-0.559775
ANKRD54	TR20020	-0.014966	Plate1	Visit 1	Active	ONC	OID21162	Q6NXT1	-0.559775
ANKRD54	TR20016	0.268706	Plate1	Visit 1	Placebo	ONC	OID21162	Q6NXT1	-0.559775
ANKRD54	TR20076	-0.238698	Plate2	Visit 1	Placebo	ONC	OID21162	Q6NXT1	-0.747705
ANKRD54	TR20102	-0.757252	Plate2	Visit 1	Active	ONC	OID21162	Q6NXT1	-0.747705
ANKRD54	TR20080	-0.396172	Plate2	Visit 1	Placebo	ONC	OID21162	Q6NXT1	-0.747705
ANKRD54	TR20083	0.0284517	Plate2	Visit 1		ONC	OID21162	Q6NXT1	-0.747705
ANKRD54	TR20001	-0.154132	Plate2	Visit 1		ONC	OID21162	Q6NXT1	-0.747705
ANKRD54	TR20032	-0.178724	Plate2	Visit 1	Active	ONC	OID21162	Q6NXT1	-0.747705
ANKRD54	TR20037	0.11924	Plate2	Visit 1	Active	ONC	OID21162	Q6NXT1	-0.747705
ANKRD54	TR20068	0.159035	Plate2	Visit 1	Active	ONC	OID21162	Q6NXT1	-0.747705
ANKRD54	TR20034	0.719827	Plate2	Visit 1		ONC	OID21162	Q6NXT1	-0.747705
ANKRD54	TR20095	0.355121	Plate2	Visit 1	Active	ONC	OID21162	Q6NXT1	-0.747705
ANKRD54	TR20098	-0.346967	Plate2	Visit 1	Placebo	ONC	OID21162	Q6NXT1	-0.747705
ANKRD54	TR20028	0.400749	Plate2	Visit 1	Active	ONC	OID21162	Q6NXT1	-0.747705
ANKRD54	TR20005	-0.183276	Plate2	Visit 1	Active	ONC	OID21162	Q6NXT1	-0.747705
ANKRD54	TR20101	-0.0488776	Plate2	Visit 1	Active	ONC	OID21162	Q6NXT1	-0.747705
ANKRD54	TR20086	-0.391664	Plate2	Visit 1		ONC	OID21162	Q6NXT1	-0.747705
ANKRD54	TR20021	0.301051	Plate2	Visit 1	Active	ONC	OID21162	Q6NXT1	-0.747705
ANKRD54	TR20096	-0.226482	Plate2	Visit 1	Placebo	ONC	OID21162	Q6NXT1	-0.747705
ANKRD54	TR20084	0.335432	Plate2	Visit 1	Active	ONC	OID21162	Q6NXT1	-0.747705
ANKRD54	TR20022	0.157004	Plate2	Visit 1	Placebo	ONC	OID21162	Q6NXT1	-0.747705
ANKRD54	TR20091	0.64851	Plate2	Visit 1	Active	ONC	OID21162	Q6NXT1	-0.747705
ANKRD54	TR20092	0.353537	Plate2	Visit 1		ONC	OID21162	Q6NXT1	-0.747705
ANKRD54	TR20023	-0.332649	Plate2	Visit 1	Placebo	ONC	OID21162	Q6NXT1	-0.747705
ANKRD54	TR20105	-0.0481247	Plate4	Visit 1	Active	ONC	OID21162	Q6NXT1	-0.464819
ANKRD54	TR20060	0.660446	Plate4	Visit 1	Active	ONC	OID21162	Q6NXT1	-0.464819
ANKRD54	TR20077	-0.446621	Plate4	Visit 1	Active	ONC	OID21162	Q6NXT1	-0.464819
ANKRD54	TR20107	-0.101128	Plate4	Visit 1	Active	ONC	OID21162	Q6NXT1	-0.464819
ANKRD54	TR20019	0.293372	Plate4	Visit 1		ONC	OID21162	Q6NXT1	-0.464819
ANKRD54	TR20029	-0.367212	Plate4	Visit 1		ONC	OID21162	Q6NXT1	-0.464819
ANKRD54	TR20082	0.449105	Plate4	Visit 1	Placebo	ONC	OID21162	Q6NXT1	-0.464819
ANKRD54	TR20013	0.533582	Plate4	Visit 1	Active	ONC	OID21162	Q6NXT1	-0.464819
ANKRD54	TR20090	-0.0799842	Plate4	Visit 1		ONC	OID21162	Q6NXT1	-0.464819
ANKRD54	TR20014	-0.255478	Plate4	Visit 1	Active	ONC	OID21162	Q6NXT1	-0.464819
ANKRD54	TR20094	1.58692	Plate4	Visit 1	Active	ONC	OID21162	Q6NXT1	-0.464819
ANKRD54	TR20048	0.647016	Plate4	Visit 1	Placebo	ONC	OID21162	Q6NXT1	-0.464819
ANKRD54	TR20103	0.562055	Plate4	Visit 1	Placebo	ONC	OID21162	Q6NXT1	-0.464819
ANKRD54	TR20118	0.0922911	Plate4	Visit 1	Active	ONC	OID21162	Q6NXT1	-0.464819
ANKRD54	TR20117	0.0651594	Plate4	Visit 1	Placebo	ONC	OID21162	Q6NXT1	-0.464819
ANKRD54	TR20014	0.404034	Plate1	Visit 3	Active	ONC	OID21162	Q6NXT1	-0.559775
ANKRD54	TR20094	0.758202	Plate1	Visit 3	Active	ONC	OID21162	Q6NXT1	-0.559775
ANKRD54	TR20060	0.963084	Plate1	Visit 3	Active	ONC	OID21162	Q6NXT1	-0.559775
ANKRD54	TR20022	-0.427947	Plate1	Visit 3	Placebo	ONC	OID21162	Q6NXT1	-0.559775
ANKRD54	TR20079	0.0250971	Plate1	Visit 3	Active	ONC	OID21162	Q6NXT1	-0.559775
ANKRD54	TR20041	-0.224916	Plate1	Visit 3	Active	ONC	OID21162	Q6NXT1	-0.559775
ANKRD54	TR20075	0.284377	Plate1	Visit 3	Active	ONC	OID21162	Q6NXT1	-0.559775
ANKRD54	TR20069	0.196015	Plate1	Visit 3	Active	ONC	OID21162	Q6NXT1	-0.559775
ANKRD54	TR20013	-0.537494	Plate1	Visit 3	Active	ONC	OID21162	Q6NXT1	-0.559775
ANKRD54	TR20095	0.05745	Plate1	Visit 3	Active	ONC	OID21162	Q6NXT1	-0.559775
ANKRD54	TR20084	0.0541199	Plate2	Visit 3	Active	ONC	OID21162	Q6NXT1	-0.747705
ANKRD54	TR20032	0.41942	Plate2	Visit 3	Active	ONC	OID21162	Q6NXT1	-0.747705
ANKRD54	TR20005	-0.322299	Plate2	Visit 3	Active	ONC	OID21162	Q6NXT1	-0.747705
ANKRD54	TR20080	0.0306659	Plate2	Visit 3	Placebo	ONC	OID21162	Q6NXT1	-0.747705
ANKRD54	TR20007	0.408219	Plate2	Visit 3	Active	ONC	OID21162	Q6NXT1	-0.747705
ANKRD54	TR20081	-0.032353	Plate2	Visit 3	Active	ONC	OID21162	Q6NXT1	-0.747705
ANKRD54	TR20064	-0.232657	Plate2	Visit 3	Active	ONC	OID21162	Q6NXT1	-0.747705
ANKRD54	TR20021	-0.378463	Plate2	Visit 3	Active	ONC	OID21162	Q6NXT1	-0.747705
ANKRD54	TR20015	0.20615	Plate2	Visit 3	Active	ONC	OID21162	Q6NXT1	-0.747705
ANKRD54	TR20016	0.247937	Plate2	Visit 3	Placebo	ONC	OID21162	Q6NXT1	-0.747705
ANKRD54	TR20093	-0.169769	Plate2	Visit 3	Active	ONC	OID21162	Q6NXT1	-0.747705
ANKRD54	TR20020	-0.101188	Plate2	Visit 3	Active	ONC	OID21162	Q6NXT1	-0.747705
ANKRD54	TR20044	0.0507065	Plate2	Visit 3	Active	ONC	OID21162	Q6NXT1	-0.747705
ANKRD54	TR20068	-0.331803	Plate2	Visit 3	Active	ONC	OID21162	Q6NXT1	-0.747705
ANKRD54	TR20042	0.145902	Plate4	Visit 3	Placebo	ONC	OID21162	Q6NXT1	-0.464819
ANKRD54	TR20028	0.587546	Plate4	Visit 3	Active	ONC	OID21162	Q6NXT1	-0.464819
ANKRD54	TR20091	0.780387	Plate4	Visit 3	Active	ONC	OID21162	Q6NXT1	-0.464819
ANKRD54	TR20023	0.415032	Plate4	Visit 3	Placebo	ONC	OID21162	Q6NXT1	-0.464819
ANKRD54	TR20066	0.48806	Plate4	Visit 3	Placebo	ONC	OID21162	Q6NXT1	-0.464819
APBB1IP	TR20042	0.0786306	Plate1	Visit 1	Placebo	ONC	OID21359	Q7Z5R6	-1.48134
APBB1IP	TR20081	0.0190716	Plate1	Visit 1	Active	ONC	OID21359	Q7Z5R6	-1.48134
APBB1IP	TR20075	0.822106	Plate1	Visit 1	Active	ONC	OID21359	Q7Z5R6	-1.48134
APBB1IP	TR20114	-0.0401053	Plate1	Visit 1	Active	ONC	OID21359	Q7Z5R6	-1.48134
APBB1IP	TR20109	0.0382395	Plate1	Visit 1	Placebo	ONC	OID21359	Q7Z5R6	-1.48134
APBB1IP	TR20044	0.410273	Plate1	Visit 1	Active	ONC	OID21359	Q7Z5R6	-1.48134
APBB1IP	TR20106	0.636683	Plate1	Visit 1	Active	ONC	OID21359	Q7Z5R6	-1.48134
APBB1IP	TR20079	0.566558	Plate1	Visit 1	Active	ONC	OID21359	Q7Z5R6	-1.48134
APBB1IP	TR20025	-0.161896	Plate1	Visit 1		ONC	OID21359	Q7Z5R6	-1.48134
APBB1IP	TR20017	-0.0643034	Plate1	Visit 1		ONC	OID21359	Q7Z5R6	-1.48134
APBB1IP	TR20015	0.486425	Plate1	Visit 1	Active	ONC	OID21359	Q7Z5R6	-1.48134
APBB1IP	TR20007	-0.191287	Plate1	Visit 1	Active	ONC	OID21359	Q7Z5R6	-1.48134
APBB1IP	TR20041	0.625761	Plate1	Visit 1	Active	ONC	OID21359	Q7Z5R6	-1.48134
APBB1IP	TR20093	0.287523	Plate1	Visit 1	Active	ONC	OID21359	Q7Z5R6	-1.48134
APBB1IP	TR20104	-0.607124	Plate1	Visit 1	Active	ONC	OID21359	Q7Z5R6	-1.48134
APBB1IP	TR20119	-0.546766	Plate1	Visit 1	Active	ONC	OID21359	Q7Z5R6	-1.48134
APBB1IP	TR20069	0.704194	Plate1	Visit 1	Active	ONC	OID21359	Q7Z5R6	-1.48134
APBB1IP	TR20045	0.583318	Plate1	Visit 1	Active	ONC	OID21359	Q7Z5R6	-1.48134
APBB1IP	TR20066	1.03587	Plate1	Visit 1	Placebo	ONC	OID21359	Q7Z5R6	-1.48134
APBB1IP	TR20087	0.613631	Plate1	Visit 1		ONC	OID21359	Q7Z5R6	-1.48134
APBB1IP	TR20064	-0.1409	Plate1	Visit 1	Active	ONC	OID21359	Q7Z5R6	-1.48134
APBB1IP	TR20020	0.134077	Plate1	Visit 1	Active	ONC	OID21359	Q7Z5R6	-1.48134
APBB1IP	TR20016	-0.141047	Plate1	Visit 1	Placebo	ONC	OID21359	Q7Z5R6	-1.48134
APBB1IP	TR20076	0.648187	Plate2	Visit 1	Placebo	ONC	OID21359	Q7Z5R6	-1.26086
APBB1IP	TR20102	0.583826	Plate2	Visit 1	Active	ONC	OID21359	Q7Z5R6	-1.26086
APBB1IP	TR20080	0.0181662	Plate2	Visit 1	Placebo	ONC	OID21359	Q7Z5R6	-1.26086
APBB1IP	TR20083	-0.102548	Plate2	Visit 1		ONC	OID21359	Q7Z5R6	-1.26086
APBB1IP	TR20001	1.14805	Plate2	Visit 1		ONC	OID21359	Q7Z5R6	-1.26086
APBB1IP	TR20032	0.514478	Plate2	Visit 1	Active	ONC	OID21359	Q7Z5R6	-1.26086
APBB1IP	TR20037	0.035201	Plate2	Visit 1	Active	ONC	OID21359	Q7Z5R6	-1.26086
APBB1IP	TR20068	0.30381	Plate2	Visit 1	Active	ONC	OID21359	Q7Z5R6	-1.26086
APBB1IP	TR20034	1.22216	Plate2	Visit 1		ONC	OID21359	Q7Z5R6	-1.26086
APBB1IP	TR20095	0.389863	Plate2	Visit 1	Active	ONC	OID21359	Q7Z5R6	-1.26086
APBB1IP	TR20098	0.527884	Plate2	Visit 1	Placebo	ONC	OID21359	Q7Z5R6	-1.26086
APBB1IP	TR20028	-0.425624	Plate2	Visit 1	Active	ONC	OID21359	Q7Z5R6	-1.26086
APBB1IP	TR20005	-0.376635	Plate2	Visit 1	Active	ONC	OID21359	Q7Z5R6	-1.26086
APBB1IP	TR20101	0.775352	Plate2	Visit 1	Active	ONC	OID21359	Q7Z5R6	-1.26086
APBB1IP	TR20086	0.913529	Plate2	Visit 1		ONC	OID21359	Q7Z5R6	-1.26086
APBB1IP	TR20021	1.07709	Plate2	Visit 1	Active	ONC	OID21359	Q7Z5R6	-1.26086
APBB1IP	TR20096	0.558644	Plate2	Visit 1	Placebo	ONC	OID21359	Q7Z5R6	-1.26086
APBB1IP	TR20084	0.768529	Plate2	Visit 1	Active	ONC	OID21359	Q7Z5R6	-1.26086
APBB1IP	TR20022	0.180749	Plate2	Visit 1	Placebo	ONC	OID21359	Q7Z5R6	-1.26086
APBB1IP	TR20091	-0.0723639	Plate2	Visit 1	Active	ONC	OID21359	Q7Z5R6	-1.26086
APBB1IP	TR20092	0.312677	Plate2	Visit 1		ONC	OID21359	Q7Z5R6	-1.26086
APBB1IP	TR20023	0.214948	Plate2	Visit 1	Placebo	ONC	OID21359	Q7Z5R6	-1.26086
APBB1IP	TR20105	1.04149	Plate4	Visit 1	Active	ONC	OID21359	Q7Z5R6	-1.62828
APBB1IP	TR20060	0.297678	Plate4	Visit 1	Active	ONC	OID21359	Q7Z5R6	-1.62828
APBB1IP	TR20077	0.804719	Plate4	Visit 1	Active	ONC	OID21359	Q7Z5R6	-1.62828
APBB1IP	TR20107	0.494187	Plate4	Visit 1	Active	ONC	OID21359	Q7Z5R6	-1.62828
APBB1IP	TR20019	-0.106168	Plate4	Visit 1		ONC	OID21359	Q7Z5R6	-1.62828
APBB1IP	TR20029	0.374123	Plate4	Visit 1		ONC	OID21359	Q7Z5R6	-1.62828
APBB1IP	TR20082	0.438833	Plate4	Visit 1	Placebo	ONC	OID21359	Q7Z5R6	-1.62828
APBB1IP	TR20013	0.982747	Plate4	Visit 1	Active	ONC	OID21359	Q7Z5R6	-1.62828
APBB1IP	TR20090	0.221483	Plate4	Visit 1		ONC	OID21359	Q7Z5R6	-1.62828
APBB1IP	TR20014	0.626555	Plate4	Visit 1	Active	ONC	OID21359	Q7Z5R6	-1.62828
APBB1IP	TR20094	1.04606	Plate4	Visit 1	Active	ONC	OID21359	Q7Z5R6	-1.62828
APBB1IP	TR20048	1.18777	Plate4	Visit 1	Placebo	ONC	OID21359	Q7Z5R6	-1.62828
APBB1IP	TR20103	0.786401	Plate4	Visit 1	Placebo	ONC	OID21359	Q7Z5R6	-1.62828
APBB1IP	TR20118	0.851422	Plate4	Visit 1	Active	ONC	OID21359	Q7Z5R6	-1.62828
APBB1IP	TR20117	0.321221	Plate4	Visit 1	Placebo	ONC	OID21359	Q7Z5R6	-1.62828
APBB1IP	TR20014	0.523471	Plate1	Visit 3	Active	ONC	OID21359	Q7Z5R6	-1.48134
APBB1IP	TR20094	0.560585	Plate1	Visit 3	Active	ONC	OID21359	Q7Z5R6	-1.48134
APBB1IP	TR20060	0.379896	Plate1	Visit 3	Active	ONC	OID21359	Q7Z5R6	-1.48134
APBB1IP	TR20022	0.316743	Plate1	Visit 3	Placebo	ONC	OID21359	Q7Z5R6	-1.48134
APBB1IP	TR20079	-0.298195	Plate1	Visit 3	Active	ONC	OID21359	Q7Z5R6	-1.48134
APBB1IP	TR20041	0.500892	Plate1	Visit 3	Active	ONC	OID21359	Q7Z5R6	-1.48134
APBB1IP	TR20075	1.18838	Plate1	Visit 3	Active	ONC	OID21359	Q7Z5R6	-1.48134
APBB1IP	TR20069	-0.0407406	Plate1	Visit 3	Active	ONC	OID21359	Q7Z5R6	-1.48134
APBB1IP	TR20013	0.561126	Plate1	Visit 3	Active	ONC	OID21359	Q7Z5R6	-1.48134
APBB1IP	TR20095	0.206569	Plate1	Visit 3	Active	ONC	OID21359	Q7Z5R6	-1.48134
APBB1IP	TR20084	0.594844	Plate2	Visit 3	Active	ONC	OID21359	Q7Z5R6	-1.26086
APBB1IP	TR20032	0.649944	Plate2	Visit 3	Active	ONC	OID21359	Q7Z5R6	-1.26086
APBB1IP	TR20005	-0.15667	Plate2	Visit 3	Active	ONC	OID21359	Q7Z5R6	-1.26086
APBB1IP	TR20080	0.685353	Plate2	Visit 3	Placebo	ONC	OID21359	Q7Z5R6	-1.26086
APBB1IP	TR20007	0.377872	Plate2	Visit 3	Active	ONC	OID21359	Q7Z5R6	-1.26086
APBB1IP	TR20081	0.0421802	Plate2	Visit 3	Active	ONC	OID21359	Q7Z5R6	-1.26086
APBB1IP	TR20064	0.265052	Plate2	Visit 3	Active	ONC	OID21359	Q7Z5R6	-1.26086
APBB1IP	TR20021	1.36677	Plate2	Visit 3	Active	ONC	OID21359	Q7Z5R6	-1.26086
APBB1IP	TR20015	0.506572	Plate2	Visit 3	Active	ONC	OID21359	Q7Z5R6	-1.26086
APBB1IP	TR20016	0.373251	Plate2	Visit 3	Placebo	ONC	OID21359	Q7Z5R6	-1.26086
APBB1IP	TR20093	0.168309	Plate2	Visit 3	Active	ONC	OID21359	Q7Z5R6	-1.26086
APBB1IP	TR20020	0.688219	Plate2	Visit 3	Active	ONC	OID21359	Q7Z5R6	-1.26086
APBB1IP	TR20044	1.30762	Plate2	Visit 3	Active	ONC	OID21359	Q7Z5R6	-1.26086
APBB1IP	TR20068	0.231793	Plate2	Visit 3	Active	ONC	OID21359	Q7Z5R6	-1.26086
APBB1IP	TR20042	-0.132182	Plate4	Visit 3	Placebo	ONC	OID21359	Q7Z5R6	-1.62828
APBB1IP	TR20028	0.0169989	Plate4	Visit 3	Active	ONC	OID21359	Q7Z5R6	-1.62828
APBB1IP	TR20091	0.413223	Plate4	Visit 3	Active	ONC	OID21359	Q7Z5R6	-1.62828
APBB1IP	TR20023	0.720432	Plate4	Visit 3	Placebo	ONC	OID21359	Q7Z5R6	-1.62828
APBB1IP	TR20066	1.20711	Plate4	Visit 3	Placebo	ONC	OID21359	Q7Z5R6	-1.62828
APEX1	TR20042	-0.475008	Plate1	Visit 1	Placebo	ONC	OID21434	P27695	-6.03065
APEX1	TR20081	0.516874	Plate1	Visit 1	Active	ONC	OID21434	P27695	-6.03065
APEX1	TR20075	0.784116	Plate1	Visit 1	Active	ONC	OID21434	P27695	-6.03065
APEX1	TR20114	-0.345789	Plate1	Visit 1	Active	ONC	OID21434	P27695	-6.03065
APEX1	TR20109	0.129142	Plate1	Visit 1	Placebo	ONC	OID21434	P27695	-6.03065
APEX1	TR20044	1.62741	Plate1	Visit 1	Active	ONC	OID21434	P27695	-6.03065
APEX1	TR20106	0.584953	Plate1	Visit 1	Active	ONC	OID21434	P27695	-6.03065
APEX1	TR20079	0.318688	Plate1	Visit 1	Active	ONC	OID21434	P27695	-6.03065
APEX1	TR20025	0.261774	Plate1	Visit 1		ONC	OID21434	P27695	-6.03065
APEX1	TR20017	0.424131	Plate1	Visit 1		ONC	OID21434	P27695	-6.03065
APEX1	TR20015	0.629661	Plate1	Visit 1	Active	ONC	OID21434	P27695	-6.03065
APEX1	TR20007	1.23623	Plate1	Visit 1	Active	ONC	OID21434	P27695	-6.03065
APEX1	TR20041	0.684533	Plate1	Visit 1	Active	ONC	OID21434	P27695	-6.03065
APEX1	TR20093	0.16952	Plate1	Visit 1	Active	ONC	OID21434	P27695	-6.03065
APEX1	TR20104	-0.0582657	Plate1	Visit 1	Active	ONC	OID21434	P27695	-6.03065
APEX1	TR20119	-0.0270871	Plate1	Visit 1	Active	ONC	OID21434	P27695	-6.03065
APEX1	TR20069	1.36583	Plate1	Visit 1	Active	ONC	OID21434	P27695	-6.03065
APEX1	TR20045	1.25215	Plate1	Visit 1	Active	ONC	OID21434	P27695	-6.03065
APEX1	TR20066	0.972484	Plate1	Visit 1	Placebo	ONC	OID21434	P27695	-6.03065
APEX1	TR20087	1.50138	Plate1	Visit 1		ONC	OID21434	P27695	-6.03065
APEX1	TR20064	0.363209	Plate1	Visit 1	Active	ONC	OID21434	P27695	-6.03065
APEX1	TR20020	-0.377002	Plate1	Visit 1	Active	ONC	OID21434	P27695	-6.03065
APEX1	TR20016	0.372859	Plate1	Visit 1	Placebo	ONC	OID21434	P27695	-6.03065
APEX1	TR20076	0.351109	Plate2	Visit 1	Placebo	ONC	OID21434	P27695	-5.91082
APEX1	TR20102	0.692044	Plate2	Visit 1	Active	ONC	OID21434	P27695	-5.91082
APEX1	TR20080	0.248807	Plate2	Visit 1	Placebo	ONC	OID21434	P27695	-5.91082
APEX1	TR20083	0.173024	Plate2	Visit 1		ONC	OID21434	P27695	-5.91082
APEX1	TR20001	1.0064	Plate2	Visit 1		ONC	OID21434	P27695	-5.91082
APEX1	TR20032	-0.0434235	Plate2	Visit 1	Active	ONC	OID21434	P27695	-5.91082
APEX1	TR20037	0.64077	Plate2	Visit 1	Active	ONC	OID21434	P27695	-5.91082
APEX1	TR20068	0.47746	Plate2	Visit 1	Active	ONC	OID21434	P27695	-5.91082
APEX1	TR20034	1.93007	Plate2	Visit 1		ONC	OID21434	P27695	-5.91082
APEX1	TR20095	0.0683398	Plate2	Visit 1	Active	ONC	OID21434	P27695	-5.91082
APEX1	TR20098	0.838562	Plate2	Visit 1	Placebo	ONC	OID21434	P27695	-5.91082
APEX1	TR20028	0.0461074	Plate2	Visit 1	Active	ONC	OID21434	P27695	-5.91082
APEX1	TR20005	-0.559332	Plate2	Visit 1	Active	ONC	OID21434	P27695	-5.91082
APEX1	TR20101	0.978391	Plate2	Visit 1	Active	ONC	OID21434	P27695	-5.91082
APEX1	TR20086	1.16304	Plate2	Visit 1		ONC	OID21434	P27695	-5.91082
APEX1	TR20021	1.49742	Plate2	Visit 1	Active	ONC	OID21434	P27695	-5.91082
APEX1	TR20096	0.15251	Plate2	Visit 1	Placebo	ONC	OID21434	P27695	-5.91082
APEX1	TR20084	0.630367	Plate2	Visit 1	Active	ONC	OID21434	P27695	-5.91082
APEX1	TR20022	0.126516	Plate2	Visit 1	Placebo	ONC	OID21434	P27695	-5.91082
APEX1	TR20091	-0.38737	Plate2	Visit 1	Active	ONC	OID21434	P27695	-5.91082
APEX1	TR20092	0.857775	Plate2	Visit 1		ONC	OID21434	P27695	-5.91082
APEX1	TR20023	-0.585797	Plate2	Visit 1	Placebo	ONC	OID21434	P27695	-5.91082
APEX1	TR20105	1.58105	Plate4	Visit 1	Active	ONC	OID21434	P27695	-6.55739
APEX1	TR20060	-0.558537	Plate4	Visit 1	Active	ONC	OID21434	P27695	-6.55739
APEX1	TR20077	0.385767	Plate4	Visit 1	Active	ONC	OID21434	P27695	-6.55739
APEX1	TR20107	0.0745028	Plate4	Visit 1	Active	ONC	OID21434	P27695	-6.55739
APEX1	TR20019	-0.611498	Plate4	Visit 1		ONC	OID21434	P27695	-6.55739
APEX1	TR20029	0.0453676	Plate4	Visit 1		ONC	OID21434	P27695	-6.55739
APEX1	TR20082	1.04692	Plate4	Visit 1	Placebo	ONC	OID21434	P27695	-6.55739
APEX1	TR20013	0.767895	Plate4	Visit 1	Active	ONC	OID21434	P27695	-6.55739
APEX1	TR20090	-0.152423	Plate4	Visit 1		ONC	OID21434	P27695	-6.55739
APEX1	TR20014	-0.378353	Plate4	Visit 1	Active	ONC	OID21434	P27695	-6.55739
APEX1	TR20094	2.31779	Plate4	Visit 1	Active	ONC	OID21434	P27695	-6.55739
APEX1	TR20048	1.08256	Plate4	Visit 1	Placebo	ONC	OID21434	P27695	-6.55739
APEX1	TR20103	1.12769	Plate4	Visit 1	Placebo	ONC	OID21434	P27695	-6.55739
APEX1	TR20118	-0.0820865	Plate4	Visit 1	Active	ONC	OID21434	P27695	-6.55739
APEX1	TR20117	-0.187945	Plate4	Visit 1	Placebo	ONC	OID21434	P27695	-6.55739
APEX1	TR20014	1.29377	Plate1	Visit 3	Active	ONC	OID21434	P27695	-6.03065
APEX1	TR20094	0.513052	Plate1	Visit 3	Active	ONC	OID21434	P27695	-6.03065
APEX1	TR20060	0.675749	Plate1	Visit 3	Active	ONC	OID21434	P27695	-6.03065
APEX1	TR20022	0.779995	Plate1	Visit 3	Placebo	ONC	OID21434	P27695	-6.03065
APEX1	TR20079	-0.191216	Plate1	Visit 3	Active	ONC	OID21434	P27695	-6.03065
APEX1	TR20041	0.410685	Plate1	Visit 3	Active	ONC	OID21434	P27695	-6.03065
APEX1	TR20075	0.754002	Plate1	Visit 3	Active	ONC	OID21434	P27695	-6.03065
APEX1	TR20069	0.895699	Plate1	Visit 3	Active	ONC	OID21434	P27695	-6.03065
APEX1	TR20013	0.903353	Plate1	Visit 3	Active	ONC	OID21434	P27695	-6.03065
APEX1	TR20095	0.403639	Plate1	Visit 3	Active	ONC	OID21434	P27695	-6.03065
APEX1	TR20084	-0.176283	Plate2	Visit 3	Active	ONC	OID21434	P27695	-5.91082
APEX1	TR20032	1.1733	Plate2	Visit 3	Active	ONC	OID21434	P27695	-5.91082
APEX1	TR20005	-1.05172	Plate2	Visit 3	Active	ONC	OID21434	P27695	-5.91082
APEX1	TR20080	0.959274	Plate2	Visit 3	Placebo	ONC	OID21434	P27695	-5.91082
APEX1	TR20007	0.927198	Plate2	Visit 3	Active	ONC	OID21434	P27695	-5.91082
APEX1	TR20081	-0.569996	Plate2	Visit 3	Active	ONC	OID21434	P27695	-5.91082
APEX1	TR20064	-0.0153967	Plate2	Visit 3	Active	ONC	OID21434	P27695	-5.91082
APEX1	TR20021	0.770674	Plate2	Visit 3	Active	ONC	OID21434	P27695	-5.91082
APEX1	TR20015	-0.027832	Plate2	Visit 3	Active	ONC	OID21434	P27695	-5.91082
APEX1	TR20016	1.23989	Plate2	Visit 3	Placebo	ONC	OID21434	P27695	-5.91082
APEX1	TR20093	-0.360682	Plate2	Visit 3	Active	ONC	OID21434	P27695	-5.91082
APEX1	TR20020	0.510467	Plate2	Visit 3	Active	ONC	OID21434	P27695	-5.91082
APEX1	TR20044	0.417981	Plate2	Visit 3	Active	ONC	OID21434	P27695	-5.91082
APEX1	TR20068	-0.106196	Plate2	Visit 3	Active	ONC	OID21434	P27695	-5.91082
APEX1	TR20042	0.403637	Plate4	Visit 3	Placebo	ONC	OID21434	P27695	-6.55739
APEX1	TR20028	1.56052	Plate4	Visit 3	Active	ONC	OID21434	P27695	-6.55739
APEX1	TR20091	-0.514401	Plate4	Visit 3	Active	ONC	OID21434	P27695	-6.55739
APEX1	TR20023	1.23524	Plate4	Visit 3	Placebo	ONC	OID21434	P27695	-6.55739
APEX1	TR20066	0.560676	Plate4	Visit 3	Placebo	ONC	OID21434	P27695	-6.55739
AREG	TR20042	0.123955	Plate1	Visit 1	Placebo	ONC	OID21357	P15514	-3.86563
AREG	TR20081	0.0685662	Plate1	Visit 1	Active	ONC	OID21357	P15514	-3.86563
AREG	TR20075	0.720331	Plate1	Visit 1	Active	ONC	OID21357	P15514	-3.86563
AREG	TR20114	0.653353	Plate1	Visit 1	Active	ONC	OID21357	P15514	-3.86563
AREG	TR20109	-0.399615	Plate1	Visit 1	Placebo	ONC	OID21357	P15514	-3.86563
AREG	TR20044	0.292013	Plate1	Visit 1	Active	ONC	OID21357	P15514	-3.86563
AREG	TR20106	0.123225	Plate1	Visit 1	Active	ONC	OID21357	P15514	-3.86563
AREG	TR20079	1.9044	Plate1	Visit 1	Active	ONC	OID21357	P15514	-3.86563
AREG	TR20025	0.14093	Plate1	Visit 1		ONC	OID21357	P15514	-3.86563
AREG	TR20017	-0.247803	Plate1	Visit 1		ONC	OID21357	P15514	-3.86563
AREG	TR20015	-0.744307	Plate1	Visit 1	Active	ONC	OID21357	P15514	-3.86563
AREG	TR20007	-0.229431	Plate1	Visit 1	Active	ONC	OID21357	P15514	-3.86563
AREG	TR20041	0.285514	Plate1	Visit 1	Active	ONC	OID21357	P15514	-3.86563
AREG	TR20093	1.20272	Plate1	Visit 1	Active	ONC	OID21357	P15514	-3.86563
AREG	TR20104	-0.264932	Plate1	Visit 1	Active	ONC	OID21357	P15514	-3.86563
AREG	TR20119	-0.0652282	Plate1	Visit 1	Active	ONC	OID21357	P15514	-3.86563
AREG	TR20069	0.284068	Plate1	Visit 1	Active	ONC	OID21357	P15514	-3.86563
AREG	TR20045	1.62516	Plate1	Visit 1	Active	ONC	OID21357	P15514	-3.86563
AREG	TR20066	1.16982	Plate1	Visit 1	Placebo	ONC	OID21357	P15514	-3.86563
AREG	TR20087	-0.189342	Plate1	Visit 1		ONC	OID21357	P15514	-3.86563
AREG	TR20064	0.482908	Plate1	Visit 1	Active	ONC	OID21357	P15514	-3.86563
AREG	TR20020	0.100468	Plate1	Visit 1	Active	ONC	OID21357	P15514	-3.86563
AREG	TR20016	-0.63986	Plate1	Visit 1	Placebo	ONC	OID21357	P15514	-3.86563
AREG	TR20076	0.839156	Plate2	Visit 1	Placebo	ONC	OID21357	P15514	-4.03224
AREG	TR20102	0.182751	Plate2	Visit 1	Active	ONC	OID21357	P15514	-4.03224
AREG	TR20080	-0.803478	Plate2	Visit 1	Placebo	ONC	OID21357	P15514	-4.03224
AREG	TR20083	-0.814196	Plate2	Visit 1		ONC	OID21357	P15514	-4.03224
AREG	TR20001	0.551189	Plate2	Visit 1		ONC	OID21357	P15514	-4.03224
AREG	TR20032	0.536807	Plate2	Visit 1	Active	ONC	OID21357	P15514	-4.03224
AREG	TR20037	0.45258	Plate2	Visit 1	Active	ONC	OID21357	P15514	-4.03224
AREG	TR20068	0.290414	Plate2	Visit 1	Active	ONC	OID21357	P15514	-4.03224
AREG	TR20034	1.44855	Plate2	Visit 1		ONC	OID21357	P15514	-4.03224
AREG	TR20095	0.509276	Plate2	Visit 1	Active	ONC	OID21357	P15514	-4.03224
AREG	TR20098	-0.610646	Plate2	Visit 1	Placebo	ONC	OID21357	P15514	-4.03224
AREG	TR20028	-0.145872	Plate2	Visit 1	Active	ONC	OID21357	P15514	-4.03224
AREG	TR20005	-0.552176	Plate2	Visit 1	Active	ONC	OID21357	P15514	-4.03224
AREG	TR20101	0.0279661	Plate2	Visit 1	Active	ONC	OID21357	P15514	-4.03224
AREG	TR20086	0.270887	Plate2	Visit 1		ONC	OID21357	P15514	-4.03224
AREG	TR20021	0.768864	Plate2	Visit 1	Active	ONC	OID21357	P15514	-4.03224
AREG	TR20096	0.0737938	Plate2	Visit 1	Placebo	ONC	OID21357	P15514	-4.03224
AREG	TR20084	0.26167	Plate2	Visit 1	Active	ONC	OID21357	P15514	-4.03224
AREG	TR20022	-0.457763	Plate2	Visit 1	Placebo	ONC	OID21357	P15514	-4.03224
AREG	TR20091	0.0506545	Plate2	Visit 1	Active	ONC	OID21357	P15514	-4.03224
AREG	TR20092	-0.897104	Plate2	Visit 1		ONC	OID21357	P15514	-4.03224
AREG	TR20023	0.54685	Plate2	Visit 1	Placebo	ONC	OID21357	P15514	-4.03224
AREG	TR20105	1.08374	Plate4	Visit 1	Active	ONC	OID21357	P15514	-4.32421
AREG	TR20060	0.935784	Plate4	Visit 1	Active	ONC	OID21357	P15514	-4.32421
AREG	TR20077	1.09792	Plate4	Visit 1	Active	ONC	OID21357	P15514	-4.32421
AREG	TR20107	0.0910105	Plate4	Visit 1	Active	ONC	OID21357	P15514	-4.32421
AREG	TR20019	0.260023	Plate4	Visit 1		ONC	OID21357	P15514	-4.32421
AREG	TR20029	1.16339	Plate4	Visit 1		ONC	OID21357	P15514	-4.32421
AREG	TR20082	0.800698	Plate4	Visit 1	Placebo	ONC	OID21357	P15514	-4.32421
AREG	TR20013	0.549329	Plate4	Visit 1	Active	ONC	OID21357	P15514	-4.32421
AREG	TR20090	0.21191	Plate4	Visit 1		ONC	OID21357	P15514	-4.32421
AREG	TR20014	1.05756	Plate4	Visit 1	Active	ONC	OID21357	P15514	-4.32421
AREG	TR20094	0.262156	Plate4	Visit 1	Active	ONC	OID21357	P15514	-4.32421
AREG	TR20048	0.977515	Plate4	Visit 1	Placebo	ONC	OID21357	P15514	-4.32421
AREG	TR20103	0.386774	Plate4	Visit 1	Placebo	ONC	OID21357	P15514	-4.32421
AREG	TR20118	0.306263	Plate4	Visit 1	Active	ONC	OID21357	P15514	-4.32421
AREG	TR20117	0.55578	Plate4	Visit 1	Placebo	ONC	OID21357	P15514	-4.32421
AREG	TR20014	0.257956	Plate1	Visit 3	Active	ONC	OID21357	P15514	-3.86563
AREG	TR20094	-0.149455	Plate1	Visit 3	Active	ONC	OID21357	P15514	-3.86563
AREG	TR20060	0.450971	Plate1	Visit 3	Active	ONC	OID21357	P15514	-3.86563
AREG	TR20022	0.106033	Plate1	Visit 3	Placebo	ONC	OID21357	P15514	-3.86563
AREG	TR20079	1.11251	Plate1	Visit 3	Active	ONC	OID21357	P15514	-3.86563
AREG	TR20041	0.57362	Plate1	Visit 3	Active	ONC	OID21357	P15514	-3.86563
AREG	TR20075	0.647605	Plate1	Visit 3	Active	ONC	OID21357	P15514	-3.86563
AREG	TR20069	-0.0373737	Plate1	Visit 3	Active	ONC	OID21357	P15514	-3.86563
AREG	TR20013	0.20534	Plate1	Visit 3	Active	ONC	OID21357	P15514	-3.86563
AREG	TR20095	0.233543	Plate1	Visit 3	Active	ONC	OID21357	P15514	-3.86563
AREG	TR20084	-0.0949853	Plate2	Visit 3	Active	ONC	OID21357	P15514	-4.03224
AREG	TR20032	2.69589	Plate2	Visit 3	Active	ONC	OID21357	P15514	-4.03224
AREG	TR20005	-0.474863	Plate2	Visit 3	Active	ONC	OID21357	P15514	-4.03224
AREG	TR20080	0.740193	Plate2	Visit 3	Placebo	ONC	OID21357	P15514	-4.03224
AREG	TR20007	0.654123	Plate2	Visit 3	Active	ONC	OID21357	P15514	-4.03224
AREG	TR20081	-0.29104	Plate2	Visit 3	Active	ONC	OID21357	P15514	-4.03224
AREG	TR20064	1.24607	Plate2	Visit 3	Active	ONC	OID21357	P15514	-4.03224
AREG	TR20021	1.16286	Plate2	Visit 3	Active	ONC	OID21357	P15514	-4.03224
AREG	TR20015	-0.380248	Plate2	Visit 3	Active	ONC	OID21357	P15514	-4.03224
AREG	TR20016	0.51997	Plate2	Visit 3	Placebo	ONC	OID21357	P15514	-4.03224
AREG	TR20093	0.404987	Plate2	Visit 3	Active	ONC	OID21357	P15514	-4.03224
AREG	TR20020	0.244831	Plate2	Visit 3	Active	ONC	OID21357	P15514	-4.03224
AREG	TR20044	0.461611	Plate2	Visit 3	Active	ONC	OID21357	P15514	-4.03224
AREG	TR20068	0.995317	Plate2	Visit 3	Active	ONC	OID21357	P15514	-4.03224
AREG	TR20042	0.183331	Plate4	Visit 3	Placebo	ONC	OID21357	P15514	-4.32421
AREG	TR20028	-0.141431	Plate4	Visit 3	Active	ONC	OID21357	P15514	-4.32421
AREG	TR20091	1.32861	Plate4	Visit 3	Active	ONC	OID21357	P15514	-4.32421
AREG	TR20023	0.948479	Plate4	Visit 3	Placebo	ONC	OID21357	P15514	-4.32421
AREG	TR20066	0.818986	Plate4	Visit 3	Placebo	ONC	OID21357	P15514	-4.32421
ARG1	TR20042	1.12686	Plate1	Visit 1	Placebo	ONC	OID21445	P05089	-3.92226
ARG1	TR20081	1.21931	Plate1	Visit 1	Active	ONC	OID21445	P05089	-3.92226
ARG1	TR20075	1.52441	Plate1	Visit 1	Active	ONC	OID21445	P05089	-3.92226
ARG1	TR20114	2.1926	Plate1	Visit 1	Active	ONC	OID21445	P05089	-3.92226
ARG1	TR20109	0.272871	Plate1	Visit 1	Placebo	ONC	OID21445	P05089	-3.92226
ARG1	TR20044	1.07594	Plate1	Visit 1	Active	ONC	OID21445	P05089	-3.92226
ARG1	TR20106	1.41329	Plate1	Visit 1	Active	ONC	OID21445	P05089	-3.92226
ARG1	TR20079	0.98679	Plate1	Visit 1	Active	ONC	OID21445	P05089	-3.92226
ARG1	TR20025	1.04354	Plate1	Visit 1		ONC	OID21445	P05089	-3.92226
ARG1	TR20017	0.593199	Plate1	Visit 1		ONC	OID21445	P05089	-3.92226
ARG1	TR20015	1.12288	Plate1	Visit 1	Active	ONC	OID21445	P05089	-3.92226
ARG1	TR20007	2.49997	Plate1	Visit 1	Active	ONC	OID21445	P05089	-3.92226
ARG1	TR20041	0.679911	Plate1	Visit 1	Active	ONC	OID21445	P05089	-3.92226
ARG1	TR20093	0.416716	Plate1	Visit 1	Active	ONC	OID21445	P05089	-3.92226
ARG1	TR20104	0.73607	Plate1	Visit 1	Active	ONC	OID21445	P05089	-3.92226
ARG1	TR20119	1.02687	Plate1	Visit 1	Active	ONC	OID21445	P05089	-3.92226
ARG1	TR20069	1.29249	Plate1	Visit 1	Active	ONC	OID21445	P05089	-3.92226
ARG1	TR20045	0.18754	Plate1	Visit 1	Active	ONC	OID21445	P05089	-3.92226
ARG1	TR20066	1.27535	Plate1	Visit 1	Placebo	ONC	OID21445	P05089	-3.92226
ARG1	TR20087	0.680282	Plate1	Visit 1		ONC	OID21445	P05089	-3.92226
ARG1	TR20064	2.28826	Plate1	Visit 1	Active	ONC	OID21445	P05089	-3.92226
ARG1	TR20020	-0.119006	Plate1	Visit 1	Active	ONC	OID21445	P05089	-3.92226
ARG1	TR20016	1.07408	Plate1	Visit 1	Placebo	ONC	OID21445	P05089	-3.92226
ARG1	TR20076	0.940291	Plate2	Visit 1	Placebo	ONC	OID21445	P05089	-2.25766
ARG1	TR20102	0.438851	Plate2	Visit 1	Active	ONC	OID21445	P05089	-2.25766
ARG1	TR20080	0.0792906	Plate2	Visit 1	Placebo	ONC	OID21445	P05089	-2.25766
ARG1	TR20083	0.482584	Plate2	Visit 1		ONC	OID21445	P05089	-2.25766
ARG1	TR20001	0.66274	Plate2	Visit 1		ONC	OID21445	P05089	-2.25766
ARG1	TR20032	0.812261	Plate2	Visit 1	Active	ONC	OID21445	P05089	-2.25766
ARG1	TR20037	-0.724015	Plate2	Visit 1	Active	ONC	OID21445	P05089	-2.25766
ARG1	TR20068	1.07577	Plate2	Visit 1	Active	ONC	OID21445	P05089	-2.25766
ARG1	TR20034	0.789047	Plate2	Visit 1		ONC	OID21445	P05089	-2.25766
ARG1	TR20095	1.38831	Plate2	Visit 1	Active	ONC	OID21445	P05089	-2.25766
ARG1	TR20098	0.67121	Plate2	Visit 1	Placebo	ONC	OID21445	P05089	-2.25766
ARG1	TR20028	0.494053	Plate2	Visit 1	Active	ONC	OID21445	P05089	-2.25766
ARG1	TR20005	0.206116	Plate2	Visit 1	Active	ONC	OID21445	P05089	-2.25766
ARG1	TR20101	1.26806	Plate2	Visit 1	Active	ONC	OID21445	P05089	-2.25766
ARG1	TR20086	1.22922	Plate2	Visit 1		ONC	OID21445	P05089	-2.25766
ARG1	TR20021	1.08565	Plate2	Visit 1	Active	ONC	OID21445	P05089	-2.25766
ARG1	TR20096	1.65801	Plate2	Visit 1	Placebo	ONC	OID21445	P05089	-2.25766
ARG1	TR20084	1.62944	Plate2	Visit 1	Active	ONC	OID21445	P05089	-2.25766
ARG1	TR20022	0.835172	Plate2	Visit 1	Placebo	ONC	OID21445	P05089	-2.25766
ARG1	TR20091	1.12947	Plate2	Visit 1	Active	ONC	OID21445	P05089	-2.25766
ARG1	TR20092	1.08669	Plate2	Visit 1		ONC	OID21445	P05089	-2.25766
ARG1	TR20023	-0.460425	Plate2	Visit 1	Placebo	ONC	OID21445	P05089	-2.25766
ARG1	TR20105	0.366676	Plate4	Visit 1	Active	ONC	OID21445	P05089	-3.54419
ARG1	TR20060	1.00455	Plate4	Visit 1	Active	ONC	OID21445	P05089	-3.54419
ARG1	TR20077	1.59635	Plate4	Visit 1	Active	ONC	OID21445	P05089	-3.54419
ARG1	TR20107	1.38673	Plate4	Visit 1	Active	ONC	OID21445	P05089	-3.54419
ARG1	TR20019	1.093	Plate4	Visit 1		ONC	OID21445	P05089	-3.54419
ARG1	TR20029	0.15627	Plate4	Visit 1		ONC	OID21445	P05089	-3.54419
ARG1	TR20082	1.30417	Plate4	Visit 1	Placebo	ONC	OID21445	P05089	-3.54419
ARG1	TR20013	1.28084	Plate4	Visit 1	Active	ONC	OID21445	P05089	-3.54419
ARG1	TR20090	1.07831	Plate4	Visit 1		ONC	OID21445	P05089	-3.54419
ARG1	TR20014	1.13783	Plate4	Visit 1	Active	ONC	OID21445	P05089	-3.54419
ARG1	TR20094	1.37656	Plate4	Visit 1	Active	ONC	OID21445	P05089	-3.54419
ARG1	TR20048	1.10194	Plate4	Visit 1	Placebo	ONC	OID21445	P05089	-3.54419
ARG1	TR20103	2.23334	Plate4	Visit 1	Placebo	ONC	OID21445	P05089	-3.54419
ARG1	TR20118	0.376001	Plate4	Visit 1	Active	ONC	OID21445	P05089	-3.54419
ARG1	TR20117	1.13503	Plate4	Visit 1	Placebo	ONC	OID21445	P05089	-3.54419
ARG1	TR20014	0.295163	Plate1	Visit 3	Active	ONC	OID21445	P05089	-3.92226
ARG1	TR20094	1.58914	Plate1	Visit 3	Active	ONC	OID21445	P05089	-3.92226
ARG1	TR20060	1.33377	Plate1	Visit 3	Active	ONC	OID21445	P05089	-3.92226
ARG1	TR20022	0.585579	Plate1	Visit 3	Placebo	ONC	OID21445	P05089	-3.92226
ARG1	TR20079	0.554513	Plate1	Visit 3	Active	ONC	OID21445	P05089	-3.92226
ARG1	TR20041	0.723598	Plate1	Visit 3	Active	ONC	OID21445	P05089	-3.92226
ARG1	TR20075	1.09682	Plate1	Visit 3	Active	ONC	OID21445	P05089	-3.92226
ARG1	TR20069	1.08625	Plate1	Visit 3	Active	ONC	OID21445	P05089	-3.92226
ARG1	TR20013	0.855954	Plate1	Visit 3	Active	ONC	OID21445	P05089	-3.92226
ARG1	TR20095	1.44156	Plate1	Visit 3	Active	ONC	OID21445	P05089	-3.92226
ARG1	TR20084	0.75963	Plate2	Visit 3	Active	ONC	OID21445	P05089	-2.25766
ARG1	TR20032	1.4379	Plate2	Visit 3	Active	ONC	OID21445	P05089	-2.25766
ARG1	TR20005	0.198432	Plate2	Visit 3	Active	ONC	OID21445	P05089	-2.25766
ARG1	TR20080	0.895789	Plate2	Visit 3	Placebo	ONC	OID21445	P05089	-2.25766
ARG1	TR20007	1.13949	Plate2	Visit 3	Active	ONC	OID21445	P05089	-2.25766
ARG1	TR20081	1.31467	Plate2	Visit 3	Active	ONC	OID21445	P05089	-2.25766
ARG1	TR20064	0.849777	Plate2	Visit 3	Active	ONC	OID21445	P05089	-2.25766
ARG1	TR20021	0.923658	Plate2	Visit 3	Active	ONC	OID21445	P05089	-2.25766
ARG1	TR20015	-0.211714	Plate2	Visit 3	Active	ONC	OID21445	P05089	-2.25766
ARG1	TR20016	0.019675	Plate2	Visit 3	Placebo	ONC	OID21445	P05089	-2.25766
ARG1	TR20093	0.053925	Plate2	Visit 3	Active	ONC	OID21445	P05089	-2.25766
ARG1	TR20020	0.604507	Plate2	Visit 3	Active	ONC	OID21445	P05089	-2.25766
ARG1	TR20044	0.925773	Plate2	Visit 3	Active	ONC	OID21445	P05089	-2.25766
ARG1	TR20068	0.146732	Plate2	Visit 3	Active	ONC	OID21445	P05089	-2.25766
ARG1	TR20042	1.17426	Plate4	Visit 3	Placebo	ONC	OID21445	P05089	-3.54419
ARG1	TR20028	0.128021	Plate4	Visit 3	Active	ONC	OID21445	P05089	-3.54419
ARG1	TR20091	1.2149	Plate4	Visit 3	Active	ONC	OID21445	P05089	-3.54419
ARG1	TR20023	0.202347	Plate4	Visit 3	Placebo	ONC	OID21445	P05089	-3.54419
ARG1	TR20066	1.27336	Plate4	Visit 3	Placebo	ONC	OID21445	P05089	-3.54419
ARHGAP1	TR20042	-0.980715	Plate1	Visit 1	Placebo	ONC	OID21202	Q07960	-0.770173
ARHGAP1	TR20081	0.0758569	Plate1	Visit 1	Active	ONC	OID21202	Q07960	-0.770173
ARHGAP1	TR20075	0.285932	Plate1	Visit 1	Active	ONC	OID21202	Q07960	-0.770173
ARHGAP1	TR20114	0.0882507	Plate1	Visit 1	Active	ONC	OID21202	Q07960	-0.770173
ARHGAP1	TR20109	-1.42693	Plate1	Visit 1	Placebo	ONC	OID21202	Q07960	-0.770173
ARHGAP1	TR20044	2.1514	Plate1	Visit 1	Active	ONC	OID21202	Q07960	-0.770173
ARHGAP1	TR20106	0.115706	Plate1	Visit 1	Active	ONC	OID21202	Q07960	-0.770173
ARHGAP1	TR20079	0.180081	Plate1	Visit 1	Active	ONC	OID21202	Q07960	-0.770173
ARHGAP1	TR20025	0.277157	Plate1	Visit 1		ONC	OID21202	Q07960	-0.770173
ARHGAP1	TR20017	-0.091789	Plate1	Visit 1		ONC	OID21202	Q07960	-0.770173
ARHGAP1	TR20015	-0.0582476	Plate1	Visit 1	Active	ONC	OID21202	Q07960	-0.770173
ARHGAP1	TR20007	0.812855	Plate1	Visit 1	Active	ONC	OID21202	Q07960	-0.770173
ARHGAP1	TR20041	0.573028	Plate1	Visit 1	Active	ONC	OID21202	Q07960	-0.770173
ARHGAP1	TR20093	-0.116333	Plate1	Visit 1	Active	ONC	OID21202	Q07960	-0.770173
ARHGAP1	TR20104	-0.574667	Plate1	Visit 1	Active	ONC	OID21202	Q07960	-0.770173
ARHGAP1	TR20119	-0.289687	Plate1	Visit 1	Active	ONC	OID21202	Q07960	-0.770173
ARHGAP1	TR20069	-0.0263203	Plate1	Visit 1	Active	ONC	OID21202	Q07960	-0.770173
ARHGAP1	TR20045	0.443357	Plate1	Visit 1	Active	ONC	OID21202	Q07960	-0.770173
ARHGAP1	TR20066	0.00878359	Plate1	Visit 1	Placebo	ONC	OID21202	Q07960	-0.770173
ARHGAP1	TR20087	0.133733	Plate1	Visit 1		ONC	OID21202	Q07960	-0.770173
ARHGAP1	TR20064	-0.235323	Plate1	Visit 1	Active	ONC	OID21202	Q07960	-0.770173
ARHGAP1	TR20020	0.631861	Plate1	Visit 1	Active	ONC	OID21202	Q07960	-0.770173
ARHGAP1	TR20016	0.552217	Plate1	Visit 1	Placebo	ONC	OID21202	Q07960	-0.770173
ARHGAP1	TR20076	-0.238203	Plate2	Visit 1	Placebo	ONC	OID21202	Q07960	-1.00195
ARHGAP1	TR20102	0.0870261	Plate2	Visit 1	Active	ONC	OID21202	Q07960	-1.00195
ARHGAP1	TR20080	-0.62502	Plate2	Visit 1	Placebo	ONC	OID21202	Q07960	-1.00195
ARHGAP1	TR20083	-0.356958	Plate2	Visit 1		ONC	OID21202	Q07960	-1.00195
ARHGAP1	TR20001	0.0725522	Plate2	Visit 1		ONC	OID21202	Q07960	-1.00195
ARHGAP1	TR20032	0.411528	Plate2	Visit 1	Active	ONC	OID21202	Q07960	-1.00195
ARHGAP1	TR20037	0.771817	Plate2	Visit 1	Active	ONC	OID21202	Q07960	-1.00195
ARHGAP1	TR20068	-0.36906	Plate2	Visit 1	Active	ONC	OID21202	Q07960	-1.00195
ARHGAP1	TR20034	1.0027	Plate2	Visit 1		ONC	OID21202	Q07960	-1.00195
ARHGAP1	TR20095	-0.486621	Plate2	Visit 1	Active	ONC	OID21202	Q07960	-1.00195
ARHGAP1	TR20098	-0.685957	Plate2	Visit 1	Placebo	ONC	OID21202	Q07960	-1.00195
ARHGAP1	TR20028	0.797571	Plate2	Visit 1	Active	ONC	OID21202	Q07960	-1.00195
ARHGAP1	TR20005	-0.435625	Plate2	Visit 1	Active	ONC	OID21202	Q07960	-1.00195
ARHGAP1	TR20101	-0.0971929	Plate2	Visit 1	Active	ONC	OID21202	Q07960	-1.00195
ARHGAP1	TR20086	-0.0181284	Plate2	Visit 1		ONC	OID21202	Q07960	-1.00195
ARHGAP1	TR20021	2.26376	Plate2	Visit 1	Active	ONC	OID21202	Q07960	-1.00195
ARHGAP1	TR20096	-0.411913	Plate2	Visit 1	Placebo	ONC	OID21202	Q07960	-1.00195
ARHGAP1	TR20084	-0.161018	Plate2	Visit 1	Active	ONC	OID21202	Q07960	-1.00195
ARHGAP1	TR20022	0.377989	Plate2	Visit 1	Placebo	ONC	OID21202	Q07960	-1.00195
ARHGAP1	TR20091	-0.00612466	Plate2	Visit 1	Active	ONC	OID21202	Q07960	-1.00195
ARHGAP1	TR20092	0.514548	Plate2	Visit 1		ONC	OID21202	Q07960	-1.00195
ARHGAP1	TR20023	-0.500307	Plate2	Visit 1	Placebo	ONC	OID21202	Q07960	-1.00195
ARHGAP1	TR20105	0.939156	Plate4	Visit 1	Active	ONC	OID21202	Q07960	-1.12983
ARHGAP1	TR20060	-0.246295	Plate4	Visit 1	Active	ONC	OID21202	Q07960	-1.12983
ARHGAP1	TR20077	-0.0748314	Plate4	Visit 1	Active	ONC	OID21202	Q07960	-1.12983
ARHGAP1	TR20107	0.597909	Plate4	Visit 1	Active	ONC	OID21202	Q07960	-1.12983
ARHGAP1	TR20019	0.0869256	Plate4	Visit 1		ONC	OID21202	Q07960	-1.12983
ARHGAP1	TR20029	0.448288	Plate4	Visit 1		ONC	OID21202	Q07960	-1.12983
ARHGAP1	TR20082	0.761111	Plate4	Visit 1	Placebo	ONC	OID21202	Q07960	-1.12983
ARHGAP1	TR20013	0.241398	Plate4	Visit 1	Active	ONC	OID21202	Q07960	-1.12983
ARHGAP1	TR20090	0.527119	Plate4	Visit 1		ONC	OID21202	Q07960	-1.12983
ARHGAP1	TR20014	-0.48254	Plate4	Visit 1	Active	ONC	OID21202	Q07960	-1.12983
ARHGAP1	TR20094	0.677595	Plate4	Visit 1	Active	ONC	OID21202	Q07960	-1.12983
ARHGAP1	TR20048	0.88903	Plate4	Visit 1	Placebo	ONC	OID21202	Q07960	-1.12983
ARHGAP1	TR20103	0.237155	Plate4	Visit 1	Placebo	ONC	OID21202	Q07960	-1.12983
ARHGAP1	TR20118	-0.0584804	Plate4	Visit 1	Active	ONC	OID21202	Q07960	-1.12983
ARHGAP1	TR20117	-0.46077	Plate4	Visit 1	Placebo	ONC	OID21202	Q07960	-1.12983
ARHGAP1	TR20014	0.976789	Plate1	Visit 3	Active	ONC	OID21202	Q07960	-0.770173
ARHGAP1	TR20094	-0.1068	Plate1	Visit 3	Active	ONC	OID21202	Q07960	-0.770173
ARHGAP1	TR20060	-0.193476	Plate1	Visit 3	Active	ONC	OID21202	Q07960	-0.770173
ARHGAP1	TR20022	-0.444034	Plate1	Visit 3	Placebo	ONC	OID21202	Q07960	-0.770173
ARHGAP1	TR20079	-0.465382	Plate1	Visit 3	Active	ONC	OID21202	Q07960	-0.770173
ARHGAP1	TR20041	0.269758	Plate1	Visit 3	Active	ONC	OID21202	Q07960	-0.770173
ARHGAP1	TR20075	-0.379599	Plate1	Visit 3	Active	ONC	OID21202	Q07960	-0.770173
ARHGAP1	TR20069	0.0196979	Plate1	Visit 3	Active	ONC	OID21202	Q07960	-0.770173
ARHGAP1	TR20013	0.545826	Plate1	Visit 3	Active	ONC	OID21202	Q07960	-0.770173
ARHGAP1	TR20095	-0.747534	Plate1	Visit 3	Active	ONC	OID21202	Q07960	-0.770173
ARHGAP1	TR20084	-0.171872	Plate2	Visit 3	Active	ONC	OID21202	Q07960	-1.00195
ARHGAP1	TR20032	0.174504	Plate2	Visit 3	Active	ONC	OID21202	Q07960	-1.00195
ARHGAP1	TR20005	0.0481816	Plate2	Visit 3	Active	ONC	OID21202	Q07960	-1.00195
ARHGAP1	TR20080	-0.187698	Plate2	Visit 3	Placebo	ONC	OID21202	Q07960	-1.00195
ARHGAP1	TR20007	1.14349	Plate2	Visit 3	Active	ONC	OID21202	Q07960	-1.00195
ARHGAP1	TR20081	-0.293733	Plate2	Visit 3	Active	ONC	OID21202	Q07960	-1.00195
ARHGAP1	TR20064	-0.475318	Plate2	Visit 3	Active	ONC	OID21202	Q07960	-1.00195
ARHGAP1	TR20021	1.71885	Plate2	Visit 3	Active	ONC	OID21202	Q07960	-1.00195
ARHGAP1	TR20015	1.2553	Plate2	Visit 3	Active	ONC	OID21202	Q07960	-1.00195
ARHGAP1	TR20016	1.58967	Plate2	Visit 3	Placebo	ONC	OID21202	Q07960	-1.00195
ARHGAP1	TR20093	-0.0796287	Plate2	Visit 3	Active	ONC	OID21202	Q07960	-1.00195
ARHGAP1	TR20020	-0.0932843	Plate2	Visit 3	Active	ONC	OID21202	Q07960	-1.00195
ARHGAP1	TR20044	0.590335	Plate2	Visit 3	Active	ONC	OID21202	Q07960	-1.00195
ARHGAP1	TR20068	-0.699868	Plate2	Visit 3	Active	ONC	OID21202	Q07960	-1.00195
ARHGAP1	TR20042	0.110555	Plate4	Visit 3	Placebo	ONC	OID21202	Q07960	-1.12983
ARHGAP1	TR20028	1.43285	Plate4	Visit 3	Active	ONC	OID21202	Q07960	-1.12983
ARHGAP1	TR20091	0.0736242	Plate4	Visit 3	Active	ONC	OID21202	Q07960	-1.12983
ARHGAP1	TR20023	1.03096	Plate4	Visit 3	Placebo	ONC	OID21202	Q07960	-1.12983
ARHGAP1	TR20066	-0.230896	Plate4	Visit 3	Placebo	ONC	OID21202	Q07960	-1.12983
ARHGAP25	TR20042	0.315132	Plate1	Visit 1	Placebo	ONC	OID21255	P42331	-1.1888
ARHGAP25	TR20081	1.59748	Plate1	Visit 1	Active	ONC	OID21255	P42331	-1.1888
ARHGAP25	TR20075	1.85842	Plate1	Visit 1	Active	ONC	OID21255	P42331	-1.1888
ARHGAP25	TR20114	0.778671	Plate1	Visit 1	Active	ONC	OID21255	P42331	-1.1888
ARHGAP25	TR20109	0.385658	Plate1	Visit 1	Placebo	ONC	OID21255	P42331	-1.1888
ARHGAP25	TR20044	2.25194	Plate1	Visit 1	Active	ONC	OID21255	P42331	-1.1888
ARHGAP25	TR20106	1.33665	Plate1	Visit 1	Active	ONC	OID21255	P42331	-1.1888
ARHGAP25	TR20079	1.73775	Plate1	Visit 1	Active	ONC	OID21255	P42331	-1.1888
ARHGAP25	TR20025	1.78892	Plate1	Visit 1		ONC	OID21255	P42331	-1.1888
ARHGAP25	TR20017	1.25581	Plate1	Visit 1		ONC	OID21255	P42331	-1.1888
ARHGAP25	TR20015	1.49435	Plate1	Visit 1	Active	ONC	OID21255	P42331	-1.1888
ARHGAP25	TR20007	1.5225	Plate1	Visit 1	Active	ONC	OID21255	P42331	-1.1888
ARHGAP25	TR20041	2.68762	Plate1	Visit 1	Active	ONC	OID21255	P42331	-1.1888
ARHGAP25	TR20093	1.66063	Plate1	Visit 1	Active	ONC	OID21255	P42331	-1.1888
ARHGAP25	TR20104	0.341101	Plate1	Visit 1	Active	ONC	OID21255	P42331	-1.1888
ARHGAP25	TR20119	0.718572	Plate1	Visit 1	Active	ONC	OID21255	P42331	-1.1888
ARHGAP25	TR20069	1.60033	Plate1	Visit 1	Active	ONC	OID21255	P42331	-1.1888
ARHGAP25	TR20045	2.37074	Plate1	Visit 1	Active	ONC	OID21255	P42331	-1.1888
ARHGAP25	TR20066	1.56496	Plate1	Visit 1	Placebo	ONC	OID21255	P42331	-1.1888
ARHGAP25	TR20087	2.37399	Plate1	Visit 1		ONC	OID21255	P42331	-1.1888
ARHGAP25	TR20064	1.25786	Plate1	Visit 1	Active	ONC	OID21255	P42331	-1.1888
ARHGAP25	TR20020	1.72178	Plate1	Visit 1	Active	ONC	OID21255	P42331	-1.1888
ARHGAP25	TR20016	1.107	Plate1	Visit 1	Placebo	ONC	OID21255	P42331	-1.1888
ARHGAP25	TR20076	2.19769	Plate2	Visit 1	Placebo	ONC	OID21255	P42331	-0.285004
ARHGAP25	TR20102	1.93751	Plate2	Visit 1	Active	ONC	OID21255	P42331	-0.285004
ARHGAP25	TR20080	1.2207	Plate2	Visit 1	Placebo	ONC	OID21255	P42331	-0.285004
ARHGAP25	TR20083	1.59341	Plate2	Visit 1		ONC	OID21255	P42331	-0.285004
ARHGAP25	TR20001	3.00618	Plate2	Visit 1		ONC	OID21255	P42331	-0.285004
ARHGAP25	TR20032	2.08519	Plate2	Visit 1	Active	ONC	OID21255	P42331	-0.285004
ARHGAP25	TR20037	2.62387	Plate2	Visit 1	Active	ONC	OID21255	P42331	-0.285004
ARHGAP25	TR20068	1.60892	Plate2	Visit 1	Active	ONC	OID21255	P42331	-0.285004
ARHGAP25	TR20034	2.36785	Plate2	Visit 1		ONC	OID21255	P42331	-0.285004
ARHGAP25	TR20095	1.07323	Plate2	Visit 1	Active	ONC	OID21255	P42331	-0.285004
ARHGAP25	TR20098	1.99244	Plate2	Visit 1	Placebo	ONC	OID21255	P42331	-0.285004
ARHGAP25	TR20028	2.66487	Plate2	Visit 1	Active	ONC	OID21255	P42331	-0.285004
ARHGAP25	TR20005	0.875566	Plate2	Visit 1	Active	ONC	OID21255	P42331	-0.285004
ARHGAP25	TR20101	2.04265	Plate2	Visit 1	Active	ONC	OID21255	P42331	-0.285004
ARHGAP25	TR20086	1.98307	Plate2	Visit 1		ONC	OID21255	P42331	-0.285004
ARHGAP25	TR20021	3.7557	Plate2	Visit 1	Active	ONC	OID21255	P42331	-0.285004
ARHGAP25	TR20096	1.74051	Plate2	Visit 1	Placebo	ONC	OID21255	P42331	-0.285004
ARHGAP25	TR20084	1.82423	Plate2	Visit 1	Active	ONC	OID21255	P42331	-0.285004
ARHGAP25	TR20022	2.41603	Plate2	Visit 1	Placebo	ONC	OID21255	P42331	-0.285004
ARHGAP25	TR20091	1.11692	Plate2	Visit 1	Active	ONC	OID21255	P42331	-0.285004
ARHGAP25	TR20092	2.33481	Plate2	Visit 1		ONC	OID21255	P42331	-0.285004
ARHGAP25	TR20023	1.43904	Plate2	Visit 1	Placebo	ONC	OID21255	P42331	-0.285004
ARHGAP25	TR20105	2.65231	Plate4	Visit 1	Active	ONC	OID21255	P42331	-1.04629
ARHGAP25	TR20060	1.26663	Plate4	Visit 1	Active	ONC	OID21255	P42331	-1.04629
ARHGAP25	TR20077	1.48681	Plate4	Visit 1	Active	ONC	OID21255	P42331	-1.04629
ARHGAP25	TR20107	1.7046	Plate4	Visit 1	Active	ONC	OID21255	P42331	-1.04629
ARHGAP25	TR20019	2.28741	Plate4	Visit 1		ONC	OID21255	P42331	-1.04629
ARHGAP25	TR20029	2.31691	Plate4	Visit 1		ONC	OID21255	P42331	-1.04629
ARHGAP25	TR20082	2.19335	Plate4	Visit 1	Placebo	ONC	OID21255	P42331	-1.04629
ARHGAP25	TR20013	2.16072	Plate4	Visit 1	Active	ONC	OID21255	P42331	-1.04629
ARHGAP25	TR20090	1.75965	Plate4	Visit 1		ONC	OID21255	P42331	-1.04629
ARHGAP25	TR20014	0.855613	Plate4	Visit 1	Active	ONC	OID21255	P42331	-1.04629
ARHGAP25	TR20094	2.69648	Plate4	Visit 1	Active	ONC	OID21255	P42331	-1.04629
ARHGAP25	TR20048	2.93158	Plate4	Visit 1	Placebo	ONC	OID21255	P42331	-1.04629
ARHGAP25	TR20103	1.83312	Plate4	Visit 1	Placebo	ONC	OID21255	P42331	-1.04629
ARHGAP25	TR20118	1.41194	Plate4	Visit 1	Active	ONC	OID21255	P42331	-1.04629
ARHGAP25	TR20117	1.22002	Plate4	Visit 1	Placebo	ONC	OID21255	P42331	-1.04629
ARHGAP25	TR20014	2.41765	Plate1	Visit 3	Active	ONC	OID21255	P42331	-1.1888
ARHGAP25	TR20094	0.935575	Plate1	Visit 3	Active	ONC	OID21255	P42331	-1.1888
ARHGAP25	TR20060	1.15987	Plate1	Visit 3	Active	ONC	OID21255	P42331	-1.1888
ARHGAP25	TR20022	1.28938	Plate1	Visit 3	Placebo	ONC	OID21255	P42331	-1.1888
ARHGAP25	TR20079	0.887613	Plate1	Visit 3	Active	ONC	OID21255	P42331	-1.1888
ARHGAP25	TR20041	1.9072	Plate1	Visit 3	Active	ONC	OID21255	P42331	-1.1888
ARHGAP25	TR20075	1.82641	Plate1	Visit 3	Active	ONC	OID21255	P42331	-1.1888
ARHGAP25	TR20069	0.857582	Plate1	Visit 3	Active	ONC	OID21255	P42331	-1.1888
ARHGAP25	TR20013	2.40705	Plate1	Visit 3	Active	ONC	OID21255	P42331	-1.1888
ARHGAP25	TR20095	0.635951	Plate1	Visit 3	Active	ONC	OID21255	P42331	-1.1888
ARHGAP25	TR20084	2.00243	Plate2	Visit 3	Active	ONC	OID21255	P42331	-0.285004
ARHGAP25	TR20032	2.36149	Plate2	Visit 3	Active	ONC	OID21255	P42331	-0.285004
ARHGAP25	TR20005	1.48441	Plate2	Visit 3	Active	ONC	OID21255	P42331	-0.285004
ARHGAP25	TR20080	2.15263	Plate2	Visit 3	Placebo	ONC	OID21255	P42331	-0.285004
ARHGAP25	TR20007	2.40247	Plate2	Visit 3	Active	ONC	OID21255	P42331	-0.285004
ARHGAP25	TR20081	1.41186	Plate2	Visit 3	Active	ONC	OID21255	P42331	-0.285004
ARHGAP25	TR20064	1.17932	Plate2	Visit 3	Active	ONC	OID21255	P42331	-0.285004
ARHGAP25	TR20021	1.61969	Plate2	Visit 3	Active	ONC	OID21255	P42331	-0.285004
ARHGAP25	TR20015	2.79086	Plate2	Visit 3	Active	ONC	OID21255	P42331	-0.285004
ARHGAP25	TR20016	2.99469	Plate2	Visit 3	Placebo	ONC	OID21255	P42331	-0.285004
ARHGAP25	TR20093	2.12958	Plate2	Visit 3	Active	ONC	OID21255	P42331	-0.285004
ARHGAP25	TR20020	2.04412	Plate2	Visit 3	Active	ONC	OID21255	P42331	-0.285004
ARHGAP25	TR20044	1.85226	Plate2	Visit 3	Active	ONC	OID21255	P42331	-0.285004
ARHGAP25	TR20068	1.31056	Plate2	Visit 3	Active	ONC	OID21255	P42331	-0.285004
ARHGAP25	TR20042	1.67312	Plate4	Visit 3	Placebo	ONC	OID21255	P42331	-1.04629
ARHGAP25	TR20028	3.30672	Plate4	Visit 3	Active	ONC	OID21255	P42331	-1.04629
ARHGAP25	TR20091	1.48349	Plate4	Visit 3	Active	ONC	OID21255	P42331	-1.04629
ARHGAP25	TR20023	2.74438	Plate4	Visit 3	Placebo	ONC	OID21255	P42331	-1.04629
ARHGAP25	TR20066	1.27846	Plate4	Visit 3	Placebo	ONC	OID21255	P42331	-1.04629
ARSB	TR20042	-0.328391	Plate1	Visit 1	Placebo	ONC	OID21331	P15848	-1.91131
ARSB	TR20081	0.470319	Plate1	Visit 1	Active	ONC	OID21331	P15848	-1.91131
ARSB	TR20075	1.29653	Plate1	Visit 1	Active	ONC	OID21331	P15848	-1.91131
ARSB	TR20114	0.211187	Plate1	Visit 1	Active	ONC	OID21331	P15848	-1.91131
ARSB	TR20109	-0.374959	Plate1	Visit 1	Placebo	ONC	OID21331	P15848	-1.91131
ARSB	TR20044	2.6377	Plate1	Visit 1	Active	ONC	OID21331	P15848	-1.91131
ARSB	TR20106	1.20979	Plate1	Visit 1	Active	ONC	OID21331	P15848	-1.91131
ARSB	TR20079	1.6094	Plate1	Visit 1	Active	ONC	OID21331	P15848	-1.91131
ARSB	TR20025	0.0813999	Plate1	Visit 1		ONC	OID21331	P15848	-1.91131
ARSB	TR20017	0.735718	Plate1	Visit 1		ONC	OID21331	P15848	-1.91131
ARSB	TR20015	0.172794	Plate1	Visit 1	Active	ONC	OID21331	P15848	-1.91131
ARSB	TR20007	0.719055	Plate1	Visit 1	Active	ONC	OID21331	P15848	-1.91131
ARSB	TR20041	0.717033	Plate1	Visit 1	Active	ONC	OID21331	P15848	-1.91131
ARSB	TR20093	0.524702	Plate1	Visit 1	Active	ONC	OID21331	P15848	-1.91131
ARSB	TR20104	-0.334354	Plate1	Visit 1	Active	ONC	OID21331	P15848	-1.91131
ARSB	TR20119	-0.208055	Plate1	Visit 1	Active	ONC	OID21331	P15848	-1.91131
ARSB	TR20069	0.993825	Plate1	Visit 1	Active	ONC	OID21331	P15848	-1.91131
ARSB	TR20045	1.12386	Plate1	Visit 1	Active	ONC	OID21331	P15848	-1.91131
ARSB	TR20066	1.3654	Plate1	Visit 1	Placebo	ONC	OID21331	P15848	-1.91131
ARSB	TR20087	1.97754	Plate1	Visit 1		ONC	OID21331	P15848	-1.91131
ARSB	TR20064	0.363582	Plate1	Visit 1	Active	ONC	OID21331	P15848	-1.91131
ARSB	TR20020	0.532595	Plate1	Visit 1	Active	ONC	OID21331	P15848	-1.91131
ARSB	TR20016	0.70019	Plate1	Visit 1	Placebo	ONC	OID21331	P15848	-1.91131
ARSB	TR20076	0.590529	Plate2	Visit 1	Placebo	ONC	OID21331	P15848	-2.0717
ARSB	TR20102	2.45702	Plate2	Visit 1	Active	ONC	OID21331	P15848	-2.0717
ARSB	TR20080	0.0566174	Plate2	Visit 1	Placebo	ONC	OID21331	P15848	-2.0717
ARSB	TR20083	-0.082567	Plate2	Visit 1		ONC	OID21331	P15848	-2.0717
ARSB	TR20001	0.831747	Plate2	Visit 1		ONC	OID21331	P15848	-2.0717
ARSB	TR20032	0.225637	Plate2	Visit 1	Active	ONC	OID21331	P15848	-2.0717
ARSB	TR20037	1.45678	Plate2	Visit 1	Active	ONC	OID21331	P15848	-2.0717
ARSB	TR20068	0.447541	Plate2	Visit 1	Active	ONC	OID21331	P15848	-2.0717
ARSB	TR20034	2.51724	Plate2	Visit 1		ONC	OID21331	P15848	-2.0717
ARSB	TR20095	0.295814	Plate2	Visit 1	Active	ONC	OID21331	P15848	-2.0717
ARSB	TR20098	0.745239	Plate2	Visit 1	Placebo	ONC	OID21331	P15848	-2.0717
ARSB	TR20028	0.867765	Plate2	Visit 1	Active	ONC	OID21331	P15848	-2.0717
ARSB	TR20005	0.221733	Plate2	Visit 1	Active	ONC	OID21331	P15848	-2.0717
ARSB	TR20101	0.913848	Plate2	Visit 1	Active	ONC	OID21331	P15848	-2.0717
ARSB	TR20086	0.955806	Plate2	Visit 1		ONC	OID21331	P15848	-2.0717
ARSB	TR20021	2.45571	Plate2	Visit 1	Active	ONC	OID21331	P15848	-2.0717
ARSB	TR20096	0.604979	Plate2	Visit 1	Placebo	ONC	OID21331	P15848	-2.0717
ARSB	TR20084	0.447535	Plate2	Visit 1	Active	ONC	OID21331	P15848	-2.0717
ARSB	TR20022	0.826873	Plate2	Visit 1	Placebo	ONC	OID21331	P15848	-2.0717
ARSB	TR20091	-0.0415434	Plate2	Visit 1	Active	ONC	OID21331	P15848	-2.0717
ARSB	TR20092	1.04881	Plate2	Visit 1		ONC	OID21331	P15848	-2.0717
ARSB	TR20023	0.833848	Plate2	Visit 1	Placebo	ONC	OID21331	P15848	-2.0717
ARSB	TR20105	1.88651	Plate4	Visit 1	Active	ONC	OID21331	P15848	-2.68744
ARSB	TR20060	0.196715	Plate4	Visit 1	Active	ONC	OID21331	P15848	-2.68744
ARSB	TR20077	0.0198796	Plate4	Visit 1	Active	ONC	OID21331	P15848	-2.68744
ARSB	TR20107	0.546745	Plate4	Visit 1	Active	ONC	OID21331	P15848	-2.68744
ARSB	TR20019	-0.238627	Plate4	Visit 1		ONC	OID21331	P15848	-2.68744
ARSB	TR20029	0.471018	Plate4	Visit 1		ONC	OID21331	P15848	-2.68744
ARSB	TR20082	0.559126	Plate4	Visit 1	Placebo	ONC	OID21331	P15848	-2.68744
ARSB	TR20013	0.510438	Plate4	Visit 1	Active	ONC	OID21331	P15848	-2.68744
ARSB	TR20090	1.50827	Plate4	Visit 1		ONC	OID21331	P15848	-2.68744
ARSB	TR20014	0.633586	Plate4	Visit 1	Active	ONC	OID21331	P15848	-2.68744
ARSB	TR20094	1.57674	Plate4	Visit 1	Active	ONC	OID21331	P15848	-2.68744
ARSB	TR20048	1.28766	Plate4	Visit 1	Placebo	ONC	OID21331	P15848	-2.68744
ARSB	TR20103	1.29434	Plate4	Visit 1	Placebo	ONC	OID21331	P15848	-2.68744
ARSB	TR20118	-0.866188	Plate4	Visit 1	Active	ONC	OID21331	P15848	-2.68744
ARSB	TR20117	-0.216617	Plate4	Visit 1	Placebo	ONC	OID21331	P15848	-2.68744
ARSB	TR20014	2.91494	Plate1	Visit 3	Active	ONC	OID21331	P15848	-1.91131
ARSB	TR20094	0.238063	Plate1	Visit 3	Active	ONC	OID21331	P15848	-1.91131
ARSB	TR20060	0.0255965	Plate1	Visit 3	Active	ONC	OID21331	P15848	-1.91131
ARSB	TR20022	0.638	Plate1	Visit 3	Placebo	ONC	OID21331	P15848	-1.91131
ARSB	TR20079	0.699133	Plate1	Visit 3	Active	ONC	OID21331	P15848	-1.91131
ARSB	TR20041	0.643931	Plate1	Visit 3	Active	ONC	OID21331	P15848	-1.91131
ARSB	TR20075	0.529034	Plate1	Visit 3	Active	ONC	OID21331	P15848	-1.91131
ARSB	TR20069	0.160319	Plate1	Visit 3	Active	ONC	OID21331	P15848	-1.91131
ARSB	TR20013	1.06587	Plate1	Visit 3	Active	ONC	OID21331	P15848	-1.91131
ARSB	TR20095	-0.0697697	Plate1	Visit 3	Active	ONC	OID21331	P15848	-1.91131
ARSB	TR20084	0.944713	Plate2	Visit 3	Active	ONC	OID21331	P15848	-2.0717
ARSB	TR20032	0.758888	Plate2	Visit 3	Active	ONC	OID21331	P15848	-2.0717
ARSB	TR20005	-0.221335	Plate2	Visit 3	Active	ONC	OID21331	P15848	-2.0717
ARSB	TR20080	0.0993033	Plate2	Visit 3	Placebo	ONC	OID21331	P15848	-2.0717
ARSB	TR20007	1.0665	Plate2	Visit 3	Active	ONC	OID21331	P15848	-2.0717
ARSB	TR20081	-0.128279	Plate2	Visit 3	Active	ONC	OID21331	P15848	-2.0717
ARSB	TR20064	-0.0255402	Plate2	Visit 3	Active	ONC	OID21331	P15848	-2.0717
ARSB	TR20021	1.62219	Plate2	Visit 3	Active	ONC	OID21331	P15848	-2.0717
ARSB	TR20015	0.921351	Plate2	Visit 3	Active	ONC	OID21331	P15848	-2.0717
ARSB	TR20016	1.79833	Plate2	Visit 3	Placebo	ONC	OID21331	P15848	-2.0717
ARSB	TR20093	0.445393	Plate2	Visit 3	Active	ONC	OID21331	P15848	-2.0717
ARSB	TR20020	0.160963	Plate2	Visit 3	Active	ONC	OID21331	P15848	-2.0717
ARSB	TR20044	0.618379	Plate2	Visit 3	Active	ONC	OID21331	P15848	-2.0717
ARSB	TR20068	0.012666	Plate2	Visit 3	Active	ONC	OID21331	P15848	-2.0717
ARSB	TR20042	-0.257967	Plate4	Visit 3	Placebo	ONC	OID21331	P15848	-2.68744
ARSB	TR20028	1.9804	Plate4	Visit 3	Active	ONC	OID21331	P15848	-2.68744
ARSB	TR20091	0.496358	Plate4	Visit 3	Active	ONC	OID21331	P15848	-2.68744
ARSB	TR20023	2.75142	Plate4	Visit 3	Placebo	ONC	OID21331	P15848	-2.68744
ARSB	TR20066	0.870306	Plate4	Visit 3	Placebo	ONC	OID21331	P15848	-2.68744
ATG4A	TR20042	0.558454	Plate1	Visit 1	Placebo	ONC	OID21246	Q8WYN0	-0.560908
ATG4A	TR20081	0.422077	Plate1	Visit 1	Active	ONC	OID21246	Q8WYN0	-0.560908
ATG4A	TR20075	0.955486	Plate1	Visit 1	Active	ONC	OID21246	Q8WYN0	-0.560908
ATG4A	TR20114	0.85631	Plate1	Visit 1	Active	ONC	OID21246	Q8WYN0	-0.560908
ATG4A	TR20109	-0.111626	Plate1	Visit 1	Placebo	ONC	OID21246	Q8WYN0	-0.560908
ATG4A	TR20044	2.09909	Plate1	Visit 1	Active	ONC	OID21246	Q8WYN0	-0.560908
ATG4A	TR20106	0.799397	Plate1	Visit 1	Active	ONC	OID21246	Q8WYN0	-0.560908
ATG4A	TR20079	0.694876	Plate1	Visit 1	Active	ONC	OID21246	Q8WYN0	-0.560908
ATG4A	TR20025	0.819045	Plate1	Visit 1		ONC	OID21246	Q8WYN0	-0.560908
ATG4A	TR20017	0.551779	Plate1	Visit 1		ONC	OID21246	Q8WYN0	-0.560908
ATG4A	TR20015	0.780588	Plate1	Visit 1	Active	ONC	OID21246	Q8WYN0	-0.560908
ATG4A	TR20007	2.24443	Plate1	Visit 1	Active	ONC	OID21246	Q8WYN0	-0.560908
ATG4A	TR20041	1.24634	Plate1	Visit 1	Active	ONC	OID21246	Q8WYN0	-0.560908
ATG4A	TR20093	0.765359	Plate1	Visit 1	Active	ONC	OID21246	Q8WYN0	-0.560908
ATG4A	TR20104	0.658885	Plate1	Visit 1	Active	ONC	OID21246	Q8WYN0	-0.560908
ATG4A	TR20119	0.449175	Plate1	Visit 1	Active	ONC	OID21246	Q8WYN0	-0.560908
ATG4A	TR20069	0.75301	Plate1	Visit 1	Active	ONC	OID21246	Q8WYN0	-0.560908
ATG4A	TR20045	0.727264	Plate1	Visit 1	Active	ONC	OID21246	Q8WYN0	-0.560908
ATG4A	TR20066	1.25477	Plate1	Visit 1	Placebo	ONC	OID21246	Q8WYN0	-0.560908
ATG4A	TR20087	0.95479	Plate1	Visit 1		ONC	OID21246	Q8WYN0	-0.560908
ATG4A	TR20064	1.36877	Plate1	Visit 1	Active	ONC	OID21246	Q8WYN0	-0.560908
ATG4A	TR20020	0.676041	Plate1	Visit 1	Active	ONC	OID21246	Q8WYN0	-0.560908
ATG4A	TR20016	0.239848	Plate1	Visit 1	Placebo	ONC	OID21246	Q8WYN0	-0.560908
ATG4A	TR20076	0.818708	Plate2	Visit 1	Placebo	ONC	OID21246	Q8WYN0	-0.525296
ATG4A	TR20102	0.664961	Plate2	Visit 1	Active	ONC	OID21246	Q8WYN0	-0.525296
ATG4A	TR20080	-0.0359234	Plate2	Visit 1	Placebo	ONC	OID21246	Q8WYN0	-0.525296
ATG4A	TR20083	0.725274	Plate2	Visit 1		ONC	OID21246	Q8WYN0	-0.525296
ATG4A	TR20001	0.9677	Plate2	Visit 1		ONC	OID21246	Q8WYN0	-0.525296
ATG4A	TR20032	0.935178	Plate2	Visit 1	Active	ONC	OID21246	Q8WYN0	-0.525296
ATG4A	TR20037	1.4542	Plate2	Visit 1	Active	ONC	OID21246	Q8WYN0	-0.525296
ATG4A	TR20068	0.744342	Plate2	Visit 1	Active	ONC	OID21246	Q8WYN0	-0.525296
ATG4A	TR20034	1.91347	Plate2	Visit 1		ONC	OID21246	Q8WYN0	-0.525296
ATG4A	TR20095	1.53705	Plate2	Visit 1	Active	ONC	OID21246	Q8WYN0	-0.525296
ATG4A	TR20098	0.595254	Plate2	Visit 1	Placebo	ONC	OID21246	Q8WYN0	-0.525296
ATG4A	TR20028	0.972522	Plate2	Visit 1	Active	ONC	OID21246	Q8WYN0	-0.525296
ATG4A	TR20005	0.0461066	Plate2	Visit 1	Active	ONC	OID21246	Q8WYN0	-0.525296
ATG4A	TR20101	1.11284	Plate2	Visit 1	Active	ONC	OID21246	Q8WYN0	-0.525296
ATG4A	TR20086	0.851461	Plate2	Visit 1		ONC	OID21246	Q8WYN0	-0.525296
ATG4A	TR20021	2.33791	Plate2	Visit 1	Active	ONC	OID21246	Q8WYN0	-0.525296
ATG4A	TR20096	0.121354	Plate2	Visit 1	Placebo	ONC	OID21246	Q8WYN0	-0.525296
ATG4A	TR20084	1.27874	Plate2	Visit 1	Active	ONC	OID21246	Q8WYN0	-0.525296
ATG4A	TR20022	0.76871	Plate2	Visit 1	Placebo	ONC	OID21246	Q8WYN0	-0.525296
ATG4A	TR20091	1.44543	Plate2	Visit 1	Active	ONC	OID21246	Q8WYN0	-0.525296
ATG4A	TR20092	1.19825	Plate2	Visit 1		ONC	OID21246	Q8WYN0	-0.525296
ATG4A	TR20023	0.181839	Plate2	Visit 1	Placebo	ONC	OID21246	Q8WYN0	-0.525296
ATG4A	TR20105	0.835208	Plate4	Visit 1	Active	ONC	OID21246	Q8WYN0	0.29901
ATG4A	TR20060	0.467461	Plate4	Visit 1	Active	ONC	OID21246	Q8WYN0	0.29901
ATG4A	TR20077	0.514368	Plate4	Visit 1	Active	ONC	OID21246	Q8WYN0	0.29901
ATG4A	TR20107	0.782558	Plate4	Visit 1	Active	ONC	OID21246	Q8WYN0	0.29901
ATG4A	TR20019	0.913706	Plate4	Visit 1		ONC	OID21246	Q8WYN0	0.29901
ATG4A	TR20029	0.529658	Plate4	Visit 1		ONC	OID21246	Q8WYN0	0.29901
ATG4A	TR20082	1.20622	Plate4	Visit 1	Placebo	ONC	OID21246	Q8WYN0	0.29901
ATG4A	TR20013	1.00748	Plate4	Visit 1	Active	ONC	OID21246	Q8WYN0	0.29901
ATG4A	TR20090	0.831831	Plate4	Visit 1		ONC	OID21246	Q8WYN0	0.29901
ATG4A	TR20014	0.142576	Plate4	Visit 1	Active	ONC	OID21246	Q8WYN0	0.29901
ATG4A	TR20094	1.32866	Plate4	Visit 1	Active	ONC	OID21246	Q8WYN0	0.29901
ATG4A	TR20048	1.11017	Plate4	Visit 1	Placebo	ONC	OID21246	Q8WYN0	0.29901
ATG4A	TR20103	1.71266	Plate4	Visit 1	Placebo	ONC	OID21246	Q8WYN0	0.29901
ATG4A	TR20118	0.412707	Plate4	Visit 1	Active	ONC	OID21246	Q8WYN0	0.29901
ATG4A	TR20117	0.0512824	Plate4	Visit 1	Placebo	ONC	OID21246	Q8WYN0	0.29901
ATG4A	TR20014	1.23754	Plate1	Visit 3	Active	ONC	OID21246	Q8WYN0	-0.560908
ATG4A	TR20094	0.842798	Plate1	Visit 3	Active	ONC	OID21246	Q8WYN0	-0.560908
ATG4A	TR20060	1.02107	Plate1	Visit 3	Active	ONC	OID21246	Q8WYN0	-0.560908
ATG4A	TR20022	0.765828	Plate1	Visit 3	Placebo	ONC	OID21246	Q8WYN0	-0.560908
ATG4A	TR20079	0.345234	Plate1	Visit 3	Active	ONC	OID21246	Q8WYN0	-0.560908
ATG4A	TR20041	0.916094	Plate1	Visit 3	Active	ONC	OID21246	Q8WYN0	-0.560908
ATG4A	TR20075	0.371931	Plate1	Visit 3	Active	ONC	OID21246	Q8WYN0	-0.560908
ATG4A	TR20069	0.649947	Plate1	Visit 3	Active	ONC	OID21246	Q8WYN0	-0.560908
ATG4A	TR20013	1.09192	Plate1	Visit 3	Active	ONC	OID21246	Q8WYN0	-0.560908
ATG4A	TR20095	0.4517	Plate1	Visit 3	Active	ONC	OID21246	Q8WYN0	-0.560908
ATG4A	TR20084	0.703167	Plate2	Visit 3	Active	ONC	OID21246	Q8WYN0	-0.525296
ATG4A	TR20032	1.39842	Plate2	Visit 3	Active	ONC	OID21246	Q8WYN0	-0.525296
ATG4A	TR20005	0.102891	Plate2	Visit 3	Active	ONC	OID21246	Q8WYN0	-0.525296
ATG4A	TR20080	0.92044	Plate2	Visit 3	Placebo	ONC	OID21246	Q8WYN0	-0.525296
ATG4A	TR20007	1.18851	Plate2	Visit 3	Active	ONC	OID21246	Q8WYN0	-0.525296
ATG4A	TR20081	0.957436	Plate2	Visit 3	Active	ONC	OID21246	Q8WYN0	-0.525296
ATG4A	TR20064	0.29866	Plate2	Visit 3	Active	ONC	OID21246	Q8WYN0	-0.525296
ATG4A	TR20021	2.07831	Plate2	Visit 3	Active	ONC	OID21246	Q8WYN0	-0.525296
ATG4A	TR20015	1.15369	Plate2	Visit 3	Active	ONC	OID21246	Q8WYN0	-0.525296
ATG4A	TR20016	1.27658	Plate2	Visit 3	Placebo	ONC	OID21246	Q8WYN0	-0.525296
ATG4A	TR20093	0.644229	Plate2	Visit 3	Active	ONC	OID21246	Q8WYN0	-0.525296
ATG4A	TR20020	1.35703	Plate2	Visit 3	Active	ONC	OID21246	Q8WYN0	-0.525296
ATG4A	TR20044	0.850635	Plate2	Visit 3	Active	ONC	OID21246	Q8WYN0	-0.525296
ATG4A	TR20068	-0.177088	Plate2	Visit 3	Active	ONC	OID21246	Q8WYN0	-0.525296
ATG4A	TR20042	1.03405	Plate4	Visit 3	Placebo	ONC	OID21246	Q8WYN0	0.29901
ATG4A	TR20028	1.41552	Plate4	Visit 3	Active	ONC	OID21246	Q8WYN0	0.29901
ATG4A	TR20091	1.06316	Plate4	Visit 3	Active	ONC	OID21246	Q8WYN0	0.29901
ATG4A	TR20023	1.14111	Plate4	Visit 3	Placebo	ONC	OID21246	Q8WYN0	0.29901
ATG4A	TR20066	1.52581	Plate4	Visit 3	Placebo	ONC	OID21246	Q8WYN0	0.29901
ATOX1	TR20042	1.56724	Plate1	Visit 1	Placebo	ONC	OID21476	O00244	-1.80259
ATOX1	TR20081	1.51574	Plate1	Visit 1	Active	ONC	OID21476	O00244	-1.80259
ATOX1	TR20075	-1.57722	Plate1	Visit 1	Active	ONC	OID21476	O00244	-1.80259
ATOX1	TR20114	0.952662	Plate1	Visit 1	Active	ONC	OID21476	O00244	-1.80259
ATOX1	TR20109	1.08258	Plate1	Visit 1	Placebo	ONC	OID21476	O00244	-1.80259
ATOX1	TR20044	2.03998	Plate1	Visit 1	Active	ONC	OID21476	O00244	-1.80259
ATOX1	TR20106	0.258478	Plate1	Visit 1	Active	ONC	OID21476	O00244	-1.80259
ATOX1	TR20079	1.80394	Plate1	Visit 1	Active	ONC	OID21476	O00244	-1.80259
ATOX1	TR20025	2.23943	Plate1	Visit 1		ONC	OID21476	O00244	-1.80259
ATOX1	TR20017	0.956222	Plate1	Visit 1		ONC	OID21476	O00244	-1.80259
ATOX1	TR20015	1.40201	Plate1	Visit 1	Active	ONC	OID21476	O00244	-1.80259
ATOX1	TR20007	1.16707	Plate1	Visit 1	Active	ONC	OID21476	O00244	-1.80259
ATOX1	TR20041	1.90033	Plate1	Visit 1	Active	ONC	OID21476	O00244	-1.80259
ATOX1	TR20093	-0.857649	Plate1	Visit 1	Active	ONC	OID21476	O00244	-1.80259
ATOX1	TR20104	0.513862	Plate1	Visit 1	Active	ONC	OID21476	O00244	-1.80259
ATOX1	TR20119	0.0928922	Plate1	Visit 1	Active	ONC	OID21476	O00244	-1.80259
ATOX1	TR20069	1.6707	Plate1	Visit 1	Active	ONC	OID21476	O00244	-1.80259
ATOX1	TR20045	3.44696	Plate1	Visit 1	Active	ONC	OID21476	O00244	-1.80259
ATOX1	TR20066	-0.985338	Plate1	Visit 1	Placebo	ONC	OID21476	O00244	-1.80259
ATOX1	TR20087	2.35045	Plate1	Visit 1		ONC	OID21476	O00244	-1.80259
ATOX1	TR20064	1.63191	Plate1	Visit 1	Active	ONC	OID21476	O00244	-1.80259
ATOX1	TR20020	1.82584	Plate1	Visit 1	Active	ONC	OID21476	O00244	-1.80259
ATOX1	TR20016	0.446248	Plate1	Visit 1	Placebo	ONC	OID21476	O00244	-1.80259
ATOX1	TR20076	0.910849	Plate2	Visit 1	Placebo	ONC	OID21476	O00244	-2.33701
ATOX1	TR20102	1.79232	Plate2	Visit 1	Active	ONC	OID21476	O00244	-2.33701
ATOX1	TR20080	0.699083	Plate2	Visit 1	Placebo	ONC	OID21476	O00244	-2.33701
ATOX1	TR20083	0.677675	Plate2	Visit 1		ONC	OID21476	O00244	-2.33701
ATOX1	TR20001	1.00625	Plate2	Visit 1		ONC	OID21476	O00244	-2.33701
ATOX1	TR20032	0.986206	Plate2	Visit 1	Active	ONC	OID21476	O00244	-2.33701
ATOX1	TR20037	2.58938	Plate2	Visit 1	Active	ONC	OID21476	O00244	-2.33701
ATOX1	TR20068	0.963711	Plate2	Visit 1	Active	ONC	OID21476	O00244	-2.33701
ATOX1	TR20034	3.22692	Plate2	Visit 1		ONC	OID21476	O00244	-2.33701
ATOX1	TR20095	0.978653	Plate2	Visit 1	Active	ONC	OID21476	O00244	-2.33701
ATOX1	TR20098	0.503905	Plate2	Visit 1	Placebo	ONC	OID21476	O00244	-2.33701
ATOX1	TR20028	1.64191	Plate2	Visit 1	Active	ONC	OID21476	O00244	-2.33701
ATOX1	TR20005	1.0019	Plate2	Visit 1	Active	ONC	OID21476	O00244	-2.33701
ATOX1	TR20101	0.903344	Plate2	Visit 1	Active	ONC	OID21476	O00244	-2.33701
ATOX1	TR20086	0.46304	Plate2	Visit 1		ONC	OID21476	O00244	-2.33701
ATOX1	TR20021	2.4719	Plate2	Visit 1	Active	ONC	OID21476	O00244	-2.33701
ATOX1	TR20096	1.26367	Plate2	Visit 1	Placebo	ONC	OID21476	O00244	-2.33701
ATOX1	TR20084	0.760853	Plate2	Visit 1	Active	ONC	OID21476	O00244	-2.33701
ATOX1	TR20022	1.09241	Plate2	Visit 1	Placebo	ONC	OID21476	O00244	-2.33701
ATOX1	TR20091	0.288025	Plate2	Visit 1	Active	ONC	OID21476	O00244	-2.33701
ATOX1	TR20092	0.928146	Plate2	Visit 1		ONC	OID21476	O00244	-2.33701
ATOX1	TR20023	1.23048	Plate2	Visit 1	Placebo	ONC	OID21476	O00244	-2.33701
ATOX1	TR20105	2.14619	Plate4	Visit 1	Active	ONC	OID21476	O00244	-2.18161
ATOX1	TR20060	0.740393	Plate4	Visit 1	Active	ONC	OID21476	O00244	-2.18161
ATOX1	TR20077	0.753031	Plate4	Visit 1	Active	ONC	OID21476	O00244	-2.18161
ATOX1	TR20107	0.896013	Plate4	Visit 1	Active	ONC	OID21476	O00244	-2.18161
ATOX1	TR20019	0.802654	Plate4	Visit 1		ONC	OID21476	O00244	-2.18161
ATOX1	TR20029	1.11238	Plate4	Visit 1		ONC	OID21476	O00244	-2.18161
ATOX1	TR20082	1.74557	Plate4	Visit 1	Placebo	ONC	OID21476	O00244	-2.18161
ATOX1	TR20013	0.857225	Plate4	Visit 1	Active	ONC	OID21476	O00244	-2.18161
ATOX1	TR20090	0.808121	Plate4	Visit 1		ONC	OID21476	O00244	-2.18161
ATOX1	TR20014	0.0772986	Plate4	Visit 1	Active	ONC	OID21476	O00244	-2.18161
ATOX1	TR20094	-0.0961942	Plate4	Visit 1	Active	ONC	OID21476	O00244	-2.18161
ATOX1	TR20048	2.25684	Plate4	Visit 1	Placebo	ONC	OID21476	O00244	-2.18161
ATOX1	TR20103	-0.140527	Plate4	Visit 1	Placebo	ONC	OID21476	O00244	-2.18161
ATOX1	TR20118	0.653317	Plate4	Visit 1	Active	ONC	OID21476	O00244	-2.18161
ATOX1	TR20117	-0.0702399	Plate4	Visit 1	Placebo	ONC	OID21476	O00244	-2.18161
ATOX1	TR20014	-0.448891	Plate1	Visit 3	Active	ONC	OID21476	O00244	-1.80259
ATOX1	TR20094	0.287454	Plate1	Visit 3	Active	ONC	OID21476	O00244	-1.80259
ATOX1	TR20060	1.95427	Plate1	Visit 3	Active	ONC	OID21476	O00244	-1.80259
ATOX1	TR20022	0.681145	Plate1	Visit 3	Placebo	ONC	OID21476	O00244	-1.80259
ATOX1	TR20079	0.0595047	Plate1	Visit 3	Active	ONC	OID21476	O00244	-1.80259
ATOX1	TR20041	1.39814	Plate1	Visit 3	Active	ONC	OID21476	O00244	-1.80259
ATOX1	TR20075	0.680198	Plate1	Visit 3	Active	ONC	OID21476	O00244	-1.80259
ATOX1	TR20069	1.15376	Plate1	Visit 3	Active	ONC	OID21476	O00244	-1.80259
ATOX1	TR20013	2.30046	Plate1	Visit 3	Active	ONC	OID21476	O00244	-1.80259
ATOX1	TR20095	0.776505	Plate1	Visit 3	Active	ONC	OID21476	O00244	-1.80259
ATOX1	TR20084	1.00965	Plate2	Visit 3	Active	ONC	OID21476	O00244	-2.33701
ATOX1	TR20032	1.96129	Plate2	Visit 3	Active	ONC	OID21476	O00244	-2.33701
ATOX1	TR20005	0.593474	Plate2	Visit 3	Active	ONC	OID21476	O00244	-2.33701
ATOX1	TR20080	1.00491	Plate2	Visit 3	Placebo	ONC	OID21476	O00244	-2.33701
ATOX1	TR20007	0.718682	Plate2	Visit 3	Active	ONC	OID21476	O00244	-2.33701
ATOX1	TR20081	0.962658	Plate2	Visit 3	Active	ONC	OID21476	O00244	-2.33701
ATOX1	TR20064	1.24418	Plate2	Visit 3	Active	ONC	OID21476	O00244	-2.33701
ATOX1	TR20021	1.0705	Plate2	Visit 3	Active	ONC	OID21476	O00244	-2.33701
ATOX1	TR20015	2.53433	Plate2	Visit 3	Active	ONC	OID21476	O00244	-2.33701
ATOX1	TR20016	2.48589	Plate2	Visit 3	Placebo	ONC	OID21476	O00244	-2.33701
ATOX1	TR20093	-1.40374	Plate2	Visit 3	Active	ONC	OID21476	O00244	-2.33701
ATOX1	TR20020	1.75765	Plate2	Visit 3	Active	ONC	OID21476	O00244	-2.33701
ATOX1	TR20044	1.24078	Plate2	Visit 3	Active	ONC	OID21476	O00244	-2.33701
ATOX1	TR20068	0.385479	Plate2	Visit 3	Active	ONC	OID21476	O00244	-2.33701
ATOX1	TR20042	0.950871	Plate4	Visit 3	Placebo	ONC	OID21476	O00244	-2.18161
ATOX1	TR20028	1.8592	Plate4	Visit 3	Active	ONC	OID21476	O00244	-2.18161
ATOX1	TR20091	0.778492	Plate4	Visit 3	Active	ONC	OID21476	O00244	-2.18161
ATOX1	TR20023	0.952408	Plate4	Visit 3	Placebo	ONC	OID21476	O00244	-2.18161
ATOX1	TR20066	0.8678	Plate4	Visit 3	Placebo	ONC	OID21476	O00244	-2.18161
ATP6AP2	TR20042	0.0788331	Plate1	Visit 1	Placebo	ONC	OID21178	O75787	-0.157082
ATP6AP2	TR20081	-0.391294	Plate1	Visit 1	Active	ONC	OID21178	O75787	-0.157082
ATP6AP2	TR20075	-0.596288	Plate1	Visit 1	Active	ONC	OID21178	O75787	-0.157082
ATP6AP2	TR20114	-0.182069	Plate1	Visit 1	Active	ONC	OID21178	O75787	-0.157082
ATP6AP2	TR20109	-0.581393	Plate1	Visit 1	Placebo	ONC	OID21178	O75787	-0.157082
ATP6AP2	TR20044	-0.28045	Plate1	Visit 1	Active	ONC	OID21178	O75787	-0.157082
ATP6AP2	TR20106	-0.271018	Plate1	Visit 1	Active	ONC	OID21178	O75787	-0.157082
ATP6AP2	TR20079	-0.617369	Plate1	Visit 1	Active	ONC	OID21178	O75787	-0.157082
ATP6AP2	TR20025	-0.0563133	Plate1	Visit 1		ONC	OID21178	O75787	-0.157082
ATP6AP2	TR20017	0.663343	Plate1	Visit 1		ONC	OID21178	O75787	-0.157082
ATP6AP2	TR20015	-0.384127	Plate1	Visit 1	Active	ONC	OID21178	O75787	-0.157082
ATP6AP2	TR20007	1.9375	Plate1	Visit 1	Active	ONC	OID21178	O75787	-0.157082
ATP6AP2	TR20041	-0.187083	Plate1	Visit 1	Active	ONC	OID21178	O75787	-0.157082
ATP6AP2	TR20093	-0.326148	Plate1	Visit 1	Active	ONC	OID21178	O75787	-0.157082
ATP6AP2	TR20104	-0.757215	Plate1	Visit 1	Active	ONC	OID21178	O75787	-0.157082
ATP6AP2	TR20119	-0.390441	Plate1	Visit 1	Active	ONC	OID21178	O75787	-0.157082
ATP6AP2	TR20069	-0.332018	Plate1	Visit 1	Active	ONC	OID21178	O75787	-0.157082
ATP6AP2	TR20045	-0.241849	Plate1	Visit 1	Active	ONC	OID21178	O75787	-0.157082
ATP6AP2	TR20066	-0.441215	Plate1	Visit 1	Placebo	ONC	OID21178	O75787	-0.157082
ATP6AP2	TR20087	-0.812168	Plate1	Visit 1		ONC	OID21178	O75787	-0.157082
ATP6AP2	TR20064	-0.433382	Plate1	Visit 1	Active	ONC	OID21178	O75787	-0.157082
ATP6AP2	TR20020	-0.392558	Plate1	Visit 1	Active	ONC	OID21178	O75787	-0.157082
ATP6AP2	TR20016	-0.138354	Plate1	Visit 1	Placebo	ONC	OID21178	O75787	-0.157082
ATP6AP2	TR20076	-0.163681	Plate2	Visit 1	Placebo	ONC	OID21178	O75787	-0.956775
ATP6AP2	TR20102	-0.395716	Plate2	Visit 1	Active	ONC	OID21178	O75787	-0.956775
ATP6AP2	TR20080	-0.701619	Plate2	Visit 1	Placebo	ONC	OID21178	O75787	-0.956775
ATP6AP2	TR20083	-0.497369	Plate2	Visit 1		ONC	OID21178	O75787	-0.956775
ATP6AP2	TR20001	-0.633066	Plate2	Visit 1		ONC	OID21178	O75787	-0.956775
ATP6AP2	TR20032	-0.0517955	Plate2	Visit 1	Active	ONC	OID21178	O75787	-0.956775
ATP6AP2	TR20037	-0.328007	Plate2	Visit 1	Active	ONC	OID21178	O75787	-0.956775
ATP6AP2	TR20068	0.173776	Plate2	Visit 1	Active	ONC	OID21178	O75787	-0.956775
ATP6AP2	TR20034	0.162099	Plate2	Visit 1		ONC	OID21178	O75787	-0.956775
ATP6AP2	TR20095	0.397886	Plate2	Visit 1	Active	ONC	OID21178	O75787	-0.956775
ATP6AP2	TR20098	-0.257905	Plate2	Visit 1	Placebo	ONC	OID21178	O75787	-0.956775
ATP6AP2	TR20028	-0.327567	Plate2	Visit 1	Active	ONC	OID21178	O75787	-0.956775
ATP6AP2	TR20005	-0.274967	Plate2	Visit 1	Active	ONC	OID21178	O75787	-0.956775
ATP6AP2	TR20101	-0.654869	Plate2	Visit 1	Active	ONC	OID21178	O75787	-0.956775
ATP6AP2	TR20086	-0.738786	Plate2	Visit 1		ONC	OID21178	O75787	-0.956775
ATP6AP2	TR20021	-0.488371	Plate2	Visit 1	Active	ONC	OID21178	O75787	-0.956775
ATP6AP2	TR20096	0.0949657	Plate2	Visit 1	Placebo	ONC	OID21178	O75787	-0.956775
ATP6AP2	TR20084	-0.208814	Plate2	Visit 1	Active	ONC	OID21178	O75787	-0.956775
ATP6AP2	TR20022	-0.174502	Plate2	Visit 1	Placebo	ONC	OID21178	O75787	-0.956775
ATP6AP2	TR20091	-0.189577	Plate2	Visit 1	Active	ONC	OID21178	O75787	-0.956775
ATP6AP2	TR20092	-0.0534107	Plate2	Visit 1		ONC	OID21178	O75787	-0.956775
ATP6AP2	TR20023	-0.0930305	Plate2	Visit 1	Placebo	ONC	OID21178	O75787	-0.956775
ATP6AP2	TR20105	-0.431314	Plate4	Visit 1	Active	ONC	OID21178	O75787	-0.640328
ATP6AP2	TR20060	-0.340775	Plate4	Visit 1	Active	ONC	OID21178	O75787	-0.640328
ATP6AP2	TR20077	-0.446858	Plate4	Visit 1	Active	ONC	OID21178	O75787	-0.640328
ATP6AP2	TR20107	-0.422142	Plate4	Visit 1	Active	ONC	OID21178	O75787	-0.640328
ATP6AP2	TR20019	0.0274023	Plate4	Visit 1		ONC	OID21178	O75787	-0.640328
ATP6AP2	TR20029	1.0734	Plate4	Visit 1		ONC	OID21178	O75787	-0.640328
ATP6AP2	TR20082	0.628961	Plate4	Visit 1	Placebo	ONC	OID21178	O75787	-0.640328
ATP6AP2	TR20013	-0.272512	Plate4	Visit 1	Active	ONC	OID21178	O75787	-0.640328
ATP6AP2	TR20090	-1.03558	Plate4	Visit 1		ONC	OID21178	O75787	-0.640328
ATP6AP2	TR20014	-0.296537	Plate4	Visit 1	Active	ONC	OID21178	O75787	-0.640328
ATP6AP2	TR20094	0.123648	Plate4	Visit 1	Active	ONC	OID21178	O75787	-0.640328
ATP6AP2	TR20048	0.127139	Plate4	Visit 1	Placebo	ONC	OID21178	O75787	-0.640328
ATP6AP2	TR20103	-0.191906	Plate4	Visit 1	Placebo	ONC	OID21178	O75787	-0.640328
ATP6AP2	TR20118	-0.662146	Plate4	Visit 1	Active	ONC	OID21178	O75787	-0.640328
ATP6AP2	TR20117	-0.735579	Plate4	Visit 1	Placebo	ONC	OID21178	O75787	-0.640328
ATP6AP2	TR20014	-0.338119	Plate1	Visit 3	Active	ONC	OID21178	O75787	-0.157082
ATP6AP2	TR20094	-0.31325	Plate1	Visit 3	Active	ONC	OID21178	O75787	-0.157082
ATP6AP2	TR20060	-0.741973	Plate1	Visit 3	Active	ONC	OID21178	O75787	-0.157082
ATP6AP2	TR20022	-0.460688	Plate1	Visit 3	Placebo	ONC	OID21178	O75787	-0.157082
ATP6AP2	TR20079	-0.351847	Plate1	Visit 3	Active	ONC	OID21178	O75787	-0.157082
ATP6AP2	TR20041	-0.213037	Plate1	Visit 3	Active	ONC	OID21178	O75787	-0.157082
ATP6AP2	TR20075	-0.635123	Plate1	Visit 3	Active	ONC	OID21178	O75787	-0.157082
ATP6AP2	TR20069	-0.378074	Plate1	Visit 3	Active	ONC	OID21178	O75787	-0.157082
ATP6AP2	TR20013	-0.719489	Plate1	Visit 3	Active	ONC	OID21178	O75787	-0.157082
ATP6AP2	TR20095	0.226008	Plate1	Visit 3	Active	ONC	OID21178	O75787	-0.157082
ATP6AP2	TR20084	-0.200368	Plate2	Visit 3	Active	ONC	OID21178	O75787	-0.956775
ATP6AP2	TR20032	-0.116267	Plate2	Visit 3	Active	ONC	OID21178	O75787	-0.956775
ATP6AP2	TR20005	-0.501129	Plate2	Visit 3	Active	ONC	OID21178	O75787	-0.956775
ATP6AP2	TR20080	-0.0737457	Plate2	Visit 3	Placebo	ONC	OID21178	O75787	-0.956775
ATP6AP2	TR20007	2.23121	Plate2	Visit 3	Active	ONC	OID21178	O75787	-0.956775
ATP6AP2	TR20081	-0.324201	Plate2	Visit 3	Active	ONC	OID21178	O75787	-0.956775
ATP6AP2	TR20064	-0.244999	Plate2	Visit 3	Active	ONC	OID21178	O75787	-0.956775
ATP6AP2	TR20021	-0.205336	Plate2	Visit 3	Active	ONC	OID21178	O75787	-0.956775
ATP6AP2	TR20015	-0.24741	Plate2	Visit 3	Active	ONC	OID21178	O75787	-0.956775
ATP6AP2	TR20016	-0.134611	Plate2	Visit 3	Placebo	ONC	OID21178	O75787	-0.956775
ATP6AP2	TR20093	-0.463512	Plate2	Visit 3	Active	ONC	OID21178	O75787	-0.956775
ATP6AP2	TR20020	-0.517777	Plate2	Visit 3	Active	ONC	OID21178	O75787	-0.956775
ATP6AP2	TR20044	-0.0600449	Plate2	Visit 3	Active	ONC	OID21178	O75787	-0.956775
ATP6AP2	TR20068	-0.418145	Plate2	Visit 3	Active	ONC	OID21178	O75787	-0.956775
ATP6AP2	TR20042	-0.234939	Plate4	Visit 3	Placebo	ONC	OID21178	O75787	-0.640328
ATP6AP2	TR20028	0.171411	Plate4	Visit 3	Active	ONC	OID21178	O75787	-0.640328
ATP6AP2	TR20091	-0.186429	Plate4	Visit 3	Active	ONC	OID21178	O75787	-0.640328
ATP6AP2	TR20023	-0.0924204	Plate4	Visit 3	Placebo	ONC	OID21178	O75787	-0.640328
ATP6AP2	TR20066	-0.0303717	Plate4	Visit 3	Placebo	ONC	OID21178	O75787	-0.640328
ATP6V1D	TR20042	-0.460074	Plate1	Visit 1	Placebo	ONC	OID21341	Q9Y5K8	-0.368084
ATP6V1D	TR20081	-0.888434	Plate1	Visit 1	Active	ONC	OID21341	Q9Y5K8	-0.368084
ATP6V1D	TR20075	-0.577229	Plate1	Visit 1	Active	ONC	OID21341	Q9Y5K8	-0.368084
ATP6V1D	TR20114	-1.0585	Plate1	Visit 1	Active	ONC	OID21341	Q9Y5K8	-0.368084
ATP6V1D	TR20109	-0.177294	Plate1	Visit 1	Placebo	ONC	OID21341	Q9Y5K8	-0.368084
ATP6V1D	TR20044	-0.685155	Plate1	Visit 1	Active	ONC	OID21341	Q9Y5K8	-0.368084
ATP6V1D	TR20106	-0.422143	Plate1	Visit 1	Active	ONC	OID21341	Q9Y5K8	-0.368084
ATP6V1D	TR20079	-0.255964	Plate1	Visit 1	Active	ONC	OID21341	Q9Y5K8	-0.368084
ATP6V1D	TR20025	-0.585453	Plate1	Visit 1		ONC	OID21341	Q9Y5K8	-0.368084
ATP6V1D	TR20017	-0.538389	Plate1	Visit 1		ONC	OID21341	Q9Y5K8	-0.368084
ATP6V1D	TR20015	-0.921173	Plate1	Visit 1	Active	ONC	OID21341	Q9Y5K8	-0.368084
ATP6V1D	TR20007	-0.850322	Plate1	Visit 1	Active	ONC	OID21341	Q9Y5K8	-0.368084
ATP6V1D	TR20041	-0.723956	Plate1	Visit 1	Active	ONC	OID21341	Q9Y5K8	-0.368084
ATP6V1D	TR20093	-0.74864	Plate1	Visit 1	Active	ONC	OID21341	Q9Y5K8	-0.368084
ATP6V1D	TR20104	-0.410305	Plate1	Visit 1	Active	ONC	OID21341	Q9Y5K8	-0.368084
ATP6V1D	TR20119	-0.887515	Plate1	Visit 1	Active	ONC	OID21341	Q9Y5K8	-0.368084
ATP6V1D	TR20069	-0.735588	Plate1	Visit 1	Active	ONC	OID21341	Q9Y5K8	-0.368084
ATP6V1D	TR20045	-0.672634	Plate1	Visit 1	Active	ONC	OID21341	Q9Y5K8	-0.368084
ATP6V1D	TR20066	-0.342049	Plate1	Visit 1	Placebo	ONC	OID21341	Q9Y5K8	-0.368084
ATP6V1D	TR20087	-0.472779	Plate1	Visit 1		ONC	OID21341	Q9Y5K8	-0.368084
ATP6V1D	TR20064	-0.488426	Plate1	Visit 1	Active	ONC	OID21341	Q9Y5K8	-0.368084
ATP6V1D	TR20020	-0.554577	Plate1	Visit 1	Active	ONC	OID21341	Q9Y5K8	-0.368084
ATP6V1D	TR20016	-0.825209	Plate1	Visit 1	Placebo	ONC	OID21341	Q9Y5K8	-0.368084
ATP6V1D	TR20076	-0.0976302	Plate2	Visit 1	Placebo	ONC	OID21341	Q9Y5K8	0.000931188
ATP6V1D	TR20102	-0.402593	Plate2	Visit 1	Active	ONC	OID21341	Q9Y5K8	0.000931188
ATP6V1D	TR20080	-0.306351	Plate2	Visit 1	Placebo	ONC	OID21341	Q9Y5K8	0.000931188
ATP6V1D	TR20083	-0.120116	Plate2	Visit 1		ONC	OID21341	Q9Y5K8	0.000931188
ATP6V1D	TR20001	-0.094156	Plate2	Visit 1		ONC	OID21341	Q9Y5K8	0.000931188
ATP6V1D	TR20032	-0.393659	Plate2	Visit 1	Active	ONC	OID21341	Q9Y5K8	0.000931188
ATP6V1D	TR20037	-0.306195	Plate2	Visit 1	Active	ONC	OID21341	Q9Y5K8	0.000931188
ATP6V1D	TR20068	-0.386881	Plate2	Visit 1	Active	ONC	OID21341	Q9Y5K8	0.000931188
ATP6V1D	TR20034	-0.154501	Plate2	Visit 1		ONC	OID21341	Q9Y5K8	0.000931188
ATP6V1D	TR20095	-0.10783	Plate2	Visit 1	Active	ONC	OID21341	Q9Y5K8	0.000931188
ATP6V1D	TR20098	-0.449811	Plate2	Visit 1	Placebo	ONC	OID21341	Q9Y5K8	0.000931188
ATP6V1D	TR20028	-0.226481	Plate2	Visit 1	Active	ONC	OID21341	Q9Y5K8	0.000931188
ATP6V1D	TR20005	-0.660698	Plate2	Visit 1	Active	ONC	OID21341	Q9Y5K8	0.000931188
ATP6V1D	TR20101	-0.200113	Plate2	Visit 1	Active	ONC	OID21341	Q9Y5K8	0.000931188
ATP6V1D	TR20086	1.87186	Plate2	Visit 1		ONC	OID21341	Q9Y5K8	0.000931188
ATP6V1D	TR20021	-0.255666	Plate2	Visit 1	Active	ONC	OID21341	Q9Y5K8	0.000931188
ATP6V1D	TR20096	-0.380403	Plate2	Visit 1	Placebo	ONC	OID21341	Q9Y5K8	0.000931188
ATP6V1D	TR20084	-0.290824	Plate2	Visit 1	Active	ONC	OID21341	Q9Y5K8	0.000931188
ATP6V1D	TR20022	-0.48256	Plate2	Visit 1	Placebo	ONC	OID21341	Q9Y5K8	0.000931188
ATP6V1D	TR20091	-0.323552	Plate2	Visit 1	Active	ONC	OID21341	Q9Y5K8	0.000931188
ATP6V1D	TR20092	-0.132832	Plate2	Visit 1		ONC	OID21341	Q9Y5K8	0.000931188
ATP6V1D	TR20023	-0.395464	Plate2	Visit 1	Placebo	ONC	OID21341	Q9Y5K8	0.000931188
ATP6V1D	TR20105	-0.838759	Plate4	Visit 1	Active	ONC	OID21341	Q9Y5K8	-0.229694
ATP6V1D	TR20060	-0.379275	Plate4	Visit 1	Active	ONC	OID21341	Q9Y5K8	-0.229694
ATP6V1D	TR20077	-0.173399	Plate4	Visit 1	Active	ONC	OID21341	Q9Y5K8	-0.229694
ATP6V1D	TR20107	-0.622806	Plate4	Visit 1	Active	ONC	OID21341	Q9Y5K8	-0.229694
ATP6V1D	TR20019	-0.709555	Plate4	Visit 1		ONC	OID21341	Q9Y5K8	-0.229694
ATP6V1D	TR20029	-0.264231	Plate4	Visit 1		ONC	OID21341	Q9Y5K8	-0.229694
ATP6V1D	TR20082	-0.262201	Plate4	Visit 1	Placebo	ONC	OID21341	Q9Y5K8	-0.229694
ATP6V1D	TR20013	-0.415952	Plate4	Visit 1	Active	ONC	OID21341	Q9Y5K8	-0.229694
ATP6V1D	TR20090	-0.466755	Plate4	Visit 1		ONC	OID21341	Q9Y5K8	-0.229694
ATP6V1D	TR20014	0.179719	Plate4	Visit 1	Active	ONC	OID21341	Q9Y5K8	-0.229694
ATP6V1D	TR20094	-0.225706	Plate4	Visit 1	Active	ONC	OID21341	Q9Y5K8	-0.229694
ATP6V1D	TR20048	-0.877999	Plate4	Visit 1	Placebo	ONC	OID21341	Q9Y5K8	-0.229694
ATP6V1D	TR20103	-0.30336	Plate4	Visit 1	Placebo	ONC	OID21341	Q9Y5K8	-0.229694
ATP6V1D	TR20118	-0.470691	Plate4	Visit 1	Active	ONC	OID21341	Q9Y5K8	-0.229694
ATP6V1D	TR20117	-0.545338	Plate4	Visit 1	Placebo	ONC	OID21341	Q9Y5K8	-0.229694
ATP6V1D	TR20014	-0.255195	Plate1	Visit 3	Active	ONC	OID21341	Q9Y5K8	-0.368084
ATP6V1D	TR20094	-0.469578	Plate1	Visit 3	Active	ONC	OID21341	Q9Y5K8	-0.368084
ATP6V1D	TR20060	-0.788038	Plate1	Visit 3	Active	ONC	OID21341	Q9Y5K8	-0.368084
ATP6V1D	TR20022	-0.556387	Plate1	Visit 3	Placebo	ONC	OID21341	Q9Y5K8	-0.368084
ATP6V1D	TR20079	-0.382128	Plate1	Visit 3	Active	ONC	OID21341	Q9Y5K8	-0.368084
ATP6V1D	TR20041	0.547603	Plate1	Visit 3	Active	ONC	OID21341	Q9Y5K8	-0.368084
ATP6V1D	TR20075	-0.698318	Plate1	Visit 3	Active	ONC	OID21341	Q9Y5K8	-0.368084
ATP6V1D	TR20069	-0.943163	Plate1	Visit 3	Active	ONC	OID21341	Q9Y5K8	-0.368084
ATP6V1D	TR20013	-0.457344	Plate1	Visit 3	Active	ONC	OID21341	Q9Y5K8	-0.368084
ATP6V1D	TR20095	-0.433081	Plate1	Visit 3	Active	ONC	OID21341	Q9Y5K8	-0.368084
ATP6V1D	TR20084	-0.50911	Plate2	Visit 3	Active	ONC	OID21341	Q9Y5K8	0.000931188
ATP6V1D	TR20032	-0.649068	Plate2	Visit 3	Active	ONC	OID21341	Q9Y5K8	0.000931188
ATP6V1D	TR20005	-0.585304	Plate2	Visit 3	Active	ONC	OID21341	Q9Y5K8	0.000931188
ATP6V1D	TR20080	-0.127336	Plate2	Visit 3	Placebo	ONC	OID21341	Q9Y5K8	0.000931188
ATP6V1D	TR20007	-0.555775	Plate2	Visit 3	Active	ONC	OID21341	Q9Y5K8	0.000931188
ATP6V1D	TR20081	-0.577553	Plate2	Visit 3	Active	ONC	OID21341	Q9Y5K8	0.000931188
ATP6V1D	TR20064	-0.360861	Plate2	Visit 3	Active	ONC	OID21341	Q9Y5K8	0.000931188
ATP6V1D	TR20021	-0.302088	Plate2	Visit 3	Active	ONC	OID21341	Q9Y5K8	0.000931188
ATP6V1D	TR20015	-0.804046	Plate2	Visit 3	Active	ONC	OID21341	Q9Y5K8	0.000931188
ATP6V1D	TR20016	-0.525219	Plate2	Visit 3	Placebo	ONC	OID21341	Q9Y5K8	0.000931188
ATP6V1D	TR20093	-0.289502	Plate2	Visit 3	Active	ONC	OID21341	Q9Y5K8	0.000931188
ATP6V1D	TR20020	-0.299952	Plate2	Visit 3	Active	ONC	OID21341	Q9Y5K8	0.000931188
ATP6V1D	TR20044	-0.379126	Plate2	Visit 3	Active	ONC	OID21341	Q9Y5K8	0.000931188
ATP6V1D	TR20068	-0.187052	Plate2	Visit 3	Active	ONC	OID21341	Q9Y5K8	0.000931188
ATP6V1D	TR20042	-0.588356	Plate4	Visit 3	Placebo	ONC	OID21341	Q9Y5K8	-0.229694
ATP6V1D	TR20028	-0.320148	Plate4	Visit 3	Active	ONC	OID21341	Q9Y5K8	-0.229694
ATP6V1D	TR20091	-0.316879	Plate4	Visit 3	Active	ONC	OID21341	Q9Y5K8	-0.229694
ATP6V1D	TR20023	-0.288524	Plate4	Visit 3	Placebo	ONC	OID21341	Q9Y5K8	-0.229694
ATP6V1D	TR20066	-0.548294	Plate4	Visit 3	Placebo	ONC	OID21341	Q9Y5K8	-0.229694
BAIAP2	TR20042	0.465048	Plate1	Visit 1	Placebo	ONC	OID21250	Q9UQB8	-2.68754
BAIAP2	TR20081	0.204869	Plate1	Visit 1	Active	ONC	OID21250	Q9UQB8	-2.68754
BAIAP2	TR20075	0.349609	Plate1	Visit 1	Active	ONC	OID21250	Q9UQB8	-2.68754
BAIAP2	TR20114	0.100236	Plate1	Visit 1	Active	ONC	OID21250	Q9UQB8	-2.68754
BAIAP2	TR20109	0.449634	Plate1	Visit 1	Placebo	ONC	OID21250	Q9UQB8	-2.68754
BAIAP2	TR20044	-0.271186	Plate1	Visit 1	Active	ONC	OID21250	Q9UQB8	-2.68754
BAIAP2	TR20106	1.34915	Plate1	Visit 1	Active	ONC	OID21250	Q9UQB8	-2.68754
BAIAP2	TR20079	1.99784	Plate1	Visit 1	Active	ONC	OID21250	Q9UQB8	-2.68754
BAIAP2	TR20025	0.569312	Plate1	Visit 1		ONC	OID21250	Q9UQB8	-2.68754
BAIAP2	TR20017	0.00889781	Plate1	Visit 1		ONC	OID21250	Q9UQB8	-2.68754
BAIAP2	TR20015	0.325296	Plate1	Visit 1	Active	ONC	OID21250	Q9UQB8	-2.68754
BAIAP2	TR20007	0.102822	Plate1	Visit 1	Active	ONC	OID21250	Q9UQB8	-2.68754
BAIAP2	TR20041	0.212409	Plate1	Visit 1	Active	ONC	OID21250	Q9UQB8	-2.68754
BAIAP2	TR20093	1.32707	Plate1	Visit 1	Active	ONC	OID21250	Q9UQB8	-2.68754
BAIAP2	TR20104	0.370884	Plate1	Visit 1	Active	ONC	OID21250	Q9UQB8	-2.68754
BAIAP2	TR20119	0.701548	Plate1	Visit 1	Active	ONC	OID21250	Q9UQB8	-2.68754
BAIAP2	TR20069	1.4053	Plate1	Visit 1	Active	ONC	OID21250	Q9UQB8	-2.68754
BAIAP2	TR20045	1.59591	Plate1	Visit 1	Active	ONC	OID21250	Q9UQB8	-2.68754
BAIAP2	TR20066	1.70613	Plate1	Visit 1	Placebo	ONC	OID21250	Q9UQB8	-2.68754
BAIAP2	TR20087	0.19778	Plate1	Visit 1		ONC	OID21250	Q9UQB8	-2.68754
BAIAP2	TR20064	-0.26042	Plate1	Visit 1	Active	ONC	OID21250	Q9UQB8	-2.68754
BAIAP2	TR20020	1.41069	Plate1	Visit 1	Active	ONC	OID21250	Q9UQB8	-2.68754
BAIAP2	TR20016	0.815518	Plate1	Visit 1	Placebo	ONC	OID21250	Q9UQB8	-2.68754
BAIAP2	TR20076	1.54205	Plate2	Visit 1	Placebo	ONC	OID21250	Q9UQB8	-1.31242
BAIAP2	TR20102	1.67891	Plate2	Visit 1	Active	ONC	OID21250	Q9UQB8	-1.31242
BAIAP2	TR20080	1.26553	Plate2	Visit 1	Placebo	ONC	OID21250	Q9UQB8	-1.31242
BAIAP2	TR20083	0.380626	Plate2	Visit 1		ONC	OID21250	Q9UQB8	-1.31242
BAIAP2	TR20001	1.11156	Plate2	Visit 1		ONC	OID21250	Q9UQB8	-1.31242
BAIAP2	TR20032	1.49879	Plate2	Visit 1	Active	ONC	OID21250	Q9UQB8	-1.31242
BAIAP2	TR20037	1.48316	Plate2	Visit 1	Active	ONC	OID21250	Q9UQB8	-1.31242
BAIAP2	TR20068	1.12592	Plate2	Visit 1	Active	ONC	OID21250	Q9UQB8	-1.31242
BAIAP2	TR20034	1.27417	Plate2	Visit 1		ONC	OID21250	Q9UQB8	-1.31242
BAIAP2	TR20095	-0.0931088	Plate2	Visit 1	Active	ONC	OID21250	Q9UQB8	-1.31242
BAIAP2	TR20098	0.561823	Plate2	Visit 1	Placebo	ONC	OID21250	Q9UQB8	-1.31242
BAIAP2	TR20028	1.61918	Plate2	Visit 1	Active	ONC	OID21250	Q9UQB8	-1.31242
BAIAP2	TR20005	0.739096	Plate2	Visit 1	Active	ONC	OID21250	Q9UQB8	-1.31242
BAIAP2	TR20101	4.98285	Plate2	Visit 1	Active	ONC	OID21250	Q9UQB8	-1.31242
BAIAP2	TR20086	4.0067	Plate2	Visit 1		ONC	OID21250	Q9UQB8	-1.31242
BAIAP2	TR20021	0.896461	Plate2	Visit 1	Active	ONC	OID21250	Q9UQB8	-1.31242
BAIAP2	TR20096	1.82123	Plate2	Visit 1	Placebo	ONC	OID21250	Q9UQB8	-1.31242
BAIAP2	TR20084	1.66525	Plate2	Visit 1	Active	ONC	OID21250	Q9UQB8	-1.31242
BAIAP2	TR20022	0.733224	Plate2	Visit 1	Placebo	ONC	OID21250	Q9UQB8	-1.31242
BAIAP2	TR20091	1.62771	Plate2	Visit 1	Active	ONC	OID21250	Q9UQB8	-1.31242
BAIAP2	TR20092	0.942558	Plate2	Visit 1		ONC	OID21250	Q9UQB8	-1.31242
BAIAP2	TR20023	0.569078	Plate2	Visit 1	Placebo	ONC	OID21250	Q9UQB8	-1.31242
BAIAP2	TR20105	2.19939	Plate4	Visit 1	Active	ONC	OID21250	Q9UQB8	-0.728176
BAIAP2	TR20060	1.13717	Plate4	Visit 1	Active	ONC	OID21250	Q9UQB8	-0.728176
BAIAP2	TR20077	1.73699	Plate4	Visit 1	Active	ONC	OID21250	Q9UQB8	-0.728176
BAIAP2	TR20107	0.25235	Plate4	Visit 1	Active	ONC	OID21250	Q9UQB8	-0.728176
BAIAP2	TR20019	2.76808	Plate4	Visit 1		ONC	OID21250	Q9UQB8	-0.728176
BAIAP2	TR20029	1.2369	Plate4	Visit 1		ONC	OID21250	Q9UQB8	-0.728176
BAIAP2	TR20082	3.25733	Plate4	Visit 1	Placebo	ONC	OID21250	Q9UQB8	-0.728176
BAIAP2	TR20013	3.61692	Plate4	Visit 1	Active	ONC	OID21250	Q9UQB8	-0.728176
BAIAP2	TR20090	3.26649	Plate4	Visit 1		ONC	OID21250	Q9UQB8	-0.728176
BAIAP2	TR20014	1.91153	Plate4	Visit 1	Active	ONC	OID21250	Q9UQB8	-0.728176
BAIAP2	TR20094	3.11409	Plate4	Visit 1	Active	ONC	OID21250	Q9UQB8	-0.728176
BAIAP2	TR20048	2.46903	Plate4	Visit 1	Placebo	ONC	OID21250	Q9UQB8	-0.728176
BAIAP2	TR20103	3.14333	Plate4	Visit 1	Placebo	ONC	OID21250	Q9UQB8	-0.728176
BAIAP2	TR20118	1.36064	Plate4	Visit 1	Active	ONC	OID21250	Q9UQB8	-0.728176
BAIAP2	TR20117	1.07267	Plate4	Visit 1	Placebo	ONC	OID21250	Q9UQB8	-0.728176
BAIAP2	TR20014	0.797273	Plate1	Visit 3	Active	ONC	OID21250	Q9UQB8	-2.68754
BAIAP2	TR20094	1.90716	Plate1	Visit 3	Active	ONC	OID21250	Q9UQB8	-2.68754
BAIAP2	TR20060	0.623226	Plate1	Visit 3	Active	ONC	OID21250	Q9UQB8	-2.68754
BAIAP2	TR20022	1.41426	Plate1	Visit 3	Placebo	ONC	OID21250	Q9UQB8	-2.68754
BAIAP2	TR20079	1.90911	Plate1	Visit 3	Active	ONC	OID21250	Q9UQB8	-2.68754
BAIAP2	TR20041	0.14127	Plate1	Visit 3	Active	ONC	OID21250	Q9UQB8	-2.68754
BAIAP2	TR20075	1.43536	Plate1	Visit 3	Active	ONC	OID21250	Q9UQB8	-2.68754
BAIAP2	TR20069	0.950739	Plate1	Visit 3	Active	ONC	OID21250	Q9UQB8	-2.68754
BAIAP2	TR20013	4.00194	Plate1	Visit 3	Active	ONC	OID21250	Q9UQB8	-2.68754
BAIAP2	TR20095	0.519488	Plate1	Visit 3	Active	ONC	OID21250	Q9UQB8	-2.68754
BAIAP2	TR20084	1.60389	Plate2	Visit 3	Active	ONC	OID21250	Q9UQB8	-1.31242
BAIAP2	TR20032	2.00008	Plate2	Visit 3	Active	ONC	OID21250	Q9UQB8	-1.31242
BAIAP2	TR20005	0.448987	Plate2	Visit 3	Active	ONC	OID21250	Q9UQB8	-1.31242
BAIAP2	TR20080	1.28731	Plate2	Visit 3	Placebo	ONC	OID21250	Q9UQB8	-1.31242
BAIAP2	TR20007	1.19846	Plate2	Visit 3	Active	ONC	OID21250	Q9UQB8	-1.31242
BAIAP2	TR20081	0.0982625	Plate2	Visit 3	Active	ONC	OID21250	Q9UQB8	-1.31242
BAIAP2	TR20064	0.22917	Plate2	Visit 3	Active	ONC	OID21250	Q9UQB8	-1.31242
BAIAP2	TR20021	1.4712	Plate2	Visit 3	Active	ONC	OID21250	Q9UQB8	-1.31242
BAIAP2	TR20015	0.364914	Plate2	Visit 3	Active	ONC	OID21250	Q9UQB8	-1.31242
BAIAP2	TR20016	0.906578	Plate2	Visit 3	Placebo	ONC	OID21250	Q9UQB8	-1.31242
BAIAP2	TR20093	1.61057	Plate2	Visit 3	Active	ONC	OID21250	Q9UQB8	-1.31242
BAIAP2	TR20020	1.53171	Plate2	Visit 3	Active	ONC	OID21250	Q9UQB8	-1.31242
BAIAP2	TR20044	0.793872	Plate2	Visit 3	Active	ONC	OID21250	Q9UQB8	-1.31242
BAIAP2	TR20068	0.55724	Plate2	Visit 3	Active	ONC	OID21250	Q9UQB8	-1.31242
BAIAP2	TR20042	2.10914	Plate4	Visit 3	Placebo	ONC	OID21250	Q9UQB8	-0.728176
BAIAP2	TR20028	2.81413	Plate4	Visit 3	Active	ONC	OID21250	Q9UQB8	-0.728176
BAIAP2	TR20091	2.57355	Plate4	Visit 3	Active	ONC	OID21250	Q9UQB8	-0.728176
BAIAP2	TR20023	2.04218	Plate4	Visit 3	Placebo	ONC	OID21250	Q9UQB8	-0.728176
BAIAP2	TR20066	3.43397	Plate4	Visit 3	Placebo	ONC	OID21250	Q9UQB8	-0.728176
BAMBI	TR20042	-0.341263	Plate1	Visit 1	Placebo	ONC	OID21267	Q13145	0.728713
BAMBI	TR20081	0.224603	Plate1	Visit 1	Active	ONC	OID21267	Q13145	0.728713
BAMBI	TR20075	0.166243	Plate1	Visit 1	Active	ONC	OID21267	Q13145	0.728713
BAMBI	TR20114	0.0180637	Plate1	Visit 1	Active	ONC	OID21267	Q13145	0.728713
BAMBI	TR20109	-0.417043	Plate1	Visit 1	Placebo	ONC	OID21267	Q13145	0.728713
BAMBI	TR20044	0.162892	Plate1	Visit 1	Active	ONC	OID21267	Q13145	0.728713
BAMBI	TR20106	-0.0251849	Plate1	Visit 1	Active	ONC	OID21267	Q13145	0.728713
BAMBI	TR20079	0.0165381	Plate1	Visit 1	Active	ONC	OID21267	Q13145	0.728713
BAMBI	TR20025	-0.101723	Plate1	Visit 1		ONC	OID21267	Q13145	0.728713
BAMBI	TR20017	0.499094	Plate1	Visit 1		ONC	OID21267	Q13145	0.728713
BAMBI	TR20015	-0.462233	Plate1	Visit 1	Active	ONC	OID21267	Q13145	0.728713
BAMBI	TR20007	-0.16927	Plate1	Visit 1	Active	ONC	OID21267	Q13145	0.728713
BAMBI	TR20041	0.384153	Plate1	Visit 1	Active	ONC	OID21267	Q13145	0.728713
BAMBI	TR20093	0.289633	Plate1	Visit 1	Active	ONC	OID21267	Q13145	0.728713
BAMBI	TR20104	-0.545414	Plate1	Visit 1	Active	ONC	OID21267	Q13145	0.728713
BAMBI	TR20119	-0.821444	Plate1	Visit 1	Active	ONC	OID21267	Q13145	0.728713
BAMBI	TR20069	0.449965	Plate1	Visit 1	Active	ONC	OID21267	Q13145	0.728713
BAMBI	TR20045	0.659644	Plate1	Visit 1	Active	ONC	OID21267	Q13145	0.728713
BAMBI	TR20066	0.41736	Plate1	Visit 1	Placebo	ONC	OID21267	Q13145	0.728713
BAMBI	TR20087	-0.175678	Plate1	Visit 1		ONC	OID21267	Q13145	0.728713
BAMBI	TR20064	0.659194	Plate1	Visit 1	Active	ONC	OID21267	Q13145	0.728713
BAMBI	TR20020	0.202512	Plate1	Visit 1	Active	ONC	OID21267	Q13145	0.728713
BAMBI	TR20016	-0.467357	Plate1	Visit 1	Placebo	ONC	OID21267	Q13145	0.728713
BAMBI	TR20076	0.643786	Plate2	Visit 1	Placebo	ONC	OID21267	Q13145	0.408708
BAMBI	TR20102	0.09496	Plate2	Visit 1	Active	ONC	OID21267	Q13145	0.408708
BAMBI	TR20080	0.00766595	Plate2	Visit 1	Placebo	ONC	OID21267	Q13145	0.408708
BAMBI	TR20083	-0.60827	Plate2	Visit 1		ONC	OID21267	Q13145	0.408708
BAMBI	TR20001	-0.170477	Plate2	Visit 1		ONC	OID21267	Q13145	0.408708
BAMBI	TR20032	0.111052	Plate2	Visit 1	Active	ONC	OID21267	Q13145	0.408708
BAMBI	TR20037	-0.108794	Plate2	Visit 1	Active	ONC	OID21267	Q13145	0.408708
BAMBI	TR20068	0.0144477	Plate2	Visit 1	Active	ONC	OID21267	Q13145	0.408708
BAMBI	TR20034	0.612865	Plate2	Visit 1		ONC	OID21267	Q13145	0.408708
BAMBI	TR20095	0.0509223	Plate2	Visit 1	Active	ONC	OID21267	Q13145	0.408708
BAMBI	TR20098	-0.239616	Plate2	Visit 1	Placebo	ONC	OID21267	Q13145	0.408708
BAMBI	TR20028	0.226388	Plate2	Visit 1	Active	ONC	OID21267	Q13145	0.408708
BAMBI	TR20005	0.293769	Plate2	Visit 1	Active	ONC	OID21267	Q13145	0.408708
BAMBI	TR20101	-0.355055	Plate2	Visit 1	Active	ONC	OID21267	Q13145	0.408708
BAMBI	TR20086	-0.753865	Plate2	Visit 1		ONC	OID21267	Q13145	0.408708
BAMBI	TR20021	-0.403493	Plate2	Visit 1	Active	ONC	OID21267	Q13145	0.408708
BAMBI	TR20096	-0.240473	Plate2	Visit 1	Placebo	ONC	OID21267	Q13145	0.408708
BAMBI	TR20084	0.431052	Plate2	Visit 1	Active	ONC	OID21267	Q13145	0.408708
BAMBI	TR20022	-0.485261	Plate2	Visit 1	Placebo	ONC	OID21267	Q13145	0.408708
BAMBI	TR20091	-0.108534	Plate2	Visit 1	Active	ONC	OID21267	Q13145	0.408708
BAMBI	TR20092	-0.218798	Plate2	Visit 1		ONC	OID21267	Q13145	0.408708
BAMBI	TR20023	0.815891	Plate2	Visit 1	Placebo	ONC	OID21267	Q13145	0.408708
BAMBI	TR20105	0.219748	Plate4	Visit 1	Active	ONC	OID21267	Q13145	0.177477
BAMBI	TR20060	0.555908	Plate4	Visit 1	Active	ONC	OID21267	Q13145	0.177477
BAMBI	TR20077	0.203423	Plate4	Visit 1	Active	ONC	OID21267	Q13145	0.177477
BAMBI	TR20107	0.322751	Plate4	Visit 1	Active	ONC	OID21267	Q13145	0.177477
BAMBI	TR20019	0.148762	Plate4	Visit 1		ONC	OID21267	Q13145	0.177477
BAMBI	TR20029	0.178989	Plate4	Visit 1		ONC	OID21267	Q13145	0.177477
BAMBI	TR20082	0.0331326	Plate4	Visit 1	Placebo	ONC	OID21267	Q13145	0.177477
BAMBI	TR20013	0.435769	Plate4	Visit 1	Active	ONC	OID21267	Q13145	0.177477
BAMBI	TR20090	-0.221342	Plate4	Visit 1		ONC	OID21267	Q13145	0.177477
BAMBI	TR20014	-0.195022	Plate4	Visit 1	Active	ONC	OID21267	Q13145	0.177477
BAMBI	TR20094	0.181538	Plate4	Visit 1	Active	ONC	OID21267	Q13145	0.177477
BAMBI	TR20048	0.516023	Plate4	Visit 1	Placebo	ONC	OID21267	Q13145	0.177477
BAMBI	TR20103	0.344168	Plate4	Visit 1	Placebo	ONC	OID21267	Q13145	0.177477
BAMBI	TR20118	-0.869316	Plate4	Visit 1	Active	ONC	OID21267	Q13145	0.177477
BAMBI	TR20117	-0.291035	Plate4	Visit 1	Placebo	ONC	OID21267	Q13145	0.177477
BAMBI	TR20014	0.0210249	Plate1	Visit 3	Active	ONC	OID21267	Q13145	0.728713
BAMBI	TR20094	-0.752703	Plate1	Visit 3	Active	ONC	OID21267	Q13145	0.728713
BAMBI	TR20060	0.250745	Plate1	Visit 3	Active	ONC	OID21267	Q13145	0.728713
BAMBI	TR20022	-0.302577	Plate1	Visit 3	Placebo	ONC	OID21267	Q13145	0.728713
BAMBI	TR20079	-0.352559	Plate1	Visit 3	Active	ONC	OID21267	Q13145	0.728713
BAMBI	TR20041	0.0800102	Plate1	Visit 3	Active	ONC	OID21267	Q13145	0.728713
BAMBI	TR20075	-0.157315	Plate1	Visit 3	Active	ONC	OID21267	Q13145	0.728713
BAMBI	TR20069	0.110219	Plate1	Visit 3	Active	ONC	OID21267	Q13145	0.728713
BAMBI	TR20013	0.131763	Plate1	Visit 3	Active	ONC	OID21267	Q13145	0.728713
BAMBI	TR20095	-0.146919	Plate1	Visit 3	Active	ONC	OID21267	Q13145	0.728713
BAMBI	TR20084	0.241747	Plate2	Visit 3	Active	ONC	OID21267	Q13145	0.408708
BAMBI	TR20032	0.424233	Plate2	Visit 3	Active	ONC	OID21267	Q13145	0.408708
BAMBI	TR20005	-0.494234	Plate2	Visit 3	Active	ONC	OID21267	Q13145	0.408708
BAMBI	TR20080	0.254501	Plate2	Visit 3	Placebo	ONC	OID21267	Q13145	0.408708
BAMBI	TR20007	-0.217467	Plate2	Visit 3	Active	ONC	OID21267	Q13145	0.408708
BAMBI	TR20081	-0.399796	Plate2	Visit 3	Active	ONC	OID21267	Q13145	0.408708
BAMBI	TR20064	0.468668	Plate2	Visit 3	Active	ONC	OID21267	Q13145	0.408708
BAMBI	TR20021	-0.0665565	Plate2	Visit 3	Active	ONC	OID21267	Q13145	0.408708
BAMBI	TR20015	-0.378197	Plate2	Visit 3	Active	ONC	OID21267	Q13145	0.408708
BAMBI	TR20016	-0.133437	Plate2	Visit 3	Placebo	ONC	OID21267	Q13145	0.408708
BAMBI	TR20093	-0.395954	Plate2	Visit 3	Active	ONC	OID21267	Q13145	0.408708
BAMBI	TR20020	-0.230722	Plate2	Visit 3	Active	ONC	OID21267	Q13145	0.408708
BAMBI	TR20044	-0.158654	Plate2	Visit 3	Active	ONC	OID21267	Q13145	0.408708
BAMBI	TR20068	0.285992	Plate2	Visit 3	Active	ONC	OID21267	Q13145	0.408708
BAMBI	TR20042	0.298973	Plate4	Visit 3	Placebo	ONC	OID21267	Q13145	0.177477
BAMBI	TR20028	0.414011	Plate4	Visit 3	Active	ONC	OID21267	Q13145	0.177477
BAMBI	TR20091	0.300388	Plate4	Visit 3	Active	ONC	OID21267	Q13145	0.177477
BAMBI	TR20023	1.01785	Plate4	Visit 3	Placebo	ONC	OID21267	Q13145	0.177477
BAMBI	TR20066	0.32516	Plate4	Visit 3	Placebo	ONC	OID21267	Q13145	0.177477
BGN	TR20042	-0.512005	Plate1	Visit 1	Placebo	ONC	OID21198	P21810	-4.94657
BGN	TR20081	-0.944668	Plate1	Visit 1	Active	ONC	OID21198	P21810	-4.94657
BGN	TR20075	-2.80202	Plate1	Visit 1	Active	ONC	OID21198	P21810	-4.94657
BGN	TR20114	-0.859539	Plate1	Visit 1	Active	ONC	OID21198	P21810	-4.94657
BGN	TR20109	-0.411645	Plate1	Visit 1	Placebo	ONC	OID21198	P21810	-4.94657
BGN	TR20044	-2.62194	Plate1	Visit 1	Active	ONC	OID21198	P21810	-4.94657
BGN	TR20106	-0.130917	Plate1	Visit 1	Active	ONC	OID21198	P21810	-4.94657
BGN	TR20079	0.280048	Plate1	Visit 1	Active	ONC	OID21198	P21810	-4.94657
BGN	TR20025	0.37701	Plate1	Visit 1		ONC	OID21198	P21810	-4.94657
BGN	TR20017	-0.57899	Plate1	Visit 1		ONC	OID21198	P21810	-4.94657
BGN	TR20015	-0.0926366	Plate1	Visit 1	Active	ONC	OID21198	P21810	-4.94657
BGN	TR20007	-1.6671	Plate1	Visit 1	Active	ONC	OID21198	P21810	-4.94657
BGN	TR20041	-1.25752	Plate1	Visit 1	Active	ONC	OID21198	P21810	-4.94657
BGN	TR20093	-0.138205	Plate1	Visit 1	Active	ONC	OID21198	P21810	-4.94657
BGN	TR20104	0.307811	Plate1	Visit 1	Active	ONC	OID21198	P21810	-4.94657
BGN	TR20119	0.188534	Plate1	Visit 1	Active	ONC	OID21198	P21810	-4.94657
BGN	TR20069	-0.38984	Plate1	Visit 1	Active	ONC	OID21198	P21810	-4.94657
BGN	TR20045	0.0843525	Plate1	Visit 1	Active	ONC	OID21198	P21810	-4.94657
BGN	TR20066	-1.49713	Plate1	Visit 1	Placebo	ONC	OID21198	P21810	-4.94657
BGN	TR20087	-3.87467	Plate1	Visit 1		ONC	OID21198	P21810	-4.94657
BGN	TR20064	-1.73507	Plate1	Visit 1	Active	ONC	OID21198	P21810	-4.94657
BGN	TR20020	0.70617	Plate1	Visit 1	Active	ONC	OID21198	P21810	-4.94657
BGN	TR20016	-0.175928	Plate1	Visit 1	Placebo	ONC	OID21198	P21810	-4.94657
BGN	TR20076	-2.05782	Plate2	Visit 1	Placebo	ONC	OID21198	P21810	-4.76491
BGN	TR20102	-0.213226	Plate2	Visit 1	Active	ONC	OID21198	P21810	-4.76491
BGN	TR20080	0.300368	Plate2	Visit 1	Placebo	ONC	OID21198	P21810	-4.76491
BGN	TR20083	0.0458307	Plate2	Visit 1		ONC	OID21198	P21810	-4.76491
BGN	TR20001	-0.397375	Plate2	Visit 1		ONC	OID21198	P21810	-4.76491
BGN	TR20032	-0.279783	Plate2	Visit 1	Active	ONC	OID21198	P21810	-4.76491
BGN	TR20037	-0.425841	Plate2	Visit 1	Active	ONC	OID21198	P21810	-4.76491
BGN	TR20068	0.187862	Plate2	Visit 1	Active	ONC	OID21198	P21810	-4.76491
BGN	TR20034	-1.18607	Plate2	Visit 1		ONC	OID21198	P21810	-4.76491
BGN	TR20095	-0.968762	Plate2	Visit 1	Active	ONC	OID21198	P21810	-4.76491
BGN	TR20098	-1.40828	Plate2	Visit 1	Placebo	ONC	OID21198	P21810	-4.76491
BGN	TR20028	0.0436329	Plate2	Visit 1	Active	ONC	OID21198	P21810	-4.76491
BGN	TR20005	-0.110602	Plate2	Visit 1	Active	ONC	OID21198	P21810	-4.76491
BGN	TR20101	1.82353	Plate2	Visit 1	Active	ONC	OID21198	P21810	-4.76491
BGN	TR20086	0.343024	Plate2	Visit 1		ONC	OID21198	P21810	-4.76491
BGN	TR20021	-1.4819	Plate2	Visit 1	Active	ONC	OID21198	P21810	-4.76491
BGN	TR20096	-1.19843	Plate2	Visit 1	Placebo	ONC	OID21198	P21810	-4.76491
BGN	TR20084	-1.86312	Plate2	Visit 1	Active	ONC	OID21198	P21810	-4.76491
BGN	TR20022	-2.28054	Plate2	Visit 1	Placebo	ONC	OID21198	P21810	-4.76491
BGN	TR20091	-0.167838	Plate2	Visit 1	Active	ONC	OID21198	P21810	-4.76491
BGN	TR20092	0.287943	Plate2	Visit 1		ONC	OID21198	P21810	-4.76491
BGN	TR20023	0.924735	Plate2	Visit 1	Placebo	ONC	OID21198	P21810	-4.76491
BGN	TR20105	-0.191139	Plate4	Visit 1	Active	ONC	OID21198	P21810	-4.0345
BGN	TR20060	-1.40666	Plate4	Visit 1	Active	ONC	OID21198	P21810	-4.0345
BGN	TR20077	3.68602	Plate4	Visit 1	Active	ONC	OID21198	P21810	-4.0345
BGN	TR20107	0.67924	Plate4	Visit 1	Active	ONC	OID21198	P21810	-4.0345
BGN	TR20019	-0.670998	Plate4	Visit 1		ONC	OID21198	P21810	-4.0345
BGN	TR20029	-0.179133	Plate4	Visit 1		ONC	OID21198	P21810	-4.0345
BGN	TR20082	0.120914	Plate4	Visit 1	Placebo	ONC	OID21198	P21810	-4.0345
BGN	TR20013	-0.120389	Plate4	Visit 1	Active	ONC	OID21198	P21810	-4.0345
BGN	TR20090	-0.908081	Plate4	Visit 1		ONC	OID21198	P21810	-4.0345
BGN	TR20014	-1.50093	Plate4	Visit 1	Active	ONC	OID21198	P21810	-4.0345
BGN	TR20094	0.242953	Plate4	Visit 1	Active	ONC	OID21198	P21810	-4.0345
BGN	TR20048	0.185691	Plate4	Visit 1	Placebo	ONC	OID21198	P21810	-4.0345
BGN	TR20103	-0.826682	Plate4	Visit 1	Placebo	ONC	OID21198	P21810	-4.0345
BGN	TR20118	-0.0812047	Plate4	Visit 1	Active	ONC	OID21198	P21810	-4.0345
BGN	TR20117	-1.83792	Plate4	Visit 1	Placebo	ONC	OID21198	P21810	-4.0345
BGN	TR20014	-1.95787	Plate1	Visit 3	Active	ONC	OID21198	P21810	-4.94657
BGN	TR20094	0.267798	Plate1	Visit 3	Active	ONC	OID21198	P21810	-4.94657
BGN	TR20060	-1.59445	Plate1	Visit 3	Active	ONC	OID21198	P21810	-4.94657
BGN	TR20022	-1.41361	Plate1	Visit 3	Placebo	ONC	OID21198	P21810	-4.94657
BGN	TR20079	0.326601	Plate1	Visit 3	Active	ONC	OID21198	P21810	-4.94657
BGN	TR20041	-0.292931	Plate1	Visit 3	Active	ONC	OID21198	P21810	-4.94657
BGN	TR20075	-2.24027	Plate1	Visit 3	Active	ONC	OID21198	P21810	-4.94657
BGN	TR20069	0.962391	Plate1	Visit 3	Active	ONC	OID21198	P21810	-4.94657
BGN	TR20013	-0.813147	Plate1	Visit 3	Active	ONC	OID21198	P21810	-4.94657
BGN	TR20095	0.29537	Plate1	Visit 3	Active	ONC	OID21198	P21810	-4.94657
BGN	TR20084	-3.40075	Plate2	Visit 3	Active	ONC	OID21198	P21810	-4.76491
BGN	TR20032	-0.804714	Plate2	Visit 3	Active	ONC	OID21198	P21810	-4.76491
BGN	TR20005	0.273616	Plate2	Visit 3	Active	ONC	OID21198	P21810	-4.76491
BGN	TR20080	0.0334295	Plate2	Visit 3	Placebo	ONC	OID21198	P21810	-4.76491
BGN	TR20007	-0.381952	Plate2	Visit 3	Active	ONC	OID21198	P21810	-4.76491
BGN	TR20081	-0.590974	Plate2	Visit 3	Active	ONC	OID21198	P21810	-4.76491
BGN	TR20064	-0.62166	Plate2	Visit 3	Active	ONC	OID21198	P21810	-4.76491
BGN	TR20021	0.0245411	Plate2	Visit 3	Active	ONC	OID21198	P21810	-4.76491
BGN	TR20015	0.575607	Plate2	Visit 3	Active	ONC	OID21198	P21810	-4.76491
BGN	TR20016	-0.497546	Plate2	Visit 3	Placebo	ONC	OID21198	P21810	-4.76491
BGN	TR20093	0.208524	Plate2	Visit 3	Active	ONC	OID21198	P21810	-4.76491
BGN	TR20020	0.571548	Plate2	Visit 3	Active	ONC	OID21198	P21810	-4.76491
BGN	TR20044	-0.76923	Plate2	Visit 3	Active	ONC	OID21198	P21810	-4.76491
BGN	TR20068	0.680359	Plate2	Visit 3	Active	ONC	OID21198	P21810	-4.76491
BGN	TR20042	-0.621503	Plate4	Visit 3	Placebo	ONC	OID21198	P21810	-4.0345
BGN	TR20028	0.20966	Plate4	Visit 3	Active	ONC	OID21198	P21810	-4.0345
BGN	TR20091	1.04648	Plate4	Visit 3	Active	ONC	OID21198	P21810	-4.0345
BGN	TR20023	0.194591	Plate4	Visit 3	Placebo	ONC	OID21198	P21810	-4.0345
BGN	TR20066	-0.987996	Plate4	Visit 3	Placebo	ONC	OID21198	P21810	-4.0345
BIRC2	TR20042	-1.57002	Plate1	Visit 1	Placebo	ONC	OID21217	Q13490	-0.335975
BIRC2	TR20081	-0.753013	Plate1	Visit 1	Active	ONC	OID21217	Q13490	-0.335975
BIRC2	TR20075	-0.923848	Plate1	Visit 1	Active	ONC	OID21217	Q13490	-0.335975
BIRC2	TR20114	-1.59071	Plate1	Visit 1	Active	ONC	OID21217	Q13490	-0.335975
BIRC2	TR20109	-1.84581	Plate1	Visit 1	Placebo	ONC	OID21217	Q13490	-0.335975
BIRC2	TR20044	0.776322	Plate1	Visit 1	Active	ONC	OID21217	Q13490	-0.335975
BIRC2	TR20106	-1.10102	Plate1	Visit 1	Active	ONC	OID21217	Q13490	-0.335975
BIRC2	TR20079	-0.708928	Plate1	Visit 1	Active	ONC	OID21217	Q13490	-0.335975
BIRC2	TR20025	-0.338236	Plate1	Visit 1		ONC	OID21217	Q13490	-0.335975
BIRC2	TR20017	-0.919836	Plate1	Visit 1		ONC	OID21217	Q13490	-0.335975
BIRC2	TR20015	-1.4095	Plate1	Visit 1	Active	ONC	OID21217	Q13490	-0.335975
BIRC2	TR20007	-1.09986	Plate1	Visit 1	Active	ONC	OID21217	Q13490	-0.335975
BIRC2	TR20041	-0.225335	Plate1	Visit 1	Active	ONC	OID21217	Q13490	-0.335975
BIRC2	TR20093	-1.30871	Plate1	Visit 1	Active	ONC	OID21217	Q13490	-0.335975
BIRC2	TR20104	-1.00153	Plate1	Visit 1	Active	ONC	OID21217	Q13490	-0.335975
BIRC2	TR20119	-1.41414	Plate1	Visit 1	Active	ONC	OID21217	Q13490	-0.335975
BIRC2	TR20069	-0.871598	Plate1	Visit 1	Active	ONC	OID21217	Q13490	-0.335975
BIRC2	TR20045	-0.377855	Plate1	Visit 1	Active	ONC	OID21217	Q13490	-0.335975
BIRC2	TR20066	-1.26053	Plate1	Visit 1	Placebo	ONC	OID21217	Q13490	-0.335975
BIRC2	TR20087	-0.251355	Plate1	Visit 1		ONC	OID21217	Q13490	-0.335975
BIRC2	TR20064	-1.20904	Plate1	Visit 1	Active	ONC	OID21217	Q13490	-0.335975
BIRC2	TR20020	-1.62014	Plate1	Visit 1	Active	ONC	OID21217	Q13490	-0.335975
BIRC2	TR20016	-0.873848	Plate1	Visit 1	Placebo	ONC	OID21217	Q13490	-0.335975
BIRC2	TR20076	-1.06426	Plate2	Visit 1	Placebo	ONC	OID21217	Q13490	-0.236453
BIRC2	TR20102	-0.629093	Plate2	Visit 1	Active	ONC	OID21217	Q13490	-0.236453
BIRC2	TR20080	-0.93104	Plate2	Visit 1	Placebo	ONC	OID21217	Q13490	-0.236453
BIRC2	TR20083	-0.992146	Plate2	Visit 1		ONC	OID21217	Q13490	-0.236453
BIRC2	TR20001	-0.877021	Plate2	Visit 1		ONC	OID21217	Q13490	-0.236453
BIRC2	TR20032	-0.992014	Plate2	Visit 1	Active	ONC	OID21217	Q13490	-0.236453
BIRC2	TR20037	0.0962252	Plate2	Visit 1	Active	ONC	OID21217	Q13490	-0.236453
BIRC2	TR20068	-1.13779	Plate2	Visit 1	Active	ONC	OID21217	Q13490	-0.236453
BIRC2	TR20034	0.627729	Plate2	Visit 1		ONC	OID21217	Q13490	-0.236453
BIRC2	TR20095	-0.55306	Plate2	Visit 1	Active	ONC	OID21217	Q13490	-0.236453
BIRC2	TR20098	-1.03951	Plate2	Visit 1	Placebo	ONC	OID21217	Q13490	-0.236453
BIRC2	TR20028	-0.570483	Plate2	Visit 1	Active	ONC	OID21217	Q13490	-0.236453
BIRC2	TR20005	-1.23618	Plate2	Visit 1	Active	ONC	OID21217	Q13490	-0.236453
BIRC2	TR20101	-1.09938	Plate2	Visit 1	Active	ONC	OID21217	Q13490	-0.236453
BIRC2	TR20086	-0.890996	Plate2	Visit 1		ONC	OID21217	Q13490	-0.236453
BIRC2	TR20021	0.414033	Plate2	Visit 1	Active	ONC	OID21217	Q13490	-0.236453
BIRC2	TR20096	-1.15345	Plate2	Visit 1	Placebo	ONC	OID21217	Q13490	-0.236453
BIRC2	TR20084	-1.30877	Plate2	Visit 1	Active	ONC	OID21217	Q13490	-0.236453
BIRC2	TR20022	-0.829225	Plate2	Visit 1	Placebo	ONC	OID21217	Q13490	-0.236453
BIRC2	TR20091	-1.21618	Plate2	Visit 1	Active	ONC	OID21217	Q13490	-0.236453
BIRC2	TR20092	-0.40031	Plate2	Visit 1		ONC	OID21217	Q13490	-0.236453
BIRC2	TR20023	-0.323459	Plate2	Visit 1	Placebo	ONC	OID21217	Q13490	-0.236453
BIRC2	TR20105	0.0988991	Plate4	Visit 1	Active	ONC	OID21217	Q13490	-0.239032
BIRC2	TR20060	-0.730716	Plate4	Visit 1	Active	ONC	OID21217	Q13490	-0.239032
BIRC2	TR20077	-0.747858	Plate4	Visit 1	Active	ONC	OID21217	Q13490	-0.239032
BIRC2	TR20107	-0.839146	Plate4	Visit 1	Active	ONC	OID21217	Q13490	-0.239032
BIRC2	TR20019	-0.503201	Plate4	Visit 1		ONC	OID21217	Q13490	-0.239032
BIRC2	TR20029	-0.587401	Plate4	Visit 1		ONC	OID21217	Q13490	-0.239032
BIRC2	TR20082	-0.737589	Plate4	Visit 1	Placebo	ONC	OID21217	Q13490	-0.239032
BIRC2	TR20013	-0.459307	Plate4	Visit 1	Active	ONC	OID21217	Q13490	-0.239032
BIRC2	TR20090	-1.14562	Plate4	Visit 1		ONC	OID21217	Q13490	-0.239032
BIRC2	TR20014	-0.735601	Plate4	Visit 1	Active	ONC	OID21217	Q13490	-0.239032
BIRC2	TR20094	0.232746	Plate4	Visit 1	Active	ONC	OID21217	Q13490	-0.239032
BIRC2	TR20048	0.320723	Plate4	Visit 1	Placebo	ONC	OID21217	Q13490	-0.239032
BIRC2	TR20103	-0.967252	Plate4	Visit 1	Placebo	ONC	OID21217	Q13490	-0.239032
BIRC2	TR20118	-1.41133	Plate4	Visit 1	Active	ONC	OID21217	Q13490	-0.239032
BIRC2	TR20117	-1.35119	Plate4	Visit 1	Placebo	ONC	OID21217	Q13490	-0.239032
BIRC2	TR20014	0.647555	Plate1	Visit 3	Active	ONC	OID21217	Q13490	-0.335975
BIRC2	TR20094	-1.59671	Plate1	Visit 3	Active	ONC	OID21217	Q13490	-0.335975
BIRC2	TR20060	-0.796314	Plate1	Visit 3	Active	ONC	OID21217	Q13490	-0.335975
BIRC2	TR20022	-0.981618	Plate1	Visit 3	Placebo	ONC	OID21217	Q13490	-0.335975
BIRC2	TR20079	-1.79896	Plate1	Visit 3	Active	ONC	OID21217	Q13490	-0.335975
BIRC2	TR20041	-0.630297	Plate1	Visit 3	Active	ONC	OID21217	Q13490	-0.335975
BIRC2	TR20075	-1.95722	Plate1	Visit 3	Active	ONC	OID21217	Q13490	-0.335975
BIRC2	TR20069	-2.1111	Plate1	Visit 3	Active	ONC	OID21217	Q13490	-0.335975
BIRC2	TR20013	-0.550058	Plate1	Visit 3	Active	ONC	OID21217	Q13490	-0.335975
BIRC2	TR20095	-1.35509	Plate1	Visit 3	Active	ONC	OID21217	Q13490	-0.335975
BIRC2	TR20084	-1.0191	Plate2	Visit 3	Active	ONC	OID21217	Q13490	-0.236453
BIRC2	TR20032	-1.03382	Plate2	Visit 3	Active	ONC	OID21217	Q13490	-0.236453
BIRC2	TR20005	-1.3921	Plate2	Visit 3	Active	ONC	OID21217	Q13490	-0.236453
BIRC2	TR20080	-0.921673	Plate2	Visit 3	Placebo	ONC	OID21217	Q13490	-0.236453
BIRC2	TR20007	-0.619375	Plate2	Visit 3	Active	ONC	OID21217	Q13490	-0.236453
BIRC2	TR20081	-1.08064	Plate2	Visit 3	Active	ONC	OID21217	Q13490	-0.236453
BIRC2	TR20064	-1.04873	Plate2	Visit 3	Active	ONC	OID21217	Q13490	-0.236453
BIRC2	TR20021	-0.955024	Plate2	Visit 3	Active	ONC	OID21217	Q13490	-0.236453
BIRC2	TR20015	-0.445645	Plate2	Visit 3	Active	ONC	OID21217	Q13490	-0.236453
BIRC2	TR20016	0.191181	Plate2	Visit 3	Placebo	ONC	OID21217	Q13490	-0.236453
BIRC2	TR20093	-0.852687	Plate2	Visit 3	Active	ONC	OID21217	Q13490	-0.236453
BIRC2	TR20020	-0.679011	Plate2	Visit 3	Active	ONC	OID21217	Q13490	-0.236453
BIRC2	TR20044	-1.15886	Plate2	Visit 3	Active	ONC	OID21217	Q13490	-0.236453
BIRC2	TR20068	-1.14415	Plate2	Visit 3	Active	ONC	OID21217	Q13490	-0.236453
BIRC2	TR20042	-0.520448	Plate4	Visit 3	Placebo	ONC	OID21217	Q13490	-0.239032
BIRC2	TR20028	0.721647	Plate4	Visit 3	Active	ONC	OID21217	Q13490	-0.239032
BIRC2	TR20091	-1.33711	Plate4	Visit 3	Active	ONC	OID21217	Q13490	-0.239032
BIRC2	TR20023	0.319956	Plate4	Visit 3	Placebo	ONC	OID21217	Q13490	-0.239032
BIRC2	TR20066	-0.57052	Plate4	Visit 3	Placebo	ONC	OID21217	Q13490	-0.239032
BTC	TR20042	-0.337009	Plate1	Visit 1	Placebo	ONC	OID21199	P35070	-0.67478
BTC	TR20081	0.135628	Plate1	Visit 1	Active	ONC	OID21199	P35070	-0.67478
BTC	TR20075	0.589816	Plate1	Visit 1	Active	ONC	OID21199	P35070	-0.67478
BTC	TR20114	-0.633455	Plate1	Visit 1	Active	ONC	OID21199	P35070	-0.67478
BTC	TR20109	-0.30313	Plate1	Visit 1	Placebo	ONC	OID21199	P35070	-0.67478
BTC	TR20044	-0.0971229	Plate1	Visit 1	Active	ONC	OID21199	P35070	-0.67478
BTC	TR20106	-0.453667	Plate1	Visit 1	Active	ONC	OID21199	P35070	-0.67478
BTC	TR20079	-1.00449	Plate1	Visit 1	Active	ONC	OID21199	P35070	-0.67478
BTC	TR20025	0.821316	Plate1	Visit 1		ONC	OID21199	P35070	-0.67478
BTC	TR20017	0.304623	Plate1	Visit 1		ONC	OID21199	P35070	-0.67478
BTC	TR20015	-0.112143	Plate1	Visit 1	Active	ONC	OID21199	P35070	-0.67478
BTC	TR20007	-0.309296	Plate1	Visit 1	Active	ONC	OID21199	P35070	-0.67478
BTC	TR20041	0.647328	Plate1	Visit 1	Active	ONC	OID21199	P35070	-0.67478
BTC	TR20093	0.103652	Plate1	Visit 1	Active	ONC	OID21199	P35070	-0.67478
BTC	TR20104	-0.172901	Plate1	Visit 1	Active	ONC	OID21199	P35070	-0.67478
BTC	TR20119	-0.156142	Plate1	Visit 1	Active	ONC	OID21199	P35070	-0.67478
BTC	TR20069	0.291536	Plate1	Visit 1	Active	ONC	OID21199	P35070	-0.67478
BTC	TR20045	0.323641	Plate1	Visit 1	Active	ONC	OID21199	P35070	-0.67478
BTC	TR20066	-0.222243	Plate1	Visit 1	Placebo	ONC	OID21199	P35070	-0.67478
BTC	TR20087	0.281244	Plate1	Visit 1		ONC	OID21199	P35070	-0.67478
BTC	TR20064	-0.0733211	Plate1	Visit 1	Active	ONC	OID21199	P35070	-0.67478
BTC	TR20020	0.0934936	Plate1	Visit 1	Active	ONC	OID21199	P35070	-0.67478
BTC	TR20016	0.00323039	Plate1	Visit 1	Placebo	ONC	OID21199	P35070	-0.67478
BTC	TR20076	0.167505	Plate2	Visit 1	Placebo	ONC	OID21199	P35070	-0.511774
BTC	TR20102	-0.02747	Plate2	Visit 1	Active	ONC	OID21199	P35070	-0.511774
BTC	TR20080	0.138022	Plate2	Visit 1	Placebo	ONC	OID21199	P35070	-0.511774
BTC	TR20083	2.09424	Plate2	Visit 1		ONC	OID21199	P35070	-0.511774
BTC	TR20001	-0.0461029	Plate2	Visit 1		ONC	OID21199	P35070	-0.511774
BTC	TR20032	-0.0810795	Plate2	Visit 1	Active	ONC	OID21199	P35070	-0.511774
BTC	TR20037	1.43244	Plate2	Visit 1	Active	ONC	OID21199	P35070	-0.511774
BTC	TR20068	0.309235	Plate2	Visit 1	Active	ONC	OID21199	P35070	-0.511774
BTC	TR20034	1.90738	Plate2	Visit 1		ONC	OID21199	P35070	-0.511774
BTC	TR20095	0.11571	Plate2	Visit 1	Active	ONC	OID21199	P35070	-0.511774
BTC	TR20098	0.361552	Plate2	Visit 1	Placebo	ONC	OID21199	P35070	-0.511774
BTC	TR20028	0.490653	Plate2	Visit 1	Active	ONC	OID21199	P35070	-0.511774
BTC	TR20005	0.088149	Plate2	Visit 1	Active	ONC	OID21199	P35070	-0.511774
BTC	TR20101	0.252091	Plate2	Visit 1	Active	ONC	OID21199	P35070	-0.511774
BTC	TR20086	-0.167642	Plate2	Visit 1		ONC	OID21199	P35070	-0.511774
BTC	TR20021	0.897142	Plate2	Visit 1	Active	ONC	OID21199	P35070	-0.511774
BTC	TR20096	0.175751	Plate2	Visit 1	Placebo	ONC	OID21199	P35070	-0.511774
BTC	TR20084	0.0449371	Plate2	Visit 1	Active	ONC	OID21199	P35070	-0.511774
BTC	TR20022	-0.0111363	Plate2	Visit 1	Placebo	ONC	OID21199	P35070	-0.511774
BTC	TR20091	0.306045	Plate2	Visit 1	Active	ONC	OID21199	P35070	-0.511774
BTC	TR20092	0.392373	Plate2	Visit 1		ONC	OID21199	P35070	-0.511774
BTC	TR20023	0.371702	Plate2	Visit 1	Placebo	ONC	OID21199	P35070	-0.511774
BTC	TR20105	0.455219	Plate4	Visit 1	Active	ONC	OID21199	P35070	-0.727106
BTC	TR20060	-0.548497	Plate4	Visit 1	Active	ONC	OID21199	P35070	-0.727106
BTC	TR20077	-0.230707	Plate4	Visit 1	Active	ONC	OID21199	P35070	-0.727106
BTC	TR20107	-0.281932	Plate4	Visit 1	Active	ONC	OID21199	P35070	-0.727106
BTC	TR20019	-0.0737807	Plate4	Visit 1		ONC	OID21199	P35070	-0.727106
BTC	TR20029	0.306409	Plate4	Visit 1		ONC	OID21199	P35070	-0.727106
BTC	TR20082	-0.446899	Plate4	Visit 1	Placebo	ONC	OID21199	P35070	-0.727106
BTC	TR20013	-0.332415	Plate4	Visit 1	Active	ONC	OID21199	P35070	-0.727106
BTC	TR20090	-0.259555	Plate4	Visit 1		ONC	OID21199	P35070	-0.727106
BTC	TR20014	-0.771754	Plate4	Visit 1	Active	ONC	OID21199	P35070	-0.727106
BTC	TR20094	-0.0698541	Plate4	Visit 1	Active	ONC	OID21199	P35070	-0.727106
BTC	TR20048	0.256377	Plate4	Visit 1	Placebo	ONC	OID21199	P35070	-0.727106
BTC	TR20103	-0.123151	Plate4	Visit 1	Placebo	ONC	OID21199	P35070	-0.727106
BTC	TR20118	-0.808601	Plate4	Visit 1	Active	ONC	OID21199	P35070	-0.727106
BTC	TR20117	-0.148333	Plate4	Visit 1	Placebo	ONC	OID21199	P35070	-0.727106
BTC	TR20014	0.609112	Plate1	Visit 3	Active	ONC	OID21199	P35070	-0.67478
BTC	TR20094	0.187987	Plate1	Visit 3	Active	ONC	OID21199	P35070	-0.67478
BTC	TR20060	-0.383715	Plate1	Visit 3	Active	ONC	OID21199	P35070	-0.67478
BTC	TR20022	0.00979019	Plate1	Visit 3	Placebo	ONC	OID21199	P35070	-0.67478
BTC	TR20079	-0.293152	Plate1	Visit 3	Active	ONC	OID21199	P35070	-0.67478
BTC	TR20041	0.0707232	Plate1	Visit 3	Active	ONC	OID21199	P35070	-0.67478
BTC	TR20075	0.0750254	Plate1	Visit 3	Active	ONC	OID21199	P35070	-0.67478
BTC	TR20069	-0.489638	Plate1	Visit 3	Active	ONC	OID21199	P35070	-0.67478
BTC	TR20013	0.231451	Plate1	Visit 3	Active	ONC	OID21199	P35070	-0.67478
BTC	TR20095	0.10657	Plate1	Visit 3	Active	ONC	OID21199	P35070	-0.67478
BTC	TR20084	0.256196	Plate2	Visit 3	Active	ONC	OID21199	P35070	-0.511774
BTC	TR20032	-0.00960091	Plate2	Visit 3	Active	ONC	OID21199	P35070	-0.511774
BTC	TR20005	-0.272289	Plate2	Visit 3	Active	ONC	OID21199	P35070	-0.511774
BTC	TR20080	0.198131	Plate2	Visit 3	Placebo	ONC	OID21199	P35070	-0.511774
BTC	TR20007	1.22723	Plate2	Visit 3	Active	ONC	OID21199	P35070	-0.511774
BTC	TR20081	-0.450763	Plate2	Visit 3	Active	ONC	OID21199	P35070	-0.511774
BTC	TR20064	-0.157946	Plate2	Visit 3	Active	ONC	OID21199	P35070	-0.511774
BTC	TR20021	0.0890948	Plate2	Visit 3	Active	ONC	OID21199	P35070	-0.511774
BTC	TR20015	0.557393	Plate2	Visit 3	Active	ONC	OID21199	P35070	-0.511774
BTC	TR20016	1.61848	Plate2	Visit 3	Placebo	ONC	OID21199	P35070	-0.511774
BTC	TR20093	-0.000507433	Plate2	Visit 3	Active	ONC	OID21199	P35070	-0.511774
BTC	TR20020	-0.0137961	Plate2	Visit 3	Active	ONC	OID21199	P35070	-0.511774
BTC	TR20044	-0.463849	Plate2	Visit 3	Active	ONC	OID21199	P35070	-0.511774
BTC	TR20068	0.11995	Plate2	Visit 3	Active	ONC	OID21199	P35070	-0.511774
BTC	TR20042	0.15816	Plate4	Visit 3	Placebo	ONC	OID21199	P35070	-0.727106
BTC	TR20028	0.647535	Plate4	Visit 3	Active	ONC	OID21199	P35070	-0.727106
BTC	TR20091	-0.968126	Plate4	Visit 3	Active	ONC	OID21199	P35070	-0.727106
BTC	TR20023	0.43	Plate4	Visit 3	Placebo	ONC	OID21199	P35070	-0.727106
BTC	TR20066	-0.682597	Plate4	Visit 3	Placebo	ONC	OID21199	P35070	-0.727106
C4BPB	TR20042	0.50347	Plate1	Visit 1	Placebo	ONC	OID21481	P20851	-4.13969
C4BPB	TR20081	1.49488	Plate1	Visit 1	Active	ONC	OID21481	P20851	-4.13969
C4BPB	TR20075	-3.2139	Plate1	Visit 1	Active	ONC	OID21481	P20851	-4.13969
C4BPB	TR20114	0.37425	Plate1	Visit 1	Active	ONC	OID21481	P20851	-4.13969
C4BPB	TR20109	1.35706	Plate1	Visit 1	Placebo	ONC	OID21481	P20851	-4.13969
C4BPB	TR20044	-1.08419	Plate1	Visit 1	Active	ONC	OID21481	P20851	-4.13969
C4BPB	TR20106	0.124834	Plate1	Visit 1	Active	ONC	OID21481	P20851	-4.13969
C4BPB	TR20079	1.20295	Plate1	Visit 1	Active	ONC	OID21481	P20851	-4.13969
C4BPB	TR20025	-0.216243	Plate1	Visit 1		ONC	OID21481	P20851	-4.13969
C4BPB	TR20017	0.649631	Plate1	Visit 1		ONC	OID21481	P20851	-4.13969
C4BPB	TR20015	0.54599	Plate1	Visit 1	Active	ONC	OID21481	P20851	-4.13969
C4BPB	TR20007	0.555463	Plate1	Visit 1	Active	ONC	OID21481	P20851	-4.13969
C4BPB	TR20041	1.04589	Plate1	Visit 1	Active	ONC	OID21481	P20851	-4.13969
C4BPB	TR20093	-1.95791	Plate1	Visit 1	Active	ONC	OID21481	P20851	-4.13969
C4BPB	TR20104	1.27221	Plate1	Visit 1	Active	ONC	OID21481	P20851	-4.13969
C4BPB	TR20119	0.172498	Plate1	Visit 1	Active	ONC	OID21481	P20851	-4.13969
C4BPB	TR20069	1.4013	Plate1	Visit 1	Active	ONC	OID21481	P20851	-4.13969
C4BPB	TR20045	0.703158	Plate1	Visit 1	Active	ONC	OID21481	P20851	-4.13969
C4BPB	TR20066	-2.45198	Plate1	Visit 1	Placebo	ONC	OID21481	P20851	-4.13969
C4BPB	TR20087	-0.0985725	Plate1	Visit 1		ONC	OID21481	P20851	-4.13969
C4BPB	TR20064	0.689032	Plate1	Visit 1	Active	ONC	OID21481	P20851	-4.13969
C4BPB	TR20020	0.245596	Plate1	Visit 1	Active	ONC	OID21481	P20851	-4.13969
C4BPB	TR20016	0.166327	Plate1	Visit 1	Placebo	ONC	OID21481	P20851	-4.13969
C4BPB	TR20076	0.706082	Plate2	Visit 1	Placebo	ONC	OID21481	P20851	-4.55528
C4BPB	TR20102	0.9677	Plate2	Visit 1	Active	ONC	OID21481	P20851	-4.55528
C4BPB	TR20080	0.680337	Plate2	Visit 1	Placebo	ONC	OID21481	P20851	-4.55528
C4BPB	TR20083	0.777335	Plate2	Visit 1		ONC	OID21481	P20851	-4.55528
C4BPB	TR20001	0.331865	Plate2	Visit 1		ONC	OID21481	P20851	-4.55528
C4BPB	TR20032	0.87156	Plate2	Visit 1	Active	ONC	OID21481	P20851	-4.55528
C4BPB	TR20037	0.271012	Plate2	Visit 1	Active	ONC	OID21481	P20851	-4.55528
C4BPB	TR20068	0.190406	Plate2	Visit 1	Active	ONC	OID21481	P20851	-4.55528
C4BPB	TR20034	0.707601	Plate2	Visit 1		ONC	OID21481	P20851	-4.55528
C4BPB	TR20095	0.130335	Plate2	Visit 1	Active	ONC	OID21481	P20851	-4.55528
C4BPB	TR20098	0.516472	Plate2	Visit 1	Placebo	ONC	OID21481	P20851	-4.55528
C4BPB	TR20028	0.505296	Plate2	Visit 1	Active	ONC	OID21481	P20851	-4.55528
C4BPB	TR20005	0.0525572	Plate2	Visit 1	Active	ONC	OID21481	P20851	-4.55528
C4BPB	TR20101	0.135665	Plate2	Visit 1	Active	ONC	OID21481	P20851	-4.55528
C4BPB	TR20086	0.637581	Plate2	Visit 1		ONC	OID21481	P20851	-4.55528
C4BPB	TR20021	-0.0436651	Plate2	Visit 1	Active	ONC	OID21481	P20851	-4.55528
C4BPB	TR20096	0.286018	Plate2	Visit 1	Placebo	ONC	OID21481	P20851	-4.55528
C4BPB	TR20084	1.67078	Plate2	Visit 1	Active	ONC	OID21481	P20851	-4.55528
C4BPB	TR20022	0.270375	Plate2	Visit 1	Placebo	ONC	OID21481	P20851	-4.55528
C4BPB	TR20091	-0.210568	Plate2	Visit 1	Active	ONC	OID21481	P20851	-4.55528
C4BPB	TR20092	-0.491704	Plate2	Visit 1		ONC	OID21481	P20851	-4.55528
C4BPB	TR20023	0.553717	Plate2	Visit 1	Placebo	ONC	OID21481	P20851	-4.55528
C4BPB	TR20105	0.345378	Plate4	Visit 1	Active	ONC	OID21481	P20851	-4.89626
C4BPB	TR20060	0.0629781	Plate4	Visit 1	Active	ONC	OID21481	P20851	-4.89626
C4BPB	TR20077	-0.357181	Plate4	Visit 1	Active	ONC	OID21481	P20851	-4.89626
C4BPB	TR20107	0.000337006	Plate4	Visit 1	Active	ONC	OID21481	P20851	-4.89626
C4BPB	TR20019	0.294861	Plate4	Visit 1		ONC	OID21481	P20851	-4.89626
C4BPB	TR20029	1.21283	Plate4	Visit 1		ONC	OID21481	P20851	-4.89626
C4BPB	TR20082	0.593197	Plate4	Visit 1	Placebo	ONC	OID21481	P20851	-4.89626
C4BPB	TR20013	0.855216	Plate4	Visit 1	Active	ONC	OID21481	P20851	-4.89626
C4BPB	TR20090	0.853963	Plate4	Visit 1		ONC	OID21481	P20851	-4.89626
C4BPB	TR20014	0.250499	Plate4	Visit 1	Active	ONC	OID21481	P20851	-4.89626
C4BPB	TR20094	-1.85225	Plate4	Visit 1	Active	ONC	OID21481	P20851	-4.89626
C4BPB	TR20048	0.947229	Plate4	Visit 1	Placebo	ONC	OID21481	P20851	-4.89626
C4BPB	TR20103	0.543242	Plate4	Visit 1	Placebo	ONC	OID21481	P20851	-4.89626
C4BPB	TR20118	-0.967958	Plate4	Visit 1	Active	ONC	OID21481	P20851	-4.89626
C4BPB	TR20117	-1.25601	Plate4	Visit 1	Placebo	ONC	OID21481	P20851	-4.89626
C4BPB	TR20014	-3.30409	Plate1	Visit 3	Active	ONC	OID21481	P20851	-4.13969
C4BPB	TR20094	0.452481	Plate1	Visit 3	Active	ONC	OID21481	P20851	-4.13969
C4BPB	TR20060	0.811129	Plate1	Visit 3	Active	ONC	OID21481	P20851	-4.13969
C4BPB	TR20022	0.403747	Plate1	Visit 3	Placebo	ONC	OID21481	P20851	-4.13969
C4BPB	TR20079	0.623299	Plate1	Visit 3	Active	ONC	OID21481	P20851	-4.13969
C4BPB	TR20041	0.996887	Plate1	Visit 3	Active	ONC	OID21481	P20851	-4.13969
C4BPB	TR20075	0.282713	Plate1	Visit 3	Active	ONC	OID21481	P20851	-4.13969
C4BPB	TR20069	1.16256	Plate1	Visit 3	Active	ONC	OID21481	P20851	-4.13969
C4BPB	TR20013	0.584737	Plate1	Visit 3	Active	ONC	OID21481	P20851	-4.13969
C4BPB	TR20095	0.146561	Plate1	Visit 3	Active	ONC	OID21481	P20851	-4.13969
C4BPB	TR20084	1.4717	Plate2	Visit 3	Active	ONC	OID21481	P20851	-4.55528
C4BPB	TR20032	0.516286	Plate2	Visit 3	Active	ONC	OID21481	P20851	-4.55528
C4BPB	TR20005	0.79866	Plate2	Visit 3	Active	ONC	OID21481	P20851	-4.55528
C4BPB	TR20080	0.91788	Plate2	Visit 3	Placebo	ONC	OID21481	P20851	-4.55528
C4BPB	TR20007	0.776563	Plate2	Visit 3	Active	ONC	OID21481	P20851	-4.55528
C4BPB	TR20081	1.01177	Plate2	Visit 3	Active	ONC	OID21481	P20851	-4.55528
C4BPB	TR20064	0.799096	Plate2	Visit 3	Active	ONC	OID21481	P20851	-4.55528
C4BPB	TR20021	1.00464	Plate2	Visit 3	Active	ONC	OID21481	P20851	-4.55528
C4BPB	TR20015	0.60766	Plate2	Visit 3	Active	ONC	OID21481	P20851	-4.55528
C4BPB	TR20016	0.253066	Plate2	Visit 3	Placebo	ONC	OID21481	P20851	-4.55528
C4BPB	TR20093	-2.48639	Plate2	Visit 3	Active	ONC	OID21481	P20851	-4.55528
C4BPB	TR20020	0.62534	Plate2	Visit 3	Active	ONC	OID21481	P20851	-4.55528
C4BPB	TR20044	0.037296	Plate2	Visit 3	Active	ONC	OID21481	P20851	-4.55528
C4BPB	TR20068	0.0894372	Plate2	Visit 3	Active	ONC	OID21481	P20851	-4.55528
C4BPB	TR20042	-0.24002	Plate4	Visit 3	Placebo	ONC	OID21481	P20851	-4.89626
C4BPB	TR20028	-0.750945	Plate4	Visit 3	Active	ONC	OID21481	P20851	-4.89626
C4BPB	TR20091	0.684225	Plate4	Visit 3	Active	ONC	OID21481	P20851	-4.89626
C4BPB	TR20023	-1.67112	Plate4	Visit 3	Placebo	ONC	OID21481	P20851	-4.89626
C4BPB	TR20066	-0.027727	Plate4	Visit 3	Placebo	ONC	OID21481	P20851	-4.89626
CA11	TR20042	-0.88028	Plate1	Visit 1	Placebo	ONC	OID21195	O75493	-2.36481
CA11	TR20081	-0.295185	Plate1	Visit 1	Active	ONC	OID21195	O75493	-2.36481
CA11	TR20075	-0.132522	Plate1	Visit 1	Active	ONC	OID21195	O75493	-2.36481
CA11	TR20114	-0.611387	Plate1	Visit 1	Active	ONC	OID21195	O75493	-2.36481
CA11	TR20109	-0.604396	Plate1	Visit 1	Placebo	ONC	OID21195	O75493	-2.36481
CA11	TR20044	-0.755781	Plate1	Visit 1	Active	ONC	OID21195	O75493	-2.36481
CA11	TR20106	-0.895074	Plate1	Visit 1	Active	ONC	OID21195	O75493	-2.36481
CA11	TR20079	-0.845753	Plate1	Visit 1	Active	ONC	OID21195	O75493	-2.36481
CA11	TR20025	-0.504791	Plate1	Visit 1		ONC	OID21195	O75493	-2.36481
CA11	TR20017	-0.793926	Plate1	Visit 1		ONC	OID21195	O75493	-2.36481
CA11	TR20015	-0.228223	Plate1	Visit 1	Active	ONC	OID21195	O75493	-2.36481
CA11	TR20007	-0.447367	Plate1	Visit 1	Active	ONC	OID21195	O75493	-2.36481
CA11	TR20041	-0.674289	Plate1	Visit 1	Active	ONC	OID21195	O75493	-2.36481
CA11	TR20093	-0.560161	Plate1	Visit 1	Active	ONC	OID21195	O75493	-2.36481
CA11	TR20104	-0.563905	Plate1	Visit 1	Active	ONC	OID21195	O75493	-2.36481
CA11	TR20119	-1.06079	Plate1	Visit 1	Active	ONC	OID21195	O75493	-2.36481
CA11	TR20069	-0.711401	Plate1	Visit 1	Active	ONC	OID21195	O75493	-2.36481
CA11	TR20045	-0.71633	Plate1	Visit 1	Active	ONC	OID21195	O75493	-2.36481
CA11	TR20066	-0.829071	Plate1	Visit 1	Placebo	ONC	OID21195	O75493	-2.36481
CA11	TR20087	-0.772094	Plate1	Visit 1		ONC	OID21195	O75493	-2.36481
CA11	TR20064	0.885125	Plate1	Visit 1	Active	ONC	OID21195	O75493	-2.36481
CA11	TR20020	-1.01638	Plate1	Visit 1	Active	ONC	OID21195	O75493	-2.36481
CA11	TR20016	-0.69484	Plate1	Visit 1	Placebo	ONC	OID21195	O75493	-2.36481
CA11	TR20076	-0.714392	Plate2	Visit 1	Placebo	ONC	OID21195	O75493	-2.47455
CA11	TR20102	-0.614427	Plate2	Visit 1	Active	ONC	OID21195	O75493	-2.47455
CA11	TR20080	-0.896161	Plate2	Visit 1	Placebo	ONC	OID21195	O75493	-2.47455
CA11	TR20083	-0.581796	Plate2	Visit 1		ONC	OID21195	O75493	-2.47455
CA11	TR20001	-0.384337	Plate2	Visit 1		ONC	OID21195	O75493	-2.47455
CA11	TR20032	-0.242352	Plate2	Visit 1	Active	ONC	OID21195	O75493	-2.47455
CA11	TR20037	-0.743997	Plate2	Visit 1	Active	ONC	OID21195	O75493	-2.47455
CA11	TR20068	-0.639644	Plate2	Visit 1	Active	ONC	OID21195	O75493	-2.47455
CA11	TR20034	-0.337032	Plate2	Visit 1		ONC	OID21195	O75493	-2.47455
CA11	TR20095	-0.586446	Plate2	Visit 1	Active	ONC	OID21195	O75493	-2.47455
CA11	TR20098	-0.511141	Plate2	Visit 1	Placebo	ONC	OID21195	O75493	-2.47455
CA11	TR20028	-0.324298	Plate2	Visit 1	Active	ONC	OID21195	O75493	-2.47455
CA11	TR20005	-0.287213	Plate2	Visit 1	Active	ONC	OID21195	O75493	-2.47455
CA11	TR20101	-0.390773	Plate2	Visit 1	Active	ONC	OID21195	O75493	-2.47455
CA11	TR20086	-0.552384	Plate2	Visit 1		ONC	OID21195	O75493	-2.47455
CA11	TR20021	-0.491747	Plate2	Visit 1	Active	ONC	OID21195	O75493	-2.47455
CA11	TR20096	-0.301183	Plate2	Visit 1	Placebo	ONC	OID21195	O75493	-2.47455
CA11	TR20084	-0.409099	Plate2	Visit 1	Active	ONC	OID21195	O75493	-2.47455
CA11	TR20022	-0.260771	Plate2	Visit 1	Placebo	ONC	OID21195	O75493	-2.47455
CA11	TR20091	-0.60964	Plate2	Visit 1	Active	ONC	OID21195	O75493	-2.47455
CA11	TR20092	-0.250658	Plate2	Visit 1		ONC	OID21195	O75493	-2.47455
CA11	TR20023	-0.134229	Plate2	Visit 1	Placebo	ONC	OID21195	O75493	-2.47455
CA11	TR20105	-0.178349	Plate4	Visit 1	Active	ONC	OID21195	O75493	-1.89243
CA11	TR20060	-0.591888	Plate4	Visit 1	Active	ONC	OID21195	O75493	-1.89243
CA11	TR20077	-0.455989	Plate4	Visit 1	Active	ONC	OID21195	O75493	-1.89243
CA11	TR20107	-0.498678	Plate4	Visit 1	Active	ONC	OID21195	O75493	-1.89243
CA11	TR20019	-0.0777662	Plate4	Visit 1		ONC	OID21195	O75493	-1.89243
CA11	TR20029	0.054032	Plate4	Visit 1		ONC	OID21195	O75493	-1.89243
CA11	TR20082	-0.316271	Plate4	Visit 1	Placebo	ONC	OID21195	O75493	-1.89243
CA11	TR20013	-0.484056	Plate4	Visit 1	Active	ONC	OID21195	O75493	-1.89243
CA11	TR20090	-0.0286371	Plate4	Visit 1		ONC	OID21195	O75493	-1.89243
CA11	TR20014	-0.654704	Plate4	Visit 1	Active	ONC	OID21195	O75493	-1.89243
CA11	TR20094	-0.358887	Plate4	Visit 1	Active	ONC	OID21195	O75493	-1.89243
CA11	TR20048	-0.127757	Plate4	Visit 1	Placebo	ONC	OID21195	O75493	-1.89243
CA11	TR20103	-0.367362	Plate4	Visit 1	Placebo	ONC	OID21195	O75493	-1.89243
CA11	TR20118	-0.691312	Plate4	Visit 1	Active	ONC	OID21195	O75493	-1.89243
CA11	TR20117	-0.351223	Plate4	Visit 1	Placebo	ONC	OID21195	O75493	-1.89243
CA11	TR20014	-0.817639	Plate1	Visit 3	Active	ONC	OID21195	O75493	-2.36481
CA11	TR20094	-0.861012	Plate1	Visit 3	Active	ONC	OID21195	O75493	-2.36481
CA11	TR20060	-0.884841	Plate1	Visit 3	Active	ONC	OID21195	O75493	-2.36481
CA11	TR20022	-0.339458	Plate1	Visit 3	Placebo	ONC	OID21195	O75493	-2.36481
CA11	TR20079	-0.610765	Plate1	Visit 3	Active	ONC	OID21195	O75493	-2.36481
CA11	TR20041	-0.606968	Plate1	Visit 3	Active	ONC	OID21195	O75493	-2.36481
CA11	TR20075	-0.42078	Plate1	Visit 3	Active	ONC	OID21195	O75493	-2.36481
CA11	TR20069	-0.852838	Plate1	Visit 3	Active	ONC	OID21195	O75493	-2.36481
CA11	TR20013	-0.572289	Plate1	Visit 3	Active	ONC	OID21195	O75493	-2.36481
CA11	TR20095	-0.977017	Plate1	Visit 3	Active	ONC	OID21195	O75493	-2.36481
CA11	TR20084	-0.578893	Plate2	Visit 3	Active	ONC	OID21195	O75493	-2.47455
CA11	TR20032	-0.526426	Plate2	Visit 3	Active	ONC	OID21195	O75493	-2.47455
CA11	TR20005	-0.790504	Plate2	Visit 3	Active	ONC	OID21195	O75493	-2.47455
CA11	TR20080	-0.708635	Plate2	Visit 3	Placebo	ONC	OID21195	O75493	-2.47455
CA11	TR20007	-0.752548	Plate2	Visit 3	Active	ONC	OID21195	O75493	-2.47455
CA11	TR20081	-0.511376	Plate2	Visit 3	Active	ONC	OID21195	O75493	-2.47455
CA11	TR20064	0.857996	Plate2	Visit 3	Active	ONC	OID21195	O75493	-2.47455
CA11	TR20021	-0.68639	Plate2	Visit 3	Active	ONC	OID21195	O75493	-2.47455
CA11	TR20015	0.146098	Plate2	Visit 3	Active	ONC	OID21195	O75493	-2.47455
CA11	TR20016	-0.284128	Plate2	Visit 3	Placebo	ONC	OID21195	O75493	-2.47455
CA11	TR20093	-0.732137	Plate2	Visit 3	Active	ONC	OID21195	O75493	-2.47455
CA11	TR20020	-1.28475	Plate2	Visit 3	Active	ONC	OID21195	O75493	-2.47455
CA11	TR20044	-0.882923	Plate2	Visit 3	Active	ONC	OID21195	O75493	-2.47455
CA11	TR20068	-0.393446	Plate2	Visit 3	Active	ONC	OID21195	O75493	-2.47455
CA11	TR20042	-0.730799	Plate4	Visit 3	Placebo	ONC	OID21195	O75493	-1.89243
CA11	TR20028	-0.20315	Plate4	Visit 3	Active	ONC	OID21195	O75493	-1.89243
CA11	TR20091	-0.192836	Plate4	Visit 3	Active	ONC	OID21195	O75493	-1.89243
CA11	TR20023	0.891295	Plate4	Visit 3	Placebo	ONC	OID21195	O75493	-1.89243
CA11	TR20066	-0.28844	Plate4	Visit 3	Placebo	ONC	OID21195	O75493	-1.89243
CA12	TR20042	0.102334	Plate1	Visit 1	Placebo	ONC	OID21344	O43570	-3.91029
CA12	TR20081	0.719904	Plate1	Visit 1	Active	ONC	OID21344	O43570	-3.91029
CA12	TR20075	0.943403	Plate1	Visit 1	Active	ONC	OID21344	O43570	-3.91029
CA12	TR20114	-0.0383534	Plate1	Visit 1	Active	ONC	OID21344	O43570	-3.91029
CA12	TR20109	0.128495	Plate1	Visit 1	Placebo	ONC	OID21344	O43570	-3.91029
CA12	TR20044	0.00348733	Plate1	Visit 1	Active	ONC	OID21344	O43570	-3.91029
CA12	TR20106	0.0124475	Plate1	Visit 1	Active	ONC	OID21344	O43570	-3.91029
CA12	TR20079	0.563802	Plate1	Visit 1	Active	ONC	OID21344	O43570	-3.91029
CA12	TR20025	0.707666	Plate1	Visit 1		ONC	OID21344	O43570	-3.91029
CA12	TR20017	-0.309919	Plate1	Visit 1		ONC	OID21344	O43570	-3.91029
CA12	TR20015	-0.732816	Plate1	Visit 1	Active	ONC	OID21344	O43570	-3.91029
CA12	TR20007	-0.281767	Plate1	Visit 1	Active	ONC	OID21344	O43570	-3.91029
CA12	TR20041	0.131667	Plate1	Visit 1	Active	ONC	OID21344	O43570	-3.91029
CA12	TR20093	-0.187844	Plate1	Visit 1	Active	ONC	OID21344	O43570	-3.91029
CA12	TR20104	-0.740367	Plate1	Visit 1	Active	ONC	OID21344	O43570	-3.91029
CA12	TR20119	-0.547448	Plate1	Visit 1	Active	ONC	OID21344	O43570	-3.91029
CA12	TR20069	0.787048	Plate1	Visit 1	Active	ONC	OID21344	O43570	-3.91029
CA12	TR20045	0.959917	Plate1	Visit 1	Active	ONC	OID21344	O43570	-3.91029
CA12	TR20066	1.21888	Plate1	Visit 1	Placebo	ONC	OID21344	O43570	-3.91029
CA12	TR20087	-0.281614	Plate1	Visit 1		ONC	OID21344	O43570	-3.91029
CA12	TR20064	0.162974	Plate1	Visit 1	Active	ONC	OID21344	O43570	-3.91029
CA12	TR20020	0.110453	Plate1	Visit 1	Active	ONC	OID21344	O43570	-3.91029
CA12	TR20016	-0.16982	Plate1	Visit 1	Placebo	ONC	OID21344	O43570	-3.91029
CA12	TR20076	0.8137	Plate2	Visit 1	Placebo	ONC	OID21344	O43570	-4.12232
CA12	TR20102	0.659941	Plate2	Visit 1	Active	ONC	OID21344	O43570	-4.12232
CA12	TR20080	-0.466365	Plate2	Visit 1	Placebo	ONC	OID21344	O43570	-4.12232
CA12	TR20083	0.0764881	Plate2	Visit 1		ONC	OID21344	O43570	-4.12232
CA12	TR20001	-0.171292	Plate2	Visit 1		ONC	OID21344	O43570	-4.12232
CA12	TR20032	-0.000887866	Plate2	Visit 1	Active	ONC	OID21344	O43570	-4.12232
CA12	TR20037	0.319696	Plate2	Visit 1	Active	ONC	OID21344	O43570	-4.12232
CA12	TR20068	0.174173	Plate2	Visit 1	Active	ONC	OID21344	O43570	-4.12232
CA12	TR20034	0.969822	Plate2	Visit 1		ONC	OID21344	O43570	-4.12232
CA12	TR20095	0.91984	Plate2	Visit 1	Active	ONC	OID21344	O43570	-4.12232
CA12	TR20098	0.340311	Plate2	Visit 1	Placebo	ONC	OID21344	O43570	-4.12232
CA12	TR20028	-0.0532826	Plate2	Visit 1	Active	ONC	OID21344	O43570	-4.12232
CA12	TR20005	-0.0740548	Plate2	Visit 1	Active	ONC	OID21344	O43570	-4.12232
CA12	TR20101	-0.0738407	Plate2	Visit 1	Active	ONC	OID21344	O43570	-4.12232
CA12	TR20086	0.116974	Plate2	Visit 1		ONC	OID21344	O43570	-4.12232
CA12	TR20021	0.674619	Plate2	Visit 1	Active	ONC	OID21344	O43570	-4.12232
CA12	TR20096	0.345194	Plate2	Visit 1	Placebo	ONC	OID21344	O43570	-4.12232
CA12	TR20084	0.0311926	Plate2	Visit 1	Active	ONC	OID21344	O43570	-4.12232
CA12	TR20022	-0.0218589	Plate2	Visit 1	Placebo	ONC	OID21344	O43570	-4.12232
CA12	TR20091	0.303265	Plate2	Visit 1	Active	ONC	OID21344	O43570	-4.12232
CA12	TR20092	-0.114951	Plate2	Visit 1		ONC	OID21344	O43570	-4.12232
CA12	TR20023	0.591594	Plate2	Visit 1	Placebo	ONC	OID21344	O43570	-4.12232
CA12	TR20105	-0.145713	Plate4	Visit 1	Active	ONC	OID21344	O43570	-4.09154
CA12	TR20060	0.26954	Plate4	Visit 1	Active	ONC	OID21344	O43570	-4.09154
CA12	TR20077	0.553822	Plate4	Visit 1	Active	ONC	OID21344	O43570	-4.09154
CA12	TR20107	0.386408	Plate4	Visit 1	Active	ONC	OID21344	O43570	-4.09154
CA12	TR20019	-0.498702	Plate4	Visit 1		ONC	OID21344	O43570	-4.09154
CA12	TR20029	0.383561	Plate4	Visit 1		ONC	OID21344	O43570	-4.09154
CA12	TR20082	0.748695	Plate4	Visit 1	Placebo	ONC	OID21344	O43570	-4.09154
CA12	TR20013	0.997819	Plate4	Visit 1	Active	ONC	OID21344	O43570	-4.09154
CA12	TR20090	0.166924	Plate4	Visit 1		ONC	OID21344	O43570	-4.09154
CA12	TR20014	0.23926	Plate4	Visit 1	Active	ONC	OID21344	O43570	-4.09154
CA12	TR20094	-0.14663	Plate4	Visit 1	Active	ONC	OID21344	O43570	-4.09154
CA12	TR20048	0.873731	Plate4	Visit 1	Placebo	ONC	OID21344	O43570	-4.09154
CA12	TR20103	-0.404568	Plate4	Visit 1	Placebo	ONC	OID21344	O43570	-4.09154
CA12	TR20118	-0.244052	Plate4	Visit 1	Active	ONC	OID21344	O43570	-4.09154
CA12	TR20117	-0.0743721	Plate4	Visit 1	Placebo	ONC	OID21344	O43570	-4.09154
CA12	TR20014	0.0570721	Plate1	Visit 3	Active	ONC	OID21344	O43570	-3.91029
CA12	TR20094	-0.105462	Plate1	Visit 3	Active	ONC	OID21344	O43570	-3.91029
CA12	TR20060	-0.170084	Plate1	Visit 3	Active	ONC	OID21344	O43570	-3.91029
CA12	TR20022	1.16695	Plate1	Visit 3	Placebo	ONC	OID21344	O43570	-3.91029
CA12	TR20079	-0.285747	Plate1	Visit 3	Active	ONC	OID21344	O43570	-3.91029
CA12	TR20041	0.319702	Plate1	Visit 3	Active	ONC	OID21344	O43570	-3.91029
CA12	TR20075	0.833269	Plate1	Visit 3	Active	ONC	OID21344	O43570	-3.91029
CA12	TR20069	0.450469	Plate1	Visit 3	Active	ONC	OID21344	O43570	-3.91029
CA12	TR20013	0.458428	Plate1	Visit 3	Active	ONC	OID21344	O43570	-3.91029
CA12	TR20095	0.29441	Plate1	Visit 3	Active	ONC	OID21344	O43570	-3.91029
CA12	TR20084	0.0154468	Plate2	Visit 3	Active	ONC	OID21344	O43570	-4.12232
CA12	TR20032	0.0806949	Plate2	Visit 3	Active	ONC	OID21344	O43570	-4.12232
CA12	TR20005	-0.111397	Plate2	Visit 3	Active	ONC	OID21344	O43570	-4.12232
CA12	TR20080	0.16648	Plate2	Visit 3	Placebo	ONC	OID21344	O43570	-4.12232
CA12	TR20007	0.258064	Plate2	Visit 3	Active	ONC	OID21344	O43570	-4.12232
CA12	TR20081	0.282189	Plate2	Visit 3	Active	ONC	OID21344	O43570	-4.12232
CA12	TR20064	0.197569	Plate2	Visit 3	Active	ONC	OID21344	O43570	-4.12232
CA12	TR20021	1.28281	Plate2	Visit 3	Active	ONC	OID21344	O43570	-4.12232
CA12	TR20015	-0.0437078	Plate2	Visit 3	Active	ONC	OID21344	O43570	-4.12232
CA12	TR20016	0.591888	Plate2	Visit 3	Placebo	ONC	OID21344	O43570	-4.12232
CA12	TR20093	-0.080978	Plate2	Visit 3	Active	ONC	OID21344	O43570	-4.12232
CA12	TR20020	0.350722	Plate2	Visit 3	Active	ONC	OID21344	O43570	-4.12232
CA12	TR20044	0.683998	Plate2	Visit 3	Active	ONC	OID21344	O43570	-4.12232
CA12	TR20068	0.314277	Plate2	Visit 3	Active	ONC	OID21344	O43570	-4.12232
CA12	TR20042	0.0457406	Plate4	Visit 3	Placebo	ONC	OID21344	O43570	-4.09154
CA12	TR20028	-0.251239	Plate4	Visit 3	Active	ONC	OID21344	O43570	-4.09154
CA12	TR20091	0.36548	Plate4	Visit 3	Active	ONC	OID21344	O43570	-4.09154
CA12	TR20023	0.475403	Plate4	Visit 3	Placebo	ONC	OID21344	O43570	-4.09154
CA12	TR20066	1.13993	Plate4	Visit 3	Placebo	ONC	OID21344	O43570	-4.09154
CA14	TR20042	-0.775162	Plate1	Visit 1	Placebo	ONC	OID21401	Q9ULX7	-6.03556
CA14	TR20081	-0.955194	Plate1	Visit 1	Active	ONC	OID21401	Q9ULX7	-6.03556
CA14	TR20075	-0.0423735	Plate1	Visit 1	Active	ONC	OID21401	Q9ULX7	-6.03556
CA14	TR20114	-0.285029	Plate1	Visit 1	Active	ONC	OID21401	Q9ULX7	-6.03556
CA14	TR20109	-1.54894	Plate1	Visit 1	Placebo	ONC	OID21401	Q9ULX7	-6.03556
CA14	TR20044	-0.465209	Plate1	Visit 1	Active	ONC	OID21401	Q9ULX7	-6.03556
CA14	TR20106	-1.23738	Plate1	Visit 1	Active	ONC	OID21401	Q9ULX7	-6.03556
CA14	TR20079	-0.569533	Plate1	Visit 1	Active	ONC	OID21401	Q9ULX7	-6.03556
CA14	TR20025	-0.587123	Plate1	Visit 1		ONC	OID21401	Q9ULX7	-6.03556
CA14	TR20017	-0.974169	Plate1	Visit 1		ONC	OID21401	Q9ULX7	-6.03556
CA14	TR20015	-0.988078	Plate1	Visit 1	Active	ONC	OID21401	Q9ULX7	-6.03556
CA14	TR20007	-0.802696	Plate1	Visit 1	Active	ONC	OID21401	Q9ULX7	-6.03556
CA14	TR20041	-0.490024	Plate1	Visit 1	Active	ONC	OID21401	Q9ULX7	-6.03556
CA14	TR20093	-0.47635	Plate1	Visit 1	Active	ONC	OID21401	Q9ULX7	-6.03556
CA14	TR20104	-0.923961	Plate1	Visit 1	Active	ONC	OID21401	Q9ULX7	-6.03556
CA14	TR20119	-1.10412	Plate1	Visit 1	Active	ONC	OID21401	Q9ULX7	-6.03556
CA14	TR20069	-0.881382	Plate1	Visit 1	Active	ONC	OID21401	Q9ULX7	-6.03556
CA14	TR20045	-0.390641	Plate1	Visit 1	Active	ONC	OID21401	Q9ULX7	-6.03556
CA14	TR20066	0.023974	Plate1	Visit 1	Placebo	ONC	OID21401	Q9ULX7	-6.03556
CA14	TR20087	-1.14387	Plate1	Visit 1		ONC	OID21401	Q9ULX7	-6.03556
CA14	TR20064	-0.148181	Plate1	Visit 1	Active	ONC	OID21401	Q9ULX7	-6.03556
CA14	TR20020	-1.53896	Plate1	Visit 1	Active	ONC	OID21401	Q9ULX7	-6.03556
CA14	TR20016	-1.18474	Plate1	Visit 1	Placebo	ONC	OID21401	Q9ULX7	-6.03556
CA14	TR20076	0.220377	Plate2	Visit 1	Placebo	ONC	OID21401	Q9ULX7	-6.28814
CA14	TR20102	-0.662666	Plate2	Visit 1	Active	ONC	OID21401	Q9ULX7	-6.28814
CA14	TR20080	-1.20827	Plate2	Visit 1	Placebo	ONC	OID21401	Q9ULX7	-6.28814
CA14	TR20083	-1.3614	Plate2	Visit 1		ONC	OID21401	Q9ULX7	-6.28814
CA14	TR20001	-1.44473	Plate2	Visit 1		ONC	OID21401	Q9ULX7	-6.28814
CA14	TR20032	-0.869031	Plate2	Visit 1	Active	ONC	OID21401	Q9ULX7	-6.28814
CA14	TR20037	-0.0146042	Plate2	Visit 1	Active	ONC	OID21401	Q9ULX7	-6.28814
CA14	TR20068	-1.21139	Plate2	Visit 1	Active	ONC	OID21401	Q9ULX7	-6.28814
CA14	TR20034	0.120238	Plate2	Visit 1		ONC	OID21401	Q9ULX7	-6.28814
CA14	TR20095	-0.820443	Plate2	Visit 1	Active	ONC	OID21401	Q9ULX7	-6.28814
CA14	TR20098	-0.67907	Plate2	Visit 1	Placebo	ONC	OID21401	Q9ULX7	-6.28814
CA14	TR20028	-1.10877	Plate2	Visit 1	Active	ONC	OID21401	Q9ULX7	-6.28814
CA14	TR20005	-1.13472	Plate2	Visit 1	Active	ONC	OID21401	Q9ULX7	-6.28814
CA14	TR20101	-1.42085	Plate2	Visit 1	Active	ONC	OID21401	Q9ULX7	-6.28814
CA14	TR20086	-1.15808	Plate2	Visit 1		ONC	OID21401	Q9ULX7	-6.28814
CA14	TR20021	-1.74098	Plate2	Visit 1	Active	ONC	OID21401	Q9ULX7	-6.28814
CA14	TR20096	-0.978118	Plate2	Visit 1	Placebo	ONC	OID21401	Q9ULX7	-6.28814
CA14	TR20084	-0.643762	Plate2	Visit 1	Active	ONC	OID21401	Q9ULX7	-6.28814
CA14	TR20022	-1.10217	Plate2	Visit 1	Placebo	ONC	OID21401	Q9ULX7	-6.28814
CA14	TR20091	-1.03492	Plate2	Visit 1	Active	ONC	OID21401	Q9ULX7	-6.28814
CA14	TR20092	-0.968164	Plate2	Visit 1		ONC	OID21401	Q9ULX7	-6.28814
CA14	TR20023	-0.68607	Plate2	Visit 1	Placebo	ONC	OID21401	Q9ULX7	-6.28814
CA14	TR20105	-1.10454	Plate4	Visit 1	Active	ONC	OID21401	Q9ULX7	-5.89598
CA14	TR20060	-0.255256	Plate4	Visit 1	Active	ONC	OID21401	Q9ULX7	-5.89598
CA14	TR20077	-0.884763	Plate4	Visit 1	Active	ONC	OID21401	Q9ULX7	-5.89598
CA14	TR20107	-0.154195	Plate4	Visit 1	Active	ONC	OID21401	Q9ULX7	-5.89598
CA14	TR20019	-0.486252	Plate4	Visit 1		ONC	OID21401	Q9ULX7	-5.89598
CA14	TR20029	-1.2302	Plate4	Visit 1		ONC	OID21401	Q9ULX7	-5.89598
CA14	TR20082	-0.244883	Plate4	Visit 1	Placebo	ONC	OID21401	Q9ULX7	-5.89598
CA14	TR20013	-0.114241	Plate4	Visit 1	Active	ONC	OID21401	Q9ULX7	-5.89598
CA14	TR20090	-0.902589	Plate4	Visit 1		ONC	OID21401	Q9ULX7	-5.89598
CA14	TR20014	-0.796011	Plate4	Visit 1	Active	ONC	OID21401	Q9ULX7	-5.89598
CA14	TR20094	-1.67747	Plate4	Visit 1	Active	ONC	OID21401	Q9ULX7	-5.89598
CA14	TR20048	0.279594	Plate4	Visit 1	Placebo	ONC	OID21401	Q9ULX7	-5.89598
CA14	TR20103	-1.5265	Plate4	Visit 1	Placebo	ONC	OID21401	Q9ULX7	-5.89598
CA14	TR20118	-1.17331	Plate4	Visit 1	Active	ONC	OID21401	Q9ULX7	-5.89598
CA14	TR20117	-0.699116	Plate4	Visit 1	Placebo	ONC	OID21401	Q9ULX7	-5.89598
CA14	TR20014	-0.88351	Plate1	Visit 3	Active	ONC	OID21401	Q9ULX7	-6.03556
CA14	TR20094	-2.02211	Plate1	Visit 3	Active	ONC	OID21401	Q9ULX7	-6.03556
CA14	TR20060	-0.620747	Plate1	Visit 3	Active	ONC	OID21401	Q9ULX7	-6.03556
CA14	TR20022	-0.837133	Plate1	Visit 3	Placebo	ONC	OID21401	Q9ULX7	-6.03556
CA14	TR20079	-1.1081	Plate1	Visit 3	Active	ONC	OID21401	Q9ULX7	-6.03556
CA14	TR20041	-0.0519033	Plate1	Visit 3	Active	ONC	OID21401	Q9ULX7	-6.03556
CA14	TR20075	0.0235564	Plate1	Visit 3	Active	ONC	OID21401	Q9ULX7	-6.03556
CA14	TR20069	-1.14045	Plate1	Visit 3	Active	ONC	OID21401	Q9ULX7	-6.03556
CA14	TR20013	0.452539	Plate1	Visit 3	Active	ONC	OID21401	Q9ULX7	-6.03556
CA14	TR20095	-0.416915	Plate1	Visit 3	Active	ONC	OID21401	Q9ULX7	-6.03556
CA14	TR20084	-0.974195	Plate2	Visit 3	Active	ONC	OID21401	Q9ULX7	-6.28814
CA14	TR20032	-1.0383	Plate2	Visit 3	Active	ONC	OID21401	Q9ULX7	-6.28814
CA14	TR20005	-1.54472	Plate2	Visit 3	Active	ONC	OID21401	Q9ULX7	-6.28814
CA14	TR20080	-1.14631	Plate2	Visit 3	Placebo	ONC	OID21401	Q9ULX7	-6.28814
CA14	TR20007	-0.618585	Plate2	Visit 3	Active	ONC	OID21401	Q9ULX7	-6.28814
CA14	TR20081	-1.53649	Plate2	Visit 3	Active	ONC	OID21401	Q9ULX7	-6.28814
CA14	TR20064	-0.214329	Plate2	Visit 3	Active	ONC	OID21401	Q9ULX7	-6.28814
CA14	TR20021	-1.46022	Plate2	Visit 3	Active	ONC	OID21401	Q9ULX7	-6.28814
CA14	TR20015	-0.784118	Plate2	Visit 3	Active	ONC	OID21401	Q9ULX7	-6.28814
CA14	TR20016	-0.585331	Plate2	Visit 3	Placebo	ONC	OID21401	Q9ULX7	-6.28814
CA14	TR20093	-0.929424	Plate2	Visit 3	Active	ONC	OID21401	Q9ULX7	-6.28814
CA14	TR20020	-1.00836	Plate2	Visit 3	Active	ONC	OID21401	Q9ULX7	-6.28814
CA14	TR20044	-0.426715	Plate2	Visit 3	Active	ONC	OID21401	Q9ULX7	-6.28814
CA14	TR20068	-0.872291	Plate2	Visit 3	Active	ONC	OID21401	Q9ULX7	-6.28814
CA14	TR20042	-0.595785	Plate4	Visit 3	Placebo	ONC	OID21401	Q9ULX7	-5.89598
CA14	TR20028	-0.781104	Plate4	Visit 3	Active	ONC	OID21401	Q9ULX7	-5.89598
CA14	TR20091	-0.885152	Plate4	Visit 3	Active	ONC	OID21401	Q9ULX7	-5.89598
CA14	TR20023	-0.751723	Plate4	Visit 3	Placebo	ONC	OID21401	Q9ULX7	-5.89598
CA14	TR20066	-0.163283	Plate4	Visit 3	Placebo	ONC	OID21401	Q9ULX7	-5.89598
CA9	TR20042	-0.0455335	Plate1	Visit 1	Placebo	ONC	OID21417	Q16790	-4.93276
CA9	TR20081	1.55093	Plate1	Visit 1	Active	ONC	OID21417	Q16790	-4.93276
CA9	TR20075	0.730029	Plate1	Visit 1	Active	ONC	OID21417	Q16790	-4.93276
CA9	TR20114	0.684473	Plate1	Visit 1	Active	ONC	OID21417	Q16790	-4.93276
CA9	TR20109	0.0348121	Plate1	Visit 1	Placebo	ONC	OID21417	Q16790	-4.93276
CA9	TR20044	1.80521	Plate1	Visit 1	Active	ONC	OID21417	Q16790	-4.93276
CA9	TR20106	0.180521	Plate1	Visit 1	Active	ONC	OID21417	Q16790	-4.93276
CA9	TR20079	1.61208	Plate1	Visit 1	Active	ONC	OID21417	Q16790	-4.93276
CA9	TR20025	0.273686	Plate1	Visit 1		ONC	OID21417	Q16790	-4.93276
CA9	TR20017	-0.965538	Plate1	Visit 1		ONC	OID21417	Q16790	-4.93276
CA9	TR20015	-0.543909	Plate1	Visit 1	Active	ONC	OID21417	Q16790	-4.93276
CA9	TR20007	0.573711	Plate1	Visit 1	Active	ONC	OID21417	Q16790	-4.93276
CA9	TR20041	0.856651	Plate1	Visit 1	Active	ONC	OID21417	Q16790	-4.93276
CA9	TR20093	0.510236	Plate1	Visit 1	Active	ONC	OID21417	Q16790	-4.93276
CA9	TR20104	-0.415872	Plate1	Visit 1	Active	ONC	OID21417	Q16790	-4.93276
CA9	TR20119	0.536726	Plate1	Visit 1	Active	ONC	OID21417	Q16790	-4.93276
CA9	TR20069	-0.121287	Plate1	Visit 1	Active	ONC	OID21417	Q16790	-4.93276
CA9	TR20045	0.421664	Plate1	Visit 1	Active	ONC	OID21417	Q16790	-4.93276
CA9	TR20066	1.7411	Plate1	Visit 1	Placebo	ONC	OID21417	Q16790	-4.93276
CA9	TR20087	-0.324074	Plate1	Visit 1		ONC	OID21417	Q16790	-4.93276
CA9	TR20064	1.06312	Plate1	Visit 1	Active	ONC	OID21417	Q16790	-4.93276
CA9	TR20020	-0.299029	Plate1	Visit 1	Active	ONC	OID21417	Q16790	-4.93276
CA9	TR20016	-1.73573	Plate1	Visit 1	Placebo	ONC	OID21417	Q16790	-4.93276
CA9	TR20076	1.537	Plate2	Visit 1	Placebo	ONC	OID21417	Q16790	-4.75126
CA9	TR20102	1.19668	Plate2	Visit 1	Active	ONC	OID21417	Q16790	-4.75126
CA9	TR20080	0.0865289	Plate2	Visit 1	Placebo	ONC	OID21417	Q16790	-4.75126
CA9	TR20083	-0.107447	Plate2	Visit 1		ONC	OID21417	Q16790	-4.75126
CA9	TR20001	-0.8335	Plate2	Visit 1		ONC	OID21417	Q16790	-4.75126
CA9	TR20032	0.870484	Plate2	Visit 1	Active	ONC	OID21417	Q16790	-4.75126
CA9	TR20037	-1.2359	Plate2	Visit 1	Active	ONC	OID21417	Q16790	-4.75126
CA9	TR20068	0.475426	Plate2	Visit 1	Active	ONC	OID21417	Q16790	-4.75126
CA9	TR20034	0.492442	Plate2	Visit 1		ONC	OID21417	Q16790	-4.75126
CA9	TR20095	1.06197	Plate2	Visit 1	Active	ONC	OID21417	Q16790	-4.75126
CA9	TR20098	-1.63851	Plate2	Visit 1	Placebo	ONC	OID21417	Q16790	-4.75126
CA9	TR20028	2.39403	Plate2	Visit 1	Active	ONC	OID21417	Q16790	-4.75126
CA9	TR20005	-0.419342	Plate2	Visit 1	Active	ONC	OID21417	Q16790	-4.75126
CA9	TR20101	-0.27001	Plate2	Visit 1	Active	ONC	OID21417	Q16790	-4.75126
CA9	TR20086	0.00251063	Plate2	Visit 1		ONC	OID21417	Q16790	-4.75126
CA9	TR20021	0.688164	Plate2	Visit 1	Active	ONC	OID21417	Q16790	-4.75126
CA9	TR20096	1.35225	Plate2	Visit 1	Placebo	ONC	OID21417	Q16790	-4.75126
CA9	TR20084	0.465417	Plate2	Visit 1	Active	ONC	OID21417	Q16790	-4.75126
CA9	TR20022	-0.0660315	Plate2	Visit 1	Placebo	ONC	OID21417	Q16790	-4.75126
CA9	TR20091	0.456396	Plate2	Visit 1	Active	ONC	OID21417	Q16790	-4.75126
CA9	TR20092	-0.0725612	Plate2	Visit 1		ONC	OID21417	Q16790	-4.75126
CA9	TR20023	1.58384	Plate2	Visit 1	Placebo	ONC	OID21417	Q16790	-4.75126
CA9	TR20105	-0.0575297	Plate4	Visit 1	Active	ONC	OID21417	Q16790	-4.49314
CA9	TR20060	-0.346239	Plate4	Visit 1	Active	ONC	OID21417	Q16790	-4.49314
CA9	TR20077	0.140616	Plate4	Visit 1	Active	ONC	OID21417	Q16790	-4.49314
CA9	TR20107	0.0567665	Plate4	Visit 1	Active	ONC	OID21417	Q16790	-4.49314
CA9	TR20019	-0.0452441	Plate4	Visit 1		ONC	OID21417	Q16790	-4.49314
CA9	TR20029	1.04683	Plate4	Visit 1		ONC	OID21417	Q16790	-4.49314
CA9	TR20082	1.36865	Plate4	Visit 1	Placebo	ONC	OID21417	Q16790	-4.49314
CA9	TR20013	0.541357	Plate4	Visit 1	Active	ONC	OID21417	Q16790	-4.49314
CA9	TR20090	0.769794	Plate4	Visit 1		ONC	OID21417	Q16790	-4.49314
CA9	TR20014	-0.28709	Plate4	Visit 1	Active	ONC	OID21417	Q16790	-4.49314
CA9	TR20094	0.593796	Plate4	Visit 1	Active	ONC	OID21417	Q16790	-4.49314
CA9	TR20048	0.0309993	Plate4	Visit 1	Placebo	ONC	OID21417	Q16790	-4.49314
CA9	TR20103	0.977279	Plate4	Visit 1	Placebo	ONC	OID21417	Q16790	-4.49314
CA9	TR20118	-0.706209	Plate4	Visit 1	Active	ONC	OID21417	Q16790	-4.49314
CA9	TR20117	1.07113	Plate4	Visit 1	Placebo	ONC	OID21417	Q16790	-4.49314
CA9	TR20014	0.194164	Plate1	Visit 3	Active	ONC	OID21417	Q16790	-4.93276
CA9	TR20094	0.467339	Plate1	Visit 3	Active	ONC	OID21417	Q16790	-4.93276
CA9	TR20060	0.0492121	Plate1	Visit 3	Active	ONC	OID21417	Q16790	-4.93276
CA9	TR20022	0.521086	Plate1	Visit 3	Placebo	ONC	OID21417	Q16790	-4.93276
CA9	TR20079	0.669266	Plate1	Visit 3	Active	ONC	OID21417	Q16790	-4.93276
CA9	TR20041	0.970016	Plate1	Visit 3	Active	ONC	OID21417	Q16790	-4.93276
CA9	TR20075	0.352465	Plate1	Visit 3	Active	ONC	OID21417	Q16790	-4.93276
CA9	TR20069	-0.406697	Plate1	Visit 3	Active	ONC	OID21417	Q16790	-4.93276
CA9	TR20013	0.198798	Plate1	Visit 3	Active	ONC	OID21417	Q16790	-4.93276
CA9	TR20095	-0.00673896	Plate1	Visit 3	Active	ONC	OID21417	Q16790	-4.93276
CA9	TR20084	0.771038	Plate2	Visit 3	Active	ONC	OID21417	Q16790	-4.75126
CA9	TR20032	0.630137	Plate2	Visit 3	Active	ONC	OID21417	Q16790	-4.75126
CA9	TR20005	-0.562578	Plate2	Visit 3	Active	ONC	OID21417	Q16790	-4.75126
CA9	TR20080	0.284349	Plate2	Visit 3	Placebo	ONC	OID21417	Q16790	-4.75126
CA9	TR20007	1.25384	Plate2	Visit 3	Active	ONC	OID21417	Q16790	-4.75126
CA9	TR20081	0.823133	Plate2	Visit 3	Active	ONC	OID21417	Q16790	-4.75126
CA9	TR20064	1.06543	Plate2	Visit 3	Active	ONC	OID21417	Q16790	-4.75126
CA9	TR20021	0.933153	Plate2	Visit 3	Active	ONC	OID21417	Q16790	-4.75126
CA9	TR20015	0.057725	Plate2	Visit 3	Active	ONC	OID21417	Q16790	-4.75126
CA9	TR20016	-0.624788	Plate2	Visit 3	Placebo	ONC	OID21417	Q16790	-4.75126
CA9	TR20093	0.0848118	Plate2	Visit 3	Active	ONC	OID21417	Q16790	-4.75126
CA9	TR20020	-0.0631328	Plate2	Visit 3	Active	ONC	OID21417	Q16790	-4.75126
CA9	TR20044	1.60459	Plate2	Visit 3	Active	ONC	OID21417	Q16790	-4.75126
CA9	TR20068	0.0906894	Plate2	Visit 3	Active	ONC	OID21417	Q16790	-4.75126
CA9	TR20042	0.580422	Plate4	Visit 3	Placebo	ONC	OID21417	Q16790	-4.49314
CA9	TR20028	2.98507	Plate4	Visit 3	Active	ONC	OID21417	Q16790	-4.49314
CA9	TR20091	1.28339	Plate4	Visit 3	Active	ONC	OID21417	Q16790	-4.49314
CA9	TR20023	1.37708	Plate4	Visit 3	Placebo	ONC	OID21417	Q16790	-4.49314
CA9	TR20066	1.05711	Plate4	Visit 3	Placebo	ONC	OID21417	Q16790	-4.49314
CALB1	TR20042	0.655954	Plate1	Visit 1	Placebo	ONC	OID21306	P05937	-6.15308
CALB1	TR20081	0.285753	Plate1	Visit 1	Active	ONC	OID21306	P05937	-6.15308
CALB1	TR20075	-0.324533	Plate1	Visit 1	Active	ONC	OID21306	P05937	-6.15308
CALB1	TR20114	0.218472	Plate1	Visit 1	Active	ONC	OID21306	P05937	-6.15308
CALB1	TR20109	0.560399	Plate1	Visit 1	Placebo	ONC	OID21306	P05937	-6.15308
CALB1	TR20044	0.585321	Plate1	Visit 1	Active	ONC	OID21306	P05937	-6.15308
CALB1	TR20106	0.394949	Plate1	Visit 1	Active	ONC	OID21306	P05937	-6.15308
CALB1	TR20079	0.354709	Plate1	Visit 1	Active	ONC	OID21306	P05937	-6.15308
CALB1	TR20025	0.00134045	Plate1	Visit 1		ONC	OID21306	P05937	-6.15308
CALB1	TR20017	0.430796	Plate1	Visit 1		ONC	OID21306	P05937	-6.15308
CALB1	TR20015	-1.10243	Plate1	Visit 1	Active	ONC	OID21306	P05937	-6.15308
CALB1	TR20007	0.607149	Plate1	Visit 1	Active	ONC	OID21306	P05937	-6.15308
CALB1	TR20041	0.231016	Plate1	Visit 1	Active	ONC	OID21306	P05937	-6.15308
CALB1	TR20093	-0.0780664	Plate1	Visit 1	Active	ONC	OID21306	P05937	-6.15308
CALB1	TR20104	-0.528272	Plate1	Visit 1	Active	ONC	OID21306	P05937	-6.15308
CALB1	TR20119	-0.641708	Plate1	Visit 1	Active	ONC	OID21306	P05937	-6.15308
CALB1	TR20069	0.272049	Plate1	Visit 1	Active	ONC	OID21306	P05937	-6.15308
CALB1	TR20045	0.623318	Plate1	Visit 1	Active	ONC	OID21306	P05937	-6.15308
CALB1	TR20066	1.26085	Plate1	Visit 1	Placebo	ONC	OID21306	P05937	-6.15308
CALB1	TR20087	-0.137359	Plate1	Visit 1		ONC	OID21306	P05937	-6.15308
CALB1	TR20064	0.676448	Plate1	Visit 1	Active	ONC	OID21306	P05937	-6.15308
CALB1	TR20020	0.0885552	Plate1	Visit 1	Active	ONC	OID21306	P05937	-6.15308
CALB1	TR20016	-0.0715108	Plate1	Visit 1	Placebo	ONC	OID21306	P05937	-6.15308
CALB1	TR20076	0.7854	Plate2	Visit 1	Placebo	ONC	OID21306	P05937	-6.28887
CALB1	TR20102	0.650555	Plate2	Visit 1	Active	ONC	OID21306	P05937	-6.28887
CALB1	TR20080	0.0984467	Plate2	Visit 1	Placebo	ONC	OID21306	P05937	-6.28887
CALB1	TR20083	0.550735	Plate2	Visit 1		ONC	OID21306	P05937	-6.28887
CALB1	TR20001	0.0915267	Plate2	Visit 1		ONC	OID21306	P05937	-6.28887
CALB1	TR20032	0.43139	Plate2	Visit 1	Active	ONC	OID21306	P05937	-6.28887
CALB1	TR20037	2.24085	Plate2	Visit 1	Active	ONC	OID21306	P05937	-6.28887
CALB1	TR20068	0.241837	Plate2	Visit 1	Active	ONC	OID21306	P05937	-6.28887
CALB1	TR20034	1.29301	Plate2	Visit 1		ONC	OID21306	P05937	-6.28887
CALB1	TR20095	0.0255695	Plate2	Visit 1	Active	ONC	OID21306	P05937	-6.28887
CALB1	TR20098	0.651974	Plate2	Visit 1	Placebo	ONC	OID21306	P05937	-6.28887
CALB1	TR20028	0.367946	Plate2	Visit 1	Active	ONC	OID21306	P05937	-6.28887
CALB1	TR20005	0.157559	Plate2	Visit 1	Active	ONC	OID21306	P05937	-6.28887
CALB1	TR20101	-0.350109	Plate2	Visit 1	Active	ONC	OID21306	P05937	-6.28887
CALB1	TR20086	-0.231063	Plate2	Visit 1		ONC	OID21306	P05937	-6.28887
CALB1	TR20021	-0.240514	Plate2	Visit 1	Active	ONC	OID21306	P05937	-6.28887
CALB1	TR20096	0.299812	Plate2	Visit 1	Placebo	ONC	OID21306	P05937	-6.28887
CALB1	TR20084	-0.452491	Plate2	Visit 1	Active	ONC	OID21306	P05937	-6.28887
CALB1	TR20022	-0.253995	Plate2	Visit 1	Placebo	ONC	OID21306	P05937	-6.28887
CALB1	TR20091	0.240686	Plate2	Visit 1	Active	ONC	OID21306	P05937	-6.28887
CALB1	TR20092	-0.297599	Plate2	Visit 1		ONC	OID21306	P05937	-6.28887
CALB1	TR20023	0.560909	Plate2	Visit 1	Placebo	ONC	OID21306	P05937	-6.28887
CALB1	TR20105	-0.131915	Plate4	Visit 1	Active	ONC	OID21306	P05937	-6.77206
CALB1	TR20060	0.863089	Plate4	Visit 1	Active	ONC	OID21306	P05937	-6.77206
CALB1	TR20077	0.160331	Plate4	Visit 1	Active	ONC	OID21306	P05937	-6.77206
CALB1	TR20107	0.477014	Plate4	Visit 1	Active	ONC	OID21306	P05937	-6.77206
CALB1	TR20019	-0.242345	Plate4	Visit 1		ONC	OID21306	P05937	-6.77206
CALB1	TR20029	0.165339	Plate4	Visit 1		ONC	OID21306	P05937	-6.77206
CALB1	TR20082	0.089805	Plate4	Visit 1	Placebo	ONC	OID21306	P05937	-6.77206
CALB1	TR20013	-0.534814	Plate4	Visit 1	Active	ONC	OID21306	P05937	-6.77206
CALB1	TR20090	-0.324413	Plate4	Visit 1		ONC	OID21306	P05937	-6.77206
CALB1	TR20014	-0.0958848	Plate4	Visit 1	Active	ONC	OID21306	P05937	-6.77206
CALB1	TR20094	-0.494505	Plate4	Visit 1	Active	ONC	OID21306	P05937	-6.77206
CALB1	TR20048	0.555376	Plate4	Visit 1	Placebo	ONC	OID21306	P05937	-6.77206
CALB1	TR20103	-0.46724	Plate4	Visit 1	Placebo	ONC	OID21306	P05937	-6.77206
CALB1	TR20118	-0.35713	Plate4	Visit 1	Active	ONC	OID21306	P05937	-6.77206
CALB1	TR20117	-0.0289139	Plate4	Visit 1	Placebo	ONC	OID21306	P05937	-6.77206
CALB1	TR20014	-0.119791	Plate1	Visit 3	Active	ONC	OID21306	P05937	-6.15308
CALB1	TR20094	-0.57123	Plate1	Visit 3	Active	ONC	OID21306	P05937	-6.15308
CALB1	TR20060	0.381596	Plate1	Visit 3	Active	ONC	OID21306	P05937	-6.15308
CALB1	TR20022	0.345595	Plate1	Visit 3	Placebo	ONC	OID21306	P05937	-6.15308
CALB1	TR20079	-0.154864	Plate1	Visit 3	Active	ONC	OID21306	P05937	-6.15308
CALB1	TR20041	0.410169	Plate1	Visit 3	Active	ONC	OID21306	P05937	-6.15308
CALB1	TR20075	0.165693	Plate1	Visit 3	Active	ONC	OID21306	P05937	-6.15308
CALB1	TR20069	-0.31838	Plate1	Visit 3	Active	ONC	OID21306	P05937	-6.15308
CALB1	TR20013	-0.382003	Plate1	Visit 3	Active	ONC	OID21306	P05937	-6.15308
CALB1	TR20095	-0.16688	Plate1	Visit 3	Active	ONC	OID21306	P05937	-6.15308
CALB1	TR20084	0.134765	Plate2	Visit 3	Active	ONC	OID21306	P05937	-6.28887
CALB1	TR20032	0.173863	Plate2	Visit 3	Active	ONC	OID21306	P05937	-6.28887
CALB1	TR20005	-0.231436	Plate2	Visit 3	Active	ONC	OID21306	P05937	-6.28887
CALB1	TR20080	-0.0279786	Plate2	Visit 3	Placebo	ONC	OID21306	P05937	-6.28887
CALB1	TR20007	-0.0436038	Plate2	Visit 3	Active	ONC	OID21306	P05937	-6.28887
CALB1	TR20081	-0.622957	Plate2	Visit 3	Active	ONC	OID21306	P05937	-6.28887
CALB1	TR20064	0.493426	Plate2	Visit 3	Active	ONC	OID21306	P05937	-6.28887
CALB1	TR20021	0.223694	Plate2	Visit 3	Active	ONC	OID21306	P05937	-6.28887
CALB1	TR20015	-0.609514	Plate2	Visit 3	Active	ONC	OID21306	P05937	-6.28887
CALB1	TR20016	0.327512	Plate2	Visit 3	Placebo	ONC	OID21306	P05937	-6.28887
CALB1	TR20093	-0.358632	Plate2	Visit 3	Active	ONC	OID21306	P05937	-6.28887
CALB1	TR20020	0.214487	Plate2	Visit 3	Active	ONC	OID21306	P05937	-6.28887
CALB1	TR20044	0.885892	Plate2	Visit 3	Active	ONC	OID21306	P05937	-6.28887
CALB1	TR20068	0.434321	Plate2	Visit 3	Active	ONC	OID21306	P05937	-6.28887
CALB1	TR20042	0.0421547	Plate4	Visit 3	Placebo	ONC	OID21306	P05937	-6.77206
CALB1	TR20028	0.818201	Plate4	Visit 3	Active	ONC	OID21306	P05937	-6.77206
CALB1	TR20091	0.403397	Plate4	Visit 3	Active	ONC	OID21306	P05937	-6.77206
CALB1	TR20023	0.628729	Plate4	Visit 3	Placebo	ONC	OID21306	P05937	-6.77206
CALB1	TR20066	0.986485	Plate4	Visit 3	Placebo	ONC	OID21306	P05937	-6.77206
CALCOCO1	TR20042	1.3091	Plate1	Visit 1	Placebo	ONC	OID21387	Q9P1Z2	-2.4075
CALCOCO1	TR20081	3.1235	Plate1	Visit 1	Active	ONC	OID21387	Q9P1Z2	-2.4075
CALCOCO1	TR20075	4.18727	Plate1	Visit 1	Active	ONC	OID21387	Q9P1Z2	-2.4075
CALCOCO1	TR20114	1.7977	Plate1	Visit 1	Active	ONC	OID21387	Q9P1Z2	-2.4075
CALCOCO1	TR20109	2.01955	Plate1	Visit 1	Placebo	ONC	OID21387	Q9P1Z2	-2.4075
CALCOCO1	TR20044	5.71343	Plate1	Visit 1	Active	ONC	OID21387	Q9P1Z2	-2.4075
CALCOCO1	TR20106	1.45187	Plate1	Visit 1	Active	ONC	OID21387	Q9P1Z2	-2.4075
CALCOCO1	TR20079	4.74907	Plate1	Visit 1	Active	ONC	OID21387	Q9P1Z2	-2.4075
CALCOCO1	TR20025	2.77231	Plate1	Visit 1		ONC	OID21387	Q9P1Z2	-2.4075
CALCOCO1	TR20017	2.76027	Plate1	Visit 1		ONC	OID21387	Q9P1Z2	-2.4075
CALCOCO1	TR20015	1.88233	Plate1	Visit 1	Active	ONC	OID21387	Q9P1Z2	-2.4075
CALCOCO1	TR20007	3.16696	Plate1	Visit 1	Active	ONC	OID21387	Q9P1Z2	-2.4075
CALCOCO1	TR20041	4.48999	Plate1	Visit 1	Active	ONC	OID21387	Q9P1Z2	-2.4075
CALCOCO1	TR20093	3.45621	Plate1	Visit 1	Active	ONC	OID21387	Q9P1Z2	-2.4075
CALCOCO1	TR20104	0.309464	Plate1	Visit 1	Active	ONC	OID21387	Q9P1Z2	-2.4075
CALCOCO1	TR20119	0.57831	Plate1	Visit 1	Active	ONC	OID21387	Q9P1Z2	-2.4075
CALCOCO1	TR20069	1.94889	Plate1	Visit 1	Active	ONC	OID21387	Q9P1Z2	-2.4075
CALCOCO1	TR20045	5.02267	Plate1	Visit 1	Active	ONC	OID21387	Q9P1Z2	-2.4075
CALCOCO1	TR20066	2.96912	Plate1	Visit 1	Placebo	ONC	OID21387	Q9P1Z2	-2.4075
CALCOCO1	TR20087	5.66319	Plate1	Visit 1		ONC	OID21387	Q9P1Z2	-2.4075
CALCOCO1	TR20064	3.91026	Plate1	Visit 1	Active	ONC	OID21387	Q9P1Z2	-2.4075
CALCOCO1	TR20020	3.16415	Plate1	Visit 1	Active	ONC	OID21387	Q9P1Z2	-2.4075
CALCOCO1	TR20016	2.33119	Plate1	Visit 1	Placebo	ONC	OID21387	Q9P1Z2	-2.4075
CALCOCO1	TR20076	2.86898	Plate2	Visit 1	Placebo	ONC	OID21387	Q9P1Z2	-2.67137
CALCOCO1	TR20102	4.237	Plate2	Visit 1	Active	ONC	OID21387	Q9P1Z2	-2.67137
CALCOCO1	TR20080	2.34851	Plate2	Visit 1	Placebo	ONC	OID21387	Q9P1Z2	-2.67137
CALCOCO1	TR20083	2.11284	Plate2	Visit 1		ONC	OID21387	Q9P1Z2	-2.67137
CALCOCO1	TR20001	2.87727	Plate2	Visit 1		ONC	OID21387	Q9P1Z2	-2.67137
CALCOCO1	TR20032	1.42527	Plate2	Visit 1	Active	ONC	OID21387	Q9P1Z2	-2.67137
CALCOCO1	TR20037	5.49832	Plate2	Visit 1	Active	ONC	OID21387	Q9P1Z2	-2.67137
CALCOCO1	TR20068	3.89996	Plate2	Visit 1	Active	ONC	OID21387	Q9P1Z2	-2.67137
CALCOCO1	TR20034	5.6929	Plate2	Visit 1		ONC	OID21387	Q9P1Z2	-2.67137
CALCOCO1	TR20095	3.02915	Plate2	Visit 1	Active	ONC	OID21387	Q9P1Z2	-2.67137
CALCOCO1	TR20098	2.94569	Plate2	Visit 1	Placebo	ONC	OID21387	Q9P1Z2	-2.67137
CALCOCO1	TR20028	4.57537	Plate2	Visit 1	Active	ONC	OID21387	Q9P1Z2	-2.67137
CALCOCO1	TR20005	1.5631	Plate2	Visit 1	Active	ONC	OID21387	Q9P1Z2	-2.67137
CALCOCO1	TR20101	2.89192	Plate2	Visit 1	Active	ONC	OID21387	Q9P1Z2	-2.67137
CALCOCO1	TR20086	2.14279	Plate2	Visit 1		ONC	OID21387	Q9P1Z2	-2.67137
CALCOCO1	TR20021	4.98173	Plate2	Visit 1	Active	ONC	OID21387	Q9P1Z2	-2.67137
CALCOCO1	TR20096	0.806511	Plate2	Visit 1	Placebo	ONC	OID21387	Q9P1Z2	-2.67137
CALCOCO1	TR20084	2.40952	Plate2	Visit 1	Active	ONC	OID21387	Q9P1Z2	-2.67137
CALCOCO1	TR20022	4.18602	Plate2	Visit 1	Placebo	ONC	OID21387	Q9P1Z2	-2.67137
CALCOCO1	TR20091	0.950021	Plate2	Visit 1	Active	ONC	OID21387	Q9P1Z2	-2.67137
CALCOCO1	TR20092	3.48287	Plate2	Visit 1		ONC	OID21387	Q9P1Z2	-2.67137
CALCOCO1	TR20023	2.76577	Plate2	Visit 1	Placebo	ONC	OID21387	Q9P1Z2	-2.67137
CALCOCO1	TR20105	3.97403	Plate4	Visit 1	Active	ONC	OID21387	Q9P1Z2	-2.72755
CALCOCO1	TR20060	1.39503	Plate4	Visit 1	Active	ONC	OID21387	Q9P1Z2	-2.72755
CALCOCO1	TR20077	2.05181	Plate4	Visit 1	Active	ONC	OID21387	Q9P1Z2	-2.72755
CALCOCO1	TR20107	2.12109	Plate4	Visit 1	Active	ONC	OID21387	Q9P1Z2	-2.72755
CALCOCO1	TR20019	1.88197	Plate4	Visit 1		ONC	OID21387	Q9P1Z2	-2.72755
CALCOCO1	TR20029	3.21807	Plate4	Visit 1		ONC	OID21387	Q9P1Z2	-2.72755
CALCOCO1	TR20082	3.2952	Plate4	Visit 1	Placebo	ONC	OID21387	Q9P1Z2	-2.72755
CALCOCO1	TR20013	3.06622	Plate4	Visit 1	Active	ONC	OID21387	Q9P1Z2	-2.72755
CALCOCO1	TR20090	3.78405	Plate4	Visit 1		ONC	OID21387	Q9P1Z2	-2.72755
CALCOCO1	TR20014	1.33974	Plate4	Visit 1	Active	ONC	OID21387	Q9P1Z2	-2.72755
CALCOCO1	TR20094	4.23561	Plate4	Visit 1	Active	ONC	OID21387	Q9P1Z2	-2.72755
CALCOCO1	TR20048	4.60577	Plate4	Visit 1	Placebo	ONC	OID21387	Q9P1Z2	-2.72755
CALCOCO1	TR20103	1.80764	Plate4	Visit 1	Placebo	ONC	OID21387	Q9P1Z2	-2.72755
CALCOCO1	TR20118	1.77746	Plate4	Visit 1	Active	ONC	OID21387	Q9P1Z2	-2.72755
CALCOCO1	TR20117	0.764285	Plate4	Visit 1	Placebo	ONC	OID21387	Q9P1Z2	-2.72755
CALCOCO1	TR20014	5.5019	Plate1	Visit 3	Active	ONC	OID21387	Q9P1Z2	-2.4075
CALCOCO1	TR20094	0.906011	Plate1	Visit 3	Active	ONC	OID21387	Q9P1Z2	-2.4075
CALCOCO1	TR20060	1.20477	Plate1	Visit 3	Active	ONC	OID21387	Q9P1Z2	-2.4075
CALCOCO1	TR20022	3.44506	Plate1	Visit 3	Placebo	ONC	OID21387	Q9P1Z2	-2.4075
CALCOCO1	TR20079	0.56464	Plate1	Visit 3	Active	ONC	OID21387	Q9P1Z2	-2.4075
CALCOCO1	TR20041	3.72408	Plate1	Visit 3	Active	ONC	OID21387	Q9P1Z2	-2.4075
CALCOCO1	TR20075	1.76928	Plate1	Visit 3	Active	ONC	OID21387	Q9P1Z2	-2.4075
CALCOCO1	TR20069	0.6814	Plate1	Visit 3	Active	ONC	OID21387	Q9P1Z2	-2.4075
CALCOCO1	TR20013	5.06398	Plate1	Visit 3	Active	ONC	OID21387	Q9P1Z2	-2.4075
CALCOCO1	TR20095	1.80474	Plate1	Visit 3	Active	ONC	OID21387	Q9P1Z2	-2.4075
CALCOCO1	TR20084	1.76942	Plate2	Visit 3	Active	ONC	OID21387	Q9P1Z2	-2.67137
CALCOCO1	TR20032	2.4294	Plate2	Visit 3	Active	ONC	OID21387	Q9P1Z2	-2.67137
CALCOCO1	TR20005	3.52577	Plate2	Visit 3	Active	ONC	OID21387	Q9P1Z2	-2.67137
CALCOCO1	TR20080	1.48227	Plate2	Visit 3	Placebo	ONC	OID21387	Q9P1Z2	-2.67137
CALCOCO1	TR20007	3.19147	Plate2	Visit 3	Active	ONC	OID21387	Q9P1Z2	-2.67137
CALCOCO1	TR20081	-0.102569	Plate2	Visit 3	Active	ONC	OID21387	Q9P1Z2	-2.67137
CALCOCO1	TR20064	1.88302	Plate2	Visit 3	Active	ONC	OID21387	Q9P1Z2	-2.67137
CALCOCO1	TR20021	0.905718	Plate2	Visit 3	Active	ONC	OID21387	Q9P1Z2	-2.67137
CALCOCO1	TR20015	4.53478	Plate2	Visit 3	Active	ONC	OID21387	Q9P1Z2	-2.67137
CALCOCO1	TR20016	4.44124	Plate2	Visit 3	Placebo	ONC	OID21387	Q9P1Z2	-2.67137
CALCOCO1	TR20093	2.08396	Plate2	Visit 3	Active	ONC	OID21387	Q9P1Z2	-2.67137
CALCOCO1	TR20020	3.08706	Plate2	Visit 3	Active	ONC	OID21387	Q9P1Z2	-2.67137
CALCOCO1	TR20044	3.43083	Plate2	Visit 3	Active	ONC	OID21387	Q9P1Z2	-2.67137
CALCOCO1	TR20068	-0.289162	Plate2	Visit 3	Active	ONC	OID21387	Q9P1Z2	-2.67137
CALCOCO1	TR20042	3.98399	Plate4	Visit 3	Placebo	ONC	OID21387	Q9P1Z2	-2.72755
CALCOCO1	TR20028	5.57911	Plate4	Visit 3	Active	ONC	OID21387	Q9P1Z2	-2.72755
CALCOCO1	TR20091	1.89015	Plate4	Visit 3	Active	ONC	OID21387	Q9P1Z2	-2.72755
CALCOCO1	TR20023	5.51725	Plate4	Visit 3	Placebo	ONC	OID21387	Q9P1Z2	-2.72755
CALCOCO1	TR20066	0.580978	Plate4	Visit 3	Placebo	ONC	OID21387	Q9P1Z2	-2.72755
CAMKK1	TR20042	-1.34237	Plate1	Visit 1	Placebo	ONC	OID21182	Q8N5S9	-0.2776
CAMKK1	TR20081	-0.265292	Plate1	Visit 1	Active	ONC	OID21182	Q8N5S9	-0.2776
CAMKK1	TR20075	-0.961416	Plate1	Visit 1	Active	ONC	OID21182	Q8N5S9	-0.2776
CAMKK1	TR20114	-0.460183	Plate1	Visit 1	Active	ONC	OID21182	Q8N5S9	-0.2776
CAMKK1	TR20109	-0.815176	Plate1	Visit 1	Placebo	ONC	OID21182	Q8N5S9	-0.2776
CAMKK1	TR20044	0.376261	Plate1	Visit 1	Active	ONC	OID21182	Q8N5S9	-0.2776
CAMKK1	TR20106	-0.755562	Plate1	Visit 1	Active	ONC	OID21182	Q8N5S9	-0.2776
CAMKK1	TR20079	-0.467705	Plate1	Visit 1	Active	ONC	OID21182	Q8N5S9	-0.2776
CAMKK1	TR20025	-0.3416	Plate1	Visit 1		ONC	OID21182	Q8N5S9	-0.2776
CAMKK1	TR20017	-0.545943	Plate1	Visit 1		ONC	OID21182	Q8N5S9	-0.2776
CAMKK1	TR20015	-0.860808	Plate1	Visit 1	Active	ONC	OID21182	Q8N5S9	-0.2776
CAMKK1	TR20007	-0.987212	Plate1	Visit 1	Active	ONC	OID21182	Q8N5S9	-0.2776
CAMKK1	TR20041	0.268276	Plate1	Visit 1	Active	ONC	OID21182	Q8N5S9	-0.2776
CAMKK1	TR20093	-1.12779	Plate1	Visit 1	Active	ONC	OID21182	Q8N5S9	-0.2776
CAMKK1	TR20104	-0.379225	Plate1	Visit 1	Active	ONC	OID21182	Q8N5S9	-0.2776
CAMKK1	TR20119	-0.988227	Plate1	Visit 1	Active	ONC	OID21182	Q8N5S9	-0.2776
CAMKK1	TR20069	0.193041	Plate1	Visit 1	Active	ONC	OID21182	Q8N5S9	-0.2776
CAMKK1	TR20045	0.411285	Plate1	Visit 1	Active	ONC	OID21182	Q8N5S9	-0.2776
CAMKK1	TR20066	-0.611411	Plate1	Visit 1	Placebo	ONC	OID21182	Q8N5S9	-0.2776
CAMKK1	TR20087	-0.441772	Plate1	Visit 1		ONC	OID21182	Q8N5S9	-0.2776
CAMKK1	TR20064	-0.563183	Plate1	Visit 1	Active	ONC	OID21182	Q8N5S9	-0.2776
CAMKK1	TR20020	-0.407341	Plate1	Visit 1	Active	ONC	OID21182	Q8N5S9	-0.2776
CAMKK1	TR20016	-0.0836055	Plate1	Visit 1	Placebo	ONC	OID21182	Q8N5S9	-0.2776
CAMKK1	TR20076	-0.155716	Plate2	Visit 1	Placebo	ONC	OID21182	Q8N5S9	-0.822267
CAMKK1	TR20102	-0.49491	Plate2	Visit 1	Active	ONC	OID21182	Q8N5S9	-0.822267
CAMKK1	TR20080	-1.25382	Plate2	Visit 1	Placebo	ONC	OID21182	Q8N5S9	-0.822267
CAMKK1	TR20083	-0.235413	Plate2	Visit 1		ONC	OID21182	Q8N5S9	-0.822267
CAMKK1	TR20001	-0.793881	Plate2	Visit 1		ONC	OID21182	Q8N5S9	-0.822267
CAMKK1	TR20032	-0.312218	Plate2	Visit 1	Active	ONC	OID21182	Q8N5S9	-0.822267
CAMKK1	TR20037	1.06412	Plate2	Visit 1	Active	ONC	OID21182	Q8N5S9	-0.822267
CAMKK1	TR20068	-0.212971	Plate2	Visit 1	Active	ONC	OID21182	Q8N5S9	-0.822267
CAMKK1	TR20034	0.731158	Plate2	Visit 1		ONC	OID21182	Q8N5S9	-0.822267
CAMKK1	TR20095	-0.364088	Plate2	Visit 1	Active	ONC	OID21182	Q8N5S9	-0.822267
CAMKK1	TR20098	-0.325567	Plate2	Visit 1	Placebo	ONC	OID21182	Q8N5S9	-0.822267
CAMKK1	TR20028	-0.0815477	Plate2	Visit 1	Active	ONC	OID21182	Q8N5S9	-0.822267
CAMKK1	TR20005	-0.740698	Plate2	Visit 1	Active	ONC	OID21182	Q8N5S9	-0.822267
CAMKK1	TR20101	-0.554678	Plate2	Visit 1	Active	ONC	OID21182	Q8N5S9	-0.822267
CAMKK1	TR20086	-0.406642	Plate2	Visit 1		ONC	OID21182	Q8N5S9	-0.822267
CAMKK1	TR20021	1.227	Plate2	Visit 1	Active	ONC	OID21182	Q8N5S9	-0.822267
CAMKK1	TR20096	-0.611594	Plate2	Visit 1	Placebo	ONC	OID21182	Q8N5S9	-0.822267
CAMKK1	TR20084	-0.107985	Plate2	Visit 1	Active	ONC	OID21182	Q8N5S9	-0.822267
CAMKK1	TR20022	-0.645627	Plate2	Visit 1	Placebo	ONC	OID21182	Q8N5S9	-0.822267
CAMKK1	TR20091	-0.505643	Plate2	Visit 1	Active	ONC	OID21182	Q8N5S9	-0.822267
CAMKK1	TR20092	-0.972669	Plate2	Visit 1		ONC	OID21182	Q8N5S9	-0.822267
CAMKK1	TR20023	-0.195657	Plate2	Visit 1	Placebo	ONC	OID21182	Q8N5S9	-0.822267
CAMKK1	TR20105	-0.324352	Plate4	Visit 1	Active	ONC	OID21182	Q8N5S9	-0.155449
CAMKK1	TR20060	0.0345759	Plate4	Visit 1	Active	ONC	OID21182	Q8N5S9	-0.155449
CAMKK1	TR20077	-0.0389761	Plate4	Visit 1	Active	ONC	OID21182	Q8N5S9	-0.155449
CAMKK1	TR20107	-0.826062	Plate4	Visit 1	Active	ONC	OID21182	Q8N5S9	-0.155449
CAMKK1	TR20019	-0.579034	Plate4	Visit 1		ONC	OID21182	Q8N5S9	-0.155449
CAMKK1	TR20029	-0.148679	Plate4	Visit 1		ONC	OID21182	Q8N5S9	-0.155449
CAMKK1	TR20082	-0.0518143	Plate4	Visit 1	Placebo	ONC	OID21182	Q8N5S9	-0.155449
CAMKK1	TR20013	-0.987486	Plate4	Visit 1	Active	ONC	OID21182	Q8N5S9	-0.155449
CAMKK1	TR20090	-0.632571	Plate4	Visit 1		ONC	OID21182	Q8N5S9	-0.155449
CAMKK1	TR20014	-0.262263	Plate4	Visit 1	Active	ONC	OID21182	Q8N5S9	-0.155449
CAMKK1	TR20094	0.213585	Plate4	Visit 1	Active	ONC	OID21182	Q8N5S9	-0.155449
CAMKK1	TR20048	-0.131116	Plate4	Visit 1	Placebo	ONC	OID21182	Q8N5S9	-0.155449
CAMKK1	TR20103	-0.472874	Plate4	Visit 1	Placebo	ONC	OID21182	Q8N5S9	-0.155449
CAMKK1	TR20118	-0.186101	Plate4	Visit 1	Active	ONC	OID21182	Q8N5S9	-0.155449
CAMKK1	TR20117	0.320004	Plate4	Visit 1	Placebo	ONC	OID21182	Q8N5S9	-0.155449
CAMKK1	TR20014	0.0127795	Plate1	Visit 3	Active	ONC	OID21182	Q8N5S9	-0.2776
CAMKK1	TR20094	-0.766375	Plate1	Visit 3	Active	ONC	OID21182	Q8N5S9	-0.2776
CAMKK1	TR20060	-0.610318	Plate1	Visit 3	Active	ONC	OID21182	Q8N5S9	-0.2776
CAMKK1	TR20022	0.0835306	Plate1	Visit 3	Placebo	ONC	OID21182	Q8N5S9	-0.2776
CAMKK1	TR20079	-1.03945	Plate1	Visit 3	Active	ONC	OID21182	Q8N5S9	-0.2776
CAMKK1	TR20041	-0.353832	Plate1	Visit 3	Active	ONC	OID21182	Q8N5S9	-0.2776
CAMKK1	TR20075	-0.531445	Plate1	Visit 3	Active	ONC	OID21182	Q8N5S9	-0.2776
CAMKK1	TR20069	-0.401749	Plate1	Visit 3	Active	ONC	OID21182	Q8N5S9	-0.2776
CAMKK1	TR20013	-0.803164	Plate1	Visit 3	Active	ONC	OID21182	Q8N5S9	-0.2776
CAMKK1	TR20095	-1.0622	Plate1	Visit 3	Active	ONC	OID21182	Q8N5S9	-0.2776
CAMKK1	TR20084	-0.690334	Plate2	Visit 3	Active	ONC	OID21182	Q8N5S9	-0.822267
CAMKK1	TR20032	0.0113437	Plate2	Visit 3	Active	ONC	OID21182	Q8N5S9	-0.822267
CAMKK1	TR20005	-0.760328	Plate2	Visit 3	Active	ONC	OID21182	Q8N5S9	-0.822267
CAMKK1	TR20080	-0.461419	Plate2	Visit 3	Placebo	ONC	OID21182	Q8N5S9	-0.822267
CAMKK1	TR20007	-0.613159	Plate2	Visit 3	Active	ONC	OID21182	Q8N5S9	-0.822267
CAMKK1	TR20081	-0.946335	Plate2	Visit 3	Active	ONC	OID21182	Q8N5S9	-0.822267
CAMKK1	TR20064	-0.369161	Plate2	Visit 3	Active	ONC	OID21182	Q8N5S9	-0.822267
CAMKK1	TR20021	1.30563	Plate2	Visit 3	Active	ONC	OID21182	Q8N5S9	-0.822267
CAMKK1	TR20015	-0.777289	Plate2	Visit 3	Active	ONC	OID21182	Q8N5S9	-0.822267
CAMKK1	TR20016	-0.043392	Plate2	Visit 3	Placebo	ONC	OID21182	Q8N5S9	-0.822267
CAMKK1	TR20093	-0.510052	Plate2	Visit 3	Active	ONC	OID21182	Q8N5S9	-0.822267
CAMKK1	TR20020	-0.923232	Plate2	Visit 3	Active	ONC	OID21182	Q8N5S9	-0.822267
CAMKK1	TR20044	0.0196666	Plate2	Visit 3	Active	ONC	OID21182	Q8N5S9	-0.822267
CAMKK1	TR20068	-0.477897	Plate2	Visit 3	Active	ONC	OID21182	Q8N5S9	-0.822267
CAMKK1	TR20042	-0.348963	Plate4	Visit 3	Placebo	ONC	OID21182	Q8N5S9	-0.155449
CAMKK1	TR20028	0.154015	Plate4	Visit 3	Active	ONC	OID21182	Q8N5S9	-0.155449
CAMKK1	TR20091	-0.229908	Plate4	Visit 3	Active	ONC	OID21182	Q8N5S9	-0.155449
CAMKK1	TR20023	0.422621	Plate4	Visit 3	Placebo	ONC	OID21182	Q8N5S9	-0.155449
CAMKK1	TR20066	-0.224923	Plate4	Visit 3	Placebo	ONC	OID21182	Q8N5S9	-0.155449
CAPG	TR20042	0.482867	Plate1	Visit 1	Placebo	ONC	OID21431	P40121	-5.37371
CAPG	TR20081	-0.109576	Plate1	Visit 1	Active	ONC	OID21431	P40121	-5.37371
CAPG	TR20075	-0.283525	Plate1	Visit 1	Active	ONC	OID21431	P40121	-5.37371
CAPG	TR20114	-0.405131	Plate1	Visit 1	Active	ONC	OID21431	P40121	-5.37371
CAPG	TR20109	0.109706	Plate1	Visit 1	Placebo	ONC	OID21431	P40121	-5.37371
CAPG	TR20044	-0.356128	Plate1	Visit 1	Active	ONC	OID21431	P40121	-5.37371
CAPG	TR20106	0.585786	Plate1	Visit 1	Active	ONC	OID21431	P40121	-5.37371
CAPG	TR20079	0.598014	Plate1	Visit 1	Active	ONC	OID21431	P40121	-5.37371
CAPG	TR20025	0.817682	Plate1	Visit 1		ONC	OID21431	P40121	-5.37371
CAPG	TR20017	-0.589238	Plate1	Visit 1		ONC	OID21431	P40121	-5.37371
CAPG	TR20015	-0.0519655	Plate1	Visit 1	Active	ONC	OID21431	P40121	-5.37371
CAPG	TR20007	-0.426287	Plate1	Visit 1	Active	ONC	OID21431	P40121	-5.37371
CAPG	TR20041	0.607604	Plate1	Visit 1	Active	ONC	OID21431	P40121	-5.37371
CAPG	TR20093	-0.179114	Plate1	Visit 1	Active	ONC	OID21431	P40121	-5.37371
CAPG	TR20104	-1.04519	Plate1	Visit 1	Active	ONC	OID21431	P40121	-5.37371
CAPG	TR20119	-0.376207	Plate1	Visit 1	Active	ONC	OID21431	P40121	-5.37371
CAPG	TR20069	0.856925	Plate1	Visit 1	Active	ONC	OID21431	P40121	-5.37371
CAPG	TR20045	1.43304	Plate1	Visit 1	Active	ONC	OID21431	P40121	-5.37371
CAPG	TR20066	0.500461	Plate1	Visit 1	Placebo	ONC	OID21431	P40121	-5.37371
CAPG	TR20087	-0.6563	Plate1	Visit 1		ONC	OID21431	P40121	-5.37371
CAPG	TR20064	-0.901727	Plate1	Visit 1	Active	ONC	OID21431	P40121	-5.37371
CAPG	TR20020	-0.0172367	Plate1	Visit 1	Active	ONC	OID21431	P40121	-5.37371
CAPG	TR20016	-0.192184	Plate1	Visit 1	Placebo	ONC	OID21431	P40121	-5.37371
CAPG	TR20076	1.02502	Plate2	Visit 1	Placebo	ONC	OID21431	P40121	-4.91178
CAPG	TR20102	0.506598	Plate2	Visit 1	Active	ONC	OID21431	P40121	-4.91178
CAPG	TR20080	-0.62149	Plate2	Visit 1	Placebo	ONC	OID21431	P40121	-4.91178
CAPG	TR20083	-0.636828	Plate2	Visit 1		ONC	OID21431	P40121	-4.91178
CAPG	TR20001	-1.00425	Plate2	Visit 1		ONC	OID21431	P40121	-4.91178
CAPG	TR20032	-0.0301173	Plate2	Visit 1	Active	ONC	OID21431	P40121	-4.91178
CAPG	TR20037	0.265408	Plate2	Visit 1	Active	ONC	OID21431	P40121	-4.91178
CAPG	TR20068	-0.351634	Plate2	Visit 1	Active	ONC	OID21431	P40121	-4.91178
CAPG	TR20034	0.489902	Plate2	Visit 1		ONC	OID21431	P40121	-4.91178
CAPG	TR20095	0.209826	Plate2	Visit 1	Active	ONC	OID21431	P40121	-4.91178
CAPG	TR20098	0.689364	Plate2	Visit 1	Placebo	ONC	OID21431	P40121	-4.91178
CAPG	TR20028	0.188816	Plate2	Visit 1	Active	ONC	OID21431	P40121	-4.91178
CAPG	TR20005	-0.00103188	Plate2	Visit 1	Active	ONC	OID21431	P40121	-4.91178
CAPG	TR20101	-1.08782	Plate2	Visit 1	Active	ONC	OID21431	P40121	-4.91178
CAPG	TR20086	-0.811686	Plate2	Visit 1		ONC	OID21431	P40121	-4.91178
CAPG	TR20021	0.456764	Plate2	Visit 1	Active	ONC	OID21431	P40121	-4.91178
CAPG	TR20096	-0.545434	Plate2	Visit 1	Placebo	ONC	OID21431	P40121	-4.91178
CAPG	TR20084	-0.554753	Plate2	Visit 1	Active	ONC	OID21431	P40121	-4.91178
CAPG	TR20022	-1.18882	Plate2	Visit 1	Placebo	ONC	OID21431	P40121	-4.91178
CAPG	TR20091	-0.991407	Plate2	Visit 1	Active	ONC	OID21431	P40121	-4.91178
CAPG	TR20092	-0.642755	Plate2	Visit 1		ONC	OID21431	P40121	-4.91178
CAPG	TR20023	-0.584603	Plate2	Visit 1	Placebo	ONC	OID21431	P40121	-4.91178
CAPG	TR20105	0.449966	Plate4	Visit 1	Active	ONC	OID21431	P40121	-5.55841
CAPG	TR20060	0.096283	Plate4	Visit 1	Active	ONC	OID21431	P40121	-5.55841
CAPG	TR20077	-1.62363	Plate4	Visit 1	Active	ONC	OID21431	P40121	-5.55841
CAPG	TR20107	-0.206324	Plate4	Visit 1	Active	ONC	OID21431	P40121	-5.55841
CAPG	TR20019	-0.314911	Plate4	Visit 1		ONC	OID21431	P40121	-5.55841
CAPG	TR20029	0.248434	Plate4	Visit 1		ONC	OID21431	P40121	-5.55841
CAPG	TR20082	0.333822	Plate4	Visit 1	Placebo	ONC	OID21431	P40121	-5.55841
CAPG	TR20013	-0.738694	Plate4	Visit 1	Active	ONC	OID21431	P40121	-5.55841
CAPG	TR20090	-0.685501	Plate4	Visit 1		ONC	OID21431	P40121	-5.55841
CAPG	TR20014	-0.759819	Plate4	Visit 1	Active	ONC	OID21431	P40121	-5.55841
CAPG	TR20094	0.312782	Plate4	Visit 1	Active	ONC	OID21431	P40121	-5.55841
CAPG	TR20048	0.805181	Plate4	Visit 1	Placebo	ONC	OID21431	P40121	-5.55841
CAPG	TR20103	0.103166	Plate4	Visit 1	Placebo	ONC	OID21431	P40121	-5.55841
CAPG	TR20118	-0.143859	Plate4	Visit 1	Active	ONC	OID21431	P40121	-5.55841
CAPG	TR20117	0.0412382	Plate4	Visit 1	Placebo	ONC	OID21431	P40121	-5.55841
CAPG	TR20014	-0.328998	Plate1	Visit 3	Active	ONC	OID21431	P40121	-5.37371
CAPG	TR20094	0.046393	Plate1	Visit 3	Active	ONC	OID21431	P40121	-5.37371
CAPG	TR20060	0.661789	Plate1	Visit 3	Active	ONC	OID21431	P40121	-5.37371
CAPG	TR20022	-1.05365	Plate1	Visit 3	Placebo	ONC	OID21431	P40121	-5.37371
CAPG	TR20079	-0.452292	Plate1	Visit 3	Active	ONC	OID21431	P40121	-5.37371
CAPG	TR20041	0.550603	Plate1	Visit 3	Active	ONC	OID21431	P40121	-5.37371
CAPG	TR20075	-0.357398	Plate1	Visit 3	Active	ONC	OID21431	P40121	-5.37371
CAPG	TR20069	0.306247	Plate1	Visit 3	Active	ONC	OID21431	P40121	-5.37371
CAPG	TR20013	-1.08539	Plate1	Visit 3	Active	ONC	OID21431	P40121	-5.37371
CAPG	TR20095	0.541247	Plate1	Visit 3	Active	ONC	OID21431	P40121	-5.37371
CAPG	TR20084	-1.07318	Plate2	Visit 3	Active	ONC	OID21431	P40121	-4.91178
CAPG	TR20032	0.458187	Plate2	Visit 3	Active	ONC	OID21431	P40121	-4.91178
CAPG	TR20005	-0.437401	Plate2	Visit 3	Active	ONC	OID21431	P40121	-4.91178
CAPG	TR20080	-0.140751	Plate2	Visit 3	Placebo	ONC	OID21431	P40121	-4.91178
CAPG	TR20007	-0.170656	Plate2	Visit 3	Active	ONC	OID21431	P40121	-4.91178
CAPG	TR20081	-0.791666	Plate2	Visit 3	Active	ONC	OID21431	P40121	-4.91178
CAPG	TR20064	-1.00448	Plate2	Visit 3	Active	ONC	OID21431	P40121	-4.91178
CAPG	TR20021	1.06194	Plate2	Visit 3	Active	ONC	OID21431	P40121	-4.91178
CAPG	TR20015	-0.0678779	Plate2	Visit 3	Active	ONC	OID21431	P40121	-4.91178
CAPG	TR20016	0.333738	Plate2	Visit 3	Placebo	ONC	OID21431	P40121	-4.91178
CAPG	TR20093	-0.390504	Plate2	Visit 3	Active	ONC	OID21431	P40121	-4.91178
CAPG	TR20020	0.166854	Plate2	Visit 3	Active	ONC	OID21431	P40121	-4.91178
CAPG	TR20044	0.184636	Plate2	Visit 3	Active	ONC	OID21431	P40121	-4.91178
CAPG	TR20068	-0.181198	Plate2	Visit 3	Active	ONC	OID21431	P40121	-4.91178
CAPG	TR20042	0.42216	Plate4	Visit 3	Placebo	ONC	OID21431	P40121	-5.55841
CAPG	TR20028	0.302618	Plate4	Visit 3	Active	ONC	OID21431	P40121	-5.55841
CAPG	TR20091	-0.857248	Plate4	Visit 3	Active	ONC	OID21431	P40121	-5.55841
CAPG	TR20023	-0.634591	Plate4	Visit 3	Placebo	ONC	OID21431	P40121	-5.55841
CAPG	TR20066	0.325693	Plate4	Visit 3	Placebo	ONC	OID21431	P40121	-5.55841
CASP8	TR20042	1.18838	Plate1	Visit 1	Placebo	ONC	OID21414	Q14790	-2.85852
CASP8	TR20081	1.65178	Plate1	Visit 1	Active	ONC	OID21414	Q14790	-2.85852
CASP8	TR20075	2.13048	Plate1	Visit 1	Active	ONC	OID21414	Q14790	-2.85852
CASP8	TR20114	0.929444	Plate1	Visit 1	Active	ONC	OID21414	Q14790	-2.85852
CASP8	TR20109	1.19525	Plate1	Visit 1	Placebo	ONC	OID21414	Q14790	-2.85852
CASP8	TR20044	2.86373	Plate1	Visit 1	Active	ONC	OID21414	Q14790	-2.85852
CASP8	TR20106	1.27535	Plate1	Visit 1	Active	ONC	OID21414	Q14790	-2.85852
CASP8	TR20079	2.07327	Plate1	Visit 1	Active	ONC	OID21414	Q14790	-2.85852
CASP8	TR20025	1.50211	Plate1	Visit 1		ONC	OID21414	Q14790	-2.85852
CASP8	TR20017	0.969564	Plate1	Visit 1		ONC	OID21414	Q14790	-2.85852
CASP8	TR20015	1.47179	Plate1	Visit 1	Active	ONC	OID21414	Q14790	-2.85852
CASP8	TR20007	2.10492	Plate1	Visit 1	Active	ONC	OID21414	Q14790	-2.85852
CASP8	TR20041	2.40472	Plate1	Visit 1	Active	ONC	OID21414	Q14790	-2.85852
CASP8	TR20093	1.11172	Plate1	Visit 1	Active	ONC	OID21414	Q14790	-2.85852
CASP8	TR20104	0.269914	Plate1	Visit 1	Active	ONC	OID21414	Q14790	-2.85852
CASP8	TR20119	1.23575	Plate1	Visit 1	Active	ONC	OID21414	Q14790	-2.85852
CASP8	TR20069	1.04068	Plate1	Visit 1	Active	ONC	OID21414	Q14790	-2.85852
CASP8	TR20045	2.79297	Plate1	Visit 1	Active	ONC	OID21414	Q14790	-2.85852
CASP8	TR20066	2.02544	Plate1	Visit 1	Placebo	ONC	OID21414	Q14790	-2.85852
CASP8	TR20087	2.299	Plate1	Visit 1		ONC	OID21414	Q14790	-2.85852
CASP8	TR20064	2.01085	Plate1	Visit 1	Active	ONC	OID21414	Q14790	-2.85852
CASP8	TR20020	1.41981	Plate1	Visit 1	Active	ONC	OID21414	Q14790	-2.85852
CASP8	TR20016	1.19531	Plate1	Visit 1	Placebo	ONC	OID21414	Q14790	-2.85852
CASP8	TR20076	1.40105	Plate2	Visit 1	Placebo	ONC	OID21414	Q14790	-2.42582
CASP8	TR20102	1.78184	Plate2	Visit 1	Active	ONC	OID21414	Q14790	-2.42582
CASP8	TR20080	0.778051	Plate2	Visit 1	Placebo	ONC	OID21414	Q14790	-2.42582
CASP8	TR20083	1.28127	Plate2	Visit 1		ONC	OID21414	Q14790	-2.42582
CASP8	TR20001	2.26039	Plate2	Visit 1		ONC	OID21414	Q14790	-2.42582
CASP8	TR20032	1.43051	Plate2	Visit 1	Active	ONC	OID21414	Q14790	-2.42582
CASP8	TR20037	3.08825	Plate2	Visit 1	Active	ONC	OID21414	Q14790	-2.42582
CASP8	TR20068	1.41848	Plate2	Visit 1	Active	ONC	OID21414	Q14790	-2.42582
CASP8	TR20034	3.26911	Plate2	Visit 1		ONC	OID21414	Q14790	-2.42582
CASP8	TR20095	1.50285	Plate2	Visit 1	Active	ONC	OID21414	Q14790	-2.42582
CASP8	TR20098	1.86165	Plate2	Visit 1	Placebo	ONC	OID21414	Q14790	-2.42582
CASP8	TR20028	2.00649	Plate2	Visit 1	Active	ONC	OID21414	Q14790	-2.42582
CASP8	TR20005	0.275277	Plate2	Visit 1	Active	ONC	OID21414	Q14790	-2.42582
CASP8	TR20101	1.78355	Plate2	Visit 1	Active	ONC	OID21414	Q14790	-2.42582
CASP8	TR20086	1.68455	Plate2	Visit 1		ONC	OID21414	Q14790	-2.42582
CASP8	TR20021	3.27246	Plate2	Visit 1	Active	ONC	OID21414	Q14790	-2.42582
CASP8	TR20096	1.51088	Plate2	Visit 1	Placebo	ONC	OID21414	Q14790	-2.42582
CASP8	TR20084	1.90484	Plate2	Visit 1	Active	ONC	OID21414	Q14790	-2.42582
CASP8	TR20022	1.84997	Plate2	Visit 1	Placebo	ONC	OID21414	Q14790	-2.42582
CASP8	TR20091	1.27789	Plate2	Visit 1	Active	ONC	OID21414	Q14790	-2.42582
CASP8	TR20092	1.71033	Plate2	Visit 1		ONC	OID21414	Q14790	-2.42582
CASP8	TR20023	0.741435	Plate2	Visit 1	Placebo	ONC	OID21414	Q14790	-2.42582
CASP8	TR20105	1.63396	Plate4	Visit 1	Active	ONC	OID21414	Q14790	-2.7629
CASP8	TR20060	1.56344	Plate4	Visit 1	Active	ONC	OID21414	Q14790	-2.7629
CASP8	TR20077	1.18883	Plate4	Visit 1	Active	ONC	OID21414	Q14790	-2.7629
CASP8	TR20107	1.25293	Plate4	Visit 1	Active	ONC	OID21414	Q14790	-2.7629
CASP8	TR20019	1.0508	Plate4	Visit 1		ONC	OID21414	Q14790	-2.7629
CASP8	TR20029	1.43374	Plate4	Visit 1		ONC	OID21414	Q14790	-2.7629
CASP8	TR20082	1.82492	Plate4	Visit 1	Placebo	ONC	OID21414	Q14790	-2.7629
CASP8	TR20013	1.54222	Plate4	Visit 1	Active	ONC	OID21414	Q14790	-2.7629
CASP8	TR20090	1.63054	Plate4	Visit 1		ONC	OID21414	Q14790	-2.7629
CASP8	TR20014	0.742876	Plate4	Visit 1	Active	ONC	OID21414	Q14790	-2.7629
CASP8	TR20094	1.68396	Plate4	Visit 1	Active	ONC	OID21414	Q14790	-2.7629
CASP8	TR20048	2.59917	Plate4	Visit 1	Placebo	ONC	OID21414	Q14790	-2.7629
CASP8	TR20103	1.13693	Plate4	Visit 1	Placebo	ONC	OID21414	Q14790	-2.7629
CASP8	TR20118	0.797414	Plate4	Visit 1	Active	ONC	OID21414	Q14790	-2.7629
CASP8	TR20117	0.813734	Plate4	Visit 1	Placebo	ONC	OID21414	Q14790	-2.7629
CASP8	TR20014	2.85413	Plate1	Visit 3	Active	ONC	OID21414	Q14790	-2.85852
CASP8	TR20094	1.18738	Plate1	Visit 3	Active	ONC	OID21414	Q14790	-2.85852
CASP8	TR20060	2.26897	Plate1	Visit 3	Active	ONC	OID21414	Q14790	-2.85852
CASP8	TR20022	0.849674	Plate1	Visit 3	Placebo	ONC	OID21414	Q14790	-2.85852
CASP8	TR20079	0.157376	Plate1	Visit 3	Active	ONC	OID21414	Q14790	-2.85852
CASP8	TR20041	1.89057	Plate1	Visit 3	Active	ONC	OID21414	Q14790	-2.85852
CASP8	TR20075	1.61161	Plate1	Visit 3	Active	ONC	OID21414	Q14790	-2.85852
CASP8	TR20069	0.284801	Plate1	Visit 3	Active	ONC	OID21414	Q14790	-2.85852
CASP8	TR20013	2.39627	Plate1	Visit 3	Active	ONC	OID21414	Q14790	-2.85852
CASP8	TR20095	1.3759	Plate1	Visit 3	Active	ONC	OID21414	Q14790	-2.85852
CASP8	TR20084	1.11518	Plate2	Visit 3	Active	ONC	OID21414	Q14790	-2.42582
CASP8	TR20032	2.23651	Plate2	Visit 3	Active	ONC	OID21414	Q14790	-2.42582
CASP8	TR20005	1.06971	Plate2	Visit 3	Active	ONC	OID21414	Q14790	-2.42582
CASP8	TR20080	1.75285	Plate2	Visit 3	Placebo	ONC	OID21414	Q14790	-2.42582
CASP8	TR20007	1.92051	Plate2	Visit 3	Active	ONC	OID21414	Q14790	-2.42582
CASP8	TR20081	0.42431	Plate2	Visit 3	Active	ONC	OID21414	Q14790	-2.42582
CASP8	TR20064	1.1836	Plate2	Visit 3	Active	ONC	OID21414	Q14790	-2.42582
CASP8	TR20021	1.5565	Plate2	Visit 3	Active	ONC	OID21414	Q14790	-2.42582
CASP8	TR20015	2.13968	Plate2	Visit 3	Active	ONC	OID21414	Q14790	-2.42582
CASP8	TR20016	2.93474	Plate2	Visit 3	Placebo	ONC	OID21414	Q14790	-2.42582
CASP8	TR20093	1.29568	Plate2	Visit 3	Active	ONC	OID21414	Q14790	-2.42582
CASP8	TR20020	1.62872	Plate2	Visit 3	Active	ONC	OID21414	Q14790	-2.42582
CASP8	TR20044	1.64701	Plate2	Visit 3	Active	ONC	OID21414	Q14790	-2.42582
CASP8	TR20068	0.607721	Plate2	Visit 3	Active	ONC	OID21414	Q14790	-2.42582
CASP8	TR20042	1.93066	Plate4	Visit 3	Placebo	ONC	OID21414	Q14790	-2.7629
CASP8	TR20028	2.6948	Plate4	Visit 3	Active	ONC	OID21414	Q14790	-2.7629
CASP8	TR20091	1.20295	Plate4	Visit 3	Active	ONC	OID21414	Q14790	-2.7629
CASP8	TR20023	2.24386	Plate4	Visit 3	Placebo	ONC	OID21414	Q14790	-2.7629
CASP8	TR20066	1.60905	Plate4	Visit 3	Placebo	ONC	OID21414	Q14790	-2.7629
CBLN4	TR20042	-0.182535	Plate1	Visit 1	Placebo	ONC	OID21386	Q9NTU7	-4.36184
CBLN4	TR20081	0.30422	Plate1	Visit 1	Active	ONC	OID21386	Q9NTU7	-4.36184
CBLN4	TR20075	0.255959	Plate1	Visit 1	Active	ONC	OID21386	Q9NTU7	-4.36184
CBLN4	TR20114	-0.377707	Plate1	Visit 1	Active	ONC	OID21386	Q9NTU7	-4.36184
CBLN4	TR20109	-0.48157	Plate1	Visit 1	Placebo	ONC	OID21386	Q9NTU7	-4.36184
CBLN4	TR20044	0.328019	Plate1	Visit 1	Active	ONC	OID21386	Q9NTU7	-4.36184
CBLN4	TR20106	0.910371	Plate1	Visit 1	Active	ONC	OID21386	Q9NTU7	-4.36184
CBLN4	TR20079	0.774889	Plate1	Visit 1	Active	ONC	OID21386	Q9NTU7	-4.36184
CBLN4	TR20025	-0.588874	Plate1	Visit 1		ONC	OID21386	Q9NTU7	-4.36184
CBLN4	TR20017	0.287792	Plate1	Visit 1		ONC	OID21386	Q9NTU7	-4.36184
CBLN4	TR20015	-0.0734037	Plate1	Visit 1	Active	ONC	OID21386	Q9NTU7	-4.36184
CBLN4	TR20007	-0.320351	Plate1	Visit 1	Active	ONC	OID21386	Q9NTU7	-4.36184
CBLN4	TR20041	0.199892	Plate1	Visit 1	Active	ONC	OID21386	Q9NTU7	-4.36184
CBLN4	TR20093	0.493178	Plate1	Visit 1	Active	ONC	OID21386	Q9NTU7	-4.36184
CBLN4	TR20104	0.102902	Plate1	Visit 1	Active	ONC	OID21386	Q9NTU7	-4.36184
CBLN4	TR20119	0.0409434	Plate1	Visit 1	Active	ONC	OID21386	Q9NTU7	-4.36184
CBLN4	TR20069	0.636015	Plate1	Visit 1	Active	ONC	OID21386	Q9NTU7	-4.36184
CBLN4	TR20045	0.552953	Plate1	Visit 1	Active	ONC	OID21386	Q9NTU7	-4.36184
CBLN4	TR20066	0.602945	Plate1	Visit 1	Placebo	ONC	OID21386	Q9NTU7	-4.36184
CBLN4	TR20087	0.108266	Plate1	Visit 1		ONC	OID21386	Q9NTU7	-4.36184
CBLN4	TR20064	0.248846	Plate1	Visit 1	Active	ONC	OID21386	Q9NTU7	-4.36184
CBLN4	TR20020	0.0173632	Plate1	Visit 1	Active	ONC	OID21386	Q9NTU7	-4.36184
CBLN4	TR20016	0.153401	Plate1	Visit 1	Placebo	ONC	OID21386	Q9NTU7	-4.36184
CBLN4	TR20076	0.196861	Plate2	Visit 1	Placebo	ONC	OID21386	Q9NTU7	-4.25854
CBLN4	TR20102	0.384264	Plate2	Visit 1	Active	ONC	OID21386	Q9NTU7	-4.25854
CBLN4	TR20080	0.246846	Plate2	Visit 1	Placebo	ONC	OID21386	Q9NTU7	-4.25854
CBLN4	TR20083	0.100326	Plate2	Visit 1		ONC	OID21386	Q9NTU7	-4.25854
CBLN4	TR20001	0.0382481	Plate2	Visit 1		ONC	OID21386	Q9NTU7	-4.25854
CBLN4	TR20032	0.405831	Plate2	Visit 1	Active	ONC	OID21386	Q9NTU7	-4.25854
CBLN4	TR20037	-0.0722544	Plate2	Visit 1	Active	ONC	OID21386	Q9NTU7	-4.25854
CBLN4	TR20068	0.216141	Plate2	Visit 1	Active	ONC	OID21386	Q9NTU7	-4.25854
CBLN4	TR20034	0.356422	Plate2	Visit 1		ONC	OID21386	Q9NTU7	-4.25854
CBLN4	TR20095	-0.11492	Plate2	Visit 1	Active	ONC	OID21386	Q9NTU7	-4.25854
CBLN4	TR20098	0.336639	Plate2	Visit 1	Placebo	ONC	OID21386	Q9NTU7	-4.25854
CBLN4	TR20028	-0.0845199	Plate2	Visit 1	Active	ONC	OID21386	Q9NTU7	-4.25854
CBLN4	TR20005	-0.138764	Plate2	Visit 1	Active	ONC	OID21386	Q9NTU7	-4.25854
CBLN4	TR20101	0.0478886	Plate2	Visit 1	Active	ONC	OID21386	Q9NTU7	-4.25854
CBLN4	TR20086	0.530801	Plate2	Visit 1		ONC	OID21386	Q9NTU7	-4.25854
CBLN4	TR20021	0.637242	Plate2	Visit 1	Active	ONC	OID21386	Q9NTU7	-4.25854
CBLN4	TR20096	0.415555	Plate2	Visit 1	Placebo	ONC	OID21386	Q9NTU7	-4.25854
CBLN4	TR20084	0.259393	Plate2	Visit 1	Active	ONC	OID21386	Q9NTU7	-4.25854
CBLN4	TR20022	0.299011	Plate2	Visit 1	Placebo	ONC	OID21386	Q9NTU7	-4.25854
CBLN4	TR20091	0.0569663	Plate2	Visit 1	Active	ONC	OID21386	Q9NTU7	-4.25854
CBLN4	TR20092	0.848211	Plate2	Visit 1		ONC	OID21386	Q9NTU7	-4.25854
CBLN4	TR20023	0.0259527	Plate2	Visit 1	Placebo	ONC	OID21386	Q9NTU7	-4.25854
CBLN4	TR20105	-0.118058	Plate4	Visit 1	Active	ONC	OID21386	Q9NTU7	-4.53725
CBLN4	TR20060	-0.103577	Plate4	Visit 1	Active	ONC	OID21386	Q9NTU7	-4.53725
CBLN4	TR20077	0.188181	Plate4	Visit 1	Active	ONC	OID21386	Q9NTU7	-4.53725
CBLN4	TR20107	0.318298	Plate4	Visit 1	Active	ONC	OID21386	Q9NTU7	-4.53725
CBLN4	TR20019	0.0679737	Plate4	Visit 1		ONC	OID21386	Q9NTU7	-4.53725
CBLN4	TR20029	-0.150313	Plate4	Visit 1		ONC	OID21386	Q9NTU7	-4.53725
CBLN4	TR20082	0.577858	Plate4	Visit 1	Placebo	ONC	OID21386	Q9NTU7	-4.53725
CBLN4	TR20013	-0.592246	Plate4	Visit 1	Active	ONC	OID21386	Q9NTU7	-4.53725
CBLN4	TR20090	0.146781	Plate4	Visit 1		ONC	OID21386	Q9NTU7	-4.53725
CBLN4	TR20014	-0.0686708	Plate4	Visit 1	Active	ONC	OID21386	Q9NTU7	-4.53725
CBLN4	TR20094	-0.292261	Plate4	Visit 1	Active	ONC	OID21386	Q9NTU7	-4.53725
CBLN4	TR20048	0.463296	Plate4	Visit 1	Placebo	ONC	OID21386	Q9NTU7	-4.53725
CBLN4	TR20103	-0.246669	Plate4	Visit 1	Placebo	ONC	OID21386	Q9NTU7	-4.53725
CBLN4	TR20118	-0.338778	Plate4	Visit 1	Active	ONC	OID21386	Q9NTU7	-4.53725
CBLN4	TR20117	-0.627693	Plate4	Visit 1	Placebo	ONC	OID21386	Q9NTU7	-4.53725
CBLN4	TR20014	0.0186669	Plate1	Visit 3	Active	ONC	OID21386	Q9NTU7	-4.36184
CBLN4	TR20094	-1.1071	Plate1	Visit 3	Active	ONC	OID21386	Q9NTU7	-4.36184
CBLN4	TR20060	-0.129526	Plate1	Visit 3	Active	ONC	OID21386	Q9NTU7	-4.36184
CBLN4	TR20022	0.842196	Plate1	Visit 3	Placebo	ONC	OID21386	Q9NTU7	-4.36184
CBLN4	TR20079	0.316637	Plate1	Visit 3	Active	ONC	OID21386	Q9NTU7	-4.36184
CBLN4	TR20041	0.220727	Plate1	Visit 3	Active	ONC	OID21386	Q9NTU7	-4.36184
CBLN4	TR20075	0.263934	Plate1	Visit 3	Active	ONC	OID21386	Q9NTU7	-4.36184
CBLN4	TR20069	0.0437086	Plate1	Visit 3	Active	ONC	OID21386	Q9NTU7	-4.36184
CBLN4	TR20013	-0.22373	Plate1	Visit 3	Active	ONC	OID21386	Q9NTU7	-4.36184
CBLN4	TR20095	0.223755	Plate1	Visit 3	Active	ONC	OID21386	Q9NTU7	-4.36184
CBLN4	TR20084	-0.277813	Plate2	Visit 3	Active	ONC	OID21386	Q9NTU7	-4.25854
CBLN4	TR20032	0.542177	Plate2	Visit 3	Active	ONC	OID21386	Q9NTU7	-4.25854
CBLN4	TR20005	-1.14586	Plate2	Visit 3	Active	ONC	OID21386	Q9NTU7	-4.25854
CBLN4	TR20080	0.48825	Plate2	Visit 3	Placebo	ONC	OID21386	Q9NTU7	-4.25854
CBLN4	TR20007	0.110883	Plate2	Visit 3	Active	ONC	OID21386	Q9NTU7	-4.25854
CBLN4	TR20081	-0.196252	Plate2	Visit 3	Active	ONC	OID21386	Q9NTU7	-4.25854
CBLN4	TR20064	-0.012423	Plate2	Visit 3	Active	ONC	OID21386	Q9NTU7	-4.25854
CBLN4	TR20021	1.13854	Plate2	Visit 3	Active	ONC	OID21386	Q9NTU7	-4.25854
CBLN4	TR20015	0.0333897	Plate2	Visit 3	Active	ONC	OID21386	Q9NTU7	-4.25854
CBLN4	TR20016	0.501519	Plate2	Visit 3	Placebo	ONC	OID21386	Q9NTU7	-4.25854
CBLN4	TR20093	-0.0747849	Plate2	Visit 3	Active	ONC	OID21386	Q9NTU7	-4.25854
CBLN4	TR20020	0.331241	Plate2	Visit 3	Active	ONC	OID21386	Q9NTU7	-4.25854
CBLN4	TR20044	0.01939	Plate2	Visit 3	Active	ONC	OID21386	Q9NTU7	-4.25854
CBLN4	TR20068	-0.246198	Plate2	Visit 3	Active	ONC	OID21386	Q9NTU7	-4.25854
CBLN4	TR20042	-0.0937549	Plate4	Visit 3	Placebo	ONC	OID21386	Q9NTU7	-4.53725
CBLN4	TR20028	-0.34699	Plate4	Visit 3	Active	ONC	OID21386	Q9NTU7	-4.53725
CBLN4	TR20091	0.0971653	Plate4	Visit 3	Active	ONC	OID21386	Q9NTU7	-4.53725
CBLN4	TR20023	0.235892	Plate4	Visit 3	Placebo	ONC	OID21386	Q9NTU7	-4.53725
CBLN4	TR20066	0.259378	Plate4	Visit 3	Placebo	ONC	OID21386	Q9NTU7	-4.53725
CCL8	TR20042	-4.03006	Plate1	Visit 1	Placebo	ONC	OID21466	P80075	-11.3298
CCL8	TR20081	-3.7105	Plate1	Visit 1	Active	ONC	OID21466	P80075	-11.3298
CCL8	TR20075	-3.00969	Plate1	Visit 1	Active	ONC	OID21466	P80075	-11.3298
CCL8	TR20114	-3.43338	Plate1	Visit 1	Active	ONC	OID21466	P80075	-11.3298
CCL8	TR20109	-4.01035	Plate1	Visit 1	Placebo	ONC	OID21466	P80075	-11.3298
CCL8	TR20044	-3.41172	Plate1	Visit 1	Active	ONC	OID21466	P80075	-11.3298
CCL8	TR20106	-2.96655	Plate1	Visit 1	Active	ONC	OID21466	P80075	-11.3298
CCL8	TR20079	-3.57274	Plate1	Visit 1	Active	ONC	OID21466	P80075	-11.3298
CCL8	TR20025	-3.86466	Plate1	Visit 1		ONC	OID21466	P80075	-11.3298
CCL8	TR20017	-4.28433	Plate1	Visit 1		ONC	OID21466	P80075	-11.3298
CCL8	TR20015	-4.06902	Plate1	Visit 1	Active	ONC	OID21466	P80075	-11.3298
CCL8	TR20007	-3.68965	Plate1	Visit 1	Active	ONC	OID21466	P80075	-11.3298
CCL8	TR20041	-2.84805	Plate1	Visit 1	Active	ONC	OID21466	P80075	-11.3298
CCL8	TR20093	-3.92263	Plate1	Visit 1	Active	ONC	OID21466	P80075	-11.3298
CCL8	TR20104	-4.71192	Plate1	Visit 1	Active	ONC	OID21466	P80075	-11.3298
CCL8	TR20119	-3.59274	Plate1	Visit 1	Active	ONC	OID21466	P80075	-11.3298
CCL8	TR20069	-3.1348	Plate1	Visit 1	Active	ONC	OID21466	P80075	-11.3298
CCL8	TR20045	-3.21473	Plate1	Visit 1	Active	ONC	OID21466	P80075	-11.3298
CCL8	TR20066	-4.47448	Plate1	Visit 1	Placebo	ONC	OID21466	P80075	-11.3298
CCL8	TR20087	-3.50179	Plate1	Visit 1		ONC	OID21466	P80075	-11.3298
CCL8	TR20064	-3.69342	Plate1	Visit 1	Active	ONC	OID21466	P80075	-11.3298
CCL8	TR20020	-3.56658	Plate1	Visit 1	Active	ONC	OID21466	P80075	-11.3298
CCL8	TR20016	-4.12126	Plate1	Visit 1	Placebo	ONC	OID21466	P80075	-11.3298
CCL8	TR20076	-2.6417	Plate2	Visit 1	Placebo	ONC	OID21466	P80075	-11.3567
CCL8	TR20102	-3.16488	Plate2	Visit 1	Active	ONC	OID21466	P80075	-11.3567
CCL8	TR20080	-3.87228	Plate2	Visit 1	Placebo	ONC	OID21466	P80075	-11.3567
CCL8	TR20083	-4.21594	Plate2	Visit 1		ONC	OID21466	P80075	-11.3567
CCL8	TR20001	-5.43382	Plate2	Visit 1		ONC	OID21466	P80075	-11.3567
CCL8	TR20032	-3.61488	Plate2	Visit 1	Active	ONC	OID21466	P80075	-11.3567
CCL8	TR20037	-3.35319	Plate2	Visit 1	Active	ONC	OID21466	P80075	-11.3567
CCL8	TR20068	-3.86824	Plate2	Visit 1	Active	ONC	OID21466	P80075	-11.3567
CCL8	TR20034	-2.12809	Plate2	Visit 1		ONC	OID21466	P80075	-11.3567
CCL8	TR20095	-3.30851	Plate2	Visit 1	Active	ONC	OID21466	P80075	-11.3567
CCL8	TR20098	-3.10379	Plate2	Visit 1	Placebo	ONC	OID21466	P80075	-11.3567
CCL8	TR20028	-3.56793	Plate2	Visit 1	Active	ONC	OID21466	P80075	-11.3567
CCL8	TR20005	-3.73156	Plate2	Visit 1	Active	ONC	OID21466	P80075	-11.3567
CCL8	TR20101	-3.42796	Plate2	Visit 1	Active	ONC	OID21466	P80075	-11.3567
CCL8	TR20086	-4.27282	Plate2	Visit 1		ONC	OID21466	P80075	-11.3567
CCL8	TR20021	-3.79949	Plate2	Visit 1	Active	ONC	OID21466	P80075	-11.3567
CCL8	TR20096	-3.61518	Plate2	Visit 1	Placebo	ONC	OID21466	P80075	-11.3567
CCL8	TR20084	-2.94512	Plate2	Visit 1	Active	ONC	OID21466	P80075	-11.3567
CCL8	TR20022	-4.06276	Plate2	Visit 1	Placebo	ONC	OID21466	P80075	-11.3567
CCL8	TR20091	-4.063	Plate2	Visit 1	Active	ONC	OID21466	P80075	-11.3567
CCL8	TR20092	-3.50678	Plate2	Visit 1		ONC	OID21466	P80075	-11.3567
CCL8	TR20023	-4.49498	Plate2	Visit 1	Placebo	ONC	OID21466	P80075	-11.3567
CCL8	TR20105	-3.23696	Plate4	Visit 1	Active	ONC	OID21466	P80075	-11.6131
CCL8	TR20060	-3.2197	Plate4	Visit 1	Active	ONC	OID21466	P80075	-11.6131
CCL8	TR20077	-3.10211	Plate4	Visit 1	Active	ONC	OID21466	P80075	-11.6131
CCL8	TR20107	-3.70694	Plate4	Visit 1	Active	ONC	OID21466	P80075	-11.6131
CCL8	TR20019	-3.84252	Plate4	Visit 1		ONC	OID21466	P80075	-11.6131
CCL8	TR20029	-3.99157	Plate4	Visit 1		ONC	OID21466	P80075	-11.6131
CCL8	TR20082	-3.10056	Plate4	Visit 1	Placebo	ONC	OID21466	P80075	-11.6131
CCL8	TR20013	-3.19301	Plate4	Visit 1	Active	ONC	OID21466	P80075	-11.6131
CCL8	TR20090	-3.11301	Plate4	Visit 1		ONC	OID21466	P80075	-11.6131
CCL8	TR20014	-4.16717	Plate4	Visit 1	Active	ONC	OID21466	P80075	-11.6131
CCL8	TR20094	-3.25097	Plate4	Visit 1	Active	ONC	OID21466	P80075	-11.6131
CCL8	TR20048	-2.90985	Plate4	Visit 1	Placebo	ONC	OID21466	P80075	-11.6131
CCL8	TR20103	-3.82071	Plate4	Visit 1	Placebo	ONC	OID21466	P80075	-11.6131
CCL8	TR20118	-3.81775	Plate4	Visit 1	Active	ONC	OID21466	P80075	-11.6131
CCL8	TR20117	-3.65164	Plate4	Visit 1	Placebo	ONC	OID21466	P80075	-11.6131
CCL8	TR20014	-3.56396	Plate1	Visit 3	Active	ONC	OID21466	P80075	-11.3298
CCL8	TR20094	-4.06312	Plate1	Visit 3	Active	ONC	OID21466	P80075	-11.3298
CCL8	TR20060	-3.22463	Plate1	Visit 3	Active	ONC	OID21466	P80075	-11.3298
CCL8	TR20022	-3.65716	Plate1	Visit 3	Placebo	ONC	OID21466	P80075	-11.3298
CCL8	TR20079	-4.33387	Plate1	Visit 3	Active	ONC	OID21466	P80075	-11.3298
CCL8	TR20041	-2.8174	Plate1	Visit 3	Active	ONC	OID21466	P80075	-11.3298
CCL8	TR20075	-3.40924	Plate1	Visit 3	Active	ONC	OID21466	P80075	-11.3298
CCL8	TR20069	-3.84185	Plate1	Visit 3	Active	ONC	OID21466	P80075	-11.3298
CCL8	TR20013	-3.49701	Plate1	Visit 3	Active	ONC	OID21466	P80075	-11.3298
CCL8	TR20095	-3.39278	Plate1	Visit 3	Active	ONC	OID21466	P80075	-11.3298
CCL8	TR20084	-2.66507	Plate2	Visit 3	Active	ONC	OID21466	P80075	-11.3567
CCL8	TR20032	-3.47346	Plate2	Visit 3	Active	ONC	OID21466	P80075	-11.3567
CCL8	TR20005	-4.29823	Plate2	Visit 3	Active	ONC	OID21466	P80075	-11.3567
CCL8	TR20080	-3.75191	Plate2	Visit 3	Placebo	ONC	OID21466	P80075	-11.3567
CCL8	TR20007	-3.68059	Plate2	Visit 3	Active	ONC	OID21466	P80075	-11.3567
CCL8	TR20081	-4.2985	Plate2	Visit 3	Active	ONC	OID21466	P80075	-11.3567
CCL8	TR20064	-3.70324	Plate2	Visit 3	Active	ONC	OID21466	P80075	-11.3567
CCL8	TR20021	-3.5122	Plate2	Visit 3	Active	ONC	OID21466	P80075	-11.3567
CCL8	TR20015	-3.92021	Plate2	Visit 3	Active	ONC	OID21466	P80075	-11.3567
CCL8	TR20016	-3.38105	Plate2	Visit 3	Placebo	ONC	OID21466	P80075	-11.3567
CCL8	TR20093	-4.04122	Plate2	Visit 3	Active	ONC	OID21466	P80075	-11.3567
CCL8	TR20020	-3.33004	Plate2	Visit 3	Active	ONC	OID21466	P80075	-11.3567
CCL8	TR20044	-3.78344	Plate2	Visit 3	Active	ONC	OID21466	P80075	-11.3567
CCL8	TR20068	-3.97106	Plate2	Visit 3	Active	ONC	OID21466	P80075	-11.3567
CCL8	TR20042	-3.7779	Plate4	Visit 3	Placebo	ONC	OID21466	P80075	-11.6131
CCL8	TR20028	-3.05442	Plate4	Visit 3	Active	ONC	OID21466	P80075	-11.6131
CCL8	TR20091	-2.69459	Plate4	Visit 3	Active	ONC	OID21466	P80075	-11.6131
CCL8	TR20023	-4.12301	Plate4	Visit 3	Placebo	ONC	OID21466	P80075	-11.6131
CCL8	TR20066	-4.59577	Plate4	Visit 3	Placebo	ONC	OID21466	P80075	-11.6131
CCN1	TR20042	0.57009	Plate1	Visit 1	Placebo	ONC	OID21368	O00622	-7.6923
CCN1	TR20081	1.34304	Plate1	Visit 1	Active	ONC	OID21368	O00622	-7.6923
CCN1	TR20075	1.78482	Plate1	Visit 1	Active	ONC	OID21368	O00622	-7.6923
CCN1	TR20114	0.43256	Plate1	Visit 1	Active	ONC	OID21368	O00622	-7.6923
CCN1	TR20109	0.0483116	Plate1	Visit 1	Placebo	ONC	OID21368	O00622	-7.6923
CCN1	TR20044	1.44074	Plate1	Visit 1	Active	ONC	OID21368	O00622	-7.6923
CCN1	TR20106	0.808932	Plate1	Visit 1	Active	ONC	OID21368	O00622	-7.6923
CCN1	TR20079	1.61707	Plate1	Visit 1	Active	ONC	OID21368	O00622	-7.6923
CCN1	TR20025	0.756438	Plate1	Visit 1		ONC	OID21368	O00622	-7.6923
CCN1	TR20017	1.21794	Plate1	Visit 1		ONC	OID21368	O00622	-7.6923
CCN1	TR20015	0.160078	Plate1	Visit 1	Active	ONC	OID21368	O00622	-7.6923
CCN1	TR20007	0.322182	Plate1	Visit 1	Active	ONC	OID21368	O00622	-7.6923
CCN1	TR20041	0.445488	Plate1	Visit 1	Active	ONC	OID21368	O00622	-7.6923
CCN1	TR20093	0.911286	Plate1	Visit 1	Active	ONC	OID21368	O00622	-7.6923
CCN1	TR20104	-0.319698	Plate1	Visit 1	Active	ONC	OID21368	O00622	-7.6923
CCN1	TR20119	-0.159147	Plate1	Visit 1	Active	ONC	OID21368	O00622	-7.6923
CCN1	TR20069	0.433395	Plate1	Visit 1	Active	ONC	OID21368	O00622	-7.6923
CCN1	TR20045	1.06402	Plate1	Visit 1	Active	ONC	OID21368	O00622	-7.6923
CCN1	TR20066	1.04021	Plate1	Visit 1	Placebo	ONC	OID21368	O00622	-7.6923
CCN1	TR20087	0.795286	Plate1	Visit 1		ONC	OID21368	O00622	-7.6923
CCN1	TR20064	1.17109	Plate1	Visit 1	Active	ONC	OID21368	O00622	-7.6923
CCN1	TR20020	0.941277	Plate1	Visit 1	Active	ONC	OID21368	O00622	-7.6923
CCN1	TR20016	0.360802	Plate1	Visit 1	Placebo	ONC	OID21368	O00622	-7.6923
CCN1	TR20076	1.43443	Plate2	Visit 1	Placebo	ONC	OID21368	O00622	-7.17987
CCN1	TR20102	1.10214	Plate2	Visit 1	Active	ONC	OID21368	O00622	-7.17987
CCN1	TR20080	0.18346	Plate2	Visit 1	Placebo	ONC	OID21368	O00622	-7.17987
CCN1	TR20083	0.113727	Plate2	Visit 1		ONC	OID21368	O00622	-7.17987
CCN1	TR20001	0.94453	Plate2	Visit 1		ONC	OID21368	O00622	-7.17987
CCN1	TR20032	1.78755	Plate2	Visit 1	Active	ONC	OID21368	O00622	-7.17987
CCN1	TR20037	1.11243	Plate2	Visit 1	Active	ONC	OID21368	O00622	-7.17987
CCN1	TR20068	0.475984	Plate2	Visit 1	Active	ONC	OID21368	O00622	-7.17987
CCN1	TR20034	1.94374	Plate2	Visit 1		ONC	OID21368	O00622	-7.17987
CCN1	TR20095	-0.671215	Plate2	Visit 1	Active	ONC	OID21368	O00622	-7.17987
CCN1	TR20098	0.528777	Plate2	Visit 1	Placebo	ONC	OID21368	O00622	-7.17987
CCN1	TR20028	-0.0717035	Plate2	Visit 1	Active	ONC	OID21368	O00622	-7.17987
CCN1	TR20005	0.602246	Plate2	Visit 1	Active	ONC	OID21368	O00622	-7.17987
CCN1	TR20101	1.27637	Plate2	Visit 1	Active	ONC	OID21368	O00622	-7.17987
CCN1	TR20086	0.76894	Plate2	Visit 1		ONC	OID21368	O00622	-7.17987
CCN1	TR20021	0.799081	Plate2	Visit 1	Active	ONC	OID21368	O00622	-7.17987
CCN1	TR20096	1.32054	Plate2	Visit 1	Placebo	ONC	OID21368	O00622	-7.17987
CCN1	TR20084	0.627986	Plate2	Visit 1	Active	ONC	OID21368	O00622	-7.17987
CCN1	TR20022	0.343178	Plate2	Visit 1	Placebo	ONC	OID21368	O00622	-7.17987
CCN1	TR20091	0.210283	Plate2	Visit 1	Active	ONC	OID21368	O00622	-7.17987
CCN1	TR20092	0.343686	Plate2	Visit 1		ONC	OID21368	O00622	-7.17987
CCN1	TR20023	1.07639	Plate2	Visit 1	Placebo	ONC	OID21368	O00622	-7.17987
CCN1	TR20105	1.7298	Plate4	Visit 1	Active	ONC	OID21368	O00622	-7.96142
CCN1	TR20060	0.931239	Plate4	Visit 1	Active	ONC	OID21368	O00622	-7.96142
CCN1	TR20077	0.95116	Plate4	Visit 1	Active	ONC	OID21368	O00622	-7.96142
CCN1	TR20107	0.332598	Plate4	Visit 1	Active	ONC	OID21368	O00622	-7.96142
CCN1	TR20019	0.185054	Plate4	Visit 1		ONC	OID21368	O00622	-7.96142
CCN1	TR20029	1.00442	Plate4	Visit 1		ONC	OID21368	O00622	-7.96142
CCN1	TR20082	0.759318	Plate4	Visit 1	Placebo	ONC	OID21368	O00622	-7.96142
CCN1	TR20013	0.352175	Plate4	Visit 1	Active	ONC	OID21368	O00622	-7.96142
CCN1	TR20090	1.17206	Plate4	Visit 1		ONC	OID21368	O00622	-7.96142
CCN1	TR20014	0.791436	Plate4	Visit 1	Active	ONC	OID21368	O00622	-7.96142
CCN1	TR20094	0.825117	Plate4	Visit 1	Active	ONC	OID21368	O00622	-7.96142
CCN1	TR20048	1.60237	Plate4	Visit 1	Placebo	ONC	OID21368	O00622	-7.96142
CCN1	TR20103	0.97471	Plate4	Visit 1	Placebo	ONC	OID21368	O00622	-7.96142
CCN1	TR20118	-0.266982	Plate4	Visit 1	Active	ONC	OID21368	O00622	-7.96142
CCN1	TR20117	-0.73135	Plate4	Visit 1	Placebo	ONC	OID21368	O00622	-7.96142
CCN1	TR20014	1.55371	Plate1	Visit 3	Active	ONC	OID21368	O00622	-7.6923
CCN1	TR20094	-0.305916	Plate1	Visit 3	Active	ONC	OID21368	O00622	-7.6923
CCN1	TR20060	0.452352	Plate1	Visit 3	Active	ONC	OID21368	O00622	-7.6923
CCN1	TR20022	1.56659	Plate1	Visit 3	Placebo	ONC	OID21368	O00622	-7.6923
CCN1	TR20079	0.342214	Plate1	Visit 3	Active	ONC	OID21368	O00622	-7.6923
CCN1	TR20041	1.41193	Plate1	Visit 3	Active	ONC	OID21368	O00622	-7.6923
CCN1	TR20075	1.20547	Plate1	Visit 3	Active	ONC	OID21368	O00622	-7.6923
CCN1	TR20069	-0.0591016	Plate1	Visit 3	Active	ONC	OID21368	O00622	-7.6923
CCN1	TR20013	0.61247	Plate1	Visit 3	Active	ONC	OID21368	O00622	-7.6923
CCN1	TR20095	-0.475075	Plate1	Visit 3	Active	ONC	OID21368	O00622	-7.6923
CCN1	TR20084	-0.180007	Plate2	Visit 3	Active	ONC	OID21368	O00622	-7.17987
CCN1	TR20032	1.87913	Plate2	Visit 3	Active	ONC	OID21368	O00622	-7.17987
CCN1	TR20005	0.100055	Plate2	Visit 3	Active	ONC	OID21368	O00622	-7.17987
CCN1	TR20080	0.176901	Plate2	Visit 3	Placebo	ONC	OID21368	O00622	-7.17987
CCN1	TR20007	0.829964	Plate2	Visit 3	Active	ONC	OID21368	O00622	-7.17987
CCN1	TR20081	0.865881	Plate2	Visit 3	Active	ONC	OID21368	O00622	-7.17987
CCN1	TR20064	0.829923	Plate2	Visit 3	Active	ONC	OID21368	O00622	-7.17987
CCN1	TR20021	1.8708	Plate2	Visit 3	Active	ONC	OID21368	O00622	-7.17987
CCN1	TR20015	1.2004	Plate2	Visit 3	Active	ONC	OID21368	O00622	-7.17987
CCN1	TR20016	1.70212	Plate2	Visit 3	Placebo	ONC	OID21368	O00622	-7.17987
CCN1	TR20093	1.01894	Plate2	Visit 3	Active	ONC	OID21368	O00622	-7.17987
CCN1	TR20020	1.22882	Plate2	Visit 3	Active	ONC	OID21368	O00622	-7.17987
CCN1	TR20044	2.20417	Plate2	Visit 3	Active	ONC	OID21368	O00622	-7.17987
CCN1	TR20068	0.646427	Plate2	Visit 3	Active	ONC	OID21368	O00622	-7.17987
CCN1	TR20042	0.639632	Plate4	Visit 3	Placebo	ONC	OID21368	O00622	-7.96142
CCN1	TR20028	0.43897	Plate4	Visit 3	Active	ONC	OID21368	O00622	-7.96142
CCN1	TR20091	0.807457	Plate4	Visit 3	Active	ONC	OID21368	O00622	-7.96142
CCN1	TR20023	1.54726	Plate4	Visit 3	Placebo	ONC	OID21368	O00622	-7.96142
CCN1	TR20066	0.37316	Plate4	Visit 3	Placebo	ONC	OID21368	O00622	-7.96142
CCT5	TR20042	-0.222958	Plate1	Visit 1	Placebo	ONC	OID21200	P48643	-0.131406
CCT5	TR20081	-0.0902089	Plate1	Visit 1	Active	ONC	OID21200	P48643	-0.131406
CCT5	TR20075	0.528931	Plate1	Visit 1	Active	ONC	OID21200	P48643	-0.131406
CCT5	TR20114	-0.280053	Plate1	Visit 1	Active	ONC	OID21200	P48643	-0.131406
CCT5	TR20109	-0.799584	Plate1	Visit 1	Placebo	ONC	OID21200	P48643	-0.131406
CCT5	TR20044	1.2331	Plate1	Visit 1	Active	ONC	OID21200	P48643	-0.131406
CCT5	TR20106	-0.601969	Plate1	Visit 1	Active	ONC	OID21200	P48643	-0.131406
CCT5	TR20079	-0.18384	Plate1	Visit 1	Active	ONC	OID21200	P48643	-0.131406
CCT5	TR20025	0.0481882	Plate1	Visit 1		ONC	OID21200	P48643	-0.131406
CCT5	TR20017	-0.359924	Plate1	Visit 1		ONC	OID21200	P48643	-0.131406
CCT5	TR20015	-0.191808	Plate1	Visit 1	Active	ONC	OID21200	P48643	-0.131406
CCT5	TR20007	0.36048	Plate1	Visit 1	Active	ONC	OID21200	P48643	-0.131406
CCT5	TR20041	0.453682	Plate1	Visit 1	Active	ONC	OID21200	P48643	-0.131406
CCT5	TR20093	-0.126031	Plate1	Visit 1	Active	ONC	OID21200	P48643	-0.131406
CCT5	TR20104	-0.214913	Plate1	Visit 1	Active	ONC	OID21200	P48643	-0.131406
CCT5	TR20119	-0.11699	Plate1	Visit 1	Active	ONC	OID21200	P48643	-0.131406
CCT5	TR20069	0.136479	Plate1	Visit 1	Active	ONC	OID21200	P48643	-0.131406
CCT5	TR20045	0.279805	Plate1	Visit 1	Active	ONC	OID21200	P48643	-0.131406
CCT5	TR20066	-0.0182648	Plate1	Visit 1	Placebo	ONC	OID21200	P48643	-0.131406
CCT5	TR20087	0.458738	Plate1	Visit 1		ONC	OID21200	P48643	-0.131406
CCT5	TR20064	0.155508	Plate1	Visit 1	Active	ONC	OID21200	P48643	-0.131406
CCT5	TR20020	0.0894156	Plate1	Visit 1	Active	ONC	OID21200	P48643	-0.131406
CCT5	TR20016	0.0530915	Plate1	Visit 1	Placebo	ONC	OID21200	P48643	-0.131406
CCT5	TR20076	-0.410482	Plate2	Visit 1	Placebo	ONC	OID21200	P48643	-0.583985
CCT5	TR20102	-0.291947	Plate2	Visit 1	Active	ONC	OID21200	P48643	-0.583985
CCT5	TR20080	-0.318841	Plate2	Visit 1	Placebo	ONC	OID21200	P48643	-0.583985
CCT5	TR20083	-0.311449	Plate2	Visit 1		ONC	OID21200	P48643	-0.583985
CCT5	TR20001	0.00777794	Plate2	Visit 1		ONC	OID21200	P48643	-0.583985
CCT5	TR20032	-0.117356	Plate2	Visit 1	Active	ONC	OID21200	P48643	-0.583985
CCT5	TR20037	0.699865	Plate2	Visit 1	Active	ONC	OID21200	P48643	-0.583985
CCT5	TR20068	-0.687403	Plate2	Visit 1	Active	ONC	OID21200	P48643	-0.583985
CCT5	TR20034	0.485898	Plate2	Visit 1		ONC	OID21200	P48643	-0.583985
CCT5	TR20095	-0.307829	Plate2	Visit 1	Active	ONC	OID21200	P48643	-0.583985
CCT5	TR20098	-0.366349	Plate2	Visit 1	Placebo	ONC	OID21200	P48643	-0.583985
CCT5	TR20028	0.0138431	Plate2	Visit 1	Active	ONC	OID21200	P48643	-0.583985
CCT5	TR20005	0.101708	Plate2	Visit 1	Active	ONC	OID21200	P48643	-0.583985
CCT5	TR20101	-0.532487	Plate2	Visit 1	Active	ONC	OID21200	P48643	-0.583985
CCT5	TR20086	-0.506081	Plate2	Visit 1		ONC	OID21200	P48643	-0.583985
CCT5	TR20021	0.744251	Plate2	Visit 1	Active	ONC	OID21200	P48643	-0.583985
CCT5	TR20096	1.55356	Plate2	Visit 1	Placebo	ONC	OID21200	P48643	-0.583985
CCT5	TR20084	-0.535009	Plate2	Visit 1	Active	ONC	OID21200	P48643	-0.583985
CCT5	TR20022	-0.442007	Plate2	Visit 1	Placebo	ONC	OID21200	P48643	-0.583985
CCT5	TR20091	-0.431718	Plate2	Visit 1	Active	ONC	OID21200	P48643	-0.583985
CCT5	TR20092	-0.451054	Plate2	Visit 1		ONC	OID21200	P48643	-0.583985
CCT5	TR20023	-0.444551	Plate2	Visit 1	Placebo	ONC	OID21200	P48643	-0.583985
CCT5	TR20105	0.520896	Plate4	Visit 1	Active	ONC	OID21200	P48643	-0.0792368
CCT5	TR20060	-0.338526	Plate4	Visit 1	Active	ONC	OID21200	P48643	-0.0792368
CCT5	TR20077	-0.0610357	Plate4	Visit 1	Active	ONC	OID21200	P48643	-0.0792368
CCT5	TR20107	-0.0751087	Plate4	Visit 1	Active	ONC	OID21200	P48643	-0.0792368
CCT5	TR20019	0.557817	Plate4	Visit 1		ONC	OID21200	P48643	-0.0792368
CCT5	TR20029	0.200955	Plate4	Visit 1		ONC	OID21200	P48643	-0.0792368
CCT5	TR20082	0.580679	Plate4	Visit 1	Placebo	ONC	OID21200	P48643	-0.0792368
CCT5	TR20013	0.0388748	Plate4	Visit 1	Active	ONC	OID21200	P48643	-0.0792368
CCT5	TR20090	0.482997	Plate4	Visit 1		ONC	OID21200	P48643	-0.0792368
CCT5	TR20014	-0.172631	Plate4	Visit 1	Active	ONC	OID21200	P48643	-0.0792368
CCT5	TR20094	0.490119	Plate4	Visit 1	Active	ONC	OID21200	P48643	-0.0792368
CCT5	TR20048	0.507632	Plate4	Visit 1	Placebo	ONC	OID21200	P48643	-0.0792368
CCT5	TR20103	0.228353	Plate4	Visit 1	Placebo	ONC	OID21200	P48643	-0.0792368
CCT5	TR20118	-0.175261	Plate4	Visit 1	Active	ONC	OID21200	P48643	-0.0792368
CCT5	TR20117	-0.066395	Plate4	Visit 1	Placebo	ONC	OID21200	P48643	-0.0792368
CCT5	TR20014	1.1537	Plate1	Visit 3	Active	ONC	OID21200	P48643	-0.131406
CCT5	TR20094	-0.52794	Plate1	Visit 3	Active	ONC	OID21200	P48643	-0.131406
CCT5	TR20060	-0.319605	Plate1	Visit 3	Active	ONC	OID21200	P48643	-0.131406
CCT5	TR20022	-0.200119	Plate1	Visit 3	Placebo	ONC	OID21200	P48643	-0.131406
CCT5	TR20079	-0.475584	Plate1	Visit 3	Active	ONC	OID21200	P48643	-0.131406
CCT5	TR20041	0.0616546	Plate1	Visit 3	Active	ONC	OID21200	P48643	-0.131406
CCT5	TR20075	-0.321848	Plate1	Visit 3	Active	ONC	OID21200	P48643	-0.131406
CCT5	TR20069	-0.257338	Plate1	Visit 3	Active	ONC	OID21200	P48643	-0.131406
CCT5	TR20013	0.0048816	Plate1	Visit 3	Active	ONC	OID21200	P48643	-0.131406
CCT5	TR20095	-0.410111	Plate1	Visit 3	Active	ONC	OID21200	P48643	-0.131406
CCT5	TR20084	-0.57962	Plate2	Visit 3	Active	ONC	OID21200	P48643	-0.583985
CCT5	TR20032	-0.225757	Plate2	Visit 3	Active	ONC	OID21200	P48643	-0.583985
CCT5	TR20005	-0.564213	Plate2	Visit 3	Active	ONC	OID21200	P48643	-0.583985
CCT5	TR20080	-0.110836	Plate2	Visit 3	Placebo	ONC	OID21200	P48643	-0.583985
CCT5	TR20007	-0.0199075	Plate2	Visit 3	Active	ONC	OID21200	P48643	-0.583985
CCT5	TR20081	-0.513246	Plate2	Visit 3	Active	ONC	OID21200	P48643	-0.583985
CCT5	TR20064	-0.495182	Plate2	Visit 3	Active	ONC	OID21200	P48643	-0.583985
CCT5	TR20021	-0.695913	Plate2	Visit 3	Active	ONC	OID21200	P48643	-0.583985
CCT5	TR20015	-0.112894	Plate2	Visit 3	Active	ONC	OID21200	P48643	-0.583985
CCT5	TR20016	0.492084	Plate2	Visit 3	Placebo	ONC	OID21200	P48643	-0.583985
CCT5	TR20093	-0.566358	Plate2	Visit 3	Active	ONC	OID21200	P48643	-0.583985
CCT5	TR20020	-0.663881	Plate2	Visit 3	Active	ONC	OID21200	P48643	-0.583985
CCT5	TR20044	-0.228563	Plate2	Visit 3	Active	ONC	OID21200	P48643	-0.583985
CCT5	TR20068	-0.781632	Plate2	Visit 3	Active	ONC	OID21200	P48643	-0.583985
CCT5	TR20042	0.294948	Plate4	Visit 3	Placebo	ONC	OID21200	P48643	-0.0792368
CCT5	TR20028	1.06753	Plate4	Visit 3	Active	ONC	OID21200	P48643	-0.0792368
CCT5	TR20091	0.0385173	Plate4	Visit 3	Active	ONC	OID21200	P48643	-0.0792368
CCT5	TR20023	1.22536	Plate4	Visit 3	Placebo	ONC	OID21200	P48643	-0.0792368
CCT5	TR20066	0.218906	Plate4	Visit 3	Placebo	ONC	OID21200	P48643	-0.0792368
CD1C	TR20042	-0.572981	Plate1	Visit 1	Placebo	ONC	OID21483	P29017	-4.18905
CD1C	TR20081	-0.395657	Plate1	Visit 1	Active	ONC	OID21483	P29017	-4.18905
CD1C	TR20075	-2.72755	Plate1	Visit 1	Active	ONC	OID21483	P29017	-4.18905
CD1C	TR20114	-0.192555	Plate1	Visit 1	Active	ONC	OID21483	P29017	-4.18905
CD1C	TR20109	-0.287984	Plate1	Visit 1	Placebo	ONC	OID21483	P29017	-4.18905
CD1C	TR20044	-0.597012	Plate1	Visit 1	Active	ONC	OID21483	P29017	-4.18905
CD1C	TR20106	0.523435	Plate1	Visit 1	Active	ONC	OID21483	P29017	-4.18905
CD1C	TR20079	0.75192	Plate1	Visit 1	Active	ONC	OID21483	P29017	-4.18905
CD1C	TR20025	-0.196469	Plate1	Visit 1		ONC	OID21483	P29017	-4.18905
CD1C	TR20017	0.118969	Plate1	Visit 1		ONC	OID21483	P29017	-4.18905
CD1C	TR20015	-0.0456247	Plate1	Visit 1	Active	ONC	OID21483	P29017	-4.18905
CD1C	TR20007	-0.137882	Plate1	Visit 1	Active	ONC	OID21483	P29017	-4.18905
CD1C	TR20041	-0.154197	Plate1	Visit 1	Active	ONC	OID21483	P29017	-4.18905
CD1C	TR20093	-2.18802	Plate1	Visit 1	Active	ONC	OID21483	P29017	-4.18905
CD1C	TR20104	-0.295443	Plate1	Visit 1	Active	ONC	OID21483	P29017	-4.18905
CD1C	TR20119	-0.329741	Plate1	Visit 1	Active	ONC	OID21483	P29017	-4.18905
CD1C	TR20069	0.386071	Plate1	Visit 1	Active	ONC	OID21483	P29017	-4.18905
CD1C	TR20045	-0.414492	Plate1	Visit 1	Active	ONC	OID21483	P29017	-4.18905
CD1C	TR20066	-2.48985	Plate1	Visit 1	Placebo	ONC	OID21483	P29017	-4.18905
CD1C	TR20087	-0.154005	Plate1	Visit 1		ONC	OID21483	P29017	-4.18905
CD1C	TR20064	-0.133423	Plate1	Visit 1	Active	ONC	OID21483	P29017	-4.18905
CD1C	TR20020	0.375607	Plate1	Visit 1	Active	ONC	OID21483	P29017	-4.18905
CD1C	TR20016	-1.08099	Plate1	Visit 1	Placebo	ONC	OID21483	P29017	-4.18905
CD1C	TR20076	0.37736	Plate2	Visit 1	Placebo	ONC	OID21483	P29017	-4.33801
CD1C	TR20102	0.00265775	Plate2	Visit 1	Active	ONC	OID21483	P29017	-4.33801
CD1C	TR20080	-0.587787	Plate2	Visit 1	Placebo	ONC	OID21483	P29017	-4.33801
CD1C	TR20083	-0.271625	Plate2	Visit 1		ONC	OID21483	P29017	-4.33801
CD1C	TR20001	-0.899347	Plate2	Visit 1		ONC	OID21483	P29017	-4.33801
CD1C	TR20032	-0.193466	Plate2	Visit 1	Active	ONC	OID21483	P29017	-4.33801
CD1C	TR20037	-0.15638	Plate2	Visit 1	Active	ONC	OID21483	P29017	-4.33801
CD1C	TR20068	-0.0483014	Plate2	Visit 1	Active	ONC	OID21483	P29017	-4.33801
CD1C	TR20034	0.31538	Plate2	Visit 1		ONC	OID21483	P29017	-4.33801
CD1C	TR20095	-0.748132	Plate2	Visit 1	Active	ONC	OID21483	P29017	-4.33801
CD1C	TR20098	-0.176794	Plate2	Visit 1	Placebo	ONC	OID21483	P29017	-4.33801
CD1C	TR20028	-0.466592	Plate2	Visit 1	Active	ONC	OID21483	P29017	-4.33801
CD1C	TR20005	-0.555448	Plate2	Visit 1	Active	ONC	OID21483	P29017	-4.33801
CD1C	TR20101	-0.329531	Plate2	Visit 1	Active	ONC	OID21483	P29017	-4.33801
CD1C	TR20086	-0.092249	Plate2	Visit 1		ONC	OID21483	P29017	-4.33801
CD1C	TR20021	-0.406001	Plate2	Visit 1	Active	ONC	OID21483	P29017	-4.33801
CD1C	TR20096	-0.611104	Plate2	Visit 1	Placebo	ONC	OID21483	P29017	-4.33801
CD1C	TR20084	0.0117897	Plate2	Visit 1	Active	ONC	OID21483	P29017	-4.33801
CD1C	TR20022	-0.248495	Plate2	Visit 1	Placebo	ONC	OID21483	P29017	-4.33801
CD1C	TR20091	-0.491958	Plate2	Visit 1	Active	ONC	OID21483	P29017	-4.33801
CD1C	TR20092	-0.366421	Plate2	Visit 1		ONC	OID21483	P29017	-4.33801
CD1C	TR20023	0.113209	Plate2	Visit 1	Placebo	ONC	OID21483	P29017	-4.33801
CD1C	TR20105	-0.254128	Plate4	Visit 1	Active	ONC	OID21483	P29017	-4.41787
CD1C	TR20060	-0.497998	Plate4	Visit 1	Active	ONC	OID21483	P29017	-4.41787
CD1C	TR20077	-0.00821412	Plate4	Visit 1	Active	ONC	OID21483	P29017	-4.41787
CD1C	TR20107	0.0274187	Plate4	Visit 1	Active	ONC	OID21483	P29017	-4.41787
CD1C	TR20019	-0.806257	Plate4	Visit 1		ONC	OID21483	P29017	-4.41787
CD1C	TR20029	-0.611573	Plate4	Visit 1		ONC	OID21483	P29017	-4.41787
CD1C	TR20082	0.0891765	Plate4	Visit 1	Placebo	ONC	OID21483	P29017	-4.41787
CD1C	TR20013	-0.433481	Plate4	Visit 1	Active	ONC	OID21483	P29017	-4.41787
CD1C	TR20090	0.300403	Plate4	Visit 1		ONC	OID21483	P29017	-4.41787
CD1C	TR20014	-0.34515	Plate4	Visit 1	Active	ONC	OID21483	P29017	-4.41787
CD1C	TR20094	-1.41978	Plate4	Visit 1	Active	ONC	OID21483	P29017	-4.41787
CD1C	TR20048	0.29498	Plate4	Visit 1	Placebo	ONC	OID21483	P29017	-4.41787
CD1C	TR20103	0.0010989	Plate4	Visit 1	Placebo	ONC	OID21483	P29017	-4.41787
CD1C	TR20118	-0.545666	Plate4	Visit 1	Active	ONC	OID21483	P29017	-4.41787
CD1C	TR20117	-0.740917	Plate4	Visit 1	Placebo	ONC	OID21483	P29017	-4.41787
CD1C	TR20014	-3.29417	Plate1	Visit 3	Active	ONC	OID21483	P29017	-4.18905
CD1C	TR20094	-0.457012	Plate1	Visit 3	Active	ONC	OID21483	P29017	-4.18905
CD1C	TR20060	-0.217902	Plate1	Visit 3	Active	ONC	OID21483	P29017	-4.18905
CD1C	TR20022	0.323632	Plate1	Visit 3	Placebo	ONC	OID21483	P29017	-4.18905
CD1C	TR20079	-0.0177755	Plate1	Visit 3	Active	ONC	OID21483	P29017	-4.18905
CD1C	TR20041	-0.18785	Plate1	Visit 3	Active	ONC	OID21483	P29017	-4.18905
CD1C	TR20075	-0.0371758	Plate1	Visit 3	Active	ONC	OID21483	P29017	-4.18905
CD1C	TR20069	-0.176239	Plate1	Visit 3	Active	ONC	OID21483	P29017	-4.18905
CD1C	TR20013	-0.142105	Plate1	Visit 3	Active	ONC	OID21483	P29017	-4.18905
CD1C	TR20095	-0.612218	Plate1	Visit 3	Active	ONC	OID21483	P29017	-4.18905
CD1C	TR20084	-0.369575	Plate2	Visit 3	Active	ONC	OID21483	P29017	-4.33801
CD1C	TR20032	-0.0182776	Plate2	Visit 3	Active	ONC	OID21483	P29017	-4.33801
CD1C	TR20005	-1.09927	Plate2	Visit 3	Active	ONC	OID21483	P29017	-4.33801
CD1C	TR20080	-0.366882	Plate2	Visit 3	Placebo	ONC	OID21483	P29017	-4.33801
CD1C	TR20007	-0.0309217	Plate2	Visit 3	Active	ONC	OID21483	P29017	-4.33801
CD1C	TR20081	-1.2713	Plate2	Visit 3	Active	ONC	OID21483	P29017	-4.33801
CD1C	TR20064	-0.138499	Plate2	Visit 3	Active	ONC	OID21483	P29017	-4.33801
CD1C	TR20021	0.173692	Plate2	Visit 3	Active	ONC	OID21483	P29017	-4.33801
CD1C	TR20015	-0.0278051	Plate2	Visit 3	Active	ONC	OID21483	P29017	-4.33801
CD1C	TR20016	-0.743777	Plate2	Visit 3	Placebo	ONC	OID21483	P29017	-4.33801
CD1C	TR20093	-2.83608	Plate2	Visit 3	Active	ONC	OID21483	P29017	-4.33801
CD1C	TR20020	0.443824	Plate2	Visit 3	Active	ONC	OID21483	P29017	-4.33801
CD1C	TR20044	0.133034	Plate2	Visit 3	Active	ONC	OID21483	P29017	-4.33801
CD1C	TR20068	-0.200407	Plate2	Visit 3	Active	ONC	OID21483	P29017	-4.33801
CD1C	TR20042	-0.928155	Plate4	Visit 3	Placebo	ONC	OID21483	P29017	-4.41787
CD1C	TR20028	-1.38309	Plate4	Visit 3	Active	ONC	OID21483	P29017	-4.41787
CD1C	TR20091	-0.152726	Plate4	Visit 3	Active	ONC	OID21483	P29017	-4.41787
CD1C	TR20023	-1.4842	Plate4	Visit 3	Placebo	ONC	OID21483	P29017	-4.41787
CD1C	TR20066	-0.465261	Plate4	Visit 3	Placebo	ONC	OID21483	P29017	-4.41787
CD207	TR20042	-0.587538	Plate1	Visit 1	Placebo	ONC	OID21298	Q9UJ71	-2.98408
CD207	TR20081	-0.844715	Plate1	Visit 1	Active	ONC	OID21298	Q9UJ71	-2.98408
CD207	TR20075	0.523427	Plate1	Visit 1	Active	ONC	OID21298	Q9UJ71	-2.98408
CD207	TR20114	-0.312606	Plate1	Visit 1	Active	ONC	OID21298	Q9UJ71	-2.98408
CD207	TR20109	0.216426	Plate1	Visit 1	Placebo	ONC	OID21298	Q9UJ71	-2.98408
CD207	TR20044	-0.0757123	Plate1	Visit 1	Active	ONC	OID21298	Q9UJ71	-2.98408
CD207	TR20106	1.04763	Plate1	Visit 1	Active	ONC	OID21298	Q9UJ71	-2.98408
CD207	TR20079	1.0199	Plate1	Visit 1	Active	ONC	OID21298	Q9UJ71	-2.98408
CD207	TR20025	-0.666312	Plate1	Visit 1		ONC	OID21298	Q9UJ71	-2.98408
CD207	TR20017	0.463686	Plate1	Visit 1		ONC	OID21298	Q9UJ71	-2.98408
CD207	TR20015	-0.75822	Plate1	Visit 1	Active	ONC	OID21298	Q9UJ71	-2.98408
CD207	TR20007	0.160364	Plate1	Visit 1	Active	ONC	OID21298	Q9UJ71	-2.98408
CD207	TR20041	0.0353483	Plate1	Visit 1	Active	ONC	OID21298	Q9UJ71	-2.98408
CD207	TR20093	-0.474958	Plate1	Visit 1	Active	ONC	OID21298	Q9UJ71	-2.98408
CD207	TR20104	0.00894147	Plate1	Visit 1	Active	ONC	OID21298	Q9UJ71	-2.98408
CD207	TR20119	-0.481421	Plate1	Visit 1	Active	ONC	OID21298	Q9UJ71	-2.98408
CD207	TR20069	-0.184709	Plate1	Visit 1	Active	ONC	OID21298	Q9UJ71	-2.98408
CD207	TR20045	0.325056	Plate1	Visit 1	Active	ONC	OID21298	Q9UJ71	-2.98408
CD207	TR20066	0.747924	Plate1	Visit 1	Placebo	ONC	OID21298	Q9UJ71	-2.98408
CD207	TR20087	-0.355931	Plate1	Visit 1		ONC	OID21298	Q9UJ71	-2.98408
CD207	TR20064	0.41941	Plate1	Visit 1	Active	ONC	OID21298	Q9UJ71	-2.98408
CD207	TR20020	0.187156	Plate1	Visit 1	Active	ONC	OID21298	Q9UJ71	-2.98408
CD207	TR20016	-0.301268	Plate1	Visit 1	Placebo	ONC	OID21298	Q9UJ71	-2.98408
CD207	TR20076	0.266863	Plate2	Visit 1	Placebo	ONC	OID21298	Q9UJ71	-2.80658
CD207	TR20102	0.776701	Plate2	Visit 1	Active	ONC	OID21298	Q9UJ71	-2.80658
CD207	TR20080	-0.118048	Plate2	Visit 1	Placebo	ONC	OID21298	Q9UJ71	-2.80658
CD207	TR20083	0.0268376	Plate2	Visit 1		ONC	OID21298	Q9UJ71	-2.80658
CD207	TR20001	0.162435	Plate2	Visit 1		ONC	OID21298	Q9UJ71	-2.80658
CD207	TR20032	-0.1127	Plate2	Visit 1	Active	ONC	OID21298	Q9UJ71	-2.80658
CD207	TR20037	0.0195305	Plate2	Visit 1	Active	ONC	OID21298	Q9UJ71	-2.80658
CD207	TR20068	0.320686	Plate2	Visit 1	Active	ONC	OID21298	Q9UJ71	-2.80658
CD207	TR20034	0.506731	Plate2	Visit 1		ONC	OID21298	Q9UJ71	-2.80658
CD207	TR20095	-0.498586	Plate2	Visit 1	Active	ONC	OID21298	Q9UJ71	-2.80658
CD207	TR20098	0.669039	Plate2	Visit 1	Placebo	ONC	OID21298	Q9UJ71	-2.80658
CD207	TR20028	-0.467398	Plate2	Visit 1	Active	ONC	OID21298	Q9UJ71	-2.80658
CD207	TR20005	-0.764925	Plate2	Visit 1	Active	ONC	OID21298	Q9UJ71	-2.80658
CD207	TR20101	-0.447554	Plate2	Visit 1	Active	ONC	OID21298	Q9UJ71	-2.80658
CD207	TR20086	0.159936	Plate2	Visit 1		ONC	OID21298	Q9UJ71	-2.80658
CD207	TR20021	0.0639734	Plate2	Visit 1	Active	ONC	OID21298	Q9UJ71	-2.80658
CD207	TR20096	0.0605278	Plate2	Visit 1	Placebo	ONC	OID21298	Q9UJ71	-2.80658
CD207	TR20084	0.159279	Plate2	Visit 1	Active	ONC	OID21298	Q9UJ71	-2.80658
CD207	TR20022	-0.420683	Plate2	Visit 1	Placebo	ONC	OID21298	Q9UJ71	-2.80658
CD207	TR20091	0.58369	Plate2	Visit 1	Active	ONC	OID21298	Q9UJ71	-2.80658
CD207	TR20092	0.0390007	Plate2	Visit 1		ONC	OID21298	Q9UJ71	-2.80658
CD207	TR20023	0.2688	Plate2	Visit 1	Placebo	ONC	OID21298	Q9UJ71	-2.80658
CD207	TR20105	0.494054	Plate4	Visit 1	Active	ONC	OID21298	Q9UJ71	-2.94509
CD207	TR20060	0.994804	Plate4	Visit 1	Active	ONC	OID21298	Q9UJ71	-2.94509
CD207	TR20077	-0.0612826	Plate4	Visit 1	Active	ONC	OID21298	Q9UJ71	-2.94509
CD207	TR20107	-0.372225	Plate4	Visit 1	Active	ONC	OID21298	Q9UJ71	-2.94509
CD207	TR20019	-0.36774	Plate4	Visit 1		ONC	OID21298	Q9UJ71	-2.94509
CD207	TR20029	0.0308316	Plate4	Visit 1		ONC	OID21298	Q9UJ71	-2.94509
CD207	TR20082	0.445259	Plate4	Visit 1	Placebo	ONC	OID21298	Q9UJ71	-2.94509
CD207	TR20013	0.822431	Plate4	Visit 1	Active	ONC	OID21298	Q9UJ71	-2.94509
CD207	TR20090	0.172721	Plate4	Visit 1		ONC	OID21298	Q9UJ71	-2.94509
CD207	TR20014	0.177044	Plate4	Visit 1	Active	ONC	OID21298	Q9UJ71	-2.94509
CD207	TR20094	0.00396298	Plate4	Visit 1	Active	ONC	OID21298	Q9UJ71	-2.94509
CD207	TR20048	0.805889	Plate4	Visit 1	Placebo	ONC	OID21298	Q9UJ71	-2.94509
CD207	TR20103	0.696557	Plate4	Visit 1	Placebo	ONC	OID21298	Q9UJ71	-2.94509
CD207	TR20118	-0.102053	Plate4	Visit 1	Active	ONC	OID21298	Q9UJ71	-2.94509
CD207	TR20117	-0.34666	Plate4	Visit 1	Placebo	ONC	OID21298	Q9UJ71	-2.94509
CD207	TR20014	-0.349945	Plate1	Visit 3	Active	ONC	OID21298	Q9UJ71	-2.98408
CD207	TR20094	-0.59548	Plate1	Visit 3	Active	ONC	OID21298	Q9UJ71	-2.98408
CD207	TR20060	0.48137	Plate1	Visit 3	Active	ONC	OID21298	Q9UJ71	-2.98408
CD207	TR20022	0.0682211	Plate1	Visit 3	Placebo	ONC	OID21298	Q9UJ71	-2.98408
CD207	TR20079	0.0598904	Plate1	Visit 3	Active	ONC	OID21298	Q9UJ71	-2.98408
CD207	TR20041	0.0841881	Plate1	Visit 3	Active	ONC	OID21298	Q9UJ71	-2.98408
CD207	TR20075	0.360342	Plate1	Visit 3	Active	ONC	OID21298	Q9UJ71	-2.98408
CD207	TR20069	-0.240107	Plate1	Visit 3	Active	ONC	OID21298	Q9UJ71	-2.98408
CD207	TR20013	0.341477	Plate1	Visit 3	Active	ONC	OID21298	Q9UJ71	-2.98408
CD207	TR20095	-0.819753	Plate1	Visit 3	Active	ONC	OID21298	Q9UJ71	-2.98408
CD207	TR20084	-0.15732	Plate2	Visit 3	Active	ONC	OID21298	Q9UJ71	-2.80658
CD207	TR20032	-0.170714	Plate2	Visit 3	Active	ONC	OID21298	Q9UJ71	-2.80658
CD207	TR20005	-0.866201	Plate2	Visit 3	Active	ONC	OID21298	Q9UJ71	-2.80658
CD207	TR20080	-0.215034	Plate2	Visit 3	Placebo	ONC	OID21298	Q9UJ71	-2.80658
CD207	TR20007	0.564714	Plate2	Visit 3	Active	ONC	OID21298	Q9UJ71	-2.80658
CD207	TR20081	-1.18654	Plate2	Visit 3	Active	ONC	OID21298	Q9UJ71	-2.80658
CD207	TR20064	0.560201	Plate2	Visit 3	Active	ONC	OID21298	Q9UJ71	-2.80658
CD207	TR20021	0.636569	Plate2	Visit 3	Active	ONC	OID21298	Q9UJ71	-2.80658
CD207	TR20015	-0.200773	Plate2	Visit 3	Active	ONC	OID21298	Q9UJ71	-2.80658
CD207	TR20016	0.366903	Plate2	Visit 3	Placebo	ONC	OID21298	Q9UJ71	-2.80658
CD207	TR20093	-0.363596	Plate2	Visit 3	Active	ONC	OID21298	Q9UJ71	-2.80658
CD207	TR20020	0.207922	Plate2	Visit 3	Active	ONC	OID21298	Q9UJ71	-2.80658
CD207	TR20044	0.237979	Plate2	Visit 3	Active	ONC	OID21298	Q9UJ71	-2.80658
CD207	TR20068	0.537664	Plate2	Visit 3	Active	ONC	OID21298	Q9UJ71	-2.80658
CD207	TR20042	-0.12131	Plate4	Visit 3	Placebo	ONC	OID21298	Q9UJ71	-2.94509
CD207	TR20028	-0.00292555	Plate4	Visit 3	Active	ONC	OID21298	Q9UJ71	-2.94509
CD207	TR20091	0.963298	Plate4	Visit 3	Active	ONC	OID21298	Q9UJ71	-2.94509
CD207	TR20023	0.597381	Plate4	Visit 3	Placebo	ONC	OID21298	Q9UJ71	-2.94509
CD207	TR20066	0.776435	Plate4	Visit 3	Placebo	ONC	OID21298	Q9UJ71	-2.94509
CD27	TR20042	1.24893	Plate1	Visit 1	Placebo	ONC	OID21527	P26842	-4.67971
CD27	TR20081	0.682854	Plate1	Visit 1	Active	ONC	OID21527	P26842	-4.67971
CD27	TR20075	-2.73491	Plate1	Visit 1	Active	ONC	OID21527	P26842	-4.67971
CD27	TR20114	0.893143	Plate1	Visit 1	Active	ONC	OID21527	P26842	-4.67971
CD27	TR20109	0.56838	Plate1	Visit 1	Placebo	ONC	OID21527	P26842	-4.67971
CD27	TR20044	0.00189928	Plate1	Visit 1	Active	ONC	OID21527	P26842	-4.67971
CD27	TR20106	1.08887	Plate1	Visit 1	Active	ONC	OID21527	P26842	-4.67971
CD27	TR20079	1.47329	Plate1	Visit 1	Active	ONC	OID21527	P26842	-4.67971
CD27	TR20025	1.16725	Plate1	Visit 1		ONC	OID21527	P26842	-4.67971
CD27	TR20017	0.916564	Plate1	Visit 1		ONC	OID21527	P26842	-4.67971
CD27	TR20015	0.0424709	Plate1	Visit 1	Active	ONC	OID21527	P26842	-4.67971
CD27	TR20007	0.931811	Plate1	Visit 1	Active	ONC	OID21527	P26842	-4.67971
CD27	TR20041	1.36237	Plate1	Visit 1	Active	ONC	OID21527	P26842	-4.67971
CD27	TR20093	-1.3668	Plate1	Visit 1	Active	ONC	OID21527	P26842	-4.67971
CD27	TR20104	-0.199204	Plate1	Visit 1	Active	ONC	OID21527	P26842	-4.67971
CD27	TR20119	0.0638602	Plate1	Visit 1	Active	ONC	OID21527	P26842	-4.67971
CD27	TR20069	0.843612	Plate1	Visit 1	Active	ONC	OID21527	P26842	-4.67971
CD27	TR20045	1.89117	Plate1	Visit 1	Active	ONC	OID21527	P26842	-4.67971
CD27	TR20066	-1.03976	Plate1	Visit 1	Placebo	ONC	OID21527	P26842	-4.67971
CD27	TR20087	0.706957	Plate1	Visit 1		ONC	OID21527	P26842	-4.67971
CD27	TR20064	1.0411	Plate1	Visit 1	Active	ONC	OID21527	P26842	-4.67971
CD27	TR20020	0.856167	Plate1	Visit 1	Active	ONC	OID21527	P26842	-4.67971
CD27	TR20016	0.750829	Plate1	Visit 1	Placebo	ONC	OID21527	P26842	-4.67971
CD27	TR20076	1.61775	Plate2	Visit 1	Placebo	ONC	OID21527	P26842	-5.85323
CD27	TR20102	0.92702	Plate2	Visit 1	Active	ONC	OID21527	P26842	-5.85323
CD27	TR20080	-0.352262	Plate2	Visit 1	Placebo	ONC	OID21527	P26842	-5.85323
CD27	TR20083	-0.120426	Plate2	Visit 1		ONC	OID21527	P26842	-5.85323
CD27	TR20001	0.623037	Plate2	Visit 1		ONC	OID21527	P26842	-5.85323
CD27	TR20032	0.177455	Plate2	Visit 1	Active	ONC	OID21527	P26842	-5.85323
CD27	TR20037	0.879041	Plate2	Visit 1	Active	ONC	OID21527	P26842	-5.85323
CD27	TR20068	0.247468	Plate2	Visit 1	Active	ONC	OID21527	P26842	-5.85323
CD27	TR20034	1.64937	Plate2	Visit 1		ONC	OID21527	P26842	-5.85323
CD27	TR20095	0.789898	Plate2	Visit 1	Active	ONC	OID21527	P26842	-5.85323
CD27	TR20098	1.05083	Plate2	Visit 1	Placebo	ONC	OID21527	P26842	-5.85323
CD27	TR20028	0.7032	Plate2	Visit 1	Active	ONC	OID21527	P26842	-5.85323
CD27	TR20005	0.709195	Plate2	Visit 1	Active	ONC	OID21527	P26842	-5.85323
CD27	TR20101	-0.242564	Plate2	Visit 1	Active	ONC	OID21527	P26842	-5.85323
CD27	TR20086	0.645057	Plate2	Visit 1		ONC	OID21527	P26842	-5.85323
CD27	TR20021	0.436703	Plate2	Visit 1	Active	ONC	OID21527	P26842	-5.85323
CD27	TR20096	0.890734	Plate2	Visit 1	Placebo	ONC	OID21527	P26842	-5.85323
CD27	TR20084	0.897065	Plate2	Visit 1	Active	ONC	OID21527	P26842	-5.85323
CD27	TR20022	0.0778049	Plate2	Visit 1	Placebo	ONC	OID21527	P26842	-5.85323
CD27	TR20091	0.380257	Plate2	Visit 1	Active	ONC	OID21527	P26842	-5.85323
CD27	TR20092	0.168229	Plate2	Visit 1		ONC	OID21527	P26842	-5.85323
CD27	TR20023	0.937477	Plate2	Visit 1	Placebo	ONC	OID21527	P26842	-5.85323
CD27	TR20105	-0.406229	Plate4	Visit 1	Active	ONC	OID21527	P26842	-5.32831
CD27	TR20060	0.643226	Plate4	Visit 1	Active	ONC	OID21527	P26842	-5.32831
CD27	TR20077	0.731306	Plate4	Visit 1	Active	ONC	OID21527	P26842	-5.32831
CD27	TR20107	0.537888	Plate4	Visit 1	Active	ONC	OID21527	P26842	-5.32831
CD27	TR20019	0.475499	Plate4	Visit 1		ONC	OID21527	P26842	-5.32831
CD27	TR20029	1.14275	Plate4	Visit 1		ONC	OID21527	P26842	-5.32831
CD27	TR20082	0.763794	Plate4	Visit 1	Placebo	ONC	OID21527	P26842	-5.32831
CD27	TR20013	1.42757	Plate4	Visit 1	Active	ONC	OID21527	P26842	-5.32831
CD27	TR20090	0.0928887	Plate4	Visit 1		ONC	OID21527	P26842	-5.32831
CD27	TR20014	-0.0729525	Plate4	Visit 1	Active	ONC	OID21527	P26842	-5.32831
CD27	TR20094	-1.57882	Plate4	Visit 1	Active	ONC	OID21527	P26842	-5.32831
CD27	TR20048	1.86769	Plate4	Visit 1	Placebo	ONC	OID21527	P26842	-5.32831
CD27	TR20103	0.0775745	Plate4	Visit 1	Placebo	ONC	OID21527	P26842	-5.32831
CD27	TR20118	0.313408	Plate4	Visit 1	Active	ONC	OID21527	P26842	-5.32831
CD27	TR20117	0.532924	Plate4	Visit 1	Placebo	ONC	OID21527	P26842	-5.32831
CD27	TR20014	-3.5973	Plate1	Visit 3	Active	ONC	OID21527	P26842	-4.67971
CD27	TR20094	0.300089	Plate1	Visit 3	Active	ONC	OID21527	P26842	-4.67971
CD27	TR20060	1.14173	Plate1	Visit 3	Active	ONC	OID21527	P26842	-4.67971
CD27	TR20022	0.943634	Plate1	Visit 3	Placebo	ONC	OID21527	P26842	-4.67971
CD27	TR20079	0.468517	Plate1	Visit 3	Active	ONC	OID21527	P26842	-4.67971
CD27	TR20041	1.44427	Plate1	Visit 3	Active	ONC	OID21527	P26842	-4.67971
CD27	TR20075	0.397775	Plate1	Visit 3	Active	ONC	OID21527	P26842	-4.67971
CD27	TR20069	0.455345	Plate1	Visit 3	Active	ONC	OID21527	P26842	-4.67971
CD27	TR20013	1.64571	Plate1	Visit 3	Active	ONC	OID21527	P26842	-4.67971
CD27	TR20095	1.26147	Plate1	Visit 3	Active	ONC	OID21527	P26842	-4.67971
CD27	TR20084	0.980263	Plate2	Visit 3	Active	ONC	OID21527	P26842	-5.85323
CD27	TR20032	0.748762	Plate2	Visit 3	Active	ONC	OID21527	P26842	-5.85323
CD27	TR20005	-0.00485763	Plate2	Visit 3	Active	ONC	OID21527	P26842	-5.85323
CD27	TR20080	-0.179596	Plate2	Visit 3	Placebo	ONC	OID21527	P26842	-5.85323
CD27	TR20007	0.940553	Plate2	Visit 3	Active	ONC	OID21527	P26842	-5.85323
CD27	TR20081	-0.236841	Plate2	Visit 3	Active	ONC	OID21527	P26842	-5.85323
CD27	TR20064	1.05264	Plate2	Visit 3	Active	ONC	OID21527	P26842	-5.85323
CD27	TR20021	0.908923	Plate2	Visit 3	Active	ONC	OID21527	P26842	-5.85323
CD27	TR20015	0.33778	Plate2	Visit 3	Active	ONC	OID21527	P26842	-5.85323
CD27	TR20016	0.955205	Plate2	Visit 3	Placebo	ONC	OID21527	P26842	-5.85323
CD27	TR20093	-2.15289	Plate2	Visit 3	Active	ONC	OID21527	P26842	-5.85323
CD27	TR20020	1.08045	Plate2	Visit 3	Active	ONC	OID21527	P26842	-5.85323
CD27	TR20044	0.706239	Plate2	Visit 3	Active	ONC	OID21527	P26842	-5.85323
CD27	TR20068	0.356354	Plate2	Visit 3	Active	ONC	OID21527	P26842	-5.85323
CD27	TR20042	0.288105	Plate4	Visit 3	Placebo	ONC	OID21527	P26842	-5.32831
CD27	TR20028	-0.602562	Plate4	Visit 3	Active	ONC	OID21527	P26842	-5.32831
CD27	TR20091	0.850263	Plate4	Visit 3	Active	ONC	OID21527	P26842	-5.32831
CD27	TR20023	-1.26172	Plate4	Visit 3	Placebo	ONC	OID21527	P26842	-5.32831
CD27	TR20066	1.18347	Plate4	Visit 3	Placebo	ONC	OID21527	P26842	-5.32831
CD28	TR20042	0.241814	Plate1	Visit 1	Placebo	ONC	OID21265	P10747	-1.43113
CD28	TR20081	0.166263	Plate1	Visit 1	Active	ONC	OID21265	P10747	-1.43113
CD28	TR20075	0.674193	Plate1	Visit 1	Active	ONC	OID21265	P10747	-1.43113
CD28	TR20114	0.379542	Plate1	Visit 1	Active	ONC	OID21265	P10747	-1.43113
CD28	TR20109	0.0828144	Plate1	Visit 1	Placebo	ONC	OID21265	P10747	-1.43113
CD28	TR20044	0.193932	Plate1	Visit 1	Active	ONC	OID21265	P10747	-1.43113
CD28	TR20106	1.01697	Plate1	Visit 1	Active	ONC	OID21265	P10747	-1.43113
CD28	TR20079	0.980445	Plate1	Visit 1	Active	ONC	OID21265	P10747	-1.43113
CD28	TR20025	0.754756	Plate1	Visit 1		ONC	OID21265	P10747	-1.43113
CD28	TR20017	0.65121	Plate1	Visit 1		ONC	OID21265	P10747	-1.43113
CD28	TR20015	0.0130419	Plate1	Visit 1	Active	ONC	OID21265	P10747	-1.43113
CD28	TR20007	0.240367	Plate1	Visit 1	Active	ONC	OID21265	P10747	-1.43113
CD28	TR20041	0.17659	Plate1	Visit 1	Active	ONC	OID21265	P10747	-1.43113
CD28	TR20093	0.157397	Plate1	Visit 1	Active	ONC	OID21265	P10747	-1.43113
CD28	TR20104	-0.126131	Plate1	Visit 1	Active	ONC	OID21265	P10747	-1.43113
CD28	TR20119	-0.293701	Plate1	Visit 1	Active	ONC	OID21265	P10747	-1.43113
CD28	TR20069	0.26369	Plate1	Visit 1	Active	ONC	OID21265	P10747	-1.43113
CD28	TR20045	1.60491	Plate1	Visit 1	Active	ONC	OID21265	P10747	-1.43113
CD28	TR20066	0.966613	Plate1	Visit 1	Placebo	ONC	OID21265	P10747	-1.43113
CD28	TR20087	-0.0296496	Plate1	Visit 1		ONC	OID21265	P10747	-1.43113
CD28	TR20064	0.606685	Plate1	Visit 1	Active	ONC	OID21265	P10747	-1.43113
CD28	TR20020	0.296437	Plate1	Visit 1	Active	ONC	OID21265	P10747	-1.43113
CD28	TR20016	0.368355	Plate1	Visit 1	Placebo	ONC	OID21265	P10747	-1.43113
CD28	TR20076	0.122896	Plate2	Visit 1	Placebo	ONC	OID21265	P10747	-2.15479
CD28	TR20102	0.0799502	Plate2	Visit 1	Active	ONC	OID21265	P10747	-2.15479
CD28	TR20080	-1.16535	Plate2	Visit 1	Placebo	ONC	OID21265	P10747	-2.15479
CD28	TR20083	-0.120638	Plate2	Visit 1		ONC	OID21265	P10747	-2.15479
CD28	TR20001	-0.131372	Plate2	Visit 1		ONC	OID21265	P10747	-2.15479
CD28	TR20032	-0.203152	Plate2	Visit 1	Active	ONC	OID21265	P10747	-2.15479
CD28	TR20037	0.000396709	Plate2	Visit 1	Active	ONC	OID21265	P10747	-2.15479
CD28	TR20068	-0.065441	Plate2	Visit 1	Active	ONC	OID21265	P10747	-2.15479
CD28	TR20034	1.21315	Plate2	Visit 1		ONC	OID21265	P10747	-2.15479
CD28	TR20095	-0.0567793	Plate2	Visit 1	Active	ONC	OID21265	P10747	-2.15479
CD28	TR20098	0.340642	Plate2	Visit 1	Placebo	ONC	OID21265	P10747	-2.15479
CD28	TR20028	-0.074981	Plate2	Visit 1	Active	ONC	OID21265	P10747	-2.15479
CD28	TR20005	-0.215977	Plate2	Visit 1	Active	ONC	OID21265	P10747	-2.15479
CD28	TR20101	-0.288521	Plate2	Visit 1	Active	ONC	OID21265	P10747	-2.15479
CD28	TR20086	-0.349602	Plate2	Visit 1		ONC	OID21265	P10747	-2.15479
CD28	TR20021	-0.383355	Plate2	Visit 1	Active	ONC	OID21265	P10747	-2.15479
CD28	TR20096	-0.205676	Plate2	Visit 1	Placebo	ONC	OID21265	P10747	-2.15479
CD28	TR20084	-0.213668	Plate2	Visit 1	Active	ONC	OID21265	P10747	-2.15479
CD28	TR20022	-0.37954	Plate2	Visit 1	Placebo	ONC	OID21265	P10747	-2.15479
CD28	TR20091	-0.286845	Plate2	Visit 1	Active	ONC	OID21265	P10747	-2.15479
CD28	TR20092	0.010933	Plate2	Visit 1		ONC	OID21265	P10747	-2.15479
CD28	TR20023	0.12429	Plate2	Visit 1	Placebo	ONC	OID21265	P10747	-2.15479
CD28	TR20105	0.439462	Plate4	Visit 1	Active	ONC	OID21265	P10747	-1.97752
CD28	TR20060	0.102852	Plate4	Visit 1	Active	ONC	OID21265	P10747	-1.97752
CD28	TR20077	0.470836	Plate4	Visit 1	Active	ONC	OID21265	P10747	-1.97752
CD28	TR20107	0.155542	Plate4	Visit 1	Active	ONC	OID21265	P10747	-1.97752
CD28	TR20019	-0.179947	Plate4	Visit 1		ONC	OID21265	P10747	-1.97752
CD28	TR20029	0.0405719	Plate4	Visit 1		ONC	OID21265	P10747	-1.97752
CD28	TR20082	1.35129	Plate4	Visit 1	Placebo	ONC	OID21265	P10747	-1.97752
CD28	TR20013	0.435613	Plate4	Visit 1	Active	ONC	OID21265	P10747	-1.97752
CD28	TR20090	0.139997	Plate4	Visit 1		ONC	OID21265	P10747	-1.97752
CD28	TR20014	-0.714069	Plate4	Visit 1	Active	ONC	OID21265	P10747	-1.97752
CD28	TR20094	0.559663	Plate4	Visit 1	Active	ONC	OID21265	P10747	-1.97752
CD28	TR20048	0.919085	Plate4	Visit 1	Placebo	ONC	OID21265	P10747	-1.97752
CD28	TR20103	-0.0780234	Plate4	Visit 1	Placebo	ONC	OID21265	P10747	-1.97752
CD28	TR20118	-0.401552	Plate4	Visit 1	Active	ONC	OID21265	P10747	-1.97752
CD28	TR20117	0.105791	Plate4	Visit 1	Placebo	ONC	OID21265	P10747	-1.97752
CD28	TR20014	0.0842788	Plate1	Visit 3	Active	ONC	OID21265	P10747	-1.43113
CD28	TR20094	0.113144	Plate1	Visit 3	Active	ONC	OID21265	P10747	-1.43113
CD28	TR20060	-0.0252415	Plate1	Visit 3	Active	ONC	OID21265	P10747	-1.43113
CD28	TR20022	0.489075	Plate1	Visit 3	Placebo	ONC	OID21265	P10747	-1.43113
CD28	TR20079	0.629519	Plate1	Visit 3	Active	ONC	OID21265	P10747	-1.43113
CD28	TR20041	0.787487	Plate1	Visit 3	Active	ONC	OID21265	P10747	-1.43113
CD28	TR20075	1.08363	Plate1	Visit 3	Active	ONC	OID21265	P10747	-1.43113
CD28	TR20069	0.465141	Plate1	Visit 3	Active	ONC	OID21265	P10747	-1.43113
CD28	TR20013	0.755728	Plate1	Visit 3	Active	ONC	OID21265	P10747	-1.43113
CD28	TR20095	0.255669	Plate1	Visit 3	Active	ONC	OID21265	P10747	-1.43113
CD28	TR20084	-0.108489	Plate2	Visit 3	Active	ONC	OID21265	P10747	-2.15479
CD28	TR20032	-0.051134	Plate2	Visit 3	Active	ONC	OID21265	P10747	-2.15479
CD28	TR20005	-0.599059	Plate2	Visit 3	Active	ONC	OID21265	P10747	-2.15479
CD28	TR20080	-0.838231	Plate2	Visit 3	Placebo	ONC	OID21265	P10747	-2.15479
CD28	TR20007	0.0616147	Plate2	Visit 3	Active	ONC	OID21265	P10747	-2.15479
CD28	TR20081	-0.432313	Plate2	Visit 3	Active	ONC	OID21265	P10747	-2.15479
CD28	TR20064	-0.0539232	Plate2	Visit 3	Active	ONC	OID21265	P10747	-2.15479
CD28	TR20021	0.30023	Plate2	Visit 3	Active	ONC	OID21265	P10747	-2.15479
CD28	TR20015	-0.175015	Plate2	Visit 3	Active	ONC	OID21265	P10747	-2.15479
CD28	TR20016	0.210284	Plate2	Visit 3	Placebo	ONC	OID21265	P10747	-2.15479
CD28	TR20093	-0.704944	Plate2	Visit 3	Active	ONC	OID21265	P10747	-2.15479
CD28	TR20020	-0.341091	Plate2	Visit 3	Active	ONC	OID21265	P10747	-2.15479
CD28	TR20044	-0.497744	Plate2	Visit 3	Active	ONC	OID21265	P10747	-2.15479
CD28	TR20068	0.152102	Plate2	Visit 3	Active	ONC	OID21265	P10747	-2.15479
CD28	TR20042	-0.105908	Plate4	Visit 3	Placebo	ONC	OID21265	P10747	-1.97752
CD28	TR20028	0.34189	Plate4	Visit 3	Active	ONC	OID21265	P10747	-1.97752
CD28	TR20091	0.121356	Plate4	Visit 3	Active	ONC	OID21265	P10747	-1.97752
CD28	TR20023	0.68986	Plate4	Visit 3	Placebo	ONC	OID21265	P10747	-1.97752
CD28	TR20066	0.651622	Plate4	Visit 3	Placebo	ONC	OID21265	P10747	-1.97752
CD300E	TR20042	0.698364	Plate1	Visit 1	Placebo	ONC	OID21418	Q496F6	-5.56286
CD300E	TR20081	0.352289	Plate1	Visit 1	Active	ONC	OID21418	Q496F6	-5.56286
CD300E	TR20075	0.0601334	Plate1	Visit 1	Active	ONC	OID21418	Q496F6	-5.56286
CD300E	TR20114	0.112758	Plate1	Visit 1	Active	ONC	OID21418	Q496F6	-5.56286
CD300E	TR20109	0.870773	Plate1	Visit 1	Placebo	ONC	OID21418	Q496F6	-5.56286
CD300E	TR20044	-0.294611	Plate1	Visit 1	Active	ONC	OID21418	Q496F6	-5.56286
CD300E	TR20106	-0.0211128	Plate1	Visit 1	Active	ONC	OID21418	Q496F6	-5.56286
CD300E	TR20079	-0.0736276	Plate1	Visit 1	Active	ONC	OID21418	Q496F6	-5.56286
CD300E	TR20025	0.1695	Plate1	Visit 1		ONC	OID21418	Q496F6	-5.56286
CD300E	TR20017	0.39344	Plate1	Visit 1		ONC	OID21418	Q496F6	-5.56286
CD300E	TR20015	0.0956644	Plate1	Visit 1	Active	ONC	OID21418	Q496F6	-5.56286
CD300E	TR20007	-0.307793	Plate1	Visit 1	Active	ONC	OID21418	Q496F6	-5.56286
CD300E	TR20041	0.525356	Plate1	Visit 1	Active	ONC	OID21418	Q496F6	-5.56286
CD300E	TR20093	-1.17768	Plate1	Visit 1	Active	ONC	OID21418	Q496F6	-5.56286
CD300E	TR20104	-0.874891	Plate1	Visit 1	Active	ONC	OID21418	Q496F6	-5.56286
CD300E	TR20119	-0.319045	Plate1	Visit 1	Active	ONC	OID21418	Q496F6	-5.56286
CD300E	TR20069	0.777283	Plate1	Visit 1	Active	ONC	OID21418	Q496F6	-5.56286
CD300E	TR20045	1.26456	Plate1	Visit 1	Active	ONC	OID21418	Q496F6	-5.56286
CD300E	TR20066	1.17981	Plate1	Visit 1	Placebo	ONC	OID21418	Q496F6	-5.56286
CD300E	TR20087	0.165216	Plate1	Visit 1		ONC	OID21418	Q496F6	-5.56286
CD300E	TR20064	0.463256	Plate1	Visit 1	Active	ONC	OID21418	Q496F6	-5.56286
CD300E	TR20020	-0.00128766	Plate1	Visit 1	Active	ONC	OID21418	Q496F6	-5.56286
CD300E	TR20016	0.362245	Plate1	Visit 1	Placebo	ONC	OID21418	Q496F6	-5.56286
CD300E	TR20076	0.668944	Plate2	Visit 1	Placebo	ONC	OID21418	Q496F6	-4.93143
CD300E	TR20102	0.72986	Plate2	Visit 1	Active	ONC	OID21418	Q496F6	-4.93143
CD300E	TR20080	-0.133554	Plate2	Visit 1	Placebo	ONC	OID21418	Q496F6	-4.93143
CD300E	TR20083	-0.121071	Plate2	Visit 1		ONC	OID21418	Q496F6	-4.93143
CD300E	TR20001	0.909373	Plate2	Visit 1		ONC	OID21418	Q496F6	-4.93143
CD300E	TR20032	-0.0510757	Plate2	Visit 1	Active	ONC	OID21418	Q496F6	-4.93143
CD300E	TR20037	-0.0459381	Plate2	Visit 1	Active	ONC	OID21418	Q496F6	-4.93143
CD300E	TR20068	0.334869	Plate2	Visit 1	Active	ONC	OID21418	Q496F6	-4.93143
CD300E	TR20034	1.39914	Plate2	Visit 1		ONC	OID21418	Q496F6	-4.93143
CD300E	TR20095	-0.349919	Plate2	Visit 1	Active	ONC	OID21418	Q496F6	-4.93143
CD300E	TR20098	0.601917	Plate2	Visit 1	Placebo	ONC	OID21418	Q496F6	-4.93143
CD300E	TR20028	0.578564	Plate2	Visit 1	Active	ONC	OID21418	Q496F6	-4.93143
CD300E	TR20005	0.214096	Plate2	Visit 1	Active	ONC	OID21418	Q496F6	-4.93143
CD300E	TR20101	-0.241808	Plate2	Visit 1	Active	ONC	OID21418	Q496F6	-4.93143
CD300E	TR20086	0.7737	Plate2	Visit 1		ONC	OID21418	Q496F6	-4.93143
CD300E	TR20021	0.185281	Plate2	Visit 1	Active	ONC	OID21418	Q496F6	-4.93143
CD300E	TR20096	0.124623	Plate2	Visit 1	Placebo	ONC	OID21418	Q496F6	-4.93143
CD300E	TR20084	-0.0244577	Plate2	Visit 1	Active	ONC	OID21418	Q496F6	-4.93143
CD300E	TR20022	-0.0610612	Plate2	Visit 1	Placebo	ONC	OID21418	Q496F6	-4.93143
CD300E	TR20091	-0.107249	Plate2	Visit 1	Active	ONC	OID21418	Q496F6	-4.93143
CD300E	TR20092	0.0846879	Plate2	Visit 1		ONC	OID21418	Q496F6	-4.93143
CD300E	TR20023	0.615262	Plate2	Visit 1	Placebo	ONC	OID21418	Q496F6	-4.93143
CD300E	TR20105	0.212434	Plate4	Visit 1	Active	ONC	OID21418	Q496F6	-5.04334
CD300E	TR20060	0.337067	Plate4	Visit 1	Active	ONC	OID21418	Q496F6	-5.04334
CD300E	TR20077	0.58223	Plate4	Visit 1	Active	ONC	OID21418	Q496F6	-5.04334
CD300E	TR20107	0.33	Plate4	Visit 1	Active	ONC	OID21418	Q496F6	-5.04334
CD300E	TR20019	0.00158183	Plate4	Visit 1		ONC	OID21418	Q496F6	-5.04334
CD300E	TR20029	0.54523	Plate4	Visit 1		ONC	OID21418	Q496F6	-5.04334
CD300E	TR20082	-0.25864	Plate4	Visit 1	Placebo	ONC	OID21418	Q496F6	-5.04334
CD300E	TR20013	0.94899	Plate4	Visit 1	Active	ONC	OID21418	Q496F6	-5.04334
CD300E	TR20090	-0.0945339	Plate4	Visit 1		ONC	OID21418	Q496F6	-5.04334
CD300E	TR20014	-0.862661	Plate4	Visit 1	Active	ONC	OID21418	Q496F6	-5.04334
CD300E	TR20094	0.257745	Plate4	Visit 1	Active	ONC	OID21418	Q496F6	-5.04334
CD300E	TR20048	1.30476	Plate4	Visit 1	Placebo	ONC	OID21418	Q496F6	-5.04334
CD300E	TR20103	-0.715903	Plate4	Visit 1	Placebo	ONC	OID21418	Q496F6	-5.04334
CD300E	TR20118	0.0153729	Plate4	Visit 1	Active	ONC	OID21418	Q496F6	-5.04334
CD300E	TR20117	0.216106	Plate4	Visit 1	Placebo	ONC	OID21418	Q496F6	-5.04334
CD300E	TR20014	-0.539713	Plate1	Visit 3	Active	ONC	OID21418	Q496F6	-5.56286
CD300E	TR20094	0.0457073	Plate1	Visit 3	Active	ONC	OID21418	Q496F6	-5.56286
CD300E	TR20060	0.363386	Plate1	Visit 3	Active	ONC	OID21418	Q496F6	-5.56286
CD300E	TR20022	0.550325	Plate1	Visit 3	Placebo	ONC	OID21418	Q496F6	-5.56286
CD300E	TR20079	-0.562266	Plate1	Visit 3	Active	ONC	OID21418	Q496F6	-5.56286
CD300E	TR20041	0.574313	Plate1	Visit 3	Active	ONC	OID21418	Q496F6	-5.56286
CD300E	TR20075	-0.145874	Plate1	Visit 3	Active	ONC	OID21418	Q496F6	-5.56286
CD300E	TR20069	0.396347	Plate1	Visit 3	Active	ONC	OID21418	Q496F6	-5.56286
CD300E	TR20013	0.733213	Plate1	Visit 3	Active	ONC	OID21418	Q496F6	-5.56286
CD300E	TR20095	-0.271525	Plate1	Visit 3	Active	ONC	OID21418	Q496F6	-5.56286
CD300E	TR20084	-0.208369	Plate2	Visit 3	Active	ONC	OID21418	Q496F6	-4.93143
CD300E	TR20032	0.537529	Plate2	Visit 3	Active	ONC	OID21418	Q496F6	-4.93143
CD300E	TR20005	-0.406834	Plate2	Visit 3	Active	ONC	OID21418	Q496F6	-4.93143
CD300E	TR20080	0.203544	Plate2	Visit 3	Placebo	ONC	OID21418	Q496F6	-4.93143
CD300E	TR20007	-0.00891159	Plate2	Visit 3	Active	ONC	OID21418	Q496F6	-4.93143
CD300E	TR20081	-0.231817	Plate2	Visit 3	Active	ONC	OID21418	Q496F6	-4.93143
CD300E	TR20064	0.573216	Plate2	Visit 3	Active	ONC	OID21418	Q496F6	-4.93143
CD300E	TR20021	0.708941	Plate2	Visit 3	Active	ONC	OID21418	Q496F6	-4.93143
CD300E	TR20015	-0.116872	Plate2	Visit 3	Active	ONC	OID21418	Q496F6	-4.93143
CD300E	TR20016	0.77908	Plate2	Visit 3	Placebo	ONC	OID21418	Q496F6	-4.93143
CD300E	TR20093	-1.18207	Plate2	Visit 3	Active	ONC	OID21418	Q496F6	-4.93143
CD300E	TR20020	0.428929	Plate2	Visit 3	Active	ONC	OID21418	Q496F6	-4.93143
CD300E	TR20044	0.21085	Plate2	Visit 3	Active	ONC	OID21418	Q496F6	-4.93143
CD300E	TR20068	0.505584	Plate2	Visit 3	Active	ONC	OID21418	Q496F6	-4.93143
CD300E	TR20042	0.988095	Plate4	Visit 3	Placebo	ONC	OID21418	Q496F6	-5.04334
CD300E	TR20028	0.511959	Plate4	Visit 3	Active	ONC	OID21418	Q496F6	-5.04334
CD300E	TR20091	0.759155	Plate4	Visit 3	Active	ONC	OID21418	Q496F6	-5.04334
CD300E	TR20023	0.940743	Plate4	Visit 3	Placebo	ONC	OID21418	Q496F6	-5.04334
CD300E	TR20066	1.04613	Plate4	Visit 3	Placebo	ONC	OID21418	Q496F6	-5.04334
CD300LF	TR20042	0.00210996	Plate1	Visit 1	Placebo	ONC	OID21469	Q8TDQ1	-7.64166
CD300LF	TR20081	1.00247	Plate1	Visit 1	Active	ONC	OID21469	Q8TDQ1	-7.64166
CD300LF	TR20075	0.165825	Plate1	Visit 1	Active	ONC	OID21469	Q8TDQ1	-7.64166
CD300LF	TR20114	0.925975	Plate1	Visit 1	Active	ONC	OID21469	Q8TDQ1	-7.64166
CD300LF	TR20109	0.953637	Plate1	Visit 1	Placebo	ONC	OID21469	Q8TDQ1	-7.64166
CD300LF	TR20044	-1.94004	Plate1	Visit 1	Active	ONC	OID21469	Q8TDQ1	-7.64166
CD300LF	TR20106	-0.0884991	Plate1	Visit 1	Active	ONC	OID21469	Q8TDQ1	-7.64166
CD300LF	TR20079	0.471837	Plate1	Visit 1	Active	ONC	OID21469	Q8TDQ1	-7.64166
CD300LF	TR20025	0.882531	Plate1	Visit 1		ONC	OID21469	Q8TDQ1	-7.64166
CD300LF	TR20017	1.09551	Plate1	Visit 1		ONC	OID21469	Q8TDQ1	-7.64166
CD300LF	TR20015	0.189176	Plate1	Visit 1	Active	ONC	OID21469	Q8TDQ1	-7.64166
CD300LF	TR20007	0.330321	Plate1	Visit 1	Active	ONC	OID21469	Q8TDQ1	-7.64166
CD300LF	TR20041	1.31384	Plate1	Visit 1	Active	ONC	OID21469	Q8TDQ1	-7.64166
CD300LF	TR20093	0.191642	Plate1	Visit 1	Active	ONC	OID21469	Q8TDQ1	-7.64166
CD300LF	TR20104	-0.812033	Plate1	Visit 1	Active	ONC	OID21469	Q8TDQ1	-7.64166
CD300LF	TR20119	0.248148	Plate1	Visit 1	Active	ONC	OID21469	Q8TDQ1	-7.64166
CD300LF	TR20069	0.860891	Plate1	Visit 1	Active	ONC	OID21469	Q8TDQ1	-7.64166
CD300LF	TR20045	1.84331	Plate1	Visit 1	Active	ONC	OID21469	Q8TDQ1	-7.64166
CD300LF	TR20066	1.72394	Plate1	Visit 1	Placebo	ONC	OID21469	Q8TDQ1	-7.64166
CD300LF	TR20087	-0.325508	Plate1	Visit 1		ONC	OID21469	Q8TDQ1	-7.64166
CD300LF	TR20064	1.54273	Plate1	Visit 1	Active	ONC	OID21469	Q8TDQ1	-7.64166
CD300LF	TR20020	0.406199	Plate1	Visit 1	Active	ONC	OID21469	Q8TDQ1	-7.64166
CD300LF	TR20016	0.718622	Plate1	Visit 1	Placebo	ONC	OID21469	Q8TDQ1	-7.64166
CD300LF	TR20076	0.58251	Plate2	Visit 1	Placebo	ONC	OID21469	Q8TDQ1	-6.94579
CD300LF	TR20102	1.17259	Plate2	Visit 1	Active	ONC	OID21469	Q8TDQ1	-6.94579
CD300LF	TR20080	-0.037133	Plate2	Visit 1	Placebo	ONC	OID21469	Q8TDQ1	-6.94579
CD300LF	TR20083	0.177713	Plate2	Visit 1		ONC	OID21469	Q8TDQ1	-6.94579
CD300LF	TR20001	0.790751	Plate2	Visit 1		ONC	OID21469	Q8TDQ1	-6.94579
CD300LF	TR20032	0.50254	Plate2	Visit 1	Active	ONC	OID21469	Q8TDQ1	-6.94579
CD300LF	TR20037	0.79618	Plate2	Visit 1	Active	ONC	OID21469	Q8TDQ1	-6.94579
CD300LF	TR20068	0.278957	Plate2	Visit 1	Active	ONC	OID21469	Q8TDQ1	-6.94579
CD300LF	TR20034	1.99546	Plate2	Visit 1		ONC	OID21469	Q8TDQ1	-6.94579
CD300LF	TR20095	0.371446	Plate2	Visit 1	Active	ONC	OID21469	Q8TDQ1	-6.94579
CD300LF	TR20098	1.02148	Plate2	Visit 1	Placebo	ONC	OID21469	Q8TDQ1	-6.94579
CD300LF	TR20028	0.831243	Plate2	Visit 1	Active	ONC	OID21469	Q8TDQ1	-6.94579
CD300LF	TR20005	0.303884	Plate2	Visit 1	Active	ONC	OID21469	Q8TDQ1	-6.94579
CD300LF	TR20101	0.310751	Plate2	Visit 1	Active	ONC	OID21469	Q8TDQ1	-6.94579
CD300LF	TR20086	0.826123	Plate2	Visit 1		ONC	OID21469	Q8TDQ1	-6.94579
CD300LF	TR20021	0.369394	Plate2	Visit 1	Active	ONC	OID21469	Q8TDQ1	-6.94579
CD300LF	TR20096	0.756	Plate2	Visit 1	Placebo	ONC	OID21469	Q8TDQ1	-6.94579
CD300LF	TR20084	0.4028	Plate2	Visit 1	Active	ONC	OID21469	Q8TDQ1	-6.94579
CD300LF	TR20022	0.653546	Plate2	Visit 1	Placebo	ONC	OID21469	Q8TDQ1	-6.94579
CD300LF	TR20091	0.0686533	Plate2	Visit 1	Active	ONC	OID21469	Q8TDQ1	-6.94579
CD300LF	TR20092	0.427701	Plate2	Visit 1		ONC	OID21469	Q8TDQ1	-6.94579
CD300LF	TR20023	0.206853	Plate2	Visit 1	Placebo	ONC	OID21469	Q8TDQ1	-6.94579
CD300LF	TR20105	-1.84735	Plate4	Visit 1	Active	ONC	OID21469	Q8TDQ1	-7.95625
CD300LF	TR20060	1.12349	Plate4	Visit 1	Active	ONC	OID21469	Q8TDQ1	-7.95625
CD300LF	TR20077	0.782027	Plate4	Visit 1	Active	ONC	OID21469	Q8TDQ1	-7.95625
CD300LF	TR20107	0.681358	Plate4	Visit 1	Active	ONC	OID21469	Q8TDQ1	-7.95625
CD300LF	TR20019	0.240348	Plate4	Visit 1		ONC	OID21469	Q8TDQ1	-7.95625
CD300LF	TR20029	0.833446	Plate4	Visit 1		ONC	OID21469	Q8TDQ1	-7.95625
CD300LF	TR20082	0.0857382	Plate4	Visit 1	Placebo	ONC	OID21469	Q8TDQ1	-7.95625
CD300LF	TR20013	1.08855	Plate4	Visit 1	Active	ONC	OID21469	Q8TDQ1	-7.95625
CD300LF	TR20090	0.461285	Plate4	Visit 1		ONC	OID21469	Q8TDQ1	-7.95625
CD300LF	TR20014	0.263105	Plate4	Visit 1	Active	ONC	OID21469	Q8TDQ1	-7.95625
CD300LF	TR20094	0.650273	Plate4	Visit 1	Active	ONC	OID21469	Q8TDQ1	-7.95625
CD300LF	TR20048	0.705137	Plate4	Visit 1	Placebo	ONC	OID21469	Q8TDQ1	-7.95625
CD300LF	TR20103	0.162385	Plate4	Visit 1	Placebo	ONC	OID21469	Q8TDQ1	-7.95625
CD300LF	TR20118	0.0287013	Plate4	Visit 1	Active	ONC	OID21469	Q8TDQ1	-7.95625
CD300LF	TR20117	0.45343	Plate4	Visit 1	Placebo	ONC	OID21469	Q8TDQ1	-7.95625
CD300LF	TR20014	0.703644	Plate1	Visit 3	Active	ONC	OID21469	Q8TDQ1	-7.64166
CD300LF	TR20094	0.582817	Plate1	Visit 3	Active	ONC	OID21469	Q8TDQ1	-7.64166
CD300LF	TR20060	1.41613	Plate1	Visit 3	Active	ONC	OID21469	Q8TDQ1	-7.64166
CD300LF	TR20022	1.23032	Plate1	Visit 3	Placebo	ONC	OID21469	Q8TDQ1	-7.64166
CD300LF	TR20079	-0.174467	Plate1	Visit 3	Active	ONC	OID21469	Q8TDQ1	-7.64166
CD300LF	TR20041	1.10307	Plate1	Visit 3	Active	ONC	OID21469	Q8TDQ1	-7.64166
CD300LF	TR20075	0.0408595	Plate1	Visit 3	Active	ONC	OID21469	Q8TDQ1	-7.64166
CD300LF	TR20069	0.523752	Plate1	Visit 3	Active	ONC	OID21469	Q8TDQ1	-7.64166
CD300LF	TR20013	1.0875	Plate1	Visit 3	Active	ONC	OID21469	Q8TDQ1	-7.64166
CD300LF	TR20095	0.684261	Plate1	Visit 3	Active	ONC	OID21469	Q8TDQ1	-7.64166
CD300LF	TR20084	0.241878	Plate2	Visit 3	Active	ONC	OID21469	Q8TDQ1	-6.94579
CD300LF	TR20032	1.04146	Plate2	Visit 3	Active	ONC	OID21469	Q8TDQ1	-6.94579
CD300LF	TR20005	-0.183527	Plate2	Visit 3	Active	ONC	OID21469	Q8TDQ1	-6.94579
CD300LF	TR20080	0.273323	Plate2	Visit 3	Placebo	ONC	OID21469	Q8TDQ1	-6.94579
CD300LF	TR20007	0.659817	Plate2	Visit 3	Active	ONC	OID21469	Q8TDQ1	-6.94579
CD300LF	TR20081	0.306798	Plate2	Visit 3	Active	ONC	OID21469	Q8TDQ1	-6.94579
CD300LF	TR20064	1.2946	Plate2	Visit 3	Active	ONC	OID21469	Q8TDQ1	-6.94579
CD300LF	TR20021	0.912989	Plate2	Visit 3	Active	ONC	OID21469	Q8TDQ1	-6.94579
CD300LF	TR20015	0.0711074	Plate2	Visit 3	Active	ONC	OID21469	Q8TDQ1	-6.94579
CD300LF	TR20016	0.856243	Plate2	Visit 3	Placebo	ONC	OID21469	Q8TDQ1	-6.94579
CD300LF	TR20093	-0.103434	Plate2	Visit 3	Active	ONC	OID21469	Q8TDQ1	-6.94579
CD300LF	TR20020	0.579597	Plate2	Visit 3	Active	ONC	OID21469	Q8TDQ1	-6.94579
CD300LF	TR20044	-1.76426	Plate2	Visit 3	Active	ONC	OID21469	Q8TDQ1	-6.94579
CD300LF	TR20068	0.587263	Plate2	Visit 3	Active	ONC	OID21469	Q8TDQ1	-6.94579
CD300LF	TR20042	-0.0507085	Plate4	Visit 3	Placebo	ONC	OID21469	Q8TDQ1	-7.95625
CD300LF	TR20028	0.948436	Plate4	Visit 3	Active	ONC	OID21469	Q8TDQ1	-7.95625
CD300LF	TR20091	0.472794	Plate4	Visit 3	Active	ONC	OID21469	Q8TDQ1	-7.95625
CD300LF	TR20023	0.35704	Plate4	Visit 3	Placebo	ONC	OID21469	Q8TDQ1	-7.95625
CD300LF	TR20066	1.17723	Plate4	Visit 3	Placebo	ONC	OID21469	Q8TDQ1	-7.95625
CD302	TR20042	0.531449	Plate1	Visit 1	Placebo	ONC	OID21328	Q8IX05	-3.69697
CD302	TR20081	0.475155	Plate1	Visit 1	Active	ONC	OID21328	Q8IX05	-3.69697
CD302	TR20075	0.713517	Plate1	Visit 1	Active	ONC	OID21328	Q8IX05	-3.69697
CD302	TR20114	0.420048	Plate1	Visit 1	Active	ONC	OID21328	Q8IX05	-3.69697
CD302	TR20109	-0.00200314	Plate1	Visit 1	Placebo	ONC	OID21328	Q8IX05	-3.69697
CD302	TR20044	1.0378	Plate1	Visit 1	Active	ONC	OID21328	Q8IX05	-3.69697
CD302	TR20106	0.112714	Plate1	Visit 1	Active	ONC	OID21328	Q8IX05	-3.69697
CD302	TR20079	1.05723	Plate1	Visit 1	Active	ONC	OID21328	Q8IX05	-3.69697
CD302	TR20025	0.331502	Plate1	Visit 1		ONC	OID21328	Q8IX05	-3.69697
CD302	TR20017	0.353875	Plate1	Visit 1		ONC	OID21328	Q8IX05	-3.69697
CD302	TR20015	-0.358369	Plate1	Visit 1	Active	ONC	OID21328	Q8IX05	-3.69697
CD302	TR20007	-0.48849	Plate1	Visit 1	Active	ONC	OID21328	Q8IX05	-3.69697
CD302	TR20041	0.30783	Plate1	Visit 1	Active	ONC	OID21328	Q8IX05	-3.69697
CD302	TR20093	-0.328175	Plate1	Visit 1	Active	ONC	OID21328	Q8IX05	-3.69697
CD302	TR20104	-0.6469	Plate1	Visit 1	Active	ONC	OID21328	Q8IX05	-3.69697
CD302	TR20119	-0.156048	Plate1	Visit 1	Active	ONC	OID21328	Q8IX05	-3.69697
CD302	TR20069	1.00638	Plate1	Visit 1	Active	ONC	OID21328	Q8IX05	-3.69697
CD302	TR20045	1.76666	Plate1	Visit 1	Active	ONC	OID21328	Q8IX05	-3.69697
CD302	TR20066	2.01357	Plate1	Visit 1	Placebo	ONC	OID21328	Q8IX05	-3.69697
CD302	TR20087	0.026579	Plate1	Visit 1		ONC	OID21328	Q8IX05	-3.69697
CD302	TR20064	0.841364	Plate1	Visit 1	Active	ONC	OID21328	Q8IX05	-3.69697
CD302	TR20020	0.0485899	Plate1	Visit 1	Active	ONC	OID21328	Q8IX05	-3.69697
CD302	TR20016	-0.125769	Plate1	Visit 1	Placebo	ONC	OID21328	Q8IX05	-3.69697
CD302	TR20076	2.2158	Plate2	Visit 1	Placebo	ONC	OID21328	Q8IX05	-2.90434
CD302	TR20102	0.771878	Plate2	Visit 1	Active	ONC	OID21328	Q8IX05	-2.90434
CD302	TR20080	0.109177	Plate2	Visit 1	Placebo	ONC	OID21328	Q8IX05	-2.90434
CD302	TR20083	0.0416635	Plate2	Visit 1		ONC	OID21328	Q8IX05	-2.90434
CD302	TR20001	0.952863	Plate2	Visit 1		ONC	OID21328	Q8IX05	-2.90434
CD302	TR20032	0.428183	Plate2	Visit 1	Active	ONC	OID21328	Q8IX05	-2.90434
CD302	TR20037	0.77882	Plate2	Visit 1	Active	ONC	OID21328	Q8IX05	-2.90434
CD302	TR20068	0.397097	Plate2	Visit 1	Active	ONC	OID21328	Q8IX05	-2.90434
CD302	TR20034	1.28786	Plate2	Visit 1		ONC	OID21328	Q8IX05	-2.90434
CD302	TR20095	0.26353	Plate2	Visit 1	Active	ONC	OID21328	Q8IX05	-2.90434
CD302	TR20098	0.265433	Plate2	Visit 1	Placebo	ONC	OID21328	Q8IX05	-2.90434
CD302	TR20028	0.846707	Plate2	Visit 1	Active	ONC	OID21328	Q8IX05	-2.90434
CD302	TR20005	0.000751488	Plate2	Visit 1	Active	ONC	OID21328	Q8IX05	-2.90434
CD302	TR20101	0.310621	Plate2	Visit 1	Active	ONC	OID21328	Q8IX05	-2.90434
CD302	TR20086	0.22007	Plate2	Visit 1		ONC	OID21328	Q8IX05	-2.90434
CD302	TR20021	0.628252	Plate2	Visit 1	Active	ONC	OID21328	Q8IX05	-2.90434
CD302	TR20096	0.685455	Plate2	Visit 1	Placebo	ONC	OID21328	Q8IX05	-2.90434
CD302	TR20084	1.31183	Plate2	Visit 1	Active	ONC	OID21328	Q8IX05	-2.90434
CD302	TR20022	-0.51865	Plate2	Visit 1	Placebo	ONC	OID21328	Q8IX05	-2.90434
CD302	TR20091	0.177671	Plate2	Visit 1	Active	ONC	OID21328	Q8IX05	-2.90434
CD302	TR20092	0.0903577	Plate2	Visit 1		ONC	OID21328	Q8IX05	-2.90434
CD302	TR20023	0.387384	Plate2	Visit 1	Placebo	ONC	OID21328	Q8IX05	-2.90434
CD302	TR20105	0.67847	Plate4	Visit 1	Active	ONC	OID21328	Q8IX05	-3.98169
CD302	TR20060	1.40592	Plate4	Visit 1	Active	ONC	OID21328	Q8IX05	-3.98169
CD302	TR20077	0.88986	Plate4	Visit 1	Active	ONC	OID21328	Q8IX05	-3.98169
CD302	TR20107	1.38903	Plate4	Visit 1	Active	ONC	OID21328	Q8IX05	-3.98169
CD302	TR20019	-0.0436929	Plate4	Visit 1		ONC	OID21328	Q8IX05	-3.98169
CD302	TR20029	0.607054	Plate4	Visit 1		ONC	OID21328	Q8IX05	-3.98169
CD302	TR20082	0.799688	Plate4	Visit 1	Placebo	ONC	OID21328	Q8IX05	-3.98169
CD302	TR20013	0.841888	Plate4	Visit 1	Active	ONC	OID21328	Q8IX05	-3.98169
CD302	TR20090	-0.198853	Plate4	Visit 1		ONC	OID21328	Q8IX05	-3.98169
CD302	TR20014	0.448173	Plate4	Visit 1	Active	ONC	OID21328	Q8IX05	-3.98169
CD302	TR20094	0.188359	Plate4	Visit 1	Active	ONC	OID21328	Q8IX05	-3.98169
CD302	TR20048	1.23332	Plate4	Visit 1	Placebo	ONC	OID21328	Q8IX05	-3.98169
CD302	TR20103	-0.164753	Plate4	Visit 1	Placebo	ONC	OID21328	Q8IX05	-3.98169
CD302	TR20118	-0.200901	Plate4	Visit 1	Active	ONC	OID21328	Q8IX05	-3.98169
CD302	TR20117	-0.595628	Plate4	Visit 1	Placebo	ONC	OID21328	Q8IX05	-3.98169
CD302	TR20014	-0.152963	Plate1	Visit 3	Active	ONC	OID21328	Q8IX05	-3.69697
CD302	TR20094	0.0203395	Plate1	Visit 3	Active	ONC	OID21328	Q8IX05	-3.69697
CD302	TR20060	1.29331	Plate1	Visit 3	Active	ONC	OID21328	Q8IX05	-3.69697
CD302	TR20022	0.155402	Plate1	Visit 3	Placebo	ONC	OID21328	Q8IX05	-3.69697
CD302	TR20079	-0.363376	Plate1	Visit 3	Active	ONC	OID21328	Q8IX05	-3.69697
CD302	TR20041	0.726332	Plate1	Visit 3	Active	ONC	OID21328	Q8IX05	-3.69697
CD302	TR20075	0.519035	Plate1	Visit 3	Active	ONC	OID21328	Q8IX05	-3.69697
CD302	TR20069	0.416824	Plate1	Visit 3	Active	ONC	OID21328	Q8IX05	-3.69697
CD302	TR20013	0.31226	Plate1	Visit 3	Active	ONC	OID21328	Q8IX05	-3.69697
CD302	TR20095	0.0726754	Plate1	Visit 3	Active	ONC	OID21328	Q8IX05	-3.69697
CD302	TR20084	0.992443	Plate2	Visit 3	Active	ONC	OID21328	Q8IX05	-2.90434
CD302	TR20032	0.812464	Plate2	Visit 3	Active	ONC	OID21328	Q8IX05	-2.90434
CD302	TR20005	-0.0575758	Plate2	Visit 3	Active	ONC	OID21328	Q8IX05	-2.90434
CD302	TR20080	0.438769	Plate2	Visit 3	Placebo	ONC	OID21328	Q8IX05	-2.90434
CD302	TR20007	-0.059046	Plate2	Visit 3	Active	ONC	OID21328	Q8IX05	-2.90434
CD302	TR20081	0.158208	Plate2	Visit 3	Active	ONC	OID21328	Q8IX05	-2.90434
CD302	TR20064	0.926491	Plate2	Visit 3	Active	ONC	OID21328	Q8IX05	-2.90434
CD302	TR20021	1.26964	Plate2	Visit 3	Active	ONC	OID21328	Q8IX05	-2.90434
CD302	TR20015	0.0690424	Plate2	Visit 3	Active	ONC	OID21328	Q8IX05	-2.90434
CD302	TR20016	0.496411	Plate2	Visit 3	Placebo	ONC	OID21328	Q8IX05	-2.90434
CD302	TR20093	-0.251233	Plate2	Visit 3	Active	ONC	OID21328	Q8IX05	-2.90434
CD302	TR20020	0.351858	Plate2	Visit 3	Active	ONC	OID21328	Q8IX05	-2.90434
CD302	TR20044	1.41621	Plate2	Visit 3	Active	ONC	OID21328	Q8IX05	-2.90434
CD302	TR20068	0.598673	Plate2	Visit 3	Active	ONC	OID21328	Q8IX05	-2.90434
CD302	TR20042	0.236227	Plate4	Visit 3	Placebo	ONC	OID21328	Q8IX05	-3.98169
CD302	TR20028	0.477178	Plate4	Visit 3	Active	ONC	OID21328	Q8IX05	-3.98169
CD302	TR20091	0.1515	Plate4	Visit 3	Active	ONC	OID21328	Q8IX05	-3.98169
CD302	TR20023	0.3678	Plate4	Visit 3	Placebo	ONC	OID21328	Q8IX05	-3.98169
CD302	TR20066	1.81499	Plate4	Visit 3	Placebo	ONC	OID21328	Q8IX05	-3.98169
CD33	TR20042	-0.423969	Plate1	Visit 1	Placebo	ONC	OID21472	P20138	-2.90968
CD33	TR20081	0.894411	Plate1	Visit 1	Active	ONC	OID21472	P20138	-2.90968
CD33	TR20075	-1.99318	Plate1	Visit 1	Active	ONC	OID21472	P20138	-2.90968
CD33	TR20114	0.829143	Plate1	Visit 1	Active	ONC	OID21472	P20138	-2.90968
CD33	TR20109	0.213168	Plate1	Visit 1	Placebo	ONC	OID21472	P20138	-2.90968
CD33	TR20044	-1.9591	Plate1	Visit 1	Active	ONC	OID21472	P20138	-2.90968
CD33	TR20106	1.44691	Plate1	Visit 1	Active	ONC	OID21472	P20138	-2.90968
CD33	TR20079	1.96785	Plate1	Visit 1	Active	ONC	OID21472	P20138	-2.90968
CD33	TR20025	0.831457	Plate1	Visit 1		ONC	OID21472	P20138	-2.90968
CD33	TR20017	0.189337	Plate1	Visit 1		ONC	OID21472	P20138	-2.90968
CD33	TR20015	-0.606872	Plate1	Visit 1	Active	ONC	OID21472	P20138	-2.90968
CD33	TR20007	0.0493665	Plate1	Visit 1	Active	ONC	OID21472	P20138	-2.90968
CD33	TR20041	0.247965	Plate1	Visit 1	Active	ONC	OID21472	P20138	-2.90968
CD33	TR20093	-1.62912	Plate1	Visit 1	Active	ONC	OID21472	P20138	-2.90968
CD33	TR20104	0.652287	Plate1	Visit 1	Active	ONC	OID21472	P20138	-2.90968
CD33	TR20119	0.644963	Plate1	Visit 1	Active	ONC	OID21472	P20138	-2.90968
CD33	TR20069	-0.235912	Plate1	Visit 1	Active	ONC	OID21472	P20138	-2.90968
CD33	TR20045	0.0892153	Plate1	Visit 1	Active	ONC	OID21472	P20138	-2.90968
CD33	TR20066	-2.31398	Plate1	Visit 1	Placebo	ONC	OID21472	P20138	-2.90968
CD33	TR20087	-2.18421	Plate1	Visit 1		ONC	OID21472	P20138	-2.90968
CD33	TR20064	-0.624346	Plate1	Visit 1	Active	ONC	OID21472	P20138	-2.90968
CD33	TR20020	-0.523388	Plate1	Visit 1	Active	ONC	OID21472	P20138	-2.90968
CD33	TR20016	-2.41183	Plate1	Visit 1	Placebo	ONC	OID21472	P20138	-2.90968
CD33	TR20076	0.784208	Plate2	Visit 1	Placebo	ONC	OID21472	P20138	-3.09621
CD33	TR20102	1.13271	Plate2	Visit 1	Active	ONC	OID21472	P20138	-3.09621
CD33	TR20080	0.569985	Plate2	Visit 1	Placebo	ONC	OID21472	P20138	-3.09621
CD33	TR20083	0.639081	Plate2	Visit 1		ONC	OID21472	P20138	-3.09621
CD33	TR20001	0.352053	Plate2	Visit 1		ONC	OID21472	P20138	-3.09621
CD33	TR20032	0.481225	Plate2	Visit 1	Active	ONC	OID21472	P20138	-3.09621
CD33	TR20037	-0.613462	Plate2	Visit 1	Active	ONC	OID21472	P20138	-3.09621
CD33	TR20068	-0.496889	Plate2	Visit 1	Active	ONC	OID21472	P20138	-3.09621
CD33	TR20034	1.2939	Plate2	Visit 1		ONC	OID21472	P20138	-3.09621
CD33	TR20095	0.110235	Plate2	Visit 1	Active	ONC	OID21472	P20138	-3.09621
CD33	TR20098	1.25866	Plate2	Visit 1	Placebo	ONC	OID21472	P20138	-3.09621
CD33	TR20028	-0.327435	Plate2	Visit 1	Active	ONC	OID21472	P20138	-3.09621
CD33	TR20005	-1.01724	Plate2	Visit 1	Active	ONC	OID21472	P20138	-3.09621
CD33	TR20101	0.800347	Plate2	Visit 1	Active	ONC	OID21472	P20138	-3.09621
CD33	TR20086	1.20306	Plate2	Visit 1		ONC	OID21472	P20138	-3.09621
CD33	TR20021	0.156403	Plate2	Visit 1	Active	ONC	OID21472	P20138	-3.09621
CD33	TR20096	-0.869088	Plate2	Visit 1	Placebo	ONC	OID21472	P20138	-3.09621
CD33	TR20084	0.0149879	Plate2	Visit 1	Active	ONC	OID21472	P20138	-3.09621
CD33	TR20022	0.052771	Plate2	Visit 1	Placebo	ONC	OID21472	P20138	-3.09621
CD33	TR20091	-0.0127532	Plate2	Visit 1	Active	ONC	OID21472	P20138	-3.09621
CD33	TR20092	0.782593	Plate2	Visit 1		ONC	OID21472	P20138	-3.09621
CD33	TR20023	0.526316	Plate2	Visit 1	Placebo	ONC	OID21472	P20138	-3.09621
CD33	TR20105	0.542941	Plate4	Visit 1	Active	ONC	OID21472	P20138	-3.03572
CD33	TR20060	-1.3568	Plate4	Visit 1	Active	ONC	OID21472	P20138	-3.03572
CD33	TR20077	-0.990838	Plate4	Visit 1	Active	ONC	OID21472	P20138	-3.03572
CD33	TR20107	0.369219	Plate4	Visit 1	Active	ONC	OID21472	P20138	-3.03572
CD33	TR20019	-1.25326	Plate4	Visit 1		ONC	OID21472	P20138	-3.03572
CD33	TR20029	0.38732	Plate4	Visit 1		ONC	OID21472	P20138	-3.03572
CD33	TR20082	-1.82664	Plate4	Visit 1	Placebo	ONC	OID21472	P20138	-3.03572
CD33	TR20013	0.186524	Plate4	Visit 1	Active	ONC	OID21472	P20138	-3.03572
CD33	TR20090	0.0101144	Plate4	Visit 1		ONC	OID21472	P20138	-3.03572
CD33	TR20014	0.481471	Plate4	Visit 1	Active	ONC	OID21472	P20138	-3.03572
CD33	TR20094	-1.86481	Plate4	Visit 1	Active	ONC	OID21472	P20138	-3.03572
CD33	TR20048	1.05778	Plate4	Visit 1	Placebo	ONC	OID21472	P20138	-3.03572
CD33	TR20103	-1.50088	Plate4	Visit 1	Placebo	ONC	OID21472	P20138	-3.03572
CD33	TR20118	-0.345263	Plate4	Visit 1	Active	ONC	OID21472	P20138	-3.03572
CD33	TR20117	-0.335135	Plate4	Visit 1	Placebo	ONC	OID21472	P20138	-3.03572
CD33	TR20014	-2.40664	Plate1	Visit 3	Active	ONC	OID21472	P20138	-2.90968
CD33	TR20094	-0.6679	Plate1	Visit 3	Active	ONC	OID21472	P20138	-2.90968
CD33	TR20060	-0.750419	Plate1	Visit 3	Active	ONC	OID21472	P20138	-2.90968
CD33	TR20022	0.502917	Plate1	Visit 3	Placebo	ONC	OID21472	P20138	-2.90968
CD33	TR20079	1.27302	Plate1	Visit 3	Active	ONC	OID21472	P20138	-2.90968
CD33	TR20041	0.343111	Plate1	Visit 3	Active	ONC	OID21472	P20138	-2.90968
CD33	TR20075	1.18783	Plate1	Visit 3	Active	ONC	OID21472	P20138	-2.90968
CD33	TR20069	-0.318752	Plate1	Visit 3	Active	ONC	OID21472	P20138	-2.90968
CD33	TR20013	0.562226	Plate1	Visit 3	Active	ONC	OID21472	P20138	-2.90968
CD33	TR20095	-0.00452309	Plate1	Visit 3	Active	ONC	OID21472	P20138	-2.90968
CD33	TR20084	0.165031	Plate2	Visit 3	Active	ONC	OID21472	P20138	-3.09621
CD33	TR20032	0.639228	Plate2	Visit 3	Active	ONC	OID21472	P20138	-3.09621
CD33	TR20005	-1.42899	Plate2	Visit 3	Active	ONC	OID21472	P20138	-3.09621
CD33	TR20080	0.972852	Plate2	Visit 3	Placebo	ONC	OID21472	P20138	-3.09621
CD33	TR20007	0.301722	Plate2	Visit 3	Active	ONC	OID21472	P20138	-3.09621
CD33	TR20081	0.395513	Plate2	Visit 3	Active	ONC	OID21472	P20138	-3.09621
CD33	TR20064	-0.418006	Plate2	Visit 3	Active	ONC	OID21472	P20138	-3.09621
CD33	TR20021	1.15224	Plate2	Visit 3	Active	ONC	OID21472	P20138	-3.09621
CD33	TR20015	-0.335611	Plate2	Visit 3	Active	ONC	OID21472	P20138	-3.09621
CD33	TR20016	-1.90623	Plate2	Visit 3	Placebo	ONC	OID21472	P20138	-3.09621
CD33	TR20093	-1.84655	Plate2	Visit 3	Active	ONC	OID21472	P20138	-3.09621
CD33	TR20020	-0.238196	Plate2	Visit 3	Active	ONC	OID21472	P20138	-3.09621
CD33	TR20044	-0.907795	Plate2	Visit 3	Active	ONC	OID21472	P20138	-3.09621
CD33	TR20068	-0.474735	Plate2	Visit 3	Active	ONC	OID21472	P20138	-3.09621
CD33	TR20042	-1.00283	Plate4	Visit 3	Placebo	ONC	OID21472	P20138	-3.03572
CD33	TR20028	-1.64027	Plate4	Visit 3	Active	ONC	OID21472	P20138	-3.03572
CD33	TR20091	0.142703	Plate4	Visit 3	Active	ONC	OID21472	P20138	-3.03572
CD33	TR20023	-1.49652	Plate4	Visit 3	Placebo	ONC	OID21472	P20138	-3.03572
CD33	TR20066	-0.889855	Plate4	Visit 3	Placebo	ONC	OID21472	P20138	-3.03572
CD38	TR20042	0.41465	Plate1	Visit 1	Placebo	ONC	OID21316	P28907	-4.01536
CD38	TR20081	0.39044	Plate1	Visit 1	Active	ONC	OID21316	P28907	-4.01536
CD38	TR20075	1.16686	Plate1	Visit 1	Active	ONC	OID21316	P28907	-4.01536
CD38	TR20114	0.321091	Plate1	Visit 1	Active	ONC	OID21316	P28907	-4.01536
CD38	TR20109	0.140196	Plate1	Visit 1	Placebo	ONC	OID21316	P28907	-4.01536
CD38	TR20044	0.723496	Plate1	Visit 1	Active	ONC	OID21316	P28907	-4.01536
CD38	TR20106	0.702087	Plate1	Visit 1	Active	ONC	OID21316	P28907	-4.01536
CD38	TR20079	1.33495	Plate1	Visit 1	Active	ONC	OID21316	P28907	-4.01536
CD38	TR20025	0.295468	Plate1	Visit 1		ONC	OID21316	P28907	-4.01536
CD38	TR20017	0.352374	Plate1	Visit 1		ONC	OID21316	P28907	-4.01536
CD38	TR20015	-0.420715	Plate1	Visit 1	Active	ONC	OID21316	P28907	-4.01536
CD38	TR20007	0.316224	Plate1	Visit 1	Active	ONC	OID21316	P28907	-4.01536
CD38	TR20041	0.97813	Plate1	Visit 1	Active	ONC	OID21316	P28907	-4.01536
CD38	TR20093	0.516077	Plate1	Visit 1	Active	ONC	OID21316	P28907	-4.01536
CD38	TR20104	-0.839696	Plate1	Visit 1	Active	ONC	OID21316	P28907	-4.01536
CD38	TR20119	0.0911681	Plate1	Visit 1	Active	ONC	OID21316	P28907	-4.01536
CD38	TR20069	0.341197	Plate1	Visit 1	Active	ONC	OID21316	P28907	-4.01536
CD38	TR20045	1.42316	Plate1	Visit 1	Active	ONC	OID21316	P28907	-4.01536
CD38	TR20066	1.58501	Plate1	Visit 1	Placebo	ONC	OID21316	P28907	-4.01536
CD38	TR20087	0.739595	Plate1	Visit 1		ONC	OID21316	P28907	-4.01536
CD38	TR20064	0.670251	Plate1	Visit 1	Active	ONC	OID21316	P28907	-4.01536
CD38	TR20020	-0.168886	Plate1	Visit 1	Active	ONC	OID21316	P28907	-4.01536
CD38	TR20016	-0.156852	Plate1	Visit 1	Placebo	ONC	OID21316	P28907	-4.01536
CD38	TR20076	0.872649	Plate2	Visit 1	Placebo	ONC	OID21316	P28907	-4.63728
CD38	TR20102	0.163724	Plate2	Visit 1	Active	ONC	OID21316	P28907	-4.63728
CD38	TR20080	-0.160057	Plate2	Visit 1	Placebo	ONC	OID21316	P28907	-4.63728
CD38	TR20083	-0.489619	Plate2	Visit 1		ONC	OID21316	P28907	-4.63728
CD38	TR20001	-0.00183096	Plate2	Visit 1		ONC	OID21316	P28907	-4.63728
CD38	TR20032	0.116019	Plate2	Visit 1	Active	ONC	OID21316	P28907	-4.63728
CD38	TR20037	0.133594	Plate2	Visit 1	Active	ONC	OID21316	P28907	-4.63728
CD38	TR20068	-0.201624	Plate2	Visit 1	Active	ONC	OID21316	P28907	-4.63728
CD38	TR20034	1.1169	Plate2	Visit 1		ONC	OID21316	P28907	-4.63728
CD38	TR20095	-0.269145	Plate2	Visit 1	Active	ONC	OID21316	P28907	-4.63728
CD38	TR20098	0.559075	Plate2	Visit 1	Placebo	ONC	OID21316	P28907	-4.63728
CD38	TR20028	0.176347	Plate2	Visit 1	Active	ONC	OID21316	P28907	-4.63728
CD38	TR20005	-0.140855	Plate2	Visit 1	Active	ONC	OID21316	P28907	-4.63728
CD38	TR20101	-0.138647	Plate2	Visit 1	Active	ONC	OID21316	P28907	-4.63728
CD38	TR20086	-0.0496164	Plate2	Visit 1		ONC	OID21316	P28907	-4.63728
CD38	TR20021	0.387383	Plate2	Visit 1	Active	ONC	OID21316	P28907	-4.63728
CD38	TR20096	-0.008981	Plate2	Visit 1	Placebo	ONC	OID21316	P28907	-4.63728
CD38	TR20084	0.331098	Plate2	Visit 1	Active	ONC	OID21316	P28907	-4.63728
CD38	TR20022	-0.578008	Plate2	Visit 1	Placebo	ONC	OID21316	P28907	-4.63728
CD38	TR20091	-0.404436	Plate2	Visit 1	Active	ONC	OID21316	P28907	-4.63728
CD38	TR20092	-0.0666788	Plate2	Visit 1		ONC	OID21316	P28907	-4.63728
CD38	TR20023	0.318895	Plate2	Visit 1	Placebo	ONC	OID21316	P28907	-4.63728
CD38	TR20105	0.290823	Plate4	Visit 1	Active	ONC	OID21316	P28907	-5.25642
CD38	TR20060	0.823735	Plate4	Visit 1	Active	ONC	OID21316	P28907	-5.25642
CD38	TR20077	0.176353	Plate4	Visit 1	Active	ONC	OID21316	P28907	-5.25642
CD38	TR20107	0.601103	Plate4	Visit 1	Active	ONC	OID21316	P28907	-5.25642
CD38	TR20019	-0.195525	Plate4	Visit 1		ONC	OID21316	P28907	-5.25642
CD38	TR20029	0.182209	Plate4	Visit 1		ONC	OID21316	P28907	-5.25642
CD38	TR20082	0.321078	Plate4	Visit 1	Placebo	ONC	OID21316	P28907	-5.25642
CD38	TR20013	1.08205	Plate4	Visit 1	Active	ONC	OID21316	P28907	-5.25642
CD38	TR20090	0.330549	Plate4	Visit 1		ONC	OID21316	P28907	-5.25642
CD38	TR20014	0.549007	Plate4	Visit 1	Active	ONC	OID21316	P28907	-5.25642
CD38	TR20094	0.170058	Plate4	Visit 1	Active	ONC	OID21316	P28907	-5.25642
CD38	TR20048	1.2312	Plate4	Visit 1	Placebo	ONC	OID21316	P28907	-5.25642
CD38	TR20103	-0.201813	Plate4	Visit 1	Placebo	ONC	OID21316	P28907	-5.25642
CD38	TR20118	-0.117486	Plate4	Visit 1	Active	ONC	OID21316	P28907	-5.25642
CD38	TR20117	-0.22405	Plate4	Visit 1	Placebo	ONC	OID21316	P28907	-5.25642
CD38	TR20014	0.317573	Plate1	Visit 3	Active	ONC	OID21316	P28907	-4.01536
CD38	TR20094	-0.112246	Plate1	Visit 3	Active	ONC	OID21316	P28907	-4.01536
CD38	TR20060	0.686924	Plate1	Visit 3	Active	ONC	OID21316	P28907	-4.01536
CD38	TR20022	0.36475	Plate1	Visit 3	Placebo	ONC	OID21316	P28907	-4.01536
CD38	TR20079	0.386433	Plate1	Visit 3	Active	ONC	OID21316	P28907	-4.01536
CD38	TR20041	1.08188	Plate1	Visit 3	Active	ONC	OID21316	P28907	-4.01536
CD38	TR20075	0.795264	Plate1	Visit 3	Active	ONC	OID21316	P28907	-4.01536
CD38	TR20069	-0.161236	Plate1	Visit 3	Active	ONC	OID21316	P28907	-4.01536
CD38	TR20013	0.606489	Plate1	Visit 3	Active	ONC	OID21316	P28907	-4.01536
CD38	TR20095	0.30881	Plate1	Visit 3	Active	ONC	OID21316	P28907	-4.01536
CD38	TR20084	-0.0840928	Plate2	Visit 3	Active	ONC	OID21316	P28907	-4.63728
CD38	TR20032	0.391827	Plate2	Visit 3	Active	ONC	OID21316	P28907	-4.63728
CD38	TR20005	-0.832992	Plate2	Visit 3	Active	ONC	OID21316	P28907	-4.63728
CD38	TR20080	-0.0107421	Plate2	Visit 3	Placebo	ONC	OID21316	P28907	-4.63728
CD38	TR20007	0.374221	Plate2	Visit 3	Active	ONC	OID21316	P28907	-4.63728
CD38	TR20081	-0.599171	Plate2	Visit 3	Active	ONC	OID21316	P28907	-4.63728
CD38	TR20064	0.096991	Plate2	Visit 3	Active	ONC	OID21316	P28907	-4.63728
CD38	TR20021	0.743665	Plate2	Visit 3	Active	ONC	OID21316	P28907	-4.63728
CD38	TR20015	-0.179633	Plate2	Visit 3	Active	ONC	OID21316	P28907	-4.63728
CD38	TR20016	0.0882474	Plate2	Visit 3	Placebo	ONC	OID21316	P28907	-4.63728
CD38	TR20093	0.0806792	Plate2	Visit 3	Active	ONC	OID21316	P28907	-4.63728
CD38	TR20020	0.0989286	Plate2	Visit 3	Active	ONC	OID21316	P28907	-4.63728
CD38	TR20044	0.517262	Plate2	Visit 3	Active	ONC	OID21316	P28907	-4.63728
CD38	TR20068	-0.266848	Plate2	Visit 3	Active	ONC	OID21316	P28907	-4.63728
CD38	TR20042	0.140445	Plate4	Visit 3	Placebo	ONC	OID21316	P28907	-5.25642
CD38	TR20028	0.677461	Plate4	Visit 3	Active	ONC	OID21316	P28907	-5.25642
CD38	TR20091	0.358575	Plate4	Visit 3	Active	ONC	OID21316	P28907	-5.25642
CD38	TR20023	0.87476	Plate4	Visit 3	Placebo	ONC	OID21316	P28907	-5.25642
CD38	TR20066	1.25193	Plate4	Visit 3	Placebo	ONC	OID21316	P28907	-5.25642
CD5	TR20042	0.974041	Plate1	Visit 1	Placebo	ONC	OID21449	P06127	-6.18557
CD5	TR20081	0.49923	Plate1	Visit 1	Active	ONC	OID21449	P06127	-6.18557
CD5	TR20075	1.29217	Plate1	Visit 1	Active	ONC	OID21449	P06127	-6.18557
CD5	TR20114	0.784241	Plate1	Visit 1	Active	ONC	OID21449	P06127	-6.18557
CD5	TR20109	0.679603	Plate1	Visit 1	Placebo	ONC	OID21449	P06127	-6.18557
CD5	TR20044	1.4603	Plate1	Visit 1	Active	ONC	OID21449	P06127	-6.18557
CD5	TR20106	1.40703	Plate1	Visit 1	Active	ONC	OID21449	P06127	-6.18557
CD5	TR20079	1.51643	Plate1	Visit 1	Active	ONC	OID21449	P06127	-6.18557
CD5	TR20025	0.934715	Plate1	Visit 1		ONC	OID21449	P06127	-6.18557
CD5	TR20017	1.41026	Plate1	Visit 1		ONC	OID21449	P06127	-6.18557
CD5	TR20015	0.590197	Plate1	Visit 1	Active	ONC	OID21449	P06127	-6.18557
CD5	TR20007	0.524238	Plate1	Visit 1	Active	ONC	OID21449	P06127	-6.18557
CD5	TR20041	0.977369	Plate1	Visit 1	Active	ONC	OID21449	P06127	-6.18557
CD5	TR20093	-0.0204686	Plate1	Visit 1	Active	ONC	OID21449	P06127	-6.18557
CD5	TR20104	0.32925	Plate1	Visit 1	Active	ONC	OID21449	P06127	-6.18557
CD5	TR20119	0.508019	Plate1	Visit 1	Active	ONC	OID21449	P06127	-6.18557
CD5	TR20069	1.10251	Plate1	Visit 1	Active	ONC	OID21449	P06127	-6.18557
CD5	TR20045	1.57226	Plate1	Visit 1	Active	ONC	OID21449	P06127	-6.18557
CD5	TR20066	1.9483	Plate1	Visit 1	Placebo	ONC	OID21449	P06127	-6.18557
CD5	TR20087	1.449	Plate1	Visit 1		ONC	OID21449	P06127	-6.18557
CD5	TR20064	1.2587	Plate1	Visit 1	Active	ONC	OID21449	P06127	-6.18557
CD5	TR20020	1.05891	Plate1	Visit 1	Active	ONC	OID21449	P06127	-6.18557
CD5	TR20016	1.0114	Plate1	Visit 1	Placebo	ONC	OID21449	P06127	-6.18557
CD5	TR20076	1.11353	Plate2	Visit 1	Placebo	ONC	OID21449	P06127	-6.29479
CD5	TR20102	1.9401	Plate2	Visit 1	Active	ONC	OID21449	P06127	-6.29479
CD5	TR20080	0.973954	Plate2	Visit 1	Placebo	ONC	OID21449	P06127	-6.29479
CD5	TR20083	0.746233	Plate2	Visit 1		ONC	OID21449	P06127	-6.29479
CD5	TR20001	1.24698	Plate2	Visit 1		ONC	OID21449	P06127	-6.29479
CD5	TR20032	1.59901	Plate2	Visit 1	Active	ONC	OID21449	P06127	-6.29479
CD5	TR20037	0.93466	Plate2	Visit 1	Active	ONC	OID21449	P06127	-6.29479
CD5	TR20068	1.75	Plate2	Visit 1	Active	ONC	OID21449	P06127	-6.29479
CD5	TR20034	2.25388	Plate2	Visit 1		ONC	OID21449	P06127	-6.29479
CD5	TR20095	0.691849	Plate2	Visit 1	Active	ONC	OID21449	P06127	-6.29479
CD5	TR20098	1.49331	Plate2	Visit 1	Placebo	ONC	OID21449	P06127	-6.29479
CD5	TR20028	0.726536	Plate2	Visit 1	Active	ONC	OID21449	P06127	-6.29479
CD5	TR20005	0.658517	Plate2	Visit 1	Active	ONC	OID21449	P06127	-6.29479
CD5	TR20101	0.620447	Plate2	Visit 1	Active	ONC	OID21449	P06127	-6.29479
CD5	TR20086	1.80407	Plate2	Visit 1		ONC	OID21449	P06127	-6.29479
CD5	TR20021	0.704927	Plate2	Visit 1	Active	ONC	OID21449	P06127	-6.29479
CD5	TR20096	0.96357	Plate2	Visit 1	Placebo	ONC	OID21449	P06127	-6.29479
CD5	TR20084	1.51046	Plate2	Visit 1	Active	ONC	OID21449	P06127	-6.29479
CD5	TR20022	0.557765	Plate2	Visit 1	Placebo	ONC	OID21449	P06127	-6.29479
CD5	TR20091	0.0337002	Plate2	Visit 1	Active	ONC	OID21449	P06127	-6.29479
CD5	TR20092	1.09885	Plate2	Visit 1		ONC	OID21449	P06127	-6.29479
CD5	TR20023	0.790894	Plate2	Visit 1	Placebo	ONC	OID21449	P06127	-6.29479
CD5	TR20105	0.918185	Plate4	Visit 1	Active	ONC	OID21449	P06127	-5.55172
CD5	TR20060	0.803653	Plate4	Visit 1	Active	ONC	OID21449	P06127	-5.55172
CD5	TR20077	1.46029	Plate4	Visit 1	Active	ONC	OID21449	P06127	-5.55172
CD5	TR20107	0.889393	Plate4	Visit 1	Active	ONC	OID21449	P06127	-5.55172
CD5	TR20019	0.66821	Plate4	Visit 1		ONC	OID21449	P06127	-5.55172
CD5	TR20029	1.01985	Plate4	Visit 1		ONC	OID21449	P06127	-5.55172
CD5	TR20082	1.88203	Plate4	Visit 1	Placebo	ONC	OID21449	P06127	-5.55172
CD5	TR20013	1.53659	Plate4	Visit 1	Active	ONC	OID21449	P06127	-5.55172
CD5	TR20090	0.896351	Plate4	Visit 1		ONC	OID21449	P06127	-5.55172
CD5	TR20014	-0.107871	Plate4	Visit 1	Active	ONC	OID21449	P06127	-5.55172
CD5	TR20094	2.16789	Plate4	Visit 1	Active	ONC	OID21449	P06127	-5.55172
CD5	TR20048	2.01458	Plate4	Visit 1	Placebo	ONC	OID21449	P06127	-5.55172
CD5	TR20103	1.64848	Plate4	Visit 1	Placebo	ONC	OID21449	P06127	-5.55172
CD5	TR20118	0.966851	Plate4	Visit 1	Active	ONC	OID21449	P06127	-5.55172
CD5	TR20117	0.783057	Plate4	Visit 1	Placebo	ONC	OID21449	P06127	-5.55172
CD5	TR20014	0.00601633	Plate1	Visit 3	Active	ONC	OID21449	P06127	-6.18557
CD5	TR20094	1.02234	Plate1	Visit 3	Active	ONC	OID21449	P06127	-6.18557
CD5	TR20060	0.601796	Plate1	Visit 3	Active	ONC	OID21449	P06127	-6.18557
CD5	TR20022	1.18321	Plate1	Visit 3	Placebo	ONC	OID21449	P06127	-6.18557
CD5	TR20079	0.620151	Plate1	Visit 3	Active	ONC	OID21449	P06127	-6.18557
CD5	TR20041	1.20726	Plate1	Visit 3	Active	ONC	OID21449	P06127	-6.18557
CD5	TR20075	1.23554	Plate1	Visit 3	Active	ONC	OID21449	P06127	-6.18557
CD5	TR20069	0.534454	Plate1	Visit 3	Active	ONC	OID21449	P06127	-6.18557
CD5	TR20013	0.967559	Plate1	Visit 3	Active	ONC	OID21449	P06127	-6.18557
CD5	TR20095	0.947107	Plate1	Visit 3	Active	ONC	OID21449	P06127	-6.18557
CD5	TR20084	0.932605	Plate2	Visit 3	Active	ONC	OID21449	P06127	-6.29479
CD5	TR20032	1.70589	Plate2	Visit 3	Active	ONC	OID21449	P06127	-6.29479
CD5	TR20005	0.029899	Plate2	Visit 3	Active	ONC	OID21449	P06127	-6.29479
CD5	TR20080	1.36468	Plate2	Visit 3	Placebo	ONC	OID21449	P06127	-6.29479
CD5	TR20007	0.912276	Plate2	Visit 3	Active	ONC	OID21449	P06127	-6.29479
CD5	TR20081	-0.355593	Plate2	Visit 3	Active	ONC	OID21449	P06127	-6.29479
CD5	TR20064	1.08024	Plate2	Visit 3	Active	ONC	OID21449	P06127	-6.29479
CD5	TR20021	1.2367	Plate2	Visit 3	Active	ONC	OID21449	P06127	-6.29479
CD5	TR20015	0.77777	Plate2	Visit 3	Active	ONC	OID21449	P06127	-6.29479
CD5	TR20016	1.44585	Plate2	Visit 3	Placebo	ONC	OID21449	P06127	-6.29479
CD5	TR20093	-0.373949	Plate2	Visit 3	Active	ONC	OID21449	P06127	-6.29479
CD5	TR20020	1.35727	Plate2	Visit 3	Active	ONC	OID21449	P06127	-6.29479
CD5	TR20044	1.34946	Plate2	Visit 3	Active	ONC	OID21449	P06127	-6.29479
CD5	TR20068	1.58299	Plate2	Visit 3	Active	ONC	OID21449	P06127	-6.29479
CD5	TR20042	1.20333	Plate4	Visit 3	Placebo	ONC	OID21449	P06127	-5.55172
CD5	TR20028	0.935804	Plate4	Visit 3	Active	ONC	OID21449	P06127	-5.55172
CD5	TR20091	0.648458	Plate4	Visit 3	Active	ONC	OID21449	P06127	-5.55172
CD5	TR20023	1.15354	Plate4	Visit 3	Placebo	ONC	OID21449	P06127	-5.55172
CD5	TR20066	1.56445	Plate4	Visit 3	Placebo	ONC	OID21449	P06127	-5.55172
CDC27	TR20042	-0.490322	Plate1	Visit 1	Placebo	ONC	OID21238	P30260	-0.293306
CDC27	TR20081	-0.322004	Plate1	Visit 1	Active	ONC	OID21238	P30260	-0.293306
CDC27	TR20075	0.37308	Plate1	Visit 1	Active	ONC	OID21238	P30260	-0.293306
CDC27	TR20114	-0.205667	Plate1	Visit 1	Active	ONC	OID21238	P30260	-0.293306
CDC27	TR20109	-0.918683	Plate1	Visit 1	Placebo	ONC	OID21238	P30260	-0.293306
CDC27	TR20044	0.995426	Plate1	Visit 1	Active	ONC	OID21238	P30260	-0.293306
CDC27	TR20106	-0.537613	Plate1	Visit 1	Active	ONC	OID21238	P30260	-0.293306
CDC27	TR20079	-0.141929	Plate1	Visit 1	Active	ONC	OID21238	P30260	-0.293306
CDC27	TR20025	0.132948	Plate1	Visit 1		ONC	OID21238	P30260	-0.293306
CDC27	TR20017	0.0729705	Plate1	Visit 1		ONC	OID21238	P30260	-0.293306
CDC27	TR20015	-1.07605	Plate1	Visit 1	Active	ONC	OID21238	P30260	-0.293306
CDC27	TR20007	-0.0927378	Plate1	Visit 1	Active	ONC	OID21238	P30260	-0.293306
CDC27	TR20041	-0.0515674	Plate1	Visit 1	Active	ONC	OID21238	P30260	-0.293306
CDC27	TR20093	-0.122818	Plate1	Visit 1	Active	ONC	OID21238	P30260	-0.293306
CDC27	TR20104	-0.767979	Plate1	Visit 1	Active	ONC	OID21238	P30260	-0.293306
CDC27	TR20119	-0.512377	Plate1	Visit 1	Active	ONC	OID21238	P30260	-0.293306
CDC27	TR20069	-0.419547	Plate1	Visit 1	Active	ONC	OID21238	P30260	-0.293306
CDC27	TR20045	-0.222843	Plate1	Visit 1	Active	ONC	OID21238	P30260	-0.293306
CDC27	TR20066	-1.20613	Plate1	Visit 1	Placebo	ONC	OID21238	P30260	-0.293306
CDC27	TR20087	0.130782	Plate1	Visit 1		ONC	OID21238	P30260	-0.293306
CDC27	TR20064	-0.0888248	Plate1	Visit 1	Active	ONC	OID21238	P30260	-0.293306
CDC27	TR20020	-0.108219	Plate1	Visit 1	Active	ONC	OID21238	P30260	-0.293306
CDC27	TR20016	-0.162723	Plate1	Visit 1	Placebo	ONC	OID21238	P30260	-0.293306
CDC27	TR20076	0.00190871	Plate2	Visit 1	Placebo	ONC	OID21238	P30260	-0.597414
CDC27	TR20102	0.102452	Plate2	Visit 1	Active	ONC	OID21238	P30260	-0.597414
CDC27	TR20080	-0.108422	Plate2	Visit 1	Placebo	ONC	OID21238	P30260	-0.597414
CDC27	TR20083	-0.333398	Plate2	Visit 1		ONC	OID21238	P30260	-0.597414
CDC27	TR20001	-0.577587	Plate2	Visit 1		ONC	OID21238	P30260	-0.597414
CDC27	TR20032	-0.445541	Plate2	Visit 1	Active	ONC	OID21238	P30260	-0.597414
CDC27	TR20037	0.257326	Plate2	Visit 1	Active	ONC	OID21238	P30260	-0.597414
CDC27	TR20068	-0.301197	Plate2	Visit 1	Active	ONC	OID21238	P30260	-0.597414
CDC27	TR20034	0.486485	Plate2	Visit 1		ONC	OID21238	P30260	-0.597414
CDC27	TR20095	-0.625036	Plate2	Visit 1	Active	ONC	OID21238	P30260	-0.597414
CDC27	TR20098	-0.40115	Plate2	Visit 1	Placebo	ONC	OID21238	P30260	-0.597414
CDC27	TR20028	0.56715	Plate2	Visit 1	Active	ONC	OID21238	P30260	-0.597414
CDC27	TR20005	-0.533555	Plate2	Visit 1	Active	ONC	OID21238	P30260	-0.597414
CDC27	TR20101	-0.277778	Plate2	Visit 1	Active	ONC	OID21238	P30260	-0.597414
CDC27	TR20086	-0.464257	Plate2	Visit 1		ONC	OID21238	P30260	-0.597414
CDC27	TR20021	0.187365	Plate2	Visit 1	Active	ONC	OID21238	P30260	-0.597414
CDC27	TR20096	-0.266889	Plate2	Visit 1	Placebo	ONC	OID21238	P30260	-0.597414
CDC27	TR20084	-0.243131	Plate2	Visit 1	Active	ONC	OID21238	P30260	-0.597414
CDC27	TR20022	-0.552407	Plate2	Visit 1	Placebo	ONC	OID21238	P30260	-0.597414
CDC27	TR20091	-0.493244	Plate2	Visit 1	Active	ONC	OID21238	P30260	-0.597414
CDC27	TR20092	0.0603006	Plate2	Visit 1		ONC	OID21238	P30260	-0.597414
CDC27	TR20023	-0.095473	Plate2	Visit 1	Placebo	ONC	OID21238	P30260	-0.597414
CDC27	TR20105	0.0650022	Plate4	Visit 1	Active	ONC	OID21238	P30260	-0.718483
CDC27	TR20060	-0.626566	Plate4	Visit 1	Active	ONC	OID21238	P30260	-0.718483
CDC27	TR20077	-1.1975	Plate4	Visit 1	Active	ONC	OID21238	P30260	-0.718483
CDC27	TR20107	-1.00664	Plate4	Visit 1	Active	ONC	OID21238	P30260	-0.718483
CDC27	TR20019	-0.936239	Plate4	Visit 1		ONC	OID21238	P30260	-0.718483
CDC27	TR20029	-0.415758	Plate4	Visit 1		ONC	OID21238	P30260	-0.718483
CDC27	TR20082	-0.715583	Plate4	Visit 1	Placebo	ONC	OID21238	P30260	-0.718483
CDC27	TR20013	-0.876759	Plate4	Visit 1	Active	ONC	OID21238	P30260	-0.718483
CDC27	TR20090	-0.193089	Plate4	Visit 1		ONC	OID21238	P30260	-0.718483
CDC27	TR20014	-0.540921	Plate4	Visit 1	Active	ONC	OID21238	P30260	-0.718483
CDC27	TR20094	-0.428672	Plate4	Visit 1	Active	ONC	OID21238	P30260	-0.718483
CDC27	TR20048	-0.698832	Plate4	Visit 1	Placebo	ONC	OID21238	P30260	-0.718483
CDC27	TR20103	-0.946278	Plate4	Visit 1	Placebo	ONC	OID21238	P30260	-0.718483
CDC27	TR20118	-1.25917	Plate4	Visit 1	Active	ONC	OID21238	P30260	-0.718483
CDC27	TR20117	-1.21355	Plate4	Visit 1	Placebo	ONC	OID21238	P30260	-0.718483
CDC27	TR20014	0.623333	Plate1	Visit 3	Active	ONC	OID21238	P30260	-0.293306
CDC27	TR20094	-1.22847	Plate1	Visit 3	Active	ONC	OID21238	P30260	-0.293306
CDC27	TR20060	-0.946736	Plate1	Visit 3	Active	ONC	OID21238	P30260	-0.293306
CDC27	TR20022	-0.229211	Plate1	Visit 3	Placebo	ONC	OID21238	P30260	-0.293306
CDC27	TR20079	-0.490004	Plate1	Visit 3	Active	ONC	OID21238	P30260	-0.293306
CDC27	TR20041	-0.319436	Plate1	Visit 3	Active	ONC	OID21238	P30260	-0.293306
CDC27	TR20075	0.017392	Plate1	Visit 3	Active	ONC	OID21238	P30260	-0.293306
CDC27	TR20069	-0.631138	Plate1	Visit 3	Active	ONC	OID21238	P30260	-0.293306
CDC27	TR20013	0.0321769	Plate1	Visit 3	Active	ONC	OID21238	P30260	-0.293306
CDC27	TR20095	-0.567393	Plate1	Visit 3	Active	ONC	OID21238	P30260	-0.293306
CDC27	TR20084	-0.162134	Plate2	Visit 3	Active	ONC	OID21238	P30260	-0.597414
CDC27	TR20032	0.161649	Plate2	Visit 3	Active	ONC	OID21238	P30260	-0.597414
CDC27	TR20005	-0.636008	Plate2	Visit 3	Active	ONC	OID21238	P30260	-0.597414
CDC27	TR20080	-0.128411	Plate2	Visit 3	Placebo	ONC	OID21238	P30260	-0.597414
CDC27	TR20007	-0.488385	Plate2	Visit 3	Active	ONC	OID21238	P30260	-0.597414
CDC27	TR20081	-0.762271	Plate2	Visit 3	Active	ONC	OID21238	P30260	-0.597414
CDC27	TR20064	-0.645356	Plate2	Visit 3	Active	ONC	OID21238	P30260	-0.597414
CDC27	TR20021	-0.235546	Plate2	Visit 3	Active	ONC	OID21238	P30260	-0.597414
CDC27	TR20015	0.135893	Plate2	Visit 3	Active	ONC	OID21238	P30260	-0.597414
CDC27	TR20016	0.680403	Plate2	Visit 3	Placebo	ONC	OID21238	P30260	-0.597414
CDC27	TR20093	-0.0227101	Plate2	Visit 3	Active	ONC	OID21238	P30260	-0.597414
CDC27	TR20020	-0.863365	Plate2	Visit 3	Active	ONC	OID21238	P30260	-0.597414
CDC27	TR20044	-0.294632	Plate2	Visit 3	Active	ONC	OID21238	P30260	-0.597414
CDC27	TR20068	-0.448683	Plate2	Visit 3	Active	ONC	OID21238	P30260	-0.597414
CDC27	TR20042	-1.14227	Plate4	Visit 3	Placebo	ONC	OID21238	P30260	-0.718483
CDC27	TR20028	0.365584	Plate4	Visit 3	Active	ONC	OID21238	P30260	-0.718483
CDC27	TR20091	-1.21542	Plate4	Visit 3	Active	ONC	OID21238	P30260	-0.718483
CDC27	TR20023	0.142588	Plate4	Visit 3	Placebo	ONC	OID21238	P30260	-0.718483
CDC27	TR20066	-0.712161	Plate4	Visit 3	Placebo	ONC	OID21238	P30260	-0.718483
CDC37	TR20042	0.0700661	Plate1	Visit 1	Placebo	ONC	OID21470	Q16543	-0.924239
CDC37	TR20081	0.454016	Plate1	Visit 1	Active	ONC	OID21470	Q16543	-0.924239
CDC37	TR20075	-0.36169	Plate1	Visit 1	Active	ONC	OID21470	Q16543	-0.924239
CDC37	TR20114	0.187758	Plate1	Visit 1	Active	ONC	OID21470	Q16543	-0.924239
CDC37	TR20109	0.0197261	Plate1	Visit 1	Placebo	ONC	OID21470	Q16543	-0.924239
CDC37	TR20044	3.11062	Plate1	Visit 1	Active	ONC	OID21470	Q16543	-0.924239
CDC37	TR20106	0.301068	Plate1	Visit 1	Active	ONC	OID21470	Q16543	-0.924239
CDC37	TR20079	1.70618	Plate1	Visit 1	Active	ONC	OID21470	Q16543	-0.924239
CDC37	TR20025	1.33435	Plate1	Visit 1		ONC	OID21470	Q16543	-0.924239
CDC37	TR20017	0.66606	Plate1	Visit 1		ONC	OID21470	Q16543	-0.924239
CDC37	TR20015	0.0668071	Plate1	Visit 1	Active	ONC	OID21470	Q16543	-0.924239
CDC37	TR20007	1.13582	Plate1	Visit 1	Active	ONC	OID21470	Q16543	-0.924239
CDC37	TR20041	2.37962	Plate1	Visit 1	Active	ONC	OID21470	Q16543	-0.924239
CDC37	TR20093	-0.796583	Plate1	Visit 1	Active	ONC	OID21470	Q16543	-0.924239
CDC37	TR20104	-0.59965	Plate1	Visit 1	Active	ONC	OID21470	Q16543	-0.924239
CDC37	TR20119	0.141199	Plate1	Visit 1	Active	ONC	OID21470	Q16543	-0.924239
CDC37	TR20069	-0.0516657	Plate1	Visit 1	Active	ONC	OID21470	Q16543	-0.924239
CDC37	TR20045	2.27031	Plate1	Visit 1	Active	ONC	OID21470	Q16543	-0.924239
CDC37	TR20066	-1.20679	Plate1	Visit 1	Placebo	ONC	OID21470	Q16543	-0.924239
CDC37	TR20087	3.04471	Plate1	Visit 1		ONC	OID21470	Q16543	-0.924239
CDC37	TR20064	0.564047	Plate1	Visit 1	Active	ONC	OID21470	Q16543	-0.924239
CDC37	TR20020	0.957067	Plate1	Visit 1	Active	ONC	OID21470	Q16543	-0.924239
CDC37	TR20016	0.378339	Plate1	Visit 1	Placebo	ONC	OID21470	Q16543	-0.924239
CDC37	TR20076	1.02133	Plate2	Visit 1	Placebo	ONC	OID21470	Q16543	-0.619149
CDC37	TR20102	1.26491	Plate2	Visit 1	Active	ONC	OID21470	Q16543	-0.619149
CDC37	TR20080	0.251876	Plate2	Visit 1	Placebo	ONC	OID21470	Q16543	-0.619149
CDC37	TR20083	0.420077	Plate2	Visit 1		ONC	OID21470	Q16543	-0.619149
CDC37	TR20001	1.4215	Plate2	Visit 1		ONC	OID21470	Q16543	-0.619149
CDC37	TR20032	0.489831	Plate2	Visit 1	Active	ONC	OID21470	Q16543	-0.619149
CDC37	TR20037	3.3932	Plate2	Visit 1	Active	ONC	OID21470	Q16543	-0.619149
CDC37	TR20068	1.03197	Plate2	Visit 1	Active	ONC	OID21470	Q16543	-0.619149
CDC37	TR20034	4.13084	Plate2	Visit 1		ONC	OID21470	Q16543	-0.619149
CDC37	TR20095	0.707667	Plate2	Visit 1	Active	ONC	OID21470	Q16543	-0.619149
CDC37	TR20098	0.713556	Plate2	Visit 1	Placebo	ONC	OID21470	Q16543	-0.619149
CDC37	TR20028	2.10058	Plate2	Visit 1	Active	ONC	OID21470	Q16543	-0.619149
CDC37	TR20005	-0.169361	Plate2	Visit 1	Active	ONC	OID21470	Q16543	-0.619149
CDC37	TR20101	1.0957	Plate2	Visit 1	Active	ONC	OID21470	Q16543	-0.619149
CDC37	TR20086	0.568391	Plate2	Visit 1		ONC	OID21470	Q16543	-0.619149
CDC37	TR20021	4.21425	Plate2	Visit 1	Active	ONC	OID21470	Q16543	-0.619149
CDC37	TR20096	0.103056	Plate2	Visit 1	Placebo	ONC	OID21470	Q16543	-0.619149
CDC37	TR20084	0.496439	Plate2	Visit 1	Active	ONC	OID21470	Q16543	-0.619149
CDC37	TR20022	2.25031	Plate2	Visit 1	Placebo	ONC	OID21470	Q16543	-0.619149
CDC37	TR20091	-0.103399	Plate2	Visit 1	Active	ONC	OID21470	Q16543	-0.619149
CDC37	TR20092	1.44015	Plate2	Visit 1		ONC	OID21470	Q16543	-0.619149
CDC37	TR20023	0.614899	Plate2	Visit 1	Placebo	ONC	OID21470	Q16543	-0.619149
CDC37	TR20105	2.42011	Plate4	Visit 1	Active	ONC	OID21470	Q16543	-0.358618
CDC37	TR20060	-0.082395	Plate4	Visit 1	Active	ONC	OID21470	Q16543	-0.358618
CDC37	TR20077	0.799567	Plate4	Visit 1	Active	ONC	OID21470	Q16543	-0.358618
CDC37	TR20107	1.48284	Plate4	Visit 1	Active	ONC	OID21470	Q16543	-0.358618
CDC37	TR20019	1.28463	Plate4	Visit 1		ONC	OID21470	Q16543	-0.358618
CDC37	TR20029	1.56443	Plate4	Visit 1		ONC	OID21470	Q16543	-0.358618
CDC37	TR20082	1.33499	Plate4	Visit 1	Placebo	ONC	OID21470	Q16543	-0.358618
CDC37	TR20013	1.63012	Plate4	Visit 1	Active	ONC	OID21470	Q16543	-0.358618
CDC37	TR20090	1.78773	Plate4	Visit 1		ONC	OID21470	Q16543	-0.358618
CDC37	TR20014	0.569259	Plate4	Visit 1	Active	ONC	OID21470	Q16543	-0.358618
CDC37	TR20094	0.836147	Plate4	Visit 1	Active	ONC	OID21470	Q16543	-0.358618
CDC37	TR20048	3.09102	Plate4	Visit 1	Placebo	ONC	OID21470	Q16543	-0.358618
CDC37	TR20103	0.7017	Plate4	Visit 1	Placebo	ONC	OID21470	Q16543	-0.358618
CDC37	TR20118	0.455421	Plate4	Visit 1	Active	ONC	OID21470	Q16543	-0.358618
CDC37	TR20117	-0.699874	Plate4	Visit 1	Placebo	ONC	OID21470	Q16543	-0.358618
CDC37	TR20014	0.0800523	Plate1	Visit 3	Active	ONC	OID21470	Q16543	-0.924239
CDC37	TR20094	0.183577	Plate1	Visit 3	Active	ONC	OID21470	Q16543	-0.924239
CDC37	TR20060	-0.0182916	Plate1	Visit 3	Active	ONC	OID21470	Q16543	-0.924239
CDC37	TR20022	0.346092	Plate1	Visit 3	Placebo	ONC	OID21470	Q16543	-0.924239
CDC37	TR20079	-0.545848	Plate1	Visit 3	Active	ONC	OID21470	Q16543	-0.924239
CDC37	TR20041	1.88112	Plate1	Visit 3	Active	ONC	OID21470	Q16543	-0.924239
CDC37	TR20075	-0.629368	Plate1	Visit 3	Active	ONC	OID21470	Q16543	-0.924239
CDC37	TR20069	-0.336845	Plate1	Visit 3	Active	ONC	OID21470	Q16543	-0.924239
CDC37	TR20013	2.45683	Plate1	Visit 3	Active	ONC	OID21470	Q16543	-0.924239
CDC37	TR20095	-0.436988	Plate1	Visit 3	Active	ONC	OID21470	Q16543	-0.924239
CDC37	TR20084	0.346523	Plate2	Visit 3	Active	ONC	OID21470	Q16543	-0.619149
CDC37	TR20032	0.538338	Plate2	Visit 3	Active	ONC	OID21470	Q16543	-0.619149
CDC37	TR20005	0.507422	Plate2	Visit 3	Active	ONC	OID21470	Q16543	-0.619149
CDC37	TR20080	0.0298597	Plate2	Visit 3	Placebo	ONC	OID21470	Q16543	-0.619149
CDC37	TR20007	2.05869	Plate2	Visit 3	Active	ONC	OID21470	Q16543	-0.619149
CDC37	TR20081	-0.450109	Plate2	Visit 3	Active	ONC	OID21470	Q16543	-0.619149
CDC37	TR20064	-0.73197	Plate2	Visit 3	Active	ONC	OID21470	Q16543	-0.619149
CDC37	TR20021	-0.0785085	Plate2	Visit 3	Active	ONC	OID21470	Q16543	-0.619149
CDC37	TR20015	2.63987	Plate2	Visit 3	Active	ONC	OID21470	Q16543	-0.619149
CDC37	TR20016	3.0083	Plate2	Visit 3	Placebo	ONC	OID21470	Q16543	-0.619149
CDC37	TR20093	-0.234134	Plate2	Visit 3	Active	ONC	OID21470	Q16543	-0.619149
CDC37	TR20020	1.12945	Plate2	Visit 3	Active	ONC	OID21470	Q16543	-0.619149
CDC37	TR20044	1.17874	Plate2	Visit 3	Active	ONC	OID21470	Q16543	-0.619149
CDC37	TR20068	-0.594444	Plate2	Visit 3	Active	ONC	OID21470	Q16543	-0.619149
CDC37	TR20042	1.33908	Plate4	Visit 3	Placebo	ONC	OID21470	Q16543	-0.358618
CDC37	TR20028	3.04395	Plate4	Visit 3	Active	ONC	OID21470	Q16543	-0.358618
CDC37	TR20091	0.882221	Plate4	Visit 3	Active	ONC	OID21470	Q16543	-0.358618
CDC37	TR20023	1.96463	Plate4	Visit 3	Placebo	ONC	OID21470	Q16543	-0.358618
CDC37	TR20066	0.241496	Plate4	Visit 3	Placebo	ONC	OID21470	Q16543	-0.358618
CDHR2	TR20042	1.26048	Plate1	Visit 1	Placebo	ONC	OID21282	Q9BYE9	-2.15391
CDHR2	TR20081	0.686728	Plate1	Visit 1	Active	ONC	OID21282	Q9BYE9	-2.15391
CDHR2	TR20075	1.11232	Plate1	Visit 1	Active	ONC	OID21282	Q9BYE9	-2.15391
CDHR2	TR20114	0.115704	Plate1	Visit 1	Active	ONC	OID21282	Q9BYE9	-2.15391
CDHR2	TR20109	-0.151905	Plate1	Visit 1	Placebo	ONC	OID21282	Q9BYE9	-2.15391
CDHR2	TR20044	2.21859	Plate1	Visit 1	Active	ONC	OID21282	Q9BYE9	-2.15391
CDHR2	TR20106	1.85514	Plate1	Visit 1	Active	ONC	OID21282	Q9BYE9	-2.15391
CDHR2	TR20079	2.22704	Plate1	Visit 1	Active	ONC	OID21282	Q9BYE9	-2.15391
CDHR2	TR20025	0.0736414	Plate1	Visit 1		ONC	OID21282	Q9BYE9	-2.15391
CDHR2	TR20017	0.356039	Plate1	Visit 1		ONC	OID21282	Q9BYE9	-2.15391
CDHR2	TR20015	1.51926	Plate1	Visit 1	Active	ONC	OID21282	Q9BYE9	-2.15391
CDHR2	TR20007	0.64795	Plate1	Visit 1	Active	ONC	OID21282	Q9BYE9	-2.15391
CDHR2	TR20041	1.31329	Plate1	Visit 1	Active	ONC	OID21282	Q9BYE9	-2.15391
CDHR2	TR20093	2.74571	Plate1	Visit 1	Active	ONC	OID21282	Q9BYE9	-2.15391
CDHR2	TR20104	1.27869	Plate1	Visit 1	Active	ONC	OID21282	Q9BYE9	-2.15391
CDHR2	TR20119	1.91427	Plate1	Visit 1	Active	ONC	OID21282	Q9BYE9	-2.15391
CDHR2	TR20069	1.31479	Plate1	Visit 1	Active	ONC	OID21282	Q9BYE9	-2.15391
CDHR2	TR20045	0.595931	Plate1	Visit 1	Active	ONC	OID21282	Q9BYE9	-2.15391
CDHR2	TR20066	2.88345	Plate1	Visit 1	Placebo	ONC	OID21282	Q9BYE9	-2.15391
CDHR2	TR20087	0.781103	Plate1	Visit 1		ONC	OID21282	Q9BYE9	-2.15391
CDHR2	TR20064	-0.0265437	Plate1	Visit 1	Active	ONC	OID21282	Q9BYE9	-2.15391
CDHR2	TR20020	2.52095	Plate1	Visit 1	Active	ONC	OID21282	Q9BYE9	-2.15391
CDHR2	TR20016	1.39974	Plate1	Visit 1	Placebo	ONC	OID21282	Q9BYE9	-2.15391
CDHR2	TR20076	1.80159	Plate2	Visit 1	Placebo	ONC	OID21282	Q9BYE9	-2.286
CDHR2	TR20102	-0.753791	Plate2	Visit 1	Active	ONC	OID21282	Q9BYE9	-2.286
CDHR2	TR20080	0.270187	Plate2	Visit 1	Placebo	ONC	OID21282	Q9BYE9	-2.286
CDHR2	TR20083	-0.0765884	Plate2	Visit 1		ONC	OID21282	Q9BYE9	-2.286
CDHR2	TR20001	0.845542	Plate2	Visit 1		ONC	OID21282	Q9BYE9	-2.286
CDHR2	TR20032	0.785455	Plate2	Visit 1	Active	ONC	OID21282	Q9BYE9	-2.286
CDHR2	TR20037	1.2092	Plate2	Visit 1	Active	ONC	OID21282	Q9BYE9	-2.286
CDHR2	TR20068	-0.860551	Plate2	Visit 1	Active	ONC	OID21282	Q9BYE9	-2.286
CDHR2	TR20034	0.597828	Plate2	Visit 1		ONC	OID21282	Q9BYE9	-2.286
CDHR2	TR20095	1.134	Plate2	Visit 1	Active	ONC	OID21282	Q9BYE9	-2.286
CDHR2	TR20098	1.32953	Plate2	Visit 1	Placebo	ONC	OID21282	Q9BYE9	-2.286
CDHR2	TR20028	2.24668	Plate2	Visit 1	Active	ONC	OID21282	Q9BYE9	-2.286
CDHR2	TR20005	-0.163021	Plate2	Visit 1	Active	ONC	OID21282	Q9BYE9	-2.286
CDHR2	TR20101	2.74226	Plate2	Visit 1	Active	ONC	OID21282	Q9BYE9	-2.286
CDHR2	TR20086	1.97487	Plate2	Visit 1		ONC	OID21282	Q9BYE9	-2.286
CDHR2	TR20021	0.798608	Plate2	Visit 1	Active	ONC	OID21282	Q9BYE9	-2.286
CDHR2	TR20096	2.07916	Plate2	Visit 1	Placebo	ONC	OID21282	Q9BYE9	-2.286
CDHR2	TR20084	1.93243	Plate2	Visit 1	Active	ONC	OID21282	Q9BYE9	-2.286
CDHR2	TR20022	1.28053	Plate2	Visit 1	Placebo	ONC	OID21282	Q9BYE9	-2.286
CDHR2	TR20091	1.79129	Plate2	Visit 1	Active	ONC	OID21282	Q9BYE9	-2.286
CDHR2	TR20092	1.75961	Plate2	Visit 1		ONC	OID21282	Q9BYE9	-2.286
CDHR2	TR20023	0.0584428	Plate2	Visit 1	Placebo	ONC	OID21282	Q9BYE9	-2.286
CDHR2	TR20105	1.13229	Plate4	Visit 1	Active	ONC	OID21282	Q9BYE9	-2.35921
CDHR2	TR20060	-0.463163	Plate4	Visit 1	Active	ONC	OID21282	Q9BYE9	-2.35921
CDHR2	TR20077	1.91223	Plate4	Visit 1	Active	ONC	OID21282	Q9BYE9	-2.35921
CDHR2	TR20107	0.877732	Plate4	Visit 1	Active	ONC	OID21282	Q9BYE9	-2.35921
CDHR2	TR20019	1.02723	Plate4	Visit 1		ONC	OID21282	Q9BYE9	-2.35921
CDHR2	TR20029	-0.00381891	Plate4	Visit 1		ONC	OID21282	Q9BYE9	-2.35921
CDHR2	TR20082	2.51941	Plate4	Visit 1	Placebo	ONC	OID21282	Q9BYE9	-2.35921
CDHR2	TR20013	2.73056	Plate4	Visit 1	Active	ONC	OID21282	Q9BYE9	-2.35921
CDHR2	TR20090	2.13566	Plate4	Visit 1		ONC	OID21282	Q9BYE9	-2.35921
CDHR2	TR20014	2.37248	Plate4	Visit 1	Active	ONC	OID21282	Q9BYE9	-2.35921
CDHR2	TR20094	1.83716	Plate4	Visit 1	Active	ONC	OID21282	Q9BYE9	-2.35921
CDHR2	TR20048	2.86107	Plate4	Visit 1	Placebo	ONC	OID21282	Q9BYE9	-2.35921
CDHR2	TR20103	1.70611	Plate4	Visit 1	Placebo	ONC	OID21282	Q9BYE9	-2.35921
CDHR2	TR20118	1.8398	Plate4	Visit 1	Active	ONC	OID21282	Q9BYE9	-2.35921
CDHR2	TR20117	0.212205	Plate4	Visit 1	Placebo	ONC	OID21282	Q9BYE9	-2.35921
CDHR2	TR20014	2.39596	Plate1	Visit 3	Active	ONC	OID21282	Q9BYE9	-2.15391
CDHR2	TR20094	2.24773	Plate1	Visit 3	Active	ONC	OID21282	Q9BYE9	-2.15391
CDHR2	TR20060	-0.51258	Plate1	Visit 3	Active	ONC	OID21282	Q9BYE9	-2.15391
CDHR2	TR20022	1.88157	Plate1	Visit 3	Placebo	ONC	OID21282	Q9BYE9	-2.15391
CDHR2	TR20079	1.58677	Plate1	Visit 3	Active	ONC	OID21282	Q9BYE9	-2.15391
CDHR2	TR20041	1.02233	Plate1	Visit 3	Active	ONC	OID21282	Q9BYE9	-2.15391
CDHR2	TR20075	1.05426	Plate1	Visit 3	Active	ONC	OID21282	Q9BYE9	-2.15391
CDHR2	TR20069	1.34672	Plate1	Visit 3	Active	ONC	OID21282	Q9BYE9	-2.15391
CDHR2	TR20013	3.5509	Plate1	Visit 3	Active	ONC	OID21282	Q9BYE9	-2.15391
CDHR2	TR20095	1.08959	Plate1	Visit 3	Active	ONC	OID21282	Q9BYE9	-2.15391
CDHR2	TR20084	1.16553	Plate2	Visit 3	Active	ONC	OID21282	Q9BYE9	-2.286
CDHR2	TR20032	1.42539	Plate2	Visit 3	Active	ONC	OID21282	Q9BYE9	-2.286
CDHR2	TR20005	-0.268286	Plate2	Visit 3	Active	ONC	OID21282	Q9BYE9	-2.286
CDHR2	TR20080	0.116355	Plate2	Visit 3	Placebo	ONC	OID21282	Q9BYE9	-2.286
CDHR2	TR20007	0.92129	Plate2	Visit 3	Active	ONC	OID21282	Q9BYE9	-2.286
CDHR2	TR20081	0.368828	Plate2	Visit 3	Active	ONC	OID21282	Q9BYE9	-2.286
CDHR2	TR20064	-0.43208	Plate2	Visit 3	Active	ONC	OID21282	Q9BYE9	-2.286
CDHR2	TR20021	1.35357	Plate2	Visit 3	Active	ONC	OID21282	Q9BYE9	-2.286
CDHR2	TR20015	1.15493	Plate2	Visit 3	Active	ONC	OID21282	Q9BYE9	-2.286
CDHR2	TR20016	1.36848	Plate2	Visit 3	Placebo	ONC	OID21282	Q9BYE9	-2.286
CDHR2	TR20093	2.67302	Plate2	Visit 3	Active	ONC	OID21282	Q9BYE9	-2.286
CDHR2	TR20020	2.00586	Plate2	Visit 3	Active	ONC	OID21282	Q9BYE9	-2.286
CDHR2	TR20044	2.15928	Plate2	Visit 3	Active	ONC	OID21282	Q9BYE9	-2.286
CDHR2	TR20068	-0.904558	Plate2	Visit 3	Active	ONC	OID21282	Q9BYE9	-2.286
CDHR2	TR20042	0.990351	Plate4	Visit 3	Placebo	ONC	OID21282	Q9BYE9	-2.35921
CDHR2	TR20028	3.05706	Plate4	Visit 3	Active	ONC	OID21282	Q9BYE9	-2.35921
CDHR2	TR20091	1.96733	Plate4	Visit 3	Active	ONC	OID21282	Q9BYE9	-2.35921
CDHR2	TR20023	0.227206	Plate4	Visit 3	Placebo	ONC	OID21282	Q9BYE9	-2.35921
CDHR2	TR20066	2.64754	Plate4	Visit 3	Placebo	ONC	OID21282	Q9BYE9	-2.35921
CDKN1A	TR20042	1.5209	Plate1	Visit 1	Placebo	ONC	OID21319	P38936	-0.728085
CDKN1A	TR20081	2.00761	Plate1	Visit 1	Active	ONC	OID21319	P38936	-0.728085
CDKN1A	TR20075	2.70713	Plate1	Visit 1	Active	ONC	OID21319	P38936	-0.728085
CDKN1A	TR20114	0.526521	Plate1	Visit 1	Active	ONC	OID21319	P38936	-0.728085
CDKN1A	TR20109	1.50291	Plate1	Visit 1	Placebo	ONC	OID21319	P38936	-0.728085
CDKN1A	TR20044	4.25326	Plate1	Visit 1	Active	ONC	OID21319	P38936	-0.728085
CDKN1A	TR20106	0.812824	Plate1	Visit 1	Active	ONC	OID21319	P38936	-0.728085
CDKN1A	TR20079	2.15416	Plate1	Visit 1	Active	ONC	OID21319	P38936	-0.728085
CDKN1A	TR20025	3.42752	Plate1	Visit 1		ONC	OID21319	P38936	-0.728085
CDKN1A	TR20017	1.81128	Plate1	Visit 1		ONC	OID21319	P38936	-0.728085
CDKN1A	TR20015	1.06644	Plate1	Visit 1	Active	ONC	OID21319	P38936	-0.728085
CDKN1A	TR20007	3.14798	Plate1	Visit 1	Active	ONC	OID21319	P38936	-0.728085
CDKN1A	TR20041	4.56468	Plate1	Visit 1	Active	ONC	OID21319	P38936	-0.728085
CDKN1A	TR20093	2.61655	Plate1	Visit 1	Active	ONC	OID21319	P38936	-0.728085
CDKN1A	TR20104	0.0356382	Plate1	Visit 1	Active	ONC	OID21319	P38936	-0.728085
CDKN1A	TR20119	0.235091	Plate1	Visit 1	Active	ONC	OID21319	P38936	-0.728085
CDKN1A	TR20069	1.14252	Plate1	Visit 1	Active	ONC	OID21319	P38936	-0.728085
CDKN1A	TR20045	4.74534	Plate1	Visit 1	Active	ONC	OID21319	P38936	-0.728085
CDKN1A	TR20066	2.10211	Plate1	Visit 1	Placebo	ONC	OID21319	P38936	-0.728085
CDKN1A	TR20087	4.32014	Plate1	Visit 1		ONC	OID21319	P38936	-0.728085
CDKN1A	TR20064	1.04694	Plate1	Visit 1	Active	ONC	OID21319	P38936	-0.728085
CDKN1A	TR20020	3.25941	Plate1	Visit 1	Active	ONC	OID21319	P38936	-0.728085
CDKN1A	TR20016	1.03599	Plate1	Visit 1	Placebo	ONC	OID21319	P38936	-0.728085
CDKN1A	TR20076	1.2882	Plate2	Visit 1	Placebo	ONC	OID21319	P38936	0.225631
CDKN1A	TR20102	3.27993	Plate2	Visit 1	Active	ONC	OID21319	P38936	0.225631
CDKN1A	TR20080	1.37125	Plate2	Visit 1	Placebo	ONC	OID21319	P38936	0.225631
CDKN1A	TR20083	0.920262	Plate2	Visit 1		ONC	OID21319	P38936	0.225631
CDKN1A	TR20001	3.69377	Plate2	Visit 1		ONC	OID21319	P38936	0.225631
CDKN1A	TR20032	2.04739	Plate2	Visit 1	Active	ONC	OID21319	P38936	0.225631
CDKN1A	TR20037	4.76051	Plate2	Visit 1	Active	ONC	OID21319	P38936	0.225631
CDKN1A	TR20068	2.21166	Plate2	Visit 1	Active	ONC	OID21319	P38936	0.225631
CDKN1A	TR20034	5.7753	Plate2	Visit 1		ONC	OID21319	P38936	0.225631
CDKN1A	TR20095	2.13689	Plate2	Visit 1	Active	ONC	OID21319	P38936	0.225631
CDKN1A	TR20098	2.49017	Plate2	Visit 1	Placebo	ONC	OID21319	P38936	0.225631
CDKN1A	TR20028	4.30728	Plate2	Visit 1	Active	ONC	OID21319	P38936	0.225631
CDKN1A	TR20005	1.70389	Plate2	Visit 1	Active	ONC	OID21319	P38936	0.225631
CDKN1A	TR20101	1.55929	Plate2	Visit 1	Active	ONC	OID21319	P38936	0.225631
CDKN1A	TR20086	1.4094	Plate2	Visit 1		ONC	OID21319	P38936	0.225631
CDKN1A	TR20021	4.55874	Plate2	Visit 1	Active	ONC	OID21319	P38936	0.225631
CDKN1A	TR20096	0.608191	Plate2	Visit 1	Placebo	ONC	OID21319	P38936	0.225631
CDKN1A	TR20084	1.49092	Plate2	Visit 1	Active	ONC	OID21319	P38936	0.225631
CDKN1A	TR20022	3.34946	Plate2	Visit 1	Placebo	ONC	OID21319	P38936	0.225631
CDKN1A	TR20091	0.637987	Plate2	Visit 1	Active	ONC	OID21319	P38936	0.225631
CDKN1A	TR20092	3.27825	Plate2	Visit 1		ONC	OID21319	P38936	0.225631
CDKN1A	TR20023	2.79705	Plate2	Visit 1	Placebo	ONC	OID21319	P38936	0.225631
CDKN1A	TR20105	3.25011	Plate4	Visit 1	Active	ONC	OID21319	P38936	0.03913
CDKN1A	TR20060	1.18818	Plate4	Visit 1	Active	ONC	OID21319	P38936	0.03913
CDKN1A	TR20077	1.52842	Plate4	Visit 1	Active	ONC	OID21319	P38936	0.03913
CDKN1A	TR20107	2.98743	Plate4	Visit 1	Active	ONC	OID21319	P38936	0.03913
CDKN1A	TR20019	2.19353	Plate4	Visit 1		ONC	OID21319	P38936	0.03913
CDKN1A	TR20029	3.20773	Plate4	Visit 1		ONC	OID21319	P38936	0.03913
CDKN1A	TR20082	2.97797	Plate4	Visit 1	Placebo	ONC	OID21319	P38936	0.03913
CDKN1A	TR20013	2.44653	Plate4	Visit 1	Active	ONC	OID21319	P38936	0.03913
CDKN1A	TR20090	2.69536	Plate4	Visit 1		ONC	OID21319	P38936	0.03913
CDKN1A	TR20014	1.06644	Plate4	Visit 1	Active	ONC	OID21319	P38936	0.03913
CDKN1A	TR20094	3.90294	Plate4	Visit 1	Active	ONC	OID21319	P38936	0.03913
CDKN1A	TR20048	4.50718	Plate4	Visit 1	Placebo	ONC	OID21319	P38936	0.03913
CDKN1A	TR20103	1.91282	Plate4	Visit 1	Placebo	ONC	OID21319	P38936	0.03913
CDKN1A	TR20118	0.920805	Plate4	Visit 1	Active	ONC	OID21319	P38936	0.03913
CDKN1A	TR20117	0.110505	Plate4	Visit 1	Placebo	ONC	OID21319	P38936	0.03913
CDKN1A	TR20014	4.60875	Plate1	Visit 3	Active	ONC	OID21319	P38936	-0.728085
CDKN1A	TR20094	0.706603	Plate1	Visit 3	Active	ONC	OID21319	P38936	-0.728085
CDKN1A	TR20060	0.925001	Plate1	Visit 3	Active	ONC	OID21319	P38936	-0.728085
CDKN1A	TR20022	1.70211	Plate1	Visit 3	Placebo	ONC	OID21319	P38936	-0.728085
CDKN1A	TR20079	0.0976634	Plate1	Visit 3	Active	ONC	OID21319	P38936	-0.728085
CDKN1A	TR20041	3.11128	Plate1	Visit 3	Active	ONC	OID21319	P38936	-0.728085
CDKN1A	TR20075	1.08505	Plate1	Visit 3	Active	ONC	OID21319	P38936	-0.728085
CDKN1A	TR20069	0.647587	Plate1	Visit 3	Active	ONC	OID21319	P38936	-0.728085
CDKN1A	TR20013	4.53773	Plate1	Visit 3	Active	ONC	OID21319	P38936	-0.728085
CDKN1A	TR20095	0.980809	Plate1	Visit 3	Active	ONC	OID21319	P38936	-0.728085
CDKN1A	TR20084	1.15889	Plate2	Visit 3	Active	ONC	OID21319	P38936	0.225631
CDKN1A	TR20032	1.77309	Plate2	Visit 3	Active	ONC	OID21319	P38936	0.225631
CDKN1A	TR20005	2.27738	Plate2	Visit 3	Active	ONC	OID21319	P38936	0.225631
CDKN1A	TR20080	0.528905	Plate2	Visit 3	Placebo	ONC	OID21319	P38936	0.225631
CDKN1A	TR20007	3.04628	Plate2	Visit 3	Active	ONC	OID21319	P38936	0.225631
CDKN1A	TR20081	-0.133309	Plate2	Visit 3	Active	ONC	OID21319	P38936	0.225631
CDKN1A	TR20064	0.268271	Plate2	Visit 3	Active	ONC	OID21319	P38936	0.225631
CDKN1A	TR20021	1.24849	Plate2	Visit 3	Active	ONC	OID21319	P38936	0.225631
CDKN1A	TR20015	4.74416	Plate2	Visit 3	Active	ONC	OID21319	P38936	0.225631
CDKN1A	TR20016	4.7454	Plate2	Visit 3	Placebo	ONC	OID21319	P38936	0.225631
CDKN1A	TR20093	2.94224	Plate2	Visit 3	Active	ONC	OID21319	P38936	0.225631
CDKN1A	TR20020	3.12012	Plate2	Visit 3	Active	ONC	OID21319	P38936	0.225631
CDKN1A	TR20044	2.12798	Plate2	Visit 3	Active	ONC	OID21319	P38936	0.225631
CDKN1A	TR20068	0.540229	Plate2	Visit 3	Active	ONC	OID21319	P38936	0.225631
CDKN1A	TR20042	3.00398	Plate4	Visit 3	Placebo	ONC	OID21319	P38936	0.03913
CDKN1A	TR20028	5.2981	Plate4	Visit 3	Active	ONC	OID21319	P38936	0.03913
CDKN1A	TR20091	1.39171	Plate4	Visit 3	Active	ONC	OID21319	P38936	0.03913
CDKN1A	TR20023	4.93871	Plate4	Visit 3	Placebo	ONC	OID21319	P38936	0.03913
CDKN1A	TR20066	0.864041	Plate4	Visit 3	Placebo	ONC	OID21319	P38936	0.03913
CDKN2D	TR20042	0.388789	Plate1	Visit 1	Placebo	ONC	OID21295	P55273	-0.638928
CDKN2D	TR20081	0.726388	Plate1	Visit 1	Active	ONC	OID21295	P55273	-0.638928
CDKN2D	TR20075	2.06522	Plate1	Visit 1	Active	ONC	OID21295	P55273	-0.638928
CDKN2D	TR20114	0.0218835	Plate1	Visit 1	Active	ONC	OID21295	P55273	-0.638928
CDKN2D	TR20109	0.544139	Plate1	Visit 1	Placebo	ONC	OID21295	P55273	-0.638928
CDKN2D	TR20044	4.71405	Plate1	Visit 1	Active	ONC	OID21295	P55273	-0.638928
CDKN2D	TR20106	0.670903	Plate1	Visit 1	Active	ONC	OID21295	P55273	-0.638928
CDKN2D	TR20079	2.10181	Plate1	Visit 1	Active	ONC	OID21295	P55273	-0.638928
CDKN2D	TR20025	2.09044	Plate1	Visit 1		ONC	OID21295	P55273	-0.638928
CDKN2D	TR20017	1.08721	Plate1	Visit 1		ONC	OID21295	P55273	-0.638928
CDKN2D	TR20015	-0.451608	Plate1	Visit 1	Active	ONC	OID21295	P55273	-0.638928
CDKN2D	TR20007	2.0751	Plate1	Visit 1	Active	ONC	OID21295	P55273	-0.638928
CDKN2D	TR20041	3.26645	Plate1	Visit 1	Active	ONC	OID21295	P55273	-0.638928
CDKN2D	TR20093	0.96922	Plate1	Visit 1	Active	ONC	OID21295	P55273	-0.638928
CDKN2D	TR20104	-1.01967	Plate1	Visit 1	Active	ONC	OID21295	P55273	-0.638928
CDKN2D	TR20119	-0.0198172	Plate1	Visit 1	Active	ONC	OID21295	P55273	-0.638928
CDKN2D	TR20069	0.000259695	Plate1	Visit 1	Active	ONC	OID21295	P55273	-0.638928
CDKN2D	TR20045	3.36969	Plate1	Visit 1	Active	ONC	OID21295	P55273	-0.638928
CDKN2D	TR20066	1.06831	Plate1	Visit 1	Placebo	ONC	OID21295	P55273	-0.638928
CDKN2D	TR20087	3.5989	Plate1	Visit 1		ONC	OID21295	P55273	-0.638928
CDKN2D	TR20064	0.268473	Plate1	Visit 1	Active	ONC	OID21295	P55273	-0.638928
CDKN2D	TR20020	1.72248	Plate1	Visit 1	Active	ONC	OID21295	P55273	-0.638928
CDKN2D	TR20016	0.605244	Plate1	Visit 1	Placebo	ONC	OID21295	P55273	-0.638928
CDKN2D	TR20076	0.403598	Plate2	Visit 1	Placebo	ONC	OID21295	P55273	-1.20072
CDKN2D	TR20102	1.69258	Plate2	Visit 1	Active	ONC	OID21295	P55273	-1.20072
CDKN2D	TR20080	-0.0395812	Plate2	Visit 1	Placebo	ONC	OID21295	P55273	-1.20072
CDKN2D	TR20083	-0.222056	Plate2	Visit 1		ONC	OID21295	P55273	-1.20072
CDKN2D	TR20001	1.13314	Plate2	Visit 1		ONC	OID21295	P55273	-1.20072
CDKN2D	TR20032	0.164427	Plate2	Visit 1	Active	ONC	OID21295	P55273	-1.20072
CDKN2D	TR20037	3.89515	Plate2	Visit 1	Active	ONC	OID21295	P55273	-1.20072
CDKN2D	TR20068	2.05064	Plate2	Visit 1	Active	ONC	OID21295	P55273	-1.20072
CDKN2D	TR20034	4.73875	Plate2	Visit 1		ONC	OID21295	P55273	-1.20072
CDKN2D	TR20095	0.0155354	Plate2	Visit 1	Active	ONC	OID21295	P55273	-1.20072
CDKN2D	TR20098	0.42253	Plate2	Visit 1	Placebo	ONC	OID21295	P55273	-1.20072
CDKN2D	TR20028	2.87391	Plate2	Visit 1	Active	ONC	OID21295	P55273	-1.20072
CDKN2D	TR20005	-0.100258	Plate2	Visit 1	Active	ONC	OID21295	P55273	-1.20072
CDKN2D	TR20101	0.996043	Plate2	Visit 1	Active	ONC	OID21295	P55273	-1.20072
CDKN2D	TR20086	0.391803	Plate2	Visit 1		ONC	OID21295	P55273	-1.20072
CDKN2D	TR20021	3.6345	Plate2	Visit 1	Active	ONC	OID21295	P55273	-1.20072
CDKN2D	TR20096	-0.286357	Plate2	Visit 1	Placebo	ONC	OID21295	P55273	-1.20072
CDKN2D	TR20084	0.0827468	Plate2	Visit 1	Active	ONC	OID21295	P55273	-1.20072
CDKN2D	TR20022	2.31383	Plate2	Visit 1	Placebo	ONC	OID21295	P55273	-1.20072
CDKN2D	TR20091	-0.638761	Plate2	Visit 1	Active	ONC	OID21295	P55273	-1.20072
CDKN2D	TR20092	2.41252	Plate2	Visit 1		ONC	OID21295	P55273	-1.20072
CDKN2D	TR20023	3.51021	Plate2	Visit 1	Placebo	ONC	OID21295	P55273	-1.20072
CDKN2D	TR20105	2.02579	Plate4	Visit 1	Active	ONC	OID21295	P55273	-1.08674
CDKN2D	TR20060	-0.731866	Plate4	Visit 1	Active	ONC	OID21295	P55273	-1.08674
CDKN2D	TR20077	-0.32549	Plate4	Visit 1	Active	ONC	OID21295	P55273	-1.08674
CDKN2D	TR20107	1.42239	Plate4	Visit 1	Active	ONC	OID21295	P55273	-1.08674
CDKN2D	TR20019	0.753431	Plate4	Visit 1		ONC	OID21295	P55273	-1.08674
CDKN2D	TR20029	1.54754	Plate4	Visit 1		ONC	OID21295	P55273	-1.08674
CDKN2D	TR20082	0.929806	Plate4	Visit 1	Placebo	ONC	OID21295	P55273	-1.08674
CDKN2D	TR20013	1.28268	Plate4	Visit 1	Active	ONC	OID21295	P55273	-1.08674
CDKN2D	TR20090	1.04029	Plate4	Visit 1		ONC	OID21295	P55273	-1.08674
CDKN2D	TR20014	-0.226445	Plate4	Visit 1	Active	ONC	OID21295	P55273	-1.08674
CDKN2D	TR20094	1.64174	Plate4	Visit 1	Active	ONC	OID21295	P55273	-1.08674
CDKN2D	TR20048	3.13814	Plate4	Visit 1	Placebo	ONC	OID21295	P55273	-1.08674
CDKN2D	TR20103	-0.254535	Plate4	Visit 1	Placebo	ONC	OID21295	P55273	-1.08674
CDKN2D	TR20118	-0.262311	Plate4	Visit 1	Active	ONC	OID21295	P55273	-1.08674
CDKN2D	TR20117	-0.732978	Plate4	Visit 1	Placebo	ONC	OID21295	P55273	-1.08674
CDKN2D	TR20014	4.04001	Plate1	Visit 3	Active	ONC	OID21295	P55273	-0.638928
CDKN2D	TR20094	0.290363	Plate1	Visit 3	Active	ONC	OID21295	P55273	-0.638928
CDKN2D	TR20060	-0.763382	Plate1	Visit 3	Active	ONC	OID21295	P55273	-0.638928
CDKN2D	TR20022	1.52986	Plate1	Visit 3	Placebo	ONC	OID21295	P55273	-0.638928
CDKN2D	TR20079	-0.644858	Plate1	Visit 3	Active	ONC	OID21295	P55273	-0.638928
CDKN2D	TR20041	2.00989	Plate1	Visit 3	Active	ONC	OID21295	P55273	-0.638928
CDKN2D	TR20075	-0.370521	Plate1	Visit 3	Active	ONC	OID21295	P55273	-0.638928
CDKN2D	TR20069	-0.00284516	Plate1	Visit 3	Active	ONC	OID21295	P55273	-0.638928
CDKN2D	TR20013	3.80417	Plate1	Visit 3	Active	ONC	OID21295	P55273	-0.638928
CDKN2D	TR20095	-0.227967	Plate1	Visit 3	Active	ONC	OID21295	P55273	-0.638928
CDKN2D	TR20084	-0.18405	Plate2	Visit 3	Active	ONC	OID21295	P55273	-1.20072
CDKN2D	TR20032	0.153357	Plate2	Visit 3	Active	ONC	OID21295	P55273	-1.20072
CDKN2D	TR20005	0.378795	Plate2	Visit 3	Active	ONC	OID21295	P55273	-1.20072
CDKN2D	TR20080	-0.601435	Plate2	Visit 3	Placebo	ONC	OID21295	P55273	-1.20072
CDKN2D	TR20007	2.16901	Plate2	Visit 3	Active	ONC	OID21295	P55273	-1.20072
CDKN2D	TR20081	-0.874644	Plate2	Visit 3	Active	ONC	OID21295	P55273	-1.20072
CDKN2D	TR20064	-0.844334	Plate2	Visit 3	Active	ONC	OID21295	P55273	-1.20072
CDKN2D	TR20021	-0.59432	Plate2	Visit 3	Active	ONC	OID21295	P55273	-1.20072
CDKN2D	TR20015	2.82438	Plate2	Visit 3	Active	ONC	OID21295	P55273	-1.20072
CDKN2D	TR20016	3.51312	Plate2	Visit 3	Placebo	ONC	OID21295	P55273	-1.20072
CDKN2D	TR20093	0.582726	Plate2	Visit 3	Active	ONC	OID21295	P55273	-1.20072
CDKN2D	TR20020	0.53338	Plate2	Visit 3	Active	ONC	OID21295	P55273	-1.20072
CDKN2D	TR20044	0.929418	Plate2	Visit 3	Active	ONC	OID21295	P55273	-1.20072
CDKN2D	TR20068	0.727251	Plate2	Visit 3	Active	ONC	OID21295	P55273	-1.20072
CDKN2D	TR20042	1.76444	Plate4	Visit 3	Placebo	ONC	OID21295	P55273	-1.08674
CDKN2D	TR20028	4.28193	Plate4	Visit 3	Active	ONC	OID21295	P55273	-1.08674
CDKN2D	TR20091	-0.0815689	Plate4	Visit 3	Active	ONC	OID21295	P55273	-1.08674
CDKN2D	TR20023	4.51012	Plate4	Visit 3	Placebo	ONC	OID21295	P55273	-1.08674
CDKN2D	TR20066	-0.16968	Plate4	Visit 3	Placebo	ONC	OID21295	P55273	-1.08674
CDNF	TR20042	0.422188	Plate1	Visit 1	Placebo	ONC	OID21318	Q49AH0	-2.67493
CDNF	TR20081	-0.267171	Plate1	Visit 1	Active	ONC	OID21318	Q49AH0	-2.67493
CDNF	TR20075	0.508192	Plate1	Visit 1	Active	ONC	OID21318	Q49AH0	-2.67493
CDNF	TR20114	-0.285749	Plate1	Visit 1	Active	ONC	OID21318	Q49AH0	-2.67493
CDNF	TR20109	-0.205436	Plate1	Visit 1	Placebo	ONC	OID21318	Q49AH0	-2.67493
CDNF	TR20044	0.704501	Plate1	Visit 1	Active	ONC	OID21318	Q49AH0	-2.67493
CDNF	TR20106	0.207475	Plate1	Visit 1	Active	ONC	OID21318	Q49AH0	-2.67493
CDNF	TR20079	1.19988	Plate1	Visit 1	Active	ONC	OID21318	Q49AH0	-2.67493
CDNF	TR20025	0.077141	Plate1	Visit 1		ONC	OID21318	Q49AH0	-2.67493
CDNF	TR20017	0.472286	Plate1	Visit 1		ONC	OID21318	Q49AH0	-2.67493
CDNF	TR20015	-0.352476	Plate1	Visit 1	Active	ONC	OID21318	Q49AH0	-2.67493
CDNF	TR20007	-0.123105	Plate1	Visit 1	Active	ONC	OID21318	Q49AH0	-2.67493
CDNF	TR20041	0.816809	Plate1	Visit 1	Active	ONC	OID21318	Q49AH0	-2.67493
CDNF	TR20093	0.268919	Plate1	Visit 1	Active	ONC	OID21318	Q49AH0	-2.67493
CDNF	TR20104	-0.521926	Plate1	Visit 1	Active	ONC	OID21318	Q49AH0	-2.67493
CDNF	TR20119	-0.177398	Plate1	Visit 1	Active	ONC	OID21318	Q49AH0	-2.67493
CDNF	TR20069	0.362993	Plate1	Visit 1	Active	ONC	OID21318	Q49AH0	-2.67493
CDNF	TR20045	1.2094	Plate1	Visit 1	Active	ONC	OID21318	Q49AH0	-2.67493
CDNF	TR20066	1.07024	Plate1	Visit 1	Placebo	ONC	OID21318	Q49AH0	-2.67493
CDNF	TR20087	0.469937	Plate1	Visit 1		ONC	OID21318	Q49AH0	-2.67493
CDNF	TR20064	0.474825	Plate1	Visit 1	Active	ONC	OID21318	Q49AH0	-2.67493
CDNF	TR20020	-0.0741003	Plate1	Visit 1	Active	ONC	OID21318	Q49AH0	-2.67493
CDNF	TR20016	-0.291272	Plate1	Visit 1	Placebo	ONC	OID21318	Q49AH0	-2.67493
CDNF	TR20076	0.98656	Plate2	Visit 1	Placebo	ONC	OID21318	Q49AH0	-3.27091
CDNF	TR20102	0.249631	Plate2	Visit 1	Active	ONC	OID21318	Q49AH0	-3.27091
CDNF	TR20080	-0.567808	Plate2	Visit 1	Placebo	ONC	OID21318	Q49AH0	-3.27091
CDNF	TR20083	-0.561452	Plate2	Visit 1		ONC	OID21318	Q49AH0	-3.27091
CDNF	TR20001	-0.400492	Plate2	Visit 1		ONC	OID21318	Q49AH0	-3.27091
CDNF	TR20032	0.299094	Plate2	Visit 1	Active	ONC	OID21318	Q49AH0	-3.27091
CDNF	TR20037	0.563465	Plate2	Visit 1	Active	ONC	OID21318	Q49AH0	-3.27091
CDNF	TR20068	0.0636987	Plate2	Visit 1	Active	ONC	OID21318	Q49AH0	-3.27091
CDNF	TR20034	1.06719	Plate2	Visit 1		ONC	OID21318	Q49AH0	-3.27091
CDNF	TR20095	-0.127658	Plate2	Visit 1	Active	ONC	OID21318	Q49AH0	-3.27091
CDNF	TR20098	0.313707	Plate2	Visit 1	Placebo	ONC	OID21318	Q49AH0	-3.27091
CDNF	TR20028	-0.291937	Plate2	Visit 1	Active	ONC	OID21318	Q49AH0	-3.27091
CDNF	TR20005	-0.0910058	Plate2	Visit 1	Active	ONC	OID21318	Q49AH0	-3.27091
CDNF	TR20101	-0.636623	Plate2	Visit 1	Active	ONC	OID21318	Q49AH0	-3.27091
CDNF	TR20086	0.0550831	Plate2	Visit 1		ONC	OID21318	Q49AH0	-3.27091
CDNF	TR20021	0.336899	Plate2	Visit 1	Active	ONC	OID21318	Q49AH0	-3.27091
CDNF	TR20096	0.039154	Plate2	Visit 1	Placebo	ONC	OID21318	Q49AH0	-3.27091
CDNF	TR20084	0.257951	Plate2	Visit 1	Active	ONC	OID21318	Q49AH0	-3.27091
CDNF	TR20022	-1.30861	Plate2	Visit 1	Placebo	ONC	OID21318	Q49AH0	-3.27091
CDNF	TR20091	-0.363225	Plate2	Visit 1	Active	ONC	OID21318	Q49AH0	-3.27091
CDNF	TR20092	-0.504562	Plate2	Visit 1		ONC	OID21318	Q49AH0	-3.27091
CDNF	TR20023	-0.0347876	Plate2	Visit 1	Placebo	ONC	OID21318	Q49AH0	-3.27091
CDNF	TR20105	0.350553	Plate4	Visit 1	Active	ONC	OID21318	Q49AH0	-3.1366
CDNF	TR20060	0.733167	Plate4	Visit 1	Active	ONC	OID21318	Q49AH0	-3.1366
CDNF	TR20077	0.276153	Plate4	Visit 1	Active	ONC	OID21318	Q49AH0	-3.1366
CDNF	TR20107	0.277591	Plate4	Visit 1	Active	ONC	OID21318	Q49AH0	-3.1366
CDNF	TR20019	-0.177938	Plate4	Visit 1		ONC	OID21318	Q49AH0	-3.1366
CDNF	TR20029	-0.21287	Plate4	Visit 1		ONC	OID21318	Q49AH0	-3.1366
CDNF	TR20082	0.33051	Plate4	Visit 1	Placebo	ONC	OID21318	Q49AH0	-3.1366
CDNF	TR20013	-0.0454309	Plate4	Visit 1	Active	ONC	OID21318	Q49AH0	-3.1366
CDNF	TR20090	-0.53757	Plate4	Visit 1		ONC	OID21318	Q49AH0	-3.1366
CDNF	TR20014	0.463729	Plate4	Visit 1	Active	ONC	OID21318	Q49AH0	-3.1366
CDNF	TR20094	0.129479	Plate4	Visit 1	Active	ONC	OID21318	Q49AH0	-3.1366
CDNF	TR20048	1.12586	Plate4	Visit 1	Placebo	ONC	OID21318	Q49AH0	-3.1366
CDNF	TR20103	-0.39973	Plate4	Visit 1	Placebo	ONC	OID21318	Q49AH0	-3.1366
CDNF	TR20118	-0.366873	Plate4	Visit 1	Active	ONC	OID21318	Q49AH0	-3.1366
CDNF	TR20117	-0.5008	Plate4	Visit 1	Placebo	ONC	OID21318	Q49AH0	-3.1366
CDNF	TR20014	0.659054	Plate1	Visit 3	Active	ONC	OID21318	Q49AH0	-2.67493
CDNF	TR20094	0.00461986	Plate1	Visit 3	Active	ONC	OID21318	Q49AH0	-2.67493
CDNF	TR20060	0.923182	Plate1	Visit 3	Active	ONC	OID21318	Q49AH0	-2.67493
CDNF	TR20022	-0.27699	Plate1	Visit 3	Placebo	ONC	OID21318	Q49AH0	-2.67493
CDNF	TR20079	0.0669473	Plate1	Visit 3	Active	ONC	OID21318	Q49AH0	-2.67493
CDNF	TR20041	0.911897	Plate1	Visit 3	Active	ONC	OID21318	Q49AH0	-2.67493
CDNF	TR20075	0.13809	Plate1	Visit 3	Active	ONC	OID21318	Q49AH0	-2.67493
CDNF	TR20069	-0.245069	Plate1	Visit 3	Active	ONC	OID21318	Q49AH0	-2.67493
CDNF	TR20013	-0.015239	Plate1	Visit 3	Active	ONC	OID21318	Q49AH0	-2.67493
CDNF	TR20095	0.335955	Plate1	Visit 3	Active	ONC	OID21318	Q49AH0	-2.67493
CDNF	TR20084	0.132307	Plate2	Visit 3	Active	ONC	OID21318	Q49AH0	-3.27091
CDNF	TR20032	0.440576	Plate2	Visit 3	Active	ONC	OID21318	Q49AH0	-3.27091
CDNF	TR20005	-0.721463	Plate2	Visit 3	Active	ONC	OID21318	Q49AH0	-3.27091
CDNF	TR20080	0.225674	Plate2	Visit 3	Placebo	ONC	OID21318	Q49AH0	-3.27091
CDNF	TR20007	-0.0401161	Plate2	Visit 3	Active	ONC	OID21318	Q49AH0	-3.27091
CDNF	TR20081	-1.03406	Plate2	Visit 3	Active	ONC	OID21318	Q49AH0	-3.27091
CDNF	TR20064	0.427141	Plate2	Visit 3	Active	ONC	OID21318	Q49AH0	-3.27091
CDNF	TR20021	0.273172	Plate2	Visit 3	Active	ONC	OID21318	Q49AH0	-3.27091
CDNF	TR20015	-0.184139	Plate2	Visit 3	Active	ONC	OID21318	Q49AH0	-3.27091
CDNF	TR20016	0.159296	Plate2	Visit 3	Placebo	ONC	OID21318	Q49AH0	-3.27091
CDNF	TR20093	-0.153391	Plate2	Visit 3	Active	ONC	OID21318	Q49AH0	-3.27091
CDNF	TR20020	0.139238	Plate2	Visit 3	Active	ONC	OID21318	Q49AH0	-3.27091
CDNF	TR20044	0.279673	Plate2	Visit 3	Active	ONC	OID21318	Q49AH0	-3.27091
CDNF	TR20068	0.057031	Plate2	Visit 3	Active	ONC	OID21318	Q49AH0	-3.27091
CDNF	TR20042	0.171651	Plate4	Visit 3	Placebo	ONC	OID21318	Q49AH0	-3.1366
CDNF	TR20028	0.521775	Plate4	Visit 3	Active	ONC	OID21318	Q49AH0	-3.1366
CDNF	TR20091	-0.155906	Plate4	Visit 3	Active	ONC	OID21318	Q49AH0	-3.1366
CDNF	TR20023	0.722477	Plate4	Visit 3	Placebo	ONC	OID21318	Q49AH0	-3.1366
CDNF	TR20066	0.582177	Plate4	Visit 3	Placebo	ONC	OID21318	Q49AH0	-3.1366
CEACAM1	TR20042	-0.304996	Plate1	Visit 1	Placebo	ONC	OID21528	P13688	-8.2474
CEACAM1	TR20081	-0.212654	Plate1	Visit 1	Active	ONC	OID21528	P13688	-8.2474
CEACAM1	TR20075	-3.11448	Plate1	Visit 1	Active	ONC	OID21528	P13688	-8.2474
CEACAM1	TR20114	-0.726338	Plate1	Visit 1	Active	ONC	OID21528	P13688	-8.2474
CEACAM1	TR20109	-0.208329	Plate1	Visit 1	Placebo	ONC	OID21528	P13688	-8.2474
CEACAM1	TR20044	-1.22842	Plate1	Visit 1	Active	ONC	OID21528	P13688	-8.2474
CEACAM1	TR20106	-0.12699	Plate1	Visit 1	Active	ONC	OID21528	P13688	-8.2474
CEACAM1	TR20079	0.411311	Plate1	Visit 1	Active	ONC	OID21528	P13688	-8.2474
CEACAM1	TR20025	-0.45718	Plate1	Visit 1		ONC	OID21528	P13688	-8.2474
CEACAM1	TR20017	0.0948613	Plate1	Visit 1		ONC	OID21528	P13688	-8.2474
CEACAM1	TR20015	-0.0871843	Plate1	Visit 1	Active	ONC	OID21528	P13688	-8.2474
CEACAM1	TR20007	-0.407315	Plate1	Visit 1	Active	ONC	OID21528	P13688	-8.2474
CEACAM1	TR20041	-0.166628	Plate1	Visit 1	Active	ONC	OID21528	P13688	-8.2474
CEACAM1	TR20093	-1.78567	Plate1	Visit 1	Active	ONC	OID21528	P13688	-8.2474
CEACAM1	TR20104	-0.43316	Plate1	Visit 1	Active	ONC	OID21528	P13688	-8.2474
CEACAM1	TR20119	-0.150284	Plate1	Visit 1	Active	ONC	OID21528	P13688	-8.2474
CEACAM1	TR20069	-0.211988	Plate1	Visit 1	Active	ONC	OID21528	P13688	-8.2474
CEACAM1	TR20045	-0.109081	Plate1	Visit 1	Active	ONC	OID21528	P13688	-8.2474
CEACAM1	TR20066	-1.71606	Plate1	Visit 1	Placebo	ONC	OID21528	P13688	-8.2474
CEACAM1	TR20087	-0.339147	Plate1	Visit 1		ONC	OID21528	P13688	-8.2474
CEACAM1	TR20064	-0.176556	Plate1	Visit 1	Active	ONC	OID21528	P13688	-8.2474
CEACAM1	TR20020	-0.1638	Plate1	Visit 1	Active	ONC	OID21528	P13688	-8.2474
CEACAM1	TR20016	-0.323212	Plate1	Visit 1	Placebo	ONC	OID21528	P13688	-8.2474
CEACAM1	TR20076	0.0797255	Plate2	Visit 1	Placebo	ONC	OID21528	P13688	-7.49377
CEACAM1	TR20102	0.159655	Plate2	Visit 1	Active	ONC	OID21528	P13688	-7.49377
CEACAM1	TR20080	-0.578305	Plate2	Visit 1	Placebo	ONC	OID21528	P13688	-7.49377
CEACAM1	TR20083	-0.353313	Plate2	Visit 1		ONC	OID21528	P13688	-7.49377
CEACAM1	TR20001	-0.362752	Plate2	Visit 1		ONC	OID21528	P13688	-7.49377
CEACAM1	TR20032	-0.0974123	Plate2	Visit 1	Active	ONC	OID21528	P13688	-7.49377
CEACAM1	TR20037	0.245161	Plate2	Visit 1	Active	ONC	OID21528	P13688	-7.49377
CEACAM1	TR20068	-0.212878	Plate2	Visit 1	Active	ONC	OID21528	P13688	-7.49377
CEACAM1	TR20034	0.201143	Plate2	Visit 1		ONC	OID21528	P13688	-7.49377
CEACAM1	TR20095	-0.421635	Plate2	Visit 1	Active	ONC	OID21528	P13688	-7.49377
CEACAM1	TR20098	-0.908686	Plate2	Visit 1	Placebo	ONC	OID21528	P13688	-7.49377
CEACAM1	TR20028	-0.375431	Plate2	Visit 1	Active	ONC	OID21528	P13688	-7.49377
CEACAM1	TR20005	-0.436803	Plate2	Visit 1	Active	ONC	OID21528	P13688	-7.49377
CEACAM1	TR20101	-0.251148	Plate2	Visit 1	Active	ONC	OID21528	P13688	-7.49377
CEACAM1	TR20086	0.0976219	Plate2	Visit 1		ONC	OID21528	P13688	-7.49377
CEACAM1	TR20021	-0.614377	Plate2	Visit 1	Active	ONC	OID21528	P13688	-7.49377
CEACAM1	TR20096	0.11179	Plate2	Visit 1	Placebo	ONC	OID21528	P13688	-7.49377
CEACAM1	TR20084	-0.0824627	Plate2	Visit 1	Active	ONC	OID21528	P13688	-7.49377
CEACAM1	TR20022	0.021735	Plate2	Visit 1	Placebo	ONC	OID21528	P13688	-7.49377
CEACAM1	TR20091	-0.306996	Plate2	Visit 1	Active	ONC	OID21528	P13688	-7.49377
CEACAM1	TR20092	-0.190244	Plate2	Visit 1		ONC	OID21528	P13688	-7.49377
CEACAM1	TR20023	-0.414581	Plate2	Visit 1	Placebo	ONC	OID21528	P13688	-7.49377
CEACAM1	TR20105	-0.578331	Plate4	Visit 1	Active	ONC	OID21528	P13688	-7.94694
CEACAM1	TR20060	-0.61211	Plate4	Visit 1	Active	ONC	OID21528	P13688	-7.94694
CEACAM1	TR20077	-0.330506	Plate4	Visit 1	Active	ONC	OID21528	P13688	-7.94694
CEACAM1	TR20107	-0.234642	Plate4	Visit 1	Active	ONC	OID21528	P13688	-7.94694
CEACAM1	TR20019	-0.529067	Plate4	Visit 1		ONC	OID21528	P13688	-7.94694
CEACAM1	TR20029	-0.393914	Plate4	Visit 1		ONC	OID21528	P13688	-7.94694
CEACAM1	TR20082	-0.156805	Plate4	Visit 1	Placebo	ONC	OID21528	P13688	-7.94694
CEACAM1	TR20013	-0.271948	Plate4	Visit 1	Active	ONC	OID21528	P13688	-7.94694
CEACAM1	TR20090	-0.077121	Plate4	Visit 1		ONC	OID21528	P13688	-7.94694
CEACAM1	TR20014	-0.343036	Plate4	Visit 1	Active	ONC	OID21528	P13688	-7.94694
CEACAM1	TR20094	-1.95213	Plate4	Visit 1	Active	ONC	OID21528	P13688	-7.94694
CEACAM1	TR20048	0.215975	Plate4	Visit 1	Placebo	ONC	OID21528	P13688	-7.94694
CEACAM1	TR20103	-0.469601	Plate4	Visit 1	Placebo	ONC	OID21528	P13688	-7.94694
CEACAM1	TR20118	-0.678929	Plate4	Visit 1	Active	ONC	OID21528	P13688	-7.94694
CEACAM1	TR20117	-0.992444	Plate4	Visit 1	Placebo	ONC	OID21528	P13688	-7.94694
CEACAM1	TR20014	-4.12364	Plate1	Visit 3	Active	ONC	OID21528	P13688	-8.2474
CEACAM1	TR20094	-0.492995	Plate1	Visit 3	Active	ONC	OID21528	P13688	-8.2474
CEACAM1	TR20060	-0.407635	Plate1	Visit 3	Active	ONC	OID21528	P13688	-8.2474
CEACAM1	TR20022	0.333077	Plate1	Visit 3	Placebo	ONC	OID21528	P13688	-8.2474
CEACAM1	TR20079	-0.232045	Plate1	Visit 3	Active	ONC	OID21528	P13688	-8.2474
CEACAM1	TR20041	-0.0672499	Plate1	Visit 3	Active	ONC	OID21528	P13688	-8.2474
CEACAM1	TR20075	0.0168161	Plate1	Visit 3	Active	ONC	OID21528	P13688	-8.2474
CEACAM1	TR20069	-0.223613	Plate1	Visit 3	Active	ONC	OID21528	P13688	-8.2474
CEACAM1	TR20013	0.427936	Plate1	Visit 3	Active	ONC	OID21528	P13688	-8.2474
CEACAM1	TR20095	-0.464689	Plate1	Visit 3	Active	ONC	OID21528	P13688	-8.2474
CEACAM1	TR20084	-0.0562343	Plate2	Visit 3	Active	ONC	OID21528	P13688	-7.49377
CEACAM1	TR20032	0.181315	Plate2	Visit 3	Active	ONC	OID21528	P13688	-7.49377
CEACAM1	TR20005	-0.483436	Plate2	Visit 3	Active	ONC	OID21528	P13688	-7.49377
CEACAM1	TR20080	-0.0877149	Plate2	Visit 3	Placebo	ONC	OID21528	P13688	-7.49377
CEACAM1	TR20007	-0.173228	Plate2	Visit 3	Active	ONC	OID21528	P13688	-7.49377
CEACAM1	TR20081	-0.552122	Plate2	Visit 3	Active	ONC	OID21528	P13688	-7.49377
CEACAM1	TR20064	0.140936	Plate2	Visit 3	Active	ONC	OID21528	P13688	-7.49377
CEACAM1	TR20021	0.227946	Plate2	Visit 3	Active	ONC	OID21528	P13688	-7.49377
CEACAM1	TR20015	-0.132626	Plate2	Visit 3	Active	ONC	OID21528	P13688	-7.49377
CEACAM1	TR20016	-0.0136431	Plate2	Visit 3	Placebo	ONC	OID21528	P13688	-7.49377
CEACAM1	TR20093	-2.21009	Plate2	Visit 3	Active	ONC	OID21528	P13688	-7.49377
CEACAM1	TR20020	-0.134378	Plate2	Visit 3	Active	ONC	OID21528	P13688	-7.49377
CEACAM1	TR20044	-0.555543	Plate2	Visit 3	Active	ONC	OID21528	P13688	-7.49377
CEACAM1	TR20068	-0.153017	Plate2	Visit 3	Active	ONC	OID21528	P13688	-7.49377
CEACAM1	TR20042	-1.17083	Plate4	Visit 3	Placebo	ONC	OID21528	P13688	-7.94694
CEACAM1	TR20028	-0.932528	Plate4	Visit 3	Active	ONC	OID21528	P13688	-7.94694
CEACAM1	TR20091	-0.12704	Plate4	Visit 3	Active	ONC	OID21528	P13688	-7.94694
CEACAM1	TR20023	-2.57344	Plate4	Visit 3	Placebo	ONC	OID21528	P13688	-7.94694
CEACAM1	TR20066	0.121242	Plate4	Visit 3	Placebo	ONC	OID21528	P13688	-7.94694
CEACAM3	TR20042	2.15951	Plate1	Visit 1	Placebo	ONC	OID21245	P40198	0.444046
CEACAM3	TR20081	0.359083	Plate1	Visit 1	Active	ONC	OID21245	P40198	0.444046
CEACAM3	TR20075	-0.818792	Plate1	Visit 1	Active	ONC	OID21245	P40198	0.444046
CEACAM3	TR20114	-0.29311	Plate1	Visit 1	Active	ONC	OID21245	P40198	0.444046
CEACAM3	TR20109	-0.25745	Plate1	Visit 1	Placebo	ONC	OID21245	P40198	0.444046
CEACAM3	TR20044	0.454073	Plate1	Visit 1	Active	ONC	OID21245	P40198	0.444046
CEACAM3	TR20106	0.0532298	Plate1	Visit 1	Active	ONC	OID21245	P40198	0.444046
CEACAM3	TR20079	0.623834	Plate1	Visit 1	Active	ONC	OID21245	P40198	0.444046
CEACAM3	TR20025	-0.104662	Plate1	Visit 1		ONC	OID21245	P40198	0.444046
CEACAM3	TR20017	0.0621956	Plate1	Visit 1		ONC	OID21245	P40198	0.444046
CEACAM3	TR20015	-0.806572	Plate1	Visit 1	Active	ONC	OID21245	P40198	0.444046
CEACAM3	TR20007	-0.784738	Plate1	Visit 1	Active	ONC	OID21245	P40198	0.444046
CEACAM3	TR20041	0.0556988	Plate1	Visit 1	Active	ONC	OID21245	P40198	0.444046
CEACAM3	TR20093	-1.14762	Plate1	Visit 1	Active	ONC	OID21245	P40198	0.444046
CEACAM3	TR20104	-0.916942	Plate1	Visit 1	Active	ONC	OID21245	P40198	0.444046
CEACAM3	TR20119	-0.175096	Plate1	Visit 1	Active	ONC	OID21245	P40198	0.444046
CEACAM3	TR20069	0.605788	Plate1	Visit 1	Active	ONC	OID21245	P40198	0.444046
CEACAM3	TR20045	-0.0163655	Plate1	Visit 1	Active	ONC	OID21245	P40198	0.444046
CEACAM3	TR20066	-0.778099	Plate1	Visit 1	Placebo	ONC	OID21245	P40198	0.444046
CEACAM3	TR20087	2.0803	Plate1	Visit 1		ONC	OID21245	P40198	0.444046
CEACAM3	TR20064	-0.509116	Plate1	Visit 1	Active	ONC	OID21245	P40198	0.444046
CEACAM3	TR20020	-0.001289	Plate1	Visit 1	Active	ONC	OID21245	P40198	0.444046
CEACAM3	TR20016	-0.405477	Plate1	Visit 1	Placebo	ONC	OID21245	P40198	0.444046
CEACAM3	TR20076	0.133818	Plate2	Visit 1	Placebo	ONC	OID21245	P40198	0.0502416
CEACAM3	TR20102	0.092349	Plate2	Visit 1	Active	ONC	OID21245	P40198	0.0502416
CEACAM3	TR20080	-0.871872	Plate2	Visit 1	Placebo	ONC	OID21245	P40198	0.0502416
CEACAM3	TR20083	-0.310063	Plate2	Visit 1		ONC	OID21245	P40198	0.0502416
CEACAM3	TR20001	-1.04351	Plate2	Visit 1		ONC	OID21245	P40198	0.0502416
CEACAM3	TR20032	-0.0306472	Plate2	Visit 1	Active	ONC	OID21245	P40198	0.0502416
CEACAM3	TR20037	0.516136	Plate2	Visit 1	Active	ONC	OID21245	P40198	0.0502416
CEACAM3	TR20068	-0.0257799	Plate2	Visit 1	Active	ONC	OID21245	P40198	0.0502416
CEACAM3	TR20034	-0.412079	Plate2	Visit 1		ONC	OID21245	P40198	0.0502416
CEACAM3	TR20095	-0.510372	Plate2	Visit 1	Active	ONC	OID21245	P40198	0.0502416
CEACAM3	TR20098	0.079348	Plate2	Visit 1	Placebo	ONC	OID21245	P40198	0.0502416
CEACAM3	TR20028	-0.767822	Plate2	Visit 1	Active	ONC	OID21245	P40198	0.0502416
CEACAM3	TR20005	0.012055	Plate2	Visit 1	Active	ONC	OID21245	P40198	0.0502416
CEACAM3	TR20101	0.0953601	Plate2	Visit 1	Active	ONC	OID21245	P40198	0.0502416
CEACAM3	TR20086	-0.473414	Plate2	Visit 1		ONC	OID21245	P40198	0.0502416
CEACAM3	TR20021	1.72343	Plate2	Visit 1	Active	ONC	OID21245	P40198	0.0502416
CEACAM3	TR20096	-0.525683	Plate2	Visit 1	Placebo	ONC	OID21245	P40198	0.0502416
CEACAM3	TR20084	0.333715	Plate2	Visit 1	Active	ONC	OID21245	P40198	0.0502416
CEACAM3	TR20022	-1.23092	Plate2	Visit 1	Placebo	ONC	OID21245	P40198	0.0502416
CEACAM3	TR20091	0.00781827	Plate2	Visit 1	Active	ONC	OID21245	P40198	0.0502416
CEACAM3	TR20092	-0.57398	Plate2	Visit 1		ONC	OID21245	P40198	0.0502416
CEACAM3	TR20023	-0.104035	Plate2	Visit 1	Placebo	ONC	OID21245	P40198	0.0502416
CEACAM3	TR20105	0.660131	Plate4	Visit 1	Active	ONC	OID21245	P40198	0.422196
CEACAM3	TR20060	0.114635	Plate4	Visit 1	Active	ONC	OID21245	P40198	0.422196
CEACAM3	TR20077	0.0543259	Plate4	Visit 1	Active	ONC	OID21245	P40198	0.422196
CEACAM3	TR20107	-0.133932	Plate4	Visit 1	Active	ONC	OID21245	P40198	0.422196
CEACAM3	TR20019	0.0243637	Plate4	Visit 1		ONC	OID21245	P40198	0.422196
CEACAM3	TR20029	-0.292805	Plate4	Visit 1		ONC	OID21245	P40198	0.422196
CEACAM3	TR20082	0.510747	Plate4	Visit 1	Placebo	ONC	OID21245	P40198	0.422196
CEACAM3	TR20013	0.0732703	Plate4	Visit 1	Active	ONC	OID21245	P40198	0.422196
CEACAM3	TR20090	-0.0131597	Plate4	Visit 1		ONC	OID21245	P40198	0.422196
CEACAM3	TR20014	-0.000871074	Plate4	Visit 1	Active	ONC	OID21245	P40198	0.422196
CEACAM3	TR20094	0.571648	Plate4	Visit 1	Active	ONC	OID21245	P40198	0.422196
CEACAM3	TR20048	0.61564	Plate4	Visit 1	Placebo	ONC	OID21245	P40198	0.422196
CEACAM3	TR20103	-0.0427902	Plate4	Visit 1	Placebo	ONC	OID21245	P40198	0.422196
CEACAM3	TR20118	-0.0556159	Plate4	Visit 1	Active	ONC	OID21245	P40198	0.422196
CEACAM3	TR20117	-0.482165	Plate4	Visit 1	Placebo	ONC	OID21245	P40198	0.422196
CEACAM3	TR20014	0.142587	Plate1	Visit 3	Active	ONC	OID21245	P40198	0.444046
CEACAM3	TR20094	-0.606304	Plate1	Visit 3	Active	ONC	OID21245	P40198	0.444046
CEACAM3	TR20060	-0.314331	Plate1	Visit 3	Active	ONC	OID21245	P40198	0.444046
CEACAM3	TR20022	-0.060744	Plate1	Visit 3	Placebo	ONC	OID21245	P40198	0.444046
CEACAM3	TR20079	-0.21237	Plate1	Visit 3	Active	ONC	OID21245	P40198	0.444046
CEACAM3	TR20041	0.021838	Plate1	Visit 3	Active	ONC	OID21245	P40198	0.444046
CEACAM3	TR20075	-0.476295	Plate1	Visit 3	Active	ONC	OID21245	P40198	0.444046
CEACAM3	TR20069	0.33617	Plate1	Visit 3	Active	ONC	OID21245	P40198	0.444046
CEACAM3	TR20013	-0.0138777	Plate1	Visit 3	Active	ONC	OID21245	P40198	0.444046
CEACAM3	TR20095	-0.999516	Plate1	Visit 3	Active	ONC	OID21245	P40198	0.444046
CEACAM3	TR20084	-0.0155678	Plate2	Visit 3	Active	ONC	OID21245	P40198	0.0502416
CEACAM3	TR20032	-0.307457	Plate2	Visit 3	Active	ONC	OID21245	P40198	0.0502416
CEACAM3	TR20005	-0.306476	Plate2	Visit 3	Active	ONC	OID21245	P40198	0.0502416
CEACAM3	TR20080	-0.809257	Plate2	Visit 3	Placebo	ONC	OID21245	P40198	0.0502416
CEACAM3	TR20007	0.0670948	Plate2	Visit 3	Active	ONC	OID21245	P40198	0.0502416
CEACAM3	TR20081	-0.910325	Plate2	Visit 3	Active	ONC	OID21245	P40198	0.0502416
CEACAM3	TR20064	-0.193352	Plate2	Visit 3	Active	ONC	OID21245	P40198	0.0502416
CEACAM3	TR20021	2.02107	Plate2	Visit 3	Active	ONC	OID21245	P40198	0.0502416
CEACAM3	TR20015	0.405156	Plate2	Visit 3	Active	ONC	OID21245	P40198	0.0502416
CEACAM3	TR20016	-0.0409475	Plate2	Visit 3	Placebo	ONC	OID21245	P40198	0.0502416
CEACAM3	TR20093	-0.305731	Plate2	Visit 3	Active	ONC	OID21245	P40198	0.0502416
CEACAM3	TR20020	-0.445499	Plate2	Visit 3	Active	ONC	OID21245	P40198	0.0502416
CEACAM3	TR20044	-0.438918	Plate2	Visit 3	Active	ONC	OID21245	P40198	0.0502416
CEACAM3	TR20068	-1.16818	Plate2	Visit 3	Active	ONC	OID21245	P40198	0.0502416
CEACAM3	TR20042	1.3997	Plate4	Visit 3	Placebo	ONC	OID21245	P40198	0.422196
CEACAM3	TR20028	0.492895	Plate4	Visit 3	Active	ONC	OID21245	P40198	0.422196
CEACAM3	TR20091	0.196682	Plate4	Visit 3	Active	ONC	OID21245	P40198	0.422196
CEACAM3	TR20023	0.39366	Plate4	Visit 3	Placebo	ONC	OID21245	P40198	0.422196
CEACAM3	TR20066	-0.387378	Plate4	Visit 3	Placebo	ONC	OID21245	P40198	0.422196
CEACAM5	TR20042	-1.15676	Plate1	Visit 1	Placebo	ONC	OID21171	P06731	-1.19819
CEACAM5	TR20081	0.299229	Plate1	Visit 1	Active	ONC	OID21171	P06731	-1.19819
CEACAM5	TR20075	0.756696	Plate1	Visit 1	Active	ONC	OID21171	P06731	-1.19819
CEACAM5	TR20114	0.0980336	Plate1	Visit 1	Active	ONC	OID21171	P06731	-1.19819
CEACAM5	TR20109	0.420914	Plate1	Visit 1	Placebo	ONC	OID21171	P06731	-1.19819
CEACAM5	TR20044	-0.690697	Plate1	Visit 1	Active	ONC	OID21171	P06731	-1.19819
CEACAM5	TR20106	-1.24177	Plate1	Visit 1	Active	ONC	OID21171	P06731	-1.19819
CEACAM5	TR20079	2.23017	Plate1	Visit 1	Active	ONC	OID21171	P06731	-1.19819
CEACAM5	TR20025	-0.403748	Plate1	Visit 1		ONC	OID21171	P06731	-1.19819
CEACAM5	TR20017	-0.647402	Plate1	Visit 1		ONC	OID21171	P06731	-1.19819
CEACAM5	TR20015	0.119196	Plate1	Visit 1	Active	ONC	OID21171	P06731	-1.19819
CEACAM5	TR20007	-0.311257	Plate1	Visit 1	Active	ONC	OID21171	P06731	-1.19819
CEACAM5	TR20041	-0.535497	Plate1	Visit 1	Active	ONC	OID21171	P06731	-1.19819
CEACAM5	TR20093	0.953573	Plate1	Visit 1	Active	ONC	OID21171	P06731	-1.19819
CEACAM5	TR20104	1.07934	Plate1	Visit 1	Active	ONC	OID21171	P06731	-1.19819
CEACAM5	TR20119	-0.551301	Plate1	Visit 1	Active	ONC	OID21171	P06731	-1.19819
CEACAM5	TR20069	-0.334652	Plate1	Visit 1	Active	ONC	OID21171	P06731	-1.19819
CEACAM5	TR20045	-0.35703	Plate1	Visit 1	Active	ONC	OID21171	P06731	-1.19819
CEACAM5	TR20066	0.394087	Plate1	Visit 1	Placebo	ONC	OID21171	P06731	-1.19819
CEACAM5	TR20087	-0.647376	Plate1	Visit 1		ONC	OID21171	P06731	-1.19819
CEACAM5	TR20064	0.739545	Plate1	Visit 1	Active	ONC	OID21171	P06731	-1.19819
CEACAM5	TR20020	1.18178	Plate1	Visit 1	Active	ONC	OID21171	P06731	-1.19819
CEACAM5	TR20016	-1.06219	Plate1	Visit 1	Placebo	ONC	OID21171	P06731	-1.19819
CEACAM5	TR20076	-0.0627271	Plate2	Visit 1	Placebo	ONC	OID21171	P06731	-0.697055
CEACAM5	TR20102	0.417522	Plate2	Visit 1	Active	ONC	OID21171	P06731	-0.697055
CEACAM5	TR20080	-1.20592	Plate2	Visit 1	Placebo	ONC	OID21171	P06731	-0.697055
CEACAM5	TR20083	-0.624401	Plate2	Visit 1		ONC	OID21171	P06731	-0.697055
CEACAM5	TR20001	-0.577326	Plate2	Visit 1		ONC	OID21171	P06731	-0.697055
CEACAM5	TR20032	0.642531	Plate2	Visit 1	Active	ONC	OID21171	P06731	-0.697055
CEACAM5	TR20037	-0.571528	Plate2	Visit 1	Active	ONC	OID21171	P06731	-0.697055
CEACAM5	TR20068	-0.250014	Plate2	Visit 1	Active	ONC	OID21171	P06731	-0.697055
CEACAM5	TR20034	2.00237	Plate2	Visit 1		ONC	OID21171	P06731	-0.697055
CEACAM5	TR20095	-0.784199	Plate2	Visit 1	Active	ONC	OID21171	P06731	-0.697055
CEACAM5	TR20098	-0.302449	Plate2	Visit 1	Placebo	ONC	OID21171	P06731	-0.697055
CEACAM5	TR20028	-0.639215	Plate2	Visit 1	Active	ONC	OID21171	P06731	-0.697055
CEACAM5	TR20005	-0.184748	Plate2	Visit 1	Active	ONC	OID21171	P06731	-0.697055
CEACAM5	TR20101	0.0310466	Plate2	Visit 1	Active	ONC	OID21171	P06731	-0.697055
CEACAM5	TR20086	-0.605004	Plate2	Visit 1		ONC	OID21171	P06731	-0.697055
CEACAM5	TR20021	-0.248359	Plate2	Visit 1	Active	ONC	OID21171	P06731	-0.697055
CEACAM5	TR20096	0.0607538	Plate2	Visit 1	Placebo	ONC	OID21171	P06731	-0.697055
CEACAM5	TR20084	-0.00206334	Plate2	Visit 1	Active	ONC	OID21171	P06731	-0.697055
CEACAM5	TR20022	0.487843	Plate2	Visit 1	Placebo	ONC	OID21171	P06731	-0.697055
CEACAM5	TR20091	-0.210675	Plate2	Visit 1	Active	ONC	OID21171	P06731	-0.697055
CEACAM5	TR20092	-1.00047	Plate2	Visit 1		ONC	OID21171	P06731	-0.697055
CEACAM5	TR20023	-1.00274	Plate2	Visit 1	Placebo	ONC	OID21171	P06731	-0.697055
CEACAM5	TR20105	0.288762	Plate4	Visit 1	Active	ONC	OID21171	P06731	-0.406783
CEACAM5	TR20060	0.279296	Plate4	Visit 1	Active	ONC	OID21171	P06731	-0.406783
CEACAM5	TR20077	-0.225686	Plate4	Visit 1	Active	ONC	OID21171	P06731	-0.406783
CEACAM5	TR20107	0.205606	Plate4	Visit 1	Active	ONC	OID21171	P06731	-0.406783
CEACAM5	TR20019	0.142483	Plate4	Visit 1		ONC	OID21171	P06731	-0.406783
CEACAM5	TR20029	0.134125	Plate4	Visit 1		ONC	OID21171	P06731	-0.406783
CEACAM5	TR20082	3.38533	Plate4	Visit 1	Placebo	ONC	OID21171	P06731	-0.406783
CEACAM5	TR20013	-0.319682	Plate4	Visit 1	Active	ONC	OID21171	P06731	-0.406783
CEACAM5	TR20090	-0.0600702	Plate4	Visit 1		ONC	OID21171	P06731	-0.406783
CEACAM5	TR20014	-0.20815	Plate4	Visit 1	Active	ONC	OID21171	P06731	-0.406783
CEACAM5	TR20094	1.37479	Plate4	Visit 1	Active	ONC	OID21171	P06731	-0.406783
CEACAM5	TR20048	0.585933	Plate4	Visit 1	Placebo	ONC	OID21171	P06731	-0.406783
CEACAM5	TR20103	0.911571	Plate4	Visit 1	Placebo	ONC	OID21171	P06731	-0.406783
CEACAM5	TR20118	-0.605672	Plate4	Visit 1	Active	ONC	OID21171	P06731	-0.406783
CEACAM5	TR20117	0.203855	Plate4	Visit 1	Placebo	ONC	OID21171	P06731	-0.406783
CEACAM5	TR20014	-0.23598	Plate1	Visit 3	Active	ONC	OID21171	P06731	-1.19819
CEACAM5	TR20094	1.04585	Plate1	Visit 3	Active	ONC	OID21171	P06731	-1.19819
CEACAM5	TR20060	0.187129	Plate1	Visit 3	Active	ONC	OID21171	P06731	-1.19819
CEACAM5	TR20022	0.931856	Plate1	Visit 3	Placebo	ONC	OID21171	P06731	-1.19819
CEACAM5	TR20079	1.60037	Plate1	Visit 3	Active	ONC	OID21171	P06731	-1.19819
CEACAM5	TR20041	-0.128147	Plate1	Visit 3	Active	ONC	OID21171	P06731	-1.19819
CEACAM5	TR20075	1.15508	Plate1	Visit 3	Active	ONC	OID21171	P06731	-1.19819
CEACAM5	TR20069	0.155321	Plate1	Visit 3	Active	ONC	OID21171	P06731	-1.19819
CEACAM5	TR20013	-0.0716663	Plate1	Visit 3	Active	ONC	OID21171	P06731	-1.19819
CEACAM5	TR20095	-0.593012	Plate1	Visit 3	Active	ONC	OID21171	P06731	-1.19819
CEACAM5	TR20084	-0.366274	Plate2	Visit 3	Active	ONC	OID21171	P06731	-0.697055
CEACAM5	TR20032	0.619149	Plate2	Visit 3	Active	ONC	OID21171	P06731	-0.697055
CEACAM5	TR20005	-0.57201	Plate2	Visit 3	Active	ONC	OID21171	P06731	-0.697055
CEACAM5	TR20080	-0.935321	Plate2	Visit 3	Placebo	ONC	OID21171	P06731	-0.697055
CEACAM5	TR20007	-0.0751914	Plate2	Visit 3	Active	ONC	OID21171	P06731	-0.697055
CEACAM5	TR20081	-0.579857	Plate2	Visit 3	Active	ONC	OID21171	P06731	-0.697055
CEACAM5	TR20064	0.292652	Plate2	Visit 3	Active	ONC	OID21171	P06731	-0.697055
CEACAM5	TR20021	0.511075	Plate2	Visit 3	Active	ONC	OID21171	P06731	-0.697055
CEACAM5	TR20015	0.057147	Plate2	Visit 3	Active	ONC	OID21171	P06731	-0.697055
CEACAM5	TR20016	-0.456659	Plate2	Visit 3	Placebo	ONC	OID21171	P06731	-0.697055
CEACAM5	TR20093	0.449611	Plate2	Visit 3	Active	ONC	OID21171	P06731	-0.697055
CEACAM5	TR20020	0.737006	Plate2	Visit 3	Active	ONC	OID21171	P06731	-0.697055
CEACAM5	TR20044	-1.65657	Plate2	Visit 3	Active	ONC	OID21171	P06731	-0.697055
CEACAM5	TR20068	-0.135535	Plate2	Visit 3	Active	ONC	OID21171	P06731	-0.697055
CEACAM5	TR20042	-0.0197801	Plate4	Visit 3	Placebo	ONC	OID21171	P06731	-0.406783
CEACAM5	TR20028	-0.0903452	Plate4	Visit 3	Active	ONC	OID21171	P06731	-0.406783
CEACAM5	TR20091	-0.00102336	Plate4	Visit 3	Active	ONC	OID21171	P06731	-0.406783
CEACAM5	TR20023	-0.546742	Plate4	Visit 3	Placebo	ONC	OID21171	P06731	-0.406783
CEACAM5	TR20066	0.532432	Plate4	Visit 3	Placebo	ONC	OID21171	P06731	-0.406783
CEP85	TR20042	-0.711514	Plate1	Visit 1	Placebo	ONC	OID21241	Q6P2H3	0.479038
CEP85	TR20081	1.04948	Plate1	Visit 1	Active	ONC	OID21241	Q6P2H3	0.479038
CEP85	TR20075	0.829931	Plate1	Visit 1	Active	ONC	OID21241	Q6P2H3	0.479038
CEP85	TR20114	-0.299638	Plate1	Visit 1	Active	ONC	OID21241	Q6P2H3	0.479038
CEP85	TR20109	-0.847384	Plate1	Visit 1	Placebo	ONC	OID21241	Q6P2H3	0.479038
CEP85	TR20044	2.52717	Plate1	Visit 1	Active	ONC	OID21241	Q6P2H3	0.479038
CEP85	TR20106	0.146852	Plate1	Visit 1	Active	ONC	OID21241	Q6P2H3	0.479038
CEP85	TR20079	0.616825	Plate1	Visit 1	Active	ONC	OID21241	Q6P2H3	0.479038
CEP85	TR20025	0.70133	Plate1	Visit 1		ONC	OID21241	Q6P2H3	0.479038
CEP85	TR20017	0.122426	Plate1	Visit 1		ONC	OID21241	Q6P2H3	0.479038
CEP85	TR20015	-0.434248	Plate1	Visit 1	Active	ONC	OID21241	Q6P2H3	0.479038
CEP85	TR20007	0.896671	Plate1	Visit 1	Active	ONC	OID21241	Q6P2H3	0.479038
CEP85	TR20041	1.81079	Plate1	Visit 1	Active	ONC	OID21241	Q6P2H3	0.479038
CEP85	TR20093	0.546682	Plate1	Visit 1	Active	ONC	OID21241	Q6P2H3	0.479038
CEP85	TR20104	-0.123961	Plate1	Visit 1	Active	ONC	OID21241	Q6P2H3	0.479038
CEP85	TR20119	0.0393947	Plate1	Visit 1	Active	ONC	OID21241	Q6P2H3	0.479038
CEP85	TR20069	0.318666	Plate1	Visit 1	Active	ONC	OID21241	Q6P2H3	0.479038
CEP85	TR20045	1.89103	Plate1	Visit 1	Active	ONC	OID21241	Q6P2H3	0.479038
CEP85	TR20066	0.346165	Plate1	Visit 1	Placebo	ONC	OID21241	Q6P2H3	0.479038
CEP85	TR20087	1.29024	Plate1	Visit 1		ONC	OID21241	Q6P2H3	0.479038
CEP85	TR20064	0.394328	Plate1	Visit 1	Active	ONC	OID21241	Q6P2H3	0.479038
CEP85	TR20020	0.531318	Plate1	Visit 1	Active	ONC	OID21241	Q6P2H3	0.479038
CEP85	TR20016	0.884466	Plate1	Visit 1	Placebo	ONC	OID21241	Q6P2H3	0.479038
CEP85	TR20076	0.585065	Plate2	Visit 1	Placebo	ONC	OID21241	Q6P2H3	0.312312
CEP85	TR20102	0.74739	Plate2	Visit 1	Active	ONC	OID21241	Q6P2H3	0.312312
CEP85	TR20080	0.127104	Plate2	Visit 1	Placebo	ONC	OID21241	Q6P2H3	0.312312
CEP85	TR20083	0.559249	Plate2	Visit 1		ONC	OID21241	Q6P2H3	0.312312
CEP85	TR20001	0.528399	Plate2	Visit 1		ONC	OID21241	Q6P2H3	0.312312
CEP85	TR20032	-0.0746818	Plate2	Visit 1	Active	ONC	OID21241	Q6P2H3	0.312312
CEP85	TR20037	1.81822	Plate2	Visit 1	Active	ONC	OID21241	Q6P2H3	0.312312
CEP85	TR20068	0.88513	Plate2	Visit 1	Active	ONC	OID21241	Q6P2H3	0.312312
CEP85	TR20034	2.40625	Plate2	Visit 1		ONC	OID21241	Q6P2H3	0.312312
CEP85	TR20095	0.0358659	Plate2	Visit 1	Active	ONC	OID21241	Q6P2H3	0.312312
CEP85	TR20098	-0.118822	Plate2	Visit 1	Placebo	ONC	OID21241	Q6P2H3	0.312312
CEP85	TR20028	1.43092	Plate2	Visit 1	Active	ONC	OID21241	Q6P2H3	0.312312
CEP85	TR20005	-0.260952	Plate2	Visit 1	Active	ONC	OID21241	Q6P2H3	0.312312
CEP85	TR20101	0.157869	Plate2	Visit 1	Active	ONC	OID21241	Q6P2H3	0.312312
CEP85	TR20086	0.660838	Plate2	Visit 1		ONC	OID21241	Q6P2H3	0.312312
CEP85	TR20021	1.06663	Plate2	Visit 1	Active	ONC	OID21241	Q6P2H3	0.312312
CEP85	TR20096	0.133689	Plate2	Visit 1	Placebo	ONC	OID21241	Q6P2H3	0.312312
CEP85	TR20084	0.191302	Plate2	Visit 1	Active	ONC	OID21241	Q6P2H3	0.312312
CEP85	TR20022	0.720282	Plate2	Visit 1	Placebo	ONC	OID21241	Q6P2H3	0.312312
CEP85	TR20091	-0.00265631	Plate2	Visit 1	Active	ONC	OID21241	Q6P2H3	0.312312
CEP85	TR20092	0.96989	Plate2	Visit 1		ONC	OID21241	Q6P2H3	0.312312
CEP85	TR20023	0.0193702	Plate2	Visit 1	Placebo	ONC	OID21241	Q6P2H3	0.312312
CEP85	TR20105	0.964203	Plate4	Visit 1	Active	ONC	OID21241	Q6P2H3	-0.368582
CEP85	TR20060	-0.418682	Plate4	Visit 1	Active	ONC	OID21241	Q6P2H3	-0.368582
CEP85	TR20077	-0.26744	Plate4	Visit 1	Active	ONC	OID21241	Q6P2H3	-0.368582
CEP85	TR20107	-0.347294	Plate4	Visit 1	Active	ONC	OID21241	Q6P2H3	-0.368582
CEP85	TR20019	0.235691	Plate4	Visit 1		ONC	OID21241	Q6P2H3	-0.368582
CEP85	TR20029	0.468671	Plate4	Visit 1		ONC	OID21241	Q6P2H3	-0.368582
CEP85	TR20082	0.803974	Plate4	Visit 1	Placebo	ONC	OID21241	Q6P2H3	-0.368582
CEP85	TR20013	-0.135911	Plate4	Visit 1	Active	ONC	OID21241	Q6P2H3	-0.368582
CEP85	TR20090	0.401081	Plate4	Visit 1		ONC	OID21241	Q6P2H3	-0.368582
CEP85	TR20014	-0.630887	Plate4	Visit 1	Active	ONC	OID21241	Q6P2H3	-0.368582
CEP85	TR20094	0.749608	Plate4	Visit 1	Active	ONC	OID21241	Q6P2H3	-0.368582
CEP85	TR20048	1.19626	Plate4	Visit 1	Placebo	ONC	OID21241	Q6P2H3	-0.368582
CEP85	TR20103	-0.113802	Plate4	Visit 1	Placebo	ONC	OID21241	Q6P2H3	-0.368582
CEP85	TR20118	-0.583787	Plate4	Visit 1	Active	ONC	OID21241	Q6P2H3	-0.368582
CEP85	TR20117	-0.668046	Plate4	Visit 1	Placebo	ONC	OID21241	Q6P2H3	-0.368582
CEP85	TR20014	2.13447	Plate1	Visit 3	Active	ONC	OID21241	Q6P2H3	0.479038
CEP85	TR20094	-0.69893	Plate1	Visit 3	Active	ONC	OID21241	Q6P2H3	0.479038
CEP85	TR20060	-0.155151	Plate1	Visit 3	Active	ONC	OID21241	Q6P2H3	0.479038
CEP85	TR20022	0.0476549	Plate1	Visit 3	Placebo	ONC	OID21241	Q6P2H3	0.479038
CEP85	TR20079	0.115225	Plate1	Visit 3	Active	ONC	OID21241	Q6P2H3	0.479038
CEP85	TR20041	1.18069	Plate1	Visit 3	Active	ONC	OID21241	Q6P2H3	0.479038
CEP85	TR20075	0.385942	Plate1	Visit 3	Active	ONC	OID21241	Q6P2H3	0.479038
CEP85	TR20069	-0.553623	Plate1	Visit 3	Active	ONC	OID21241	Q6P2H3	0.479038
CEP85	TR20013	2.18921	Plate1	Visit 3	Active	ONC	OID21241	Q6P2H3	0.479038
CEP85	TR20095	-0.156208	Plate1	Visit 3	Active	ONC	OID21241	Q6P2H3	0.479038
CEP85	TR20084	0.3667	Plate2	Visit 3	Active	ONC	OID21241	Q6P2H3	0.312312
CEP85	TR20032	-0.0345236	Plate2	Visit 3	Active	ONC	OID21241	Q6P2H3	0.312312
CEP85	TR20005	0.26678	Plate2	Visit 3	Active	ONC	OID21241	Q6P2H3	0.312312
CEP85	TR20080	0.7071	Plate2	Visit 3	Placebo	ONC	OID21241	Q6P2H3	0.312312
CEP85	TR20007	1.25678	Plate2	Visit 3	Active	ONC	OID21241	Q6P2H3	0.312312
CEP85	TR20081	-1.0087	Plate2	Visit 3	Active	ONC	OID21241	Q6P2H3	0.312312
CEP85	TR20064	-0.571897	Plate2	Visit 3	Active	ONC	OID21241	Q6P2H3	0.312312
CEP85	TR20021	-0.359714	Plate2	Visit 3	Active	ONC	OID21241	Q6P2H3	0.312312
CEP85	TR20015	0.756137	Plate2	Visit 3	Active	ONC	OID21241	Q6P2H3	0.312312
CEP85	TR20016	1.87524	Plate2	Visit 3	Placebo	ONC	OID21241	Q6P2H3	0.312312
CEP85	TR20093	-0.292383	Plate2	Visit 3	Active	ONC	OID21241	Q6P2H3	0.312312
CEP85	TR20020	0.485503	Plate2	Visit 3	Active	ONC	OID21241	Q6P2H3	0.312312
CEP85	TR20044	0.14368	Plate2	Visit 3	Active	ONC	OID21241	Q6P2H3	0.312312
CEP85	TR20068	0.27004	Plate2	Visit 3	Active	ONC	OID21241	Q6P2H3	0.312312
CEP85	TR20042	0.554461	Plate4	Visit 3	Placebo	ONC	OID21241	Q6P2H3	-0.368582
CEP85	TR20028	2.38187	Plate4	Visit 3	Active	ONC	OID21241	Q6P2H3	-0.368582
CEP85	TR20091	0.304781	Plate4	Visit 3	Active	ONC	OID21241	Q6P2H3	-0.368582
CEP85	TR20023	1.66898	Plate4	Visit 3	Placebo	ONC	OID21241	Q6P2H3	-0.368582
CEP85	TR20066	-0.13471	Plate4	Visit 3	Placebo	ONC	OID21241	Q6P2H3	-0.368582
CES2	TR20042	-1.12809	Plate1	Visit 1	Placebo	ONC	OID21366	O00748	-4.1349
CES2	TR20081	-1.27552	Plate1	Visit 1	Active	ONC	OID21366	O00748	-4.1349
CES2	TR20075	-0.516892	Plate1	Visit 1	Active	ONC	OID21366	O00748	-4.1349
CES2	TR20114	-0.920835	Plate1	Visit 1	Active	ONC	OID21366	O00748	-4.1349
CES2	TR20109	-0.72739	Plate1	Visit 1	Placebo	ONC	OID21366	O00748	-4.1349
CES2	TR20044	-1.63458	Plate1	Visit 1	Active	ONC	OID21366	O00748	-4.1349
CES2	TR20106	-0.451245	Plate1	Visit 1	Active	ONC	OID21366	O00748	-4.1349
CES2	TR20079	-0.680728	Plate1	Visit 1	Active	ONC	OID21366	O00748	-4.1349
CES2	TR20025	0.426013	Plate1	Visit 1		ONC	OID21366	O00748	-4.1349
CES2	TR20017	-0.312707	Plate1	Visit 1		ONC	OID21366	O00748	-4.1349
CES2	TR20015	-1.67628	Plate1	Visit 1	Active	ONC	OID21366	O00748	-4.1349
CES2	TR20007	-0.801551	Plate1	Visit 1	Active	ONC	OID21366	O00748	-4.1349
CES2	TR20041	-1.57228	Plate1	Visit 1	Active	ONC	OID21366	O00748	-4.1349
CES2	TR20093	-0.821756	Plate1	Visit 1	Active	ONC	OID21366	O00748	-4.1349
CES2	TR20104	-1.02434	Plate1	Visit 1	Active	ONC	OID21366	O00748	-4.1349
CES2	TR20119	-1.61329	Plate1	Visit 1	Active	ONC	OID21366	O00748	-4.1349
CES2	TR20069	-1.24295	Plate1	Visit 1	Active	ONC	OID21366	O00748	-4.1349
CES2	TR20045	-0.535481	Plate1	Visit 1	Active	ONC	OID21366	O00748	-4.1349
CES2	TR20066	-0.635402	Plate1	Visit 1	Placebo	ONC	OID21366	O00748	-4.1349
CES2	TR20087	-1.18921	Plate1	Visit 1		ONC	OID21366	O00748	-4.1349
CES2	TR20064	-1.4942	Plate1	Visit 1	Active	ONC	OID21366	O00748	-4.1349
CES2	TR20020	-0.352913	Plate1	Visit 1	Active	ONC	OID21366	O00748	-4.1349
CES2	TR20016	-0.467714	Plate1	Visit 1	Placebo	ONC	OID21366	O00748	-4.1349
CES2	TR20076	-1.25205	Plate2	Visit 1	Placebo	ONC	OID21366	O00748	-4.38867
CES2	TR20102	-0.279737	Plate2	Visit 1	Active	ONC	OID21366	O00748	-4.38867
CES2	TR20080	0.337959	Plate2	Visit 1	Placebo	ONC	OID21366	O00748	-4.38867
CES2	TR20083	-0.0128239	Plate2	Visit 1		ONC	OID21366	O00748	-4.38867
CES2	TR20001	-0.62771	Plate2	Visit 1		ONC	OID21366	O00748	-4.38867
CES2	TR20032	-0.0346188	Plate2	Visit 1	Active	ONC	OID21366	O00748	-4.38867
CES2	TR20037	-1.21065	Plate2	Visit 1	Active	ONC	OID21366	O00748	-4.38867
CES2	TR20068	-0.0729488	Plate2	Visit 1	Active	ONC	OID21366	O00748	-4.38867
CES2	TR20034	-1.65398	Plate2	Visit 1		ONC	OID21366	O00748	-4.38867
CES2	TR20095	-1.24849	Plate2	Visit 1	Active	ONC	OID21366	O00748	-4.38867
CES2	TR20098	-1.08529	Plate2	Visit 1	Placebo	ONC	OID21366	O00748	-4.38867
CES2	TR20028	-1.38614	Plate2	Visit 1	Active	ONC	OID21366	O00748	-4.38867
CES2	TR20005	-1.55419	Plate2	Visit 1	Active	ONC	OID21366	O00748	-4.38867
CES2	TR20101	-0.23355	Plate2	Visit 1	Active	ONC	OID21366	O00748	-4.38867
CES2	TR20086	0.244558	Plate2	Visit 1		ONC	OID21366	O00748	-4.38867
CES2	TR20021	-0.334672	Plate2	Visit 1	Active	ONC	OID21366	O00748	-4.38867
CES2	TR20096	-0.757383	Plate2	Visit 1	Placebo	ONC	OID21366	O00748	-4.38867
CES2	TR20084	-0.384531	Plate2	Visit 1	Active	ONC	OID21366	O00748	-4.38867
CES2	TR20022	-1.9668	Plate2	Visit 1	Placebo	ONC	OID21366	O00748	-4.38867
CES2	TR20091	-1.23739	Plate2	Visit 1	Active	ONC	OID21366	O00748	-4.38867
CES2	TR20092	-0.532473	Plate2	Visit 1		ONC	OID21366	O00748	-4.38867
CES2	TR20023	-0.613956	Plate2	Visit 1	Placebo	ONC	OID21366	O00748	-4.38867
CES2	TR20105	-0.913401	Plate4	Visit 1	Active	ONC	OID21366	O00748	-4.15147
CES2	TR20060	-1.63516	Plate4	Visit 1	Active	ONC	OID21366	O00748	-4.15147
CES2	TR20077	-0.646276	Plate4	Visit 1	Active	ONC	OID21366	O00748	-4.15147
CES2	TR20107	-1.14545	Plate4	Visit 1	Active	ONC	OID21366	O00748	-4.15147
CES2	TR20019	-2.2473	Plate4	Visit 1		ONC	OID21366	O00748	-4.15147
CES2	TR20029	-1.29138	Plate4	Visit 1		ONC	OID21366	O00748	-4.15147
CES2	TR20082	-0.0879471	Plate4	Visit 1	Placebo	ONC	OID21366	O00748	-4.15147
CES2	TR20013	-0.846176	Plate4	Visit 1	Active	ONC	OID21366	O00748	-4.15147
CES2	TR20090	-0.679523	Plate4	Visit 1		ONC	OID21366	O00748	-4.15147
CES2	TR20014	-0.601825	Plate4	Visit 1	Active	ONC	OID21366	O00748	-4.15147
CES2	TR20094	-0.275791	Plate4	Visit 1	Active	ONC	OID21366	O00748	-4.15147
CES2	TR20048	0.209163	Plate4	Visit 1	Placebo	ONC	OID21366	O00748	-4.15147
CES2	TR20103	-1.67946	Plate4	Visit 1	Placebo	ONC	OID21366	O00748	-4.15147
CES2	TR20118	-0.985417	Plate4	Visit 1	Active	ONC	OID21366	O00748	-4.15147
CES2	TR20117	-1.321	Plate4	Visit 1	Placebo	ONC	OID21366	O00748	-4.15147
CES2	TR20014	-1.2541	Plate1	Visit 3	Active	ONC	OID21366	O00748	-4.1349
CES2	TR20094	-0.679057	Plate1	Visit 3	Active	ONC	OID21366	O00748	-4.1349
CES2	TR20060	-1.50037	Plate1	Visit 3	Active	ONC	OID21366	O00748	-4.1349
CES2	TR20022	-0.562893	Plate1	Visit 3	Placebo	ONC	OID21366	O00748	-4.1349
CES2	TR20079	-1.74403	Plate1	Visit 3	Active	ONC	OID21366	O00748	-4.1349
CES2	TR20041	-0.886722	Plate1	Visit 3	Active	ONC	OID21366	O00748	-4.1349
CES2	TR20075	-0.666653	Plate1	Visit 3	Active	ONC	OID21366	O00748	-4.1349
CES2	TR20069	-1.59277	Plate1	Visit 3	Active	ONC	OID21366	O00748	-4.1349
CES2	TR20013	-1.4213	Plate1	Visit 3	Active	ONC	OID21366	O00748	-4.1349
CES2	TR20095	-1.72235	Plate1	Visit 3	Active	ONC	OID21366	O00748	-4.1349
CES2	TR20084	-1.01044	Plate2	Visit 3	Active	ONC	OID21366	O00748	-4.38867
CES2	TR20032	0.894844	Plate2	Visit 3	Active	ONC	OID21366	O00748	-4.38867
CES2	TR20005	-1.61232	Plate2	Visit 3	Active	ONC	OID21366	O00748	-4.38867
CES2	TR20080	0.0736149	Plate2	Visit 3	Placebo	ONC	OID21366	O00748	-4.38867
CES2	TR20007	-0.671045	Plate2	Visit 3	Active	ONC	OID21366	O00748	-4.38867
CES2	TR20081	-2.37935	Plate2	Visit 3	Active	ONC	OID21366	O00748	-4.38867
CES2	TR20064	-0.893458	Plate2	Visit 3	Active	ONC	OID21366	O00748	-4.38867
CES2	TR20021	-0.186809	Plate2	Visit 3	Active	ONC	OID21366	O00748	-4.38867
CES2	TR20015	-1.31326	Plate2	Visit 3	Active	ONC	OID21366	O00748	-4.38867
CES2	TR20016	-0.452697	Plate2	Visit 3	Placebo	ONC	OID21366	O00748	-4.38867
CES2	TR20093	-0.140788	Plate2	Visit 3	Active	ONC	OID21366	O00748	-4.38867
CES2	TR20020	-0.769413	Plate2	Visit 3	Active	ONC	OID21366	O00748	-4.38867
CES2	TR20044	-1.4239	Plate2	Visit 3	Active	ONC	OID21366	O00748	-4.38867
CES2	TR20068	-0.864212	Plate2	Visit 3	Active	ONC	OID21366	O00748	-4.38867
CES2	TR20042	-1.40641	Plate4	Visit 3	Placebo	ONC	OID21366	O00748	-4.15147
CES2	TR20028	-1.49293	Plate4	Visit 3	Active	ONC	OID21366	O00748	-4.15147
CES2	TR20091	-0.441453	Plate4	Visit 3	Active	ONC	OID21366	O00748	-4.15147
CES2	TR20023	-0.640719	Plate4	Visit 3	Placebo	ONC	OID21366	O00748	-4.15147
CES2	TR20066	-0.414316	Plate4	Visit 3	Placebo	ONC	OID21366	O00748	-4.15147
CES3	TR20042	-0.955456	Plate1	Visit 1	Placebo	ONC	OID21340	Q6UWW8	-2.49601
CES3	TR20081	-1.28319	Plate1	Visit 1	Active	ONC	OID21340	Q6UWW8	-2.49601
CES3	TR20075	-1.10126	Plate1	Visit 1	Active	ONC	OID21340	Q6UWW8	-2.49601
CES3	TR20114	-1.58952	Plate1	Visit 1	Active	ONC	OID21340	Q6UWW8	-2.49601
CES3	TR20109	-1.87356	Plate1	Visit 1	Placebo	ONC	OID21340	Q6UWW8	-2.49601
CES3	TR20044	-1.25024	Plate1	Visit 1	Active	ONC	OID21340	Q6UWW8	-2.49601
CES3	TR20106	-0.293344	Plate1	Visit 1	Active	ONC	OID21340	Q6UWW8	-2.49601
CES3	TR20079	-0.575631	Plate1	Visit 1	Active	ONC	OID21340	Q6UWW8	-2.49601
CES3	TR20025	-1.44323	Plate1	Visit 1		ONC	OID21340	Q6UWW8	-2.49601
CES3	TR20017	-1.18862	Plate1	Visit 1		ONC	OID21340	Q6UWW8	-2.49601
CES3	TR20015	-1.13096	Plate1	Visit 1	Active	ONC	OID21340	Q6UWW8	-2.49601
CES3	TR20007	-1.93761	Plate1	Visit 1	Active	ONC	OID21340	Q6UWW8	-2.49601
CES3	TR20041	-1.88557	Plate1	Visit 1	Active	ONC	OID21340	Q6UWW8	-2.49601
CES3	TR20093	-1.668	Plate1	Visit 1	Active	ONC	OID21340	Q6UWW8	-2.49601
CES3	TR20104	-1.47171	Plate1	Visit 1	Active	ONC	OID21340	Q6UWW8	-2.49601
CES3	TR20119	-1.36551	Plate1	Visit 1	Active	ONC	OID21340	Q6UWW8	-2.49601
CES3	TR20069	-1.93876	Plate1	Visit 1	Active	ONC	OID21340	Q6UWW8	-2.49601
CES3	TR20045	-0.979319	Plate1	Visit 1	Active	ONC	OID21340	Q6UWW8	-2.49601
CES3	TR20066	-0.919892	Plate1	Visit 1	Placebo	ONC	OID21340	Q6UWW8	-2.49601
CES3	TR20087	-1.23422	Plate1	Visit 1		ONC	OID21340	Q6UWW8	-2.49601
CES3	TR20064	-1.73692	Plate1	Visit 1	Active	ONC	OID21340	Q6UWW8	-2.49601
CES3	TR20020	-1.48541	Plate1	Visit 1	Active	ONC	OID21340	Q6UWW8	-2.49601
CES3	TR20016	-2.64221	Plate1	Visit 1	Placebo	ONC	OID21340	Q6UWW8	-2.49601
CES3	TR20076	-1.05851	Plate2	Visit 1	Placebo	ONC	OID21340	Q6UWW8	-2.61982
CES3	TR20102	-1.36508	Plate2	Visit 1	Active	ONC	OID21340	Q6UWW8	-2.61982
CES3	TR20080	-1.04295	Plate2	Visit 1	Placebo	ONC	OID21340	Q6UWW8	-2.61982
CES3	TR20083	-1.47846	Plate2	Visit 1		ONC	OID21340	Q6UWW8	-2.61982
CES3	TR20001	-0.905233	Plate2	Visit 1		ONC	OID21340	Q6UWW8	-2.61982
CES3	TR20032	-0.796388	Plate2	Visit 1	Active	ONC	OID21340	Q6UWW8	-2.61982
CES3	TR20037	-1.04371	Plate2	Visit 1	Active	ONC	OID21340	Q6UWW8	-2.61982
CES3	TR20068	-2.3001	Plate2	Visit 1	Active	ONC	OID21340	Q6UWW8	-2.61982
CES3	TR20034	-2.26721	Plate2	Visit 1		ONC	OID21340	Q6UWW8	-2.61982
CES3	TR20095	-1.61692	Plate2	Visit 1	Active	ONC	OID21340	Q6UWW8	-2.61982
CES3	TR20098	-1.87396	Plate2	Visit 1	Placebo	ONC	OID21340	Q6UWW8	-2.61982
CES3	TR20028	-1.79744	Plate2	Visit 1	Active	ONC	OID21340	Q6UWW8	-2.61982
CES3	TR20005	-1.76284	Plate2	Visit 1	Active	ONC	OID21340	Q6UWW8	-2.61982
CES3	TR20101	-0.887973	Plate2	Visit 1	Active	ONC	OID21340	Q6UWW8	-2.61982
CES3	TR20086	-0.73897	Plate2	Visit 1		ONC	OID21340	Q6UWW8	-2.61982
CES3	TR20021	-1.66914	Plate2	Visit 1	Active	ONC	OID21340	Q6UWW8	-2.61982
CES3	TR20096	-1.37297	Plate2	Visit 1	Placebo	ONC	OID21340	Q6UWW8	-2.61982
CES3	TR20084	-0.659756	Plate2	Visit 1	Active	ONC	OID21340	Q6UWW8	-2.61982
CES3	TR20022	-0.998408	Plate2	Visit 1	Placebo	ONC	OID21340	Q6UWW8	-2.61982
CES3	TR20091	-1.76068	Plate2	Visit 1	Active	ONC	OID21340	Q6UWW8	-2.61982
CES3	TR20092	-0.362119	Plate2	Visit 1		ONC	OID21340	Q6UWW8	-2.61982
CES3	TR20023	-2.00851	Plate2	Visit 1	Placebo	ONC	OID21340	Q6UWW8	-2.61982
CES3	TR20105	-1.65526	Plate4	Visit 1	Active	ONC	OID21340	Q6UWW8	-2.77874
CES3	TR20060	-1.75947	Plate4	Visit 1	Active	ONC	OID21340	Q6UWW8	-2.77874
CES3	TR20077	-1.5533	Plate4	Visit 1	Active	ONC	OID21340	Q6UWW8	-2.77874
CES3	TR20107	-1.71229	Plate4	Visit 1	Active	ONC	OID21340	Q6UWW8	-2.77874
CES3	TR20019	-1.76871	Plate4	Visit 1		ONC	OID21340	Q6UWW8	-2.77874
CES3	TR20029	-1.99367	Plate4	Visit 1		ONC	OID21340	Q6UWW8	-2.77874
CES3	TR20082	-0.489992	Plate4	Visit 1	Placebo	ONC	OID21340	Q6UWW8	-2.77874
CES3	TR20013	-0.380459	Plate4	Visit 1	Active	ONC	OID21340	Q6UWW8	-2.77874
CES3	TR20090	-1.52813	Plate4	Visit 1		ONC	OID21340	Q6UWW8	-2.77874
CES3	TR20014	0.42711	Plate4	Visit 1	Active	ONC	OID21340	Q6UWW8	-2.77874
CES3	TR20094	-0.878937	Plate4	Visit 1	Active	ONC	OID21340	Q6UWW8	-2.77874
CES3	TR20048	-0.903055	Plate4	Visit 1	Placebo	ONC	OID21340	Q6UWW8	-2.77874
CES3	TR20103	-0.790161	Plate4	Visit 1	Placebo	ONC	OID21340	Q6UWW8	-2.77874
CES3	TR20118	-1.06047	Plate4	Visit 1	Active	ONC	OID21340	Q6UWW8	-2.77874
CES3	TR20117	-0.654412	Plate4	Visit 1	Placebo	ONC	OID21340	Q6UWW8	-2.77874
CES3	TR20014	-0.346903	Plate1	Visit 3	Active	ONC	OID21340	Q6UWW8	-2.49601
CES3	TR20094	-1.52768	Plate1	Visit 3	Active	ONC	OID21340	Q6UWW8	-2.49601
CES3	TR20060	-2.06478	Plate1	Visit 3	Active	ONC	OID21340	Q6UWW8	-2.49601
CES3	TR20022	-0.88041	Plate1	Visit 3	Placebo	ONC	OID21340	Q6UWW8	-2.49601
CES3	TR20079	-1.01292	Plate1	Visit 3	Active	ONC	OID21340	Q6UWW8	-2.49601
CES3	TR20041	-1.46265	Plate1	Visit 3	Active	ONC	OID21340	Q6UWW8	-2.49601
CES3	TR20075	-0.974601	Plate1	Visit 3	Active	ONC	OID21340	Q6UWW8	-2.49601
CES3	TR20069	-2.07491	Plate1	Visit 3	Active	ONC	OID21340	Q6UWW8	-2.49601
CES3	TR20013	-0.670944	Plate1	Visit 3	Active	ONC	OID21340	Q6UWW8	-2.49601
CES3	TR20095	-1.32503	Plate1	Visit 3	Active	ONC	OID21340	Q6UWW8	-2.49601
CES3	TR20084	-1.22536	Plate2	Visit 3	Active	ONC	OID21340	Q6UWW8	-2.61982
CES3	TR20032	-0.872073	Plate2	Visit 3	Active	ONC	OID21340	Q6UWW8	-2.61982
CES3	TR20005	-2.10321	Plate2	Visit 3	Active	ONC	OID21340	Q6UWW8	-2.61982
CES3	TR20080	-0.95907	Plate2	Visit 3	Placebo	ONC	OID21340	Q6UWW8	-2.61982
CES3	TR20007	-2.07944	Plate2	Visit 3	Active	ONC	OID21340	Q6UWW8	-2.61982
CES3	TR20081	-2.18892	Plate2	Visit 3	Active	ONC	OID21340	Q6UWW8	-2.61982
CES3	TR20064	-1.85702	Plate2	Visit 3	Active	ONC	OID21340	Q6UWW8	-2.61982
CES3	TR20021	-1.56478	Plate2	Visit 3	Active	ONC	OID21340	Q6UWW8	-2.61982
CES3	TR20015	-1.08401	Plate2	Visit 3	Active	ONC	OID21340	Q6UWW8	-2.61982
CES3	TR20016	-2.44263	Plate2	Visit 3	Placebo	ONC	OID21340	Q6UWW8	-2.61982
CES3	TR20093	-1.51632	Plate2	Visit 3	Active	ONC	OID21340	Q6UWW8	-2.61982
CES3	TR20020	-1.80719	Plate2	Visit 3	Active	ONC	OID21340	Q6UWW8	-2.61982
CES3	TR20044	-1.68284	Plate2	Visit 3	Active	ONC	OID21340	Q6UWW8	-2.61982
CES3	TR20068	-2.12961	Plate2	Visit 3	Active	ONC	OID21340	Q6UWW8	-2.61982
CES3	TR20042	-1.48552	Plate4	Visit 3	Placebo	ONC	OID21340	Q6UWW8	-2.77874
CES3	TR20028	-1.98319	Plate4	Visit 3	Active	ONC	OID21340	Q6UWW8	-2.77874
CES3	TR20091	-1.20239	Plate4	Visit 3	Active	ONC	OID21340	Q6UWW8	-2.77874
CES3	TR20023	-0.920044	Plate4	Visit 3	Placebo	ONC	OID21340	Q6UWW8	-2.77874
CES3	TR20066	-1.03292	Plate4	Visit 3	Placebo	ONC	OID21340	Q6UWW8	-2.77874
CFC1	TR20042	-0.203214	Plate1	Visit 1	Placebo	ONC	OID21261	P0CG37	-2.7699
CFC1	TR20081	0.287503	Plate1	Visit 1	Active	ONC	OID21261	P0CG37	-2.7699
CFC1	TR20075	0.934924	Plate1	Visit 1	Active	ONC	OID21261	P0CG37	-2.7699
CFC1	TR20114	0.207828	Plate1	Visit 1	Active	ONC	OID21261	P0CG37	-2.7699
CFC1	TR20109	-0.373483	Plate1	Visit 1	Placebo	ONC	OID21261	P0CG37	-2.7699
CFC1	TR20044	0.197708	Plate1	Visit 1	Active	ONC	OID21261	P0CG37	-2.7699
CFC1	TR20106	0.276511	Plate1	Visit 1	Active	ONC	OID21261	P0CG37	-2.7699
CFC1	TR20079	0.804755	Plate1	Visit 1	Active	ONC	OID21261	P0CG37	-2.7699
CFC1	TR20025	0.741383	Plate1	Visit 1		ONC	OID21261	P0CG37	-2.7699
CFC1	TR20017	-0.368118	Plate1	Visit 1		ONC	OID21261	P0CG37	-2.7699
CFC1	TR20015	0.497097	Plate1	Visit 1	Active	ONC	OID21261	P0CG37	-2.7699
CFC1	TR20007	0.338459	Plate1	Visit 1	Active	ONC	OID21261	P0CG37	-2.7699
CFC1	TR20041	1.11241	Plate1	Visit 1	Active	ONC	OID21261	P0CG37	-2.7699
CFC1	TR20093	0.614369	Plate1	Visit 1	Active	ONC	OID21261	P0CG37	-2.7699
CFC1	TR20104	0.197632	Plate1	Visit 1	Active	ONC	OID21261	P0CG37	-2.7699
CFC1	TR20119	0.418459	Plate1	Visit 1	Active	ONC	OID21261	P0CG37	-2.7699
CFC1	TR20069	0.824912	Plate1	Visit 1	Active	ONC	OID21261	P0CG37	-2.7699
CFC1	TR20045	0.52703	Plate1	Visit 1	Active	ONC	OID21261	P0CG37	-2.7699
CFC1	TR20066	0.383201	Plate1	Visit 1	Placebo	ONC	OID21261	P0CG37	-2.7699
CFC1	TR20087	-0.644519	Plate1	Visit 1		ONC	OID21261	P0CG37	-2.7699
CFC1	TR20064	0.626523	Plate1	Visit 1	Active	ONC	OID21261	P0CG37	-2.7699
CFC1	TR20020	-0.0520301	Plate1	Visit 1	Active	ONC	OID21261	P0CG37	-2.7699
CFC1	TR20016	0.214802	Plate1	Visit 1	Placebo	ONC	OID21261	P0CG37	-2.7699
CFC1	TR20076	0.802413	Plate2	Visit 1	Placebo	ONC	OID21261	P0CG37	-1.53982
CFC1	TR20102	0.607457	Plate2	Visit 1	Active	ONC	OID21261	P0CG37	-1.53982
CFC1	TR20080	-0.320301	Plate2	Visit 1	Placebo	ONC	OID21261	P0CG37	-1.53982
CFC1	TR20083	0.119654	Plate2	Visit 1		ONC	OID21261	P0CG37	-1.53982
CFC1	TR20001	-0.22629	Plate2	Visit 1		ONC	OID21261	P0CG37	-1.53982
CFC1	TR20032	0.138109	Plate2	Visit 1	Active	ONC	OID21261	P0CG37	-1.53982
CFC1	TR20037	-0.154603	Plate2	Visit 1	Active	ONC	OID21261	P0CG37	-1.53982
CFC1	TR20068	0.302561	Plate2	Visit 1	Active	ONC	OID21261	P0CG37	-1.53982
CFC1	TR20034	0.340164	Plate2	Visit 1		ONC	OID21261	P0CG37	-1.53982
CFC1	TR20095	0.0950117	Plate2	Visit 1	Active	ONC	OID21261	P0CG37	-1.53982
CFC1	TR20098	-0.284655	Plate2	Visit 1	Placebo	ONC	OID21261	P0CG37	-1.53982
CFC1	TR20028	0.585532	Plate2	Visit 1	Active	ONC	OID21261	P0CG37	-1.53982
CFC1	TR20005	-0.824599	Plate2	Visit 1	Active	ONC	OID21261	P0CG37	-1.53982
CFC1	TR20101	-0.330531	Plate2	Visit 1	Active	ONC	OID21261	P0CG37	-1.53982
CFC1	TR20086	-1.03234	Plate2	Visit 1		ONC	OID21261	P0CG37	-1.53982
CFC1	TR20021	1.35066	Plate2	Visit 1	Active	ONC	OID21261	P0CG37	-1.53982
CFC1	TR20096	0.189934	Plate2	Visit 1	Placebo	ONC	OID21261	P0CG37	-1.53982
CFC1	TR20084	0.472958	Plate2	Visit 1	Active	ONC	OID21261	P0CG37	-1.53982
CFC1	TR20022	0.4024	Plate2	Visit 1	Placebo	ONC	OID21261	P0CG37	-1.53982
CFC1	TR20091	-0.128902	Plate2	Visit 1	Active	ONC	OID21261	P0CG37	-1.53982
CFC1	TR20092	0.431686	Plate2	Visit 1		ONC	OID21261	P0CG37	-1.53982
CFC1	TR20023	0.482068	Plate2	Visit 1	Placebo	ONC	OID21261	P0CG37	-1.53982
CFC1	TR20105	0.9854	Plate4	Visit 1	Active	ONC	OID21261	P0CG37	-1.54223
CFC1	TR20060	0.94167	Plate4	Visit 1	Active	ONC	OID21261	P0CG37	-1.54223
CFC1	TR20077	0.834841	Plate4	Visit 1	Active	ONC	OID21261	P0CG37	-1.54223
CFC1	TR20107	-0.239168	Plate4	Visit 1	Active	ONC	OID21261	P0CG37	-1.54223
CFC1	TR20019	1.25913	Plate4	Visit 1		ONC	OID21261	P0CG37	-1.54223
CFC1	TR20029	0.437936	Plate4	Visit 1		ONC	OID21261	P0CG37	-1.54223
CFC1	TR20082	1.68552	Plate4	Visit 1	Placebo	ONC	OID21261	P0CG37	-1.54223
CFC1	TR20013	0.65667	Plate4	Visit 1	Active	ONC	OID21261	P0CG37	-1.54223
CFC1	TR20090	0.353685	Plate4	Visit 1		ONC	OID21261	P0CG37	-1.54223
CFC1	TR20014	0.793193	Plate4	Visit 1	Active	ONC	OID21261	P0CG37	-1.54223
CFC1	TR20094	0.696698	Plate4	Visit 1	Active	ONC	OID21261	P0CG37	-1.54223
CFC1	TR20048	0.978052	Plate4	Visit 1	Placebo	ONC	OID21261	P0CG37	-1.54223
CFC1	TR20103	0.0327457	Plate4	Visit 1	Placebo	ONC	OID21261	P0CG37	-1.54223
CFC1	TR20118	0.195018	Plate4	Visit 1	Active	ONC	OID21261	P0CG37	-1.54223
CFC1	TR20117	-0.349987	Plate4	Visit 1	Placebo	ONC	OID21261	P0CG37	-1.54223
CFC1	TR20014	0.0766811	Plate1	Visit 3	Active	ONC	OID21261	P0CG37	-2.7699
CFC1	TR20094	-0.269451	Plate1	Visit 3	Active	ONC	OID21261	P0CG37	-2.7699
CFC1	TR20060	-0.202429	Plate1	Visit 3	Active	ONC	OID21261	P0CG37	-2.7699
CFC1	TR20022	0.376928	Plate1	Visit 3	Placebo	ONC	OID21261	P0CG37	-2.7699
CFC1	TR20079	0.466864	Plate1	Visit 3	Active	ONC	OID21261	P0CG37	-2.7699
CFC1	TR20041	1.49422	Plate1	Visit 3	Active	ONC	OID21261	P0CG37	-2.7699
CFC1	TR20075	-0.169526	Plate1	Visit 3	Active	ONC	OID21261	P0CG37	-2.7699
CFC1	TR20069	0.386823	Plate1	Visit 3	Active	ONC	OID21261	P0CG37	-2.7699
CFC1	TR20013	0.026415	Plate1	Visit 3	Active	ONC	OID21261	P0CG37	-2.7699
CFC1	TR20095	0.247304	Plate1	Visit 3	Active	ONC	OID21261	P0CG37	-2.7699
CFC1	TR20084	0.535222	Plate2	Visit 3	Active	ONC	OID21261	P0CG37	-1.53982
CFC1	TR20032	-0.0347609	Plate2	Visit 3	Active	ONC	OID21261	P0CG37	-1.53982
CFC1	TR20005	-0.469899	Plate2	Visit 3	Active	ONC	OID21261	P0CG37	-1.53982
CFC1	TR20080	-0.0793092	Plate2	Visit 3	Placebo	ONC	OID21261	P0CG37	-1.53982
CFC1	TR20007	0.381502	Plate2	Visit 3	Active	ONC	OID21261	P0CG37	-1.53982
CFC1	TR20081	0.0675979	Plate2	Visit 3	Active	ONC	OID21261	P0CG37	-1.53982
CFC1	TR20064	0.395861	Plate2	Visit 3	Active	ONC	OID21261	P0CG37	-1.53982
CFC1	TR20021	1.70325	Plate2	Visit 3	Active	ONC	OID21261	P0CG37	-1.53982
CFC1	TR20015	0.169436	Plate2	Visit 3	Active	ONC	OID21261	P0CG37	-1.53982
CFC1	TR20016	0.344741	Plate2	Visit 3	Placebo	ONC	OID21261	P0CG37	-1.53982
CFC1	TR20093	-0.52261	Plate2	Visit 3	Active	ONC	OID21261	P0CG37	-1.53982
CFC1	TR20020	-0.232576	Plate2	Visit 3	Active	ONC	OID21261	P0CG37	-1.53982
CFC1	TR20044	0.0523046	Plate2	Visit 3	Active	ONC	OID21261	P0CG37	-1.53982
CFC1	TR20068	-0.165285	Plate2	Visit 3	Active	ONC	OID21261	P0CG37	-1.53982
CFC1	TR20042	0.484727	Plate4	Visit 3	Placebo	ONC	OID21261	P0CG37	-1.54223
CFC1	TR20028	1.18754	Plate4	Visit 3	Active	ONC	OID21261	P0CG37	-1.54223
CFC1	TR20091	0.854532	Plate4	Visit 3	Active	ONC	OID21261	P0CG37	-1.54223
CFC1	TR20023	0.977084	Plate4	Visit 3	Placebo	ONC	OID21261	P0CG37	-1.54223
CFC1	TR20066	0.708386	Plate4	Visit 3	Placebo	ONC	OID21261	P0CG37	-1.54223
CHAC2	TR20042	-0.649773	Plate1	Visit 1	Placebo	ONC	OID21230	Q8WUX2	-0.16445
CHAC2	TR20081	0.177251	Plate1	Visit 1	Active	ONC	OID21230	Q8WUX2	-0.16445
CHAC2	TR20075	-0.0164432	Plate1	Visit 1	Active	ONC	OID21230	Q8WUX2	-0.16445
CHAC2	TR20114	-0.198597	Plate1	Visit 1	Active	ONC	OID21230	Q8WUX2	-0.16445
CHAC2	TR20109	-0.234893	Plate1	Visit 1	Placebo	ONC	OID21230	Q8WUX2	-0.16445
CHAC2	TR20044	0.793446	Plate1	Visit 1	Active	ONC	OID21230	Q8WUX2	-0.16445
CHAC2	TR20106	-0.038015	Plate1	Visit 1	Active	ONC	OID21230	Q8WUX2	-0.16445
CHAC2	TR20079	-0.172321	Plate1	Visit 1	Active	ONC	OID21230	Q8WUX2	-0.16445
CHAC2	TR20025	-0.228258	Plate1	Visit 1		ONC	OID21230	Q8WUX2	-0.16445
CHAC2	TR20017	-0.587801	Plate1	Visit 1		ONC	OID21230	Q8WUX2	-0.16445
CHAC2	TR20015	0.123376	Plate1	Visit 1	Active	ONC	OID21230	Q8WUX2	-0.16445
CHAC2	TR20007	0.519022	Plate1	Visit 1	Active	ONC	OID21230	Q8WUX2	-0.16445
CHAC2	TR20041	0.254489	Plate1	Visit 1	Active	ONC	OID21230	Q8WUX2	-0.16445
CHAC2	TR20093	-0.417659	Plate1	Visit 1	Active	ONC	OID21230	Q8WUX2	-0.16445
CHAC2	TR20104	0.00576118	Plate1	Visit 1	Active	ONC	OID21230	Q8WUX2	-0.16445
CHAC2	TR20119	-0.281154	Plate1	Visit 1	Active	ONC	OID21230	Q8WUX2	-0.16445
CHAC2	TR20069	0.313151	Plate1	Visit 1	Active	ONC	OID21230	Q8WUX2	-0.16445
CHAC2	TR20045	0.605067	Plate1	Visit 1	Active	ONC	OID21230	Q8WUX2	-0.16445
CHAC2	TR20066	0.0686006	Plate1	Visit 1	Placebo	ONC	OID21230	Q8WUX2	-0.16445
CHAC2	TR20087	0.33465	Plate1	Visit 1		ONC	OID21230	Q8WUX2	-0.16445
CHAC2	TR20064	-0.0987503	Plate1	Visit 1	Active	ONC	OID21230	Q8WUX2	-0.16445
CHAC2	TR20020	0.215856	Plate1	Visit 1	Active	ONC	OID21230	Q8WUX2	-0.16445
CHAC2	TR20016	0.219896	Plate1	Visit 1	Placebo	ONC	OID21230	Q8WUX2	-0.16445
CHAC2	TR20076	0.0907628	Plate2	Visit 1	Placebo	ONC	OID21230	Q8WUX2	-0.0201658
CHAC2	TR20102	-0.407593	Plate2	Visit 1	Active	ONC	OID21230	Q8WUX2	-0.0201658
CHAC2	TR20080	0.40828	Plate2	Visit 1	Placebo	ONC	OID21230	Q8WUX2	-0.0201658
CHAC2	TR20083	0.184307	Plate2	Visit 1		ONC	OID21230	Q8WUX2	-0.0201658
CHAC2	TR20001	-0.20635	Plate2	Visit 1		ONC	OID21230	Q8WUX2	-0.0201658
CHAC2	TR20032	-0.103028	Plate2	Visit 1	Active	ONC	OID21230	Q8WUX2	-0.0201658
CHAC2	TR20037	1.70507	Plate2	Visit 1	Active	ONC	OID21230	Q8WUX2	-0.0201658
CHAC2	TR20068	-0.104298	Plate2	Visit 1	Active	ONC	OID21230	Q8WUX2	-0.0201658
CHAC2	TR20034	0.819994	Plate2	Visit 1		ONC	OID21230	Q8WUX2	-0.0201658
CHAC2	TR20095	-0.6431	Plate2	Visit 1	Active	ONC	OID21230	Q8WUX2	-0.0201658
CHAC2	TR20098	-0.130798	Plate2	Visit 1	Placebo	ONC	OID21230	Q8WUX2	-0.0201658
CHAC2	TR20028	0.688564	Plate2	Visit 1	Active	ONC	OID21230	Q8WUX2	-0.0201658
CHAC2	TR20005	-0.252682	Plate2	Visit 1	Active	ONC	OID21230	Q8WUX2	-0.0201658
CHAC2	TR20101	0.340025	Plate2	Visit 1	Active	ONC	OID21230	Q8WUX2	-0.0201658
CHAC2	TR20086	-0.239727	Plate2	Visit 1		ONC	OID21230	Q8WUX2	-0.0201658
CHAC2	TR20021	0.178648	Plate2	Visit 1	Active	ONC	OID21230	Q8WUX2	-0.0201658
CHAC2	TR20096	0.0343641	Plate2	Visit 1	Placebo	ONC	OID21230	Q8WUX2	-0.0201658
CHAC2	TR20084	-0.00792308	Plate2	Visit 1	Active	ONC	OID21230	Q8WUX2	-0.0201658
CHAC2	TR20022	-0.0720374	Plate2	Visit 1	Placebo	ONC	OID21230	Q8WUX2	-0.0201658
CHAC2	TR20091	0.257456	Plate2	Visit 1	Active	ONC	OID21230	Q8WUX2	-0.0201658
CHAC2	TR20092	0.243438	Plate2	Visit 1		ONC	OID21230	Q8WUX2	-0.0201658
CHAC2	TR20023	-0.33482	Plate2	Visit 1	Placebo	ONC	OID21230	Q8WUX2	-0.0201658
CHAC2	TR20105	0.80309	Plate4	Visit 1	Active	ONC	OID21230	Q8WUX2	-0.149321
CHAC2	TR20060	0.498829	Plate4	Visit 1	Active	ONC	OID21230	Q8WUX2	-0.149321
CHAC2	TR20077	0.300463	Plate4	Visit 1	Active	ONC	OID21230	Q8WUX2	-0.149321
CHAC2	TR20107	0.837537	Plate4	Visit 1	Active	ONC	OID21230	Q8WUX2	-0.149321
CHAC2	TR20019	0.642413	Plate4	Visit 1		ONC	OID21230	Q8WUX2	-0.149321
CHAC2	TR20029	0.110196	Plate4	Visit 1		ONC	OID21230	Q8WUX2	-0.149321
CHAC2	TR20082	0.58955	Plate4	Visit 1	Placebo	ONC	OID21230	Q8WUX2	-0.149321
CHAC2	TR20013	0.36859	Plate4	Visit 1	Active	ONC	OID21230	Q8WUX2	-0.149321
CHAC2	TR20090	0.0795149	Plate4	Visit 1		ONC	OID21230	Q8WUX2	-0.149321
CHAC2	TR20014	0.603406	Plate4	Visit 1	Active	ONC	OID21230	Q8WUX2	-0.149321
CHAC2	TR20094	0.684404	Plate4	Visit 1	Active	ONC	OID21230	Q8WUX2	-0.149321
CHAC2	TR20048	0.961855	Plate4	Visit 1	Placebo	ONC	OID21230	Q8WUX2	-0.149321
CHAC2	TR20103	0.00385482	Plate4	Visit 1	Placebo	ONC	OID21230	Q8WUX2	-0.149321
CHAC2	TR20118	-0.173925	Plate4	Visit 1	Active	ONC	OID21230	Q8WUX2	-0.149321
CHAC2	TR20117	2.08917	Plate4	Visit 1	Placebo	ONC	OID21230	Q8WUX2	-0.149321
CHAC2	TR20014	0.827136	Plate1	Visit 3	Active	ONC	OID21230	Q8WUX2	-0.16445
CHAC2	TR20094	-0.180541	Plate1	Visit 3	Active	ONC	OID21230	Q8WUX2	-0.16445
CHAC2	TR20060	0.470924	Plate1	Visit 3	Active	ONC	OID21230	Q8WUX2	-0.16445
CHAC2	TR20022	-0.253464	Plate1	Visit 3	Placebo	ONC	OID21230	Q8WUX2	-0.16445
CHAC2	TR20079	-0.0602717	Plate1	Visit 3	Active	ONC	OID21230	Q8WUX2	-0.16445
CHAC2	TR20041	-0.143709	Plate1	Visit 3	Active	ONC	OID21230	Q8WUX2	-0.16445
CHAC2	TR20075	-0.761577	Plate1	Visit 3	Active	ONC	OID21230	Q8WUX2	-0.16445
CHAC2	TR20069	-0.202089	Plate1	Visit 3	Active	ONC	OID21230	Q8WUX2	-0.16445
CHAC2	TR20013	0.744222	Plate1	Visit 3	Active	ONC	OID21230	Q8WUX2	-0.16445
CHAC2	TR20095	-0.844226	Plate1	Visit 3	Active	ONC	OID21230	Q8WUX2	-0.16445
CHAC2	TR20084	-0.201975	Plate2	Visit 3	Active	ONC	OID21230	Q8WUX2	-0.0201658
CHAC2	TR20032	0.257427	Plate2	Visit 3	Active	ONC	OID21230	Q8WUX2	-0.0201658
CHAC2	TR20005	-0.16708	Plate2	Visit 3	Active	ONC	OID21230	Q8WUX2	-0.0201658
CHAC2	TR20080	1.094	Plate2	Visit 3	Placebo	ONC	OID21230	Q8WUX2	-0.0201658
CHAC2	TR20007	-0.116518	Plate2	Visit 3	Active	ONC	OID21230	Q8WUX2	-0.0201658
CHAC2	TR20081	-0.526963	Plate2	Visit 3	Active	ONC	OID21230	Q8WUX2	-0.0201658
CHAC2	TR20064	-0.0751317	Plate2	Visit 3	Active	ONC	OID21230	Q8WUX2	-0.0201658
CHAC2	TR20021	-0.375405	Plate2	Visit 3	Active	ONC	OID21230	Q8WUX2	-0.0201658
CHAC2	TR20015	-0.140497	Plate2	Visit 3	Active	ONC	OID21230	Q8WUX2	-0.0201658
CHAC2	TR20016	0.482876	Plate2	Visit 3	Placebo	ONC	OID21230	Q8WUX2	-0.0201658
CHAC2	TR20093	0.159604	Plate2	Visit 3	Active	ONC	OID21230	Q8WUX2	-0.0201658
CHAC2	TR20020	0.0558651	Plate2	Visit 3	Active	ONC	OID21230	Q8WUX2	-0.0201658
CHAC2	TR20044	-0.17256	Plate2	Visit 3	Active	ONC	OID21230	Q8WUX2	-0.0201658
CHAC2	TR20068	-0.349604	Plate2	Visit 3	Active	ONC	OID21230	Q8WUX2	-0.0201658
CHAC2	TR20042	0.16555	Plate4	Visit 3	Placebo	ONC	OID21230	Q8WUX2	-0.149321
CHAC2	TR20028	1.09543	Plate4	Visit 3	Active	ONC	OID21230	Q8WUX2	-0.149321
CHAC2	TR20091	1.03515	Plate4	Visit 3	Active	ONC	OID21230	Q8WUX2	-0.149321
CHAC2	TR20023	0.813403	Plate4	Visit 3	Placebo	ONC	OID21230	Q8WUX2	-0.149321
CHAC2	TR20066	1.12979	Plate4	Visit 3	Placebo	ONC	OID21230	Q8WUX2	-0.149321
CIAPIN1	TR20042	0.786336	Plate1	Visit 1	Placebo	ONC	OID21501	Q6FI81	-2.84169
CIAPIN1	TR20081	1.50444	Plate1	Visit 1	Active	ONC	OID21501	Q6FI81	-2.84169
CIAPIN1	TR20075	-0.843523	Plate1	Visit 1	Active	ONC	OID21501	Q6FI81	-2.84169
CIAPIN1	TR20114	1.55394	Plate1	Visit 1	Active	ONC	OID21501	Q6FI81	-2.84169
CIAPIN1	TR20109	0.899248	Plate1	Visit 1	Placebo	ONC	OID21501	Q6FI81	-2.84169
CIAPIN1	TR20044	3.20075	Plate1	Visit 1	Active	ONC	OID21501	Q6FI81	-2.84169
CIAPIN1	TR20106	1.40789	Plate1	Visit 1	Active	ONC	OID21501	Q6FI81	-2.84169
CIAPIN1	TR20079	2.5815	Plate1	Visit 1	Active	ONC	OID21501	Q6FI81	-2.84169
CIAPIN1	TR20025	2.01039	Plate1	Visit 1		ONC	OID21501	Q6FI81	-2.84169
CIAPIN1	TR20017	1.49709	Plate1	Visit 1		ONC	OID21501	Q6FI81	-2.84169
CIAPIN1	TR20015	1.24729	Plate1	Visit 1	Active	ONC	OID21501	Q6FI81	-2.84169
CIAPIN1	TR20007	2.63999	Plate1	Visit 1	Active	ONC	OID21501	Q6FI81	-2.84169
CIAPIN1	TR20041	2.87706	Plate1	Visit 1	Active	ONC	OID21501	Q6FI81	-2.84169
CIAPIN1	TR20093	-0.279766	Plate1	Visit 1	Active	ONC	OID21501	Q6FI81	-2.84169
CIAPIN1	TR20104	0.472331	Plate1	Visit 1	Active	ONC	OID21501	Q6FI81	-2.84169
CIAPIN1	TR20119	0.956864	Plate1	Visit 1	Active	ONC	OID21501	Q6FI81	-2.84169
CIAPIN1	TR20069	1.45584	Plate1	Visit 1	Active	ONC	OID21501	Q6FI81	-2.84169
CIAPIN1	TR20045	3.26568	Plate1	Visit 1	Active	ONC	OID21501	Q6FI81	-2.84169
CIAPIN1	TR20066	-0.258025	Plate1	Visit 1	Placebo	ONC	OID21501	Q6FI81	-2.84169
CIAPIN1	TR20087	3.27808	Plate1	Visit 1		ONC	OID21501	Q6FI81	-2.84169
CIAPIN1	TR20064	2.20363	Plate1	Visit 1	Active	ONC	OID21501	Q6FI81	-2.84169
CIAPIN1	TR20020	1.77416	Plate1	Visit 1	Active	ONC	OID21501	Q6FI81	-2.84169
CIAPIN1	TR20016	1.38275	Plate1	Visit 1	Placebo	ONC	OID21501	Q6FI81	-2.84169
CIAPIN1	TR20076	1.73036	Plate2	Visit 1	Placebo	ONC	OID21501	Q6FI81	-2.87276
CIAPIN1	TR20102	2.24229	Plate2	Visit 1	Active	ONC	OID21501	Q6FI81	-2.87276
CIAPIN1	TR20080	0.770566	Plate2	Visit 1	Placebo	ONC	OID21501	Q6FI81	-2.87276
CIAPIN1	TR20083	1.08713	Plate2	Visit 1		ONC	OID21501	Q6FI81	-2.87276
CIAPIN1	TR20001	1.74243	Plate2	Visit 1		ONC	OID21501	Q6FI81	-2.87276
CIAPIN1	TR20032	1.23981	Plate2	Visit 1	Active	ONC	OID21501	Q6FI81	-2.87276
CIAPIN1	TR20037	3.52942	Plate2	Visit 1	Active	ONC	OID21501	Q6FI81	-2.87276
CIAPIN1	TR20068	1.69815	Plate2	Visit 1	Active	ONC	OID21501	Q6FI81	-2.87276
CIAPIN1	TR20034	4.18948	Plate2	Visit 1		ONC	OID21501	Q6FI81	-2.87276
CIAPIN1	TR20095	1.60063	Plate2	Visit 1	Active	ONC	OID21501	Q6FI81	-2.87276
CIAPIN1	TR20098	1.57288	Plate2	Visit 1	Placebo	ONC	OID21501	Q6FI81	-2.87276
CIAPIN1	TR20028	2.55403	Plate2	Visit 1	Active	ONC	OID21501	Q6FI81	-2.87276
CIAPIN1	TR20005	0.521796	Plate2	Visit 1	Active	ONC	OID21501	Q6FI81	-2.87276
CIAPIN1	TR20101	1.58285	Plate2	Visit 1	Active	ONC	OID21501	Q6FI81	-2.87276
CIAPIN1	TR20086	1.50831	Plate2	Visit 1		ONC	OID21501	Q6FI81	-2.87276
CIAPIN1	TR20021	3.48028	Plate2	Visit 1	Active	ONC	OID21501	Q6FI81	-2.87276
CIAPIN1	TR20096	1.06836	Plate2	Visit 1	Placebo	ONC	OID21501	Q6FI81	-2.87276
CIAPIN1	TR20084	1.67301	Plate2	Visit 1	Active	ONC	OID21501	Q6FI81	-2.87276
CIAPIN1	TR20022	2.23176	Plate2	Visit 1	Placebo	ONC	OID21501	Q6FI81	-2.87276
CIAPIN1	TR20091	1.11603	Plate2	Visit 1	Active	ONC	OID21501	Q6FI81	-2.87276
CIAPIN1	TR20092	1.65748	Plate2	Visit 1		ONC	OID21501	Q6FI81	-2.87276
CIAPIN1	TR20023	1.34319	Plate2	Visit 1	Placebo	ONC	OID21501	Q6FI81	-2.87276
CIAPIN1	TR20105	2.8784	Plate4	Visit 1	Active	ONC	OID21501	Q6FI81	-3.06013
CIAPIN1	TR20060	0.941913	Plate4	Visit 1	Active	ONC	OID21501	Q6FI81	-3.06013
CIAPIN1	TR20077	1.24661	Plate4	Visit 1	Active	ONC	OID21501	Q6FI81	-3.06013
CIAPIN1	TR20107	1.63115	Plate4	Visit 1	Active	ONC	OID21501	Q6FI81	-3.06013
CIAPIN1	TR20019	1.28255	Plate4	Visit 1		ONC	OID21501	Q6FI81	-3.06013
CIAPIN1	TR20029	1.76981	Plate4	Visit 1		ONC	OID21501	Q6FI81	-3.06013
CIAPIN1	TR20082	1.99484	Plate4	Visit 1	Placebo	ONC	OID21501	Q6FI81	-3.06013
CIAPIN1	TR20013	1.72788	Plate4	Visit 1	Active	ONC	OID21501	Q6FI81	-3.06013
CIAPIN1	TR20090	2.19643	Plate4	Visit 1		ONC	OID21501	Q6FI81	-3.06013
CIAPIN1	TR20014	1.03893	Plate4	Visit 1	Active	ONC	OID21501	Q6FI81	-3.06013
CIAPIN1	TR20094	0.806741	Plate4	Visit 1	Active	ONC	OID21501	Q6FI81	-3.06013
CIAPIN1	TR20048	3.22246	Plate4	Visit 1	Placebo	ONC	OID21501	Q6FI81	-3.06013
CIAPIN1	TR20103	1.51867	Plate4	Visit 1	Placebo	ONC	OID21501	Q6FI81	-3.06013
CIAPIN1	TR20118	0.83311	Plate4	Visit 1	Active	ONC	OID21501	Q6FI81	-3.06013
CIAPIN1	TR20117	0.372276	Plate4	Visit 1	Placebo	ONC	OID21501	Q6FI81	-3.06013
CIAPIN1	TR20014	0.012061	Plate1	Visit 3	Active	ONC	OID21501	Q6FI81	-2.84169
CIAPIN1	TR20094	0.816706	Plate1	Visit 3	Active	ONC	OID21501	Q6FI81	-2.84169
CIAPIN1	TR20060	1.74133	Plate1	Visit 3	Active	ONC	OID21501	Q6FI81	-2.84169
CIAPIN1	TR20022	1.5651	Plate1	Visit 3	Placebo	ONC	OID21501	Q6FI81	-2.84169
CIAPIN1	TR20079	0.814077	Plate1	Visit 3	Active	ONC	OID21501	Q6FI81	-2.84169
CIAPIN1	TR20041	2.31231	Plate1	Visit 3	Active	ONC	OID21501	Q6FI81	-2.84169
CIAPIN1	TR20075	1.00033	Plate1	Visit 3	Active	ONC	OID21501	Q6FI81	-2.84169
CIAPIN1	TR20069	1.12565	Plate1	Visit 3	Active	ONC	OID21501	Q6FI81	-2.84169
CIAPIN1	TR20013	3.1687	Plate1	Visit 3	Active	ONC	OID21501	Q6FI81	-2.84169
CIAPIN1	TR20095	1.15445	Plate1	Visit 3	Active	ONC	OID21501	Q6FI81	-2.84169
CIAPIN1	TR20084	1.26558	Plate2	Visit 3	Active	ONC	OID21501	Q6FI81	-2.87276
CIAPIN1	TR20032	2.00988	Plate2	Visit 3	Active	ONC	OID21501	Q6FI81	-2.87276
CIAPIN1	TR20005	1.25478	Plate2	Visit 3	Active	ONC	OID21501	Q6FI81	-2.87276
CIAPIN1	TR20080	1.19604	Plate2	Visit 3	Placebo	ONC	OID21501	Q6FI81	-2.87276
CIAPIN1	TR20007	2.20407	Plate2	Visit 3	Active	ONC	OID21501	Q6FI81	-2.87276
CIAPIN1	TR20081	0.581796	Plate2	Visit 3	Active	ONC	OID21501	Q6FI81	-2.87276
CIAPIN1	TR20064	1.3813	Plate2	Visit 3	Active	ONC	OID21501	Q6FI81	-2.87276
CIAPIN1	TR20021	1.24186	Plate2	Visit 3	Active	ONC	OID21501	Q6FI81	-2.87276
CIAPIN1	TR20015	2.5077	Plate2	Visit 3	Active	ONC	OID21501	Q6FI81	-2.87276
CIAPIN1	TR20016	3.23418	Plate2	Visit 3	Placebo	ONC	OID21501	Q6FI81	-2.87276
CIAPIN1	TR20093	-0.931414	Plate2	Visit 3	Active	ONC	OID21501	Q6FI81	-2.87276
CIAPIN1	TR20020	1.92309	Plate2	Visit 3	Active	ONC	OID21501	Q6FI81	-2.87276
CIAPIN1	TR20044	1.84463	Plate2	Visit 3	Active	ONC	OID21501	Q6FI81	-2.87276
CIAPIN1	TR20068	0.236156	Plate2	Visit 3	Active	ONC	OID21501	Q6FI81	-2.87276
CIAPIN1	TR20042	1.56848	Plate4	Visit 3	Placebo	ONC	OID21501	Q6FI81	-3.06013
CIAPIN1	TR20028	2.72806	Plate4	Visit 3	Active	ONC	OID21501	Q6FI81	-3.06013
CIAPIN1	TR20091	1.43518	Plate4	Visit 3	Active	ONC	OID21501	Q6FI81	-3.06013
CIAPIN1	TR20023	1.57596	Plate4	Visit 3	Placebo	ONC	OID21501	Q6FI81	-3.06013
CIAPIN1	TR20066	1.4987	Plate4	Visit 3	Placebo	ONC	OID21501	Q6FI81	-3.06013
CLEC6A	TR20042	-0.782015	Plate1	Visit 1	Placebo	ONC	OID21228	Q6EIG7	-1.75746
CLEC6A	TR20081	0.562076	Plate1	Visit 1	Active	ONC	OID21228	Q6EIG7	-1.75746
CLEC6A	TR20075	-0.0880761	Plate1	Visit 1	Active	ONC	OID21228	Q6EIG7	-1.75746
CLEC6A	TR20114	-0.716979	Plate1	Visit 1	Active	ONC	OID21228	Q6EIG7	-1.75746
CLEC6A	TR20109	-0.622672	Plate1	Visit 1	Placebo	ONC	OID21228	Q6EIG7	-1.75746
CLEC6A	TR20044	-0.725695	Plate1	Visit 1	Active	ONC	OID21228	Q6EIG7	-1.75746
CLEC6A	TR20106	-0.400797	Plate1	Visit 1	Active	ONC	OID21228	Q6EIG7	-1.75746
CLEC6A	TR20079	-0.104992	Plate1	Visit 1	Active	ONC	OID21228	Q6EIG7	-1.75746
CLEC6A	TR20025	-0.235459	Plate1	Visit 1		ONC	OID21228	Q6EIG7	-1.75746
CLEC6A	TR20017	-0.404402	Plate1	Visit 1		ONC	OID21228	Q6EIG7	-1.75746
CLEC6A	TR20015	-0.984087	Plate1	Visit 1	Active	ONC	OID21228	Q6EIG7	-1.75746
CLEC6A	TR20007	-1.50884	Plate1	Visit 1	Active	ONC	OID21228	Q6EIG7	-1.75746
CLEC6A	TR20041	0.477248	Plate1	Visit 1	Active	ONC	OID21228	Q6EIG7	-1.75746
CLEC6A	TR20093	-0.558139	Plate1	Visit 1	Active	ONC	OID21228	Q6EIG7	-1.75746
CLEC6A	TR20104	-0.56045	Plate1	Visit 1	Active	ONC	OID21228	Q6EIG7	-1.75746
CLEC6A	TR20119	-0.119463	Plate1	Visit 1	Active	ONC	OID21228	Q6EIG7	-1.75746
CLEC6A	TR20069	-0.0470603	Plate1	Visit 1	Active	ONC	OID21228	Q6EIG7	-1.75746
CLEC6A	TR20045	0.168289	Plate1	Visit 1	Active	ONC	OID21228	Q6EIG7	-1.75746
CLEC6A	TR20066	-0.348082	Plate1	Visit 1	Placebo	ONC	OID21228	Q6EIG7	-1.75746
CLEC6A	TR20087	-0.343176	Plate1	Visit 1		ONC	OID21228	Q6EIG7	-1.75746
CLEC6A	TR20064	0.359074	Plate1	Visit 1	Active	ONC	OID21228	Q6EIG7	-1.75746
CLEC6A	TR20020	-0.376363	Plate1	Visit 1	Active	ONC	OID21228	Q6EIG7	-1.75746
CLEC6A	TR20016	-0.685261	Plate1	Visit 1	Placebo	ONC	OID21228	Q6EIG7	-1.75746
CLEC6A	TR20076	-0.883272	Plate2	Visit 1	Placebo	ONC	OID21228	Q6EIG7	-2.40452
CLEC6A	TR20102	-0.246225	Plate2	Visit 1	Active	ONC	OID21228	Q6EIG7	-2.40452
CLEC6A	TR20080	-0.377029	Plate2	Visit 1	Placebo	ONC	OID21228	Q6EIG7	-2.40452
CLEC6A	TR20083	-1.41007	Plate2	Visit 1		ONC	OID21228	Q6EIG7	-2.40452
CLEC6A	TR20001	-0.467638	Plate2	Visit 1		ONC	OID21228	Q6EIG7	-2.40452
CLEC6A	TR20032	-0.74024	Plate2	Visit 1	Active	ONC	OID21228	Q6EIG7	-2.40452
CLEC6A	TR20037	-0.266981	Plate2	Visit 1	Active	ONC	OID21228	Q6EIG7	-2.40452
CLEC6A	TR20068	-0.5332	Plate2	Visit 1	Active	ONC	OID21228	Q6EIG7	-2.40452
CLEC6A	TR20034	0.779281	Plate2	Visit 1		ONC	OID21228	Q6EIG7	-2.40452
CLEC6A	TR20095	-0.765178	Plate2	Visit 1	Active	ONC	OID21228	Q6EIG7	-2.40452
CLEC6A	TR20098	-0.1732	Plate2	Visit 1	Placebo	ONC	OID21228	Q6EIG7	-2.40452
CLEC6A	TR20028	0.038722	Plate2	Visit 1	Active	ONC	OID21228	Q6EIG7	-2.40452
CLEC6A	TR20005	-0.219453	Plate2	Visit 1	Active	ONC	OID21228	Q6EIG7	-2.40452
CLEC6A	TR20101	-0.2156	Plate2	Visit 1	Active	ONC	OID21228	Q6EIG7	-2.40452
CLEC6A	TR20086	-0.470305	Plate2	Visit 1		ONC	OID21228	Q6EIG7	-2.40452
CLEC6A	TR20021	-0.629686	Plate2	Visit 1	Active	ONC	OID21228	Q6EIG7	-2.40452
CLEC6A	TR20096	-0.183174	Plate2	Visit 1	Placebo	ONC	OID21228	Q6EIG7	-2.40452
CLEC6A	TR20084	0.164549	Plate2	Visit 1	Active	ONC	OID21228	Q6EIG7	-2.40452
CLEC6A	TR20022	-0.0853793	Plate2	Visit 1	Placebo	ONC	OID21228	Q6EIG7	-2.40452
CLEC6A	TR20091	-0.968901	Plate2	Visit 1	Active	ONC	OID21228	Q6EIG7	-2.40452
CLEC6A	TR20092	-0.441779	Plate2	Visit 1		ONC	OID21228	Q6EIG7	-2.40452
CLEC6A	TR20023	-0.00841938	Plate2	Visit 1	Placebo	ONC	OID21228	Q6EIG7	-2.40452
CLEC6A	TR20105	-0.609255	Plate4	Visit 1	Active	ONC	OID21228	Q6EIG7	-2.49925
CLEC6A	TR20060	-0.799501	Plate4	Visit 1	Active	ONC	OID21228	Q6EIG7	-2.49925
CLEC6A	TR20077	-0.244558	Plate4	Visit 1	Active	ONC	OID21228	Q6EIG7	-2.49925
CLEC6A	TR20107	-1.16952	Plate4	Visit 1	Active	ONC	OID21228	Q6EIG7	-2.49925
CLEC6A	TR20019	-0.813467	Plate4	Visit 1		ONC	OID21228	Q6EIG7	-2.49925
CLEC6A	TR20029	-0.537012	Plate4	Visit 1		ONC	OID21228	Q6EIG7	-2.49925
CLEC6A	TR20082	-0.492441	Plate4	Visit 1	Placebo	ONC	OID21228	Q6EIG7	-2.49925
CLEC6A	TR20013	-0.204257	Plate4	Visit 1	Active	ONC	OID21228	Q6EIG7	-2.49925
CLEC6A	TR20090	-0.392396	Plate4	Visit 1		ONC	OID21228	Q6EIG7	-2.49925
CLEC6A	TR20014	-1.11788	Plate4	Visit 1	Active	ONC	OID21228	Q6EIG7	-2.49925
CLEC6A	TR20094	-0.239468	Plate4	Visit 1	Active	ONC	OID21228	Q6EIG7	-2.49925
CLEC6A	TR20048	-0.133733	Plate4	Visit 1	Placebo	ONC	OID21228	Q6EIG7	-2.49925
CLEC6A	TR20103	-0.571502	Plate4	Visit 1	Placebo	ONC	OID21228	Q6EIG7	-2.49925
CLEC6A	TR20118	-1.17286	Plate4	Visit 1	Active	ONC	OID21228	Q6EIG7	-2.49925
CLEC6A	TR20117	-1.4079	Plate4	Visit 1	Placebo	ONC	OID21228	Q6EIG7	-2.49925
CLEC6A	TR20014	-0.586686	Plate1	Visit 3	Active	ONC	OID21228	Q6EIG7	-1.75746
CLEC6A	TR20094	-0.363877	Plate1	Visit 3	Active	ONC	OID21228	Q6EIG7	-1.75746
CLEC6A	TR20060	-0.655675	Plate1	Visit 3	Active	ONC	OID21228	Q6EIG7	-1.75746
CLEC6A	TR20022	-0.361671	Plate1	Visit 3	Placebo	ONC	OID21228	Q6EIG7	-1.75746
CLEC6A	TR20079	-0.103939	Plate1	Visit 3	Active	ONC	OID21228	Q6EIG7	-1.75746
CLEC6A	TR20041	0.188214	Plate1	Visit 3	Active	ONC	OID21228	Q6EIG7	-1.75746
CLEC6A	TR20075	0.0374342	Plate1	Visit 3	Active	ONC	OID21228	Q6EIG7	-1.75746
CLEC6A	TR20069	-0.678356	Plate1	Visit 3	Active	ONC	OID21228	Q6EIG7	-1.75746
CLEC6A	TR20013	-0.0683451	Plate1	Visit 3	Active	ONC	OID21228	Q6EIG7	-1.75746
CLEC6A	TR20095	-0.432057	Plate1	Visit 3	Active	ONC	OID21228	Q6EIG7	-1.75746
CLEC6A	TR20084	-0.117535	Plate2	Visit 3	Active	ONC	OID21228	Q6EIG7	-2.40452
CLEC6A	TR20032	0.0628666	Plate2	Visit 3	Active	ONC	OID21228	Q6EIG7	-2.40452
CLEC6A	TR20005	-0.943387	Plate2	Visit 3	Active	ONC	OID21228	Q6EIG7	-2.40452
CLEC6A	TR20080	-0.280988	Plate2	Visit 3	Placebo	ONC	OID21228	Q6EIG7	-2.40452
CLEC6A	TR20007	-0.571513	Plate2	Visit 3	Active	ONC	OID21228	Q6EIG7	-2.40452
CLEC6A	TR20081	-0.738544	Plate2	Visit 3	Active	ONC	OID21228	Q6EIG7	-2.40452
CLEC6A	TR20064	0.0685156	Plate2	Visit 3	Active	ONC	OID21228	Q6EIG7	-2.40452
CLEC6A	TR20021	-0.44707	Plate2	Visit 3	Active	ONC	OID21228	Q6EIG7	-2.40452
CLEC6A	TR20015	-1.56722	Plate2	Visit 3	Active	ONC	OID21228	Q6EIG7	-2.40452
CLEC6A	TR20016	-0.537719	Plate2	Visit 3	Placebo	ONC	OID21228	Q6EIG7	-2.40452
CLEC6A	TR20093	-0.787046	Plate2	Visit 3	Active	ONC	OID21228	Q6EIG7	-2.40452
CLEC6A	TR20020	-0.571812	Plate2	Visit 3	Active	ONC	OID21228	Q6EIG7	-2.40452
CLEC6A	TR20044	-1.24227	Plate2	Visit 3	Active	ONC	OID21228	Q6EIG7	-2.40452
CLEC6A	TR20068	-0.46786	Plate2	Visit 3	Active	ONC	OID21228	Q6EIG7	-2.40452
CLEC6A	TR20042	-0.395843	Plate4	Visit 3	Placebo	ONC	OID21228	Q6EIG7	-2.49925
CLEC6A	TR20028	-0.175448	Plate4	Visit 3	Active	ONC	OID21228	Q6EIG7	-2.49925
CLEC6A	TR20091	0.447368	Plate4	Visit 3	Active	ONC	OID21228	Q6EIG7	-2.49925
CLEC6A	TR20023	-0.195124	Plate4	Visit 3	Placebo	ONC	OID21228	Q6EIG7	-2.49925
CLEC6A	TR20066	-0.548715	Plate4	Visit 3	Placebo	ONC	OID21228	Q6EIG7	-2.49925
CLMP	TR20042	0.161334	Plate1	Visit 1	Placebo	ONC	OID21419	Q9H6B4	-6.92991
CLMP	TR20081	0.414722	Plate1	Visit 1	Active	ONC	OID21419	Q9H6B4	-6.92991
CLMP	TR20075	0.153311	Plate1	Visit 1	Active	ONC	OID21419	Q9H6B4	-6.92991
CLMP	TR20114	0.00207955	Plate1	Visit 1	Active	ONC	OID21419	Q9H6B4	-6.92991
CLMP	TR20109	0.0377789	Plate1	Visit 1	Placebo	ONC	OID21419	Q9H6B4	-6.92991
CLMP	TR20044	-0.268561	Plate1	Visit 1	Active	ONC	OID21419	Q9H6B4	-6.92991
CLMP	TR20106	0.348428	Plate1	Visit 1	Active	ONC	OID21419	Q9H6B4	-6.92991
CLMP	TR20079	0.177345	Plate1	Visit 1	Active	ONC	OID21419	Q9H6B4	-6.92991
CLMP	TR20025	0.331747	Plate1	Visit 1		ONC	OID21419	Q9H6B4	-6.92991
CLMP	TR20017	0.241992	Plate1	Visit 1		ONC	OID21419	Q9H6B4	-6.92991
CLMP	TR20015	-0.338031	Plate1	Visit 1	Active	ONC	OID21419	Q9H6B4	-6.92991
CLMP	TR20007	-0.0977688	Plate1	Visit 1	Active	ONC	OID21419	Q9H6B4	-6.92991
CLMP	TR20041	0.165327	Plate1	Visit 1	Active	ONC	OID21419	Q9H6B4	-6.92991
CLMP	TR20093	-0.369166	Plate1	Visit 1	Active	ONC	OID21419	Q9H6B4	-6.92991
CLMP	TR20104	-0.0209516	Plate1	Visit 1	Active	ONC	OID21419	Q9H6B4	-6.92991
CLMP	TR20119	-0.610707	Plate1	Visit 1	Active	ONC	OID21419	Q9H6B4	-6.92991
CLMP	TR20069	0.544882	Plate1	Visit 1	Active	ONC	OID21419	Q9H6B4	-6.92991
CLMP	TR20045	0.753389	Plate1	Visit 1	Active	ONC	OID21419	Q9H6B4	-6.92991
CLMP	TR20066	0.70798	Plate1	Visit 1	Placebo	ONC	OID21419	Q9H6B4	-6.92991
CLMP	TR20087	-0.305191	Plate1	Visit 1		ONC	OID21419	Q9H6B4	-6.92991
CLMP	TR20064	0.344154	Plate1	Visit 1	Active	ONC	OID21419	Q9H6B4	-6.92991
CLMP	TR20020	-0.131541	Plate1	Visit 1	Active	ONC	OID21419	Q9H6B4	-6.92991
CLMP	TR20016	0.115263	Plate1	Visit 1	Placebo	ONC	OID21419	Q9H6B4	-6.92991
CLMP	TR20076	0.42982	Plate2	Visit 1	Placebo	ONC	OID21419	Q9H6B4	-6.70467
CLMP	TR20102	0.32405	Plate2	Visit 1	Active	ONC	OID21419	Q9H6B4	-6.70467
CLMP	TR20080	-0.306903	Plate2	Visit 1	Placebo	ONC	OID21419	Q9H6B4	-6.70467
CLMP	TR20083	0.0724942	Plate2	Visit 1		ONC	OID21419	Q9H6B4	-6.70467
CLMP	TR20001	0.206908	Plate2	Visit 1		ONC	OID21419	Q9H6B4	-6.70467
CLMP	TR20032	0.220388	Plate2	Visit 1	Active	ONC	OID21419	Q9H6B4	-6.70467
CLMP	TR20037	-0.226543	Plate2	Visit 1	Active	ONC	OID21419	Q9H6B4	-6.70467
CLMP	TR20068	-0.37493	Plate2	Visit 1	Active	ONC	OID21419	Q9H6B4	-6.70467
CLMP	TR20034	0.646293	Plate2	Visit 1		ONC	OID21419	Q9H6B4	-6.70467
CLMP	TR20095	0.0112424	Plate2	Visit 1	Active	ONC	OID21419	Q9H6B4	-6.70467
CLMP	TR20098	0.0326419	Plate2	Visit 1	Placebo	ONC	OID21419	Q9H6B4	-6.70467
CLMP	TR20028	0.179295	Plate2	Visit 1	Active	ONC	OID21419	Q9H6B4	-6.70467
CLMP	TR20005	0.156867	Plate2	Visit 1	Active	ONC	OID21419	Q9H6B4	-6.70467
CLMP	TR20101	-0.478367	Plate2	Visit 1	Active	ONC	OID21419	Q9H6B4	-6.70467
CLMP	TR20086	0.0731555	Plate2	Visit 1		ONC	OID21419	Q9H6B4	-6.70467
CLMP	TR20021	-0.0533411	Plate2	Visit 1	Active	ONC	OID21419	Q9H6B4	-6.70467
CLMP	TR20096	0.0168359	Plate2	Visit 1	Placebo	ONC	OID21419	Q9H6B4	-6.70467
CLMP	TR20084	-0.000432752	Plate2	Visit 1	Active	ONC	OID21419	Q9H6B4	-6.70467
CLMP	TR20022	-0.901432	Plate2	Visit 1	Placebo	ONC	OID21419	Q9H6B4	-6.70467
CLMP	TR20091	0.295584	Plate2	Visit 1	Active	ONC	OID21419	Q9H6B4	-6.70467
CLMP	TR20092	0.081363	Plate2	Visit 1		ONC	OID21419	Q9H6B4	-6.70467
CLMP	TR20023	0.337639	Plate2	Visit 1	Placebo	ONC	OID21419	Q9H6B4	-6.70467
CLMP	TR20105	0.0274948	Plate4	Visit 1	Active	ONC	OID21419	Q9H6B4	-6.74429
CLMP	TR20060	0.475037	Plate4	Visit 1	Active	ONC	OID21419	Q9H6B4	-6.74429
CLMP	TR20077	0.642055	Plate4	Visit 1	Active	ONC	OID21419	Q9H6B4	-6.74429
CLMP	TR20107	-0.142793	Plate4	Visit 1	Active	ONC	OID21419	Q9H6B4	-6.74429
CLMP	TR20019	0.040366	Plate4	Visit 1		ONC	OID21419	Q9H6B4	-6.74429
CLMP	TR20029	0.177076	Plate4	Visit 1		ONC	OID21419	Q9H6B4	-6.74429
CLMP	TR20082	0.202999	Plate4	Visit 1	Placebo	ONC	OID21419	Q9H6B4	-6.74429
CLMP	TR20013	0.0866984	Plate4	Visit 1	Active	ONC	OID21419	Q9H6B4	-6.74429
CLMP	TR20090	-0.306735	Plate4	Visit 1		ONC	OID21419	Q9H6B4	-6.74429
CLMP	TR20014	-0.249199	Plate4	Visit 1	Active	ONC	OID21419	Q9H6B4	-6.74429
CLMP	TR20094	0.218928	Plate4	Visit 1	Active	ONC	OID21419	Q9H6B4	-6.74429
CLMP	TR20048	0.654519	Plate4	Visit 1	Placebo	ONC	OID21419	Q9H6B4	-6.74429
CLMP	TR20103	-0.0611211	Plate4	Visit 1	Placebo	ONC	OID21419	Q9H6B4	-6.74429
CLMP	TR20118	0.10611	Plate4	Visit 1	Active	ONC	OID21419	Q9H6B4	-6.74429
CLMP	TR20117	-0.136496	Plate4	Visit 1	Placebo	ONC	OID21419	Q9H6B4	-6.74429
CLMP	TR20014	-0.317282	Plate1	Visit 3	Active	ONC	OID21419	Q9H6B4	-6.92991
CLMP	TR20094	0.101849	Plate1	Visit 3	Active	ONC	OID21419	Q9H6B4	-6.92991
CLMP	TR20060	0.558837	Plate1	Visit 3	Active	ONC	OID21419	Q9H6B4	-6.92991
CLMP	TR20022	-0.215983	Plate1	Visit 3	Placebo	ONC	OID21419	Q9H6B4	-6.92991
CLMP	TR20079	-0.363409	Plate1	Visit 3	Active	ONC	OID21419	Q9H6B4	-6.92991
CLMP	TR20041	0.273461	Plate1	Visit 3	Active	ONC	OID21419	Q9H6B4	-6.92991
CLMP	TR20075	0.116452	Plate1	Visit 3	Active	ONC	OID21419	Q9H6B4	-6.92991
CLMP	TR20069	0.0939728	Plate1	Visit 3	Active	ONC	OID21419	Q9H6B4	-6.92991
CLMP	TR20013	-0.103977	Plate1	Visit 3	Active	ONC	OID21419	Q9H6B4	-6.92991
CLMP	TR20095	0.15475	Plate1	Visit 3	Active	ONC	OID21419	Q9H6B4	-6.92991
CLMP	TR20084	-0.114221	Plate2	Visit 3	Active	ONC	OID21419	Q9H6B4	-6.70467
CLMP	TR20032	0.348744	Plate2	Visit 3	Active	ONC	OID21419	Q9H6B4	-6.70467
CLMP	TR20005	-0.220595	Plate2	Visit 3	Active	ONC	OID21419	Q9H6B4	-6.70467
CLMP	TR20080	-0.0837071	Plate2	Visit 3	Placebo	ONC	OID21419	Q9H6B4	-6.70467
CLMP	TR20007	0.0241106	Plate2	Visit 3	Active	ONC	OID21419	Q9H6B4	-6.70467
CLMP	TR20081	-0.119026	Plate2	Visit 3	Active	ONC	OID21419	Q9H6B4	-6.70467
CLMP	TR20064	0.0498274	Plate2	Visit 3	Active	ONC	OID21419	Q9H6B4	-6.70467
CLMP	TR20021	0.17905	Plate2	Visit 3	Active	ONC	OID21419	Q9H6B4	-6.70467
CLMP	TR20015	-0.346044	Plate2	Visit 3	Active	ONC	OID21419	Q9H6B4	-6.70467
CLMP	TR20016	0.311348	Plate2	Visit 3	Placebo	ONC	OID21419	Q9H6B4	-6.70467
CLMP	TR20093	-0.794864	Plate2	Visit 3	Active	ONC	OID21419	Q9H6B4	-6.70467
CLMP	TR20020	0.0621995	Plate2	Visit 3	Active	ONC	OID21419	Q9H6B4	-6.70467
CLMP	TR20044	-0.288638	Plate2	Visit 3	Active	ONC	OID21419	Q9H6B4	-6.70467
CLMP	TR20068	-0.306247	Plate2	Visit 3	Active	ONC	OID21419	Q9H6B4	-6.70467
CLMP	TR20042	0.262271	Plate4	Visit 3	Placebo	ONC	OID21419	Q9H6B4	-6.74429
CLMP	TR20028	0.330139	Plate4	Visit 3	Active	ONC	OID21419	Q9H6B4	-6.74429
CLMP	TR20091	0.254777	Plate4	Visit 3	Active	ONC	OID21419	Q9H6B4	-6.74429
CLMP	TR20023	0.483553	Plate4	Visit 3	Placebo	ONC	OID21419	Q9H6B4	-6.74429
CLMP	TR20066	0.538185	Plate4	Visit 3	Placebo	ONC	OID21419	Q9H6B4	-6.74429
CNPY4	TR20042	-0.477096	Plate1	Visit 1	Placebo	ONC	OID21317	Q8N129	-2.62959
CNPY4	TR20081	0.483329	Plate1	Visit 1	Active	ONC	OID21317	Q8N129	-2.62959
CNPY4	TR20075	1.12528	Plate1	Visit 1	Active	ONC	OID21317	Q8N129	-2.62959
CNPY4	TR20114	0.210667	Plate1	Visit 1	Active	ONC	OID21317	Q8N129	-2.62959
CNPY4	TR20109	0.00172853	Plate1	Visit 1	Placebo	ONC	OID21317	Q8N129	-2.62959
CNPY4	TR20044	2.09363	Plate1	Visit 1	Active	ONC	OID21317	Q8N129	-2.62959
CNPY4	TR20106	0.414431	Plate1	Visit 1	Active	ONC	OID21317	Q8N129	-2.62959
CNPY4	TR20079	1.23967	Plate1	Visit 1	Active	ONC	OID21317	Q8N129	-2.62959
CNPY4	TR20025	0.326391	Plate1	Visit 1		ONC	OID21317	Q8N129	-2.62959
CNPY4	TR20017	0.855732	Plate1	Visit 1		ONC	OID21317	Q8N129	-2.62959
CNPY4	TR20015	0.0723519	Plate1	Visit 1	Active	ONC	OID21317	Q8N129	-2.62959
CNPY4	TR20007	0.39785	Plate1	Visit 1	Active	ONC	OID21317	Q8N129	-2.62959
CNPY4	TR20041	1.44608	Plate1	Visit 1	Active	ONC	OID21317	Q8N129	-2.62959
CNPY4	TR20093	0.595855	Plate1	Visit 1	Active	ONC	OID21317	Q8N129	-2.62959
CNPY4	TR20104	-0.691449	Plate1	Visit 1	Active	ONC	OID21317	Q8N129	-2.62959
CNPY4	TR20119	0.0195485	Plate1	Visit 1	Active	ONC	OID21317	Q8N129	-2.62959
CNPY4	TR20069	0.562191	Plate1	Visit 1	Active	ONC	OID21317	Q8N129	-2.62959
CNPY4	TR20045	1.44528	Plate1	Visit 1	Active	ONC	OID21317	Q8N129	-2.62959
CNPY4	TR20066	1.42651	Plate1	Visit 1	Placebo	ONC	OID21317	Q8N129	-2.62959
CNPY4	TR20087	2.1807	Plate1	Visit 1		ONC	OID21317	Q8N129	-2.62959
CNPY4	TR20064	0.842698	Plate1	Visit 1	Active	ONC	OID21317	Q8N129	-2.62959
CNPY4	TR20020	1.15897	Plate1	Visit 1	Active	ONC	OID21317	Q8N129	-2.62959
CNPY4	TR20016	0.454232	Plate1	Visit 1	Placebo	ONC	OID21317	Q8N129	-2.62959
CNPY4	TR20076	0.658233	Plate2	Visit 1	Placebo	ONC	OID21317	Q8N129	-2.11484
CNPY4	TR20102	0.75188	Plate2	Visit 1	Active	ONC	OID21317	Q8N129	-2.11484
CNPY4	TR20080	0.227815	Plate2	Visit 1	Placebo	ONC	OID21317	Q8N129	-2.11484
CNPY4	TR20083	0.245808	Plate2	Visit 1		ONC	OID21317	Q8N129	-2.11484
CNPY4	TR20001	0.803603	Plate2	Visit 1		ONC	OID21317	Q8N129	-2.11484
CNPY4	TR20032	0.67417	Plate2	Visit 1	Active	ONC	OID21317	Q8N129	-2.11484
CNPY4	TR20037	2.49963	Plate2	Visit 1	Active	ONC	OID21317	Q8N129	-2.11484
CNPY4	TR20068	0.242546	Plate2	Visit 1	Active	ONC	OID21317	Q8N129	-2.11484
CNPY4	TR20034	2.93489	Plate2	Visit 1		ONC	OID21317	Q8N129	-2.11484
CNPY4	TR20095	0.510189	Plate2	Visit 1	Active	ONC	OID21317	Q8N129	-2.11484
CNPY4	TR20098	0.501256	Plate2	Visit 1	Placebo	ONC	OID21317	Q8N129	-2.11484
CNPY4	TR20028	0.790145	Plate2	Visit 1	Active	ONC	OID21317	Q8N129	-2.11484
CNPY4	TR20005	-0.0293874	Plate2	Visit 1	Active	ONC	OID21317	Q8N129	-2.11484
CNPY4	TR20101	0.810809	Plate2	Visit 1	Active	ONC	OID21317	Q8N129	-2.11484
CNPY4	TR20086	0.636294	Plate2	Visit 1		ONC	OID21317	Q8N129	-2.11484
CNPY4	TR20021	2.37046	Plate2	Visit 1	Active	ONC	OID21317	Q8N129	-2.11484
CNPY4	TR20096	0.00200538	Plate2	Visit 1	Placebo	ONC	OID21317	Q8N129	-2.11484
CNPY4	TR20084	0.886732	Plate2	Visit 1	Active	ONC	OID21317	Q8N129	-2.11484
CNPY4	TR20022	1.14111	Plate2	Visit 1	Placebo	ONC	OID21317	Q8N129	-2.11484
CNPY4	TR20091	-0.0104699	Plate2	Visit 1	Active	ONC	OID21317	Q8N129	-2.11484
CNPY4	TR20092	0.641417	Plate2	Visit 1		ONC	OID21317	Q8N129	-2.11484
CNPY4	TR20023	0.488432	Plate2	Visit 1	Placebo	ONC	OID21317	Q8N129	-2.11484
CNPY4	TR20105	1.78821	Plate4	Visit 1	Active	ONC	OID21317	Q8N129	-2.81256
CNPY4	TR20060	0.0755907	Plate4	Visit 1	Active	ONC	OID21317	Q8N129	-2.81256
CNPY4	TR20077	0.518479	Plate4	Visit 1	Active	ONC	OID21317	Q8N129	-2.81256
CNPY4	TR20107	0.69805	Plate4	Visit 1	Active	ONC	OID21317	Q8N129	-2.81256
CNPY4	TR20019	0.933007	Plate4	Visit 1		ONC	OID21317	Q8N129	-2.81256
CNPY4	TR20029	0.649262	Plate4	Visit 1		ONC	OID21317	Q8N129	-2.81256
CNPY4	TR20082	0.775379	Plate4	Visit 1	Placebo	ONC	OID21317	Q8N129	-2.81256
CNPY4	TR20013	0.374167	Plate4	Visit 1	Active	ONC	OID21317	Q8N129	-2.81256
CNPY4	TR20090	0.215051	Plate4	Visit 1		ONC	OID21317	Q8N129	-2.81256
CNPY4	TR20014	-0.716008	Plate4	Visit 1	Active	ONC	OID21317	Q8N129	-2.81256
CNPY4	TR20094	1.72694	Plate4	Visit 1	Active	ONC	OID21317	Q8N129	-2.81256
CNPY4	TR20048	1.99307	Plate4	Visit 1	Placebo	ONC	OID21317	Q8N129	-2.81256
CNPY4	TR20103	-0.123408	Plate4	Visit 1	Placebo	ONC	OID21317	Q8N129	-2.81256
CNPY4	TR20118	-0.100622	Plate4	Visit 1	Active	ONC	OID21317	Q8N129	-2.81256
CNPY4	TR20117	-0.0580731	Plate4	Visit 1	Placebo	ONC	OID21317	Q8N129	-2.81256
CNPY4	TR20014	1.77631	Plate1	Visit 3	Active	ONC	OID21317	Q8N129	-2.62959
CNPY4	TR20094	-0.621761	Plate1	Visit 3	Active	ONC	OID21317	Q8N129	-2.62959
CNPY4	TR20060	-0.138324	Plate1	Visit 3	Active	ONC	OID21317	Q8N129	-2.62959
CNPY4	TR20022	0.997358	Plate1	Visit 3	Placebo	ONC	OID21317	Q8N129	-2.62959
CNPY4	TR20079	-0.419076	Plate1	Visit 3	Active	ONC	OID21317	Q8N129	-2.62959
CNPY4	TR20041	1.10996	Plate1	Visit 3	Active	ONC	OID21317	Q8N129	-2.62959
CNPY4	TR20075	0.222592	Plate1	Visit 3	Active	ONC	OID21317	Q8N129	-2.62959
CNPY4	TR20069	-0.320212	Plate1	Visit 3	Active	ONC	OID21317	Q8N129	-2.62959
CNPY4	TR20013	0.949019	Plate1	Visit 3	Active	ONC	OID21317	Q8N129	-2.62959
CNPY4	TR20095	0.0615714	Plate1	Visit 3	Active	ONC	OID21317	Q8N129	-2.62959
CNPY4	TR20084	0.202211	Plate2	Visit 3	Active	ONC	OID21317	Q8N129	-2.11484
CNPY4	TR20032	0.812715	Plate2	Visit 3	Active	ONC	OID21317	Q8N129	-2.11484
CNPY4	TR20005	-0.337946	Plate2	Visit 3	Active	ONC	OID21317	Q8N129	-2.11484
CNPY4	TR20080	0.0872181	Plate2	Visit 3	Placebo	ONC	OID21317	Q8N129	-2.11484
CNPY4	TR20007	1.32565	Plate2	Visit 3	Active	ONC	OID21317	Q8N129	-2.11484
CNPY4	TR20081	-0.437903	Plate2	Visit 3	Active	ONC	OID21317	Q8N129	-2.11484
CNPY4	TR20064	0.557047	Plate2	Visit 3	Active	ONC	OID21317	Q8N129	-2.11484
CNPY4	TR20021	-0.165364	Plate2	Visit 3	Active	ONC	OID21317	Q8N129	-2.11484
CNPY4	TR20015	1.32485	Plate2	Visit 3	Active	ONC	OID21317	Q8N129	-2.11484
CNPY4	TR20016	2.07658	Plate2	Visit 3	Placebo	ONC	OID21317	Q8N129	-2.11484
CNPY4	TR20093	0.0155266	Plate2	Visit 3	Active	ONC	OID21317	Q8N129	-2.11484
CNPY4	TR20020	0.670472	Plate2	Visit 3	Active	ONC	OID21317	Q8N129	-2.11484
CNPY4	TR20044	-0.183059	Plate2	Visit 3	Active	ONC	OID21317	Q8N129	-2.11484
CNPY4	TR20068	-0.466466	Plate2	Visit 3	Active	ONC	OID21317	Q8N129	-2.11484
CNPY4	TR20042	0.919909	Plate4	Visit 3	Placebo	ONC	OID21317	Q8N129	-2.81256
CNPY4	TR20028	2.72891	Plate4	Visit 3	Active	ONC	OID21317	Q8N129	-2.81256
CNPY4	TR20091	0.347709	Plate4	Visit 3	Active	ONC	OID21317	Q8N129	-2.81256
CNPY4	TR20023	2.73639	Plate4	Visit 3	Placebo	ONC	OID21317	Q8N129	-2.81256
CNPY4	TR20066	0.716017	Plate4	Visit 3	Placebo	ONC	OID21317	Q8N129	-2.81256
CNTN2	TR20042	0.254726	Plate1	Visit 1	Placebo	ONC	OID21426	Q02246	-5.37462
CNTN2	TR20081	1.44464	Plate1	Visit 1	Active	ONC	OID21426	Q02246	-5.37462
CNTN2	TR20075	0.959013	Plate1	Visit 1	Active	ONC	OID21426	Q02246	-5.37462
CNTN2	TR20114	0.0346518	Plate1	Visit 1	Active	ONC	OID21426	Q02246	-5.37462
CNTN2	TR20109	1.30011	Plate1	Visit 1	Placebo	ONC	OID21426	Q02246	-5.37462
CNTN2	TR20044	1.59873	Plate1	Visit 1	Active	ONC	OID21426	Q02246	-5.37462
CNTN2	TR20106	0.742138	Plate1	Visit 1	Active	ONC	OID21426	Q02246	-5.37462
CNTN2	TR20079	-0.0326446	Plate1	Visit 1	Active	ONC	OID21426	Q02246	-5.37462
CNTN2	TR20025	0.831499	Plate1	Visit 1		ONC	OID21426	Q02246	-5.37462
CNTN2	TR20017	0.0722681	Plate1	Visit 1		ONC	OID21426	Q02246	-5.37462
CNTN2	TR20015	-0.263166	Plate1	Visit 1	Active	ONC	OID21426	Q02246	-5.37462
CNTN2	TR20007	-0.292722	Plate1	Visit 1	Active	ONC	OID21426	Q02246	-5.37462
CNTN2	TR20041	-0.0639396	Plate1	Visit 1	Active	ONC	OID21426	Q02246	-5.37462
CNTN2	TR20093	0.706088	Plate1	Visit 1	Active	ONC	OID21426	Q02246	-5.37462
CNTN2	TR20104	0.683784	Plate1	Visit 1	Active	ONC	OID21426	Q02246	-5.37462
CNTN2	TR20119	0.762836	Plate1	Visit 1	Active	ONC	OID21426	Q02246	-5.37462
CNTN2	TR20069	1.06269	Plate1	Visit 1	Active	ONC	OID21426	Q02246	-5.37462
CNTN2	TR20045	0.754615	Plate1	Visit 1	Active	ONC	OID21426	Q02246	-5.37462
CNTN2	TR20066	0.69342	Plate1	Visit 1	Placebo	ONC	OID21426	Q02246	-5.37462
CNTN2	TR20087	0.395226	Plate1	Visit 1		ONC	OID21426	Q02246	-5.37462
CNTN2	TR20064	0.558726	Plate1	Visit 1	Active	ONC	OID21426	Q02246	-5.37462
CNTN2	TR20020	0.863495	Plate1	Visit 1	Active	ONC	OID21426	Q02246	-5.37462
CNTN2	TR20016	0.0245291	Plate1	Visit 1	Placebo	ONC	OID21426	Q02246	-5.37462
CNTN2	TR20076	0.309667	Plate2	Visit 1	Placebo	ONC	OID21426	Q02246	-5.31297
CNTN2	TR20102	0.667737	Plate2	Visit 1	Active	ONC	OID21426	Q02246	-5.31297
CNTN2	TR20080	-0.316461	Plate2	Visit 1	Placebo	ONC	OID21426	Q02246	-5.31297
CNTN2	TR20083	-0.227085	Plate2	Visit 1		ONC	OID21426	Q02246	-5.31297
CNTN2	TR20001	0.133909	Plate2	Visit 1		ONC	OID21426	Q02246	-5.31297
CNTN2	TR20032	1.36536	Plate2	Visit 1	Active	ONC	OID21426	Q02246	-5.31297
CNTN2	TR20037	0.160285	Plate2	Visit 1	Active	ONC	OID21426	Q02246	-5.31297
CNTN2	TR20068	0.0287432	Plate2	Visit 1	Active	ONC	OID21426	Q02246	-5.31297
CNTN2	TR20034	0.624866	Plate2	Visit 1		ONC	OID21426	Q02246	-5.31297
CNTN2	TR20095	-0.290238	Plate2	Visit 1	Active	ONC	OID21426	Q02246	-5.31297
CNTN2	TR20098	0.201411	Plate2	Visit 1	Placebo	ONC	OID21426	Q02246	-5.31297
CNTN2	TR20028	0.362527	Plate2	Visit 1	Active	ONC	OID21426	Q02246	-5.31297
CNTN2	TR20005	-0.210179	Plate2	Visit 1	Active	ONC	OID21426	Q02246	-5.31297
CNTN2	TR20101	0.467108	Plate2	Visit 1	Active	ONC	OID21426	Q02246	-5.31297
CNTN2	TR20086	0.353722	Plate2	Visit 1		ONC	OID21426	Q02246	-5.31297
CNTN2	TR20021	0.66967	Plate2	Visit 1	Active	ONC	OID21426	Q02246	-5.31297
CNTN2	TR20096	0.427621	Plate2	Visit 1	Placebo	ONC	OID21426	Q02246	-5.31297
CNTN2	TR20084	0.166349	Plate2	Visit 1	Active	ONC	OID21426	Q02246	-5.31297
CNTN2	TR20022	0.0879204	Plate2	Visit 1	Placebo	ONC	OID21426	Q02246	-5.31297
CNTN2	TR20091	1.30456	Plate2	Visit 1	Active	ONC	OID21426	Q02246	-5.31297
CNTN2	TR20092	-0.425126	Plate2	Visit 1		ONC	OID21426	Q02246	-5.31297
CNTN2	TR20023	0.404824	Plate2	Visit 1	Placebo	ONC	OID21426	Q02246	-5.31297
CNTN2	TR20105	0.734957	Plate4	Visit 1	Active	ONC	OID21426	Q02246	-5.33162
CNTN2	TR20060	-0.179819	Plate4	Visit 1	Active	ONC	OID21426	Q02246	-5.33162
CNTN2	TR20077	0.233458	Plate4	Visit 1	Active	ONC	OID21426	Q02246	-5.33162
CNTN2	TR20107	0.773753	Plate4	Visit 1	Active	ONC	OID21426	Q02246	-5.33162
CNTN2	TR20019	-0.28592	Plate4	Visit 1		ONC	OID21426	Q02246	-5.33162
CNTN2	TR20029	0.649774	Plate4	Visit 1		ONC	OID21426	Q02246	-5.33162
CNTN2	TR20082	-0.365154	Plate4	Visit 1	Placebo	ONC	OID21426	Q02246	-5.33162
CNTN2	TR20013	-0.00620739	Plate4	Visit 1	Active	ONC	OID21426	Q02246	-5.33162
CNTN2	TR20090	0.177971	Plate4	Visit 1		ONC	OID21426	Q02246	-5.33162
CNTN2	TR20014	0.215308	Plate4	Visit 1	Active	ONC	OID21426	Q02246	-5.33162
CNTN2	TR20094	-0.129682	Plate4	Visit 1	Active	ONC	OID21426	Q02246	-5.33162
CNTN2	TR20048	1.04008	Plate4	Visit 1	Placebo	ONC	OID21426	Q02246	-5.33162
CNTN2	TR20103	0.064097	Plate4	Visit 1	Placebo	ONC	OID21426	Q02246	-5.33162
CNTN2	TR20118	-0.372518	Plate4	Visit 1	Active	ONC	OID21426	Q02246	-5.33162
CNTN2	TR20117	0.69372	Plate4	Visit 1	Placebo	ONC	OID21426	Q02246	-5.33162
CNTN2	TR20014	0.537278	Plate1	Visit 3	Active	ONC	OID21426	Q02246	-5.37462
CNTN2	TR20094	-1.1124	Plate1	Visit 3	Active	ONC	OID21426	Q02246	-5.37462
CNTN2	TR20060	-0.309084	Plate1	Visit 3	Active	ONC	OID21426	Q02246	-5.37462
CNTN2	TR20022	0.802557	Plate1	Visit 3	Placebo	ONC	OID21426	Q02246	-5.37462
CNTN2	TR20079	-0.309847	Plate1	Visit 3	Active	ONC	OID21426	Q02246	-5.37462
CNTN2	TR20041	0.345853	Plate1	Visit 3	Active	ONC	OID21426	Q02246	-5.37462
CNTN2	TR20075	1.09133	Plate1	Visit 3	Active	ONC	OID21426	Q02246	-5.37462
CNTN2	TR20069	1.03771	Plate1	Visit 3	Active	ONC	OID21426	Q02246	-5.37462
CNTN2	TR20013	0.246691	Plate1	Visit 3	Active	ONC	OID21426	Q02246	-5.37462
CNTN2	TR20095	-0.382232	Plate1	Visit 3	Active	ONC	OID21426	Q02246	-5.37462
CNTN2	TR20084	-0.192071	Plate2	Visit 3	Active	ONC	OID21426	Q02246	-5.31297
CNTN2	TR20032	1.16907	Plate2	Visit 3	Active	ONC	OID21426	Q02246	-5.31297
CNTN2	TR20005	-0.983345	Plate2	Visit 3	Active	ONC	OID21426	Q02246	-5.31297
CNTN2	TR20080	-0.486939	Plate2	Visit 3	Placebo	ONC	OID21426	Q02246	-5.31297
CNTN2	TR20007	0.0588531	Plate2	Visit 3	Active	ONC	OID21426	Q02246	-5.31297
CNTN2	TR20081	0.840596	Plate2	Visit 3	Active	ONC	OID21426	Q02246	-5.31297
CNTN2	TR20064	0.324094	Plate2	Visit 3	Active	ONC	OID21426	Q02246	-5.31297
CNTN2	TR20021	1.22488	Plate2	Visit 3	Active	ONC	OID21426	Q02246	-5.31297
CNTN2	TR20015	-0.159847	Plate2	Visit 3	Active	ONC	OID21426	Q02246	-5.31297
CNTN2	TR20016	0.456049	Plate2	Visit 3	Placebo	ONC	OID21426	Q02246	-5.31297
CNTN2	TR20093	-0.0430694	Plate2	Visit 3	Active	ONC	OID21426	Q02246	-5.31297
CNTN2	TR20020	0.502752	Plate2	Visit 3	Active	ONC	OID21426	Q02246	-5.31297
CNTN2	TR20044	1.31524	Plate2	Visit 3	Active	ONC	OID21426	Q02246	-5.31297
CNTN2	TR20068	0.102642	Plate2	Visit 3	Active	ONC	OID21426	Q02246	-5.31297
CNTN2	TR20042	0.0194722	Plate4	Visit 3	Placebo	ONC	OID21426	Q02246	-5.33162
CNTN2	TR20028	0.752884	Plate4	Visit 3	Active	ONC	OID21426	Q02246	-5.33162
CNTN2	TR20091	1.55918	Plate4	Visit 3	Active	ONC	OID21426	Q02246	-5.33162
CNTN2	TR20023	0.562016	Plate4	Visit 3	Placebo	ONC	OID21426	Q02246	-5.33162
CNTN2	TR20066	0.502796	Plate4	Visit 3	Placebo	ONC	OID21426	Q02246	-5.33162
COX5B	TR20042	-0.160597	Plate1	Visit 1	Placebo	ONC	OID21297	P10606	-1.1725
COX5B	TR20081	0.461303	Plate1	Visit 1	Active	ONC	OID21297	P10606	-1.1725
COX5B	TR20075	2.26418	Plate1	Visit 1	Active	ONC	OID21297	P10606	-1.1725
COX5B	TR20114	-0.950991	Plate1	Visit 1	Active	ONC	OID21297	P10606	-1.1725
COX5B	TR20109	-0.202265	Plate1	Visit 1	Placebo	ONC	OID21297	P10606	-1.1725
COX5B	TR20044	4.76947	Plate1	Visit 1	Active	ONC	OID21297	P10606	-1.1725
COX5B	TR20106	-0.0662	Plate1	Visit 1	Active	ONC	OID21297	P10606	-1.1725
COX5B	TR20079	1.36352	Plate1	Visit 1	Active	ONC	OID21297	P10606	-1.1725
COX5B	TR20025	2.9273	Plate1	Visit 1		ONC	OID21297	P10606	-1.1725
COX5B	TR20017	0.752266	Plate1	Visit 1		ONC	OID21297	P10606	-1.1725
COX5B	TR20015	-0.29231	Plate1	Visit 1	Active	ONC	OID21297	P10606	-1.1725
COX5B	TR20007	1.4634	Plate1	Visit 1	Active	ONC	OID21297	P10606	-1.1725
COX5B	TR20041	2.55229	Plate1	Visit 1	Active	ONC	OID21297	P10606	-1.1725
COX5B	TR20093	1.72927	Plate1	Visit 1	Active	ONC	OID21297	P10606	-1.1725
COX5B	TR20104	-1.10273	Plate1	Visit 1	Active	ONC	OID21297	P10606	-1.1725
COX5B	TR20119	-1.33729	Plate1	Visit 1	Active	ONC	OID21297	P10606	-1.1725
COX5B	TR20069	-0.47468	Plate1	Visit 1	Active	ONC	OID21297	P10606	-1.1725
COX5B	TR20045	2.87761	Plate1	Visit 1	Active	ONC	OID21297	P10606	-1.1725
COX5B	TR20066	1.86032	Plate1	Visit 1	Placebo	ONC	OID21297	P10606	-1.1725
COX5B	TR20087	3.82243	Plate1	Visit 1		ONC	OID21297	P10606	-1.1725
COX5B	TR20064	0.106518	Plate1	Visit 1	Active	ONC	OID21297	P10606	-1.1725
COX5B	TR20020	1.51775	Plate1	Visit 1	Active	ONC	OID21297	P10606	-1.1725
COX5B	TR20016	0.253147	Plate1	Visit 1	Placebo	ONC	OID21297	P10606	-1.1725
COX5B	TR20076	0.586872	Plate2	Visit 1	Placebo	ONC	OID21297	P10606	-1.44312
COX5B	TR20102	2.66972	Plate2	Visit 1	Active	ONC	OID21297	P10606	-1.44312
COX5B	TR20080	1.36462	Plate2	Visit 1	Placebo	ONC	OID21297	P10606	-1.44312
COX5B	TR20083	0.332015	Plate2	Visit 1		ONC	OID21297	P10606	-1.44312
COX5B	TR20001	2.39547	Plate2	Visit 1		ONC	OID21297	P10606	-1.44312
COX5B	TR20032	1.04597	Plate2	Visit 1	Active	ONC	OID21297	P10606	-1.44312
COX5B	TR20037	4.31787	Plate2	Visit 1	Active	ONC	OID21297	P10606	-1.44312
COX5B	TR20068	2.02668	Plate2	Visit 1	Active	ONC	OID21297	P10606	-1.44312
COX5B	TR20034	4.20512	Plate2	Visit 1		ONC	OID21297	P10606	-1.44312
COX5B	TR20095	0.589757	Plate2	Visit 1	Active	ONC	OID21297	P10606	-1.44312
COX5B	TR20098	-0.138103	Plate2	Visit 1	Placebo	ONC	OID21297	P10606	-1.44312
COX5B	TR20028	2.49381	Plate2	Visit 1	Active	ONC	OID21297	P10606	-1.44312
COX5B	TR20005	0.550557	Plate2	Visit 1	Active	ONC	OID21297	P10606	-1.44312
COX5B	TR20101	1.26364	Plate2	Visit 1	Active	ONC	OID21297	P10606	-1.44312
COX5B	TR20086	0.120058	Plate2	Visit 1		ONC	OID21297	P10606	-1.44312
COX5B	TR20021	4.66541	Plate2	Visit 1	Active	ONC	OID21297	P10606	-1.44312
COX5B	TR20096	0.472286	Plate2	Visit 1	Placebo	ONC	OID21297	P10606	-1.44312
COX5B	TR20084	2.061	Plate2	Visit 1	Active	ONC	OID21297	P10606	-1.44312
COX5B	TR20022	2.51419	Plate2	Visit 1	Placebo	ONC	OID21297	P10606	-1.44312
COX5B	TR20091	-0.771296	Plate2	Visit 1	Active	ONC	OID21297	P10606	-1.44312
COX5B	TR20092	1.39531	Plate2	Visit 1		ONC	OID21297	P10606	-1.44312
COX5B	TR20023	1.26377	Plate2	Visit 1	Placebo	ONC	OID21297	P10606	-1.44312
COX5B	TR20105	3.73761	Plate4	Visit 1	Active	ONC	OID21297	P10606	-1.70967
COX5B	TR20060	0.72781	Plate4	Visit 1	Active	ONC	OID21297	P10606	-1.70967
COX5B	TR20077	0.275983	Plate4	Visit 1	Active	ONC	OID21297	P10606	-1.70967
COX5B	TR20107	1.76375	Plate4	Visit 1	Active	ONC	OID21297	P10606	-1.70967
COX5B	TR20019	1.3048	Plate4	Visit 1		ONC	OID21297	P10606	-1.70967
COX5B	TR20029	1.25494	Plate4	Visit 1		ONC	OID21297	P10606	-1.70967
COX5B	TR20082	2.02435	Plate4	Visit 1	Placebo	ONC	OID21297	P10606	-1.70967
COX5B	TR20013	1.67846	Plate4	Visit 1	Active	ONC	OID21297	P10606	-1.70967
COX5B	TR20090	2.47658	Plate4	Visit 1		ONC	OID21297	P10606	-1.70967
COX5B	TR20014	0.900577	Plate4	Visit 1	Active	ONC	OID21297	P10606	-1.70967
COX5B	TR20094	3.27236	Plate4	Visit 1	Active	ONC	OID21297	P10606	-1.70967
COX5B	TR20048	2.28322	Plate4	Visit 1	Placebo	ONC	OID21297	P10606	-1.70967
COX5B	TR20103	1.32785	Plate4	Visit 1	Placebo	ONC	OID21297	P10606	-1.70967
COX5B	TR20118	0.185734	Plate4	Visit 1	Active	ONC	OID21297	P10606	-1.70967
COX5B	TR20117	-0.357395	Plate4	Visit 1	Placebo	ONC	OID21297	P10606	-1.70967
COX5B	TR20014	5.05832	Plate1	Visit 3	Active	ONC	OID21297	P10606	-1.1725
COX5B	TR20094	-0.372957	Plate1	Visit 3	Active	ONC	OID21297	P10606	-1.1725
COX5B	TR20060	0.0127241	Plate1	Visit 3	Active	ONC	OID21297	P10606	-1.1725
COX5B	TR20022	0.649464	Plate1	Visit 3	Placebo	ONC	OID21297	P10606	-1.1725
COX5B	TR20079	-1.31729	Plate1	Visit 3	Active	ONC	OID21297	P10606	-1.1725
COX5B	TR20041	2.93827	Plate1	Visit 3	Active	ONC	OID21297	P10606	-1.1725
COX5B	TR20075	-0.325703	Plate1	Visit 3	Active	ONC	OID21297	P10606	-1.1725
COX5B	TR20069	-1.17156	Plate1	Visit 3	Active	ONC	OID21297	P10606	-1.1725
COX5B	TR20013	2.48906	Plate1	Visit 3	Active	ONC	OID21297	P10606	-1.1725
COX5B	TR20095	0.232161	Plate1	Visit 3	Active	ONC	OID21297	P10606	-1.1725
COX5B	TR20084	0.432951	Plate2	Visit 3	Active	ONC	OID21297	P10606	-1.44312
COX5B	TR20032	1.46389	Plate2	Visit 3	Active	ONC	OID21297	P10606	-1.44312
COX5B	TR20005	1.31841	Plate2	Visit 3	Active	ONC	OID21297	P10606	-1.44312
COX5B	TR20080	0.281856	Plate2	Visit 3	Placebo	ONC	OID21297	P10606	-1.44312
COX5B	TR20007	2.83484	Plate2	Visit 3	Active	ONC	OID21297	P10606	-1.44312
COX5B	TR20081	-0.557081	Plate2	Visit 3	Active	ONC	OID21297	P10606	-1.44312
COX5B	TR20064	-0.324288	Plate2	Visit 3	Active	ONC	OID21297	P10606	-1.44312
COX5B	TR20021	-0.355635	Plate2	Visit 3	Active	ONC	OID21297	P10606	-1.44312
COX5B	TR20015	3.60445	Plate2	Visit 3	Active	ONC	OID21297	P10606	-1.44312
COX5B	TR20016	3.91317	Plate2	Visit 3	Placebo	ONC	OID21297	P10606	-1.44312
COX5B	TR20093	2.37279	Plate2	Visit 3	Active	ONC	OID21297	P10606	-1.44312
COX5B	TR20020	0.817435	Plate2	Visit 3	Active	ONC	OID21297	P10606	-1.44312
COX5B	TR20044	1.68925	Plate2	Visit 3	Active	ONC	OID21297	P10606	-1.44312
COX5B	TR20068	-0.121174	Plate2	Visit 3	Active	ONC	OID21297	P10606	-1.44312
COX5B	TR20042	2.8748	Plate4	Visit 3	Placebo	ONC	OID21297	P10606	-1.70967
COX5B	TR20028	4.97743	Plate4	Visit 3	Active	ONC	OID21297	P10606	-1.70967
COX5B	TR20091	0.351629	Plate4	Visit 3	Active	ONC	OID21297	P10606	-1.70967
COX5B	TR20023	4.78641	Plate4	Visit 3	Placebo	ONC	OID21297	P10606	-1.70967
COX5B	TR20066	0.0194371	Plate4	Visit 3	Placebo	ONC	OID21297	P10606	-1.70967
CPE	TR20042	-0.528305	Plate1	Visit 1	Placebo	ONC	OID21392	P16870	-4.61384
CPE	TR20081	-0.162101	Plate1	Visit 1	Active	ONC	OID21392	P16870	-4.61384
CPE	TR20075	0.243245	Plate1	Visit 1	Active	ONC	OID21392	P16870	-4.61384
CPE	TR20114	-0.620577	Plate1	Visit 1	Active	ONC	OID21392	P16870	-4.61384
CPE	TR20109	-2.1701	Plate1	Visit 1	Placebo	ONC	OID21392	P16870	-4.61384
CPE	TR20044	0.229087	Plate1	Visit 1	Active	ONC	OID21392	P16870	-4.61384
CPE	TR20106	-0.0378516	Plate1	Visit 1	Active	ONC	OID21392	P16870	-4.61384
CPE	TR20079	0.217707	Plate1	Visit 1	Active	ONC	OID21392	P16870	-4.61384
CPE	TR20025	0.0506614	Plate1	Visit 1		ONC	OID21392	P16870	-4.61384
CPE	TR20017	0.00339127	Plate1	Visit 1		ONC	OID21392	P16870	-4.61384
CPE	TR20015	-0.339422	Plate1	Visit 1	Active	ONC	OID21392	P16870	-4.61384
CPE	TR20007	-0.149676	Plate1	Visit 1	Active	ONC	OID21392	P16870	-4.61384
CPE	TR20041	0.451991	Plate1	Visit 1	Active	ONC	OID21392	P16870	-4.61384
CPE	TR20093	-0.401983	Plate1	Visit 1	Active	ONC	OID21392	P16870	-4.61384
CPE	TR20104	-0.758121	Plate1	Visit 1	Active	ONC	OID21392	P16870	-4.61384
CPE	TR20119	-0.413553	Plate1	Visit 1	Active	ONC	OID21392	P16870	-4.61384
CPE	TR20069	0.303079	Plate1	Visit 1	Active	ONC	OID21392	P16870	-4.61384
CPE	TR20045	-0.553982	Plate1	Visit 1	Active	ONC	OID21392	P16870	-4.61384
CPE	TR20066	0.461487	Plate1	Visit 1	Placebo	ONC	OID21392	P16870	-4.61384
CPE	TR20087	-0.490298	Plate1	Visit 1		ONC	OID21392	P16870	-4.61384
CPE	TR20064	0.250821	Plate1	Visit 1	Active	ONC	OID21392	P16870	-4.61384
CPE	TR20020	-0.492589	Plate1	Visit 1	Active	ONC	OID21392	P16870	-4.61384
CPE	TR20016	-0.422743	Plate1	Visit 1	Placebo	ONC	OID21392	P16870	-4.61384
CPE	TR20076	0.29978	Plate2	Visit 1	Placebo	ONC	OID21392	P16870	-4.41923
CPE	TR20102	0.496796	Plate2	Visit 1	Active	ONC	OID21392	P16870	-4.41923
CPE	TR20080	-0.352879	Plate2	Visit 1	Placebo	ONC	OID21392	P16870	-4.41923
CPE	TR20083	-0.325812	Plate2	Visit 1		ONC	OID21392	P16870	-4.41923
CPE	TR20001	-0.464813	Plate2	Visit 1		ONC	OID21392	P16870	-4.41923
CPE	TR20032	0.375602	Plate2	Visit 1	Active	ONC	OID21392	P16870	-4.41923
CPE	TR20037	0.120249	Plate2	Visit 1	Active	ONC	OID21392	P16870	-4.41923
CPE	TR20068	-1.85754	Plate2	Visit 1	Active	ONC	OID21392	P16870	-4.41923
CPE	TR20034	-0.347626	Plate2	Visit 1		ONC	OID21392	P16870	-4.41923
CPE	TR20095	-1.04665	Plate2	Visit 1	Active	ONC	OID21392	P16870	-4.41923
CPE	TR20098	-0.266473	Plate2	Visit 1	Placebo	ONC	OID21392	P16870	-4.41923
CPE	TR20028	-0.787757	Plate2	Visit 1	Active	ONC	OID21392	P16870	-4.41923
CPE	TR20005	-0.515681	Plate2	Visit 1	Active	ONC	OID21392	P16870	-4.41923
CPE	TR20101	-0.252468	Plate2	Visit 1	Active	ONC	OID21392	P16870	-4.41923
CPE	TR20086	-0.233659	Plate2	Visit 1		ONC	OID21392	P16870	-4.41923
CPE	TR20021	0.228859	Plate2	Visit 1	Active	ONC	OID21392	P16870	-4.41923
CPE	TR20096	0.230063	Plate2	Visit 1	Placebo	ONC	OID21392	P16870	-4.41923
CPE	TR20084	-0.00185368	Plate2	Visit 1	Active	ONC	OID21392	P16870	-4.41923
CPE	TR20022	0.057166	Plate2	Visit 1	Placebo	ONC	OID21392	P16870	-4.41923
CPE	TR20091	0.336035	Plate2	Visit 1	Active	ONC	OID21392	P16870	-4.41923
CPE	TR20092	-0.608887	Plate2	Visit 1		ONC	OID21392	P16870	-4.41923
CPE	TR20023	0.615772	Plate2	Visit 1	Placebo	ONC	OID21392	P16870	-4.41923
CPE	TR20105	0.02971	Plate4	Visit 1	Active	ONC	OID21392	P16870	-4.67433
CPE	TR20060	-1.02429	Plate4	Visit 1	Active	ONC	OID21392	P16870	-4.67433
CPE	TR20077	-0.408082	Plate4	Visit 1	Active	ONC	OID21392	P16870	-4.67433
CPE	TR20107	-0.311922	Plate4	Visit 1	Active	ONC	OID21392	P16870	-4.67433
CPE	TR20019	-0.708999	Plate4	Visit 1		ONC	OID21392	P16870	-4.67433
CPE	TR20029	-0.475816	Plate4	Visit 1		ONC	OID21392	P16870	-4.67433
CPE	TR20082	0.367958	Plate4	Visit 1	Placebo	ONC	OID21392	P16870	-4.67433
CPE	TR20013	-0.919369	Plate4	Visit 1	Active	ONC	OID21392	P16870	-4.67433
CPE	TR20090	0.0595052	Plate4	Visit 1		ONC	OID21392	P16870	-4.67433
CPE	TR20014	-0.599636	Plate4	Visit 1	Active	ONC	OID21392	P16870	-4.67433
CPE	TR20094	-0.624966	Plate4	Visit 1	Active	ONC	OID21392	P16870	-4.67433
CPE	TR20048	0.391019	Plate4	Visit 1	Placebo	ONC	OID21392	P16870	-4.67433
CPE	TR20103	-0.151942	Plate4	Visit 1	Placebo	ONC	OID21392	P16870	-4.67433
CPE	TR20118	-0.261713	Plate4	Visit 1	Active	ONC	OID21392	P16870	-4.67433
CPE	TR20117	-0.798041	Plate4	Visit 1	Placebo	ONC	OID21392	P16870	-4.67433
CPE	TR20014	-0.925895	Plate1	Visit 3	Active	ONC	OID21392	P16870	-4.61384
CPE	TR20094	-0.880246	Plate1	Visit 3	Active	ONC	OID21392	P16870	-4.61384
CPE	TR20060	-1.1694	Plate1	Visit 3	Active	ONC	OID21392	P16870	-4.61384
CPE	TR20022	0.379705	Plate1	Visit 3	Placebo	ONC	OID21392	P16870	-4.61384
CPE	TR20079	-1.32341	Plate1	Visit 3	Active	ONC	OID21392	P16870	-4.61384
CPE	TR20041	0.799078	Plate1	Visit 3	Active	ONC	OID21392	P16870	-4.61384
CPE	TR20075	-0.0530052	Plate1	Visit 3	Active	ONC	OID21392	P16870	-4.61384
CPE	TR20069	-0.0837049	Plate1	Visit 3	Active	ONC	OID21392	P16870	-4.61384
CPE	TR20013	-0.812468	Plate1	Visit 3	Active	ONC	OID21392	P16870	-4.61384
CPE	TR20095	-0.954533	Plate1	Visit 3	Active	ONC	OID21392	P16870	-4.61384
CPE	TR20084	-0.243736	Plate2	Visit 3	Active	ONC	OID21392	P16870	-4.41923
CPE	TR20032	0.478955	Plate2	Visit 3	Active	ONC	OID21392	P16870	-4.41923
CPE	TR20005	-1.08339	Plate2	Visit 3	Active	ONC	OID21392	P16870	-4.41923
CPE	TR20080	-0.462668	Plate2	Visit 3	Placebo	ONC	OID21392	P16870	-4.41923
CPE	TR20007	0.104498	Plate2	Visit 3	Active	ONC	OID21392	P16870	-4.41923
CPE	TR20081	-1.75086	Plate2	Visit 3	Active	ONC	OID21392	P16870	-4.41923
CPE	TR20064	-0.0463967	Plate2	Visit 3	Active	ONC	OID21392	P16870	-4.41923
CPE	TR20021	0.800729	Plate2	Visit 3	Active	ONC	OID21392	P16870	-4.41923
CPE	TR20015	-0.15435	Plate2	Visit 3	Active	ONC	OID21392	P16870	-4.41923
CPE	TR20016	0.0331926	Plate2	Visit 3	Placebo	ONC	OID21392	P16870	-4.41923
CPE	TR20093	-0.577359	Plate2	Visit 3	Active	ONC	OID21392	P16870	-4.41923
CPE	TR20020	-1.06125	Plate2	Visit 3	Active	ONC	OID21392	P16870	-4.41923
CPE	TR20044	0.173218	Plate2	Visit 3	Active	ONC	OID21392	P16870	-4.41923
CPE	TR20068	-0.158976	Plate2	Visit 3	Active	ONC	OID21392	P16870	-4.41923
CPE	TR20042	-0.597717	Plate4	Visit 3	Placebo	ONC	OID21392	P16870	-4.67433
CPE	TR20028	-0.639362	Plate4	Visit 3	Active	ONC	OID21392	P16870	-4.67433
CPE	TR20091	0.356755	Plate4	Visit 3	Active	ONC	OID21392	P16870	-4.67433
CPE	TR20023	-0.560784	Plate4	Visit 3	Placebo	ONC	OID21392	P16870	-4.67433
CPE	TR20066	-0.45557	Plate4	Visit 3	Placebo	ONC	OID21392	P16870	-4.67433
CPVL	TR20042	-0.0163259	Plate1	Visit 1	Placebo	ONC	OID21435	Q9H3G5	-4.97966
CPVL	TR20081	-0.362513	Plate1	Visit 1	Active	ONC	OID21435	Q9H3G5	-4.97966
CPVL	TR20075	0.574299	Plate1	Visit 1	Active	ONC	OID21435	Q9H3G5	-4.97966
CPVL	TR20114	0.796803	Plate1	Visit 1	Active	ONC	OID21435	Q9H3G5	-4.97966
CPVL	TR20109	-0.818043	Plate1	Visit 1	Placebo	ONC	OID21435	Q9H3G5	-4.97966
CPVL	TR20044	-0.74921	Plate1	Visit 1	Active	ONC	OID21435	Q9H3G5	-4.97966
CPVL	TR20106	0.925265	Plate1	Visit 1	Active	ONC	OID21435	Q9H3G5	-4.97966
CPVL	TR20079	0.352053	Plate1	Visit 1	Active	ONC	OID21435	Q9H3G5	-4.97966
CPVL	TR20025	-0.395535	Plate1	Visit 1		ONC	OID21435	Q9H3G5	-4.97966
CPVL	TR20017	0.512875	Plate1	Visit 1		ONC	OID21435	Q9H3G5	-4.97966
CPVL	TR20015	-0.0343328	Plate1	Visit 1	Active	ONC	OID21435	Q9H3G5	-4.97966
CPVL	TR20007	-0.847374	Plate1	Visit 1	Active	ONC	OID21435	Q9H3G5	-4.97966
CPVL	TR20041	-0.716634	Plate1	Visit 1	Active	ONC	OID21435	Q9H3G5	-4.97966
CPVL	TR20093	0.252456	Plate1	Visit 1	Active	ONC	OID21435	Q9H3G5	-4.97966
CPVL	TR20104	-0.890347	Plate1	Visit 1	Active	ONC	OID21435	Q9H3G5	-4.97966
CPVL	TR20119	-0.551226	Plate1	Visit 1	Active	ONC	OID21435	Q9H3G5	-4.97966
CPVL	TR20069	0.68811	Plate1	Visit 1	Active	ONC	OID21435	Q9H3G5	-4.97966
CPVL	TR20045	1.13204	Plate1	Visit 1	Active	ONC	OID21435	Q9H3G5	-4.97966
CPVL	TR20066	-0.292263	Plate1	Visit 1	Placebo	ONC	OID21435	Q9H3G5	-4.97966
CPVL	TR20087	-0.0109131	Plate1	Visit 1		ONC	OID21435	Q9H3G5	-4.97966
CPVL	TR20064	0.149642	Plate1	Visit 1	Active	ONC	OID21435	Q9H3G5	-4.97966
CPVL	TR20020	-0.554519	Plate1	Visit 1	Active	ONC	OID21435	Q9H3G5	-4.97966
CPVL	TR20016	-0.690886	Plate1	Visit 1	Placebo	ONC	OID21435	Q9H3G5	-4.97966
CPVL	TR20076	-1.05922	Plate2	Visit 1	Placebo	ONC	OID21435	Q9H3G5	-4.09979
CPVL	TR20102	0.206231	Plate2	Visit 1	Active	ONC	OID21435	Q9H3G5	-4.09979
CPVL	TR20080	-0.630792	Plate2	Visit 1	Placebo	ONC	OID21435	Q9H3G5	-4.09979
CPVL	TR20083	-0.342157	Plate2	Visit 1		ONC	OID21435	Q9H3G5	-4.09979
CPVL	TR20001	-0.83596	Plate2	Visit 1		ONC	OID21435	Q9H3G5	-4.09979
CPVL	TR20032	0.436383	Plate2	Visit 1	Active	ONC	OID21435	Q9H3G5	-4.09979
CPVL	TR20037	-0.522899	Plate2	Visit 1	Active	ONC	OID21435	Q9H3G5	-4.09979
CPVL	TR20068	-0.122418	Plate2	Visit 1	Active	ONC	OID21435	Q9H3G5	-4.09979
CPVL	TR20034	0.199732	Plate2	Visit 1		ONC	OID21435	Q9H3G5	-4.09979
CPVL	TR20095	-0.311244	Plate2	Visit 1	Active	ONC	OID21435	Q9H3G5	-4.09979
CPVL	TR20098	-0.88937	Plate2	Visit 1	Placebo	ONC	OID21435	Q9H3G5	-4.09979
CPVL	TR20028	-0.811786	Plate2	Visit 1	Active	ONC	OID21435	Q9H3G5	-4.09979
CPVL	TR20005	-0.653542	Plate2	Visit 1	Active	ONC	OID21435	Q9H3G5	-4.09979
CPVL	TR20101	-2.25747	Plate2	Visit 1	Active	ONC	OID21435	Q9H3G5	-4.09979
CPVL	TR20086	-0.168964	Plate2	Visit 1		ONC	OID21435	Q9H3G5	-4.09979
CPVL	TR20021	-1.63152	Plate2	Visit 1	Active	ONC	OID21435	Q9H3G5	-4.09979
CPVL	TR20096	-1.32226	Plate2	Visit 1	Placebo	ONC	OID21435	Q9H3G5	-4.09979
CPVL	TR20084	-0.25559	Plate2	Visit 1	Active	ONC	OID21435	Q9H3G5	-4.09979
CPVL	TR20022	0.393667	Plate2	Visit 1	Placebo	ONC	OID21435	Q9H3G5	-4.09979
CPVL	TR20091	-1.07551	Plate2	Visit 1	Active	ONC	OID21435	Q9H3G5	-4.09979
CPVL	TR20092	-0.409734	Plate2	Visit 1		ONC	OID21435	Q9H3G5	-4.09979
CPVL	TR20023	1.05089	Plate2	Visit 1	Placebo	ONC	OID21435	Q9H3G5	-4.09979
CPVL	TR20105	-1.34488	Plate4	Visit 1	Active	ONC	OID21435	Q9H3G5	-4.93381
CPVL	TR20060	-0.369804	Plate4	Visit 1	Active	ONC	OID21435	Q9H3G5	-4.93381
CPVL	TR20077	-0.148061	Plate4	Visit 1	Active	ONC	OID21435	Q9H3G5	-4.93381
CPVL	TR20107	-0.390969	Plate4	Visit 1	Active	ONC	OID21435	Q9H3G5	-4.93381
CPVL	TR20019	-1.5029	Plate4	Visit 1		ONC	OID21435	Q9H3G5	-4.93381
CPVL	TR20029	-1.00975	Plate4	Visit 1		ONC	OID21435	Q9H3G5	-4.93381
CPVL	TR20082	-0.998026	Plate4	Visit 1	Placebo	ONC	OID21435	Q9H3G5	-4.93381
CPVL	TR20013	-0.24043	Plate4	Visit 1	Active	ONC	OID21435	Q9H3G5	-4.93381
CPVL	TR20090	0.0453978	Plate4	Visit 1		ONC	OID21435	Q9H3G5	-4.93381
CPVL	TR20014	-0.656892	Plate4	Visit 1	Active	ONC	OID21435	Q9H3G5	-4.93381
CPVL	TR20094	0.614765	Plate4	Visit 1	Active	ONC	OID21435	Q9H3G5	-4.93381
CPVL	TR20048	0.464939	Plate4	Visit 1	Placebo	ONC	OID21435	Q9H3G5	-4.93381
CPVL	TR20103	-0.23807	Plate4	Visit 1	Placebo	ONC	OID21435	Q9H3G5	-4.93381
CPVL	TR20118	-0.98336	Plate4	Visit 1	Active	ONC	OID21435	Q9H3G5	-4.93381
CPVL	TR20117	-0.473084	Plate4	Visit 1	Placebo	ONC	OID21435	Q9H3G5	-4.93381
CPVL	TR20014	-0.389898	Plate1	Visit 3	Active	ONC	OID21435	Q9H3G5	-4.97966
CPVL	TR20094	0.0957307	Plate1	Visit 3	Active	ONC	OID21435	Q9H3G5	-4.97966
CPVL	TR20060	0.293899	Plate1	Visit 3	Active	ONC	OID21435	Q9H3G5	-4.97966
CPVL	TR20022	1.40879	Plate1	Visit 3	Placebo	ONC	OID21435	Q9H3G5	-4.97966
CPVL	TR20079	-0.644771	Plate1	Visit 3	Active	ONC	OID21435	Q9H3G5	-4.97966
CPVL	TR20041	-0.834837	Plate1	Visit 3	Active	ONC	OID21435	Q9H3G5	-4.97966
CPVL	TR20075	0.583285	Plate1	Visit 3	Active	ONC	OID21435	Q9H3G5	-4.97966
CPVL	TR20069	0.170402	Plate1	Visit 3	Active	ONC	OID21435	Q9H3G5	-4.97966
CPVL	TR20013	0.424053	Plate1	Visit 3	Active	ONC	OID21435	Q9H3G5	-4.97966
CPVL	TR20095	-0.555852	Plate1	Visit 3	Active	ONC	OID21435	Q9H3G5	-4.97966
CPVL	TR20084	-0.401524	Plate2	Visit 3	Active	ONC	OID21435	Q9H3G5	-4.09979
CPVL	TR20032	0.394234	Plate2	Visit 3	Active	ONC	OID21435	Q9H3G5	-4.09979
CPVL	TR20005	-1.58998	Plate2	Visit 3	Active	ONC	OID21435	Q9H3G5	-4.09979
CPVL	TR20080	-0.477093	Plate2	Visit 3	Placebo	ONC	OID21435	Q9H3G5	-4.09979
CPVL	TR20007	-1.32034	Plate2	Visit 3	Active	ONC	OID21435	Q9H3G5	-4.09979
CPVL	TR20081	-1.03749	Plate2	Visit 3	Active	ONC	OID21435	Q9H3G5	-4.09979
CPVL	TR20064	-0.518421	Plate2	Visit 3	Active	ONC	OID21435	Q9H3G5	-4.09979
CPVL	TR20021	-0.721435	Plate2	Visit 3	Active	ONC	OID21435	Q9H3G5	-4.09979
CPVL	TR20015	0.0531376	Plate2	Visit 3	Active	ONC	OID21435	Q9H3G5	-4.09979
CPVL	TR20016	-0.0358823	Plate2	Visit 3	Placebo	ONC	OID21435	Q9H3G5	-4.09979
CPVL	TR20093	-0.533971	Plate2	Visit 3	Active	ONC	OID21435	Q9H3G5	-4.09979
CPVL	TR20020	-0.697893	Plate2	Visit 3	Active	ONC	OID21435	Q9H3G5	-4.09979
CPVL	TR20044	-1.39738	Plate2	Visit 3	Active	ONC	OID21435	Q9H3G5	-4.09979
CPVL	TR20068	-0.560211	Plate2	Visit 3	Active	ONC	OID21435	Q9H3G5	-4.09979
CPVL	TR20042	-0.582224	Plate4	Visit 3	Placebo	ONC	OID21435	Q9H3G5	-4.93381
CPVL	TR20028	-0.697893	Plate4	Visit 3	Active	ONC	OID21435	Q9H3G5	-4.93381
CPVL	TR20091	-0.548014	Plate4	Visit 3	Active	ONC	OID21435	Q9H3G5	-4.93381
CPVL	TR20023	0.857524	Plate4	Visit 3	Placebo	ONC	OID21435	Q9H3G5	-4.93381
CPVL	TR20066	-1.1367	Plate4	Visit 3	Placebo	ONC	OID21435	Q9H3G5	-4.93381
CPXM1	TR20042	-0.483326	Plate1	Visit 1	Placebo	ONC	OID21479	Q96SM3	-2.03023
CPXM1	TR20081	0.561036	Plate1	Visit 1	Active	ONC	OID21479	Q96SM3	-2.03023
CPXM1	TR20075	-1.63453	Plate1	Visit 1	Active	ONC	OID21479	Q96SM3	-2.03023
CPXM1	TR20114	-0.462443	Plate1	Visit 1	Active	ONC	OID21479	Q96SM3	-2.03023
CPXM1	TR20109	-1.55978	Plate1	Visit 1	Placebo	ONC	OID21479	Q96SM3	-2.03023
CPXM1	TR20044	0.0903906	Plate1	Visit 1	Active	ONC	OID21479	Q96SM3	-2.03023
CPXM1	TR20106	-0.83107	Plate1	Visit 1	Active	ONC	OID21479	Q96SM3	-2.03023
CPXM1	TR20079	0.336608	Plate1	Visit 1	Active	ONC	OID21479	Q96SM3	-2.03023
CPXM1	TR20025	-0.242491	Plate1	Visit 1		ONC	OID21479	Q96SM3	-2.03023
CPXM1	TR20017	0.459838	Plate1	Visit 1		ONC	OID21479	Q96SM3	-2.03023
CPXM1	TR20015	-1.19536	Plate1	Visit 1	Active	ONC	OID21479	Q96SM3	-2.03023
CPXM1	TR20007	-0.678944	Plate1	Visit 1	Active	ONC	OID21479	Q96SM3	-2.03023
CPXM1	TR20041	0.81488	Plate1	Visit 1	Active	ONC	OID21479	Q96SM3	-2.03023
CPXM1	TR20093	-1.62382	Plate1	Visit 1	Active	ONC	OID21479	Q96SM3	-2.03023
CPXM1	TR20104	-0.687149	Plate1	Visit 1	Active	ONC	OID21479	Q96SM3	-2.03023
CPXM1	TR20119	-1.43619	Plate1	Visit 1	Active	ONC	OID21479	Q96SM3	-2.03023
CPXM1	TR20069	0.233267	Plate1	Visit 1	Active	ONC	OID21479	Q96SM3	-2.03023
CPXM1	TR20045	-0.698466	Plate1	Visit 1	Active	ONC	OID21479	Q96SM3	-2.03023
CPXM1	TR20066	-1.70341	Plate1	Visit 1	Placebo	ONC	OID21479	Q96SM3	-2.03023
CPXM1	TR20087	0.119498	Plate1	Visit 1		ONC	OID21479	Q96SM3	-2.03023
CPXM1	TR20064	0.55854	Plate1	Visit 1	Active	ONC	OID21479	Q96SM3	-2.03023
CPXM1	TR20020	-0.594143	Plate1	Visit 1	Active	ONC	OID21479	Q96SM3	-2.03023
CPXM1	TR20016	-0.423495	Plate1	Visit 1	Placebo	ONC	OID21479	Q96SM3	-2.03023
CPXM1	TR20076	0.37815	Plate2	Visit 1	Placebo	ONC	OID21479	Q96SM3	-2.05761
CPXM1	TR20102	0.54791	Plate2	Visit 1	Active	ONC	OID21479	Q96SM3	-2.05761
CPXM1	TR20080	-0.64849	Plate2	Visit 1	Placebo	ONC	OID21479	Q96SM3	-2.05761
CPXM1	TR20083	-0.0212596	Plate2	Visit 1		ONC	OID21479	Q96SM3	-2.05761
CPXM1	TR20001	-0.196113	Plate2	Visit 1		ONC	OID21479	Q96SM3	-2.05761
CPXM1	TR20032	-0.121892	Plate2	Visit 1	Active	ONC	OID21479	Q96SM3	-2.05761
CPXM1	TR20037	0.739328	Plate2	Visit 1	Active	ONC	OID21479	Q96SM3	-2.05761
CPXM1	TR20068	-0.30109	Plate2	Visit 1	Active	ONC	OID21479	Q96SM3	-2.05761
CPXM1	TR20034	1.24796	Plate2	Visit 1		ONC	OID21479	Q96SM3	-2.05761
CPXM1	TR20095	0.561319	Plate2	Visit 1	Active	ONC	OID21479	Q96SM3	-2.05761
CPXM1	TR20098	0.122314	Plate2	Visit 1	Placebo	ONC	OID21479	Q96SM3	-2.05761
CPXM1	TR20028	0.214811	Plate2	Visit 1	Active	ONC	OID21479	Q96SM3	-2.05761
CPXM1	TR20005	-0.534671	Plate2	Visit 1	Active	ONC	OID21479	Q96SM3	-2.05761
CPXM1	TR20101	1.12326	Plate2	Visit 1	Active	ONC	OID21479	Q96SM3	-2.05761
CPXM1	TR20086	0.0243274	Plate2	Visit 1		ONC	OID21479	Q96SM3	-2.05761
CPXM1	TR20021	0.680479	Plate2	Visit 1	Active	ONC	OID21479	Q96SM3	-2.05761
CPXM1	TR20096	0.0566815	Plate2	Visit 1	Placebo	ONC	OID21479	Q96SM3	-2.05761
CPXM1	TR20084	0.0462621	Plate2	Visit 1	Active	ONC	OID21479	Q96SM3	-2.05761
CPXM1	TR20022	-0.291582	Plate2	Visit 1	Placebo	ONC	OID21479	Q96SM3	-2.05761
CPXM1	TR20091	-0.579097	Plate2	Visit 1	Active	ONC	OID21479	Q96SM3	-2.05761
CPXM1	TR20092	-0.468944	Plate2	Visit 1		ONC	OID21479	Q96SM3	-2.05761
CPXM1	TR20023	-0.304979	Plate2	Visit 1	Placebo	ONC	OID21479	Q96SM3	-2.05761
CPXM1	TR20105	0.994839	Plate4	Visit 1	Active	ONC	OID21479	Q96SM3	-2.0946
CPXM1	TR20060	-0.000540844	Plate4	Visit 1	Active	ONC	OID21479	Q96SM3	-2.0946
CPXM1	TR20077	0.388275	Plate4	Visit 1	Active	ONC	OID21479	Q96SM3	-2.0946
CPXM1	TR20107	-0.791236	Plate4	Visit 1	Active	ONC	OID21479	Q96SM3	-2.0946
CPXM1	TR20019	-0.369544	Plate4	Visit 1		ONC	OID21479	Q96SM3	-2.0946
CPXM1	TR20029	0.178061	Plate4	Visit 1		ONC	OID21479	Q96SM3	-2.0946
CPXM1	TR20082	-0.3875	Plate4	Visit 1	Placebo	ONC	OID21479	Q96SM3	-2.0946
CPXM1	TR20013	0.577133	Plate4	Visit 1	Active	ONC	OID21479	Q96SM3	-2.0946
CPXM1	TR20090	1.02448	Plate4	Visit 1		ONC	OID21479	Q96SM3	-2.0946
CPXM1	TR20014	0.40405	Plate4	Visit 1	Active	ONC	OID21479	Q96SM3	-2.0946
CPXM1	TR20094	-0.588119	Plate4	Visit 1	Active	ONC	OID21479	Q96SM3	-2.0946
CPXM1	TR20048	0.557825	Plate4	Visit 1	Placebo	ONC	OID21479	Q96SM3	-2.0946
CPXM1	TR20103	0.516025	Plate4	Visit 1	Placebo	ONC	OID21479	Q96SM3	-2.0946
CPXM1	TR20118	-0.558256	Plate4	Visit 1	Active	ONC	OID21479	Q96SM3	-2.0946
CPXM1	TR20117	-0.244691	Plate4	Visit 1	Placebo	ONC	OID21479	Q96SM3	-2.0946
CPXM1	TR20014	-1.94425	Plate1	Visit 3	Active	ONC	OID21479	Q96SM3	-2.03023
CPXM1	TR20094	-0.28486	Plate1	Visit 3	Active	ONC	OID21479	Q96SM3	-2.03023
CPXM1	TR20060	-0.226026	Plate1	Visit 3	Active	ONC	OID21479	Q96SM3	-2.03023
CPXM1	TR20022	-0.531107	Plate1	Visit 3	Placebo	ONC	OID21479	Q96SM3	-2.03023
CPXM1	TR20079	-0.591221	Plate1	Visit 3	Active	ONC	OID21479	Q96SM3	-2.03023
CPXM1	TR20041	0.679602	Plate1	Visit 3	Active	ONC	OID21479	Q96SM3	-2.03023
CPXM1	TR20075	0.0292497	Plate1	Visit 3	Active	ONC	OID21479	Q96SM3	-2.03023
CPXM1	TR20069	-0.625976	Plate1	Visit 3	Active	ONC	OID21479	Q96SM3	-2.03023
CPXM1	TR20013	0.215577	Plate1	Visit 3	Active	ONC	OID21479	Q96SM3	-2.03023
CPXM1	TR20095	-0.442111	Plate1	Visit 3	Active	ONC	OID21479	Q96SM3	-2.03023
CPXM1	TR20084	1.24144	Plate2	Visit 3	Active	ONC	OID21479	Q96SM3	-2.05761
CPXM1	TR20032	0.494472	Plate2	Visit 3	Active	ONC	OID21479	Q96SM3	-2.05761
CPXM1	TR20005	-0.503893	Plate2	Visit 3	Active	ONC	OID21479	Q96SM3	-2.05761
CPXM1	TR20080	-0.546606	Plate2	Visit 3	Placebo	ONC	OID21479	Q96SM3	-2.05761
CPXM1	TR20007	-0.342597	Plate2	Visit 3	Active	ONC	OID21479	Q96SM3	-2.05761
CPXM1	TR20081	-0.0667324	Plate2	Visit 3	Active	ONC	OID21479	Q96SM3	-2.05761
CPXM1	TR20064	0.0047699	Plate2	Visit 3	Active	ONC	OID21479	Q96SM3	-2.05761
CPXM1	TR20021	-0.0996776	Plate2	Visit 3	Active	ONC	OID21479	Q96SM3	-2.05761
CPXM1	TR20015	-0.444519	Plate2	Visit 3	Active	ONC	OID21479	Q96SM3	-2.05761
CPXM1	TR20016	0.701395	Plate2	Visit 3	Placebo	ONC	OID21479	Q96SM3	-2.05761
CPXM1	TR20093	-1.53163	Plate2	Visit 3	Active	ONC	OID21479	Q96SM3	-2.05761
CPXM1	TR20020	0.0245058	Plate2	Visit 3	Active	ONC	OID21479	Q96SM3	-2.05761
CPXM1	TR20044	-0.0176453	Plate2	Visit 3	Active	ONC	OID21479	Q96SM3	-2.05761
CPXM1	TR20068	-0.238366	Plate2	Visit 3	Active	ONC	OID21479	Q96SM3	-2.05761
CPXM1	TR20042	-0.406175	Plate4	Visit 3	Placebo	ONC	OID21479	Q96SM3	-2.0946
CPXM1	TR20028	-0.0481466	Plate4	Visit 3	Active	ONC	OID21479	Q96SM3	-2.0946
CPXM1	TR20091	-0.136162	Plate4	Visit 3	Active	ONC	OID21479	Q96SM3	-2.0946
CPXM1	TR20023	-0.918908	Plate4	Visit 3	Placebo	ONC	OID21479	Q96SM3	-2.0946
CPXM1	TR20066	0.439268	Plate4	Visit 3	Placebo	ONC	OID21479	Q96SM3	-2.0946
CRACR2A	TR20042	-0.526057	Plate1	Visit 1	Placebo	ONC	OID21249	Q9BSW2	-0.997261
CRACR2A	TR20081	0.741802	Plate1	Visit 1	Active	ONC	OID21249	Q9BSW2	-0.997261
CRACR2A	TR20075	0.726789	Plate1	Visit 1	Active	ONC	OID21249	Q9BSW2	-0.997261
CRACR2A	TR20114	-0.436004	Plate1	Visit 1	Active	ONC	OID21249	Q9BSW2	-0.997261
CRACR2A	TR20109	-0.744132	Plate1	Visit 1	Placebo	ONC	OID21249	Q9BSW2	-0.997261
CRACR2A	TR20044	2.36445	Plate1	Visit 1	Active	ONC	OID21249	Q9BSW2	-0.997261
CRACR2A	TR20106	-1.27779	Plate1	Visit 1	Active	ONC	OID21249	Q9BSW2	-0.997261
CRACR2A	TR20079	1.56568	Plate1	Visit 1	Active	ONC	OID21249	Q9BSW2	-0.997261
CRACR2A	TR20025	0.00879992	Plate1	Visit 1		ONC	OID21249	Q9BSW2	-0.997261
CRACR2A	TR20017	-0.704658	Plate1	Visit 1		ONC	OID21249	Q9BSW2	-0.997261
CRACR2A	TR20015	-0.611564	Plate1	Visit 1	Active	ONC	OID21249	Q9BSW2	-0.997261
CRACR2A	TR20007	-0.286583	Plate1	Visit 1	Active	ONC	OID21249	Q9BSW2	-0.997261
CRACR2A	TR20041	1.30223	Plate1	Visit 1	Active	ONC	OID21249	Q9BSW2	-0.997261
CRACR2A	TR20093	-0.0201023	Plate1	Visit 1	Active	ONC	OID21249	Q9BSW2	-0.997261
CRACR2A	TR20104	-1.16513	Plate1	Visit 1	Active	ONC	OID21249	Q9BSW2	-0.997261
CRACR2A	TR20119	-1.16937	Plate1	Visit 1	Active	ONC	OID21249	Q9BSW2	-0.997261
CRACR2A	TR20069	-0.925654	Plate1	Visit 1	Active	ONC	OID21249	Q9BSW2	-0.997261
CRACR2A	TR20045	1.70593	Plate1	Visit 1	Active	ONC	OID21249	Q9BSW2	-0.997261
CRACR2A	TR20066	-0.190704	Plate1	Visit 1	Placebo	ONC	OID21249	Q9BSW2	-0.997261
CRACR2A	TR20087	1.96617	Plate1	Visit 1		ONC	OID21249	Q9BSW2	-0.997261
CRACR2A	TR20064	0.0608025	Plate1	Visit 1	Active	ONC	OID21249	Q9BSW2	-0.997261
CRACR2A	TR20020	0.0242314	Plate1	Visit 1	Active	ONC	OID21249	Q9BSW2	-0.997261
CRACR2A	TR20016	-0.892868	Plate1	Visit 1	Placebo	ONC	OID21249	Q9BSW2	-0.997261
CRACR2A	TR20076	0.46519	Plate2	Visit 1	Placebo	ONC	OID21249	Q9BSW2	-0.446364
CRACR2A	TR20102	1.68408	Plate2	Visit 1	Active	ONC	OID21249	Q9BSW2	-0.446364
CRACR2A	TR20080	0.148238	Plate2	Visit 1	Placebo	ONC	OID21249	Q9BSW2	-0.446364
CRACR2A	TR20083	0.222024	Plate2	Visit 1		ONC	OID21249	Q9BSW2	-0.446364
CRACR2A	TR20001	0.801927	Plate2	Visit 1		ONC	OID21249	Q9BSW2	-0.446364
CRACR2A	TR20032	0.562525	Plate2	Visit 1	Active	ONC	OID21249	Q9BSW2	-0.446364
CRACR2A	TR20037	2.60174	Plate2	Visit 1	Active	ONC	OID21249	Q9BSW2	-0.446364
CRACR2A	TR20068	1.07645	Plate2	Visit 1	Active	ONC	OID21249	Q9BSW2	-0.446364
CRACR2A	TR20034	3.56572	Plate2	Visit 1		ONC	OID21249	Q9BSW2	-0.446364
CRACR2A	TR20095	0.711951	Plate2	Visit 1	Active	ONC	OID21249	Q9BSW2	-0.446364
CRACR2A	TR20098	0.0657016	Plate2	Visit 1	Placebo	ONC	OID21249	Q9BSW2	-0.446364
CRACR2A	TR20028	1.63592	Plate2	Visit 1	Active	ONC	OID21249	Q9BSW2	-0.446364
CRACR2A	TR20005	0.188227	Plate2	Visit 1	Active	ONC	OID21249	Q9BSW2	-0.446364
CRACR2A	TR20101	0.0446254	Plate2	Visit 1	Active	ONC	OID21249	Q9BSW2	-0.446364
CRACR2A	TR20086	0.570115	Plate2	Visit 1		ONC	OID21249	Q9BSW2	-0.446364
CRACR2A	TR20021	2.23973	Plate2	Visit 1	Active	ONC	OID21249	Q9BSW2	-0.446364
CRACR2A	TR20096	-0.17337	Plate2	Visit 1	Placebo	ONC	OID21249	Q9BSW2	-0.446364
CRACR2A	TR20084	0.859249	Plate2	Visit 1	Active	ONC	OID21249	Q9BSW2	-0.446364
CRACR2A	TR20022	1.38938	Plate2	Visit 1	Placebo	ONC	OID21249	Q9BSW2	-0.446364
CRACR2A	TR20091	0.126672	Plate2	Visit 1	Active	ONC	OID21249	Q9BSW2	-0.446364
CRACR2A	TR20092	0.722971	Plate2	Visit 1		ONC	OID21249	Q9BSW2	-0.446364
CRACR2A	TR20023	1.12045	Plate2	Visit 1	Placebo	ONC	OID21249	Q9BSW2	-0.446364
CRACR2A	TR20105	1.48567	Plate4	Visit 1	Active	ONC	OID21249	Q9BSW2	-1.6378
CRACR2A	TR20060	-0.257838	Plate4	Visit 1	Active	ONC	OID21249	Q9BSW2	-1.6378
CRACR2A	TR20077	0.32095	Plate4	Visit 1	Active	ONC	OID21249	Q9BSW2	-1.6378
CRACR2A	TR20107	0.147567	Plate4	Visit 1	Active	ONC	OID21249	Q9BSW2	-1.6378
CRACR2A	TR20019	0.770742	Plate4	Visit 1		ONC	OID21249	Q9BSW2	-1.6378
CRACR2A	TR20029	0.841647	Plate4	Visit 1		ONC	OID21249	Q9BSW2	-1.6378
CRACR2A	TR20082	1.51481	Plate4	Visit 1	Placebo	ONC	OID21249	Q9BSW2	-1.6378
CRACR2A	TR20013	0.78298	Plate4	Visit 1	Active	ONC	OID21249	Q9BSW2	-1.6378
CRACR2A	TR20090	1.10232	Plate4	Visit 1		ONC	OID21249	Q9BSW2	-1.6378
CRACR2A	TR20014	-0.0799842	Plate4	Visit 1	Active	ONC	OID21249	Q9BSW2	-1.6378
CRACR2A	TR20094	2.27683	Plate4	Visit 1	Active	ONC	OID21249	Q9BSW2	-1.6378
CRACR2A	TR20048	1.5065	Plate4	Visit 1	Placebo	ONC	OID21249	Q9BSW2	-1.6378
CRACR2A	TR20103	-0.0376757	Plate4	Visit 1	Placebo	ONC	OID21249	Q9BSW2	-1.6378
CRACR2A	TR20118	0.262225	Plate4	Visit 1	Active	ONC	OID21249	Q9BSW2	-1.6378
CRACR2A	TR20117	-0.209621	Plate4	Visit 1	Placebo	ONC	OID21249	Q9BSW2	-1.6378
CRACR2A	TR20014	2.30512	Plate1	Visit 3	Active	ONC	OID21249	Q9BSW2	-0.997261
CRACR2A	TR20094	-0.890114	Plate1	Visit 3	Active	ONC	OID21249	Q9BSW2	-0.997261
CRACR2A	TR20060	-0.627199	Plate1	Visit 3	Active	ONC	OID21249	Q9BSW2	-0.997261
CRACR2A	TR20022	0.33359	Plate1	Visit 3	Placebo	ONC	OID21249	Q9BSW2	-0.997261
CRACR2A	TR20079	-1.06848	Plate1	Visit 3	Active	ONC	OID21249	Q9BSW2	-0.997261
CRACR2A	TR20041	0.334415	Plate1	Visit 3	Active	ONC	OID21249	Q9BSW2	-0.997261
CRACR2A	TR20075	-1.3931	Plate1	Visit 3	Active	ONC	OID21249	Q9BSW2	-0.997261
CRACR2A	TR20069	-1.1294	Plate1	Visit 3	Active	ONC	OID21249	Q9BSW2	-0.997261
CRACR2A	TR20013	1.89985	Plate1	Visit 3	Active	ONC	OID21249	Q9BSW2	-0.997261
CRACR2A	TR20095	-0.50483	Plate1	Visit 3	Active	ONC	OID21249	Q9BSW2	-0.997261
CRACR2A	TR20084	0.158177	Plate2	Visit 3	Active	ONC	OID21249	Q9BSW2	-0.446364
CRACR2A	TR20032	1.23699	Plate2	Visit 3	Active	ONC	OID21249	Q9BSW2	-0.446364
CRACR2A	TR20005	1.0585	Plate2	Visit 3	Active	ONC	OID21249	Q9BSW2	-0.446364
CRACR2A	TR20080	-0.0275419	Plate2	Visit 3	Placebo	ONC	OID21249	Q9BSW2	-0.446364
CRACR2A	TR20007	1.06635	Plate2	Visit 3	Active	ONC	OID21249	Q9BSW2	-0.446364
CRACR2A	TR20081	-0.414018	Plate2	Visit 3	Active	ONC	OID21249	Q9BSW2	-0.446364
CRACR2A	TR20064	-0.58793	Plate2	Visit 3	Active	ONC	OID21249	Q9BSW2	-0.446364
CRACR2A	TR20021	-0.118534	Plate2	Visit 3	Active	ONC	OID21249	Q9BSW2	-0.446364
CRACR2A	TR20015	1.65575	Plate2	Visit 3	Active	ONC	OID21249	Q9BSW2	-0.446364
CRACR2A	TR20016	2.01986	Plate2	Visit 3	Placebo	ONC	OID21249	Q9BSW2	-0.446364
CRACR2A	TR20093	0.0360843	Plate2	Visit 3	Active	ONC	OID21249	Q9BSW2	-0.446364
CRACR2A	TR20020	0.704277	Plate2	Visit 3	Active	ONC	OID21249	Q9BSW2	-0.446364
CRACR2A	TR20044	1.05414	Plate2	Visit 3	Active	ONC	OID21249	Q9BSW2	-0.446364
CRACR2A	TR20068	-0.629351	Plate2	Visit 3	Active	ONC	OID21249	Q9BSW2	-0.446364
CRACR2A	TR20042	1.7688	Plate4	Visit 3	Placebo	ONC	OID21249	Q9BSW2	-1.6378
CRACR2A	TR20028	2.95224	Plate4	Visit 3	Active	ONC	OID21249	Q9BSW2	-1.6378
CRACR2A	TR20091	0.135395	Plate4	Visit 3	Active	ONC	OID21249	Q9BSW2	-1.6378
CRACR2A	TR20023	3.24421	Plate4	Visit 3	Placebo	ONC	OID21249	Q9BSW2	-1.6378
CRACR2A	TR20066	-0.4851	Plate4	Visit 3	Placebo	ONC	OID21249	Q9BSW2	-1.6378
CREG1	TR20042	-0.209046	Plate1	Visit 1	Placebo	ONC	OID21515	O75629	-5.84657
CREG1	TR20081	0.304585	Plate1	Visit 1	Active	ONC	OID21515	O75629	-5.84657
CREG1	TR20075	-3.66074	Plate1	Visit 1	Active	ONC	OID21515	O75629	-5.84657
CREG1	TR20114	0.584264	Plate1	Visit 1	Active	ONC	OID21515	O75629	-5.84657
CREG1	TR20109	-0.29649	Plate1	Visit 1	Placebo	ONC	OID21515	O75629	-5.84657
CREG1	TR20044	0.391941	Plate1	Visit 1	Active	ONC	OID21515	O75629	-5.84657
CREG1	TR20106	1.07717	Plate1	Visit 1	Active	ONC	OID21515	O75629	-5.84657
CREG1	TR20079	1.11876	Plate1	Visit 1	Active	ONC	OID21515	O75629	-5.84657
CREG1	TR20025	-0.178814	Plate1	Visit 1		ONC	OID21515	O75629	-5.84657
CREG1	TR20017	0.766026	Plate1	Visit 1		ONC	OID21515	O75629	-5.84657
CREG1	TR20015	0.493212	Plate1	Visit 1	Active	ONC	OID21515	O75629	-5.84657
CREG1	TR20007	0.170688	Plate1	Visit 1	Active	ONC	OID21515	O75629	-5.84657
CREG1	TR20041	0.403841	Plate1	Visit 1	Active	ONC	OID21515	O75629	-5.84657
CREG1	TR20093	-1.89241	Plate1	Visit 1	Active	ONC	OID21515	O75629	-5.84657
CREG1	TR20104	-0.239452	Plate1	Visit 1	Active	ONC	OID21515	O75629	-5.84657
CREG1	TR20119	0.347068	Plate1	Visit 1	Active	ONC	OID21515	O75629	-5.84657
CREG1	TR20069	0.665236	Plate1	Visit 1	Active	ONC	OID21515	O75629	-5.84657
CREG1	TR20045	0.822436	Plate1	Visit 1	Active	ONC	OID21515	O75629	-5.84657
CREG1	TR20066	-1.75672	Plate1	Visit 1	Placebo	ONC	OID21515	O75629	-5.84657
CREG1	TR20087	0.0926468	Plate1	Visit 1		ONC	OID21515	O75629	-5.84657
CREG1	TR20064	0.527296	Plate1	Visit 1	Active	ONC	OID21515	O75629	-5.84657
CREG1	TR20020	0.104701	Plate1	Visit 1	Active	ONC	OID21515	O75629	-5.84657
CREG1	TR20016	0.336139	Plate1	Visit 1	Placebo	ONC	OID21515	O75629	-5.84657
CREG1	TR20076	0.167363	Plate2	Visit 1	Placebo	ONC	OID21515	O75629	-4.78093
CREG1	TR20102	1.52101	Plate2	Visit 1	Active	ONC	OID21515	O75629	-4.78093
CREG1	TR20080	-0.182309	Plate2	Visit 1	Placebo	ONC	OID21515	O75629	-4.78093
CREG1	TR20083	0.329305	Plate2	Visit 1		ONC	OID21515	O75629	-4.78093
CREG1	TR20001	-0.0122577	Plate2	Visit 1		ONC	OID21515	O75629	-4.78093
CREG1	TR20032	0.344696	Plate2	Visit 1	Active	ONC	OID21515	O75629	-4.78093
CREG1	TR20037	0.209199	Plate2	Visit 1	Active	ONC	OID21515	O75629	-4.78093
CREG1	TR20068	-0.559758	Plate2	Visit 1	Active	ONC	OID21515	O75629	-4.78093
CREG1	TR20034	0.26027	Plate2	Visit 1		ONC	OID21515	O75629	-4.78093
CREG1	TR20095	-0.86472	Plate2	Visit 1	Active	ONC	OID21515	O75629	-4.78093
CREG1	TR20098	0.0750368	Plate2	Visit 1	Placebo	ONC	OID21515	O75629	-4.78093
CREG1	TR20028	-0.0254112	Plate2	Visit 1	Active	ONC	OID21515	O75629	-4.78093
CREG1	TR20005	0.0327609	Plate2	Visit 1	Active	ONC	OID21515	O75629	-4.78093
CREG1	TR20101	0.271255	Plate2	Visit 1	Active	ONC	OID21515	O75629	-4.78093
CREG1	TR20086	-0.00187667	Plate2	Visit 1		ONC	OID21515	O75629	-4.78093
CREG1	TR20021	0.0430829	Plate2	Visit 1	Active	ONC	OID21515	O75629	-4.78093
CREG1	TR20096	0.62158	Plate2	Visit 1	Placebo	ONC	OID21515	O75629	-4.78093
CREG1	TR20084	0.336663	Plate2	Visit 1	Active	ONC	OID21515	O75629	-4.78093
CREG1	TR20022	0.176019	Plate2	Visit 1	Placebo	ONC	OID21515	O75629	-4.78093
CREG1	TR20091	-0.148774	Plate2	Visit 1	Active	ONC	OID21515	O75629	-4.78093
CREG1	TR20092	0.401297	Plate2	Visit 1		ONC	OID21515	O75629	-4.78093
CREG1	TR20023	0.188476	Plate2	Visit 1	Placebo	ONC	OID21515	O75629	-4.78093
CREG1	TR20105	0.315462	Plate4	Visit 1	Active	ONC	OID21515	O75629	-6.12982
CREG1	TR20060	-0.43282	Plate4	Visit 1	Active	ONC	OID21515	O75629	-6.12982
CREG1	TR20077	-0.00392105	Plate4	Visit 1	Active	ONC	OID21515	O75629	-6.12982
CREG1	TR20107	-0.606668	Plate4	Visit 1	Active	ONC	OID21515	O75629	-6.12982
CREG1	TR20019	-0.294413	Plate4	Visit 1		ONC	OID21515	O75629	-6.12982
CREG1	TR20029	0.441993	Plate4	Visit 1		ONC	OID21515	O75629	-6.12982
CREG1	TR20082	0.812554	Plate4	Visit 1	Placebo	ONC	OID21515	O75629	-6.12982
CREG1	TR20013	-0.449437	Plate4	Visit 1	Active	ONC	OID21515	O75629	-6.12982
CREG1	TR20090	1.02764	Plate4	Visit 1		ONC	OID21515	O75629	-6.12982
CREG1	TR20014	-0.055332	Plate4	Visit 1	Active	ONC	OID21515	O75629	-6.12982
CREG1	TR20094	-1.5368	Plate4	Visit 1	Active	ONC	OID21515	O75629	-6.12982
CREG1	TR20048	1.73584	Plate4	Visit 1	Placebo	ONC	OID21515	O75629	-6.12982
CREG1	TR20103	-0.192453	Plate4	Visit 1	Placebo	ONC	OID21515	O75629	-6.12982
CREG1	TR20118	-0.0626796	Plate4	Visit 1	Active	ONC	OID21515	O75629	-6.12982
CREG1	TR20117	-0.991595	Plate4	Visit 1	Placebo	ONC	OID21515	O75629	-6.12982
CREG1	TR20014	-3.1355	Plate1	Visit 3	Active	ONC	OID21515	O75629	-5.84657
CREG1	TR20094	-0.149432	Plate1	Visit 3	Active	ONC	OID21515	O75629	-5.84657
CREG1	TR20060	0.0114689	Plate1	Visit 3	Active	ONC	OID21515	O75629	-5.84657
CREG1	TR20022	0.733338	Plate1	Visit 3	Placebo	ONC	OID21515	O75629	-5.84657
CREG1	TR20079	0.444006	Plate1	Visit 3	Active	ONC	OID21515	O75629	-5.84657
CREG1	TR20041	0.687449	Plate1	Visit 3	Active	ONC	OID21515	O75629	-5.84657
CREG1	TR20075	-0.78112	Plate1	Visit 3	Active	ONC	OID21515	O75629	-5.84657
CREG1	TR20069	0.0918494	Plate1	Visit 3	Active	ONC	OID21515	O75629	-5.84657
CREG1	TR20013	0.0301837	Plate1	Visit 3	Active	ONC	OID21515	O75629	-5.84657
CREG1	TR20095	-0.519794	Plate1	Visit 3	Active	ONC	OID21515	O75629	-5.84657
CREG1	TR20084	-0.0293519	Plate2	Visit 3	Active	ONC	OID21515	O75629	-4.78093
CREG1	TR20032	0.27951	Plate2	Visit 3	Active	ONC	OID21515	O75629	-4.78093
CREG1	TR20005	-0.390212	Plate2	Visit 3	Active	ONC	OID21515	O75629	-4.78093
CREG1	TR20080	-0.0772004	Plate2	Visit 3	Placebo	ONC	OID21515	O75629	-4.78093
CREG1	TR20007	-0.00401821	Plate2	Visit 3	Active	ONC	OID21515	O75629	-4.78093
CREG1	TR20081	-0.652983	Plate2	Visit 3	Active	ONC	OID21515	O75629	-4.78093
CREG1	TR20064	0.252155	Plate2	Visit 3	Active	ONC	OID21515	O75629	-4.78093
CREG1	TR20021	0.57012	Plate2	Visit 3	Active	ONC	OID21515	O75629	-4.78093
CREG1	TR20015	0.443538	Plate2	Visit 3	Active	ONC	OID21515	O75629	-4.78093
CREG1	TR20016	1.02925	Plate2	Visit 3	Placebo	ONC	OID21515	O75629	-4.78093
CREG1	TR20093	-2.80977	Plate2	Visit 3	Active	ONC	OID21515	O75629	-4.78093
CREG1	TR20020	-0.18201	Plate2	Visit 3	Active	ONC	OID21515	O75629	-4.78093
CREG1	TR20044	0.574347	Plate2	Visit 3	Active	ONC	OID21515	O75629	-4.78093
CREG1	TR20068	-0.445902	Plate2	Visit 3	Active	ONC	OID21515	O75629	-4.78093
CREG1	TR20042	-0.96573	Plate4	Visit 3	Placebo	ONC	OID21515	O75629	-6.12982
CREG1	TR20028	-0.931853	Plate4	Visit 3	Active	ONC	OID21515	O75629	-6.12982
CREG1	TR20091	0.299874	Plate4	Visit 3	Active	ONC	OID21515	O75629	-6.12982
CREG1	TR20023	-1.30298	Plate4	Visit 3	Placebo	ONC	OID21515	O75629	-6.12982
CREG1	TR20066	0.341308	Plate4	Visit 3	Placebo	ONC	OID21515	O75629	-6.12982
CRH	TR20042	-1.70073	Plate1	Visit 1	Placebo	ONC	OID21257	P06850	-2.569
CRH	TR20081	0.720318	Plate1	Visit 1	Active	ONC	OID21257	P06850	-2.569
CRH	TR20075	-0.885575	Plate1	Visit 1	Active	ONC	OID21257	P06850	-2.569
CRH	TR20114	-1.25521	Plate1	Visit 1	Active	ONC	OID21257	P06850	-2.569
CRH	TR20109	-0.887164	Plate1	Visit 1	Placebo	ONC	OID21257	P06850	-2.569
CRH	TR20044	0.903074	Plate1	Visit 1	Active	ONC	OID21257	P06850	-2.569
CRH	TR20106	0.981957	Plate1	Visit 1	Active	ONC	OID21257	P06850	-2.569
CRH	TR20079	0.0146483	Plate1	Visit 1	Active	ONC	OID21257	P06850	-2.569
CRH	TR20025	-0.398057	Plate1	Visit 1		ONC	OID21257	P06850	-2.569
CRH	TR20017	0.533564	Plate1	Visit 1		ONC	OID21257	P06850	-2.569
CRH	TR20015	-0.400875	Plate1	Visit 1	Active	ONC	OID21257	P06850	-2.569
CRH	TR20007	-1.32236	Plate1	Visit 1	Active	ONC	OID21257	P06850	-2.569
CRH	TR20041	0.0489715	Plate1	Visit 1	Active	ONC	OID21257	P06850	-2.569
CRH	TR20093	2.02624	Plate1	Visit 1	Active	ONC	OID21257	P06850	-2.569
CRH	TR20104	-2.59336	Plate1	Visit 1	Active	ONC	OID21257	P06850	-2.569
CRH	TR20119	-0.778259	Plate1	Visit 1	Active	ONC	OID21257	P06850	-2.569
CRH	TR20069	1.93697	Plate1	Visit 1	Active	ONC	OID21257	P06850	-2.569
CRH	TR20045	-2.09648	Plate1	Visit 1	Active	ONC	OID21257	P06850	-2.569
CRH	TR20066	-1.94841	Plate1	Visit 1	Placebo	ONC	OID21257	P06850	-2.569
CRH	TR20087	-1.90103	Plate1	Visit 1		ONC	OID21257	P06850	-2.569
CRH	TR20064	0.236228	Plate1	Visit 1	Active	ONC	OID21257	P06850	-2.569
CRH	TR20020	-0.430249	Plate1	Visit 1	Active	ONC	OID21257	P06850	-2.569
CRH	TR20016	-1.67856	Plate1	Visit 1	Placebo	ONC	OID21257	P06850	-2.569
CRH	TR20076	-2.26531	Plate2	Visit 1	Placebo	ONC	OID21257	P06850	-3.16118
CRH	TR20102	-0.134635	Plate2	Visit 1	Active	ONC	OID21257	P06850	-3.16118
CRH	TR20080	-0.899574	Plate2	Visit 1	Placebo	ONC	OID21257	P06850	-3.16118
CRH	TR20083	-0.428782	Plate2	Visit 1		ONC	OID21257	P06850	-3.16118
CRH	TR20001	0.843054	Plate2	Visit 1		ONC	OID21257	P06850	-3.16118
CRH	TR20032	-0.4272	Plate2	Visit 1	Active	ONC	OID21257	P06850	-3.16118
CRH	TR20037	-0.546077	Plate2	Visit 1	Active	ONC	OID21257	P06850	-3.16118
CRH	TR20068	-0.582298	Plate2	Visit 1	Active	ONC	OID21257	P06850	-3.16118
CRH	TR20034	1.44804	Plate2	Visit 1		ONC	OID21257	P06850	-3.16118
CRH	TR20095	-1.07854	Plate2	Visit 1	Active	ONC	OID21257	P06850	-3.16118
CRH	TR20098	-2.33119	Plate2	Visit 1	Placebo	ONC	OID21257	P06850	-3.16118
CRH	TR20028	-1.98846	Plate2	Visit 1	Active	ONC	OID21257	P06850	-3.16118
CRH	TR20005	0.500229	Plate2	Visit 1	Active	ONC	OID21257	P06850	-3.16118
CRH	TR20101	-1.11101	Plate2	Visit 1	Active	ONC	OID21257	P06850	-3.16118
CRH	TR20086	0.214575	Plate2	Visit 1		ONC	OID21257	P06850	-3.16118
CRH	TR20021	1.16459	Plate2	Visit 1	Active	ONC	OID21257	P06850	-3.16118
CRH	TR20096	0.94301	Plate2	Visit 1	Placebo	ONC	OID21257	P06850	-3.16118
CRH	TR20084	-1.50179	Plate2	Visit 1	Active	ONC	OID21257	P06850	-3.16118
CRH	TR20022	-0.494182	Plate2	Visit 1	Placebo	ONC	OID21257	P06850	-3.16118
CRH	TR20091	-0.393163	Plate2	Visit 1	Active	ONC	OID21257	P06850	-3.16118
CRH	TR20092	-2.31275	Plate2	Visit 1		ONC	OID21257	P06850	-3.16118
CRH	TR20023	0.745609	Plate2	Visit 1	Placebo	ONC	OID21257	P06850	-3.16118
CRH	TR20105	0.000248219	Plate4	Visit 1	Active	ONC	OID21257	P06850	-3.46499
CRH	TR20060	-1.0797	Plate4	Visit 1	Active	ONC	OID21257	P06850	-3.46499
CRH	TR20077	-1.75323	Plate4	Visit 1	Active	ONC	OID21257	P06850	-3.46499
CRH	TR20107	-0.170584	Plate4	Visit 1	Active	ONC	OID21257	P06850	-3.46499
CRH	TR20019	-2.19195	Plate4	Visit 1		ONC	OID21257	P06850	-3.46499
CRH	TR20029	0.298022	Plate4	Visit 1		ONC	OID21257	P06850	-3.46499
CRH	TR20082	-1.06904	Plate4	Visit 1	Placebo	ONC	OID21257	P06850	-3.46499
CRH	TR20013	-2.5852	Plate4	Visit 1	Active	ONC	OID21257	P06850	-3.46499
CRH	TR20090	-0.867411	Plate4	Visit 1		ONC	OID21257	P06850	-3.46499
CRH	TR20014	-1.36419	Plate4	Visit 1	Active	ONC	OID21257	P06850	-3.46499
CRH	TR20094	-0.0359649	Plate4	Visit 1	Active	ONC	OID21257	P06850	-3.46499
CRH	TR20048	0.0015586	Plate4	Visit 1	Placebo	ONC	OID21257	P06850	-3.46499
CRH	TR20103	-0.0893208	Plate4	Visit 1	Placebo	ONC	OID21257	P06850	-3.46499
CRH	TR20118	-1.69685	Plate4	Visit 1	Active	ONC	OID21257	P06850	-3.46499
CRH	TR20117	-1.87761	Plate4	Visit 1	Placebo	ONC	OID21257	P06850	-3.46499
CRH	TR20014	-0.738362	Plate1	Visit 3	Active	ONC	OID21257	P06850	-2.569
CRH	TR20094	0.278215	Plate1	Visit 3	Active	ONC	OID21257	P06850	-2.569
CRH	TR20060	-1.67859	Plate1	Visit 3	Active	ONC	OID21257	P06850	-2.569
CRH	TR20022	0.230554	Plate1	Visit 3	Placebo	ONC	OID21257	P06850	-2.569
CRH	TR20079	-0.199107	Plate1	Visit 3	Active	ONC	OID21257	P06850	-2.569
CRH	TR20041	0.982863	Plate1	Visit 3	Active	ONC	OID21257	P06850	-2.569
CRH	TR20075	-1.26928	Plate1	Visit 3	Active	ONC	OID21257	P06850	-2.569
CRH	TR20069	0.756481	Plate1	Visit 3	Active	ONC	OID21257	P06850	-2.569
CRH	TR20013	-1.70743	Plate1	Visit 3	Active	ONC	OID21257	P06850	-2.569
CRH	TR20095	-0.988321	Plate1	Visit 3	Active	ONC	OID21257	P06850	-2.569
CRH	TR20084	-1.24533	Plate2	Visit 3	Active	ONC	OID21257	P06850	-3.16118
CRH	TR20032	-1.25675	Plate2	Visit 3	Active	ONC	OID21257	P06850	-3.16118
CRH	TR20005	-0.149713	Plate2	Visit 3	Active	ONC	OID21257	P06850	-3.16118
CRH	TR20080	-0.88017	Plate2	Visit 3	Placebo	ONC	OID21257	P06850	-3.16118
CRH	TR20007	-1.08959	Plate2	Visit 3	Active	ONC	OID21257	P06850	-3.16118
CRH	TR20081	0.213083	Plate2	Visit 3	Active	ONC	OID21257	P06850	-3.16118
CRH	TR20064	-0.183295	Plate2	Visit 3	Active	ONC	OID21257	P06850	-3.16118
CRH	TR20021	1.84514	Plate2	Visit 3	Active	ONC	OID21257	P06850	-3.16118
CRH	TR20015	0.657336	Plate2	Visit 3	Active	ONC	OID21257	P06850	-3.16118
CRH	TR20016	-1.7738	Plate2	Visit 3	Placebo	ONC	OID21257	P06850	-3.16118
CRH	TR20093	2.04849	Plate2	Visit 3	Active	ONC	OID21257	P06850	-3.16118
CRH	TR20020	0.161272	Plate2	Visit 3	Active	ONC	OID21257	P06850	-3.16118
CRH	TR20044	0.760804	Plate2	Visit 3	Active	ONC	OID21257	P06850	-3.16118
CRH	TR20068	-0.705637	Plate2	Visit 3	Active	ONC	OID21257	P06850	-3.16118
CRH	TR20042	-1.34574	Plate4	Visit 3	Placebo	ONC	OID21257	P06850	-3.46499
CRH	TR20028	-2.50462	Plate4	Visit 3	Active	ONC	OID21257	P06850	-3.46499
CRH	TR20091	0.0781602	Plate4	Visit 3	Active	ONC	OID21257	P06850	-3.46499
CRH	TR20023	-0.0866181	Plate4	Visit 3	Placebo	ONC	OID21257	P06850	-3.46499
CRH	TR20066	-1.71596	Plate4	Visit 3	Placebo	ONC	OID21257	P06850	-3.46499
CRISP2	TR20042	-2.27039	Plate1	Visit 1	Placebo	ONC	OID21456	P16562	-6.96312
CRISP2	TR20081	0.0278366	Plate1	Visit 1	Active	ONC	OID21456	P16562	-6.96312
CRISP2	TR20075	-0.378721	Plate1	Visit 1	Active	ONC	OID21456	P16562	-6.96312
CRISP2	TR20114	-0.598741	Plate1	Visit 1	Active	ONC	OID21456	P16562	-6.96312
CRISP2	TR20109	-1.00609	Plate1	Visit 1	Placebo	ONC	OID21456	P16562	-6.96312
CRISP2	TR20044	0.802708	Plate1	Visit 1	Active	ONC	OID21456	P16562	-6.96312
CRISP2	TR20106	-0.664649	Plate1	Visit 1	Active	ONC	OID21456	P16562	-6.96312
CRISP2	TR20079	0.470151	Plate1	Visit 1	Active	ONC	OID21456	P16562	-6.96312
CRISP2	TR20025	0.131269	Plate1	Visit 1		ONC	OID21456	P16562	-6.96312
CRISP2	TR20017	-0.572373	Plate1	Visit 1		ONC	OID21456	P16562	-6.96312
CRISP2	TR20015	-0.142895	Plate1	Visit 1	Active	ONC	OID21456	P16562	-6.96312
CRISP2	TR20007	-0.466579	Plate1	Visit 1	Active	ONC	OID21456	P16562	-6.96312
CRISP2	TR20041	1.05188	Plate1	Visit 1	Active	ONC	OID21456	P16562	-6.96312
CRISP2	TR20093	0.76825	Plate1	Visit 1	Active	ONC	OID21456	P16562	-6.96312
CRISP2	TR20104	-1.08093	Plate1	Visit 1	Active	ONC	OID21456	P16562	-6.96312
CRISP2	TR20119	0.929119	Plate1	Visit 1	Active	ONC	OID21456	P16562	-6.96312
CRISP2	TR20069	-1.24506	Plate1	Visit 1	Active	ONC	OID21456	P16562	-6.96312
CRISP2	TR20045	0.621338	Plate1	Visit 1	Active	ONC	OID21456	P16562	-6.96312
CRISP2	TR20066	-0.0543092	Plate1	Visit 1	Placebo	ONC	OID21456	P16562	-6.96312
CRISP2	TR20087	-0.706584	Plate1	Visit 1		ONC	OID21456	P16562	-6.96312
CRISP2	TR20064	1.15127	Plate1	Visit 1	Active	ONC	OID21456	P16562	-6.96312
CRISP2	TR20020	-2.10922	Plate1	Visit 1	Active	ONC	OID21456	P16562	-6.96312
CRISP2	TR20016	0.137563	Plate1	Visit 1	Placebo	ONC	OID21456	P16562	-6.96312
CRISP2	TR20076	-0.45827	Plate2	Visit 1	Placebo	ONC	OID21456	P16562	-6.50138
CRISP2	TR20102	-1.00501	Plate2	Visit 1	Active	ONC	OID21456	P16562	-6.50138
CRISP2	TR20080	-1.3254	Plate2	Visit 1	Placebo	ONC	OID21456	P16562	-6.50138
CRISP2	TR20083	-0.830733	Plate2	Visit 1		ONC	OID21456	P16562	-6.50138
CRISP2	TR20001	0.0777335	Plate2	Visit 1		ONC	OID21456	P16562	-6.50138
CRISP2	TR20032	-0.686538	Plate2	Visit 1	Active	ONC	OID21456	P16562	-6.50138
CRISP2	TR20037	0.125456	Plate2	Visit 1	Active	ONC	OID21456	P16562	-6.50138
CRISP2	TR20068	-1.43513	Plate2	Visit 1	Active	ONC	OID21456	P16562	-6.50138
CRISP2	TR20034	0.31861	Plate2	Visit 1		ONC	OID21456	P16562	-6.50138
CRISP2	TR20095	-0.629944	Plate2	Visit 1	Active	ONC	OID21456	P16562	-6.50138
CRISP2	TR20098	0.134059	Plate2	Visit 1	Placebo	ONC	OID21456	P16562	-6.50138
CRISP2	TR20028	-0.402428	Plate2	Visit 1	Active	ONC	OID21456	P16562	-6.50138
CRISP2	TR20005	-0.851235	Plate2	Visit 1	Active	ONC	OID21456	P16562	-6.50138
CRISP2	TR20101	-0.368314	Plate2	Visit 1	Active	ONC	OID21456	P16562	-6.50138
CRISP2	TR20086	-0.939369	Plate2	Visit 1		ONC	OID21456	P16562	-6.50138
CRISP2	TR20021	-1.24034	Plate2	Visit 1	Active	ONC	OID21456	P16562	-6.50138
CRISP2	TR20096	-0.743769	Plate2	Visit 1	Placebo	ONC	OID21456	P16562	-6.50138
CRISP2	TR20084	-0.0675856	Plate2	Visit 1	Active	ONC	OID21456	P16562	-6.50138
CRISP2	TR20022	-0.030055	Plate2	Visit 1	Placebo	ONC	OID21456	P16562	-6.50138
CRISP2	TR20091	-0.180354	Plate2	Visit 1	Active	ONC	OID21456	P16562	-6.50138
CRISP2	TR20092	-0.0559281	Plate2	Visit 1		ONC	OID21456	P16562	-6.50138
CRISP2	TR20023	-0.678612	Plate2	Visit 1	Placebo	ONC	OID21456	P16562	-6.50138
CRISP2	TR20105	0.1411	Plate4	Visit 1	Active	ONC	OID21456	P16562	-6.86885
CRISP2	TR20060	0.712869	Plate4	Visit 1	Active	ONC	OID21456	P16562	-6.86885
CRISP2	TR20077	-0.632148	Plate4	Visit 1	Active	ONC	OID21456	P16562	-6.86885
CRISP2	TR20107	0.380637	Plate4	Visit 1	Active	ONC	OID21456	P16562	-6.86885
CRISP2	TR20019	-1.85234	Plate4	Visit 1		ONC	OID21456	P16562	-6.86885
CRISP2	TR20029	-2.00966	Plate4	Visit 1		ONC	OID21456	P16562	-6.86885
CRISP2	TR20082	0.289909	Plate4	Visit 1	Placebo	ONC	OID21456	P16562	-6.86885
CRISP2	TR20013	-0.663647	Plate4	Visit 1	Active	ONC	OID21456	P16562	-6.86885
CRISP2	TR20090	0.558469	Plate4	Visit 1		ONC	OID21456	P16562	-6.86885
CRISP2	TR20014	-0.694526	Plate4	Visit 1	Active	ONC	OID21456	P16562	-6.86885
CRISP2	TR20094	-0.827663	Plate4	Visit 1	Active	ONC	OID21456	P16562	-6.86885
CRISP2	TR20048	0.591852	Plate4	Visit 1	Placebo	ONC	OID21456	P16562	-6.86885
CRISP2	TR20103	-0.4534	Plate4	Visit 1	Placebo	ONC	OID21456	P16562	-6.86885
CRISP2	TR20118	-2.99098	Plate4	Visit 1	Active	ONC	OID21456	P16562	-6.86885
CRISP2	TR20117	0.302421	Plate4	Visit 1	Placebo	ONC	OID21456	P16562	-6.86885
CRISP2	TR20014	-0.719784	Plate1	Visit 3	Active	ONC	OID21456	P16562	-6.96312
CRISP2	TR20094	-1.14949	Plate1	Visit 3	Active	ONC	OID21456	P16562	-6.96312
CRISP2	TR20060	0.57936	Plate1	Visit 3	Active	ONC	OID21456	P16562	-6.96312
CRISP2	TR20022	0.280288	Plate1	Visit 3	Placebo	ONC	OID21456	P16562	-6.96312
CRISP2	TR20079	-0.139145	Plate1	Visit 3	Active	ONC	OID21456	P16562	-6.96312
CRISP2	TR20041	1.1092	Plate1	Visit 3	Active	ONC	OID21456	P16562	-6.96312
CRISP2	TR20075	-0.328781	Plate1	Visit 3	Active	ONC	OID21456	P16562	-6.96312
CRISP2	TR20069	-1.55853	Plate1	Visit 3	Active	ONC	OID21456	P16562	-6.96312
CRISP2	TR20013	-0.913497	Plate1	Visit 3	Active	ONC	OID21456	P16562	-6.96312
CRISP2	TR20095	-0.433214	Plate1	Visit 3	Active	ONC	OID21456	P16562	-6.96312
CRISP2	TR20084	-0.233252	Plate2	Visit 3	Active	ONC	OID21456	P16562	-6.50138
CRISP2	TR20032	-0.212888	Plate2	Visit 3	Active	ONC	OID21456	P16562	-6.50138
CRISP2	TR20005	-1.08392	Plate2	Visit 3	Active	ONC	OID21456	P16562	-6.50138
CRISP2	TR20080	-1.01904	Plate2	Visit 3	Placebo	ONC	OID21456	P16562	-6.50138
CRISP2	TR20007	-0.228601	Plate2	Visit 3	Active	ONC	OID21456	P16562	-6.50138
CRISP2	TR20081	-0.42165	Plate2	Visit 3	Active	ONC	OID21456	P16562	-6.50138
CRISP2	TR20064	0.99032	Plate2	Visit 3	Active	ONC	OID21456	P16562	-6.50138
CRISP2	TR20021	-0.454776	Plate2	Visit 3	Active	ONC	OID21456	P16562	-6.50138
CRISP2	TR20015	-0.210913	Plate2	Visit 3	Active	ONC	OID21456	P16562	-6.50138
CRISP2	TR20016	0.515165	Plate2	Visit 3	Placebo	ONC	OID21456	P16562	-6.50138
CRISP2	TR20093	0.58211	Plate2	Visit 3	Active	ONC	OID21456	P16562	-6.50138
CRISP2	TR20020	-1.21438	Plate2	Visit 3	Active	ONC	OID21456	P16562	-6.50138
CRISP2	TR20044	0.465233	Plate2	Visit 3	Active	ONC	OID21456	P16562	-6.50138
CRISP2	TR20068	-1.46496	Plate2	Visit 3	Active	ONC	OID21456	P16562	-6.50138
CRISP2	TR20042	-2.10102	Plate4	Visit 3	Placebo	ONC	OID21456	P16562	-6.86885
CRISP2	TR20028	-0.22237	Plate4	Visit 3	Active	ONC	OID21456	P16562	-6.86885
CRISP2	TR20091	-0.0269757	Plate4	Visit 3	Active	ONC	OID21456	P16562	-6.86885
CRISP2	TR20023	-0.726772	Plate4	Visit 3	Placebo	ONC	OID21456	P16562	-6.86885
CRISP2	TR20066	-0.148352	Plate4	Visit 3	Placebo	ONC	OID21456	P16562	-6.86885
CRNN	TR20042	-0.386575	Plate1	Visit 1	Placebo	ONC	OID21427	Q9UBG3	-5.12917
CRNN	TR20081	-1.17319	Plate1	Visit 1	Active	ONC	OID21427	Q9UBG3	-5.12917
CRNN	TR20075	-0.172258	Plate1	Visit 1	Active	ONC	OID21427	Q9UBG3	-5.12917
CRNN	TR20114	0.134135	Plate1	Visit 1	Active	ONC	OID21427	Q9UBG3	-5.12917
CRNN	TR20109	0.769255	Plate1	Visit 1	Placebo	ONC	OID21427	Q9UBG3	-5.12917
CRNN	TR20044	-0.809127	Plate1	Visit 1	Active	ONC	OID21427	Q9UBG3	-5.12917
CRNN	TR20106	-0.024469	Plate1	Visit 1	Active	ONC	OID21427	Q9UBG3	-5.12917
CRNN	TR20079	-0.0247262	Plate1	Visit 1	Active	ONC	OID21427	Q9UBG3	-5.12917
CRNN	TR20025	-1.28558	Plate1	Visit 1		ONC	OID21427	Q9UBG3	-5.12917
CRNN	TR20017	-0.215129	Plate1	Visit 1		ONC	OID21427	Q9UBG3	-5.12917
CRNN	TR20015	-0.893418	Plate1	Visit 1	Active	ONC	OID21427	Q9UBG3	-5.12917
CRNN	TR20007	-0.439553	Plate1	Visit 1	Active	ONC	OID21427	Q9UBG3	-5.12917
CRNN	TR20041	-1.26412	Plate1	Visit 1	Active	ONC	OID21427	Q9UBG3	-5.12917
CRNN	TR20093	-1.19876	Plate1	Visit 1	Active	ONC	OID21427	Q9UBG3	-5.12917
CRNN	TR20104	0.973824	Plate1	Visit 1	Active	ONC	OID21427	Q9UBG3	-5.12917
CRNN	TR20119	-0.939529	Plate1	Visit 1	Active	ONC	OID21427	Q9UBG3	-5.12917
CRNN	TR20069	-0.118644	Plate1	Visit 1	Active	ONC	OID21427	Q9UBG3	-5.12917
CRNN	TR20045	-1.22772	Plate1	Visit 1	Active	ONC	OID21427	Q9UBG3	-5.12917
CRNN	TR20066	-1.79668	Plate1	Visit 1	Placebo	ONC	OID21427	Q9UBG3	-5.12917
CRNN	TR20087	-1.3487	Plate1	Visit 1		ONC	OID21427	Q9UBG3	-5.12917
CRNN	TR20064	0.335402	Plate1	Visit 1	Active	ONC	OID21427	Q9UBG3	-5.12917
CRNN	TR20020	0.550758	Plate1	Visit 1	Active	ONC	OID21427	Q9UBG3	-5.12917
CRNN	TR20016	0.479522	Plate1	Visit 1	Placebo	ONC	OID21427	Q9UBG3	-5.12917
CRNN	TR20076	-0.875336	Plate2	Visit 1	Placebo	ONC	OID21427	Q9UBG3	-5.43225
CRNN	TR20102	-2.43678	Plate2	Visit 1	Active	ONC	OID21427	Q9UBG3	-5.43225
CRNN	TR20080	-0.420756	Plate2	Visit 1	Placebo	ONC	OID21427	Q9UBG3	-5.43225
CRNN	TR20083	-0.219105	Plate2	Visit 1		ONC	OID21427	Q9UBG3	-5.43225
CRNN	TR20001	0.923112	Plate2	Visit 1		ONC	OID21427	Q9UBG3	-5.43225
CRNN	TR20032	1.73913	Plate2	Visit 1	Active	ONC	OID21427	Q9UBG3	-5.43225
CRNN	TR20037	1.10503	Plate2	Visit 1	Active	ONC	OID21427	Q9UBG3	-5.43225
CRNN	TR20068	3.25543	Plate2	Visit 1	Active	ONC	OID21427	Q9UBG3	-5.43225
CRNN	TR20034	0.995705	Plate2	Visit 1		ONC	OID21427	Q9UBG3	-5.43225
CRNN	TR20095	0.213503	Plate2	Visit 1	Active	ONC	OID21427	Q9UBG3	-5.43225
CRNN	TR20098	-0.680016	Plate2	Visit 1	Placebo	ONC	OID21427	Q9UBG3	-5.43225
CRNN	TR20028	-0.105126	Plate2	Visit 1	Active	ONC	OID21427	Q9UBG3	-5.43225
CRNN	TR20005	0.122028	Plate2	Visit 1	Active	ONC	OID21427	Q9UBG3	-5.43225
CRNN	TR20101	-1.03601	Plate2	Visit 1	Active	ONC	OID21427	Q9UBG3	-5.43225
CRNN	TR20086	-2.38567	Plate2	Visit 1		ONC	OID21427	Q9UBG3	-5.43225
CRNN	TR20021	-0.602041	Plate2	Visit 1	Active	ONC	OID21427	Q9UBG3	-5.43225
CRNN	TR20096	-0.340415	Plate2	Visit 1	Placebo	ONC	OID21427	Q9UBG3	-5.43225
CRNN	TR20084	0.0585325	Plate2	Visit 1	Active	ONC	OID21427	Q9UBG3	-5.43225
CRNN	TR20022	-0.751458	Plate2	Visit 1	Placebo	ONC	OID21427	Q9UBG3	-5.43225
CRNN	TR20091	-0.981933	Plate2	Visit 1	Active	ONC	OID21427	Q9UBG3	-5.43225
CRNN	TR20092	-1.12681	Plate2	Visit 1		ONC	OID21427	Q9UBG3	-5.43225
CRNN	TR20023	0.78013	Plate2	Visit 1	Placebo	ONC	OID21427	Q9UBG3	-5.43225
CRNN	TR20105	0.753831	Plate4	Visit 1	Active	ONC	OID21427	Q9UBG3	-5.24946
CRNN	TR20060	0.373329	Plate4	Visit 1	Active	ONC	OID21427	Q9UBG3	-5.24946
CRNN	TR20077	0.737456	Plate4	Visit 1	Active	ONC	OID21427	Q9UBG3	-5.24946
CRNN	TR20107	0.34792	Plate4	Visit 1	Active	ONC	OID21427	Q9UBG3	-5.24946
CRNN	TR20019	-0.594286	Plate4	Visit 1		ONC	OID21427	Q9UBG3	-5.24946
CRNN	TR20029	-0.139762	Plate4	Visit 1		ONC	OID21427	Q9UBG3	-5.24946
CRNN	TR20082	0.595544	Plate4	Visit 1	Placebo	ONC	OID21427	Q9UBG3	-5.24946
CRNN	TR20013	-0.0454962	Plate4	Visit 1	Active	ONC	OID21427	Q9UBG3	-5.24946
CRNN	TR20090	-0.150135	Plate4	Visit 1		ONC	OID21427	Q9UBG3	-5.24946
CRNN	TR20014	-0.836047	Plate4	Visit 1	Active	ONC	OID21427	Q9UBG3	-5.24946
CRNN	TR20094	0.412181	Plate4	Visit 1	Active	ONC	OID21427	Q9UBG3	-5.24946
CRNN	TR20048	0.241107	Plate4	Visit 1	Placebo	ONC	OID21427	Q9UBG3	-5.24946
CRNN	TR20103	0.483731	Plate4	Visit 1	Placebo	ONC	OID21427	Q9UBG3	-5.24946
CRNN	TR20118	-0.768581	Plate4	Visit 1	Active	ONC	OID21427	Q9UBG3	-5.24946
CRNN	TR20117	0.46219	Plate4	Visit 1	Placebo	ONC	OID21427	Q9UBG3	-5.24946
CRNN	TR20014	-0.428652	Plate1	Visit 3	Active	ONC	OID21427	Q9UBG3	-5.12917
CRNN	TR20094	-0.485315	Plate1	Visit 3	Active	ONC	OID21427	Q9UBG3	-5.12917
CRNN	TR20060	0.166014	Plate1	Visit 3	Active	ONC	OID21427	Q9UBG3	-5.12917
CRNN	TR20022	-0.47284	Plate1	Visit 3	Placebo	ONC	OID21427	Q9UBG3	-5.12917
CRNN	TR20079	-0.28221	Plate1	Visit 3	Active	ONC	OID21427	Q9UBG3	-5.12917
CRNN	TR20041	-1.04824	Plate1	Visit 3	Active	ONC	OID21427	Q9UBG3	-5.12917
CRNN	TR20075	0.282376	Plate1	Visit 3	Active	ONC	OID21427	Q9UBG3	-5.12917
CRNN	TR20069	-0.25349	Plate1	Visit 3	Active	ONC	OID21427	Q9UBG3	-5.12917
CRNN	TR20013	-0.282967	Plate1	Visit 3	Active	ONC	OID21427	Q9UBG3	-5.12917
CRNN	TR20095	0.0988907	Plate1	Visit 3	Active	ONC	OID21427	Q9UBG3	-5.12917
CRNN	TR20084	-0.172151	Plate2	Visit 3	Active	ONC	OID21427	Q9UBG3	-5.43225
CRNN	TR20032	0.808321	Plate2	Visit 3	Active	ONC	OID21427	Q9UBG3	-5.43225
CRNN	TR20005	-0.234983	Plate2	Visit 3	Active	ONC	OID21427	Q9UBG3	-5.43225
CRNN	TR20080	0.649636	Plate2	Visit 3	Placebo	ONC	OID21427	Q9UBG3	-5.43225
CRNN	TR20007	-0.359914	Plate2	Visit 3	Active	ONC	OID21427	Q9UBG3	-5.43225
CRNN	TR20081	-1.70419	Plate2	Visit 3	Active	ONC	OID21427	Q9UBG3	-5.43225
CRNN	TR20064	-0.0227911	Plate2	Visit 3	Active	ONC	OID21427	Q9UBG3	-5.43225
CRNN	TR20021	0.267071	Plate2	Visit 3	Active	ONC	OID21427	Q9UBG3	-5.43225
CRNN	TR20015	-1.32194	Plate2	Visit 3	Active	ONC	OID21427	Q9UBG3	-5.43225
CRNN	TR20016	0.720668	Plate2	Visit 3	Placebo	ONC	OID21427	Q9UBG3	-5.43225
CRNN	TR20093	-1.66557	Plate2	Visit 3	Active	ONC	OID21427	Q9UBG3	-5.43225
CRNN	TR20020	0.491182	Plate2	Visit 3	Active	ONC	OID21427	Q9UBG3	-5.43225
CRNN	TR20044	-1.41788	Plate2	Visit 3	Active	ONC	OID21427	Q9UBG3	-5.43225
CRNN	TR20068	3.09966	Plate2	Visit 3	Active	ONC	OID21427	Q9UBG3	-5.43225
CRNN	TR20042	-0.00522739	Plate4	Visit 3	Placebo	ONC	OID21427	Q9UBG3	-5.24946
CRNN	TR20028	-0.534178	Plate4	Visit 3	Active	ONC	OID21427	Q9UBG3	-5.24946
CRNN	TR20091	-0.807343	Plate4	Visit 3	Active	ONC	OID21427	Q9UBG3	-5.24946
CRNN	TR20023	0.0285678	Plate4	Visit 3	Placebo	ONC	OID21427	Q9UBG3	-5.24946
CRNN	TR20066	-1.92603	Plate4	Visit 3	Placebo	ONC	OID21427	Q9UBG3	-5.24946
CTSF	TR20042	-0.239265	Plate1	Visit 1	Placebo	ONC	OID21500	Q9UBX1	-6.0235
CTSF	TR20081	-0.784535	Plate1	Visit 1	Active	ONC	OID21500	Q9UBX1	-6.0235
CTSF	TR20075	-3.67244	Plate1	Visit 1	Active	ONC	OID21500	Q9UBX1	-6.0235
CTSF	TR20114	0.468917	Plate1	Visit 1	Active	ONC	OID21500	Q9UBX1	-6.0235
CTSF	TR20109	-0.609315	Plate1	Visit 1	Placebo	ONC	OID21500	Q9UBX1	-6.0235
CTSF	TR20044	-0.261535	Plate1	Visit 1	Active	ONC	OID21500	Q9UBX1	-6.0235
CTSF	TR20106	0.930255	Plate1	Visit 1	Active	ONC	OID21500	Q9UBX1	-6.0235
CTSF	TR20079	0.611808	Plate1	Visit 1	Active	ONC	OID21500	Q9UBX1	-6.0235
CTSF	TR20025	-0.729202	Plate1	Visit 1		ONC	OID21500	Q9UBX1	-6.0235
CTSF	TR20017	-0.412942	Plate1	Visit 1		ONC	OID21500	Q9UBX1	-6.0235
CTSF	TR20015	-0.015714	Plate1	Visit 1	Active	ONC	OID21500	Q9UBX1	-6.0235
CTSF	TR20007	-0.208241	Plate1	Visit 1	Active	ONC	OID21500	Q9UBX1	-6.0235
CTSF	TR20041	-0.109267	Plate1	Visit 1	Active	ONC	OID21500	Q9UBX1	-6.0235
CTSF	TR20093	-1.90005	Plate1	Visit 1	Active	ONC	OID21500	Q9UBX1	-6.0235
CTSF	TR20104	-0.924408	Plate1	Visit 1	Active	ONC	OID21500	Q9UBX1	-6.0235
CTSF	TR20119	-0.452306	Plate1	Visit 1	Active	ONC	OID21500	Q9UBX1	-6.0235
CTSF	TR20069	0.67391	Plate1	Visit 1	Active	ONC	OID21500	Q9UBX1	-6.0235
CTSF	TR20045	0.801172	Plate1	Visit 1	Active	ONC	OID21500	Q9UBX1	-6.0235
CTSF	TR20066	-3.57028	Plate1	Visit 1	Placebo	ONC	OID21500	Q9UBX1	-6.0235
CTSF	TR20087	-0.794108	Plate1	Visit 1		ONC	OID21500	Q9UBX1	-6.0235
CTSF	TR20064	0.396837	Plate1	Visit 1	Active	ONC	OID21500	Q9UBX1	-6.0235
CTSF	TR20020	-0.0356924	Plate1	Visit 1	Active	ONC	OID21500	Q9UBX1	-6.0235
CTSF	TR20016	-0.304007	Plate1	Visit 1	Placebo	ONC	OID21500	Q9UBX1	-6.0235
CTSF	TR20076	0.516961	Plate2	Visit 1	Placebo	ONC	OID21500	Q9UBX1	-5.41217
CTSF	TR20102	1.47407	Plate2	Visit 1	Active	ONC	OID21500	Q9UBX1	-5.41217
CTSF	TR20080	-0.611479	Plate2	Visit 1	Placebo	ONC	OID21500	Q9UBX1	-5.41217
CTSF	TR20083	0.549364	Plate2	Visit 1		ONC	OID21500	Q9UBX1	-5.41217
CTSF	TR20001	-0.516148	Plate2	Visit 1		ONC	OID21500	Q9UBX1	-5.41217
CTSF	TR20032	-0.271727	Plate2	Visit 1	Active	ONC	OID21500	Q9UBX1	-5.41217
CTSF	TR20037	0.591357	Plate2	Visit 1	Active	ONC	OID21500	Q9UBX1	-5.41217
CTSF	TR20068	0.517126	Plate2	Visit 1	Active	ONC	OID21500	Q9UBX1	-5.41217
CTSF	TR20034	0.240069	Plate2	Visit 1		ONC	OID21500	Q9UBX1	-5.41217
CTSF	TR20095	-0.136019	Plate2	Visit 1	Active	ONC	OID21500	Q9UBX1	-5.41217
CTSF	TR20098	-0.0948056	Plate2	Visit 1	Placebo	ONC	OID21500	Q9UBX1	-5.41217
CTSF	TR20028	0.154491	Plate2	Visit 1	Active	ONC	OID21500	Q9UBX1	-5.41217
CTSF	TR20005	-0.291302	Plate2	Visit 1	Active	ONC	OID21500	Q9UBX1	-5.41217
CTSF	TR20101	0.327333	Plate2	Visit 1	Active	ONC	OID21500	Q9UBX1	-5.41217
CTSF	TR20086	0.240874	Plate2	Visit 1		ONC	OID21500	Q9UBX1	-5.41217
CTSF	TR20021	0.215132	Plate2	Visit 1	Active	ONC	OID21500	Q9UBX1	-5.41217
CTSF	TR20096	-0.13773	Plate2	Visit 1	Placebo	ONC	OID21500	Q9UBX1	-5.41217
CTSF	TR20084	-0.0502504	Plate2	Visit 1	Active	ONC	OID21500	Q9UBX1	-5.41217
CTSF	TR20022	-0.351092	Plate2	Visit 1	Placebo	ONC	OID21500	Q9UBX1	-5.41217
CTSF	TR20091	0.178244	Plate2	Visit 1	Active	ONC	OID21500	Q9UBX1	-5.41217
CTSF	TR20092	-0.141191	Plate2	Visit 1		ONC	OID21500	Q9UBX1	-5.41217
CTSF	TR20023	-0.599611	Plate2	Visit 1	Placebo	ONC	OID21500	Q9UBX1	-5.41217
CTSF	TR20105	0.0365868	Plate4	Visit 1	Active	ONC	OID21500	Q9UBX1	-5.68898
CTSF	TR20060	-0.333633	Plate4	Visit 1	Active	ONC	OID21500	Q9UBX1	-5.68898
CTSF	TR20077	0.447636	Plate4	Visit 1	Active	ONC	OID21500	Q9UBX1	-5.68898
CTSF	TR20107	-0.140121	Plate4	Visit 1	Active	ONC	OID21500	Q9UBX1	-5.68898
CTSF	TR20019	-0.794947	Plate4	Visit 1		ONC	OID21500	Q9UBX1	-5.68898
CTSF	TR20029	-0.00232835	Plate4	Visit 1		ONC	OID21500	Q9UBX1	-5.68898
CTSF	TR20082	0.246671	Plate4	Visit 1	Placebo	ONC	OID21500	Q9UBX1	-5.68898
CTSF	TR20013	-0.121715	Plate4	Visit 1	Active	ONC	OID21500	Q9UBX1	-5.68898
CTSF	TR20090	0.0717466	Plate4	Visit 1		ONC	OID21500	Q9UBX1	-5.68898
CTSF	TR20014	0.127313	Plate4	Visit 1	Active	ONC	OID21500	Q9UBX1	-5.68898
CTSF	TR20094	-1.7581	Plate4	Visit 1	Active	ONC	OID21500	Q9UBX1	-5.68898
CTSF	TR20048	1.38752	Plate4	Visit 1	Placebo	ONC	OID21500	Q9UBX1	-5.68898
CTSF	TR20103	0.00740394	Plate4	Visit 1	Placebo	ONC	OID21500	Q9UBX1	-5.68898
CTSF	TR20118	-0.648435	Plate4	Visit 1	Active	ONC	OID21500	Q9UBX1	-5.68898
CTSF	TR20117	-1.16967	Plate4	Visit 1	Placebo	ONC	OID21500	Q9UBX1	-5.68898
CTSF	TR20014	-4.15762	Plate1	Visit 3	Active	ONC	OID21500	Q9UBX1	-6.0235
CTSF	TR20094	-0.294689	Plate1	Visit 3	Active	ONC	OID21500	Q9UBX1	-6.0235
CTSF	TR20060	0.00969369	Plate1	Visit 3	Active	ONC	OID21500	Q9UBX1	-6.0235
CTSF	TR20022	-0.0132796	Plate1	Visit 3	Placebo	ONC	OID21500	Q9UBX1	-6.0235
CTSF	TR20079	0.336561	Plate1	Visit 3	Active	ONC	OID21500	Q9UBX1	-6.0235
CTSF	TR20041	0.0435897	Plate1	Visit 3	Active	ONC	OID21500	Q9UBX1	-6.0235
CTSF	TR20075	-0.155273	Plate1	Visit 3	Active	ONC	OID21500	Q9UBX1	-6.0235
CTSF	TR20069	0.0269186	Plate1	Visit 3	Active	ONC	OID21500	Q9UBX1	-6.0235
CTSF	TR20013	-0.0807436	Plate1	Visit 3	Active	ONC	OID21500	Q9UBX1	-6.0235
CTSF	TR20095	-0.530104	Plate1	Visit 3	Active	ONC	OID21500	Q9UBX1	-6.0235
CTSF	TR20084	0.218125	Plate2	Visit 3	Active	ONC	OID21500	Q9UBX1	-5.41217
CTSF	TR20032	-0.0787192	Plate2	Visit 3	Active	ONC	OID21500	Q9UBX1	-5.41217
CTSF	TR20005	-0.613436	Plate2	Visit 3	Active	ONC	OID21500	Q9UBX1	-5.41217
CTSF	TR20080	-0.320613	Plate2	Visit 3	Placebo	ONC	OID21500	Q9UBX1	-5.41217
CTSF	TR20007	-0.371024	Plate2	Visit 3	Active	ONC	OID21500	Q9UBX1	-5.41217
CTSF	TR20081	-0.610891	Plate2	Visit 3	Active	ONC	OID21500	Q9UBX1	-5.41217
CTSF	TR20064	0.463661	Plate2	Visit 3	Active	ONC	OID21500	Q9UBX1	-5.41217
CTSF	TR20021	1.17054	Plate2	Visit 3	Active	ONC	OID21500	Q9UBX1	-5.41217
CTSF	TR20015	-0.04138	Plate2	Visit 3	Active	ONC	OID21500	Q9UBX1	-5.41217
CTSF	TR20016	0.785973	Plate2	Visit 3	Placebo	ONC	OID21500	Q9UBX1	-5.41217
CTSF	TR20093	-2.51205	Plate2	Visit 3	Active	ONC	OID21500	Q9UBX1	-5.41217
CTSF	TR20020	0.163511	Plate2	Visit 3	Active	ONC	OID21500	Q9UBX1	-5.41217
CTSF	TR20044	0.195365	Plate2	Visit 3	Active	ONC	OID21500	Q9UBX1	-5.41217
CTSF	TR20068	0.312606	Plate2	Visit 3	Active	ONC	OID21500	Q9UBX1	-5.41217
CTSF	TR20042	-1.13523	Plate4	Visit 3	Placebo	ONC	OID21500	Q9UBX1	-5.68898
CTSF	TR20028	-0.86254	Plate4	Visit 3	Active	ONC	OID21500	Q9UBX1	-5.68898
CTSF	TR20091	-0.183198	Plate4	Visit 3	Active	ONC	OID21500	Q9UBX1	-5.68898
CTSF	TR20023	-2.3532	Plate4	Visit 3	Placebo	ONC	OID21500	Q9UBX1	-5.68898
CTSF	TR20066	-0.861437	Plate4	Visit 3	Placebo	ONC	OID21500	Q9UBX1	-5.68898
CTSV	TR20042	-1.04398	Plate1	Visit 1	Placebo	ONC	OID21405	O60911	-6.41872
CTSV	TR20081	-1.04575	Plate1	Visit 1	Active	ONC	OID21405	O60911	-6.41872
CTSV	TR20075	-0.270239	Plate1	Visit 1	Active	ONC	OID21405	O60911	-6.41872
CTSV	TR20114	-0.470214	Plate1	Visit 1	Active	ONC	OID21405	O60911	-6.41872
CTSV	TR20109	-0.986123	Plate1	Visit 1	Placebo	ONC	OID21405	O60911	-6.41872
CTSV	TR20044	0.582194	Plate1	Visit 1	Active	ONC	OID21405	O60911	-6.41872
CTSV	TR20106	0.0103301	Plate1	Visit 1	Active	ONC	OID21405	O60911	-6.41872
CTSV	TR20079	0.432477	Plate1	Visit 1	Active	ONC	OID21405	O60911	-6.41872
CTSV	TR20025	-0.536109	Plate1	Visit 1		ONC	OID21405	O60911	-6.41872
CTSV	TR20017	0.161048	Plate1	Visit 1		ONC	OID21405	O60911	-6.41872
CTSV	TR20015	-0.620796	Plate1	Visit 1	Active	ONC	OID21405	O60911	-6.41872
CTSV	TR20007	-1.06254	Plate1	Visit 1	Active	ONC	OID21405	O60911	-6.41872
CTSV	TR20041	-1.23477	Plate1	Visit 1	Active	ONC	OID21405	O60911	-6.41872
CTSV	TR20093	-0.626111	Plate1	Visit 1	Active	ONC	OID21405	O60911	-6.41872
CTSV	TR20104	-0.980791	Plate1	Visit 1	Active	ONC	OID21405	O60911	-6.41872
CTSV	TR20119	0.001435	Plate1	Visit 1	Active	ONC	OID21405	O60911	-6.41872
CTSV	TR20069	-0.190634	Plate1	Visit 1	Active	ONC	OID21405	O60911	-6.41872
CTSV	TR20045	-0.088234	Plate1	Visit 1	Active	ONC	OID21405	O60911	-6.41872
CTSV	TR20066	0.798294	Plate1	Visit 1	Placebo	ONC	OID21405	O60911	-6.41872
CTSV	TR20087	-0.727612	Plate1	Visit 1		ONC	OID21405	O60911	-6.41872
CTSV	TR20064	-0.608587	Plate1	Visit 1	Active	ONC	OID21405	O60911	-6.41872
CTSV	TR20020	-0.335691	Plate1	Visit 1	Active	ONC	OID21405	O60911	-6.41872
CTSV	TR20016	-0.770972	Plate1	Visit 1	Placebo	ONC	OID21405	O60911	-6.41872
CTSV	TR20076	-0.434221	Plate2	Visit 1	Placebo	ONC	OID21405	O60911	-4.6223
CTSV	TR20102	0.586878	Plate2	Visit 1	Active	ONC	OID21405	O60911	-4.6223
CTSV	TR20080	-0.921958	Plate2	Visit 1	Placebo	ONC	OID21405	O60911	-4.6223
CTSV	TR20083	-0.804252	Plate2	Visit 1		ONC	OID21405	O60911	-4.6223
CTSV	TR20001	-1.42969	Plate2	Visit 1		ONC	OID21405	O60911	-4.6223
CTSV	TR20032	-0.221566	Plate2	Visit 1	Active	ONC	OID21405	O60911	-4.6223
CTSV	TR20037	-0.014675	Plate2	Visit 1	Active	ONC	OID21405	O60911	-4.6223
CTSV	TR20068	-0.164969	Plate2	Visit 1	Active	ONC	OID21405	O60911	-4.6223
CTSV	TR20034	-0.347627	Plate2	Visit 1		ONC	OID21405	O60911	-4.6223
CTSV	TR20095	-0.212767	Plate2	Visit 1	Active	ONC	OID21405	O60911	-4.6223
CTSV	TR20098	-0.198297	Plate2	Visit 1	Placebo	ONC	OID21405	O60911	-4.6223
CTSV	TR20028	-0.994448	Plate2	Visit 1	Active	ONC	OID21405	O60911	-4.6223
CTSV	TR20005	-0.707058	Plate2	Visit 1	Active	ONC	OID21405	O60911	-4.6223
CTSV	TR20101	-0.23722	Plate2	Visit 1	Active	ONC	OID21405	O60911	-4.6223
CTSV	TR20086	0.0055314	Plate2	Visit 1		ONC	OID21405	O60911	-4.6223
CTSV	TR20021	0.675339	Plate2	Visit 1	Active	ONC	OID21405	O60911	-4.6223
CTSV	TR20096	-0.727477	Plate2	Visit 1	Placebo	ONC	OID21405	O60911	-4.6223
CTSV	TR20084	-0.728319	Plate2	Visit 1	Active	ONC	OID21405	O60911	-4.6223
CTSV	TR20022	-0.613556	Plate2	Visit 1	Placebo	ONC	OID21405	O60911	-4.6223
CTSV	TR20091	-0.601992	Plate2	Visit 1	Active	ONC	OID21405	O60911	-4.6223
CTSV	TR20092	-0.380017	Plate2	Visit 1		ONC	OID21405	O60911	-4.6223
CTSV	TR20023	-0.682715	Plate2	Visit 1	Placebo	ONC	OID21405	O60911	-4.6223
CTSV	TR20105	-0.34583	Plate4	Visit 1	Active	ONC	OID21405	O60911	-5.76603
CTSV	TR20060	0.525675	Plate4	Visit 1	Active	ONC	OID21405	O60911	-5.76603
CTSV	TR20077	-0.707793	Plate4	Visit 1	Active	ONC	OID21405	O60911	-5.76603
CTSV	TR20107	-0.44731	Plate4	Visit 1	Active	ONC	OID21405	O60911	-5.76603
CTSV	TR20019	-0.998781	Plate4	Visit 1		ONC	OID21405	O60911	-5.76603
CTSV	TR20029	-0.940582	Plate4	Visit 1		ONC	OID21405	O60911	-5.76603
CTSV	TR20082	0.80585	Plate4	Visit 1	Placebo	ONC	OID21405	O60911	-5.76603
CTSV	TR20013	-0.372323	Plate4	Visit 1	Active	ONC	OID21405	O60911	-5.76603
CTSV	TR20090	-0.158021	Plate4	Visit 1		ONC	OID21405	O60911	-5.76603
CTSV	TR20014	-0.313621	Plate4	Visit 1	Active	ONC	OID21405	O60911	-5.76603
CTSV	TR20094	-0.16853	Plate4	Visit 1	Active	ONC	OID21405	O60911	-5.76603
CTSV	TR20048	0.00138752	Plate4	Visit 1	Placebo	ONC	OID21405	O60911	-5.76603
CTSV	TR20103	-0.246281	Plate4	Visit 1	Placebo	ONC	OID21405	O60911	-5.76603
CTSV	TR20118	-0.499349	Plate4	Visit 1	Active	ONC	OID21405	O60911	-5.76603
CTSV	TR20117	-1.11932	Plate4	Visit 1	Placebo	ONC	OID21405	O60911	-5.76603
CTSV	TR20014	0.50184	Plate1	Visit 3	Active	ONC	OID21405	O60911	-6.41872
CTSV	TR20094	-0.0193569	Plate1	Visit 3	Active	ONC	OID21405	O60911	-6.41872
CTSV	TR20060	-0.589229	Plate1	Visit 3	Active	ONC	OID21405	O60911	-6.41872
CTSV	TR20022	0.0223794	Plate1	Visit 3	Placebo	ONC	OID21405	O60911	-6.41872
CTSV	TR20079	0.213479	Plate1	Visit 3	Active	ONC	OID21405	O60911	-6.41872
CTSV	TR20041	-0.382235	Plate1	Visit 3	Active	ONC	OID21405	O60911	-6.41872
CTSV	TR20075	-0.321206	Plate1	Visit 3	Active	ONC	OID21405	O60911	-6.41872
CTSV	TR20069	-0.133474	Plate1	Visit 3	Active	ONC	OID21405	O60911	-6.41872
CTSV	TR20013	-0.277335	Plate1	Visit 3	Active	ONC	OID21405	O60911	-6.41872
CTSV	TR20095	0.292606	Plate1	Visit 3	Active	ONC	OID21405	O60911	-6.41872
CTSV	TR20084	-0.75709	Plate2	Visit 3	Active	ONC	OID21405	O60911	-4.6223
CTSV	TR20032	-0.145489	Plate2	Visit 3	Active	ONC	OID21405	O60911	-4.6223
CTSV	TR20005	-1.16726	Plate2	Visit 3	Active	ONC	OID21405	O60911	-4.6223
CTSV	TR20080	-0.875515	Plate2	Visit 3	Placebo	ONC	OID21405	O60911	-4.6223
CTSV	TR20007	-0.561241	Plate2	Visit 3	Active	ONC	OID21405	O60911	-4.6223
CTSV	TR20081	-0.723329	Plate2	Visit 3	Active	ONC	OID21405	O60911	-4.6223
CTSV	TR20064	-0.819177	Plate2	Visit 3	Active	ONC	OID21405	O60911	-4.6223
CTSV	TR20021	1.20604	Plate2	Visit 3	Active	ONC	OID21405	O60911	-4.6223
CTSV	TR20015	-0.489965	Plate2	Visit 3	Active	ONC	OID21405	O60911	-4.6223
CTSV	TR20016	-0.312342	Plate2	Visit 3	Placebo	ONC	OID21405	O60911	-4.6223
CTSV	TR20093	-0.722776	Plate2	Visit 3	Active	ONC	OID21405	O60911	-4.6223
CTSV	TR20020	-0.14983	Plate2	Visit 3	Active	ONC	OID21405	O60911	-4.6223
CTSV	TR20044	-0.215525	Plate2	Visit 3	Active	ONC	OID21405	O60911	-4.6223
CTSV	TR20068	0.118226	Plate2	Visit 3	Active	ONC	OID21405	O60911	-4.6223
CTSV	TR20042	-0.912851	Plate4	Visit 3	Placebo	ONC	OID21405	O60911	-5.76603
CTSV	TR20028	-0.75329	Plate4	Visit 3	Active	ONC	OID21405	O60911	-5.76603
CTSV	TR20091	-0.46534	Plate4	Visit 3	Active	ONC	OID21405	O60911	-5.76603
CTSV	TR20023	-0.815049	Plate4	Visit 3	Placebo	ONC	OID21405	O60911	-5.76603
CTSV	TR20066	0.350838	Plate4	Visit 3	Placebo	ONC	OID21405	O60911	-5.76603
CXCL8	TR20042	-0.117228	Plate1	Visit 1	Placebo	ONC	OID21430	P10145	-5.68259
CXCL8	TR20081	0.684283	Plate1	Visit 1	Active	ONC	OID21430	P10145	-5.68259
CXCL8	TR20075	1.5686	Plate1	Visit 1	Active	ONC	OID21430	P10145	-5.68259
CXCL8	TR20114	0.84495	Plate1	Visit 1	Active	ONC	OID21430	P10145	-5.68259
CXCL8	TR20109	0.199966	Plate1	Visit 1	Placebo	ONC	OID21430	P10145	-5.68259
CXCL8	TR20044	0.498255	Plate1	Visit 1	Active	ONC	OID21430	P10145	-5.68259
CXCL8	TR20106	0.571138	Plate1	Visit 1	Active	ONC	OID21430	P10145	-5.68259
CXCL8	TR20079	1.3144	Plate1	Visit 1	Active	ONC	OID21430	P10145	-5.68259
CXCL8	TR20025	0.468554	Plate1	Visit 1		ONC	OID21430	P10145	-5.68259
CXCL8	TR20017	0.921656	Plate1	Visit 1		ONC	OID21430	P10145	-5.68259
CXCL8	TR20015	0.176516	Plate1	Visit 1	Active	ONC	OID21430	P10145	-5.68259
CXCL8	TR20007	1.00837	Plate1	Visit 1	Active	ONC	OID21430	P10145	-5.68259
CXCL8	TR20041	1.04486	Plate1	Visit 1	Active	ONC	OID21430	P10145	-5.68259
CXCL8	TR20093	0.652272	Plate1	Visit 1	Active	ONC	OID21430	P10145	-5.68259
CXCL8	TR20104	-0.256016	Plate1	Visit 1	Active	ONC	OID21430	P10145	-5.68259
CXCL8	TR20119	0.500484	Plate1	Visit 1	Active	ONC	OID21430	P10145	-5.68259
CXCL8	TR20069	0.983805	Plate1	Visit 1	Active	ONC	OID21430	P10145	-5.68259
CXCL8	TR20045	1.06404	Plate1	Visit 1	Active	ONC	OID21430	P10145	-5.68259
CXCL8	TR20066	1.45549	Plate1	Visit 1	Placebo	ONC	OID21430	P10145	-5.68259
CXCL8	TR20087	1.1146	Plate1	Visit 1		ONC	OID21430	P10145	-5.68259
CXCL8	TR20064	1.5191	Plate1	Visit 1	Active	ONC	OID21430	P10145	-5.68259
CXCL8	TR20020	0.647967	Plate1	Visit 1	Active	ONC	OID21430	P10145	-5.68259
CXCL8	TR20016	0.0545136	Plate1	Visit 1	Placebo	ONC	OID21430	P10145	-5.68259
CXCL8	TR20076	1.09737	Plate2	Visit 1	Placebo	ONC	OID21430	P10145	-5.98505
CXCL8	TR20102	1.49164	Plate2	Visit 1	Active	ONC	OID21430	P10145	-5.98505
CXCL8	TR20080	0.472313	Plate2	Visit 1	Placebo	ONC	OID21430	P10145	-5.98505
CXCL8	TR20083	-0.263119	Plate2	Visit 1		ONC	OID21430	P10145	-5.98505
CXCL8	TR20001	0.980711	Plate2	Visit 1		ONC	OID21430	P10145	-5.98505
CXCL8	TR20032	0.654803	Plate2	Visit 1	Active	ONC	OID21430	P10145	-5.98505
CXCL8	TR20037	0.670112	Plate2	Visit 1	Active	ONC	OID21430	P10145	-5.98505
CXCL8	TR20068	1.25995	Plate2	Visit 1	Active	ONC	OID21430	P10145	-5.98505
CXCL8	TR20034	1.65617	Plate2	Visit 1		ONC	OID21430	P10145	-5.98505
CXCL8	TR20095	0.947669	Plate2	Visit 1	Active	ONC	OID21430	P10145	-5.98505
CXCL8	TR20098	0.688744	Plate2	Visit 1	Placebo	ONC	OID21430	P10145	-5.98505
CXCL8	TR20028	0.376061	Plate2	Visit 1	Active	ONC	OID21430	P10145	-5.98505
CXCL8	TR20005	0.551956	Plate2	Visit 1	Active	ONC	OID21430	P10145	-5.98505
CXCL8	TR20101	1.68933	Plate2	Visit 1	Active	ONC	OID21430	P10145	-5.98505
CXCL8	TR20086	0.921898	Plate2	Visit 1		ONC	OID21430	P10145	-5.98505
CXCL8	TR20021	0.547662	Plate2	Visit 1	Active	ONC	OID21430	P10145	-5.98505
CXCL8	TR20096	0.991434	Plate2	Visit 1	Placebo	ONC	OID21430	P10145	-5.98505
CXCL8	TR20084	0.698213	Plate2	Visit 1	Active	ONC	OID21430	P10145	-5.98505
CXCL8	TR20022	0.140908	Plate2	Visit 1	Placebo	ONC	OID21430	P10145	-5.98505
CXCL8	TR20091	0.305499	Plate2	Visit 1	Active	ONC	OID21430	P10145	-5.98505
CXCL8	TR20092	0.159467	Plate2	Visit 1		ONC	OID21430	P10145	-5.98505
CXCL8	TR20023	0.17831	Plate2	Visit 1	Placebo	ONC	OID21430	P10145	-5.98505
CXCL8	TR20105	1.02072	Plate4	Visit 1	Active	ONC	OID21430	P10145	-5.60309
CXCL8	TR20060	0.0604735	Plate4	Visit 1	Active	ONC	OID21430	P10145	-5.60309
CXCL8	TR20077	0.146536	Plate4	Visit 1	Active	ONC	OID21430	P10145	-5.60309
CXCL8	TR20107	0.442742	Plate4	Visit 1	Active	ONC	OID21430	P10145	-5.60309
CXCL8	TR20019	0.397459	Plate4	Visit 1		ONC	OID21430	P10145	-5.60309
CXCL8	TR20029	1.60604	Plate4	Visit 1		ONC	OID21430	P10145	-5.60309
CXCL8	TR20082	1.26984	Plate4	Visit 1	Placebo	ONC	OID21430	P10145	-5.60309
CXCL8	TR20013	0.997598	Plate4	Visit 1	Active	ONC	OID21430	P10145	-5.60309
CXCL8	TR20090	1.25008	Plate4	Visit 1		ONC	OID21430	P10145	-5.60309
CXCL8	TR20014	0.416	Plate4	Visit 1	Active	ONC	OID21430	P10145	-5.60309
CXCL8	TR20094	1.0454	Plate4	Visit 1	Active	ONC	OID21430	P10145	-5.60309
CXCL8	TR20048	1.12365	Plate4	Visit 1	Placebo	ONC	OID21430	P10145	-5.60309
CXCL8	TR20103	1.54769	Plate4	Visit 1	Placebo	ONC	OID21430	P10145	-5.60309
CXCL8	TR20118	0.457921	Plate4	Visit 1	Active	ONC	OID21430	P10145	-5.60309
CXCL8	TR20117	0.438479	Plate4	Visit 1	Placebo	ONC	OID21430	P10145	-5.60309
CXCL8	TR20014	0.658786	Plate1	Visit 3	Active	ONC	OID21430	P10145	-5.68259
CXCL8	TR20094	0.22859	Plate1	Visit 3	Active	ONC	OID21430	P10145	-5.68259
CXCL8	TR20060	0.346872	Plate1	Visit 3	Active	ONC	OID21430	P10145	-5.68259
CXCL8	TR20022	0.0879274	Plate1	Visit 3	Placebo	ONC	OID21430	P10145	-5.68259
CXCL8	TR20079	0.430539	Plate1	Visit 3	Active	ONC	OID21430	P10145	-5.68259
CXCL8	TR20041	0.956279	Plate1	Visit 3	Active	ONC	OID21430	P10145	-5.68259
CXCL8	TR20075	0.82621	Plate1	Visit 3	Active	ONC	OID21430	P10145	-5.68259
CXCL8	TR20069	0.685547	Plate1	Visit 3	Active	ONC	OID21430	P10145	-5.68259
CXCL8	TR20013	0.618821	Plate1	Visit 3	Active	ONC	OID21430	P10145	-5.68259
CXCL8	TR20095	0.425435	Plate1	Visit 3	Active	ONC	OID21430	P10145	-5.68259
CXCL8	TR20084	1.32671	Plate2	Visit 3	Active	ONC	OID21430	P10145	-5.98505
CXCL8	TR20032	1.17074	Plate2	Visit 3	Active	ONC	OID21430	P10145	-5.98505
CXCL8	TR20005	0.342152	Plate2	Visit 3	Active	ONC	OID21430	P10145	-5.98505
CXCL8	TR20080	0.712439	Plate2	Visit 3	Placebo	ONC	OID21430	P10145	-5.98505
CXCL8	TR20007	0.445702	Plate2	Visit 3	Active	ONC	OID21430	P10145	-5.98505
CXCL8	TR20081	0.187138	Plate2	Visit 3	Active	ONC	OID21430	P10145	-5.98505
CXCL8	TR20064	1.69266	Plate2	Visit 3	Active	ONC	OID21430	P10145	-5.98505
CXCL8	TR20021	0.901275	Plate2	Visit 3	Active	ONC	OID21430	P10145	-5.98505
CXCL8	TR20015	0.756922	Plate2	Visit 3	Active	ONC	OID21430	P10145	-5.98505
CXCL8	TR20016	0.795566	Plate2	Visit 3	Placebo	ONC	OID21430	P10145	-5.98505
CXCL8	TR20093	0.801198	Plate2	Visit 3	Active	ONC	OID21430	P10145	-5.98505
CXCL8	TR20020	0.966498	Plate2	Visit 3	Active	ONC	OID21430	P10145	-5.98505
CXCL8	TR20044	0.593825	Plate2	Visit 3	Active	ONC	OID21430	P10145	-5.98505
CXCL8	TR20068	1.37156	Plate2	Visit 3	Active	ONC	OID21430	P10145	-5.98505
CXCL8	TR20042	1.08235	Plate4	Visit 3	Placebo	ONC	OID21430	P10145	-5.60309
CXCL8	TR20028	0.662041	Plate4	Visit 3	Active	ONC	OID21430	P10145	-5.60309
CXCL8	TR20091	2.07809	Plate4	Visit 3	Active	ONC	OID21430	P10145	-5.60309
CXCL8	TR20023	0.711312	Plate4	Visit 3	Placebo	ONC	OID21430	P10145	-5.60309
CXCL8	TR20066	1.29459	Plate4	Visit 3	Placebo	ONC	OID21430	P10145	-5.60309
DAB2	TR20042	1.09941	Plate1	Visit 1	Placebo	ONC	OID21428	P98082	-0.57469
DAB2	TR20081	1.94153	Plate1	Visit 1	Active	ONC	OID21428	P98082	-0.57469
DAB2	TR20075	3.56164	Plate1	Visit 1	Active	ONC	OID21428	P98082	-0.57469
DAB2	TR20114	0.469543	Plate1	Visit 1	Active	ONC	OID21428	P98082	-0.57469
DAB2	TR20109	1.08146	Plate1	Visit 1	Placebo	ONC	OID21428	P98082	-0.57469
DAB2	TR20044	6.18239	Plate1	Visit 1	Active	ONC	OID21428	P98082	-0.57469
DAB2	TR20106	1.43153	Plate1	Visit 1	Active	ONC	OID21428	P98082	-0.57469
DAB2	TR20079	2.57046	Plate1	Visit 1	Active	ONC	OID21428	P98082	-0.57469
DAB2	TR20025	3.67218	Plate1	Visit 1		ONC	OID21428	P98082	-0.57469
DAB2	TR20017	2.1634	Plate1	Visit 1		ONC	OID21428	P98082	-0.57469
DAB2	TR20015	0.838928	Plate1	Visit 1	Active	ONC	OID21428	P98082	-0.57469
DAB2	TR20007	2.46313	Plate1	Visit 1	Active	ONC	OID21428	P98082	-0.57469
DAB2	TR20041	4.34231	Plate1	Visit 1	Active	ONC	OID21428	P98082	-0.57469
DAB2	TR20093	2.50689	Plate1	Visit 1	Active	ONC	OID21428	P98082	-0.57469
DAB2	TR20104	0.394527	Plate1	Visit 1	Active	ONC	OID21428	P98082	-0.57469
DAB2	TR20119	0.450182	Plate1	Visit 1	Active	ONC	OID21428	P98082	-0.57469
DAB2	TR20069	1.30424	Plate1	Visit 1	Active	ONC	OID21428	P98082	-0.57469
DAB2	TR20045	4.08793	Plate1	Visit 1	Active	ONC	OID21428	P98082	-0.57469
DAB2	TR20066	2.05535	Plate1	Visit 1	Placebo	ONC	OID21428	P98082	-0.57469
DAB2	TR20087	4.83836	Plate1	Visit 1		ONC	OID21428	P98082	-0.57469
DAB2	TR20064	1.17019	Plate1	Visit 1	Active	ONC	OID21428	P98082	-0.57469
DAB2	TR20020	2.56226	Plate1	Visit 1	Active	ONC	OID21428	P98082	-0.57469
DAB2	TR20016	1.09043	Plate1	Visit 1	Placebo	ONC	OID21428	P98082	-0.57469
DAB2	TR20076	1.85799	Plate2	Visit 1	Placebo	ONC	OID21428	P98082	-0.46966
DAB2	TR20102	3.21672	Plate2	Visit 1	Active	ONC	OID21428	P98082	-0.46966
DAB2	TR20080	1.31831	Plate2	Visit 1	Placebo	ONC	OID21428	P98082	-0.46966
DAB2	TR20083	1.07682	Plate2	Visit 1		ONC	OID21428	P98082	-0.46966
DAB2	TR20001	3.53103	Plate2	Visit 1		ONC	OID21428	P98082	-0.46966
DAB2	TR20032	1.91046	Plate2	Visit 1	Active	ONC	OID21428	P98082	-0.46966
DAB2	TR20037	5.72007	Plate2	Visit 1	Active	ONC	OID21428	P98082	-0.46966
DAB2	TR20068	2.15134	Plate2	Visit 1	Active	ONC	OID21428	P98082	-0.46966
DAB2	TR20034	5.97188	Plate2	Visit 1		ONC	OID21428	P98082	-0.46966
DAB2	TR20095	1.73197	Plate2	Visit 1	Active	ONC	OID21428	P98082	-0.46966
DAB2	TR20098	2.0199	Plate2	Visit 1	Placebo	ONC	OID21428	P98082	-0.46966
DAB2	TR20028	4.31397	Plate2	Visit 1	Active	ONC	OID21428	P98082	-0.46966
DAB2	TR20005	1.45316	Plate2	Visit 1	Active	ONC	OID21428	P98082	-0.46966
DAB2	TR20101	1.97553	Plate2	Visit 1	Active	ONC	OID21428	P98082	-0.46966
DAB2	TR20086	1.64736	Plate2	Visit 1		ONC	OID21428	P98082	-0.46966
DAB2	TR20021	6.25484	Plate2	Visit 1	Active	ONC	OID21428	P98082	-0.46966
DAB2	TR20096	1.24298	Plate2	Visit 1	Placebo	ONC	OID21428	P98082	-0.46966
DAB2	TR20084	1.65551	Plate2	Visit 1	Active	ONC	OID21428	P98082	-0.46966
DAB2	TR20022	3.8498	Plate2	Visit 1	Placebo	ONC	OID21428	P98082	-0.46966
DAB2	TR20091	0.73043	Plate2	Visit 1	Active	ONC	OID21428	P98082	-0.46966
DAB2	TR20092	2.5786	Plate2	Visit 1		ONC	OID21428	P98082	-0.46966
DAB2	TR20023	2.7674	Plate2	Visit 1	Placebo	ONC	OID21428	P98082	-0.46966
DAB2	TR20105	4.81982	Plate4	Visit 1	Active	ONC	OID21428	P98082	-0.36352
DAB2	TR20060	1.55838	Plate4	Visit 1	Active	ONC	OID21428	P98082	-0.36352
DAB2	TR20077	1.78744	Plate4	Visit 1	Active	ONC	OID21428	P98082	-0.36352
DAB2	TR20107	3.53873	Plate4	Visit 1	Active	ONC	OID21428	P98082	-0.36352
DAB2	TR20019	3.32021	Plate4	Visit 1		ONC	OID21428	P98082	-0.36352
DAB2	TR20029	3.07458	Plate4	Visit 1		ONC	OID21428	P98082	-0.36352
DAB2	TR20082	2.31526	Plate4	Visit 1	Placebo	ONC	OID21428	P98082	-0.36352
DAB2	TR20013	3.14521	Plate4	Visit 1	Active	ONC	OID21428	P98082	-0.36352
DAB2	TR20090	3.65297	Plate4	Visit 1		ONC	OID21428	P98082	-0.36352
DAB2	TR20014	1.64935	Plate4	Visit 1	Active	ONC	OID21428	P98082	-0.36352
DAB2	TR20094	4.19616	Plate4	Visit 1	Active	ONC	OID21428	P98082	-0.36352
DAB2	TR20048	4.7358	Plate4	Visit 1	Placebo	ONC	OID21428	P98082	-0.36352
DAB2	TR20103	1.71789	Plate4	Visit 1	Placebo	ONC	OID21428	P98082	-0.36352
DAB2	TR20118	1.69578	Plate4	Visit 1	Active	ONC	OID21428	P98082	-0.36352
DAB2	TR20117	0.74392	Plate4	Visit 1	Placebo	ONC	OID21428	P98082	-0.36352
DAB2	TR20014	6.25316	Plate1	Visit 3	Active	ONC	OID21428	P98082	-0.57469
DAB2	TR20094	0.613089	Plate1	Visit 3	Active	ONC	OID21428	P98082	-0.57469
DAB2	TR20060	1.04825	Plate1	Visit 3	Active	ONC	OID21428	P98082	-0.57469
DAB2	TR20022	1.38624	Plate1	Visit 3	Placebo	ONC	OID21428	P98082	-0.57469
DAB2	TR20079	0.0745752	Plate1	Visit 3	Active	ONC	OID21428	P98082	-0.57469
DAB2	TR20041	3.49832	Plate1	Visit 3	Active	ONC	OID21428	P98082	-0.57469
DAB2	TR20075	0.77693	Plate1	Visit 3	Active	ONC	OID21428	P98082	-0.57469
DAB2	TR20069	0.595445	Plate1	Visit 3	Active	ONC	OID21428	P98082	-0.57469
DAB2	TR20013	4.02624	Plate1	Visit 3	Active	ONC	OID21428	P98082	-0.57469
DAB2	TR20095	0.971669	Plate1	Visit 3	Active	ONC	OID21428	P98082	-0.57469
DAB2	TR20084	1.55347	Plate2	Visit 3	Active	ONC	OID21428	P98082	-0.46966
DAB2	TR20032	1.78059	Plate2	Visit 3	Active	ONC	OID21428	P98082	-0.46966
DAB2	TR20005	1.82598	Plate2	Visit 3	Active	ONC	OID21428	P98082	-0.46966
DAB2	TR20080	0.906607	Plate2	Visit 3	Placebo	ONC	OID21428	P98082	-0.46966
DAB2	TR20007	4.23971	Plate2	Visit 3	Active	ONC	OID21428	P98082	-0.46966
DAB2	TR20081	0.832333	Plate2	Visit 3	Active	ONC	OID21428	P98082	-0.46966
DAB2	TR20064	0.768221	Plate2	Visit 3	Active	ONC	OID21428	P98082	-0.46966
DAB2	TR20021	1.59761	Plate2	Visit 3	Active	ONC	OID21428	P98082	-0.46966
DAB2	TR20015	4.99522	Plate2	Visit 3	Active	ONC	OID21428	P98082	-0.46966
DAB2	TR20016	5.37252	Plate2	Visit 3	Placebo	ONC	OID21428	P98082	-0.46966
DAB2	TR20093	3.27048	Plate2	Visit 3	Active	ONC	OID21428	P98082	-0.46966
DAB2	TR20020	2.36294	Plate2	Visit 3	Active	ONC	OID21428	P98082	-0.46966
DAB2	TR20044	2.03578	Plate2	Visit 3	Active	ONC	OID21428	P98082	-0.46966
DAB2	TR20068	0.722653	Plate2	Visit 3	Active	ONC	OID21428	P98082	-0.46966
DAB2	TR20042	3.89304	Plate4	Visit 3	Placebo	ONC	OID21428	P98082	-0.36352
DAB2	TR20028	6.52569	Plate4	Visit 3	Active	ONC	OID21428	P98082	-0.36352
DAB2	TR20091	1.86987	Plate4	Visit 3	Active	ONC	OID21428	P98082	-0.36352
DAB2	TR20023	5.97689	Plate4	Visit 3	Placebo	ONC	OID21428	P98082	-0.36352
DAB2	TR20066	0.714555	Plate4	Visit 3	Placebo	ONC	OID21428	P98082	-0.36352
DCBLD2	TR20042	0.531262	Plate1	Visit 1	Placebo	ONC	OID21474	Q96PD2	-5.09767
DCBLD2	TR20081	0.852449	Plate1	Visit 1	Active	ONC	OID21474	Q96PD2	-5.09767
DCBLD2	TR20075	-3.84006	Plate1	Visit 1	Active	ONC	OID21474	Q96PD2	-5.09767
DCBLD2	TR20114	0.470021	Plate1	Visit 1	Active	ONC	OID21474	Q96PD2	-5.09767
DCBLD2	TR20109	0.14239	Plate1	Visit 1	Placebo	ONC	OID21474	Q96PD2	-5.09767
DCBLD2	TR20044	-0.332251	Plate1	Visit 1	Active	ONC	OID21474	Q96PD2	-5.09767
DCBLD2	TR20106	0.90542	Plate1	Visit 1	Active	ONC	OID21474	Q96PD2	-5.09767
DCBLD2	TR20079	1.4609	Plate1	Visit 1	Active	ONC	OID21474	Q96PD2	-5.09767
DCBLD2	TR20025	1.05936	Plate1	Visit 1		ONC	OID21474	Q96PD2	-5.09767
DCBLD2	TR20017	1.08468	Plate1	Visit 1		ONC	OID21474	Q96PD2	-5.09767
DCBLD2	TR20015	0.923324	Plate1	Visit 1	Active	ONC	OID21474	Q96PD2	-5.09767
DCBLD2	TR20007	1.09315	Plate1	Visit 1	Active	ONC	OID21474	Q96PD2	-5.09767
DCBLD2	TR20041	1.42675	Plate1	Visit 1	Active	ONC	OID21474	Q96PD2	-5.09767
DCBLD2	TR20093	-1.50171	Plate1	Visit 1	Active	ONC	OID21474	Q96PD2	-5.09767
DCBLD2	TR20104	-0.197386	Plate1	Visit 1	Active	ONC	OID21474	Q96PD2	-5.09767
DCBLD2	TR20119	0.62201	Plate1	Visit 1	Active	ONC	OID21474	Q96PD2	-5.09767
DCBLD2	TR20069	1.92968	Plate1	Visit 1	Active	ONC	OID21474	Q96PD2	-5.09767
DCBLD2	TR20045	1.67932	Plate1	Visit 1	Active	ONC	OID21474	Q96PD2	-5.09767
DCBLD2	TR20066	-2.7117	Plate1	Visit 1	Placebo	ONC	OID21474	Q96PD2	-5.09767
DCBLD2	TR20087	0.261856	Plate1	Visit 1		ONC	OID21474	Q96PD2	-5.09767
DCBLD2	TR20064	1.21715	Plate1	Visit 1	Active	ONC	OID21474	Q96PD2	-5.09767
DCBLD2	TR20020	0.383832	Plate1	Visit 1	Active	ONC	OID21474	Q96PD2	-5.09767
DCBLD2	TR20016	0.462459	Plate1	Visit 1	Placebo	ONC	OID21474	Q96PD2	-5.09767
DCBLD2	TR20076	1.51644	Plate2	Visit 1	Placebo	ONC	OID21474	Q96PD2	-4.87568
DCBLD2	TR20102	1.63133	Plate2	Visit 1	Active	ONC	OID21474	Q96PD2	-4.87568
DCBLD2	TR20080	-0.304043	Plate2	Visit 1	Placebo	ONC	OID21474	Q96PD2	-4.87568
DCBLD2	TR20083	0.386487	Plate2	Visit 1		ONC	OID21474	Q96PD2	-4.87568
DCBLD2	TR20001	0.944712	Plate2	Visit 1		ONC	OID21474	Q96PD2	-4.87568
DCBLD2	TR20032	0.706157	Plate2	Visit 1	Active	ONC	OID21474	Q96PD2	-4.87568
DCBLD2	TR20037	1.12635	Plate2	Visit 1	Active	ONC	OID21474	Q96PD2	-4.87568
DCBLD2	TR20068	-0.252462	Plate2	Visit 1	Active	ONC	OID21474	Q96PD2	-4.87568
DCBLD2	TR20034	1.05878	Plate2	Visit 1		ONC	OID21474	Q96PD2	-4.87568
DCBLD2	TR20095	0.597129	Plate2	Visit 1	Active	ONC	OID21474	Q96PD2	-4.87568
DCBLD2	TR20098	0.273928	Plate2	Visit 1	Placebo	ONC	OID21474	Q96PD2	-4.87568
DCBLD2	TR20028	0.393467	Plate2	Visit 1	Active	ONC	OID21474	Q96PD2	-4.87568
DCBLD2	TR20005	0.587162	Plate2	Visit 1	Active	ONC	OID21474	Q96PD2	-4.87568
DCBLD2	TR20101	0.740457	Plate2	Visit 1	Active	ONC	OID21474	Q96PD2	-4.87568
DCBLD2	TR20086	0.673874	Plate2	Visit 1		ONC	OID21474	Q96PD2	-4.87568
DCBLD2	TR20021	0.0578198	Plate2	Visit 1	Active	ONC	OID21474	Q96PD2	-4.87568
DCBLD2	TR20096	0.653039	Plate2	Visit 1	Placebo	ONC	OID21474	Q96PD2	-4.87568
DCBLD2	TR20084	0.76501	Plate2	Visit 1	Active	ONC	OID21474	Q96PD2	-4.87568
DCBLD2	TR20022	0.440953	Plate2	Visit 1	Placebo	ONC	OID21474	Q96PD2	-4.87568
DCBLD2	TR20091	0.503143	Plate2	Visit 1	Active	ONC	OID21474	Q96PD2	-4.87568
DCBLD2	TR20092	0.541934	Plate2	Visit 1		ONC	OID21474	Q96PD2	-4.87568
DCBLD2	TR20023	0.345131	Plate2	Visit 1	Placebo	ONC	OID21474	Q96PD2	-4.87568
DCBLD2	TR20105	0.422784	Plate4	Visit 1	Active	ONC	OID21474	Q96PD2	-5.00007
DCBLD2	TR20060	0.374898	Plate4	Visit 1	Active	ONC	OID21474	Q96PD2	-5.00007
DCBLD2	TR20077	0.942676	Plate4	Visit 1	Active	ONC	OID21474	Q96PD2	-5.00007
DCBLD2	TR20107	0.963305	Plate4	Visit 1	Active	ONC	OID21474	Q96PD2	-5.00007
DCBLD2	TR20019	-0.0243467	Plate4	Visit 1		ONC	OID21474	Q96PD2	-5.00007
DCBLD2	TR20029	1.00558	Plate4	Visit 1		ONC	OID21474	Q96PD2	-5.00007
DCBLD2	TR20082	0.961757	Plate4	Visit 1	Placebo	ONC	OID21474	Q96PD2	-5.00007
DCBLD2	TR20013	0.771656	Plate4	Visit 1	Active	ONC	OID21474	Q96PD2	-5.00007
DCBLD2	TR20090	1.00686	Plate4	Visit 1		ONC	OID21474	Q96PD2	-5.00007
DCBLD2	TR20014	0.874418	Plate4	Visit 1	Active	ONC	OID21474	Q96PD2	-5.00007
DCBLD2	TR20094	-1.57365	Plate4	Visit 1	Active	ONC	OID21474	Q96PD2	-5.00007
DCBLD2	TR20048	2.15987	Plate4	Visit 1	Placebo	ONC	OID21474	Q96PD2	-5.00007
DCBLD2	TR20103	0.107219	Plate4	Visit 1	Placebo	ONC	OID21474	Q96PD2	-5.00007
DCBLD2	TR20118	-0.149265	Plate4	Visit 1	Active	ONC	OID21474	Q96PD2	-5.00007
DCBLD2	TR20117	0.712506	Plate4	Visit 1	Placebo	ONC	OID21474	Q96PD2	-5.00007
DCBLD2	TR20014	-3.81463	Plate1	Visit 3	Active	ONC	OID21474	Q96PD2	-5.09767
DCBLD2	TR20094	0.723894	Plate1	Visit 3	Active	ONC	OID21474	Q96PD2	-5.09767
DCBLD2	TR20060	0.89545	Plate1	Visit 3	Active	ONC	OID21474	Q96PD2	-5.09767
DCBLD2	TR20022	1.12067	Plate1	Visit 3	Placebo	ONC	OID21474	Q96PD2	-5.09767
DCBLD2	TR20079	0.162518	Plate1	Visit 3	Active	ONC	OID21474	Q96PD2	-5.09767
DCBLD2	TR20041	1.50675	Plate1	Visit 3	Active	ONC	OID21474	Q96PD2	-5.09767
DCBLD2	TR20075	0.806198	Plate1	Visit 3	Active	ONC	OID21474	Q96PD2	-5.09767
DCBLD2	TR20069	1.06064	Plate1	Visit 3	Active	ONC	OID21474	Q96PD2	-5.09767
DCBLD2	TR20013	0.90299	Plate1	Visit 3	Active	ONC	OID21474	Q96PD2	-5.09767
DCBLD2	TR20095	0.29272	Plate1	Visit 3	Active	ONC	OID21474	Q96PD2	-5.09767
DCBLD2	TR20084	0.526531	Plate2	Visit 3	Active	ONC	OID21474	Q96PD2	-4.87568
DCBLD2	TR20032	1.48298	Plate2	Visit 3	Active	ONC	OID21474	Q96PD2	-4.87568
DCBLD2	TR20005	0.0566625	Plate2	Visit 3	Active	ONC	OID21474	Q96PD2	-4.87568
DCBLD2	TR20080	-0.0596113	Plate2	Visit 3	Placebo	ONC	OID21474	Q96PD2	-4.87568
DCBLD2	TR20007	0.733922	Plate2	Visit 3	Active	ONC	OID21474	Q96PD2	-4.87568
DCBLD2	TR20081	0.184977	Plate2	Visit 3	Active	ONC	OID21474	Q96PD2	-4.87568
DCBLD2	TR20064	1.03875	Plate2	Visit 3	Active	ONC	OID21474	Q96PD2	-4.87568
DCBLD2	TR20021	1.6171	Plate2	Visit 3	Active	ONC	OID21474	Q96PD2	-4.87568
DCBLD2	TR20015	0.685391	Plate2	Visit 3	Active	ONC	OID21474	Q96PD2	-4.87568
DCBLD2	TR20016	0.616386	Plate2	Visit 3	Placebo	ONC	OID21474	Q96PD2	-4.87568
DCBLD2	TR20093	-2.06252	Plate2	Visit 3	Active	ONC	OID21474	Q96PD2	-4.87568
DCBLD2	TR20020	0.142753	Plate2	Visit 3	Active	ONC	OID21474	Q96PD2	-4.87568
DCBLD2	TR20044	0.768844	Plate2	Visit 3	Active	ONC	OID21474	Q96PD2	-4.87568
DCBLD2	TR20068	-0.725904	Plate2	Visit 3	Active	ONC	OID21474	Q96PD2	-4.87568
DCBLD2	TR20042	-0.549934	Plate4	Visit 3	Placebo	ONC	OID21474	Q96PD2	-5.00007
DCBLD2	TR20028	-0.63974	Plate4	Visit 3	Active	ONC	OID21474	Q96PD2	-5.00007
DCBLD2	TR20091	1.13839	Plate4	Visit 3	Active	ONC	OID21474	Q96PD2	-5.00007
DCBLD2	TR20023	-2.09657	Plate4	Visit 3	Placebo	ONC	OID21474	Q96PD2	-5.00007
DCBLD2	TR20066	0.0303155	Plate4	Visit 3	Placebo	ONC	OID21474	Q96PD2	-5.00007
DCTN1	TR20042	1.10997	Plate1	Visit 1	Placebo	ONC	OID21399	Q14203	-1.50786
DCTN1	TR20081	1.6963	Plate1	Visit 1	Active	ONC	OID21399	Q14203	-1.50786
DCTN1	TR20075	2.70894	Plate1	Visit 1	Active	ONC	OID21399	Q14203	-1.50786
DCTN1	TR20114	-0.0602201	Plate1	Visit 1	Active	ONC	OID21399	Q14203	-1.50786
DCTN1	TR20109	0.982251	Plate1	Visit 1	Placebo	ONC	OID21399	Q14203	-1.50786
DCTN1	TR20044	4.25427	Plate1	Visit 1	Active	ONC	OID21399	Q14203	-1.50786
DCTN1	TR20106	1.21107	Plate1	Visit 1	Active	ONC	OID21399	Q14203	-1.50786
DCTN1	TR20079	2.62038	Plate1	Visit 1	Active	ONC	OID21399	Q14203	-1.50786
DCTN1	TR20025	3.11033	Plate1	Visit 1		ONC	OID21399	Q14203	-1.50786
DCTN1	TR20017	2.21229	Plate1	Visit 1		ONC	OID21399	Q14203	-1.50786
DCTN1	TR20015	1.41259	Plate1	Visit 1	Active	ONC	OID21399	Q14203	-1.50786
DCTN1	TR20007	3.19926	Plate1	Visit 1	Active	ONC	OID21399	Q14203	-1.50786
DCTN1	TR20041	3.47763	Plate1	Visit 1	Active	ONC	OID21399	Q14203	-1.50786
DCTN1	TR20093	2.16407	Plate1	Visit 1	Active	ONC	OID21399	Q14203	-1.50786
DCTN1	TR20104	0.881177	Plate1	Visit 1	Active	ONC	OID21399	Q14203	-1.50786
DCTN1	TR20119	1.28899	Plate1	Visit 1	Active	ONC	OID21399	Q14203	-1.50786
DCTN1	TR20069	1.44084	Plate1	Visit 1	Active	ONC	OID21399	Q14203	-1.50786
DCTN1	TR20045	3.13832	Plate1	Visit 1	Active	ONC	OID21399	Q14203	-1.50786
DCTN1	TR20066	2.91301	Plate1	Visit 1	Placebo	ONC	OID21399	Q14203	-1.50786
DCTN1	TR20087	3.77967	Plate1	Visit 1		ONC	OID21399	Q14203	-1.50786
DCTN1	TR20064	1.64509	Plate1	Visit 1	Active	ONC	OID21399	Q14203	-1.50786
DCTN1	TR20020	2.20226	Plate1	Visit 1	Active	ONC	OID21399	Q14203	-1.50786
DCTN1	TR20016	1.68039	Plate1	Visit 1	Placebo	ONC	OID21399	Q14203	-1.50786
DCTN1	TR20076	1.49682	Plate2	Visit 1	Placebo	ONC	OID21399	Q14203	-1.83076
DCTN1	TR20102	2.60226	Plate2	Visit 1	Active	ONC	OID21399	Q14203	-1.83076
DCTN1	TR20080	0.55421	Plate2	Visit 1	Placebo	ONC	OID21399	Q14203	-1.83076
DCTN1	TR20083	1.30505	Plate2	Visit 1		ONC	OID21399	Q14203	-1.83076
DCTN1	TR20001	2.53768	Plate2	Visit 1		ONC	OID21399	Q14203	-1.83076
DCTN1	TR20032	1.76694	Plate2	Visit 1	Active	ONC	OID21399	Q14203	-1.83076
DCTN1	TR20037	3.07886	Plate2	Visit 1	Active	ONC	OID21399	Q14203	-1.83076
DCTN1	TR20068	2.0082	Plate2	Visit 1	Active	ONC	OID21399	Q14203	-1.83076
DCTN1	TR20034	3.82619	Plate2	Visit 1		ONC	OID21399	Q14203	-1.83076
DCTN1	TR20095	2.10659	Plate2	Visit 1	Active	ONC	OID21399	Q14203	-1.83076
DCTN1	TR20098	1.66746	Plate2	Visit 1	Placebo	ONC	OID21399	Q14203	-1.83076
DCTN1	TR20028	3.42775	Plate2	Visit 1	Active	ONC	OID21399	Q14203	-1.83076
DCTN1	TR20005	0.753733	Plate2	Visit 1	Active	ONC	OID21399	Q14203	-1.83076
DCTN1	TR20101	1.973	Plate2	Visit 1	Active	ONC	OID21399	Q14203	-1.83076
DCTN1	TR20086	1.78139	Plate2	Visit 1		ONC	OID21399	Q14203	-1.83076
DCTN1	TR20021	4.71751	Plate2	Visit 1	Active	ONC	OID21399	Q14203	-1.83076
DCTN1	TR20096	1.16133	Plate2	Visit 1	Placebo	ONC	OID21399	Q14203	-1.83076
DCTN1	TR20084	1.64205	Plate2	Visit 1	Active	ONC	OID21399	Q14203	-1.83076
DCTN1	TR20022	3.18232	Plate2	Visit 1	Placebo	ONC	OID21399	Q14203	-1.83076
DCTN1	TR20091	1.44235	Plate2	Visit 1	Active	ONC	OID21399	Q14203	-1.83076
DCTN1	TR20092	2.1133	Plate2	Visit 1		ONC	OID21399	Q14203	-1.83076
DCTN1	TR20023	2.17707	Plate2	Visit 1	Placebo	ONC	OID21399	Q14203	-1.83076
DCTN1	TR20105	3.27157	Plate4	Visit 1	Active	ONC	OID21399	Q14203	-1.47793
DCTN1	TR20060	1.45024	Plate4	Visit 1	Active	ONC	OID21399	Q14203	-1.47793
DCTN1	TR20077	1.32078	Plate4	Visit 1	Active	ONC	OID21399	Q14203	-1.47793
DCTN1	TR20107	2.35322	Plate4	Visit 1	Active	ONC	OID21399	Q14203	-1.47793
DCTN1	TR20019	2.7649	Plate4	Visit 1		ONC	OID21399	Q14203	-1.47793
DCTN1	TR20029	2.62117	Plate4	Visit 1		ONC	OID21399	Q14203	-1.47793
DCTN1	TR20082	2.2819	Plate4	Visit 1	Placebo	ONC	OID21399	Q14203	-1.47793
DCTN1	TR20013	2.27751	Plate4	Visit 1	Active	ONC	OID21399	Q14203	-1.47793
DCTN1	TR20090	3.05205	Plate4	Visit 1		ONC	OID21399	Q14203	-1.47793
DCTN1	TR20014	1.21753	Plate4	Visit 1	Active	ONC	OID21399	Q14203	-1.47793
DCTN1	TR20094	2.86488	Plate4	Visit 1	Active	ONC	OID21399	Q14203	-1.47793
DCTN1	TR20048	3.32134	Plate4	Visit 1	Placebo	ONC	OID21399	Q14203	-1.47793
DCTN1	TR20103	1.99684	Plate4	Visit 1	Placebo	ONC	OID21399	Q14203	-1.47793
DCTN1	TR20118	1.305	Plate4	Visit 1	Active	ONC	OID21399	Q14203	-1.47793
DCTN1	TR20117	0.902034	Plate4	Visit 1	Placebo	ONC	OID21399	Q14203	-1.47793
DCTN1	TR20014	3.73318	Plate1	Visit 3	Active	ONC	OID21399	Q14203	-1.50786
DCTN1	TR20094	0.679377	Plate1	Visit 3	Active	ONC	OID21399	Q14203	-1.50786
DCTN1	TR20060	1.811	Plate1	Visit 3	Active	ONC	OID21399	Q14203	-1.50786
DCTN1	TR20022	1.40352	Plate1	Visit 3	Placebo	ONC	OID21399	Q14203	-1.50786
DCTN1	TR20079	0.491052	Plate1	Visit 3	Active	ONC	OID21399	Q14203	-1.50786
DCTN1	TR20041	2.77569	Plate1	Visit 3	Active	ONC	OID21399	Q14203	-1.50786
DCTN1	TR20075	1.19212	Plate1	Visit 3	Active	ONC	OID21399	Q14203	-1.50786
DCTN1	TR20069	1.0572	Plate1	Visit 3	Active	ONC	OID21399	Q14203	-1.50786
DCTN1	TR20013	3.15693	Plate1	Visit 3	Active	ONC	OID21399	Q14203	-1.50786
DCTN1	TR20095	0.973044	Plate1	Visit 3	Active	ONC	OID21399	Q14203	-1.50786
DCTN1	TR20084	1.29229	Plate2	Visit 3	Active	ONC	OID21399	Q14203	-1.83076
DCTN1	TR20032	1.814	Plate2	Visit 3	Active	ONC	OID21399	Q14203	-1.83076
DCTN1	TR20005	1.69765	Plate2	Visit 3	Active	ONC	OID21399	Q14203	-1.83076
DCTN1	TR20080	0.529596	Plate2	Visit 3	Placebo	ONC	OID21399	Q14203	-1.83076
DCTN1	TR20007	2.934	Plate2	Visit 3	Active	ONC	OID21399	Q14203	-1.83076
DCTN1	TR20081	0.394075	Plate2	Visit 3	Active	ONC	OID21399	Q14203	-1.83076
DCTN1	TR20064	0.22384	Plate2	Visit 3	Active	ONC	OID21399	Q14203	-1.83076
DCTN1	TR20021	1.47558	Plate2	Visit 3	Active	ONC	OID21399	Q14203	-1.83076
DCTN1	TR20015	3.66143	Plate2	Visit 3	Active	ONC	OID21399	Q14203	-1.83076
DCTN1	TR20016	3.76223	Plate2	Visit 3	Placebo	ONC	OID21399	Q14203	-1.83076
DCTN1	TR20093	2.12176	Plate2	Visit 3	Active	ONC	OID21399	Q14203	-1.83076
DCTN1	TR20020	1.8093	Plate2	Visit 3	Active	ONC	OID21399	Q14203	-1.83076
DCTN1	TR20044	1.37321	Plate2	Visit 3	Active	ONC	OID21399	Q14203	-1.83076
DCTN1	TR20068	0.109958	Plate2	Visit 3	Active	ONC	OID21399	Q14203	-1.83076
DCTN1	TR20042	3.04581	Plate4	Visit 3	Placebo	ONC	OID21399	Q14203	-1.47793
DCTN1	TR20028	4.46888	Plate4	Visit 3	Active	ONC	OID21399	Q14203	-1.47793
DCTN1	TR20091	1.90867	Plate4	Visit 3	Active	ONC	OID21399	Q14203	-1.47793
DCTN1	TR20023	3.96158	Plate4	Visit 3	Placebo	ONC	OID21399	Q14203	-1.47793
DCTN1	TR20066	2.6716	Plate4	Visit 3	Placebo	ONC	OID21399	Q14203	-1.47793
DCTN2	TR20042	-0.813027	Plate1	Visit 1	Placebo	ONC	OID21334	Q13561	-0.72799
DCTN2	TR20081	-0.597198	Plate1	Visit 1	Active	ONC	OID21334	Q13561	-0.72799
DCTN2	TR20075	-0.602991	Plate1	Visit 1	Active	ONC	OID21334	Q13561	-0.72799
DCTN2	TR20114	-1.021	Plate1	Visit 1	Active	ONC	OID21334	Q13561	-0.72799
DCTN2	TR20109	-0.584888	Plate1	Visit 1	Placebo	ONC	OID21334	Q13561	-0.72799
DCTN2	TR20044	-0.228837	Plate1	Visit 1	Active	ONC	OID21334	Q13561	-0.72799
DCTN2	TR20106	-0.808558	Plate1	Visit 1	Active	ONC	OID21334	Q13561	-0.72799
DCTN2	TR20079	-0.0373617	Plate1	Visit 1	Active	ONC	OID21334	Q13561	-0.72799
DCTN2	TR20025	-0.558968	Plate1	Visit 1		ONC	OID21334	Q13561	-0.72799
DCTN2	TR20017	-1.50118	Plate1	Visit 1		ONC	OID21334	Q13561	-0.72799
DCTN2	TR20015	-0.841208	Plate1	Visit 1	Active	ONC	OID21334	Q13561	-0.72799
DCTN2	TR20007	-1.03954	Plate1	Visit 1	Active	ONC	OID21334	Q13561	-0.72799
DCTN2	TR20041	-0.23	Plate1	Visit 1	Active	ONC	OID21334	Q13561	-0.72799
DCTN2	TR20093	-1.33669	Plate1	Visit 1	Active	ONC	OID21334	Q13561	-0.72799
DCTN2	TR20104	-1.45645	Plate1	Visit 1	Active	ONC	OID21334	Q13561	-0.72799
DCTN2	TR20119	-0.734206	Plate1	Visit 1	Active	ONC	OID21334	Q13561	-0.72799
DCTN2	TR20069	-0.959893	Plate1	Visit 1	Active	ONC	OID21334	Q13561	-0.72799
DCTN2	TR20045	-0.350234	Plate1	Visit 1	Active	ONC	OID21334	Q13561	-0.72799
DCTN2	TR20066	-0.254298	Plate1	Visit 1	Placebo	ONC	OID21334	Q13561	-0.72799
DCTN2	TR20087	-0.367933	Plate1	Visit 1		ONC	OID21334	Q13561	-0.72799
DCTN2	TR20064	-1.0141	Plate1	Visit 1	Active	ONC	OID21334	Q13561	-0.72799
DCTN2	TR20020	-0.441917	Plate1	Visit 1	Active	ONC	OID21334	Q13561	-0.72799
DCTN2	TR20016	-0.924645	Plate1	Visit 1	Placebo	ONC	OID21334	Q13561	-0.72799
DCTN2	TR20076	-0.860383	Plate2	Visit 1	Placebo	ONC	OID21334	Q13561	-1.33616
DCTN2	TR20102	-1.32954	Plate2	Visit 1	Active	ONC	OID21334	Q13561	-1.33616
DCTN2	TR20080	-1.57652	Plate2	Visit 1	Placebo	ONC	OID21334	Q13561	-1.33616
DCTN2	TR20083	-1.47801	Plate2	Visit 1		ONC	OID21334	Q13561	-1.33616
DCTN2	TR20001	-0.729681	Plate2	Visit 1		ONC	OID21334	Q13561	-1.33616
DCTN2	TR20032	-1.19002	Plate2	Visit 1	Active	ONC	OID21334	Q13561	-1.33616
DCTN2	TR20037	-0.566333	Plate2	Visit 1	Active	ONC	OID21334	Q13561	-1.33616
DCTN2	TR20068	-1.3213	Plate2	Visit 1	Active	ONC	OID21334	Q13561	-1.33616
DCTN2	TR20034	-0.302027	Plate2	Visit 1		ONC	OID21334	Q13561	-1.33616
DCTN2	TR20095	-1.02621	Plate2	Visit 1	Active	ONC	OID21334	Q13561	-1.33616
DCTN2	TR20098	-1.17328	Plate2	Visit 1	Placebo	ONC	OID21334	Q13561	-1.33616
DCTN2	TR20028	-1.3944	Plate2	Visit 1	Active	ONC	OID21334	Q13561	-1.33616
DCTN2	TR20005	-2.1616	Plate2	Visit 1	Active	ONC	OID21334	Q13561	-1.33616
DCTN2	TR20101	-1.1336	Plate2	Visit 1	Active	ONC	OID21334	Q13561	-1.33616
DCTN2	TR20086	-1.77639	Plate2	Visit 1		ONC	OID21334	Q13561	-1.33616
DCTN2	TR20021	0.534205	Plate2	Visit 1	Active	ONC	OID21334	Q13561	-1.33616
DCTN2	TR20096	-1.26578	Plate2	Visit 1	Placebo	ONC	OID21334	Q13561	-1.33616
DCTN2	TR20084	-1.33183	Plate2	Visit 1	Active	ONC	OID21334	Q13561	-1.33616
DCTN2	TR20022	-1.75235	Plate2	Visit 1	Placebo	ONC	OID21334	Q13561	-1.33616
DCTN2	TR20091	-1.12645	Plate2	Visit 1	Active	ONC	OID21334	Q13561	-1.33616
DCTN2	TR20092	-1.31734	Plate2	Visit 1		ONC	OID21334	Q13561	-1.33616
DCTN2	TR20023	-1.35434	Plate2	Visit 1	Placebo	ONC	OID21334	Q13561	-1.33616
DCTN2	TR20105	-1.05342	Plate4	Visit 1	Active	ONC	OID21334	Q13561	-1.35793
DCTN2	TR20060	-0.767726	Plate4	Visit 1	Active	ONC	OID21334	Q13561	-1.35793
DCTN2	TR20077	-0.799392	Plate4	Visit 1	Active	ONC	OID21334	Q13561	-1.35793
DCTN2	TR20107	-0.907379	Plate4	Visit 1	Active	ONC	OID21334	Q13561	-1.35793
DCTN2	TR20019	-1.70226	Plate4	Visit 1		ONC	OID21334	Q13561	-1.35793
DCTN2	TR20029	-0.453637	Plate4	Visit 1		ONC	OID21334	Q13561	-1.35793
DCTN2	TR20082	-0.942169	Plate4	Visit 1	Placebo	ONC	OID21334	Q13561	-1.35793
DCTN2	TR20013	-0.897446	Plate4	Visit 1	Active	ONC	OID21334	Q13561	-1.35793
DCTN2	TR20090	-1.47593	Plate4	Visit 1		ONC	OID21334	Q13561	-1.35793
DCTN2	TR20014	-0.519519	Plate4	Visit 1	Active	ONC	OID21334	Q13561	-1.35793
DCTN2	TR20094	-0.570794	Plate4	Visit 1	Active	ONC	OID21334	Q13561	-1.35793
DCTN2	TR20048	-0.0677717	Plate4	Visit 1	Placebo	ONC	OID21334	Q13561	-1.35793
DCTN2	TR20103	-0.848516	Plate4	Visit 1	Placebo	ONC	OID21334	Q13561	-1.35793
DCTN2	TR20118	-1.19745	Plate4	Visit 1	Active	ONC	OID21334	Q13561	-1.35793
DCTN2	TR20117	-0.771282	Plate4	Visit 1	Placebo	ONC	OID21334	Q13561	-1.35793
DCTN2	TR20014	0.0490649	Plate1	Visit 3	Active	ONC	OID21334	Q13561	-0.72799
DCTN2	TR20094	-0.577527	Plate1	Visit 3	Active	ONC	OID21334	Q13561	-0.72799
DCTN2	TR20060	-0.647787	Plate1	Visit 3	Active	ONC	OID21334	Q13561	-0.72799
DCTN2	TR20022	-0.662093	Plate1	Visit 3	Placebo	ONC	OID21334	Q13561	-0.72799
DCTN2	TR20079	-0.821063	Plate1	Visit 3	Active	ONC	OID21334	Q13561	-0.72799
DCTN2	TR20041	-0.479428	Plate1	Visit 3	Active	ONC	OID21334	Q13561	-0.72799
DCTN2	TR20075	-0.613071	Plate1	Visit 3	Active	ONC	OID21334	Q13561	-0.72799
DCTN2	TR20069	-0.404217	Plate1	Visit 3	Active	ONC	OID21334	Q13561	-0.72799
DCTN2	TR20013	-0.900796	Plate1	Visit 3	Active	ONC	OID21334	Q13561	-0.72799
DCTN2	TR20095	-0.533953	Plate1	Visit 3	Active	ONC	OID21334	Q13561	-0.72799
DCTN2	TR20084	-1.43096	Plate2	Visit 3	Active	ONC	OID21334	Q13561	-1.33616
DCTN2	TR20032	-0.562808	Plate2	Visit 3	Active	ONC	OID21334	Q13561	-1.33616
DCTN2	TR20005	-1.75229	Plate2	Visit 3	Active	ONC	OID21334	Q13561	-1.33616
DCTN2	TR20080	-1.47054	Plate2	Visit 3	Placebo	ONC	OID21334	Q13561	-1.33616
DCTN2	TR20007	-1.11393	Plate2	Visit 3	Active	ONC	OID21334	Q13561	-1.33616
DCTN2	TR20081	-1.52529	Plate2	Visit 3	Active	ONC	OID21334	Q13561	-1.33616
DCTN2	TR20064	-0.920472	Plate2	Visit 3	Active	ONC	OID21334	Q13561	-1.33616
DCTN2	TR20021	1.25912	Plate2	Visit 3	Active	ONC	OID21334	Q13561	-1.33616
DCTN2	TR20015	-0.593016	Plate2	Visit 3	Active	ONC	OID21334	Q13561	-1.33616
DCTN2	TR20016	-0.498364	Plate2	Visit 3	Placebo	ONC	OID21334	Q13561	-1.33616
DCTN2	TR20093	-1.12922	Plate2	Visit 3	Active	ONC	OID21334	Q13561	-1.33616
DCTN2	TR20020	-1.46169	Plate2	Visit 3	Active	ONC	OID21334	Q13561	-1.33616
DCTN2	TR20044	-1.02489	Plate2	Visit 3	Active	ONC	OID21334	Q13561	-1.33616
DCTN2	TR20068	-1.11073	Plate2	Visit 3	Active	ONC	OID21334	Q13561	-1.33616
DCTN2	TR20042	-1.6651	Plate4	Visit 3	Placebo	ONC	OID21334	Q13561	-1.35793
DCTN2	TR20028	-0.0615388	Plate4	Visit 3	Active	ONC	OID21334	Q13561	-1.35793
DCTN2	TR20091	-0.695727	Plate4	Visit 3	Active	ONC	OID21334	Q13561	-1.35793
DCTN2	TR20023	0.150749	Plate4	Visit 3	Placebo	ONC	OID21334	Q13561	-1.35793
DCTN2	TR20066	-0.788189	Plate4	Visit 3	Placebo	ONC	OID21334	Q13561	-1.35793
DCXR	TR20042	-1.31559	Plate1	Visit 1	Placebo	ONC	OID21480	Q7Z4W1	-3.15957
DCXR	TR20081	-0.611931	Plate1	Visit 1	Active	ONC	OID21480	Q7Z4W1	-3.15957
DCXR	TR20075	-2.96609	Plate1	Visit 1	Active	ONC	OID21480	Q7Z4W1	-3.15957
DCXR	TR20114	-0.988123	Plate1	Visit 1	Active	ONC	OID21480	Q7Z4W1	-3.15957
DCXR	TR20109	-1.38221	Plate1	Visit 1	Placebo	ONC	OID21480	Q7Z4W1	-3.15957
DCXR	TR20044	-0.657036	Plate1	Visit 1	Active	ONC	OID21480	Q7Z4W1	-3.15957
DCXR	TR20106	0.18784	Plate1	Visit 1	Active	ONC	OID21480	Q7Z4W1	-3.15957
DCXR	TR20079	0.722608	Plate1	Visit 1	Active	ONC	OID21480	Q7Z4W1	-3.15957
DCXR	TR20025	-0.781445	Plate1	Visit 1		ONC	OID21480	Q7Z4W1	-3.15957
DCXR	TR20017	-0.304039	Plate1	Visit 1		ONC	OID21480	Q7Z4W1	-3.15957
DCXR	TR20015	-0.151012	Plate1	Visit 1	Active	ONC	OID21480	Q7Z4W1	-3.15957
DCXR	TR20007	1.29653	Plate1	Visit 1	Active	ONC	OID21480	Q7Z4W1	-3.15957
DCXR	TR20041	-0.700679	Plate1	Visit 1	Active	ONC	OID21480	Q7Z4W1	-3.15957
DCXR	TR20093	-2.17447	Plate1	Visit 1	Active	ONC	OID21480	Q7Z4W1	-3.15957
DCXR	TR20104	-1.04275	Plate1	Visit 1	Active	ONC	OID21480	Q7Z4W1	-3.15957
DCXR	TR20119	-0.8534	Plate1	Visit 1	Active	ONC	OID21480	Q7Z4W1	-3.15957
DCXR	TR20069	-0.585347	Plate1	Visit 1	Active	ONC	OID21480	Q7Z4W1	-3.15957
DCXR	TR20045	-0.633782	Plate1	Visit 1	Active	ONC	OID21480	Q7Z4W1	-3.15957
DCXR	TR20066	-0.82542	Plate1	Visit 1	Placebo	ONC	OID21480	Q7Z4W1	-3.15957
DCXR	TR20087	-0.464085	Plate1	Visit 1		ONC	OID21480	Q7Z4W1	-3.15957
DCXR	TR20064	-0.889145	Plate1	Visit 1	Active	ONC	OID21480	Q7Z4W1	-3.15957
DCXR	TR20020	-0.0733809	Plate1	Visit 1	Active	ONC	OID21480	Q7Z4W1	-3.15957
DCXR	TR20016	-1.11504	Plate1	Visit 1	Placebo	ONC	OID21480	Q7Z4W1	-3.15957
DCXR	TR20076	-0.24081	Plate2	Visit 1	Placebo	ONC	OID21480	Q7Z4W1	-3.30631
DCXR	TR20102	-1.39063	Plate2	Visit 1	Active	ONC	OID21480	Q7Z4W1	-3.30631
DCXR	TR20080	-1.54608	Plate2	Visit 1	Placebo	ONC	OID21480	Q7Z4W1	-3.30631
DCXR	TR20083	-1.59689	Plate2	Visit 1		ONC	OID21480	Q7Z4W1	-3.30631
DCXR	TR20001	-1.41502	Plate2	Visit 1		ONC	OID21480	Q7Z4W1	-3.30631
DCXR	TR20032	-0.355405	Plate2	Visit 1	Active	ONC	OID21480	Q7Z4W1	-3.30631
DCXR	TR20037	-0.798411	Plate2	Visit 1	Active	ONC	OID21480	Q7Z4W1	-3.30631
DCXR	TR20068	-1.80528	Plate2	Visit 1	Active	ONC	OID21480	Q7Z4W1	-3.30631
DCXR	TR20034	0.0904964	Plate2	Visit 1		ONC	OID21480	Q7Z4W1	-3.30631
DCXR	TR20095	-0.697561	Plate2	Visit 1	Active	ONC	OID21480	Q7Z4W1	-3.30631
DCXR	TR20098	-1.32727	Plate2	Visit 1	Placebo	ONC	OID21480	Q7Z4W1	-3.30631
DCXR	TR20028	-0.671184	Plate2	Visit 1	Active	ONC	OID21480	Q7Z4W1	-3.30631
DCXR	TR20005	-1.24459	Plate2	Visit 1	Active	ONC	OID21480	Q7Z4W1	-3.30631
DCXR	TR20101	-0.307885	Plate2	Visit 1	Active	ONC	OID21480	Q7Z4W1	-3.30631
DCXR	TR20086	-0.223498	Plate2	Visit 1		ONC	OID21480	Q7Z4W1	-3.30631
DCXR	TR20021	0.123061	Plate2	Visit 1	Active	ONC	OID21480	Q7Z4W1	-3.30631
DCXR	TR20096	0.743131	Plate2	Visit 1	Placebo	ONC	OID21480	Q7Z4W1	-3.30631
DCXR	TR20084	-1.17296	Plate2	Visit 1	Active	ONC	OID21480	Q7Z4W1	-3.30631
DCXR	TR20022	-0.818762	Plate2	Visit 1	Placebo	ONC	OID21480	Q7Z4W1	-3.30631
DCXR	TR20091	-1.61567	Plate2	Visit 1	Active	ONC	OID21480	Q7Z4W1	-3.30631
DCXR	TR20092	-1.11601	Plate2	Visit 1		ONC	OID21480	Q7Z4W1	-3.30631
DCXR	TR20023	-1.31428	Plate2	Visit 1	Placebo	ONC	OID21480	Q7Z4W1	-3.30631
DCXR	TR20105	-0.703649	Plate4	Visit 1	Active	ONC	OID21480	Q7Z4W1	-2.96281
DCXR	TR20060	-1.93915	Plate4	Visit 1	Active	ONC	OID21480	Q7Z4W1	-2.96281
DCXR	TR20077	-0.42434	Plate4	Visit 1	Active	ONC	OID21480	Q7Z4W1	-2.96281
DCXR	TR20107	-1.28656	Plate4	Visit 1	Active	ONC	OID21480	Q7Z4W1	-2.96281
DCXR	TR20019	-1.59949	Plate4	Visit 1		ONC	OID21480	Q7Z4W1	-2.96281
DCXR	TR20029	-1.99135	Plate4	Visit 1		ONC	OID21480	Q7Z4W1	-2.96281
DCXR	TR20082	0.0240484	Plate4	Visit 1	Placebo	ONC	OID21480	Q7Z4W1	-2.96281
DCXR	TR20013	-1.20787	Plate4	Visit 1	Active	ONC	OID21480	Q7Z4W1	-2.96281
DCXR	TR20090	-0.793427	Plate4	Visit 1		ONC	OID21480	Q7Z4W1	-2.96281
DCXR	TR20014	-1.38945	Plate4	Visit 1	Active	ONC	OID21480	Q7Z4W1	-2.96281
DCXR	TR20094	-1.67438	Plate4	Visit 1	Active	ONC	OID21480	Q7Z4W1	-2.96281
DCXR	TR20048	0.187325	Plate4	Visit 1	Placebo	ONC	OID21480	Q7Z4W1	-2.96281
DCXR	TR20103	-0.669621	Plate4	Visit 1	Placebo	ONC	OID21480	Q7Z4W1	-2.96281
DCXR	TR20118	-1.50023	Plate4	Visit 1	Active	ONC	OID21480	Q7Z4W1	-2.96281
DCXR	TR20117	-1.48219	Plate4	Visit 1	Placebo	ONC	OID21480	Q7Z4W1	-2.96281
DCXR	TR20014	-2.61632	Plate1	Visit 3	Active	ONC	OID21480	Q7Z4W1	-3.15957
DCXR	TR20094	-1.10822	Plate1	Visit 3	Active	ONC	OID21480	Q7Z4W1	-3.15957
DCXR	TR20060	-1.35517	Plate1	Visit 3	Active	ONC	OID21480	Q7Z4W1	-3.15957
DCXR	TR20022	-0.0446577	Plate1	Visit 3	Placebo	ONC	OID21480	Q7Z4W1	-3.15957
DCXR	TR20079	-0.162293	Plate1	Visit 3	Active	ONC	OID21480	Q7Z4W1	-3.15957
DCXR	TR20041	-0.448569	Plate1	Visit 3	Active	ONC	OID21480	Q7Z4W1	-3.15957
DCXR	TR20075	-0.409641	Plate1	Visit 3	Active	ONC	OID21480	Q7Z4W1	-3.15957
DCXR	TR20069	-1.05646	Plate1	Visit 3	Active	ONC	OID21480	Q7Z4W1	-3.15957
DCXR	TR20013	-0.188724	Plate1	Visit 3	Active	ONC	OID21480	Q7Z4W1	-3.15957
DCXR	TR20095	-1.74042	Plate1	Visit 3	Active	ONC	OID21480	Q7Z4W1	-3.15957
DCXR	TR20084	-1.86764	Plate2	Visit 3	Active	ONC	OID21480	Q7Z4W1	-3.30631
DCXR	TR20032	0.346862	Plate2	Visit 3	Active	ONC	OID21480	Q7Z4W1	-3.30631
DCXR	TR20005	-1.44108	Plate2	Visit 3	Active	ONC	OID21480	Q7Z4W1	-3.30631
DCXR	TR20080	-0.948858	Plate2	Visit 3	Placebo	ONC	OID21480	Q7Z4W1	-3.30631
DCXR	TR20007	-0.337396	Plate2	Visit 3	Active	ONC	OID21480	Q7Z4W1	-3.30631
DCXR	TR20081	-1.14639	Plate2	Visit 3	Active	ONC	OID21480	Q7Z4W1	-3.30631
DCXR	TR20064	-0.760365	Plate2	Visit 3	Active	ONC	OID21480	Q7Z4W1	-3.30631
DCXR	TR20021	-0.114069	Plate2	Visit 3	Active	ONC	OID21480	Q7Z4W1	-3.30631
DCXR	TR20015	-0.912276	Plate2	Visit 3	Active	ONC	OID21480	Q7Z4W1	-3.30631
DCXR	TR20016	-0.514525	Plate2	Visit 3	Placebo	ONC	OID21480	Q7Z4W1	-3.30631
DCXR	TR20093	-2.61649	Plate2	Visit 3	Active	ONC	OID21480	Q7Z4W1	-3.30631
DCXR	TR20020	-0.260359	Plate2	Visit 3	Active	ONC	OID21480	Q7Z4W1	-3.30631
DCXR	TR20044	0.0942796	Plate2	Visit 3	Active	ONC	OID21480	Q7Z4W1	-3.30631
DCXR	TR20068	-2.34498	Plate2	Visit 3	Active	ONC	OID21480	Q7Z4W1	-3.30631
DCXR	TR20042	-1.27555	Plate4	Visit 3	Placebo	ONC	OID21480	Q7Z4W1	-2.96281
DCXR	TR20028	-0.672405	Plate4	Visit 3	Active	ONC	OID21480	Q7Z4W1	-2.96281
DCXR	TR20091	-1.44421	Plate4	Visit 3	Active	ONC	OID21480	Q7Z4W1	-2.96281
DCXR	TR20023	-1.27935	Plate4	Visit 3	Placebo	ONC	OID21480	Q7Z4W1	-2.96281
DCXR	TR20066	0.8626	Plate4	Visit 3	Placebo	ONC	OID21480	Q7Z4W1	-2.96281
DDAH1	TR20042	0.00246429	Plate1	Visit 1	Placebo	ONC	OID21299	O94760	-2.05609
DDAH1	TR20081	0.632544	Plate1	Visit 1	Active	ONC	OID21299	O94760	-2.05609
DDAH1	TR20075	0.432152	Plate1	Visit 1	Active	ONC	OID21299	O94760	-2.05609
DDAH1	TR20114	0.216268	Plate1	Visit 1	Active	ONC	OID21299	O94760	-2.05609
DDAH1	TR20109	0.533282	Plate1	Visit 1	Placebo	ONC	OID21299	O94760	-2.05609
DDAH1	TR20044	1.14366	Plate1	Visit 1	Active	ONC	OID21299	O94760	-2.05609
DDAH1	TR20106	0.731821	Plate1	Visit 1	Active	ONC	OID21299	O94760	-2.05609
DDAH1	TR20079	1.24774	Plate1	Visit 1	Active	ONC	OID21299	O94760	-2.05609
DDAH1	TR20025	0.418891	Plate1	Visit 1		ONC	OID21299	O94760	-2.05609
DDAH1	TR20017	0.242309	Plate1	Visit 1		ONC	OID21299	O94760	-2.05609
DDAH1	TR20015	-0.0851407	Plate1	Visit 1	Active	ONC	OID21299	O94760	-2.05609
DDAH1	TR20007	0.697504	Plate1	Visit 1	Active	ONC	OID21299	O94760	-2.05609
DDAH1	TR20041	0.244227	Plate1	Visit 1	Active	ONC	OID21299	O94760	-2.05609
DDAH1	TR20093	0.308873	Plate1	Visit 1	Active	ONC	OID21299	O94760	-2.05609
DDAH1	TR20104	0.0939584	Plate1	Visit 1	Active	ONC	OID21299	O94760	-2.05609
DDAH1	TR20119	0.179813	Plate1	Visit 1	Active	ONC	OID21299	O94760	-2.05609
DDAH1	TR20069	0.712128	Plate1	Visit 1	Active	ONC	OID21299	O94760	-2.05609
DDAH1	TR20045	1.47008	Plate1	Visit 1	Active	ONC	OID21299	O94760	-2.05609
DDAH1	TR20066	2.75429	Plate1	Visit 1	Placebo	ONC	OID21299	O94760	-2.05609
DDAH1	TR20087	0.61687	Plate1	Visit 1		ONC	OID21299	O94760	-2.05609
DDAH1	TR20064	0.451373	Plate1	Visit 1	Active	ONC	OID21299	O94760	-2.05609
DDAH1	TR20020	0.383172	Plate1	Visit 1	Active	ONC	OID21299	O94760	-2.05609
DDAH1	TR20016	0.175823	Plate1	Visit 1	Placebo	ONC	OID21299	O94760	-2.05609
DDAH1	TR20076	0.67619	Plate2	Visit 1	Placebo	ONC	OID21299	O94760	-1.82436
DDAH1	TR20102	0.488694	Plate2	Visit 1	Active	ONC	OID21299	O94760	-1.82436
DDAH1	TR20080	-0.264828	Plate2	Visit 1	Placebo	ONC	OID21299	O94760	-1.82436
DDAH1	TR20083	-0.0952044	Plate2	Visit 1		ONC	OID21299	O94760	-1.82436
DDAH1	TR20001	0.0476974	Plate2	Visit 1		ONC	OID21299	O94760	-1.82436
DDAH1	TR20032	-0.0796346	Plate2	Visit 1	Active	ONC	OID21299	O94760	-1.82436
DDAH1	TR20037	0.745078	Plate2	Visit 1	Active	ONC	OID21299	O94760	-1.82436
DDAH1	TR20068	0.558866	Plate2	Visit 1	Active	ONC	OID21299	O94760	-1.82436
DDAH1	TR20034	1.27692	Plate2	Visit 1		ONC	OID21299	O94760	-1.82436
DDAH1	TR20095	0.000893955	Plate2	Visit 1	Active	ONC	OID21299	O94760	-1.82436
DDAH1	TR20098	0.143566	Plate2	Visit 1	Placebo	ONC	OID21299	O94760	-1.82436
DDAH1	TR20028	-0.112561	Plate2	Visit 1	Active	ONC	OID21299	O94760	-1.82436
DDAH1	TR20005	-0.453917	Plate2	Visit 1	Active	ONC	OID21299	O94760	-1.82436
DDAH1	TR20101	0.529481	Plate2	Visit 1	Active	ONC	OID21299	O94760	-1.82436
DDAH1	TR20086	1.24728	Plate2	Visit 1		ONC	OID21299	O94760	-1.82436
DDAH1	TR20021	1.42095	Plate2	Visit 1	Active	ONC	OID21299	O94760	-1.82436
DDAH1	TR20096	0.796048	Plate2	Visit 1	Placebo	ONC	OID21299	O94760	-1.82436
DDAH1	TR20084	0.355054	Plate2	Visit 1	Active	ONC	OID21299	O94760	-1.82436
DDAH1	TR20022	-0.0619702	Plate2	Visit 1	Placebo	ONC	OID21299	O94760	-1.82436
DDAH1	TR20091	-0.0783494	Plate2	Visit 1	Active	ONC	OID21299	O94760	-1.82436
DDAH1	TR20092	-0.0399472	Plate2	Visit 1		ONC	OID21299	O94760	-1.82436
DDAH1	TR20023	0.411528	Plate2	Visit 1	Placebo	ONC	OID21299	O94760	-1.82436
DDAH1	TR20105	0.452511	Plate4	Visit 1	Active	ONC	OID21299	O94760	-1.82099
DDAH1	TR20060	0.541801	Plate4	Visit 1	Active	ONC	OID21299	O94760	-1.82099
DDAH1	TR20077	0.460199	Plate4	Visit 1	Active	ONC	OID21299	O94760	-1.82099
DDAH1	TR20107	0.0267614	Plate4	Visit 1	Active	ONC	OID21299	O94760	-1.82099
DDAH1	TR20019	0.0517847	Plate4	Visit 1		ONC	OID21299	O94760	-1.82099
DDAH1	TR20029	0.439361	Plate4	Visit 1		ONC	OID21299	O94760	-1.82099
DDAH1	TR20082	0.614787	Plate4	Visit 1	Placebo	ONC	OID21299	O94760	-1.82099
DDAH1	TR20013	0.647238	Plate4	Visit 1	Active	ONC	OID21299	O94760	-1.82099
DDAH1	TR20090	0.203926	Plate4	Visit 1		ONC	OID21299	O94760	-1.82099
DDAH1	TR20014	0.263685	Plate4	Visit 1	Active	ONC	OID21299	O94760	-1.82099
DDAH1	TR20094	0.656214	Plate4	Visit 1	Active	ONC	OID21299	O94760	-1.82099
DDAH1	TR20048	1.02126	Plate4	Visit 1	Placebo	ONC	OID21299	O94760	-1.82099
DDAH1	TR20103	0.459736	Plate4	Visit 1	Placebo	ONC	OID21299	O94760	-1.82099
DDAH1	TR20118	-0.0930099	Plate4	Visit 1	Active	ONC	OID21299	O94760	-1.82099
DDAH1	TR20117	0.493535	Plate4	Visit 1	Placebo	ONC	OID21299	O94760	-1.82099
DDAH1	TR20014	0.907613	Plate1	Visit 3	Active	ONC	OID21299	O94760	-2.05609
DDAH1	TR20094	0.0311969	Plate1	Visit 3	Active	ONC	OID21299	O94760	-2.05609
DDAH1	TR20060	0.177302	Plate1	Visit 3	Active	ONC	OID21299	O94760	-2.05609
DDAH1	TR20022	0.419247	Plate1	Visit 3	Placebo	ONC	OID21299	O94760	-2.05609
DDAH1	TR20079	0.109482	Plate1	Visit 3	Active	ONC	OID21299	O94760	-2.05609
DDAH1	TR20041	0.347197	Plate1	Visit 3	Active	ONC	OID21299	O94760	-2.05609
DDAH1	TR20075	0.725632	Plate1	Visit 3	Active	ONC	OID21299	O94760	-2.05609
DDAH1	TR20069	0.0393809	Plate1	Visit 3	Active	ONC	OID21299	O94760	-2.05609
DDAH1	TR20013	0.789684	Plate1	Visit 3	Active	ONC	OID21299	O94760	-2.05609
DDAH1	TR20095	-0.296151	Plate1	Visit 3	Active	ONC	OID21299	O94760	-2.05609
DDAH1	TR20084	0.386638	Plate2	Visit 3	Active	ONC	OID21299	O94760	-1.82436
DDAH1	TR20032	1.75257	Plate2	Visit 3	Active	ONC	OID21299	O94760	-1.82436
DDAH1	TR20005	-0.703546	Plate2	Visit 3	Active	ONC	OID21299	O94760	-1.82436
DDAH1	TR20080	0.050492	Plate2	Visit 3	Placebo	ONC	OID21299	O94760	-1.82436
DDAH1	TR20007	0.542172	Plate2	Visit 3	Active	ONC	OID21299	O94760	-1.82436
DDAH1	TR20081	-0.344005	Plate2	Visit 3	Active	ONC	OID21299	O94760	-1.82436
DDAH1	TR20064	0.58733	Plate2	Visit 3	Active	ONC	OID21299	O94760	-1.82436
DDAH1	TR20021	1.74431	Plate2	Visit 3	Active	ONC	OID21299	O94760	-1.82436
DDAH1	TR20015	-0.0747012	Plate2	Visit 3	Active	ONC	OID21299	O94760	-1.82436
DDAH1	TR20016	0.711149	Plate2	Visit 3	Placebo	ONC	OID21299	O94760	-1.82436
DDAH1	TR20093	0.10102	Plate2	Visit 3	Active	ONC	OID21299	O94760	-1.82436
DDAH1	TR20020	0.287105	Plate2	Visit 3	Active	ONC	OID21299	O94760	-1.82436
DDAH1	TR20044	1.29252	Plate2	Visit 3	Active	ONC	OID21299	O94760	-1.82436
DDAH1	TR20068	0.4436	Plate2	Visit 3	Active	ONC	OID21299	O94760	-1.82436
DDAH1	TR20042	0.491004	Plate4	Visit 3	Placebo	ONC	OID21299	O94760	-1.82099
DDAH1	TR20028	0.73059	Plate4	Visit 3	Active	ONC	OID21299	O94760	-1.82099
DDAH1	TR20091	0.306184	Plate4	Visit 3	Active	ONC	OID21299	O94760	-1.82099
DDAH1	TR20023	1.16622	Plate4	Visit 3	Placebo	ONC	OID21299	O94760	-1.82099
DDAH1	TR20066	1.92517	Plate4	Visit 3	Placebo	ONC	OID21299	O94760	-1.82099
DDX58	TR20042	-0.29085	Plate1	Visit 1	Placebo	ONC	OID21226	O95786	-0.786663
DDX58	TR20081	0.832351	Plate1	Visit 1	Active	ONC	OID21226	O95786	-0.786663
DDX58	TR20075	0.664764	Plate1	Visit 1	Active	ONC	OID21226	O95786	-0.786663
DDX58	TR20114	-0.199284	Plate1	Visit 1	Active	ONC	OID21226	O95786	-0.786663
DDX58	TR20109	-0.0745211	Plate1	Visit 1	Placebo	ONC	OID21226	O95786	-0.786663
DDX58	TR20044	1.77843	Plate1	Visit 1	Active	ONC	OID21226	O95786	-0.786663
DDX58	TR20106	0.239439	Plate1	Visit 1	Active	ONC	OID21226	O95786	-0.786663
DDX58	TR20079	0.19076	Plate1	Visit 1	Active	ONC	OID21226	O95786	-0.786663
DDX58	TR20025	-0.174949	Plate1	Visit 1		ONC	OID21226	O95786	-0.786663
DDX58	TR20017	0.233573	Plate1	Visit 1		ONC	OID21226	O95786	-0.786663
DDX58	TR20015	0.687675	Plate1	Visit 1	Active	ONC	OID21226	O95786	-0.786663
DDX58	TR20007	0.459555	Plate1	Visit 1	Active	ONC	OID21226	O95786	-0.786663
DDX58	TR20041	0.830362	Plate1	Visit 1	Active	ONC	OID21226	O95786	-0.786663
DDX58	TR20093	0.259614	Plate1	Visit 1	Active	ONC	OID21226	O95786	-0.786663
DDX58	TR20104	-0.423691	Plate1	Visit 1	Active	ONC	OID21226	O95786	-0.786663
DDX58	TR20119	0.532405	Plate1	Visit 1	Active	ONC	OID21226	O95786	-0.786663
DDX58	TR20069	0.47515	Plate1	Visit 1	Active	ONC	OID21226	O95786	-0.786663
DDX58	TR20045	0.70905	Plate1	Visit 1	Active	ONC	OID21226	O95786	-0.786663
DDX58	TR20066	0.541489	Plate1	Visit 1	Placebo	ONC	OID21226	O95786	-0.786663
DDX58	TR20087	0.721789	Plate1	Visit 1		ONC	OID21226	O95786	-0.786663
DDX58	TR20064	0.397543	Plate1	Visit 1	Active	ONC	OID21226	O95786	-0.786663
DDX58	TR20020	0.187658	Plate1	Visit 1	Active	ONC	OID21226	O95786	-0.786663
DDX58	TR20016	-0.00667304	Plate1	Visit 1	Placebo	ONC	OID21226	O95786	-0.786663
DDX58	TR20076	0.2116	Plate2	Visit 1	Placebo	ONC	OID21226	O95786	-0.889113
DDX58	TR20102	0.237963	Plate2	Visit 1	Active	ONC	OID21226	O95786	-0.889113
DDX58	TR20080	0.930096	Plate2	Visit 1	Placebo	ONC	OID21226	O95786	-0.889113
DDX58	TR20083	0.327343	Plate2	Visit 1		ONC	OID21226	O95786	-0.889113
DDX58	TR20001	0.856065	Plate2	Visit 1		ONC	OID21226	O95786	-0.889113
DDX58	TR20032	0.425316	Plate2	Visit 1	Active	ONC	OID21226	O95786	-0.889113
DDX58	TR20037	0.992283	Plate2	Visit 1	Active	ONC	OID21226	O95786	-0.889113
DDX58	TR20068	1.004	Plate2	Visit 1	Active	ONC	OID21226	O95786	-0.889113
DDX58	TR20034	1.54385	Plate2	Visit 1		ONC	OID21226	O95786	-0.889113
DDX58	TR20095	0.564479	Plate2	Visit 1	Active	ONC	OID21226	O95786	-0.889113
DDX58	TR20098	0.439348	Plate2	Visit 1	Placebo	ONC	OID21226	O95786	-0.889113
DDX58	TR20028	0.744385	Plate2	Visit 1	Active	ONC	OID21226	O95786	-0.889113
DDX58	TR20005	-0.477789	Plate2	Visit 1	Active	ONC	OID21226	O95786	-0.889113
DDX58	TR20101	2.76582	Plate2	Visit 1	Active	ONC	OID21226	O95786	-0.889113
DDX58	TR20086	0.726436	Plate2	Visit 1		ONC	OID21226	O95786	-0.889113
DDX58	TR20021	1.41357	Plate2	Visit 1	Active	ONC	OID21226	O95786	-0.889113
DDX58	TR20096	0.397844	Plate2	Visit 1	Placebo	ONC	OID21226	O95786	-0.889113
DDX58	TR20084	0.218045	Plate2	Visit 1	Active	ONC	OID21226	O95786	-0.889113
DDX58	TR20022	0.494876	Plate2	Visit 1	Placebo	ONC	OID21226	O95786	-0.889113
DDX58	TR20091	0.233489	Plate2	Visit 1	Active	ONC	OID21226	O95786	-0.889113
DDX58	TR20092	0.858549	Plate2	Visit 1		ONC	OID21226	O95786	-0.889113
DDX58	TR20023	0.328916	Plate2	Visit 1	Placebo	ONC	OID21226	O95786	-0.889113
DDX58	TR20105	0.374544	Plate4	Visit 1	Active	ONC	OID21226	O95786	-0.813375
DDX58	TR20060	-0.384732	Plate4	Visit 1	Active	ONC	OID21226	O95786	-0.813375
DDX58	TR20077	-0.332756	Plate4	Visit 1	Active	ONC	OID21226	O95786	-0.813375
DDX58	TR20107	-0.0974216	Plate4	Visit 1	Active	ONC	OID21226	O95786	-0.813375
DDX58	TR20019	0.00047581	Plate4	Visit 1		ONC	OID21226	O95786	-0.813375
DDX58	TR20029	0.264671	Plate4	Visit 1		ONC	OID21226	O95786	-0.813375
DDX58	TR20082	0.327268	Plate4	Visit 1	Placebo	ONC	OID21226	O95786	-0.813375
DDX58	TR20013	0.167014	Plate4	Visit 1	Active	ONC	OID21226	O95786	-0.813375
DDX58	TR20090	0.15254	Plate4	Visit 1		ONC	OID21226	O95786	-0.813375
DDX58	TR20014	-0.760428	Plate4	Visit 1	Active	ONC	OID21226	O95786	-0.813375
DDX58	TR20094	0.00562056	Plate4	Visit 1	Active	ONC	OID21226	O95786	-0.813375
DDX58	TR20048	1.16372	Plate4	Visit 1	Placebo	ONC	OID21226	O95786	-0.813375
DDX58	TR20103	0.211227	Plate4	Visit 1	Placebo	ONC	OID21226	O95786	-0.813375
DDX58	TR20118	-0.238093	Plate4	Visit 1	Active	ONC	OID21226	O95786	-0.813375
DDX58	TR20117	-0.241939	Plate4	Visit 1	Placebo	ONC	OID21226	O95786	-0.813375
DDX58	TR20014	0.635222	Plate1	Visit 3	Active	ONC	OID21226	O95786	-0.786663
DDX58	TR20094	-0.393462	Plate1	Visit 3	Active	ONC	OID21226	O95786	-0.786663
DDX58	TR20060	0.0708397	Plate1	Visit 3	Active	ONC	OID21226	O95786	-0.786663
DDX58	TR20022	0.0964068	Plate1	Visit 3	Placebo	ONC	OID21226	O95786	-0.786663
DDX58	TR20079	0.273775	Plate1	Visit 3	Active	ONC	OID21226	O95786	-0.786663
DDX58	TR20041	0.112831	Plate1	Visit 3	Active	ONC	OID21226	O95786	-0.786663
DDX58	TR20075	0.586481	Plate1	Visit 3	Active	ONC	OID21226	O95786	-0.786663
DDX58	TR20069	-0.0488392	Plate1	Visit 3	Active	ONC	OID21226	O95786	-0.786663
DDX58	TR20013	0.533929	Plate1	Visit 3	Active	ONC	OID21226	O95786	-0.786663
DDX58	TR20095	0.248859	Plate1	Visit 3	Active	ONC	OID21226	O95786	-0.786663
DDX58	TR20084	-0.223681	Plate2	Visit 3	Active	ONC	OID21226	O95786	-0.889113
DDX58	TR20032	0.815674	Plate2	Visit 3	Active	ONC	OID21226	O95786	-0.889113
DDX58	TR20005	-0.215983	Plate2	Visit 3	Active	ONC	OID21226	O95786	-0.889113
DDX58	TR20080	1.00834	Plate2	Visit 3	Placebo	ONC	OID21226	O95786	-0.889113
DDX58	TR20007	0.525429	Plate2	Visit 3	Active	ONC	OID21226	O95786	-0.889113
DDX58	TR20081	0.29549	Plate2	Visit 3	Active	ONC	OID21226	O95786	-0.889113
DDX58	TR20064	0.180028	Plate2	Visit 3	Active	ONC	OID21226	O95786	-0.889113
DDX58	TR20021	0.387166	Plate2	Visit 3	Active	ONC	OID21226	O95786	-0.889113
DDX58	TR20015	1.31613	Plate2	Visit 3	Active	ONC	OID21226	O95786	-0.889113
DDX58	TR20016	1.26118	Plate2	Visit 3	Placebo	ONC	OID21226	O95786	-0.889113
DDX58	TR20093	-0.454576	Plate2	Visit 3	Active	ONC	OID21226	O95786	-0.889113
DDX58	TR20020	0.541081	Plate2	Visit 3	Active	ONC	OID21226	O95786	-0.889113
DDX58	TR20044	1.05481	Plate2	Visit 3	Active	ONC	OID21226	O95786	-0.889113
DDX58	TR20068	0.370147	Plate2	Visit 3	Active	ONC	OID21226	O95786	-0.889113
DDX58	TR20042	0.286773	Plate4	Visit 3	Placebo	ONC	OID21226	O95786	-0.813375
DDX58	TR20028	0.86135	Plate4	Visit 3	Active	ONC	OID21226	O95786	-0.813375
DDX58	TR20091	0.307846	Plate4	Visit 3	Active	ONC	OID21226	O95786	-0.813375
DDX58	TR20023	1.29873	Plate4	Visit 3	Placebo	ONC	OID21226	O95786	-0.813375
DDX58	TR20066	0.48787	Plate4	Visit 3	Placebo	ONC	OID21226	O95786	-0.813375
DEFB4A_DEFB4B	TR20042	0.336823	Plate1	Visit 1	Placebo	ONC	OID21373	O15263	-4.19403
DEFB4A_DEFB4B	TR20081	2.8166	Plate1	Visit 1	Active	ONC	OID21373	O15263	-4.19403
DEFB4A_DEFB4B	TR20075	3.87202	Plate1	Visit 1	Active	ONC	OID21373	O15263	-4.19403
DEFB4A_DEFB4B	TR20114	2.20564	Plate1	Visit 1	Active	ONC	OID21373	O15263	-4.19403
DEFB4A_DEFB4B	TR20109	1.67927	Plate1	Visit 1	Placebo	ONC	OID21373	O15263	-4.19403
DEFB4A_DEFB4B	TR20044	2.24566	Plate1	Visit 1	Active	ONC	OID21373	O15263	-4.19403
DEFB4A_DEFB4B	TR20106	3.41783	Plate1	Visit 1	Active	ONC	OID21373	O15263	-4.19403
DEFB4A_DEFB4B	TR20079	4.28559	Plate1	Visit 1	Active	ONC	OID21373	O15263	-4.19403
DEFB4A_DEFB4B	TR20025	3.63906	Plate1	Visit 1		ONC	OID21373	O15263	-4.19403
DEFB4A_DEFB4B	TR20017	1.9707	Plate1	Visit 1		ONC	OID21373	O15263	-4.19403
DEFB4A_DEFB4B	TR20015	1.08162	Plate1	Visit 1	Active	ONC	OID21373	O15263	-4.19403
DEFB4A_DEFB4B	TR20007	-1.08814	Plate1	Visit 1	Active	ONC	OID21373	O15263	-4.19403
DEFB4A_DEFB4B	TR20041	1.09125	Plate1	Visit 1	Active	ONC	OID21373	O15263	-4.19403
DEFB4A_DEFB4B	TR20093	3.531	Plate1	Visit 1	Active	ONC	OID21373	O15263	-4.19403
DEFB4A_DEFB4B	TR20104	1.08225	Plate1	Visit 1	Active	ONC	OID21373	O15263	-4.19403
DEFB4A_DEFB4B	TR20119	0.0666702	Plate1	Visit 1	Active	ONC	OID21373	O15263	-4.19403
DEFB4A_DEFB4B	TR20069	0.562923	Plate1	Visit 1	Active	ONC	OID21373	O15263	-4.19403
DEFB4A_DEFB4B	TR20045	3.24875	Plate1	Visit 1	Active	ONC	OID21373	O15263	-4.19403
DEFB4A_DEFB4B	TR20066	4.26964	Plate1	Visit 1	Placebo	ONC	OID21373	O15263	-4.19403
DEFB4A_DEFB4B	TR20087	2.21585	Plate1	Visit 1		ONC	OID21373	O15263	-4.19403
DEFB4A_DEFB4B	TR20064	-0.147467	Plate1	Visit 1	Active	ONC	OID21373	O15263	-4.19403
DEFB4A_DEFB4B	TR20020	1.08371	Plate1	Visit 1	Active	ONC	OID21373	O15263	-4.19403
DEFB4A_DEFB4B	TR20016	0.210497	Plate1	Visit 1	Placebo	ONC	OID21373	O15263	-4.19403
DEFB4A_DEFB4B	TR20076	4.11881	Plate2	Visit 1	Placebo	ONC	OID21373	O15263	-4.38538
DEFB4A_DEFB4B	TR20102	-0.614075	Plate2	Visit 1	Active	ONC	OID21373	O15263	-4.38538
DEFB4A_DEFB4B	TR20080	0.38642	Plate2	Visit 1	Placebo	ONC	OID21373	O15263	-4.38538
DEFB4A_DEFB4B	TR20083	-0.81789	Plate2	Visit 1		ONC	OID21373	O15263	-4.38538
DEFB4A_DEFB4B	TR20001	0.841805	Plate2	Visit 1		ONC	OID21373	O15263	-4.38538
DEFB4A_DEFB4B	TR20032	3.68177	Plate2	Visit 1	Active	ONC	OID21373	O15263	-4.38538
DEFB4A_DEFB4B	TR20037	1.29697	Plate2	Visit 1	Active	ONC	OID21373	O15263	-4.38538
DEFB4A_DEFB4B	TR20068	1.35705	Plate2	Visit 1	Active	ONC	OID21373	O15263	-4.38538
DEFB4A_DEFB4B	TR20034	3.82573	Plate2	Visit 1		ONC	OID21373	O15263	-4.38538
DEFB4A_DEFB4B	TR20095	0.620089	Plate2	Visit 1	Active	ONC	OID21373	O15263	-4.38538
DEFB4A_DEFB4B	TR20098	2.78558	Plate2	Visit 1	Placebo	ONC	OID21373	O15263	-4.38538
DEFB4A_DEFB4B	TR20028	2.9996	Plate2	Visit 1	Active	ONC	OID21373	O15263	-4.38538
DEFB4A_DEFB4B	TR20005	2.24411	Plate2	Visit 1	Active	ONC	OID21373	O15263	-4.38538
DEFB4A_DEFB4B	TR20101	0.0040692	Plate2	Visit 1	Active	ONC	OID21373	O15263	-4.38538
DEFB4A_DEFB4B	TR20086	2.28949	Plate2	Visit 1		ONC	OID21373	O15263	-4.38538
DEFB4A_DEFB4B	TR20021	2.4411	Plate2	Visit 1	Active	ONC	OID21373	O15263	-4.38538
DEFB4A_DEFB4B	TR20096	1.78938	Plate2	Visit 1	Placebo	ONC	OID21373	O15263	-4.38538
DEFB4A_DEFB4B	TR20084	1.85598	Plate2	Visit 1	Active	ONC	OID21373	O15263	-4.38538
DEFB4A_DEFB4B	TR20022	1.91528	Plate2	Visit 1	Placebo	ONC	OID21373	O15263	-4.38538
DEFB4A_DEFB4B	TR20091	1.33842	Plate2	Visit 1	Active	ONC	OID21373	O15263	-4.38538
DEFB4A_DEFB4B	TR20092	-1.58476	Plate2	Visit 1		ONC	OID21373	O15263	-4.38538
DEFB4A_DEFB4B	TR20023	2.54839	Plate2	Visit 1	Placebo	ONC	OID21373	O15263	-4.38538
DEFB4A_DEFB4B	TR20105	3.97726	Plate4	Visit 1	Active	ONC	OID21373	O15263	-4.59041
DEFB4A_DEFB4B	TR20060	3.52143	Plate4	Visit 1	Active	ONC	OID21373	O15263	-4.59041
DEFB4A_DEFB4B	TR20077	2.02329	Plate4	Visit 1	Active	ONC	OID21373	O15263	-4.59041
DEFB4A_DEFB4B	TR20107	4.14656	Plate4	Visit 1	Active	ONC	OID21373	O15263	-4.59041
DEFB4A_DEFB4B	TR20019	0.703167	Plate4	Visit 1		ONC	OID21373	O15263	-4.59041
DEFB4A_DEFB4B	TR20029	2.10109	Plate4	Visit 1		ONC	OID21373	O15263	-4.59041
DEFB4A_DEFB4B	TR20082	2.04196	Plate4	Visit 1	Placebo	ONC	OID21373	O15263	-4.59041
DEFB4A_DEFB4B	TR20013	2.29377	Plate4	Visit 1	Active	ONC	OID21373	O15263	-4.59041
DEFB4A_DEFB4B	TR20090	2.7262	Plate4	Visit 1		ONC	OID21373	O15263	-4.59041
DEFB4A_DEFB4B	TR20014	3.77935	Plate4	Visit 1	Active	ONC	OID21373	O15263	-4.59041
DEFB4A_DEFB4B	TR20094	2.80178	Plate4	Visit 1	Active	ONC	OID21373	O15263	-4.59041
DEFB4A_DEFB4B	TR20048	2.63616	Plate4	Visit 1	Placebo	ONC	OID21373	O15263	-4.59041
DEFB4A_DEFB4B	TR20103	1.98799	Plate4	Visit 1	Placebo	ONC	OID21373	O15263	-4.59041
DEFB4A_DEFB4B	TR20118	2.21253	Plate4	Visit 1	Active	ONC	OID21373	O15263	-4.59041
DEFB4A_DEFB4B	TR20117	3.5767	Plate4	Visit 1	Placebo	ONC	OID21373	O15263	-4.59041
DEFB4A_DEFB4B	TR20014	3.49462	Plate1	Visit 3	Active	ONC	OID21373	O15263	-4.19403
DEFB4A_DEFB4B	TR20094	1.77782	Plate1	Visit 3	Active	ONC	OID21373	O15263	-4.19403
DEFB4A_DEFB4B	TR20060	1.67813	Plate1	Visit 3	Active	ONC	OID21373	O15263	-4.19403
DEFB4A_DEFB4B	TR20022	2.22411	Plate1	Visit 3	Placebo	ONC	OID21373	O15263	-4.19403
DEFB4A_DEFB4B	TR20079	3.08957	Plate1	Visit 3	Active	ONC	OID21373	O15263	-4.19403
DEFB4A_DEFB4B	TR20041	2.70561	Plate1	Visit 3	Active	ONC	OID21373	O15263	-4.19403
DEFB4A_DEFB4B	TR20075	3.78038	Plate1	Visit 3	Active	ONC	OID21373	O15263	-4.19403
DEFB4A_DEFB4B	TR20069	-1.34517	Plate1	Visit 3	Active	ONC	OID21373	O15263	-4.19403
DEFB4A_DEFB4B	TR20013	2.47575	Plate1	Visit 3	Active	ONC	OID21373	O15263	-4.19403
DEFB4A_DEFB4B	TR20095	0.990247	Plate1	Visit 3	Active	ONC	OID21373	O15263	-4.19403
DEFB4A_DEFB4B	TR20084	1.45684	Plate2	Visit 3	Active	ONC	OID21373	O15263	-4.38538
DEFB4A_DEFB4B	TR20032	3.25409	Plate2	Visit 3	Active	ONC	OID21373	O15263	-4.38538
DEFB4A_DEFB4B	TR20005	2.28679	Plate2	Visit 3	Active	ONC	OID21373	O15263	-4.38538
DEFB4A_DEFB4B	TR20080	-0.925769	Plate2	Visit 3	Placebo	ONC	OID21373	O15263	-4.38538
DEFB4A_DEFB4B	TR20007	-1.00189	Plate2	Visit 3	Active	ONC	OID21373	O15263	-4.38538
DEFB4A_DEFB4B	TR20081	0.732502	Plate2	Visit 3	Active	ONC	OID21373	O15263	-4.38538
DEFB4A_DEFB4B	TR20064	-0.133113	Plate2	Visit 3	Active	ONC	OID21373	O15263	-4.38538
DEFB4A_DEFB4B	TR20021	3.78753	Plate2	Visit 3	Active	ONC	OID21373	O15263	-4.38538
DEFB4A_DEFB4B	TR20015	2.06981	Plate2	Visit 3	Active	ONC	OID21373	O15263	-4.38538
DEFB4A_DEFB4B	TR20016	0.382645	Plate2	Visit 3	Placebo	ONC	OID21373	O15263	-4.38538
DEFB4A_DEFB4B	TR20093	3.53795	Plate2	Visit 3	Active	ONC	OID21373	O15263	-4.38538
DEFB4A_DEFB4B	TR20020	1.47286	Plate2	Visit 3	Active	ONC	OID21373	O15263	-4.38538
DEFB4A_DEFB4B	TR20044	3.12164	Plate2	Visit 3	Active	ONC	OID21373	O15263	-4.38538
DEFB4A_DEFB4B	TR20068	1.40217	Plate2	Visit 3	Active	ONC	OID21373	O15263	-4.38538
DEFB4A_DEFB4B	TR20042	1.1797	Plate4	Visit 3	Placebo	ONC	OID21373	O15263	-4.59041
DEFB4A_DEFB4B	TR20028	2.92685	Plate4	Visit 3	Active	ONC	OID21373	O15263	-4.59041
DEFB4A_DEFB4B	TR20091	2.44549	Plate4	Visit 3	Active	ONC	OID21373	O15263	-4.59041
DEFB4A_DEFB4B	TR20023	2.97793	Plate4	Visit 3	Placebo	ONC	OID21373	O15263	-4.59041
DEFB4A_DEFB4B	TR20066	3.92587	Plate4	Visit 3	Placebo	ONC	OID21373	O15263	-4.59041
DKKL1	TR20042	0.510063	Plate1	Visit 1	Placebo	ONC	OID21313	Q9UK85	-3.57123
DKKL1	TR20081	-2.94635	Plate1	Visit 1	Active	ONC	OID21313	Q9UK85	-3.57123
DKKL1	TR20075	-1.01328	Plate1	Visit 1	Active	ONC	OID21313	Q9UK85	-3.57123
DKKL1	TR20114	-2.97159	Plate1	Visit 1	Active	ONC	OID21313	Q9UK85	-3.57123
DKKL1	TR20109	-0.510754	Plate1	Visit 1	Placebo	ONC	OID21313	Q9UK85	-3.57123
DKKL1	TR20044	0.833443	Plate1	Visit 1	Active	ONC	OID21313	Q9UK85	-3.57123
DKKL1	TR20106	-0.307757	Plate1	Visit 1	Active	ONC	OID21313	Q9UK85	-3.57123
DKKL1	TR20079	-0.86313	Plate1	Visit 1	Active	ONC	OID21313	Q9UK85	-3.57123
DKKL1	TR20025	-0.593098	Plate1	Visit 1		ONC	OID21313	Q9UK85	-3.57123
DKKL1	TR20017	-1.21857	Plate1	Visit 1		ONC	OID21313	Q9UK85	-3.57123
DKKL1	TR20015	-0.201714	Plate1	Visit 1	Active	ONC	OID21313	Q9UK85	-3.57123
DKKL1	TR20007	-0.640994	Plate1	Visit 1	Active	ONC	OID21313	Q9UK85	-3.57123
DKKL1	TR20041	-0.0550969	Plate1	Visit 1	Active	ONC	OID21313	Q9UK85	-3.57123
DKKL1	TR20093	-1.34682	Plate1	Visit 1	Active	ONC	OID21313	Q9UK85	-3.57123
DKKL1	TR20104	-1.28632	Plate1	Visit 1	Active	ONC	OID21313	Q9UK85	-3.57123
DKKL1	TR20119	-0.447241	Plate1	Visit 1	Active	ONC	OID21313	Q9UK85	-3.57123
DKKL1	TR20069	-0.779718	Plate1	Visit 1	Active	ONC	OID21313	Q9UK85	-3.57123
DKKL1	TR20045	0.956971	Plate1	Visit 1	Active	ONC	OID21313	Q9UK85	-3.57123
DKKL1	TR20066	-1.11084	Plate1	Visit 1	Placebo	ONC	OID21313	Q9UK85	-3.57123
DKKL1	TR20087	0.0507617	Plate1	Visit 1		ONC	OID21313	Q9UK85	-3.57123
DKKL1	TR20064	-1.00006	Plate1	Visit 1	Active	ONC	OID21313	Q9UK85	-3.57123
DKKL1	TR20020	0.784575	Plate1	Visit 1	Active	ONC	OID21313	Q9UK85	-3.57123
DKKL1	TR20016	-0.484263	Plate1	Visit 1	Placebo	ONC	OID21313	Q9UK85	-3.57123
DKKL1	TR20076	-0.128599	Plate2	Visit 1	Placebo	ONC	OID21313	Q9UK85	-3.8646
DKKL1	TR20102	-1.99226	Plate2	Visit 1	Active	ONC	OID21313	Q9UK85	-3.8646
DKKL1	TR20080	-0.959215	Plate2	Visit 1	Placebo	ONC	OID21313	Q9UK85	-3.8646
DKKL1	TR20083	-3.07597	Plate2	Visit 1		ONC	OID21313	Q9UK85	-3.8646
DKKL1	TR20001	-2.74195	Plate2	Visit 1		ONC	OID21313	Q9UK85	-3.8646
DKKL1	TR20032	0.880237	Plate2	Visit 1	Active	ONC	OID21313	Q9UK85	-3.8646
DKKL1	TR20037	0.598122	Plate2	Visit 1	Active	ONC	OID21313	Q9UK85	-3.8646
DKKL1	TR20068	0.321651	Plate2	Visit 1	Active	ONC	OID21313	Q9UK85	-3.8646
DKKL1	TR20034	-0.736585	Plate2	Visit 1		ONC	OID21313	Q9UK85	-3.8646
DKKL1	TR20095	-1.85473	Plate2	Visit 1	Active	ONC	OID21313	Q9UK85	-3.8646
DKKL1	TR20098	-0.364236	Plate2	Visit 1	Placebo	ONC	OID21313	Q9UK85	-3.8646
DKKL1	TR20028	-0.687854	Plate2	Visit 1	Active	ONC	OID21313	Q9UK85	-3.8646
DKKL1	TR20005	-3.31935	Plate2	Visit 1	Active	ONC	OID21313	Q9UK85	-3.8646
DKKL1	TR20101	-3.46703	Plate2	Visit 1	Active	ONC	OID21313	Q9UK85	-3.8646
DKKL1	TR20086	-1.0637	Plate2	Visit 1		ONC	OID21313	Q9UK85	-3.8646
DKKL1	TR20021	-0.0908484	Plate2	Visit 1	Active	ONC	OID21313	Q9UK85	-3.8646
DKKL1	TR20096	-0.569767	Plate2	Visit 1	Placebo	ONC	OID21313	Q9UK85	-3.8646
DKKL1	TR20084	0.833551	Plate2	Visit 1	Active	ONC	OID21313	Q9UK85	-3.8646
DKKL1	TR20022	-1.13397	Plate2	Visit 1	Placebo	ONC	OID21313	Q9UK85	-3.8646
DKKL1	TR20091	-1.35027	Plate2	Visit 1	Active	ONC	OID21313	Q9UK85	-3.8646
DKKL1	TR20092	-1.23602	Plate2	Visit 1		ONC	OID21313	Q9UK85	-3.8646
DKKL1	TR20023	0.50811	Plate2	Visit 1	Placebo	ONC	OID21313	Q9UK85	-3.8646
DKKL1	TR20105	-3.49018	Plate4	Visit 1	Active	ONC	OID21313	Q9UK85	-4.05448
DKKL1	TR20060	0.956774	Plate4	Visit 1	Active	ONC	OID21313	Q9UK85	-4.05448
DKKL1	TR20077	-0.372017	Plate4	Visit 1	Active	ONC	OID21313	Q9UK85	-4.05448
DKKL1	TR20107	-0.463725	Plate4	Visit 1	Active	ONC	OID21313	Q9UK85	-4.05448
DKKL1	TR20019	-0.413784	Plate4	Visit 1		ONC	OID21313	Q9UK85	-4.05448
DKKL1	TR20029	0.88548	Plate4	Visit 1		ONC	OID21313	Q9UK85	-4.05448
DKKL1	TR20082	0.580056	Plate4	Visit 1	Placebo	ONC	OID21313	Q9UK85	-4.05448
DKKL1	TR20013	-1.18551	Plate4	Visit 1	Active	ONC	OID21313	Q9UK85	-4.05448
DKKL1	TR20090	0.102413	Plate4	Visit 1		ONC	OID21313	Q9UK85	-4.05448
DKKL1	TR20014	1.24594	Plate4	Visit 1	Active	ONC	OID21313	Q9UK85	-4.05448
DKKL1	TR20094	0.822495	Plate4	Visit 1	Active	ONC	OID21313	Q9UK85	-4.05448
DKKL1	TR20048	0.678895	Plate4	Visit 1	Placebo	ONC	OID21313	Q9UK85	-4.05448
DKKL1	TR20103	-0.969815	Plate4	Visit 1	Placebo	ONC	OID21313	Q9UK85	-4.05448
DKKL1	TR20118	-0.518155	Plate4	Visit 1	Active	ONC	OID21313	Q9UK85	-4.05448
DKKL1	TR20117	-0.306139	Plate4	Visit 1	Placebo	ONC	OID21313	Q9UK85	-4.05448
DKKL1	TR20014	0.826718	Plate1	Visit 3	Active	ONC	OID21313	Q9UK85	-3.57123
DKKL1	TR20094	0.345907	Plate1	Visit 3	Active	ONC	OID21313	Q9UK85	-3.57123
DKKL1	TR20060	0.484079	Plate1	Visit 3	Active	ONC	OID21313	Q9UK85	-3.57123
DKKL1	TR20022	-0.503112	Plate1	Visit 3	Placebo	ONC	OID21313	Q9UK85	-3.57123
DKKL1	TR20079	-1.49041	Plate1	Visit 3	Active	ONC	OID21313	Q9UK85	-3.57123
DKKL1	TR20041	0.405701	Plate1	Visit 3	Active	ONC	OID21313	Q9UK85	-3.57123
DKKL1	TR20075	-0.649091	Plate1	Visit 3	Active	ONC	OID21313	Q9UK85	-3.57123
DKKL1	TR20069	-1.26334	Plate1	Visit 3	Active	ONC	OID21313	Q9UK85	-3.57123
DKKL1	TR20013	-1.37359	Plate1	Visit 3	Active	ONC	OID21313	Q9UK85	-3.57123
DKKL1	TR20095	-2.4107	Plate1	Visit 3	Active	ONC	OID21313	Q9UK85	-3.57123
DKKL1	TR20084	0.506674	Plate2	Visit 3	Active	ONC	OID21313	Q9UK85	-3.8646
DKKL1	TR20032	1.01336	Plate2	Visit 3	Active	ONC	OID21313	Q9UK85	-3.8646
DKKL1	TR20005	-3.65171	Plate2	Visit 3	Active	ONC	OID21313	Q9UK85	-3.8646
DKKL1	TR20080	-0.45363	Plate2	Visit 3	Placebo	ONC	OID21313	Q9UK85	-3.8646
DKKL1	TR20007	-0.327956	Plate2	Visit 3	Active	ONC	OID21313	Q9UK85	-3.8646
DKKL1	TR20081	-3.72384	Plate2	Visit 3	Active	ONC	OID21313	Q9UK85	-3.8646
DKKL1	TR20064	-1.09391	Plate2	Visit 3	Active	ONC	OID21313	Q9UK85	-3.8646
DKKL1	TR20021	0.521381	Plate2	Visit 3	Active	ONC	OID21313	Q9UK85	-3.8646
DKKL1	TR20015	-0.130467	Plate2	Visit 3	Active	ONC	OID21313	Q9UK85	-3.8646
DKKL1	TR20016	-0.217809	Plate2	Visit 3	Placebo	ONC	OID21313	Q9UK85	-3.8646
DKKL1	TR20093	-1.17195	Plate2	Visit 3	Active	ONC	OID21313	Q9UK85	-3.8646
DKKL1	TR20020	1.67009	Plate2	Visit 3	Active	ONC	OID21313	Q9UK85	-3.8646
DKKL1	TR20044	0.832408	Plate2	Visit 3	Active	ONC	OID21313	Q9UK85	-3.8646
DKKL1	TR20068	0.370198	Plate2	Visit 3	Active	ONC	OID21313	Q9UK85	-3.8646
DKKL1	TR20042	0.263632	Plate4	Visit 3	Placebo	ONC	OID21313	Q9UK85	-4.05448
DKKL1	TR20028	-0.710192	Plate4	Visit 3	Active	ONC	OID21313	Q9UK85	-4.05448
DKKL1	TR20091	-0.983219	Plate4	Visit 3	Active	ONC	OID21313	Q9UK85	-4.05448
DKKL1	TR20023	0.558241	Plate4	Visit 3	Placebo	ONC	OID21313	Q9UK85	-4.05448
DKKL1	TR20066	-1.16945	Plate4	Visit 3	Placebo	ONC	OID21313	Q9UK85	-4.05448
DLL1	TR20042	0.531813	Plate1	Visit 1	Placebo	ONC	OID21525	O00548	-6.23488
DLL1	TR20081	1.09224	Plate1	Visit 1	Active	ONC	OID21525	O00548	-6.23488
DLL1	TR20075	-2.91547	Plate1	Visit 1	Active	ONC	OID21525	O00548	-6.23488
DLL1	TR20114	0.8525	Plate1	Visit 1	Active	ONC	OID21525	O00548	-6.23488
DLL1	TR20109	0.807661	Plate1	Visit 1	Placebo	ONC	OID21525	O00548	-6.23488
DLL1	TR20044	-0.0977753	Plate1	Visit 1	Active	ONC	OID21525	O00548	-6.23488
DLL1	TR20106	0.661003	Plate1	Visit 1	Active	ONC	OID21525	O00548	-6.23488
DLL1	TR20079	1.26852	Plate1	Visit 1	Active	ONC	OID21525	O00548	-6.23488
DLL1	TR20025	0.726847	Plate1	Visit 1		ONC	OID21525	O00548	-6.23488
DLL1	TR20017	0.55195	Plate1	Visit 1		ONC	OID21525	O00548	-6.23488
DLL1	TR20015	0.425067	Plate1	Visit 1	Active	ONC	OID21525	O00548	-6.23488
DLL1	TR20007	0.399724	Plate1	Visit 1	Active	ONC	OID21525	O00548	-6.23488
DLL1	TR20041	0.890513	Plate1	Visit 1	Active	ONC	OID21525	O00548	-6.23488
DLL1	TR20093	-1.85602	Plate1	Visit 1	Active	ONC	OID21525	O00548	-6.23488
DLL1	TR20104	-0.0860292	Plate1	Visit 1	Active	ONC	OID21525	O00548	-6.23488
DLL1	TR20119	-0.0862305	Plate1	Visit 1	Active	ONC	OID21525	O00548	-6.23488
DLL1	TR20069	0.673366	Plate1	Visit 1	Active	ONC	OID21525	O00548	-6.23488
DLL1	TR20045	1.51783	Plate1	Visit 1	Active	ONC	OID21525	O00548	-6.23488
DLL1	TR20066	-1.77505	Plate1	Visit 1	Placebo	ONC	OID21525	O00548	-6.23488
DLL1	TR20087	0.642911	Plate1	Visit 1		ONC	OID21525	O00548	-6.23488
DLL1	TR20064	1.06868	Plate1	Visit 1	Active	ONC	OID21525	O00548	-6.23488
DLL1	TR20020	0.371256	Plate1	Visit 1	Active	ONC	OID21525	O00548	-6.23488
DLL1	TR20016	0.10131	Plate1	Visit 1	Placebo	ONC	OID21525	O00548	-6.23488
DLL1	TR20076	1.54134	Plate2	Visit 1	Placebo	ONC	OID21525	O00548	-6.00066
DLL1	TR20102	0.718343	Plate2	Visit 1	Active	ONC	OID21525	O00548	-6.00066
DLL1	TR20080	0.650236	Plate2	Visit 1	Placebo	ONC	OID21525	O00548	-6.00066
DLL1	TR20083	0.113816	Plate2	Visit 1		ONC	OID21525	O00548	-6.00066
DLL1	TR20001	0.933377	Plate2	Visit 1		ONC	OID21525	O00548	-6.00066
DLL1	TR20032	0.527463	Plate2	Visit 1	Active	ONC	OID21525	O00548	-6.00066
DLL1	TR20037	0.621758	Plate2	Visit 1	Active	ONC	OID21525	O00548	-6.00066
DLL1	TR20068	0.29995	Plate2	Visit 1	Active	ONC	OID21525	O00548	-6.00066
DLL1	TR20034	1.67589	Plate2	Visit 1		ONC	OID21525	O00548	-6.00066
DLL1	TR20095	0.545424	Plate2	Visit 1	Active	ONC	OID21525	O00548	-6.00066
DLL1	TR20098	0.346199	Plate2	Visit 1	Placebo	ONC	OID21525	O00548	-6.00066
DLL1	TR20028	0.513623	Plate2	Visit 1	Active	ONC	OID21525	O00548	-6.00066
DLL1	TR20005	0.450264	Plate2	Visit 1	Active	ONC	OID21525	O00548	-6.00066
DLL1	TR20101	-0.0900589	Plate2	Visit 1	Active	ONC	OID21525	O00548	-6.00066
DLL1	TR20086	0.245669	Plate2	Visit 1		ONC	OID21525	O00548	-6.00066
DLL1	TR20021	0.628852	Plate2	Visit 1	Active	ONC	OID21525	O00548	-6.00066
DLL1	TR20096	0.577246	Plate2	Visit 1	Placebo	ONC	OID21525	O00548	-6.00066
DLL1	TR20084	0.502143	Plate2	Visit 1	Active	ONC	OID21525	O00548	-6.00066
DLL1	TR20022	0.143258	Plate2	Visit 1	Placebo	ONC	OID21525	O00548	-6.00066
DLL1	TR20091	0.0242668	Plate2	Visit 1	Active	ONC	OID21525	O00548	-6.00066
DLL1	TR20092	0.0465097	Plate2	Visit 1		ONC	OID21525	O00548	-6.00066
DLL1	TR20023	0.590141	Plate2	Visit 1	Placebo	ONC	OID21525	O00548	-6.00066
DLL1	TR20105	0.959673	Plate4	Visit 1	Active	ONC	OID21525	O00548	-6.4223
DLL1	TR20060	0.804034	Plate4	Visit 1	Active	ONC	OID21525	O00548	-6.4223
DLL1	TR20077	0.85205	Plate4	Visit 1	Active	ONC	OID21525	O00548	-6.4223
DLL1	TR20107	0.641475	Plate4	Visit 1	Active	ONC	OID21525	O00548	-6.4223
DLL1	TR20019	0.276758	Plate4	Visit 1		ONC	OID21525	O00548	-6.4223
DLL1	TR20029	0.932091	Plate4	Visit 1		ONC	OID21525	O00548	-6.4223
DLL1	TR20082	0.670154	Plate4	Visit 1	Placebo	ONC	OID21525	O00548	-6.4223
DLL1	TR20013	1.34429	Plate4	Visit 1	Active	ONC	OID21525	O00548	-6.4223
DLL1	TR20090	0.351101	Plate4	Visit 1		ONC	OID21525	O00548	-6.4223
DLL1	TR20014	1.83995	Plate4	Visit 1	Active	ONC	OID21525	O00548	-6.4223
DLL1	TR20094	-1.25237	Plate4	Visit 1	Active	ONC	OID21525	O00548	-6.4223
DLL1	TR20048	1.51634	Plate4	Visit 1	Placebo	ONC	OID21525	O00548	-6.4223
DLL1	TR20103	0.12982	Plate4	Visit 1	Placebo	ONC	OID21525	O00548	-6.4223
DLL1	TR20118	0.167405	Plate4	Visit 1	Active	ONC	OID21525	O00548	-6.4223
DLL1	TR20117	-0.182746	Plate4	Visit 1	Placebo	ONC	OID21525	O00548	-6.4223
DLL1	TR20014	-3.05097	Plate1	Visit 3	Active	ONC	OID21525	O00548	-6.23488
DLL1	TR20094	0.268531	Plate1	Visit 3	Active	ONC	OID21525	O00548	-6.23488
DLL1	TR20060	0.95512	Plate1	Visit 3	Active	ONC	OID21525	O00548	-6.23488
DLL1	TR20022	0.685622	Plate1	Visit 3	Placebo	ONC	OID21525	O00548	-6.23488
DLL1	TR20079	0.380175	Plate1	Visit 3	Active	ONC	OID21525	O00548	-6.23488
DLL1	TR20041	0.769914	Plate1	Visit 3	Active	ONC	OID21525	O00548	-6.23488
DLL1	TR20075	0.705209	Plate1	Visit 3	Active	ONC	OID21525	O00548	-6.23488
DLL1	TR20069	0.376841	Plate1	Visit 3	Active	ONC	OID21525	O00548	-6.23488
DLL1	TR20013	0.91831	Plate1	Visit 3	Active	ONC	OID21525	O00548	-6.23488
DLL1	TR20095	1.03411	Plate1	Visit 3	Active	ONC	OID21525	O00548	-6.23488
DLL1	TR20084	0.365784	Plate2	Visit 3	Active	ONC	OID21525	O00548	-6.00066
DLL1	TR20032	0.918641	Plate2	Visit 3	Active	ONC	OID21525	O00548	-6.00066
DLL1	TR20005	-0.166133	Plate2	Visit 3	Active	ONC	OID21525	O00548	-6.00066
DLL1	TR20080	0.0707034	Plate2	Visit 3	Placebo	ONC	OID21525	O00548	-6.00066
DLL1	TR20007	0.746801	Plate2	Visit 3	Active	ONC	OID21525	O00548	-6.00066
DLL1	TR20081	0.995933	Plate2	Visit 3	Active	ONC	OID21525	O00548	-6.00066
DLL1	TR20064	1.41617	Plate2	Visit 3	Active	ONC	OID21525	O00548	-6.00066
DLL1	TR20021	1.02411	Plate2	Visit 3	Active	ONC	OID21525	O00548	-6.00066
DLL1	TR20015	0.139614	Plate2	Visit 3	Active	ONC	OID21525	O00548	-6.00066
DLL1	TR20016	0.402395	Plate2	Visit 3	Placebo	ONC	OID21525	O00548	-6.00066
DLL1	TR20093	-2.48953	Plate2	Visit 3	Active	ONC	OID21525	O00548	-6.00066
DLL1	TR20020	0.508582	Plate2	Visit 3	Active	ONC	OID21525	O00548	-6.00066
DLL1	TR20044	0.677072	Plate2	Visit 3	Active	ONC	OID21525	O00548	-6.00066
DLL1	TR20068	0.564468	Plate2	Visit 3	Active	ONC	OID21525	O00548	-6.00066
DLL1	TR20042	0.0875716	Plate4	Visit 3	Placebo	ONC	OID21525	O00548	-6.4223
DLL1	TR20028	-0.341061	Plate4	Visit 3	Active	ONC	OID21525	O00548	-6.4223
DLL1	TR20091	0.859061	Plate4	Visit 3	Active	ONC	OID21525	O00548	-6.4223
DLL1	TR20023	-1.39297	Plate4	Visit 3	Placebo	ONC	OID21525	O00548	-6.4223
DLL1	TR20066	1.11047	Plate4	Visit 3	Placebo	ONC	OID21525	O00548	-6.4223
DNAJB1	TR20042	1.16726	Plate1	Visit 1	Placebo	ONC	OID21363	P25685	-1.05302
DNAJB1	TR20081	1.3992	Plate1	Visit 1	Active	ONC	OID21363	P25685	-1.05302
DNAJB1	TR20075	2.67695	Plate1	Visit 1	Active	ONC	OID21363	P25685	-1.05302
DNAJB1	TR20114	1.56039	Plate1	Visit 1	Active	ONC	OID21363	P25685	-1.05302
DNAJB1	TR20109	1.44371	Plate1	Visit 1	Placebo	ONC	OID21363	P25685	-1.05302
DNAJB1	TR20044	4.06554	Plate1	Visit 1	Active	ONC	OID21363	P25685	-1.05302
DNAJB1	TR20106	1.59676	Plate1	Visit 1	Active	ONC	OID21363	P25685	-1.05302
DNAJB1	TR20079	2.69099	Plate1	Visit 1	Active	ONC	OID21363	P25685	-1.05302
DNAJB1	TR20025	2.60603	Plate1	Visit 1		ONC	OID21363	P25685	-1.05302
DNAJB1	TR20017	1.99393	Plate1	Visit 1		ONC	OID21363	P25685	-1.05302
DNAJB1	TR20015	2.11247	Plate1	Visit 1	Active	ONC	OID21363	P25685	-1.05302
DNAJB1	TR20007	3.48867	Plate1	Visit 1	Active	ONC	OID21363	P25685	-1.05302
DNAJB1	TR20041	3.37507	Plate1	Visit 1	Active	ONC	OID21363	P25685	-1.05302
DNAJB1	TR20093	1.86694	Plate1	Visit 1	Active	ONC	OID21363	P25685	-1.05302
DNAJB1	TR20104	0.832047	Plate1	Visit 1	Active	ONC	OID21363	P25685	-1.05302
DNAJB1	TR20119	0.904028	Plate1	Visit 1	Active	ONC	OID21363	P25685	-1.05302
DNAJB1	TR20069	2.16776	Plate1	Visit 1	Active	ONC	OID21363	P25685	-1.05302
DNAJB1	TR20045	3.22681	Plate1	Visit 1	Active	ONC	OID21363	P25685	-1.05302
DNAJB1	TR20066	2.95843	Plate1	Visit 1	Placebo	ONC	OID21363	P25685	-1.05302
DNAJB1	TR20087	3.78882	Plate1	Visit 1		ONC	OID21363	P25685	-1.05302
DNAJB1	TR20064	3.10211	Plate1	Visit 1	Active	ONC	OID21363	P25685	-1.05302
DNAJB1	TR20020	2.15665	Plate1	Visit 1	Active	ONC	OID21363	P25685	-1.05302
DNAJB1	TR20016	1.94841	Plate1	Visit 1	Placebo	ONC	OID21363	P25685	-1.05302
DNAJB1	TR20076	1.88711	Plate2	Visit 1	Placebo	ONC	OID21363	P25685	-1.4105
DNAJB1	TR20102	1.36647	Plate2	Visit 1	Active	ONC	OID21363	P25685	-1.4105
DNAJB1	TR20080	0.604445	Plate2	Visit 1	Placebo	ONC	OID21363	P25685	-1.4105
DNAJB1	TR20083	0.757724	Plate2	Visit 1		ONC	OID21363	P25685	-1.4105
DNAJB1	TR20001	2.63712	Plate2	Visit 1		ONC	OID21363	P25685	-1.4105
DNAJB1	TR20032	1.19252	Plate2	Visit 1	Active	ONC	OID21363	P25685	-1.4105
DNAJB1	TR20037	3.62116	Plate2	Visit 1	Active	ONC	OID21363	P25685	-1.4105
DNAJB1	TR20068	1.26844	Plate2	Visit 1	Active	ONC	OID21363	P25685	-1.4105
DNAJB1	TR20034	4.20204	Plate2	Visit 1		ONC	OID21363	P25685	-1.4105
DNAJB1	TR20095	2.5061	Plate2	Visit 1	Active	ONC	OID21363	P25685	-1.4105
DNAJB1	TR20098	1.64944	Plate2	Visit 1	Placebo	ONC	OID21363	P25685	-1.4105
DNAJB1	TR20028	2.64619	Plate2	Visit 1	Active	ONC	OID21363	P25685	-1.4105
DNAJB1	TR20005	0.232441	Plate2	Visit 1	Active	ONC	OID21363	P25685	-1.4105
DNAJB1	TR20101	2.15033	Plate2	Visit 1	Active	ONC	OID21363	P25685	-1.4105
DNAJB1	TR20086	2.3144	Plate2	Visit 1		ONC	OID21363	P25685	-1.4105
DNAJB1	TR20021	4.45872	Plate2	Visit 1	Active	ONC	OID21363	P25685	-1.4105
DNAJB1	TR20096	1.67142	Plate2	Visit 1	Placebo	ONC	OID21363	P25685	-1.4105
DNAJB1	TR20084	1.97863	Plate2	Visit 1	Active	ONC	OID21363	P25685	-1.4105
DNAJB1	TR20022	2.30822	Plate2	Visit 1	Placebo	ONC	OID21363	P25685	-1.4105
DNAJB1	TR20091	1.60419	Plate2	Visit 1	Active	ONC	OID21363	P25685	-1.4105
DNAJB1	TR20092	2.19934	Plate2	Visit 1		ONC	OID21363	P25685	-1.4105
DNAJB1	TR20023	0.911591	Plate2	Visit 1	Placebo	ONC	OID21363	P25685	-1.4105
DNAJB1	TR20105	2.36857	Plate4	Visit 1	Active	ONC	OID21363	P25685	-1.34773
DNAJB1	TR20060	1.7453	Plate4	Visit 1	Active	ONC	OID21363	P25685	-1.34773
DNAJB1	TR20077	1.82162	Plate4	Visit 1	Active	ONC	OID21363	P25685	-1.34773
DNAJB1	TR20107	2.0787	Plate4	Visit 1	Active	ONC	OID21363	P25685	-1.34773
DNAJB1	TR20019	1.74232	Plate4	Visit 1		ONC	OID21363	P25685	-1.34773
DNAJB1	TR20029	2.3026	Plate4	Visit 1		ONC	OID21363	P25685	-1.34773
DNAJB1	TR20082	2.02611	Plate4	Visit 1	Placebo	ONC	OID21363	P25685	-1.34773
DNAJB1	TR20013	1.53231	Plate4	Visit 1	Active	ONC	OID21363	P25685	-1.34773
DNAJB1	TR20090	1.50191	Plate4	Visit 1		ONC	OID21363	P25685	-1.34773
DNAJB1	TR20014	1.66678	Plate4	Visit 1	Active	ONC	OID21363	P25685	-1.34773
DNAJB1	TR20094	3.33575	Plate4	Visit 1	Active	ONC	OID21363	P25685	-1.34773
DNAJB1	TR20048	3.31377	Plate4	Visit 1	Placebo	ONC	OID21363	P25685	-1.34773
DNAJB1	TR20103	3.18199	Plate4	Visit 1	Placebo	ONC	OID21363	P25685	-1.34773
DNAJB1	TR20118	1.20096	Plate4	Visit 1	Active	ONC	OID21363	P25685	-1.34773
DNAJB1	TR20117	1.16813	Plate4	Visit 1	Placebo	ONC	OID21363	P25685	-1.34773
DNAJB1	TR20014	3.53876	Plate1	Visit 3	Active	ONC	OID21363	P25685	-1.05302
DNAJB1	TR20094	2.25196	Plate1	Visit 3	Active	ONC	OID21363	P25685	-1.05302
DNAJB1	TR20060	2.1765	Plate1	Visit 3	Active	ONC	OID21363	P25685	-1.05302
DNAJB1	TR20022	1.59069	Plate1	Visit 3	Placebo	ONC	OID21363	P25685	-1.05302
DNAJB1	TR20079	0.992054	Plate1	Visit 3	Active	ONC	OID21363	P25685	-1.05302
DNAJB1	TR20041	2.47168	Plate1	Visit 3	Active	ONC	OID21363	P25685	-1.05302
DNAJB1	TR20075	1.70803	Plate1	Visit 3	Active	ONC	OID21363	P25685	-1.05302
DNAJB1	TR20069	1.57822	Plate1	Visit 3	Active	ONC	OID21363	P25685	-1.05302
DNAJB1	TR20013	2.05129	Plate1	Visit 3	Active	ONC	OID21363	P25685	-1.05302
DNAJB1	TR20095	2.15515	Plate1	Visit 3	Active	ONC	OID21363	P25685	-1.05302
DNAJB1	TR20084	1.32691	Plate2	Visit 3	Active	ONC	OID21363	P25685	-1.4105
DNAJB1	TR20032	1.74836	Plate2	Visit 3	Active	ONC	OID21363	P25685	-1.4105
DNAJB1	TR20005	0.910852	Plate2	Visit 3	Active	ONC	OID21363	P25685	-1.4105
DNAJB1	TR20080	1.09182	Plate2	Visit 3	Placebo	ONC	OID21363	P25685	-1.4105
DNAJB1	TR20007	2.23449	Plate2	Visit 3	Active	ONC	OID21363	P25685	-1.4105
DNAJB1	TR20081	0.486182	Plate2	Visit 3	Active	ONC	OID21363	P25685	-1.4105
DNAJB1	TR20064	1.12673	Plate2	Visit 3	Active	ONC	OID21363	P25685	-1.4105
DNAJB1	TR20021	2.42764	Plate2	Visit 3	Active	ONC	OID21363	P25685	-1.4105
DNAJB1	TR20015	2.77753	Plate2	Visit 3	Active	ONC	OID21363	P25685	-1.4105
DNAJB1	TR20016	3.54216	Plate2	Visit 3	Placebo	ONC	OID21363	P25685	-1.4105
DNAJB1	TR20093	1.71192	Plate2	Visit 3	Active	ONC	OID21363	P25685	-1.4105
DNAJB1	TR20020	2.1957	Plate2	Visit 3	Active	ONC	OID21363	P25685	-1.4105
DNAJB1	TR20044	1.1581	Plate2	Visit 3	Active	ONC	OID21363	P25685	-1.4105
DNAJB1	TR20068	0.141916	Plate2	Visit 3	Active	ONC	OID21363	P25685	-1.4105
DNAJB1	TR20042	2.0092	Plate4	Visit 3	Placebo	ONC	OID21363	P25685	-1.34773
DNAJB1	TR20028	4.74903	Plate4	Visit 3	Active	ONC	OID21363	P25685	-1.34773
DNAJB1	TR20091	1.64639	Plate4	Visit 3	Active	ONC	OID21363	P25685	-1.34773
DNAJB1	TR20023	4.22205	Plate4	Visit 3	Placebo	ONC	OID21363	P25685	-1.34773
DNAJB1	TR20066	2.33818	Plate4	Visit 3	Placebo	ONC	OID21363	P25685	-1.34773
DPEP2	TR20042	0.251214	Plate1	Visit 1	Placebo	ONC	OID21305	Q9H4A9	-3.00386
DPEP2	TR20081	0.873104	Plate1	Visit 1	Active	ONC	OID21305	Q9H4A9	-3.00386
DPEP2	TR20075	0.946813	Plate1	Visit 1	Active	ONC	OID21305	Q9H4A9	-3.00386
DPEP2	TR20114	0.590299	Plate1	Visit 1	Active	ONC	OID21305	Q9H4A9	-3.00386
DPEP2	TR20109	0.823419	Plate1	Visit 1	Placebo	ONC	OID21305	Q9H4A9	-3.00386
DPEP2	TR20044	1.13935	Plate1	Visit 1	Active	ONC	OID21305	Q9H4A9	-3.00386
DPEP2	TR20106	0.509685	Plate1	Visit 1	Active	ONC	OID21305	Q9H4A9	-3.00386
DPEP2	TR20079	1.70226	Plate1	Visit 1	Active	ONC	OID21305	Q9H4A9	-3.00386
DPEP2	TR20025	0.540318	Plate1	Visit 1		ONC	OID21305	Q9H4A9	-3.00386
DPEP2	TR20017	0.827896	Plate1	Visit 1		ONC	OID21305	Q9H4A9	-3.00386
DPEP2	TR20015	0.428901	Plate1	Visit 1	Active	ONC	OID21305	Q9H4A9	-3.00386
DPEP2	TR20007	0.888964	Plate1	Visit 1	Active	ONC	OID21305	Q9H4A9	-3.00386
DPEP2	TR20041	0.440383	Plate1	Visit 1	Active	ONC	OID21305	Q9H4A9	-3.00386
DPEP2	TR20093	0.300943	Plate1	Visit 1	Active	ONC	OID21305	Q9H4A9	-3.00386
DPEP2	TR20104	-0.0692536	Plate1	Visit 1	Active	ONC	OID21305	Q9H4A9	-3.00386
DPEP2	TR20119	0.34342	Plate1	Visit 1	Active	ONC	OID21305	Q9H4A9	-3.00386
DPEP2	TR20069	1.21875	Plate1	Visit 1	Active	ONC	OID21305	Q9H4A9	-3.00386
DPEP2	TR20045	0.625974	Plate1	Visit 1	Active	ONC	OID21305	Q9H4A9	-3.00386
DPEP2	TR20066	1.28038	Plate1	Visit 1	Placebo	ONC	OID21305	Q9H4A9	-3.00386
DPEP2	TR20087	0.549102	Plate1	Visit 1		ONC	OID21305	Q9H4A9	-3.00386
DPEP2	TR20064	0.815562	Plate1	Visit 1	Active	ONC	OID21305	Q9H4A9	-3.00386
DPEP2	TR20020	0.605751	Plate1	Visit 1	Active	ONC	OID21305	Q9H4A9	-3.00386
DPEP2	TR20016	0.589179	Plate1	Visit 1	Placebo	ONC	OID21305	Q9H4A9	-3.00386
DPEP2	TR20076	1.53087	Plate2	Visit 1	Placebo	ONC	OID21305	Q9H4A9	-2.6765
DPEP2	TR20102	0.567126	Plate2	Visit 1	Active	ONC	OID21305	Q9H4A9	-2.6765
DPEP2	TR20080	-0.0261294	Plate2	Visit 1	Placebo	ONC	OID21305	Q9H4A9	-2.6765
DPEP2	TR20083	0.0196002	Plate2	Visit 1		ONC	OID21305	Q9H4A9	-2.6765
DPEP2	TR20001	0.815878	Plate2	Visit 1		ONC	OID21305	Q9H4A9	-2.6765
DPEP2	TR20032	0.597317	Plate2	Visit 1	Active	ONC	OID21305	Q9H4A9	-2.6765
DPEP2	TR20037	0.748769	Plate2	Visit 1	Active	ONC	OID21305	Q9H4A9	-2.6765
DPEP2	TR20068	1.31744	Plate2	Visit 1	Active	ONC	OID21305	Q9H4A9	-2.6765
DPEP2	TR20034	1.25461	Plate2	Visit 1		ONC	OID21305	Q9H4A9	-2.6765
DPEP2	TR20095	0.234398	Plate2	Visit 1	Active	ONC	OID21305	Q9H4A9	-2.6765
DPEP2	TR20098	0.327467	Plate2	Visit 1	Placebo	ONC	OID21305	Q9H4A9	-2.6765
DPEP2	TR20028	0.604457	Plate2	Visit 1	Active	ONC	OID21305	Q9H4A9	-2.6765
DPEP2	TR20005	0.44489	Plate2	Visit 1	Active	ONC	OID21305	Q9H4A9	-2.6765
DPEP2	TR20101	1.06555	Plate2	Visit 1	Active	ONC	OID21305	Q9H4A9	-2.6765
DPEP2	TR20086	0.973275	Plate2	Visit 1		ONC	OID21305	Q9H4A9	-2.6765
DPEP2	TR20021	0.488653	Plate2	Visit 1	Active	ONC	OID21305	Q9H4A9	-2.6765
DPEP2	TR20096	0.485427	Plate2	Visit 1	Placebo	ONC	OID21305	Q9H4A9	-2.6765
DPEP2	TR20084	0.860386	Plate2	Visit 1	Active	ONC	OID21305	Q9H4A9	-2.6765
DPEP2	TR20022	0.966866	Plate2	Visit 1	Placebo	ONC	OID21305	Q9H4A9	-2.6765
DPEP2	TR20091	0.236702	Plate2	Visit 1	Active	ONC	OID21305	Q9H4A9	-2.6765
DPEP2	TR20092	0.358764	Plate2	Visit 1		ONC	OID21305	Q9H4A9	-2.6765
DPEP2	TR20023	0.793905	Plate2	Visit 1	Placebo	ONC	OID21305	Q9H4A9	-2.6765
DPEP2	TR20105	0.808745	Plate4	Visit 1	Active	ONC	OID21305	Q9H4A9	-3.17589
DPEP2	TR20060	0.697952	Plate4	Visit 1	Active	ONC	OID21305	Q9H4A9	-3.17589
DPEP2	TR20077	1.12882	Plate4	Visit 1	Active	ONC	OID21305	Q9H4A9	-3.17589
DPEP2	TR20107	2.16754	Plate4	Visit 1	Active	ONC	OID21305	Q9H4A9	-3.17589
DPEP2	TR20019	-0.0450193	Plate4	Visit 1		ONC	OID21305	Q9H4A9	-3.17589
DPEP2	TR20029	0.51325	Plate4	Visit 1		ONC	OID21305	Q9H4A9	-3.17589
DPEP2	TR20082	0.72859	Plate4	Visit 1	Placebo	ONC	OID21305	Q9H4A9	-3.17589
DPEP2	TR20013	1.08712	Plate4	Visit 1	Active	ONC	OID21305	Q9H4A9	-3.17589
DPEP2	TR20090	1.05244	Plate4	Visit 1		ONC	OID21305	Q9H4A9	-3.17589
DPEP2	TR20014	1.24553	Plate4	Visit 1	Active	ONC	OID21305	Q9H4A9	-3.17589
DPEP2	TR20094	1.07522	Plate4	Visit 1	Active	ONC	OID21305	Q9H4A9	-3.17589
DPEP2	TR20048	1.28388	Plate4	Visit 1	Placebo	ONC	OID21305	Q9H4A9	-3.17589
DPEP2	TR20103	0.928699	Plate4	Visit 1	Placebo	ONC	OID21305	Q9H4A9	-3.17589
DPEP2	TR20118	0.139417	Plate4	Visit 1	Active	ONC	OID21305	Q9H4A9	-3.17589
DPEP2	TR20117	0.488101	Plate4	Visit 1	Placebo	ONC	OID21305	Q9H4A9	-3.17589
DPEP2	TR20014	0.874292	Plate1	Visit 3	Active	ONC	OID21305	Q9H4A9	-3.00386
DPEP2	TR20094	0.407177	Plate1	Visit 3	Active	ONC	OID21305	Q9H4A9	-3.00386
DPEP2	TR20060	0.300856	Plate1	Visit 3	Active	ONC	OID21305	Q9H4A9	-3.00386
DPEP2	TR20022	1.39843	Plate1	Visit 3	Placebo	ONC	OID21305	Q9H4A9	-3.00386
DPEP2	TR20079	0.708183	Plate1	Visit 3	Active	ONC	OID21305	Q9H4A9	-3.00386
DPEP2	TR20041	0.765024	Plate1	Visit 3	Active	ONC	OID21305	Q9H4A9	-3.00386
DPEP2	TR20075	0.582145	Plate1	Visit 3	Active	ONC	OID21305	Q9H4A9	-3.00386
DPEP2	TR20069	1.93648	Plate1	Visit 3	Active	ONC	OID21305	Q9H4A9	-3.00386
DPEP2	TR20013	0.922188	Plate1	Visit 3	Active	ONC	OID21305	Q9H4A9	-3.00386
DPEP2	TR20095	0.0918285	Plate1	Visit 3	Active	ONC	OID21305	Q9H4A9	-3.00386
DPEP2	TR20084	0.832969	Plate2	Visit 3	Active	ONC	OID21305	Q9H4A9	-2.6765
DPEP2	TR20032	0.843832	Plate2	Visit 3	Active	ONC	OID21305	Q9H4A9	-2.6765
DPEP2	TR20005	1.11819	Plate2	Visit 3	Active	ONC	OID21305	Q9H4A9	-2.6765
DPEP2	TR20080	0.587022	Plate2	Visit 3	Placebo	ONC	OID21305	Q9H4A9	-2.6765
DPEP2	TR20007	0.603828	Plate2	Visit 3	Active	ONC	OID21305	Q9H4A9	-2.6765
DPEP2	TR20081	0.734936	Plate2	Visit 3	Active	ONC	OID21305	Q9H4A9	-2.6765
DPEP2	TR20064	0.716092	Plate2	Visit 3	Active	ONC	OID21305	Q9H4A9	-2.6765
DPEP2	TR20021	0.866072	Plate2	Visit 3	Active	ONC	OID21305	Q9H4A9	-2.6765
DPEP2	TR20015	0.908059	Plate2	Visit 3	Active	ONC	OID21305	Q9H4A9	-2.6765
DPEP2	TR20016	1.02245	Plate2	Visit 3	Placebo	ONC	OID21305	Q9H4A9	-2.6765
DPEP2	TR20093	0.615429	Plate2	Visit 3	Active	ONC	OID21305	Q9H4A9	-2.6765
DPEP2	TR20020	0.996354	Plate2	Visit 3	Active	ONC	OID21305	Q9H4A9	-2.6765
DPEP2	TR20044	2.09846	Plate2	Visit 3	Active	ONC	OID21305	Q9H4A9	-2.6765
DPEP2	TR20068	1.03965	Plate2	Visit 3	Active	ONC	OID21305	Q9H4A9	-2.6765
DPEP2	TR20042	0.316629	Plate4	Visit 3	Placebo	ONC	OID21305	Q9H4A9	-3.17589
DPEP2	TR20028	0.791671	Plate4	Visit 3	Active	ONC	OID21305	Q9H4A9	-3.17589
DPEP2	TR20091	0.8261	Plate4	Visit 3	Active	ONC	OID21305	Q9H4A9	-3.17589
DPEP2	TR20023	0.799454	Plate4	Visit 3	Placebo	ONC	OID21305	Q9H4A9	-3.17589
DPEP2	TR20066	1.2668	Plate4	Visit 3	Placebo	ONC	OID21305	Q9H4A9	-3.17589
DPP6	TR20042	0.423212	Plate1	Visit 1	Placebo	ONC	OID21354	P42658	-2.915
DPP6	TR20081	1.18397	Plate1	Visit 1	Active	ONC	OID21354	P42658	-2.915
DPP6	TR20075	1.33697	Plate1	Visit 1	Active	ONC	OID21354	P42658	-2.915
DPP6	TR20114	0.804105	Plate1	Visit 1	Active	ONC	OID21354	P42658	-2.915
DPP6	TR20109	0.852064	Plate1	Visit 1	Placebo	ONC	OID21354	P42658	-2.915
DPP6	TR20044	1.08757	Plate1	Visit 1	Active	ONC	OID21354	P42658	-2.915
DPP6	TR20106	0.35855	Plate1	Visit 1	Active	ONC	OID21354	P42658	-2.915
DPP6	TR20079	0.48937	Plate1	Visit 1	Active	ONC	OID21354	P42658	-2.915
DPP6	TR20025	0.0970643	Plate1	Visit 1		ONC	OID21354	P42658	-2.915
DPP6	TR20017	0.586343	Plate1	Visit 1		ONC	OID21354	P42658	-2.915
DPP6	TR20015	0.0876248	Plate1	Visit 1	Active	ONC	OID21354	P42658	-2.915
DPP6	TR20007	0.276137	Plate1	Visit 1	Active	ONC	OID21354	P42658	-2.915
DPP6	TR20041	0.360266	Plate1	Visit 1	Active	ONC	OID21354	P42658	-2.915
DPP6	TR20093	1.3058	Plate1	Visit 1	Active	ONC	OID21354	P42658	-2.915
DPP6	TR20104	-0.263472	Plate1	Visit 1	Active	ONC	OID21354	P42658	-2.915
DPP6	TR20119	0.202291	Plate1	Visit 1	Active	ONC	OID21354	P42658	-2.915
DPP6	TR20069	-0.105702	Plate1	Visit 1	Active	ONC	OID21354	P42658	-2.915
DPP6	TR20045	0.870473	Plate1	Visit 1	Active	ONC	OID21354	P42658	-2.915
DPP6	TR20066	1.3975	Plate1	Visit 1	Placebo	ONC	OID21354	P42658	-2.915
DPP6	TR20087	0.171314	Plate1	Visit 1		ONC	OID21354	P42658	-2.915
DPP6	TR20064	0.628013	Plate1	Visit 1	Active	ONC	OID21354	P42658	-2.915
DPP6	TR20020	1.02689	Plate1	Visit 1	Active	ONC	OID21354	P42658	-2.915
DPP6	TR20016	0.00956727	Plate1	Visit 1	Placebo	ONC	OID21354	P42658	-2.915
DPP6	TR20076	0.303229	Plate2	Visit 1	Placebo	ONC	OID21354	P42658	-2.8076
DPP6	TR20102	1.08613	Plate2	Visit 1	Active	ONC	OID21354	P42658	-2.8076
DPP6	TR20080	0.0928762	Plate2	Visit 1	Placebo	ONC	OID21354	P42658	-2.8076
DPP6	TR20083	-0.305472	Plate2	Visit 1		ONC	OID21354	P42658	-2.8076
DPP6	TR20001	0.618724	Plate2	Visit 1		ONC	OID21354	P42658	-2.8076
DPP6	TR20032	1.11868	Plate2	Visit 1	Active	ONC	OID21354	P42658	-2.8076
DPP6	TR20037	0.499126	Plate2	Visit 1	Active	ONC	OID21354	P42658	-2.8076
DPP6	TR20068	0.541717	Plate2	Visit 1	Active	ONC	OID21354	P42658	-2.8076
DPP6	TR20034	1.19522	Plate2	Visit 1		ONC	OID21354	P42658	-2.8076
DPP6	TR20095	0.751918	Plate2	Visit 1	Active	ONC	OID21354	P42658	-2.8076
DPP6	TR20098	-0.107878	Plate2	Visit 1	Placebo	ONC	OID21354	P42658	-2.8076
DPP6	TR20028	-0.156831	Plate2	Visit 1	Active	ONC	OID21354	P42658	-2.8076
DPP6	TR20005	0.154012	Plate2	Visit 1	Active	ONC	OID21354	P42658	-2.8076
DPP6	TR20101	1.15822	Plate2	Visit 1	Active	ONC	OID21354	P42658	-2.8076
DPP6	TR20086	1.03393	Plate2	Visit 1		ONC	OID21354	P42658	-2.8076
DPP6	TR20021	0.828081	Plate2	Visit 1	Active	ONC	OID21354	P42658	-2.8076
DPP6	TR20096	0.742588	Plate2	Visit 1	Placebo	ONC	OID21354	P42658	-2.8076
DPP6	TR20084	0.385932	Plate2	Visit 1	Active	ONC	OID21354	P42658	-2.8076
DPP6	TR20022	0.2863	Plate2	Visit 1	Placebo	ONC	OID21354	P42658	-2.8076
DPP6	TR20091	1.09495	Plate2	Visit 1	Active	ONC	OID21354	P42658	-2.8076
DPP6	TR20092	0.226678	Plate2	Visit 1		ONC	OID21354	P42658	-2.8076
DPP6	TR20023	0.800883	Plate2	Visit 1	Placebo	ONC	OID21354	P42658	-2.8076
DPP6	TR20105	0.667245	Plate4	Visit 1	Active	ONC	OID21354	P42658	-2.83901
DPP6	TR20060	-0.874939	Plate4	Visit 1	Active	ONC	OID21354	P42658	-2.83901
DPP6	TR20077	0.00315094	Plate4	Visit 1	Active	ONC	OID21354	P42658	-2.83901
DPP6	TR20107	0.353821	Plate4	Visit 1	Active	ONC	OID21354	P42658	-2.83901
DPP6	TR20019	0.0933824	Plate4	Visit 1		ONC	OID21354	P42658	-2.83901
DPP6	TR20029	0.804122	Plate4	Visit 1		ONC	OID21354	P42658	-2.83901
DPP6	TR20082	0.281668	Plate4	Visit 1	Placebo	ONC	OID21354	P42658	-2.83901
DPP6	TR20013	0.229759	Plate4	Visit 1	Active	ONC	OID21354	P42658	-2.83901
DPP6	TR20090	0.729891	Plate4	Visit 1		ONC	OID21354	P42658	-2.83901
DPP6	TR20014	0.982951	Plate4	Visit 1	Active	ONC	OID21354	P42658	-2.83901
DPP6	TR20094	0.148756	Plate4	Visit 1	Active	ONC	OID21354	P42658	-2.83901
DPP6	TR20048	1.14153	Plate4	Visit 1	Placebo	ONC	OID21354	P42658	-2.83901
DPP6	TR20103	0.149626	Plate4	Visit 1	Placebo	ONC	OID21354	P42658	-2.83901
DPP6	TR20118	0.677979	Plate4	Visit 1	Active	ONC	OID21354	P42658	-2.83901
DPP6	TR20117	-0.325685	Plate4	Visit 1	Placebo	ONC	OID21354	P42658	-2.83901
DPP6	TR20014	1.07092	Plate1	Visit 3	Active	ONC	OID21354	P42658	-2.915
DPP6	TR20094	0.17408	Plate1	Visit 3	Active	ONC	OID21354	P42658	-2.915
DPP6	TR20060	-1.22179	Plate1	Visit 3	Active	ONC	OID21354	P42658	-2.915
DPP6	TR20022	1.27809	Plate1	Visit 3	Placebo	ONC	OID21354	P42658	-2.915
DPP6	TR20079	0.191496	Plate1	Visit 3	Active	ONC	OID21354	P42658	-2.915
DPP6	TR20041	0.680593	Plate1	Visit 3	Active	ONC	OID21354	P42658	-2.915
DPP6	TR20075	1.51428	Plate1	Visit 3	Active	ONC	OID21354	P42658	-2.915
DPP6	TR20069	-0.0496397	Plate1	Visit 3	Active	ONC	OID21354	P42658	-2.915
DPP6	TR20013	0.263197	Plate1	Visit 3	Active	ONC	OID21354	P42658	-2.915
DPP6	TR20095	-0.169489	Plate1	Visit 3	Active	ONC	OID21354	P42658	-2.915
DPP6	TR20084	0.236666	Plate2	Visit 3	Active	ONC	OID21354	P42658	-2.8076
DPP6	TR20032	0.236911	Plate2	Visit 3	Active	ONC	OID21354	P42658	-2.8076
DPP6	TR20005	-0.213718	Plate2	Visit 3	Active	ONC	OID21354	P42658	-2.8076
DPP6	TR20080	0.0252255	Plate2	Visit 3	Placebo	ONC	OID21354	P42658	-2.8076
DPP6	TR20007	0.173935	Plate2	Visit 3	Active	ONC	OID21354	P42658	-2.8076
DPP6	TR20081	0.32106	Plate2	Visit 3	Active	ONC	OID21354	P42658	-2.8076
DPP6	TR20064	0.711756	Plate2	Visit 3	Active	ONC	OID21354	P42658	-2.8076
DPP6	TR20021	1.92686	Plate2	Visit 3	Active	ONC	OID21354	P42658	-2.8076
DPP6	TR20015	0.144291	Plate2	Visit 3	Active	ONC	OID21354	P42658	-2.8076
DPP6	TR20016	0.663314	Plate2	Visit 3	Placebo	ONC	OID21354	P42658	-2.8076
DPP6	TR20093	0.97136	Plate2	Visit 3	Active	ONC	OID21354	P42658	-2.8076
DPP6	TR20020	0.347644	Plate2	Visit 3	Active	ONC	OID21354	P42658	-2.8076
DPP6	TR20044	1.12849	Plate2	Visit 3	Active	ONC	OID21354	P42658	-2.8076
DPP6	TR20068	0.489367	Plate2	Visit 3	Active	ONC	OID21354	P42658	-2.8076
DPP6	TR20042	0.166037	Plate4	Visit 3	Placebo	ONC	OID21354	P42658	-2.83901
DPP6	TR20028	0.54604	Plate4	Visit 3	Active	ONC	OID21354	P42658	-2.83901
DPP6	TR20091	1.43121	Plate4	Visit 3	Active	ONC	OID21354	P42658	-2.83901
DPP6	TR20023	0.99351	Plate4	Visit 3	Placebo	ONC	OID21354	P42658	-2.83901
DPP6	TR20066	1.25805	Plate4	Visit 3	Placebo	ONC	OID21354	P42658	-2.83901
DPY30	TR20042	-1.41782	Plate1	Visit 1	Placebo	ONC	OID21410	Q9C005	-3.74904
DPY30	TR20081	0.594701	Plate1	Visit 1	Active	ONC	OID21410	Q9C005	-3.74904
DPY30	TR20075	0.0945438	Plate1	Visit 1	Active	ONC	OID21410	Q9C005	-3.74904
DPY30	TR20114	-0.10015	Plate1	Visit 1	Active	ONC	OID21410	Q9C005	-3.74904
DPY30	TR20109	-0.836955	Plate1	Visit 1	Placebo	ONC	OID21410	Q9C005	-3.74904
DPY30	TR20044	1.87605	Plate1	Visit 1	Active	ONC	OID21410	Q9C005	-3.74904
DPY30	TR20106	0.00766135	Plate1	Visit 1	Active	ONC	OID21410	Q9C005	-3.74904
DPY30	TR20079	0.833985	Plate1	Visit 1	Active	ONC	OID21410	Q9C005	-3.74904
DPY30	TR20025	-1.37979	Plate1	Visit 1		ONC	OID21410	Q9C005	-3.74904
DPY30	TR20017	0.344182	Plate1	Visit 1		ONC	OID21410	Q9C005	-3.74904
DPY30	TR20015	-1.19908	Plate1	Visit 1	Active	ONC	OID21410	Q9C005	-3.74904
DPY30	TR20007	-0.712366	Plate1	Visit 1	Active	ONC	OID21410	Q9C005	-3.74904
DPY30	TR20041	0.41554	Plate1	Visit 1	Active	ONC	OID21410	Q9C005	-3.74904
DPY30	TR20093	-1.1611	Plate1	Visit 1	Active	ONC	OID21410	Q9C005	-3.74904
DPY30	TR20104	-1.52366	Plate1	Visit 1	Active	ONC	OID21410	Q9C005	-3.74904
DPY30	TR20119	-1.43355	Plate1	Visit 1	Active	ONC	OID21410	Q9C005	-3.74904
DPY30	TR20069	0.600664	Plate1	Visit 1	Active	ONC	OID21410	Q9C005	-3.74904
DPY30	TR20045	1.76225	Plate1	Visit 1	Active	ONC	OID21410	Q9C005	-3.74904
DPY30	TR20066	0.41179	Plate1	Visit 1	Placebo	ONC	OID21410	Q9C005	-3.74904
DPY30	TR20087	-0.0132982	Plate1	Visit 1		ONC	OID21410	Q9C005	-3.74904
DPY30	TR20064	-0.877203	Plate1	Visit 1	Active	ONC	OID21410	Q9C005	-3.74904
DPY30	TR20020	-1.09524	Plate1	Visit 1	Active	ONC	OID21410	Q9C005	-3.74904
DPY30	TR20016	-1.73835	Plate1	Visit 1	Placebo	ONC	OID21410	Q9C005	-3.74904
DPY30	TR20076	0.178478	Plate2	Visit 1	Placebo	ONC	OID21410	Q9C005	-3.76471
DPY30	TR20102	0.652844	Plate2	Visit 1	Active	ONC	OID21410	Q9C005	-3.76471
DPY30	TR20080	-1.85156	Plate2	Visit 1	Placebo	ONC	OID21410	Q9C005	-3.76471
DPY30	TR20083	-1.10541	Plate2	Visit 1		ONC	OID21410	Q9C005	-3.76471
DPY30	TR20001	-1.31391	Plate2	Visit 1		ONC	OID21410	Q9C005	-3.76471
DPY30	TR20032	-0.833649	Plate2	Visit 1	Active	ONC	OID21410	Q9C005	-3.76471
DPY30	TR20037	0.960219	Plate2	Visit 1	Active	ONC	OID21410	Q9C005	-3.76471
DPY30	TR20068	0.00799993	Plate2	Visit 1	Active	ONC	OID21410	Q9C005	-3.76471
DPY30	TR20034	2.55468	Plate2	Visit 1		ONC	OID21410	Q9C005	-3.76471
DPY30	TR20095	-0.559303	Plate2	Visit 1	Active	ONC	OID21410	Q9C005	-3.76471
DPY30	TR20098	-0.655001	Plate2	Visit 1	Placebo	ONC	OID21410	Q9C005	-3.76471
DPY30	TR20028	-0.868155	Plate2	Visit 1	Active	ONC	OID21410	Q9C005	-3.76471
DPY30	TR20005	-1.41715	Plate2	Visit 1	Active	ONC	OID21410	Q9C005	-3.76471
DPY30	TR20101	-0.600616	Plate2	Visit 1	Active	ONC	OID21410	Q9C005	-3.76471
DPY30	TR20086	-0.371352	Plate2	Visit 1		ONC	OID21410	Q9C005	-3.76471
DPY30	TR20021	0.841385	Plate2	Visit 1	Active	ONC	OID21410	Q9C005	-3.76471
DPY30	TR20096	-1.80614	Plate2	Visit 1	Placebo	ONC	OID21410	Q9C005	-3.76471
DPY30	TR20084	-0.325911	Plate2	Visit 1	Active	ONC	OID21410	Q9C005	-3.76471
DPY30	TR20022	-1.65999	Plate2	Visit 1	Placebo	ONC	OID21410	Q9C005	-3.76471
DPY30	TR20091	-1.84611	Plate2	Visit 1	Active	ONC	OID21410	Q9C005	-3.76471
DPY30	TR20092	-0.869716	Plate2	Visit 1		ONC	OID21410	Q9C005	-3.76471
DPY30	TR20023	0.19612	Plate2	Visit 1	Placebo	ONC	OID21410	Q9C005	-3.76471
DPY30	TR20105	0.858254	Plate4	Visit 1	Active	ONC	OID21410	Q9C005	-3.63791
DPY30	TR20060	-0.20606	Plate4	Visit 1	Active	ONC	OID21410	Q9C005	-3.63791
DPY30	TR20077	-0.441709	Plate4	Visit 1	Active	ONC	OID21410	Q9C005	-3.63791
DPY30	TR20107	-0.327293	Plate4	Visit 1	Active	ONC	OID21410	Q9C005	-3.63791
DPY30	TR20019	-1.44583	Plate4	Visit 1		ONC	OID21410	Q9C005	-3.63791
DPY30	TR20029	-0.947273	Plate4	Visit 1		ONC	OID21410	Q9C005	-3.63791
DPY30	TR20082	-0.392448	Plate4	Visit 1	Placebo	ONC	OID21410	Q9C005	-3.63791
DPY30	TR20013	-0.73019	Plate4	Visit 1	Active	ONC	OID21410	Q9C005	-3.63791
DPY30	TR20090	-0.767565	Plate4	Visit 1		ONC	OID21410	Q9C005	-3.63791
DPY30	TR20014	-1.45687	Plate4	Visit 1	Active	ONC	OID21410	Q9C005	-3.63791
DPY30	TR20094	0.475469	Plate4	Visit 1	Active	ONC	OID21410	Q9C005	-3.63791
DPY30	TR20048	1.39039	Plate4	Visit 1	Placebo	ONC	OID21410	Q9C005	-3.63791
DPY30	TR20103	-1.3826	Plate4	Visit 1	Placebo	ONC	OID21410	Q9C005	-3.63791
DPY30	TR20118	-1.45643	Plate4	Visit 1	Active	ONC	OID21410	Q9C005	-3.63791
DPY30	TR20117	-1.80353	Plate4	Visit 1	Placebo	ONC	OID21410	Q9C005	-3.63791
DPY30	TR20014	1.66139	Plate1	Visit 3	Active	ONC	OID21410	Q9C005	-3.74904
DPY30	TR20094	-1.05538	Plate1	Visit 3	Active	ONC	OID21410	Q9C005	-3.74904
DPY30	TR20060	-0.191704	Plate1	Visit 3	Active	ONC	OID21410	Q9C005	-3.74904
DPY30	TR20022	-0.419805	Plate1	Visit 3	Placebo	ONC	OID21410	Q9C005	-3.74904
DPY30	TR20079	-1.46899	Plate1	Visit 3	Active	ONC	OID21410	Q9C005	-3.74904
DPY30	TR20041	0.459423	Plate1	Visit 3	Active	ONC	OID21410	Q9C005	-3.74904
DPY30	TR20075	-0.643372	Plate1	Visit 3	Active	ONC	OID21410	Q9C005	-3.74904
DPY30	TR20069	-0.60903	Plate1	Visit 3	Active	ONC	OID21410	Q9C005	-3.74904
DPY30	TR20013	-0.155509	Plate1	Visit 3	Active	ONC	OID21410	Q9C005	-3.74904
DPY30	TR20095	-0.867529	Plate1	Visit 3	Active	ONC	OID21410	Q9C005	-3.74904
DPY30	TR20084	-1.57623	Plate2	Visit 3	Active	ONC	OID21410	Q9C005	-3.76471
DPY30	TR20032	-0.714516	Plate2	Visit 3	Active	ONC	OID21410	Q9C005	-3.76471
DPY30	TR20005	-2.25002	Plate2	Visit 3	Active	ONC	OID21410	Q9C005	-3.76471
DPY30	TR20080	-0.409855	Plate2	Visit 3	Placebo	ONC	OID21410	Q9C005	-3.76471
DPY30	TR20007	-0.736617	Plate2	Visit 3	Active	ONC	OID21410	Q9C005	-3.76471
DPY30	TR20081	-2.19877	Plate2	Visit 3	Active	ONC	OID21410	Q9C005	-3.76471
DPY30	TR20064	-1.53399	Plate2	Visit 3	Active	ONC	OID21410	Q9C005	-3.76471
DPY30	TR20021	0.457571	Plate2	Visit 3	Active	ONC	OID21410	Q9C005	-3.76471
DPY30	TR20015	-0.186829	Plate2	Visit 3	Active	ONC	OID21410	Q9C005	-3.76471
DPY30	TR20016	0.40801	Plate2	Visit 3	Placebo	ONC	OID21410	Q9C005	-3.76471
DPY30	TR20093	-2.0807	Plate2	Visit 3	Active	ONC	OID21410	Q9C005	-3.76471
DPY30	TR20020	-0.0284347	Plate2	Visit 3	Active	ONC	OID21410	Q9C005	-3.76471
DPY30	TR20044	-1.42598	Plate2	Visit 3	Active	ONC	OID21410	Q9C005	-3.76471
DPY30	TR20068	-1.85202	Plate2	Visit 3	Active	ONC	OID21410	Q9C005	-3.76471
DPY30	TR20042	-0.782399	Plate4	Visit 3	Placebo	ONC	OID21410	Q9C005	-3.63791
DPY30	TR20028	1.76809	Plate4	Visit 3	Active	ONC	OID21410	Q9C005	-3.63791
DPY30	TR20091	-1.35065	Plate4	Visit 3	Active	ONC	OID21410	Q9C005	-3.63791
DPY30	TR20023	1.89171	Plate4	Visit 3	Placebo	ONC	OID21410	Q9C005	-3.63791
DPY30	TR20066	-0.426496	Plate4	Visit 3	Placebo	ONC	OID21410	Q9C005	-3.63791
DRG2	TR20042	-0.254649	Plate1	Visit 1	Placebo	ONC	OID21335	P55039	-0.228526
DRG2	TR20081	-0.354014	Plate1	Visit 1	Active	ONC	OID21335	P55039	-0.228526
DRG2	TR20075	-0.378627	Plate1	Visit 1	Active	ONC	OID21335	P55039	-0.228526
DRG2	TR20114	-0.577299	Plate1	Visit 1	Active	ONC	OID21335	P55039	-0.228526
DRG2	TR20109	-0.384894	Plate1	Visit 1	Placebo	ONC	OID21335	P55039	-0.228526
DRG2	TR20044	0.926754	Plate1	Visit 1	Active	ONC	OID21335	P55039	-0.228526
DRG2	TR20106	-0.273398	Plate1	Visit 1	Active	ONC	OID21335	P55039	-0.228526
DRG2	TR20079	-0.192211	Plate1	Visit 1	Active	ONC	OID21335	P55039	-0.228526
DRG2	TR20025	0.105658	Plate1	Visit 1		ONC	OID21335	P55039	-0.228526
DRG2	TR20017	-0.214634	Plate1	Visit 1		ONC	OID21335	P55039	-0.228526
DRG2	TR20015	-0.605745	Plate1	Visit 1	Active	ONC	OID21335	P55039	-0.228526
DRG2	TR20007	0.0906044	Plate1	Visit 1	Active	ONC	OID21335	P55039	-0.228526
DRG2	TR20041	0.504648	Plate1	Visit 1	Active	ONC	OID21335	P55039	-0.228526
DRG2	TR20093	-0.314866	Plate1	Visit 1	Active	ONC	OID21335	P55039	-0.228526
DRG2	TR20104	-1.12138	Plate1	Visit 1	Active	ONC	OID21335	P55039	-0.228526
DRG2	TR20119	-0.580204	Plate1	Visit 1	Active	ONC	OID21335	P55039	-0.228526
DRG2	TR20069	-0.294949	Plate1	Visit 1	Active	ONC	OID21335	P55039	-0.228526
DRG2	TR20045	0.671048	Plate1	Visit 1	Active	ONC	OID21335	P55039	-0.228526
DRG2	TR20066	0.168823	Plate1	Visit 1	Placebo	ONC	OID21335	P55039	-0.228526
DRG2	TR20087	0.983938	Plate1	Visit 1		ONC	OID21335	P55039	-0.228526
DRG2	TR20064	-0.47777	Plate1	Visit 1	Active	ONC	OID21335	P55039	-0.228526
DRG2	TR20020	-0.0503313	Plate1	Visit 1	Active	ONC	OID21335	P55039	-0.228526
DRG2	TR20016	-0.656663	Plate1	Visit 1	Placebo	ONC	OID21335	P55039	-0.228526
DRG2	TR20076	-0.333865	Plate2	Visit 1	Placebo	ONC	OID21335	P55039	-0.22753
DRG2	TR20102	0.219037	Plate2	Visit 1	Active	ONC	OID21335	P55039	-0.22753
DRG2	TR20080	0.0377787	Plate2	Visit 1	Placebo	ONC	OID21335	P55039	-0.22753
DRG2	TR20083	-0.0803525	Plate2	Visit 1		ONC	OID21335	P55039	-0.22753
DRG2	TR20001	0.323787	Plate2	Visit 1		ONC	OID21335	P55039	-0.22753
DRG2	TR20032	-0.186051	Plate2	Visit 1	Active	ONC	OID21335	P55039	-0.22753
DRG2	TR20037	0.979533	Plate2	Visit 1	Active	ONC	OID21335	P55039	-0.22753
DRG2	TR20068	-0.308816	Plate2	Visit 1	Active	ONC	OID21335	P55039	-0.22753
DRG2	TR20034	1.7948	Plate2	Visit 1		ONC	OID21335	P55039	-0.22753
DRG2	TR20095	0.204497	Plate2	Visit 1	Active	ONC	OID21335	P55039	-0.22753
DRG2	TR20098	-0.64485	Plate2	Visit 1	Placebo	ONC	OID21335	P55039	-0.22753
DRG2	TR20028	0.532292	Plate2	Visit 1	Active	ONC	OID21335	P55039	-0.22753
DRG2	TR20005	-0.267227	Plate2	Visit 1	Active	ONC	OID21335	P55039	-0.22753
DRG2	TR20101	-0.260804	Plate2	Visit 1	Active	ONC	OID21335	P55039	-0.22753
DRG2	TR20086	0.175989	Plate2	Visit 1		ONC	OID21335	P55039	-0.22753
DRG2	TR20021	1.58828	Plate2	Visit 1	Active	ONC	OID21335	P55039	-0.22753
DRG2	TR20096	-0.0674383	Plate2	Visit 1	Placebo	ONC	OID21335	P55039	-0.22753
DRG2	TR20084	-0.176703	Plate2	Visit 1	Active	ONC	OID21335	P55039	-0.22753
DRG2	TR20022	-0.013666	Plate2	Visit 1	Placebo	ONC	OID21335	P55039	-0.22753
DRG2	TR20091	-0.508408	Plate2	Visit 1	Active	ONC	OID21335	P55039	-0.22753
DRG2	TR20092	0.0442236	Plate2	Visit 1		ONC	OID21335	P55039	-0.22753
DRG2	TR20023	-0.0627388	Plate2	Visit 1	Placebo	ONC	OID21335	P55039	-0.22753
DRG2	TR20105	0.372884	Plate4	Visit 1	Active	ONC	OID21335	P55039	-0.302686
DRG2	TR20060	-0.484163	Plate4	Visit 1	Active	ONC	OID21335	P55039	-0.302686
DRG2	TR20077	0.208764	Plate4	Visit 1	Active	ONC	OID21335	P55039	-0.302686
DRG2	TR20107	-0.041926	Plate4	Visit 1	Active	ONC	OID21335	P55039	-0.302686
DRG2	TR20019	-0.268428	Plate4	Visit 1		ONC	OID21335	P55039	-0.302686
DRG2	TR20029	0.332155	Plate4	Visit 1		ONC	OID21335	P55039	-0.302686
DRG2	TR20082	0.150308	Plate4	Visit 1	Placebo	ONC	OID21335	P55039	-0.302686
DRG2	TR20013	0.27409	Plate4	Visit 1	Active	ONC	OID21335	P55039	-0.302686
DRG2	TR20090	0.100148	Plate4	Visit 1		ONC	OID21335	P55039	-0.302686
DRG2	TR20014	-0.501801	Plate4	Visit 1	Active	ONC	OID21335	P55039	-0.302686
DRG2	TR20094	0.695455	Plate4	Visit 1	Active	ONC	OID21335	P55039	-0.302686
DRG2	TR20048	0.729476	Plate4	Visit 1	Placebo	ONC	OID21335	P55039	-0.302686
DRG2	TR20103	-0.0431584	Plate4	Visit 1	Placebo	ONC	OID21335	P55039	-0.302686
DRG2	TR20118	-0.0349779	Plate4	Visit 1	Active	ONC	OID21335	P55039	-0.302686
DRG2	TR20117	-0.471798	Plate4	Visit 1	Placebo	ONC	OID21335	P55039	-0.302686
DRG2	TR20014	0.984283	Plate1	Visit 3	Active	ONC	OID21335	P55039	-0.228526
DRG2	TR20094	-0.711785	Plate1	Visit 3	Active	ONC	OID21335	P55039	-0.228526
DRG2	TR20060	-0.468037	Plate1	Visit 3	Active	ONC	OID21335	P55039	-0.228526
DRG2	TR20022	-0.203939	Plate1	Visit 3	Placebo	ONC	OID21335	P55039	-0.228526
DRG2	TR20079	-0.737632	Plate1	Visit 3	Active	ONC	OID21335	P55039	-0.228526
DRG2	TR20041	-0.0239709	Plate1	Visit 3	Active	ONC	OID21335	P55039	-0.228526
DRG2	TR20075	-0.365224	Plate1	Visit 3	Active	ONC	OID21335	P55039	-0.228526
DRG2	TR20069	-0.341212	Plate1	Visit 3	Active	ONC	OID21335	P55039	-0.228526
DRG2	TR20013	0.598464	Plate1	Visit 3	Active	ONC	OID21335	P55039	-0.228526
DRG2	TR20095	-0.401773	Plate1	Visit 3	Active	ONC	OID21335	P55039	-0.228526
DRG2	TR20084	-0.409879	Plate2	Visit 3	Active	ONC	OID21335	P55039	-0.22753
DRG2	TR20032	-0.136787	Plate2	Visit 3	Active	ONC	OID21335	P55039	-0.22753
DRG2	TR20005	-0.33048	Plate2	Visit 3	Active	ONC	OID21335	P55039	-0.22753
DRG2	TR20080	-0.14236	Plate2	Visit 3	Placebo	ONC	OID21335	P55039	-0.22753
DRG2	TR20007	0.442123	Plate2	Visit 3	Active	ONC	OID21335	P55039	-0.22753
DRG2	TR20081	-0.511068	Plate2	Visit 3	Active	ONC	OID21335	P55039	-0.22753
DRG2	TR20064	-0.467995	Plate2	Visit 3	Active	ONC	OID21335	P55039	-0.22753
DRG2	TR20021	-0.515849	Plate2	Visit 3	Active	ONC	OID21335	P55039	-0.22753
DRG2	TR20015	0.829234	Plate2	Visit 3	Active	ONC	OID21335	P55039	-0.22753
DRG2	TR20016	0.779344	Plate2	Visit 3	Placebo	ONC	OID21335	P55039	-0.22753
DRG2	TR20093	-0.314375	Plate2	Visit 3	Active	ONC	OID21335	P55039	-0.22753
DRG2	TR20020	-0.151385	Plate2	Visit 3	Active	ONC	OID21335	P55039	-0.22753
DRG2	TR20044	-0.33056	Plate2	Visit 3	Active	ONC	OID21335	P55039	-0.22753
DRG2	TR20068	-0.247131	Plate2	Visit 3	Active	ONC	OID21335	P55039	-0.22753
DRG2	TR20042	0.0691067	Plate4	Visit 3	Placebo	ONC	OID21335	P55039	-0.302686
DRG2	TR20028	1.72008	Plate4	Visit 3	Active	ONC	OID21335	P55039	-0.302686
DRG2	TR20091	-0.230223	Plate4	Visit 3	Active	ONC	OID21335	P55039	-0.302686
DRG2	TR20023	1.57128	Plate4	Visit 3	Placebo	ONC	OID21335	P55039	-0.302686
DRG2	TR20066	0.185521	Plate4	Visit 3	Placebo	ONC	OID21335	P55039	-0.302686
DSG3	TR20042	-0.714988	Plate1	Visit 1	Placebo	ONC	OID21460	P32926	-7.58988
DSG3	TR20081	0.07434	Plate1	Visit 1	Active	ONC	OID21460	P32926	-7.58988
DSG3	TR20075	1.07653	Plate1	Visit 1	Active	ONC	OID21460	P32926	-7.58988
DSG3	TR20114	-0.0424845	Plate1	Visit 1	Active	ONC	OID21460	P32926	-7.58988
DSG3	TR20109	-0.0956203	Plate1	Visit 1	Placebo	ONC	OID21460	P32926	-7.58988
DSG3	TR20044	0.315429	Plate1	Visit 1	Active	ONC	OID21460	P32926	-7.58988
DSG3	TR20106	0.793682	Plate1	Visit 1	Active	ONC	OID21460	P32926	-7.58988
DSG3	TR20079	1.33786	Plate1	Visit 1	Active	ONC	OID21460	P32926	-7.58988
DSG3	TR20025	0.450871	Plate1	Visit 1		ONC	OID21460	P32926	-7.58988
DSG3	TR20017	-0.392047	Plate1	Visit 1		ONC	OID21460	P32926	-7.58988
DSG3	TR20015	-0.641057	Plate1	Visit 1	Active	ONC	OID21460	P32926	-7.58988
DSG3	TR20007	-1.04294	Plate1	Visit 1	Active	ONC	OID21460	P32926	-7.58988
DSG3	TR20041	-0.398479	Plate1	Visit 1	Active	ONC	OID21460	P32926	-7.58988
DSG3	TR20093	0.411229	Plate1	Visit 1	Active	ONC	OID21460	P32926	-7.58988
DSG3	TR20104	-0.785546	Plate1	Visit 1	Active	ONC	OID21460	P32926	-7.58988
DSG3	TR20119	-0.404743	Plate1	Visit 1	Active	ONC	OID21460	P32926	-7.58988
DSG3	TR20069	-0.131113	Plate1	Visit 1	Active	ONC	OID21460	P32926	-7.58988
DSG3	TR20045	0.404738	Plate1	Visit 1	Active	ONC	OID21460	P32926	-7.58988
DSG3	TR20066	0.99346	Plate1	Visit 1	Placebo	ONC	OID21460	P32926	-7.58988
DSG3	TR20087	-0.698906	Plate1	Visit 1		ONC	OID21460	P32926	-7.58988
DSG3	TR20064	0.167662	Plate1	Visit 1	Active	ONC	OID21460	P32926	-7.58988
DSG3	TR20020	-0.0547254	Plate1	Visit 1	Active	ONC	OID21460	P32926	-7.58988
DSG3	TR20016	-0.162557	Plate1	Visit 1	Placebo	ONC	OID21460	P32926	-7.58988
DSG3	TR20076	1.19045	Plate2	Visit 1	Placebo	ONC	OID21460	P32926	-6.88684
DSG3	TR20102	0.197409	Plate2	Visit 1	Active	ONC	OID21460	P32926	-6.88684
DSG3	TR20080	-0.792705	Plate2	Visit 1	Placebo	ONC	OID21460	P32926	-6.88684
DSG3	TR20083	-0.181769	Plate2	Visit 1		ONC	OID21460	P32926	-6.88684
DSG3	TR20001	-0.67895	Plate2	Visit 1		ONC	OID21460	P32926	-6.88684
DSG3	TR20032	-0.365324	Plate2	Visit 1	Active	ONC	OID21460	P32926	-6.88684
DSG3	TR20037	0.0573549	Plate2	Visit 1	Active	ONC	OID21460	P32926	-6.88684
DSG3	TR20068	-0.368748	Plate2	Visit 1	Active	ONC	OID21460	P32926	-6.88684
DSG3	TR20034	1.98583	Plate2	Visit 1		ONC	OID21460	P32926	-6.88684
DSG3	TR20095	0.244713	Plate2	Visit 1	Active	ONC	OID21460	P32926	-6.88684
DSG3	TR20098	0.296014	Plate2	Visit 1	Placebo	ONC	OID21460	P32926	-6.88684
DSG3	TR20028	-0.131793	Plate2	Visit 1	Active	ONC	OID21460	P32926	-6.88684
DSG3	TR20005	-0.0822134	Plate2	Visit 1	Active	ONC	OID21460	P32926	-6.88684
DSG3	TR20101	-0.304069	Plate2	Visit 1	Active	ONC	OID21460	P32926	-6.88684
DSG3	TR20086	-0.609736	Plate2	Visit 1		ONC	OID21460	P32926	-6.88684
DSG3	TR20021	-0.0294248	Plate2	Visit 1	Active	ONC	OID21460	P32926	-6.88684
DSG3	TR20096	-0.391008	Plate2	Visit 1	Placebo	ONC	OID21460	P32926	-6.88684
DSG3	TR20084	-0.0653516	Plate2	Visit 1	Active	ONC	OID21460	P32926	-6.88684
DSG3	TR20022	-0.483208	Plate2	Visit 1	Placebo	ONC	OID21460	P32926	-6.88684
DSG3	TR20091	0.111124	Plate2	Visit 1	Active	ONC	OID21460	P32926	-6.88684
DSG3	TR20092	0.315669	Plate2	Visit 1		ONC	OID21460	P32926	-6.88684
DSG3	TR20023	-0.668815	Plate2	Visit 1	Placebo	ONC	OID21460	P32926	-6.88684
DSG3	TR20105	0.178457	Plate4	Visit 1	Active	ONC	OID21460	P32926	-7.3677
DSG3	TR20060	0.543073	Plate4	Visit 1	Active	ONC	OID21460	P32926	-7.3677
DSG3	TR20077	0.258167	Plate4	Visit 1	Active	ONC	OID21460	P32926	-7.3677
DSG3	TR20107	0.245899	Plate4	Visit 1	Active	ONC	OID21460	P32926	-7.3677
DSG3	TR20019	-0.9751	Plate4	Visit 1		ONC	OID21460	P32926	-7.3677
DSG3	TR20029	-0.291642	Plate4	Visit 1		ONC	OID21460	P32926	-7.3677
DSG3	TR20082	0.471939	Plate4	Visit 1	Placebo	ONC	OID21460	P32926	-7.3677
DSG3	TR20013	0.308528	Plate4	Visit 1	Active	ONC	OID21460	P32926	-7.3677
DSG3	TR20090	-0.0232442	Plate4	Visit 1		ONC	OID21460	P32926	-7.3677
DSG3	TR20014	-0.100599	Plate4	Visit 1	Active	ONC	OID21460	P32926	-7.3677
DSG3	TR20094	-0.263616	Plate4	Visit 1	Active	ONC	OID21460	P32926	-7.3677
DSG3	TR20048	0.812247	Plate4	Visit 1	Placebo	ONC	OID21460	P32926	-7.3677
DSG3	TR20103	-0.282411	Plate4	Visit 1	Placebo	ONC	OID21460	P32926	-7.3677
DSG3	TR20118	0.294774	Plate4	Visit 1	Active	ONC	OID21460	P32926	-7.3677
DSG3	TR20117	0.150759	Plate4	Visit 1	Placebo	ONC	OID21460	P32926	-7.3677
DSG3	TR20014	0.252746	Plate1	Visit 3	Active	ONC	OID21460	P32926	-7.58988
DSG3	TR20094	-1.0284	Plate1	Visit 3	Active	ONC	OID21460	P32926	-7.58988
DSG3	TR20060	0.590797	Plate1	Visit 3	Active	ONC	OID21460	P32926	-7.58988
DSG3	TR20022	-0.153096	Plate1	Visit 3	Placebo	ONC	OID21460	P32926	-7.58988
DSG3	TR20079	0.368984	Plate1	Visit 3	Active	ONC	OID21460	P32926	-7.58988
DSG3	TR20041	-0.117702	Plate1	Visit 3	Active	ONC	OID21460	P32926	-7.58988
DSG3	TR20075	0.896076	Plate1	Visit 3	Active	ONC	OID21460	P32926	-7.58988
DSG3	TR20069	-0.192159	Plate1	Visit 3	Active	ONC	OID21460	P32926	-7.58988
DSG3	TR20013	0.377221	Plate1	Visit 3	Active	ONC	OID21460	P32926	-7.58988
DSG3	TR20095	0.366639	Plate1	Visit 3	Active	ONC	OID21460	P32926	-7.58988
DSG3	TR20084	-0.308059	Plate2	Visit 3	Active	ONC	OID21460	P32926	-6.88684
DSG3	TR20032	-0.118506	Plate2	Visit 3	Active	ONC	OID21460	P32926	-6.88684
DSG3	TR20005	-0.610985	Plate2	Visit 3	Active	ONC	OID21460	P32926	-6.88684
DSG3	TR20080	-0.664203	Plate2	Visit 3	Placebo	ONC	OID21460	P32926	-6.88684
DSG3	TR20007	-0.555694	Plate2	Visit 3	Active	ONC	OID21460	P32926	-6.88684
DSG3	TR20081	-0.461749	Plate2	Visit 3	Active	ONC	OID21460	P32926	-6.88684
DSG3	TR20064	0.0103444	Plate2	Visit 3	Active	ONC	OID21460	P32926	-6.88684
DSG3	TR20021	0.381667	Plate2	Visit 3	Active	ONC	OID21460	P32926	-6.88684
DSG3	TR20015	-0.246216	Plate2	Visit 3	Active	ONC	OID21460	P32926	-6.88684
DSG3	TR20016	0.300467	Plate2	Visit 3	Placebo	ONC	OID21460	P32926	-6.88684
DSG3	TR20093	0.114496	Plate2	Visit 3	Active	ONC	OID21460	P32926	-6.88684
DSG3	TR20020	-0.0271341	Plate2	Visit 3	Active	ONC	OID21460	P32926	-6.88684
DSG3	TR20044	0.382934	Plate2	Visit 3	Active	ONC	OID21460	P32926	-6.88684
DSG3	TR20068	0.0281724	Plate2	Visit 3	Active	ONC	OID21460	P32926	-6.88684
DSG3	TR20042	-0.378376	Plate4	Visit 3	Placebo	ONC	OID21460	P32926	-7.3677
DSG3	TR20028	-0.0544521	Plate4	Visit 3	Active	ONC	OID21460	P32926	-7.3677
DSG3	TR20091	0.130215	Plate4	Visit 3	Active	ONC	OID21460	P32926	-7.3677
DSG3	TR20023	-0.670658	Plate4	Visit 3	Placebo	ONC	OID21460	P32926	-7.3677
DSG3	TR20066	0.764174	Plate4	Visit 3	Placebo	ONC	OID21460	P32926	-7.3677
DSG4	TR20042	-1.18632	Plate1	Visit 1	Placebo	ONC	OID21325	Q86SJ6	-2.85114
DSG4	TR20081	-0.0301098	Plate1	Visit 1	Active	ONC	OID21325	Q86SJ6	-2.85114
DSG4	TR20075	0.0678223	Plate1	Visit 1	Active	ONC	OID21325	Q86SJ6	-2.85114
DSG4	TR20114	-0.656586	Plate1	Visit 1	Active	ONC	OID21325	Q86SJ6	-2.85114
DSG4	TR20109	-0.171019	Plate1	Visit 1	Placebo	ONC	OID21325	Q86SJ6	-2.85114
DSG4	TR20044	1.0553	Plate1	Visit 1	Active	ONC	OID21325	Q86SJ6	-2.85114
DSG4	TR20106	1.36391	Plate1	Visit 1	Active	ONC	OID21325	Q86SJ6	-2.85114
DSG4	TR20079	0.543979	Plate1	Visit 1	Active	ONC	OID21325	Q86SJ6	-2.85114
DSG4	TR20025	0.199094	Plate1	Visit 1		ONC	OID21325	Q86SJ6	-2.85114
DSG4	TR20017	-0.670915	Plate1	Visit 1		ONC	OID21325	Q86SJ6	-2.85114
DSG4	TR20015	-1.38349	Plate1	Visit 1	Active	ONC	OID21325	Q86SJ6	-2.85114
DSG4	TR20007	-1.5755	Plate1	Visit 1	Active	ONC	OID21325	Q86SJ6	-2.85114
DSG4	TR20041	-0.204894	Plate1	Visit 1	Active	ONC	OID21325	Q86SJ6	-2.85114
DSG4	TR20093	0.311538	Plate1	Visit 1	Active	ONC	OID21325	Q86SJ6	-2.85114
DSG4	TR20104	-2.02448	Plate1	Visit 1	Active	ONC	OID21325	Q86SJ6	-2.85114
DSG4	TR20119	-0.434783	Plate1	Visit 1	Active	ONC	OID21325	Q86SJ6	-2.85114
DSG4	TR20069	-0.382559	Plate1	Visit 1	Active	ONC	OID21325	Q86SJ6	-2.85114
DSG4	TR20045	-0.51377	Plate1	Visit 1	Active	ONC	OID21325	Q86SJ6	-2.85114
DSG4	TR20066	0.81561	Plate1	Visit 1	Placebo	ONC	OID21325	Q86SJ6	-2.85114
DSG4	TR20087	-0.609727	Plate1	Visit 1		ONC	OID21325	Q86SJ6	-2.85114
DSG4	TR20064	-0.183156	Plate1	Visit 1	Active	ONC	OID21325	Q86SJ6	-2.85114
DSG4	TR20020	-0.595169	Plate1	Visit 1	Active	ONC	OID21325	Q86SJ6	-2.85114
DSG4	TR20016	0.0977478	Plate1	Visit 1	Placebo	ONC	OID21325	Q86SJ6	-2.85114
DSG4	TR20076	0.670072	Plate2	Visit 1	Placebo	ONC	OID21325	Q86SJ6	-2.82262
DSG4	TR20102	0.759923	Plate2	Visit 1	Active	ONC	OID21325	Q86SJ6	-2.82262
DSG4	TR20080	-0.601021	Plate2	Visit 1	Placebo	ONC	OID21325	Q86SJ6	-2.82262
DSG4	TR20083	-0.301968	Plate2	Visit 1		ONC	OID21325	Q86SJ6	-2.82262
DSG4	TR20001	-0.579595	Plate2	Visit 1		ONC	OID21325	Q86SJ6	-2.82262
DSG4	TR20032	-0.734228	Plate2	Visit 1	Active	ONC	OID21325	Q86SJ6	-2.82262
DSG4	TR20037	-0.150635	Plate2	Visit 1	Active	ONC	OID21325	Q86SJ6	-2.82262
DSG4	TR20068	-0.658313	Plate2	Visit 1	Active	ONC	OID21325	Q86SJ6	-2.82262
DSG4	TR20034	1.89971	Plate2	Visit 1		ONC	OID21325	Q86SJ6	-2.82262
DSG4	TR20095	0.295561	Plate2	Visit 1	Active	ONC	OID21325	Q86SJ6	-2.82262
DSG4	TR20098	0.383288	Plate2	Visit 1	Placebo	ONC	OID21325	Q86SJ6	-2.82262
DSG4	TR20028	-0.814902	Plate2	Visit 1	Active	ONC	OID21325	Q86SJ6	-2.82262
DSG4	TR20005	-0.08854	Plate2	Visit 1	Active	ONC	OID21325	Q86SJ6	-2.82262
DSG4	TR20101	-0.689621	Plate2	Visit 1	Active	ONC	OID21325	Q86SJ6	-2.82262
DSG4	TR20086	-1.3603	Plate2	Visit 1		ONC	OID21325	Q86SJ6	-2.82262
DSG4	TR20021	0.109929	Plate2	Visit 1	Active	ONC	OID21325	Q86SJ6	-2.82262
DSG4	TR20096	-0.724044	Plate2	Visit 1	Placebo	ONC	OID21325	Q86SJ6	-2.82262
DSG4	TR20084	-0.771274	Plate2	Visit 1	Active	ONC	OID21325	Q86SJ6	-2.82262
DSG4	TR20022	0.243945	Plate2	Visit 1	Placebo	ONC	OID21325	Q86SJ6	-2.82262
DSG4	TR20091	-0.481237	Plate2	Visit 1	Active	ONC	OID21325	Q86SJ6	-2.82262
DSG4	TR20092	0.139616	Plate2	Visit 1		ONC	OID21325	Q86SJ6	-2.82262
DSG4	TR20023	-0.561646	Plate2	Visit 1	Placebo	ONC	OID21325	Q86SJ6	-2.82262
DSG4	TR20105	-0.430228	Plate4	Visit 1	Active	ONC	OID21325	Q86SJ6	-3.18407
DSG4	TR20060	1.04541	Plate4	Visit 1	Active	ONC	OID21325	Q86SJ6	-3.18407
DSG4	TR20077	1.62162	Plate4	Visit 1	Active	ONC	OID21325	Q86SJ6	-3.18407
DSG4	TR20107	-0.376743	Plate4	Visit 1	Active	ONC	OID21325	Q86SJ6	-3.18407
DSG4	TR20019	-1.11158	Plate4	Visit 1		ONC	OID21325	Q86SJ6	-3.18407
DSG4	TR20029	-1.13032	Plate4	Visit 1		ONC	OID21325	Q86SJ6	-3.18407
DSG4	TR20082	0.51481	Plate4	Visit 1	Placebo	ONC	OID21325	Q86SJ6	-3.18407
DSG4	TR20013	-0.211625	Plate4	Visit 1	Active	ONC	OID21325	Q86SJ6	-3.18407
DSG4	TR20090	-0.554825	Plate4	Visit 1		ONC	OID21325	Q86SJ6	-3.18407
DSG4	TR20014	0.9633	Plate4	Visit 1	Active	ONC	OID21325	Q86SJ6	-3.18407
DSG4	TR20094	-0.102662	Plate4	Visit 1	Active	ONC	OID21325	Q86SJ6	-3.18407
DSG4	TR20048	0.633588	Plate4	Visit 1	Placebo	ONC	OID21325	Q86SJ6	-3.18407
DSG4	TR20103	-0.1348	Plate4	Visit 1	Placebo	ONC	OID21325	Q86SJ6	-3.18407
DSG4	TR20118	-0.192312	Plate4	Visit 1	Active	ONC	OID21325	Q86SJ6	-3.18407
DSG4	TR20117	1.06865	Plate4	Visit 1	Placebo	ONC	OID21325	Q86SJ6	-3.18407
DSG4	TR20014	0.728279	Plate1	Visit 3	Active	ONC	OID21325	Q86SJ6	-2.85114
DSG4	TR20094	-0.366395	Plate1	Visit 3	Active	ONC	OID21325	Q86SJ6	-2.85114
DSG4	TR20060	0.851179	Plate1	Visit 3	Active	ONC	OID21325	Q86SJ6	-2.85114
DSG4	TR20022	-0.791147	Plate1	Visit 3	Placebo	ONC	OID21325	Q86SJ6	-2.85114
DSG4	TR20079	-0.101824	Plate1	Visit 3	Active	ONC	OID21325	Q86SJ6	-2.85114
DSG4	TR20041	0.146196	Plate1	Visit 3	Active	ONC	OID21325	Q86SJ6	-2.85114
DSG4	TR20075	-0.375489	Plate1	Visit 3	Active	ONC	OID21325	Q86SJ6	-2.85114
DSG4	TR20069	-0.813742	Plate1	Visit 3	Active	ONC	OID21325	Q86SJ6	-2.85114
DSG4	TR20013	-0.0905152	Plate1	Visit 3	Active	ONC	OID21325	Q86SJ6	-2.85114
DSG4	TR20095	0.427775	Plate1	Visit 3	Active	ONC	OID21325	Q86SJ6	-2.85114
DSG4	TR20084	-0.82464	Plate2	Visit 3	Active	ONC	OID21325	Q86SJ6	-2.82262
DSG4	TR20032	-0.804423	Plate2	Visit 3	Active	ONC	OID21325	Q86SJ6	-2.82262
DSG4	TR20005	-0.617507	Plate2	Visit 3	Active	ONC	OID21325	Q86SJ6	-2.82262
DSG4	TR20080	-0.475375	Plate2	Visit 3	Placebo	ONC	OID21325	Q86SJ6	-2.82262
DSG4	TR20007	-1.20231	Plate2	Visit 3	Active	ONC	OID21325	Q86SJ6	-2.82262
DSG4	TR20081	-0.288009	Plate2	Visit 3	Active	ONC	OID21325	Q86SJ6	-2.82262
DSG4	TR20064	-0.120838	Plate2	Visit 3	Active	ONC	OID21325	Q86SJ6	-2.82262
DSG4	TR20021	0.48087	Plate2	Visit 3	Active	ONC	OID21325	Q86SJ6	-2.82262
DSG4	TR20015	-0.93269	Plate2	Visit 3	Active	ONC	OID21325	Q86SJ6	-2.82262
DSG4	TR20016	0.468133	Plate2	Visit 3	Placebo	ONC	OID21325	Q86SJ6	-2.82262
DSG4	TR20093	0.325842	Plate2	Visit 3	Active	ONC	OID21325	Q86SJ6	-2.82262
DSG4	TR20020	-0.357737	Plate2	Visit 3	Active	ONC	OID21325	Q86SJ6	-2.82262
DSG4	TR20044	0.695461	Plate2	Visit 3	Active	ONC	OID21325	Q86SJ6	-2.82262
DSG4	TR20068	-0.183754	Plate2	Visit 3	Active	ONC	OID21325	Q86SJ6	-2.82262
DSG4	TR20042	-1.25798	Plate4	Visit 3	Placebo	ONC	OID21325	Q86SJ6	-3.18407
DSG4	TR20028	-0.767354	Plate4	Visit 3	Active	ONC	OID21325	Q86SJ6	-3.18407
DSG4	TR20091	-0.265324	Plate4	Visit 3	Active	ONC	OID21325	Q86SJ6	-3.18407
DSG4	TR20023	-0.492328	Plate4	Visit 3	Placebo	ONC	OID21325	Q86SJ6	-3.18407
DSG4	TR20066	0.459798	Plate4	Visit 3	Placebo	ONC	OID21325	Q86SJ6	-3.18407
DTX3	TR20042	0.198948	Plate1	Visit 1	Placebo	ONC	OID21349	Q8N9I9	-3.10601
DTX3	TR20081	0.294525	Plate1	Visit 1	Active	ONC	OID21349	Q8N9I9	-3.10601
DTX3	TR20075	0.973066	Plate1	Visit 1	Active	ONC	OID21349	Q8N9I9	-3.10601
DTX3	TR20114	0.139711	Plate1	Visit 1	Active	ONC	OID21349	Q8N9I9	-3.10601
DTX3	TR20109	-0.586065	Plate1	Visit 1	Placebo	ONC	OID21349	Q8N9I9	-3.10601
DTX3	TR20044	0.554709	Plate1	Visit 1	Active	ONC	OID21349	Q8N9I9	-3.10601
DTX3	TR20106	0.327658	Plate1	Visit 1	Active	ONC	OID21349	Q8N9I9	-3.10601
DTX3	TR20079	1.12926	Plate1	Visit 1	Active	ONC	OID21349	Q8N9I9	-3.10601
DTX3	TR20025	-0.135645	Plate1	Visit 1		ONC	OID21349	Q8N9I9	-3.10601
DTX3	TR20017	-0.0614763	Plate1	Visit 1		ONC	OID21349	Q8N9I9	-3.10601
DTX3	TR20015	-0.270599	Plate1	Visit 1	Active	ONC	OID21349	Q8N9I9	-3.10601
DTX3	TR20007	-0.212328	Plate1	Visit 1	Active	ONC	OID21349	Q8N9I9	-3.10601
DTX3	TR20041	0.0634381	Plate1	Visit 1	Active	ONC	OID21349	Q8N9I9	-3.10601
DTX3	TR20093	0.0609117	Plate1	Visit 1	Active	ONC	OID21349	Q8N9I9	-3.10601
DTX3	TR20104	-0.273171	Plate1	Visit 1	Active	ONC	OID21349	Q8N9I9	-3.10601
DTX3	TR20119	-0.368686	Plate1	Visit 1	Active	ONC	OID21349	Q8N9I9	-3.10601
DTX3	TR20069	0.290334	Plate1	Visit 1	Active	ONC	OID21349	Q8N9I9	-3.10601
DTX3	TR20045	0.999611	Plate1	Visit 1	Active	ONC	OID21349	Q8N9I9	-3.10601
DTX3	TR20066	0.962626	Plate1	Visit 1	Placebo	ONC	OID21349	Q8N9I9	-3.10601
DTX3	TR20087	0.267857	Plate1	Visit 1		ONC	OID21349	Q8N9I9	-3.10601
DTX3	TR20064	0.746918	Plate1	Visit 1	Active	ONC	OID21349	Q8N9I9	-3.10601
DTX3	TR20020	-0.0705769	Plate1	Visit 1	Active	ONC	OID21349	Q8N9I9	-3.10601
DTX3	TR20016	-0.263997	Plate1	Visit 1	Placebo	ONC	OID21349	Q8N9I9	-3.10601
DTX3	TR20076	0.575108	Plate2	Visit 1	Placebo	ONC	OID21349	Q8N9I9	-3.03119
DTX3	TR20102	0.265326	Plate2	Visit 1	Active	ONC	OID21349	Q8N9I9	-3.03119
DTX3	TR20080	-0.125636	Plate2	Visit 1	Placebo	ONC	OID21349	Q8N9I9	-3.03119
DTX3	TR20083	-0.432666	Plate2	Visit 1		ONC	OID21349	Q8N9I9	-3.03119
DTX3	TR20001	0.436664	Plate2	Visit 1		ONC	OID21349	Q8N9I9	-3.03119
DTX3	TR20032	0.379621	Plate2	Visit 1	Active	ONC	OID21349	Q8N9I9	-3.03119
DTX3	TR20037	0.308873	Plate2	Visit 1	Active	ONC	OID21349	Q8N9I9	-3.03119
DTX3	TR20068	-0.189933	Plate2	Visit 1	Active	ONC	OID21349	Q8N9I9	-3.03119
DTX3	TR20034	0.962946	Plate2	Visit 1		ONC	OID21349	Q8N9I9	-3.03119
DTX3	TR20095	0.0415451	Plate2	Visit 1	Active	ONC	OID21349	Q8N9I9	-3.03119
DTX3	TR20098	-0.0520535	Plate2	Visit 1	Placebo	ONC	OID21349	Q8N9I9	-3.03119
DTX3	TR20028	-0.0118654	Plate2	Visit 1	Active	ONC	OID21349	Q8N9I9	-3.03119
DTX3	TR20005	-0.538401	Plate2	Visit 1	Active	ONC	OID21349	Q8N9I9	-3.03119
DTX3	TR20101	-0.0387546	Plate2	Visit 1	Active	ONC	OID21349	Q8N9I9	-3.03119
DTX3	TR20086	-0.133362	Plate2	Visit 1		ONC	OID21349	Q8N9I9	-3.03119
DTX3	TR20021	-0.0549254	Plate2	Visit 1	Active	ONC	OID21349	Q8N9I9	-3.03119
DTX3	TR20096	0.397232	Plate2	Visit 1	Placebo	ONC	OID21349	Q8N9I9	-3.03119
DTX3	TR20084	0.297469	Plate2	Visit 1	Active	ONC	OID21349	Q8N9I9	-3.03119
DTX3	TR20022	-0.651058	Plate2	Visit 1	Placebo	ONC	OID21349	Q8N9I9	-3.03119
DTX3	TR20091	0.0206925	Plate2	Visit 1	Active	ONC	OID21349	Q8N9I9	-3.03119
DTX3	TR20092	0.0222664	Plate2	Visit 1		ONC	OID21349	Q8N9I9	-3.03119
DTX3	TR20023	0.14268	Plate2	Visit 1	Placebo	ONC	OID21349	Q8N9I9	-3.03119
DTX3	TR20105	0.249966	Plate4	Visit 1	Active	ONC	OID21349	Q8N9I9	-3.42683
DTX3	TR20060	0.794849	Plate4	Visit 1	Active	ONC	OID21349	Q8N9I9	-3.42683
DTX3	TR20077	0.438431	Plate4	Visit 1	Active	ONC	OID21349	Q8N9I9	-3.42683
DTX3	TR20107	0.288376	Plate4	Visit 1	Active	ONC	OID21349	Q8N9I9	-3.42683
DTX3	TR20019	-0.121106	Plate4	Visit 1		ONC	OID21349	Q8N9I9	-3.42683
DTX3	TR20029	0.1004	Plate4	Visit 1		ONC	OID21349	Q8N9I9	-3.42683
DTX3	TR20082	0.151447	Plate4	Visit 1	Placebo	ONC	OID21349	Q8N9I9	-3.42683
DTX3	TR20013	0.293415	Plate4	Visit 1	Active	ONC	OID21349	Q8N9I9	-3.42683
DTX3	TR20090	-0.112167	Plate4	Visit 1		ONC	OID21349	Q8N9I9	-3.42683
DTX3	TR20014	0.530072	Plate4	Visit 1	Active	ONC	OID21349	Q8N9I9	-3.42683
DTX3	TR20094	0.582831	Plate4	Visit 1	Active	ONC	OID21349	Q8N9I9	-3.42683
DTX3	TR20048	0.793674	Plate4	Visit 1	Placebo	ONC	OID21349	Q8N9I9	-3.42683
DTX3	TR20103	-0.0935836	Plate4	Visit 1	Placebo	ONC	OID21349	Q8N9I9	-3.42683
DTX3	TR20118	-0.0194588	Plate4	Visit 1	Active	ONC	OID21349	Q8N9I9	-3.42683
DTX3	TR20117	0.0801289	Plate4	Visit 1	Placebo	ONC	OID21349	Q8N9I9	-3.42683
DTX3	TR20014	0.176838	Plate1	Visit 3	Active	ONC	OID21349	Q8N9I9	-3.10601
DTX3	TR20094	-0.278529	Plate1	Visit 3	Active	ONC	OID21349	Q8N9I9	-3.10601
DTX3	TR20060	0.792156	Plate1	Visit 3	Active	ONC	OID21349	Q8N9I9	-3.10601
DTX3	TR20022	0.0432803	Plate1	Visit 3	Placebo	ONC	OID21349	Q8N9I9	-3.10601
DTX3	TR20079	-0.113303	Plate1	Visit 3	Active	ONC	OID21349	Q8N9I9	-3.10601
DTX3	TR20041	0.299542	Plate1	Visit 3	Active	ONC	OID21349	Q8N9I9	-3.10601
DTX3	TR20075	0.831148	Plate1	Visit 3	Active	ONC	OID21349	Q8N9I9	-3.10601
DTX3	TR20069	-0.173382	Plate1	Visit 3	Active	ONC	OID21349	Q8N9I9	-3.10601
DTX3	TR20013	-0.0653192	Plate1	Visit 3	Active	ONC	OID21349	Q8N9I9	-3.10601
DTX3	TR20095	0.224001	Plate1	Visit 3	Active	ONC	OID21349	Q8N9I9	-3.10601
DTX3	TR20084	0.0567393	Plate2	Visit 3	Active	ONC	OID21349	Q8N9I9	-3.03119
DTX3	TR20032	0.828002	Plate2	Visit 3	Active	ONC	OID21349	Q8N9I9	-3.03119
DTX3	TR20005	-0.870601	Plate2	Visit 3	Active	ONC	OID21349	Q8N9I9	-3.03119
DTX3	TR20080	-0.0683463	Plate2	Visit 3	Placebo	ONC	OID21349	Q8N9I9	-3.03119
DTX3	TR20007	0.0368162	Plate2	Visit 3	Active	ONC	OID21349	Q8N9I9	-3.03119
DTX3	TR20081	-0.504512	Plate2	Visit 3	Active	ONC	OID21349	Q8N9I9	-3.03119
DTX3	TR20064	0.773638	Plate2	Visit 3	Active	ONC	OID21349	Q8N9I9	-3.03119
DTX3	TR20021	0.777356	Plate2	Visit 3	Active	ONC	OID21349	Q8N9I9	-3.03119
DTX3	TR20015	0.0337333	Plate2	Visit 3	Active	ONC	OID21349	Q8N9I9	-3.03119
DTX3	TR20016	0.298584	Plate2	Visit 3	Placebo	ONC	OID21349	Q8N9I9	-3.03119
DTX3	TR20093	-0.261081	Plate2	Visit 3	Active	ONC	OID21349	Q8N9I9	-3.03119
DTX3	TR20020	-0.140394	Plate2	Visit 3	Active	ONC	OID21349	Q8N9I9	-3.03119
DTX3	TR20044	0.825575	Plate2	Visit 3	Active	ONC	OID21349	Q8N9I9	-3.03119
DTX3	TR20068	0.080513	Plate2	Visit 3	Active	ONC	OID21349	Q8N9I9	-3.03119
DTX3	TR20042	-0.0407308	Plate4	Visit 3	Placebo	ONC	OID21349	Q8N9I9	-3.42683
DTX3	TR20028	0.212519	Plate4	Visit 3	Active	ONC	OID21349	Q8N9I9	-3.42683
DTX3	TR20091	0.428822	Plate4	Visit 3	Active	ONC	OID21349	Q8N9I9	-3.42683
DTX3	TR20023	0.429318	Plate4	Visit 3	Placebo	ONC	OID21349	Q8N9I9	-3.42683
DTX3	TR20066	0.838272	Plate4	Visit 3	Placebo	ONC	OID21349	Q8N9I9	-3.42683
EBI3_IL27	TR20042	0.286207	Plate1	Visit 1	Placebo	ONC	OID21389	Q14213_Q8NEV9	-5.30969
EBI3_IL27	TR20081	0.239514	Plate1	Visit 1	Active	ONC	OID21389	Q14213_Q8NEV9	-5.30969
EBI3_IL27	TR20075	0.617221	Plate1	Visit 1	Active	ONC	OID21389	Q14213_Q8NEV9	-5.30969
EBI3_IL27	TR20114	0.367055	Plate1	Visit 1	Active	ONC	OID21389	Q14213_Q8NEV9	-5.30969
EBI3_IL27	TR20109	0.403783	Plate1	Visit 1	Placebo	ONC	OID21389	Q14213_Q8NEV9	-5.30969
EBI3_IL27	TR20044	0.476767	Plate1	Visit 1	Active	ONC	OID21389	Q14213_Q8NEV9	-5.30969
EBI3_IL27	TR20106	0.107232	Plate1	Visit 1	Active	ONC	OID21389	Q14213_Q8NEV9	-5.30969
EBI3_IL27	TR20079	0.514692	Plate1	Visit 1	Active	ONC	OID21389	Q14213_Q8NEV9	-5.30969
EBI3_IL27	TR20025	0.0699258	Plate1	Visit 1		ONC	OID21389	Q14213_Q8NEV9	-5.30969
EBI3_IL27	TR20017	-0.0269895	Plate1	Visit 1		ONC	OID21389	Q14213_Q8NEV9	-5.30969
EBI3_IL27	TR20015	0.185862	Plate1	Visit 1	Active	ONC	OID21389	Q14213_Q8NEV9	-5.30969
EBI3_IL27	TR20007	0.028713	Plate1	Visit 1	Active	ONC	OID21389	Q14213_Q8NEV9	-5.30969
EBI3_IL27	TR20041	0.506879	Plate1	Visit 1	Active	ONC	OID21389	Q14213_Q8NEV9	-5.30969
EBI3_IL27	TR20093	0.534747	Plate1	Visit 1	Active	ONC	OID21389	Q14213_Q8NEV9	-5.30969
EBI3_IL27	TR20104	-0.435717	Plate1	Visit 1	Active	ONC	OID21389	Q14213_Q8NEV9	-5.30969
EBI3_IL27	TR20119	-0.0984463	Plate1	Visit 1	Active	ONC	OID21389	Q14213_Q8NEV9	-5.30969
EBI3_IL27	TR20069	0.334725	Plate1	Visit 1	Active	ONC	OID21389	Q14213_Q8NEV9	-5.30969
EBI3_IL27	TR20045	0.35609	Plate1	Visit 1	Active	ONC	OID21389	Q14213_Q8NEV9	-5.30969
EBI3_IL27	TR20066	1.38285	Plate1	Visit 1	Placebo	ONC	OID21389	Q14213_Q8NEV9	-5.30969
EBI3_IL27	TR20087	0.587064	Plate1	Visit 1		ONC	OID21389	Q14213_Q8NEV9	-5.30969
EBI3_IL27	TR20064	0.624386	Plate1	Visit 1	Active	ONC	OID21389	Q14213_Q8NEV9	-5.30969
EBI3_IL27	TR20020	-0.208756	Plate1	Visit 1	Active	ONC	OID21389	Q14213_Q8NEV9	-5.30969
EBI3_IL27	TR20016	0.00875421	Plate1	Visit 1	Placebo	ONC	OID21389	Q14213_Q8NEV9	-5.30969
EBI3_IL27	TR20076	0.260083	Plate2	Visit 1	Placebo	ONC	OID21389	Q14213_Q8NEV9	-5.46041
EBI3_IL27	TR20102	0.059161	Plate2	Visit 1	Active	ONC	OID21389	Q14213_Q8NEV9	-5.46041
EBI3_IL27	TR20080	-0.456471	Plate2	Visit 1	Placebo	ONC	OID21389	Q14213_Q8NEV9	-5.46041
EBI3_IL27	TR20083	-0.073162	Plate2	Visit 1		ONC	OID21389	Q14213_Q8NEV9	-5.46041
EBI3_IL27	TR20001	0.347442	Plate2	Visit 1		ONC	OID21389	Q14213_Q8NEV9	-5.46041
EBI3_IL27	TR20032	0.48691	Plate2	Visit 1	Active	ONC	OID21389	Q14213_Q8NEV9	-5.46041
EBI3_IL27	TR20037	0.0927283	Plate2	Visit 1	Active	ONC	OID21389	Q14213_Q8NEV9	-5.46041
EBI3_IL27	TR20068	1.00579	Plate2	Visit 1	Active	ONC	OID21389	Q14213_Q8NEV9	-5.46041
EBI3_IL27	TR20034	1.08802	Plate2	Visit 1		ONC	OID21389	Q14213_Q8NEV9	-5.46041
EBI3_IL27	TR20095	0.240235	Plate2	Visit 1	Active	ONC	OID21389	Q14213_Q8NEV9	-5.46041
EBI3_IL27	TR20098	-0.0582316	Plate2	Visit 1	Placebo	ONC	OID21389	Q14213_Q8NEV9	-5.46041
EBI3_IL27	TR20028	0.0331019	Plate2	Visit 1	Active	ONC	OID21389	Q14213_Q8NEV9	-5.46041
EBI3_IL27	TR20005	-0.00999879	Plate2	Visit 1	Active	ONC	OID21389	Q14213_Q8NEV9	-5.46041
EBI3_IL27	TR20101	-0.14421	Plate2	Visit 1	Active	ONC	OID21389	Q14213_Q8NEV9	-5.46041
EBI3_IL27	TR20086	-0.106679	Plate2	Visit 1		ONC	OID21389	Q14213_Q8NEV9	-5.46041
EBI3_IL27	TR20021	0.148711	Plate2	Visit 1	Active	ONC	OID21389	Q14213_Q8NEV9	-5.46041
EBI3_IL27	TR20096	-0.399557	Plate2	Visit 1	Placebo	ONC	OID21389	Q14213_Q8NEV9	-5.46041
EBI3_IL27	TR20084	-0.0565767	Plate2	Visit 1	Active	ONC	OID21389	Q14213_Q8NEV9	-5.46041
EBI3_IL27	TR20022	-0.469482	Plate2	Visit 1	Placebo	ONC	OID21389	Q14213_Q8NEV9	-5.46041
EBI3_IL27	TR20091	0.19302	Plate2	Visit 1	Active	ONC	OID21389	Q14213_Q8NEV9	-5.46041
EBI3_IL27	TR20092	-0.564084	Plate2	Visit 1		ONC	OID21389	Q14213_Q8NEV9	-5.46041
EBI3_IL27	TR20023	0.703684	Plate2	Visit 1	Placebo	ONC	OID21389	Q14213_Q8NEV9	-5.46041
EBI3_IL27	TR20105	0.415226	Plate4	Visit 1	Active	ONC	OID21389	Q14213_Q8NEV9	-5.25025
EBI3_IL27	TR20060	0.11515	Plate4	Visit 1	Active	ONC	OID21389	Q14213_Q8NEV9	-5.25025
EBI3_IL27	TR20077	0.668666	Plate4	Visit 1	Active	ONC	OID21389	Q14213_Q8NEV9	-5.25025
EBI3_IL27	TR20107	0.162295	Plate4	Visit 1	Active	ONC	OID21389	Q14213_Q8NEV9	-5.25025
EBI3_IL27	TR20019	-0.139264	Plate4	Visit 1		ONC	OID21389	Q14213_Q8NEV9	-5.25025
EBI3_IL27	TR20029	0.464107	Plate4	Visit 1		ONC	OID21389	Q14213_Q8NEV9	-5.25025
EBI3_IL27	TR20082	0.440698	Plate4	Visit 1	Placebo	ONC	OID21389	Q14213_Q8NEV9	-5.25025
EBI3_IL27	TR20013	0.41617	Plate4	Visit 1	Active	ONC	OID21389	Q14213_Q8NEV9	-5.25025
EBI3_IL27	TR20090	0.315581	Plate4	Visit 1		ONC	OID21389	Q14213_Q8NEV9	-5.25025
EBI3_IL27	TR20014	-0.397263	Plate4	Visit 1	Active	ONC	OID21389	Q14213_Q8NEV9	-5.25025
EBI3_IL27	TR20094	0.083148	Plate4	Visit 1	Active	ONC	OID21389	Q14213_Q8NEV9	-5.25025
EBI3_IL27	TR20048	0.248466	Plate4	Visit 1	Placebo	ONC	OID21389	Q14213_Q8NEV9	-5.25025
EBI3_IL27	TR20103	-0.378492	Plate4	Visit 1	Placebo	ONC	OID21389	Q14213_Q8NEV9	-5.25025
EBI3_IL27	TR20118	0.0430323	Plate4	Visit 1	Active	ONC	OID21389	Q14213_Q8NEV9	-5.25025
EBI3_IL27	TR20117	-0.20379	Plate4	Visit 1	Placebo	ONC	OID21389	Q14213_Q8NEV9	-5.25025
EBI3_IL27	TR20014	-0.357147	Plate1	Visit 3	Active	ONC	OID21389	Q14213_Q8NEV9	-5.30969
EBI3_IL27	TR20094	0.0970779	Plate1	Visit 3	Active	ONC	OID21389	Q14213_Q8NEV9	-5.30969
EBI3_IL27	TR20060	0.218987	Plate1	Visit 3	Active	ONC	OID21389	Q14213_Q8NEV9	-5.30969
EBI3_IL27	TR20022	-0.0788789	Plate1	Visit 3	Placebo	ONC	OID21389	Q14213_Q8NEV9	-5.30969
EBI3_IL27	TR20079	0.485923	Plate1	Visit 3	Active	ONC	OID21389	Q14213_Q8NEV9	-5.30969
EBI3_IL27	TR20041	0.547	Plate1	Visit 3	Active	ONC	OID21389	Q14213_Q8NEV9	-5.30969
EBI3_IL27	TR20075	0.464659	Plate1	Visit 3	Active	ONC	OID21389	Q14213_Q8NEV9	-5.30969
EBI3_IL27	TR20069	0.456859	Plate1	Visit 3	Active	ONC	OID21389	Q14213_Q8NEV9	-5.30969
EBI3_IL27	TR20013	0.239076	Plate1	Visit 3	Active	ONC	OID21389	Q14213_Q8NEV9	-5.30969
EBI3_IL27	TR20095	0.368252	Plate1	Visit 3	Active	ONC	OID21389	Q14213_Q8NEV9	-5.30969
EBI3_IL27	TR20084	-0.0813908	Plate2	Visit 3	Active	ONC	OID21389	Q14213_Q8NEV9	-5.46041
EBI3_IL27	TR20032	0.330127	Plate2	Visit 3	Active	ONC	OID21389	Q14213_Q8NEV9	-5.46041
EBI3_IL27	TR20005	-0.140166	Plate2	Visit 3	Active	ONC	OID21389	Q14213_Q8NEV9	-5.46041
EBI3_IL27	TR20080	-0.442506	Plate2	Visit 3	Placebo	ONC	OID21389	Q14213_Q8NEV9	-5.46041
EBI3_IL27	TR20007	0.0495963	Plate2	Visit 3	Active	ONC	OID21389	Q14213_Q8NEV9	-5.46041
EBI3_IL27	TR20081	-0.0581875	Plate2	Visit 3	Active	ONC	OID21389	Q14213_Q8NEV9	-5.46041
EBI3_IL27	TR20064	0.529957	Plate2	Visit 3	Active	ONC	OID21389	Q14213_Q8NEV9	-5.46041
EBI3_IL27	TR20021	0.531925	Plate2	Visit 3	Active	ONC	OID21389	Q14213_Q8NEV9	-5.46041
EBI3_IL27	TR20015	0.209645	Plate2	Visit 3	Active	ONC	OID21389	Q14213_Q8NEV9	-5.46041
EBI3_IL27	TR20016	0.200975	Plate2	Visit 3	Placebo	ONC	OID21389	Q14213_Q8NEV9	-5.46041
EBI3_IL27	TR20093	0.317044	Plate2	Visit 3	Active	ONC	OID21389	Q14213_Q8NEV9	-5.46041
EBI3_IL27	TR20020	0.217362	Plate2	Visit 3	Active	ONC	OID21389	Q14213_Q8NEV9	-5.46041
EBI3_IL27	TR20044	0.0992981	Plate2	Visit 3	Active	ONC	OID21389	Q14213_Q8NEV9	-5.46041
EBI3_IL27	TR20068	1.12372	Plate2	Visit 3	Active	ONC	OID21389	Q14213_Q8NEV9	-5.46041
EBI3_IL27	TR20042	0.426042	Plate4	Visit 3	Placebo	ONC	OID21389	Q14213_Q8NEV9	-5.25025
EBI3_IL27	TR20028	0.149333	Plate4	Visit 3	Active	ONC	OID21389	Q14213_Q8NEV9	-5.25025
EBI3_IL27	TR20091	1.32914	Plate4	Visit 3	Active	ONC	OID21389	Q14213_Q8NEV9	-5.25025
EBI3_IL27	TR20023	0.925436	Plate4	Visit 3	Placebo	ONC	OID21389	Q14213_Q8NEV9	-5.25025
EBI3_IL27	TR20066	1.12417	Plate4	Visit 3	Placebo	ONC	OID21389	Q14213_Q8NEV9	-5.25025
EDA2R	TR20042	0.364963	Plate1	Visit 1	Placebo	ONC	OID21451	Q9HAV5	-5.56907
EDA2R	TR20081	1.14227	Plate1	Visit 1	Active	ONC	OID21451	Q9HAV5	-5.56907
EDA2R	TR20075	1.21628	Plate1	Visit 1	Active	ONC	OID21451	Q9HAV5	-5.56907
EDA2R	TR20114	0.616744	Plate1	Visit 1	Active	ONC	OID21451	Q9HAV5	-5.56907
EDA2R	TR20109	0.054586	Plate1	Visit 1	Placebo	ONC	OID21451	Q9HAV5	-5.56907
EDA2R	TR20044	0.864139	Plate1	Visit 1	Active	ONC	OID21451	Q9HAV5	-5.56907
EDA2R	TR20106	0.367086	Plate1	Visit 1	Active	ONC	OID21451	Q9HAV5	-5.56907
EDA2R	TR20079	0.679495	Plate1	Visit 1	Active	ONC	OID21451	Q9HAV5	-5.56907
EDA2R	TR20025	0.901715	Plate1	Visit 1		ONC	OID21451	Q9HAV5	-5.56907
EDA2R	TR20017	0.0968963	Plate1	Visit 1		ONC	OID21451	Q9HAV5	-5.56907
EDA2R	TR20015	0.236031	Plate1	Visit 1	Active	ONC	OID21451	Q9HAV5	-5.56907
EDA2R	TR20007	1.40913	Plate1	Visit 1	Active	ONC	OID21451	Q9HAV5	-5.56907
EDA2R	TR20041	1.45862	Plate1	Visit 1	Active	ONC	OID21451	Q9HAV5	-5.56907
EDA2R	TR20093	1.15561	Plate1	Visit 1	Active	ONC	OID21451	Q9HAV5	-5.56907
EDA2R	TR20104	-0.296422	Plate1	Visit 1	Active	ONC	OID21451	Q9HAV5	-5.56907
EDA2R	TR20119	0.46428	Plate1	Visit 1	Active	ONC	OID21451	Q9HAV5	-5.56907
EDA2R	TR20069	1.89955	Plate1	Visit 1	Active	ONC	OID21451	Q9HAV5	-5.56907
EDA2R	TR20045	2.98804	Plate1	Visit 1	Active	ONC	OID21451	Q9HAV5	-5.56907
EDA2R	TR20066	1.6165	Plate1	Visit 1	Placebo	ONC	OID21451	Q9HAV5	-5.56907
EDA2R	TR20087	0.449493	Plate1	Visit 1		ONC	OID21451	Q9HAV5	-5.56907
EDA2R	TR20064	1.69482	Plate1	Visit 1	Active	ONC	OID21451	Q9HAV5	-5.56907
EDA2R	TR20020	0.60902	Plate1	Visit 1	Active	ONC	OID21451	Q9HAV5	-5.56907
EDA2R	TR20016	0.729544	Plate1	Visit 1	Placebo	ONC	OID21451	Q9HAV5	-5.56907
EDA2R	TR20076	1.22297	Plate2	Visit 1	Placebo	ONC	OID21451	Q9HAV5	-5.51837
EDA2R	TR20102	0.90948	Plate2	Visit 1	Active	ONC	OID21451	Q9HAV5	-5.51837
EDA2R	TR20080	-0.0214805	Plate2	Visit 1	Placebo	ONC	OID21451	Q9HAV5	-5.51837
EDA2R	TR20083	-0.0709791	Plate2	Visit 1		ONC	OID21451	Q9HAV5	-5.51837
EDA2R	TR20001	0.973802	Plate2	Visit 1		ONC	OID21451	Q9HAV5	-5.51837
EDA2R	TR20032	1.19763	Plate2	Visit 1	Active	ONC	OID21451	Q9HAV5	-5.51837
EDA2R	TR20037	-0.503694	Plate2	Visit 1	Active	ONC	OID21451	Q9HAV5	-5.51837
EDA2R	TR20068	0.190376	Plate2	Visit 1	Active	ONC	OID21451	Q9HAV5	-5.51837
EDA2R	TR20034	1.98121	Plate2	Visit 1		ONC	OID21451	Q9HAV5	-5.51837
EDA2R	TR20095	0.865104	Plate2	Visit 1	Active	ONC	OID21451	Q9HAV5	-5.51837
EDA2R	TR20098	0.735029	Plate2	Visit 1	Placebo	ONC	OID21451	Q9HAV5	-5.51837
EDA2R	TR20028	1.36923	Plate2	Visit 1	Active	ONC	OID21451	Q9HAV5	-5.51837
EDA2R	TR20005	0.183324	Plate2	Visit 1	Active	ONC	OID21451	Q9HAV5	-5.51837
EDA2R	TR20101	0.159358	Plate2	Visit 1	Active	ONC	OID21451	Q9HAV5	-5.51837
EDA2R	TR20086	0.346786	Plate2	Visit 1		ONC	OID21451	Q9HAV5	-5.51837
EDA2R	TR20021	0.835932	Plate2	Visit 1	Active	ONC	OID21451	Q9HAV5	-5.51837
EDA2R	TR20096	1.37937	Plate2	Visit 1	Placebo	ONC	OID21451	Q9HAV5	-5.51837
EDA2R	TR20084	1.25473	Plate2	Visit 1	Active	ONC	OID21451	Q9HAV5	-5.51837
EDA2R	TR20022	0.293605	Plate2	Visit 1	Placebo	ONC	OID21451	Q9HAV5	-5.51837
EDA2R	TR20091	1.1482	Plate2	Visit 1	Active	ONC	OID21451	Q9HAV5	-5.51837
EDA2R	TR20092	-0.0231965	Plate2	Visit 1		ONC	OID21451	Q9HAV5	-5.51837
EDA2R	TR20023	1.29682	Plate2	Visit 1	Placebo	ONC	OID21451	Q9HAV5	-5.51837
EDA2R	TR20105	1.04408	Plate4	Visit 1	Active	ONC	OID21451	Q9HAV5	-5.9647
EDA2R	TR20060	1.53045	Plate4	Visit 1	Active	ONC	OID21451	Q9HAV5	-5.9647
EDA2R	TR20077	0.959364	Plate4	Visit 1	Active	ONC	OID21451	Q9HAV5	-5.9647
EDA2R	TR20107	0.418691	Plate4	Visit 1	Active	ONC	OID21451	Q9HAV5	-5.9647
EDA2R	TR20019	1.7688	Plate4	Visit 1		ONC	OID21451	Q9HAV5	-5.9647
EDA2R	TR20029	1.59977	Plate4	Visit 1		ONC	OID21451	Q9HAV5	-5.9647
EDA2R	TR20082	0.996127	Plate4	Visit 1	Placebo	ONC	OID21451	Q9HAV5	-5.9647
EDA2R	TR20013	1.51132	Plate4	Visit 1	Active	ONC	OID21451	Q9HAV5	-5.9647
EDA2R	TR20090	0.705233	Plate4	Visit 1		ONC	OID21451	Q9HAV5	-5.9647
EDA2R	TR20014	0.936764	Plate4	Visit 1	Active	ONC	OID21451	Q9HAV5	-5.9647
EDA2R	TR20094	0.580696	Plate4	Visit 1	Active	ONC	OID21451	Q9HAV5	-5.9647
EDA2R	TR20048	1.82009	Plate4	Visit 1	Placebo	ONC	OID21451	Q9HAV5	-5.9647
EDA2R	TR20103	-0.104913	Plate4	Visit 1	Placebo	ONC	OID21451	Q9HAV5	-5.9647
EDA2R	TR20118	0.383107	Plate4	Visit 1	Active	ONC	OID21451	Q9HAV5	-5.9647
EDA2R	TR20117	0.612694	Plate4	Visit 1	Placebo	ONC	OID21451	Q9HAV5	-5.9647
EDA2R	TR20014	1.02757	Plate1	Visit 3	Active	ONC	OID21451	Q9HAV5	-5.56907
EDA2R	TR20094	0.148723	Plate1	Visit 3	Active	ONC	OID21451	Q9HAV5	-5.56907
EDA2R	TR20060	1.86589	Plate1	Visit 3	Active	ONC	OID21451	Q9HAV5	-5.56907
EDA2R	TR20022	0.823142	Plate1	Visit 3	Placebo	ONC	OID21451	Q9HAV5	-5.56907
EDA2R	TR20079	-0.0421169	Plate1	Visit 3	Active	ONC	OID21451	Q9HAV5	-5.56907
EDA2R	TR20041	1.54839	Plate1	Visit 3	Active	ONC	OID21451	Q9HAV5	-5.56907
EDA2R	TR20075	1.0686	Plate1	Visit 3	Active	ONC	OID21451	Q9HAV5	-5.56907
EDA2R	TR20069	0.979952	Plate1	Visit 3	Active	ONC	OID21451	Q9HAV5	-5.56907
EDA2R	TR20013	1.31189	Plate1	Visit 3	Active	ONC	OID21451	Q9HAV5	-5.56907
EDA2R	TR20095	1.00976	Plate1	Visit 3	Active	ONC	OID21451	Q9HAV5	-5.56907
EDA2R	TR20084	1.10992	Plate2	Visit 3	Active	ONC	OID21451	Q9HAV5	-5.51837
EDA2R	TR20032	1.69604	Plate2	Visit 3	Active	ONC	OID21451	Q9HAV5	-5.51837
EDA2R	TR20005	-0.451608	Plate2	Visit 3	Active	ONC	OID21451	Q9HAV5	-5.51837
EDA2R	TR20080	0.353264	Plate2	Visit 3	Placebo	ONC	OID21451	Q9HAV5	-5.51837
EDA2R	TR20007	1.46143	Plate2	Visit 3	Active	ONC	OID21451	Q9HAV5	-5.51837
EDA2R	TR20081	0.568942	Plate2	Visit 3	Active	ONC	OID21451	Q9HAV5	-5.51837
EDA2R	TR20064	1.51711	Plate2	Visit 3	Active	ONC	OID21451	Q9HAV5	-5.51837
EDA2R	TR20021	1.36339	Plate2	Visit 3	Active	ONC	OID21451	Q9HAV5	-5.51837
EDA2R	TR20015	0.0708215	Plate2	Visit 3	Active	ONC	OID21451	Q9HAV5	-5.51837
EDA2R	TR20016	1.29561	Plate2	Visit 3	Placebo	ONC	OID21451	Q9HAV5	-5.51837
EDA2R	TR20093	0.627475	Plate2	Visit 3	Active	ONC	OID21451	Q9HAV5	-5.51837
EDA2R	TR20020	1.24968	Plate2	Visit 3	Active	ONC	OID21451	Q9HAV5	-5.51837
EDA2R	TR20044	0.653771	Plate2	Visit 3	Active	ONC	OID21451	Q9HAV5	-5.51837
EDA2R	TR20068	0.252415	Plate2	Visit 3	Active	ONC	OID21451	Q9HAV5	-5.51837
EDA2R	TR20042	0.684675	Plate4	Visit 3	Placebo	ONC	OID21451	Q9HAV5	-5.9647
EDA2R	TR20028	1.53369	Plate4	Visit 3	Active	ONC	OID21451	Q9HAV5	-5.9647
EDA2R	TR20091	1.16711	Plate4	Visit 3	Active	ONC	OID21451	Q9HAV5	-5.9647
EDA2R	TR20023	1.38205	Plate4	Visit 3	Placebo	ONC	OID21451	Q9HAV5	-5.9647
EDA2R	TR20066	1.46018	Plate4	Visit 3	Placebo	ONC	OID21451	Q9HAV5	-5.9647
EGFL7	TR20042	0.0115478	Plate1	Visit 1	Placebo	ONC	OID21252	Q9UHF1	-2.81008
EGFL7	TR20081	0.85381	Plate1	Visit 1	Active	ONC	OID21252	Q9UHF1	-2.81008
EGFL7	TR20075	1.21596	Plate1	Visit 1	Active	ONC	OID21252	Q9UHF1	-2.81008
EGFL7	TR20114	0.18705	Plate1	Visit 1	Active	ONC	OID21252	Q9UHF1	-2.81008
EGFL7	TR20109	0.0997466	Plate1	Visit 1	Placebo	ONC	OID21252	Q9UHF1	-2.81008
EGFL7	TR20044	1.05741	Plate1	Visit 1	Active	ONC	OID21252	Q9UHF1	-2.81008
EGFL7	TR20106	0.581949	Plate1	Visit 1	Active	ONC	OID21252	Q9UHF1	-2.81008
EGFL7	TR20079	0.779704	Plate1	Visit 1	Active	ONC	OID21252	Q9UHF1	-2.81008
EGFL7	TR20025	0.526033	Plate1	Visit 1		ONC	OID21252	Q9UHF1	-2.81008
EGFL7	TR20017	1.09887	Plate1	Visit 1		ONC	OID21252	Q9UHF1	-2.81008
EGFL7	TR20015	0.419904	Plate1	Visit 1	Active	ONC	OID21252	Q9UHF1	-2.81008
EGFL7	TR20007	0.36712	Plate1	Visit 1	Active	ONC	OID21252	Q9UHF1	-2.81008
EGFL7	TR20041	0.977649	Plate1	Visit 1	Active	ONC	OID21252	Q9UHF1	-2.81008
EGFL7	TR20093	1.16691	Plate1	Visit 1	Active	ONC	OID21252	Q9UHF1	-2.81008
EGFL7	TR20104	-0.762098	Plate1	Visit 1	Active	ONC	OID21252	Q9UHF1	-2.81008
EGFL7	TR20119	0.417794	Plate1	Visit 1	Active	ONC	OID21252	Q9UHF1	-2.81008
EGFL7	TR20069	1.30582	Plate1	Visit 1	Active	ONC	OID21252	Q9UHF1	-2.81008
EGFL7	TR20045	1.21938	Plate1	Visit 1	Active	ONC	OID21252	Q9UHF1	-2.81008
EGFL7	TR20066	-1.85661	Plate1	Visit 1	Placebo	ONC	OID21252	Q9UHF1	-2.81008
EGFL7	TR20087	0.887425	Plate1	Visit 1		ONC	OID21252	Q9UHF1	-2.81008
EGFL7	TR20064	0.477505	Plate1	Visit 1	Active	ONC	OID21252	Q9UHF1	-2.81008
EGFL7	TR20020	0.891445	Plate1	Visit 1	Active	ONC	OID21252	Q9UHF1	-2.81008
EGFL7	TR20016	0.00222393	Plate1	Visit 1	Placebo	ONC	OID21252	Q9UHF1	-2.81008
EGFL7	TR20076	0.902817	Plate2	Visit 1	Placebo	ONC	OID21252	Q9UHF1	-3.02966
EGFL7	TR20102	0.107615	Plate2	Visit 1	Active	ONC	OID21252	Q9UHF1	-3.02966
EGFL7	TR20080	-0.00415736	Plate2	Visit 1	Placebo	ONC	OID21252	Q9UHF1	-3.02966
EGFL7	TR20083	-0.0643872	Plate2	Visit 1		ONC	OID21252	Q9UHF1	-3.02966
EGFL7	TR20001	0.949699	Plate2	Visit 1		ONC	OID21252	Q9UHF1	-3.02966
EGFL7	TR20032	0.711366	Plate2	Visit 1	Active	ONC	OID21252	Q9UHF1	-3.02966
EGFL7	TR20037	0.547625	Plate2	Visit 1	Active	ONC	OID21252	Q9UHF1	-3.02966
EGFL7	TR20068	0.187214	Plate2	Visit 1	Active	ONC	OID21252	Q9UHF1	-3.02966
EGFL7	TR20034	1.23482	Plate2	Visit 1		ONC	OID21252	Q9UHF1	-3.02966
EGFL7	TR20095	0.348795	Plate2	Visit 1	Active	ONC	OID21252	Q9UHF1	-3.02966
EGFL7	TR20098	0.907704	Plate2	Visit 1	Placebo	ONC	OID21252	Q9UHF1	-3.02966
EGFL7	TR20028	0.342078	Plate2	Visit 1	Active	ONC	OID21252	Q9UHF1	-3.02966
EGFL7	TR20005	-0.0853596	Plate2	Visit 1	Active	ONC	OID21252	Q9UHF1	-3.02966
EGFL7	TR20101	0.151257	Plate2	Visit 1	Active	ONC	OID21252	Q9UHF1	-3.02966
EGFL7	TR20086	0.263812	Plate2	Visit 1		ONC	OID21252	Q9UHF1	-3.02966
EGFL7	TR20021	0.28345	Plate2	Visit 1	Active	ONC	OID21252	Q9UHF1	-3.02966
EGFL7	TR20096	0.287475	Plate2	Visit 1	Placebo	ONC	OID21252	Q9UHF1	-3.02966
EGFL7	TR20084	0.726155	Plate2	Visit 1	Active	ONC	OID21252	Q9UHF1	-3.02966
EGFL7	TR20022	0.456168	Plate2	Visit 1	Placebo	ONC	OID21252	Q9UHF1	-3.02966
EGFL7	TR20091	0.614901	Plate2	Visit 1	Active	ONC	OID21252	Q9UHF1	-3.02966
EGFL7	TR20092	0.152733	Plate2	Visit 1		ONC	OID21252	Q9UHF1	-3.02966
EGFL7	TR20023	0.823731	Plate2	Visit 1	Placebo	ONC	OID21252	Q9UHF1	-3.02966
EGFL7	TR20105	1.12442	Plate4	Visit 1	Active	ONC	OID21252	Q9UHF1	-3.35183
EGFL7	TR20060	0.9569	Plate4	Visit 1	Active	ONC	OID21252	Q9UHF1	-3.35183
EGFL7	TR20077	0.990052	Plate4	Visit 1	Active	ONC	OID21252	Q9UHF1	-3.35183
EGFL7	TR20107	1.7196	Plate4	Visit 1	Active	ONC	OID21252	Q9UHF1	-3.35183
EGFL7	TR20019	0.754827	Plate4	Visit 1		ONC	OID21252	Q9UHF1	-3.35183
EGFL7	TR20029	0.905027	Plate4	Visit 1		ONC	OID21252	Q9UHF1	-3.35183
EGFL7	TR20082	0.776625	Plate4	Visit 1	Placebo	ONC	OID21252	Q9UHF1	-3.35183
EGFL7	TR20013	0.904751	Plate4	Visit 1	Active	ONC	OID21252	Q9UHF1	-3.35183
EGFL7	TR20090	-0.234452	Plate4	Visit 1		ONC	OID21252	Q9UHF1	-3.35183
EGFL7	TR20014	0.543023	Plate4	Visit 1	Active	ONC	OID21252	Q9UHF1	-3.35183
EGFL7	TR20094	1.08118	Plate4	Visit 1	Active	ONC	OID21252	Q9UHF1	-3.35183
EGFL7	TR20048	1.84593	Plate4	Visit 1	Placebo	ONC	OID21252	Q9UHF1	-3.35183
EGFL7	TR20103	0.293884	Plate4	Visit 1	Placebo	ONC	OID21252	Q9UHF1	-3.35183
EGFL7	TR20118	0.190863	Plate4	Visit 1	Active	ONC	OID21252	Q9UHF1	-3.35183
EGFL7	TR20117	0.557175	Plate4	Visit 1	Placebo	ONC	OID21252	Q9UHF1	-3.35183
EGFL7	TR20014	0.350836	Plate1	Visit 3	Active	ONC	OID21252	Q9UHF1	-2.81008
EGFL7	TR20094	0.0769144	Plate1	Visit 3	Active	ONC	OID21252	Q9UHF1	-2.81008
EGFL7	TR20060	0.674103	Plate1	Visit 3	Active	ONC	OID21252	Q9UHF1	-2.81008
EGFL7	TR20022	1.1355	Plate1	Visit 3	Placebo	ONC	OID21252	Q9UHF1	-2.81008
EGFL7	TR20079	-0.1281	Plate1	Visit 3	Active	ONC	OID21252	Q9UHF1	-2.81008
EGFL7	TR20041	1.18662	Plate1	Visit 3	Active	ONC	OID21252	Q9UHF1	-2.81008
EGFL7	TR20075	0.892536	Plate1	Visit 3	Active	ONC	OID21252	Q9UHF1	-2.81008
EGFL7	TR20069	1.14979	Plate1	Visit 3	Active	ONC	OID21252	Q9UHF1	-2.81008
EGFL7	TR20013	0.492612	Plate1	Visit 3	Active	ONC	OID21252	Q9UHF1	-2.81008
EGFL7	TR20095	0.513579	Plate1	Visit 3	Active	ONC	OID21252	Q9UHF1	-2.81008
EGFL7	TR20084	0.510062	Plate2	Visit 3	Active	ONC	OID21252	Q9UHF1	-3.02966
EGFL7	TR20032	1.23366	Plate2	Visit 3	Active	ONC	OID21252	Q9UHF1	-3.02966
EGFL7	TR20005	-0.261183	Plate2	Visit 3	Active	ONC	OID21252	Q9UHF1	-3.02966
EGFL7	TR20080	0.194292	Plate2	Visit 3	Placebo	ONC	OID21252	Q9UHF1	-3.02966
EGFL7	TR20007	0.0554646	Plate2	Visit 3	Active	ONC	OID21252	Q9UHF1	-3.02966
EGFL7	TR20081	0.21495	Plate2	Visit 3	Active	ONC	OID21252	Q9UHF1	-3.02966
EGFL7	TR20064	-0.0386285	Plate2	Visit 3	Active	ONC	OID21252	Q9UHF1	-3.02966
EGFL7	TR20021	0.0260248	Plate2	Visit 3	Active	ONC	OID21252	Q9UHF1	-3.02966
EGFL7	TR20015	0.18749	Plate2	Visit 3	Active	ONC	OID21252	Q9UHF1	-3.02966
EGFL7	TR20016	0.671539	Plate2	Visit 3	Placebo	ONC	OID21252	Q9UHF1	-3.02966
EGFL7	TR20093	0.573962	Plate2	Visit 3	Active	ONC	OID21252	Q9UHF1	-3.02966
EGFL7	TR20020	0.57576	Plate2	Visit 3	Active	ONC	OID21252	Q9UHF1	-3.02966
EGFL7	TR20044	1.23538	Plate2	Visit 3	Active	ONC	OID21252	Q9UHF1	-3.02966
EGFL7	TR20068	0.208594	Plate2	Visit 3	Active	ONC	OID21252	Q9UHF1	-3.02966
EGFL7	TR20042	0.672188	Plate4	Visit 3	Placebo	ONC	OID21252	Q9UHF1	-3.35183
EGFL7	TR20028	0.635093	Plate4	Visit 3	Active	ONC	OID21252	Q9UHF1	-3.35183
EGFL7	TR20091	0.920477	Plate4	Visit 3	Active	ONC	OID21252	Q9UHF1	-3.35183
EGFL7	TR20023	1.30057	Plate4	Visit 3	Placebo	ONC	OID21252	Q9UHF1	-3.35183
EGFL7	TR20066	-1.73528	Plate4	Visit 3	Placebo	ONC	OID21252	Q9UHF1	-3.35183
ELOA	TR20042	-0.493774	Plate1	Visit 1	Placebo	ONC	OID21337	Q14241	-3.88508
ELOA	TR20081	0.128681	Plate1	Visit 1	Active	ONC	OID21337	Q14241	-3.88508
ELOA	TR20075	0.334381	Plate1	Visit 1	Active	ONC	OID21337	Q14241	-3.88508
ELOA	TR20114	-0.304872	Plate1	Visit 1	Active	ONC	OID21337	Q14241	-3.88508
ELOA	TR20109	-0.575251	Plate1	Visit 1	Placebo	ONC	OID21337	Q14241	-3.88508
ELOA	TR20044	0.292038	Plate1	Visit 1	Active	ONC	OID21337	Q14241	-3.88508
ELOA	TR20106	0.168908	Plate1	Visit 1	Active	ONC	OID21337	Q14241	-3.88508
ELOA	TR20079	0.684907	Plate1	Visit 1	Active	ONC	OID21337	Q14241	-3.88508
ELOA	TR20025	-0.791719	Plate1	Visit 1		ONC	OID21337	Q14241	-3.88508
ELOA	TR20017	-0.422324	Plate1	Visit 1		ONC	OID21337	Q14241	-3.88508
ELOA	TR20015	0.292796	Plate1	Visit 1	Active	ONC	OID21337	Q14241	-3.88508
ELOA	TR20007	0.0475872	Plate1	Visit 1	Active	ONC	OID21337	Q14241	-3.88508
ELOA	TR20041	-0.30114	Plate1	Visit 1	Active	ONC	OID21337	Q14241	-3.88508
ELOA	TR20093	-0.327994	Plate1	Visit 1	Active	ONC	OID21337	Q14241	-3.88508
ELOA	TR20104	-0.777722	Plate1	Visit 1	Active	ONC	OID21337	Q14241	-3.88508
ELOA	TR20119	-0.637014	Plate1	Visit 1	Active	ONC	OID21337	Q14241	-3.88508
ELOA	TR20069	0.363425	Plate1	Visit 1	Active	ONC	OID21337	Q14241	-3.88508
ELOA	TR20045	0.263273	Plate1	Visit 1	Active	ONC	OID21337	Q14241	-3.88508
ELOA	TR20066	1.20388	Plate1	Visit 1	Placebo	ONC	OID21337	Q14241	-3.88508
ELOA	TR20087	0.716144	Plate1	Visit 1		ONC	OID21337	Q14241	-3.88508
ELOA	TR20064	0.0166675	Plate1	Visit 1	Active	ONC	OID21337	Q14241	-3.88508
ELOA	TR20020	-0.33681	Plate1	Visit 1	Active	ONC	OID21337	Q14241	-3.88508
ELOA	TR20016	-0.243413	Plate1	Visit 1	Placebo	ONC	OID21337	Q14241	-3.88508
ELOA	TR20076	-0.163652	Plate2	Visit 1	Placebo	ONC	OID21337	Q14241	-3.88298
ELOA	TR20102	-0.283141	Plate2	Visit 1	Active	ONC	OID21337	Q14241	-3.88298
ELOA	TR20080	-0.541358	Plate2	Visit 1	Placebo	ONC	OID21337	Q14241	-3.88298
ELOA	TR20083	-0.399785	Plate2	Visit 1		ONC	OID21337	Q14241	-3.88298
ELOA	TR20001	0.41117	Plate2	Visit 1		ONC	OID21337	Q14241	-3.88298
ELOA	TR20032	-0.212521	Plate2	Visit 1	Active	ONC	OID21337	Q14241	-3.88298
ELOA	TR20037	-0.140701	Plate2	Visit 1	Active	ONC	OID21337	Q14241	-3.88298
ELOA	TR20068	-0.200597	Plate2	Visit 1	Active	ONC	OID21337	Q14241	-3.88298
ELOA	TR20034	0.498469	Plate2	Visit 1		ONC	OID21337	Q14241	-3.88298
ELOA	TR20095	-0.448427	Plate2	Visit 1	Active	ONC	OID21337	Q14241	-3.88298
ELOA	TR20098	0.0918644	Plate2	Visit 1	Placebo	ONC	OID21337	Q14241	-3.88298
ELOA	TR20028	-0.719775	Plate2	Visit 1	Active	ONC	OID21337	Q14241	-3.88298
ELOA	TR20005	-0.338462	Plate2	Visit 1	Active	ONC	OID21337	Q14241	-3.88298
ELOA	TR20101	0.446744	Plate2	Visit 1	Active	ONC	OID21337	Q14241	-3.88298
ELOA	TR20086	0.866712	Plate2	Visit 1		ONC	OID21337	Q14241	-3.88298
ELOA	TR20021	0.333814	Plate2	Visit 1	Active	ONC	OID21337	Q14241	-3.88298
ELOA	TR20096	0.543419	Plate2	Visit 1	Placebo	ONC	OID21337	Q14241	-3.88298
ELOA	TR20084	0.406617	Plate2	Visit 1	Active	ONC	OID21337	Q14241	-3.88298
ELOA	TR20022	-0.225487	Plate2	Visit 1	Placebo	ONC	OID21337	Q14241	-3.88298
ELOA	TR20091	-0.559845	Plate2	Visit 1	Active	ONC	OID21337	Q14241	-3.88298
ELOA	TR20092	0.591649	Plate2	Visit 1		ONC	OID21337	Q14241	-3.88298
ELOA	TR20023	-0.351484	Plate2	Visit 1	Placebo	ONC	OID21337	Q14241	-3.88298
ELOA	TR20105	1.23194	Plate4	Visit 1	Active	ONC	OID21337	Q14241	-4.39556
ELOA	TR20060	-0.0164298	Plate4	Visit 1	Active	ONC	OID21337	Q14241	-4.39556
ELOA	TR20077	-0.00556105	Plate4	Visit 1	Active	ONC	OID21337	Q14241	-4.39556
ELOA	TR20107	-0.398696	Plate4	Visit 1	Active	ONC	OID21337	Q14241	-4.39556
ELOA	TR20019	-1.04557	Plate4	Visit 1		ONC	OID21337	Q14241	-4.39556
ELOA	TR20029	-0.205633	Plate4	Visit 1		ONC	OID21337	Q14241	-4.39556
ELOA	TR20082	0.528539	Plate4	Visit 1	Placebo	ONC	OID21337	Q14241	-4.39556
ELOA	TR20013	0.241513	Plate4	Visit 1	Active	ONC	OID21337	Q14241	-4.39556
ELOA	TR20090	-0.13026	Plate4	Visit 1		ONC	OID21337	Q14241	-4.39556
ELOA	TR20014	0.129139	Plate4	Visit 1	Active	ONC	OID21337	Q14241	-4.39556
ELOA	TR20094	2.64516	Plate4	Visit 1	Active	ONC	OID21337	Q14241	-4.39556
ELOA	TR20048	0.609148	Plate4	Visit 1	Placebo	ONC	OID21337	Q14241	-4.39556
ELOA	TR20103	0.394745	Plate4	Visit 1	Placebo	ONC	OID21337	Q14241	-4.39556
ELOA	TR20118	-0.524129	Plate4	Visit 1	Active	ONC	OID21337	Q14241	-4.39556
ELOA	TR20117	-0.337266	Plate4	Visit 1	Placebo	ONC	OID21337	Q14241	-4.39556
ELOA	TR20014	0.0970992	Plate1	Visit 3	Active	ONC	OID21337	Q14241	-3.88508
ELOA	TR20094	-0.0966991	Plate1	Visit 3	Active	ONC	OID21337	Q14241	-3.88508
ELOA	TR20060	-0.530354	Plate1	Visit 3	Active	ONC	OID21337	Q14241	-3.88508
ELOA	TR20022	0.467285	Plate1	Visit 3	Placebo	ONC	OID21337	Q14241	-3.88508
ELOA	TR20079	-0.504376	Plate1	Visit 3	Active	ONC	OID21337	Q14241	-3.88508
ELOA	TR20041	-0.218909	Plate1	Visit 3	Active	ONC	OID21337	Q14241	-3.88508
ELOA	TR20075	-0.211837	Plate1	Visit 3	Active	ONC	OID21337	Q14241	-3.88508
ELOA	TR20069	-0.00973619	Plate1	Visit 3	Active	ONC	OID21337	Q14241	-3.88508
ELOA	TR20013	-0.0740608	Plate1	Visit 3	Active	ONC	OID21337	Q14241	-3.88508
ELOA	TR20095	-0.578892	Plate1	Visit 3	Active	ONC	OID21337	Q14241	-3.88508
ELOA	TR20084	-0.312805	Plate2	Visit 3	Active	ONC	OID21337	Q14241	-3.88298
ELOA	TR20032	0.759599	Plate2	Visit 3	Active	ONC	OID21337	Q14241	-3.88298
ELOA	TR20005	-1.221	Plate2	Visit 3	Active	ONC	OID21337	Q14241	-3.88298
ELOA	TR20080	-0.464194	Plate2	Visit 3	Placebo	ONC	OID21337	Q14241	-3.88298
ELOA	TR20007	-0.0469717	Plate2	Visit 3	Active	ONC	OID21337	Q14241	-3.88298
ELOA	TR20081	-1.02386	Plate2	Visit 3	Active	ONC	OID21337	Q14241	-3.88298
ELOA	TR20064	-0.000555333	Plate2	Visit 3	Active	ONC	OID21337	Q14241	-3.88298
ELOA	TR20021	0.219704	Plate2	Visit 3	Active	ONC	OID21337	Q14241	-3.88298
ELOA	TR20015	-0.462841	Plate2	Visit 3	Active	ONC	OID21337	Q14241	-3.88298
ELOA	TR20016	0.0664148	Plate2	Visit 3	Placebo	ONC	OID21337	Q14241	-3.88298
ELOA	TR20093	-0.212502	Plate2	Visit 3	Active	ONC	OID21337	Q14241	-3.88298
ELOA	TR20020	0.287124	Plate2	Visit 3	Active	ONC	OID21337	Q14241	-3.88298
ELOA	TR20044	0.866392	Plate2	Visit 3	Active	ONC	OID21337	Q14241	-3.88298
ELOA	TR20068	-0.33687	Plate2	Visit 3	Active	ONC	OID21337	Q14241	-3.88298
ELOA	TR20042	-0.267868	Plate4	Visit 3	Placebo	ONC	OID21337	Q14241	-4.39556
ELOA	TR20028	0.135037	Plate4	Visit 3	Active	ONC	OID21337	Q14241	-4.39556
ELOA	TR20091	-0.0131095	Plate4	Visit 3	Active	ONC	OID21337	Q14241	-4.39556
ELOA	TR20023	0.515577	Plate4	Visit 3	Placebo	ONC	OID21337	Q14241	-4.39556
ELOA	TR20066	0.78683	Plate4	Visit 3	Placebo	ONC	OID21337	Q14241	-4.39556
ENTPD2	TR20042	0.680109	Plate1	Visit 1	Placebo	ONC	OID21260	Q9Y5L3	-1.63167
ENTPD2	TR20081	0.0986361	Plate1	Visit 1	Active	ONC	OID21260	Q9Y5L3	-1.63167
ENTPD2	TR20075	1.30386	Plate1	Visit 1	Active	ONC	OID21260	Q9Y5L3	-1.63167
ENTPD2	TR20114	0.137297	Plate1	Visit 1	Active	ONC	OID21260	Q9Y5L3	-1.63167
ENTPD2	TR20109	-0.0711063	Plate1	Visit 1	Placebo	ONC	OID21260	Q9Y5L3	-1.63167
ENTPD2	TR20044	1.64779	Plate1	Visit 1	Active	ONC	OID21260	Q9Y5L3	-1.63167
ENTPD2	TR20106	0.816972	Plate1	Visit 1	Active	ONC	OID21260	Q9Y5L3	-1.63167
ENTPD2	TR20079	0.560692	Plate1	Visit 1	Active	ONC	OID21260	Q9Y5L3	-1.63167
ENTPD2	TR20025	0.788551	Plate1	Visit 1		ONC	OID21260	Q9Y5L3	-1.63167
ENTPD2	TR20017	0.511527	Plate1	Visit 1		ONC	OID21260	Q9Y5L3	-1.63167
ENTPD2	TR20015	1.0869	Plate1	Visit 1	Active	ONC	OID21260	Q9Y5L3	-1.63167
ENTPD2	TR20007	0.247226	Plate1	Visit 1	Active	ONC	OID21260	Q9Y5L3	-1.63167
ENTPD2	TR20041	0.494758	Plate1	Visit 1	Active	ONC	OID21260	Q9Y5L3	-1.63167
ENTPD2	TR20093	0.49809	Plate1	Visit 1	Active	ONC	OID21260	Q9Y5L3	-1.63167
ENTPD2	TR20104	0.263625	Plate1	Visit 1	Active	ONC	OID21260	Q9Y5L3	-1.63167
ENTPD2	TR20119	0.276766	Plate1	Visit 1	Active	ONC	OID21260	Q9Y5L3	-1.63167
ENTPD2	TR20069	-0.0504478	Plate1	Visit 1	Active	ONC	OID21260	Q9Y5L3	-1.63167
ENTPD2	TR20045	1.17881	Plate1	Visit 1	Active	ONC	OID21260	Q9Y5L3	-1.63167
ENTPD2	TR20066	1.37505	Plate1	Visit 1	Placebo	ONC	OID21260	Q9Y5L3	-1.63167
ENTPD2	TR20087	-1.05018	Plate1	Visit 1		ONC	OID21260	Q9Y5L3	-1.63167
ENTPD2	TR20064	0.897171	Plate1	Visit 1	Active	ONC	OID21260	Q9Y5L3	-1.63167
ENTPD2	TR20020	1.70657	Plate1	Visit 1	Active	ONC	OID21260	Q9Y5L3	-1.63167
ENTPD2	TR20016	0.508035	Plate1	Visit 1	Placebo	ONC	OID21260	Q9Y5L3	-1.63167
ENTPD2	TR20076	1.6341	Plate2	Visit 1	Placebo	ONC	OID21260	Q9Y5L3	-1.47422
ENTPD2	TR20102	0.716031	Plate2	Visit 1	Active	ONC	OID21260	Q9Y5L3	-1.47422
ENTPD2	TR20080	0.176229	Plate2	Visit 1	Placebo	ONC	OID21260	Q9Y5L3	-1.47422
ENTPD2	TR20083	0.71522	Plate2	Visit 1		ONC	OID21260	Q9Y5L3	-1.47422
ENTPD2	TR20001	0.680841	Plate2	Visit 1		ONC	OID21260	Q9Y5L3	-1.47422
ENTPD2	TR20032	0.972636	Plate2	Visit 1	Active	ONC	OID21260	Q9Y5L3	-1.47422
ENTPD2	TR20037	-0.0344007	Plate2	Visit 1	Active	ONC	OID21260	Q9Y5L3	-1.47422
ENTPD2	TR20068	1.65269	Plate2	Visit 1	Active	ONC	OID21260	Q9Y5L3	-1.47422
ENTPD2	TR20034	1.42593	Plate2	Visit 1		ONC	OID21260	Q9Y5L3	-1.47422
ENTPD2	TR20095	-0.394196	Plate2	Visit 1	Active	ONC	OID21260	Q9Y5L3	-1.47422
ENTPD2	TR20098	0.557434	Plate2	Visit 1	Placebo	ONC	OID21260	Q9Y5L3	-1.47422
ENTPD2	TR20028	0.754191	Plate2	Visit 1	Active	ONC	OID21260	Q9Y5L3	-1.47422
ENTPD2	TR20005	-0.532681	Plate2	Visit 1	Active	ONC	OID21260	Q9Y5L3	-1.47422
ENTPD2	TR20101	1.39881	Plate2	Visit 1	Active	ONC	OID21260	Q9Y5L3	-1.47422
ENTPD2	TR20086	1.55771	Plate2	Visit 1		ONC	OID21260	Q9Y5L3	-1.47422
ENTPD2	TR20021	1.29993	Plate2	Visit 1	Active	ONC	OID21260	Q9Y5L3	-1.47422
ENTPD2	TR20096	0.132995	Plate2	Visit 1	Placebo	ONC	OID21260	Q9Y5L3	-1.47422
ENTPD2	TR20084	1.13267	Plate2	Visit 1	Active	ONC	OID21260	Q9Y5L3	-1.47422
ENTPD2	TR20022	0.423387	Plate2	Visit 1	Placebo	ONC	OID21260	Q9Y5L3	-1.47422
ENTPD2	TR20091	0.357201	Plate2	Visit 1	Active	ONC	OID21260	Q9Y5L3	-1.47422
ENTPD2	TR20092	0.85904	Plate2	Visit 1		ONC	OID21260	Q9Y5L3	-1.47422
ENTPD2	TR20023	1.00223	Plate2	Visit 1	Placebo	ONC	OID21260	Q9Y5L3	-1.47422
ENTPD2	TR20105	1.23589	Plate4	Visit 1	Active	ONC	OID21260	Q9Y5L3	-1.99793
ENTPD2	TR20060	0.781849	Plate4	Visit 1	Active	ONC	OID21260	Q9Y5L3	-1.99793
ENTPD2	TR20077	0.663629	Plate4	Visit 1	Active	ONC	OID21260	Q9Y5L3	-1.99793
ENTPD2	TR20107	0.528983	Plate4	Visit 1	Active	ONC	OID21260	Q9Y5L3	-1.99793
ENTPD2	TR20019	1.51745	Plate4	Visit 1		ONC	OID21260	Q9Y5L3	-1.99793
ENTPD2	TR20029	1.15367	Plate4	Visit 1		ONC	OID21260	Q9Y5L3	-1.99793
ENTPD2	TR20082	1.58244	Plate4	Visit 1	Placebo	ONC	OID21260	Q9Y5L3	-1.99793
ENTPD2	TR20013	0.478072	Plate4	Visit 1	Active	ONC	OID21260	Q9Y5L3	-1.99793
ENTPD2	TR20090	1.67654	Plate4	Visit 1		ONC	OID21260	Q9Y5L3	-1.99793
ENTPD2	TR20014	0.721006	Plate4	Visit 1	Active	ONC	OID21260	Q9Y5L3	-1.99793
ENTPD2	TR20094	1.71053	Plate4	Visit 1	Active	ONC	OID21260	Q9Y5L3	-1.99793
ENTPD2	TR20048	1.70641	Plate4	Visit 1	Placebo	ONC	OID21260	Q9Y5L3	-1.99793
ENTPD2	TR20103	1.14268	Plate4	Visit 1	Placebo	ONC	OID21260	Q9Y5L3	-1.99793
ENTPD2	TR20118	0.52651	Plate4	Visit 1	Active	ONC	OID21260	Q9Y5L3	-1.99793
ENTPD2	TR20117	0.379433	Plate4	Visit 1	Placebo	ONC	OID21260	Q9Y5L3	-1.99793
ENTPD2	TR20014	1.04985	Plate1	Visit 3	Active	ONC	OID21260	Q9Y5L3	-1.63167
ENTPD2	TR20094	0.551043	Plate1	Visit 3	Active	ONC	OID21260	Q9Y5L3	-1.63167
ENTPD2	TR20060	0.283641	Plate1	Visit 3	Active	ONC	OID21260	Q9Y5L3	-1.63167
ENTPD2	TR20022	1.14038	Plate1	Visit 3	Placebo	ONC	OID21260	Q9Y5L3	-1.63167
ENTPD2	TR20079	0.317407	Plate1	Visit 3	Active	ONC	OID21260	Q9Y5L3	-1.63167
ENTPD2	TR20041	0.543332	Plate1	Visit 3	Active	ONC	OID21260	Q9Y5L3	-1.63167
ENTPD2	TR20075	1.49758	Plate1	Visit 3	Active	ONC	OID21260	Q9Y5L3	-1.63167
ENTPD2	TR20069	0.0865697	Plate1	Visit 3	Active	ONC	OID21260	Q9Y5L3	-1.63167
ENTPD2	TR20013	0.657987	Plate1	Visit 3	Active	ONC	OID21260	Q9Y5L3	-1.63167
ENTPD2	TR20095	-0.435124	Plate1	Visit 3	Active	ONC	OID21260	Q9Y5L3	-1.63167
ENTPD2	TR20084	0.773725	Plate2	Visit 3	Active	ONC	OID21260	Q9Y5L3	-1.47422
ENTPD2	TR20032	1.25108	Plate2	Visit 3	Active	ONC	OID21260	Q9Y5L3	-1.47422
ENTPD2	TR20005	-1.20785	Plate2	Visit 3	Active	ONC	OID21260	Q9Y5L3	-1.47422
ENTPD2	TR20080	0.805574	Plate2	Visit 3	Placebo	ONC	OID21260	Q9Y5L3	-1.47422
ENTPD2	TR20007	1.12846	Plate2	Visit 3	Active	ONC	OID21260	Q9Y5L3	-1.47422
ENTPD2	TR20081	-0.695829	Plate2	Visit 3	Active	ONC	OID21260	Q9Y5L3	-1.47422
ENTPD2	TR20064	0.972425	Plate2	Visit 3	Active	ONC	OID21260	Q9Y5L3	-1.47422
ENTPD2	TR20021	1.85936	Plate2	Visit 3	Active	ONC	OID21260	Q9Y5L3	-1.47422
ENTPD2	TR20015	1.17954	Plate2	Visit 3	Active	ONC	OID21260	Q9Y5L3	-1.47422
ENTPD2	TR20016	1.29447	Plate2	Visit 3	Placebo	ONC	OID21260	Q9Y5L3	-1.47422
ENTPD2	TR20093	0.366339	Plate2	Visit 3	Active	ONC	OID21260	Q9Y5L3	-1.47422
ENTPD2	TR20020	1.7575	Plate2	Visit 3	Active	ONC	OID21260	Q9Y5L3	-1.47422
ENTPD2	TR20044	1.39403	Plate2	Visit 3	Active	ONC	OID21260	Q9Y5L3	-1.47422
ENTPD2	TR20068	1.31932	Plate2	Visit 3	Active	ONC	OID21260	Q9Y5L3	-1.47422
ENTPD2	TR20042	1.55168	Plate4	Visit 3	Placebo	ONC	OID21260	Q9Y5L3	-1.99793
ENTPD2	TR20028	1.50116	Plate4	Visit 3	Active	ONC	OID21260	Q9Y5L3	-1.99793
ENTPD2	TR20091	0.686346	Plate4	Visit 3	Active	ONC	OID21260	Q9Y5L3	-1.99793
ENTPD2	TR20023	1.61948	Plate4	Visit 3	Placebo	ONC	OID21260	Q9Y5L3	-1.99793
ENTPD2	TR20066	1.46825	Plate4	Visit 3	Placebo	ONC	OID21260	Q9Y5L3	-1.99793
EPHA2	TR20042	0.437751	Plate1	Visit 1	Placebo	ONC	OID21342	P29317	-4.15939
EPHA2	TR20081	0.617926	Plate1	Visit 1	Active	ONC	OID21342	P29317	-4.15939
EPHA2	TR20075	0.850147	Plate1	Visit 1	Active	ONC	OID21342	P29317	-4.15939
EPHA2	TR20114	0.676897	Plate1	Visit 1	Active	ONC	OID21342	P29317	-4.15939
EPHA2	TR20109	0.379524	Plate1	Visit 1	Placebo	ONC	OID21342	P29317	-4.15939
EPHA2	TR20044	0.474517	Plate1	Visit 1	Active	ONC	OID21342	P29317	-4.15939
EPHA2	TR20106	0.218884	Plate1	Visit 1	Active	ONC	OID21342	P29317	-4.15939
EPHA2	TR20079	1.10482	Plate1	Visit 1	Active	ONC	OID21342	P29317	-4.15939
EPHA2	TR20025	0.493353	Plate1	Visit 1		ONC	OID21342	P29317	-4.15939
EPHA2	TR20017	0.287377	Plate1	Visit 1		ONC	OID21342	P29317	-4.15939
EPHA2	TR20015	-0.251894	Plate1	Visit 1	Active	ONC	OID21342	P29317	-4.15939
EPHA2	TR20007	0.190227	Plate1	Visit 1	Active	ONC	OID21342	P29317	-4.15939
EPHA2	TR20041	0.777591	Plate1	Visit 1	Active	ONC	OID21342	P29317	-4.15939
EPHA2	TR20093	0.231084	Plate1	Visit 1	Active	ONC	OID21342	P29317	-4.15939
EPHA2	TR20104	-0.0714667	Plate1	Visit 1	Active	ONC	OID21342	P29317	-4.15939
EPHA2	TR20119	-0.517177	Plate1	Visit 1	Active	ONC	OID21342	P29317	-4.15939
EPHA2	TR20069	1.04601	Plate1	Visit 1	Active	ONC	OID21342	P29317	-4.15939
EPHA2	TR20045	1.65871	Plate1	Visit 1	Active	ONC	OID21342	P29317	-4.15939
EPHA2	TR20066	1.75685	Plate1	Visit 1	Placebo	ONC	OID21342	P29317	-4.15939
EPHA2	TR20087	0.103711	Plate1	Visit 1		ONC	OID21342	P29317	-4.15939
EPHA2	TR20064	0.976363	Plate1	Visit 1	Active	ONC	OID21342	P29317	-4.15939
EPHA2	TR20020	0.395032	Plate1	Visit 1	Active	ONC	OID21342	P29317	-4.15939
EPHA2	TR20016	-0.114562	Plate1	Visit 1	Placebo	ONC	OID21342	P29317	-4.15939
EPHA2	TR20076	1.30377	Plate2	Visit 1	Placebo	ONC	OID21342	P29317	-4.4484
EPHA2	TR20102	0.725868	Plate2	Visit 1	Active	ONC	OID21342	P29317	-4.4484
EPHA2	TR20080	-0.0305046	Plate2	Visit 1	Placebo	ONC	OID21342	P29317	-4.4484
EPHA2	TR20083	0.248271	Plate2	Visit 1		ONC	OID21342	P29317	-4.4484
EPHA2	TR20001	0.660676	Plate2	Visit 1		ONC	OID21342	P29317	-4.4484
EPHA2	TR20032	0.659697	Plate2	Visit 1	Active	ONC	OID21342	P29317	-4.4484
EPHA2	TR20037	0.596503	Plate2	Visit 1	Active	ONC	OID21342	P29317	-4.4484
EPHA2	TR20068	0.687475	Plate2	Visit 1	Active	ONC	OID21342	P29317	-4.4484
EPHA2	TR20034	1.38506	Plate2	Visit 1		ONC	OID21342	P29317	-4.4484
EPHA2	TR20095	0.611269	Plate2	Visit 1	Active	ONC	OID21342	P29317	-4.4484
EPHA2	TR20098	0.459826	Plate2	Visit 1	Placebo	ONC	OID21342	P29317	-4.4484
EPHA2	TR20028	0.354224	Plate2	Visit 1	Active	ONC	OID21342	P29317	-4.4484
EPHA2	TR20005	0.203271	Plate2	Visit 1	Active	ONC	OID21342	P29317	-4.4484
EPHA2	TR20101	-0.383328	Plate2	Visit 1	Active	ONC	OID21342	P29317	-4.4484
EPHA2	TR20086	0.0806781	Plate2	Visit 1		ONC	OID21342	P29317	-4.4484
EPHA2	TR20021	0.160541	Plate2	Visit 1	Active	ONC	OID21342	P29317	-4.4484
EPHA2	TR20096	0.631487	Plate2	Visit 1	Placebo	ONC	OID21342	P29317	-4.4484
EPHA2	TR20084	0.597078	Plate2	Visit 1	Active	ONC	OID21342	P29317	-4.4484
EPHA2	TR20022	-0.231325	Plate2	Visit 1	Placebo	ONC	OID21342	P29317	-4.4484
EPHA2	TR20091	0.365338	Plate2	Visit 1	Active	ONC	OID21342	P29317	-4.4484
EPHA2	TR20092	-0.210294	Plate2	Visit 1		ONC	OID21342	P29317	-4.4484
EPHA2	TR20023	0.976904	Plate2	Visit 1	Placebo	ONC	OID21342	P29317	-4.4484
EPHA2	TR20105	0.358542	Plate4	Visit 1	Active	ONC	OID21342	P29317	-4.57771
EPHA2	TR20060	0.997713	Plate4	Visit 1	Active	ONC	OID21342	P29317	-4.57771
EPHA2	TR20077	0.955233	Plate4	Visit 1	Active	ONC	OID21342	P29317	-4.57771
EPHA2	TR20107	0.249478	Plate4	Visit 1	Active	ONC	OID21342	P29317	-4.57771
EPHA2	TR20019	0.214376	Plate4	Visit 1		ONC	OID21342	P29317	-4.57771
EPHA2	TR20029	0.542311	Plate4	Visit 1		ONC	OID21342	P29317	-4.57771
EPHA2	TR20082	1.08264	Plate4	Visit 1	Placebo	ONC	OID21342	P29317	-4.57771
EPHA2	TR20013	1.16126	Plate4	Visit 1	Active	ONC	OID21342	P29317	-4.57771
EPHA2	TR20090	0.235999	Plate4	Visit 1		ONC	OID21342	P29317	-4.57771
EPHA2	TR20014	0.517666	Plate4	Visit 1	Active	ONC	OID21342	P29317	-4.57771
EPHA2	TR20094	0.441127	Plate4	Visit 1	Active	ONC	OID21342	P29317	-4.57771
EPHA2	TR20048	1.46984	Plate4	Visit 1	Placebo	ONC	OID21342	P29317	-4.57771
EPHA2	TR20103	0.352536	Plate4	Visit 1	Placebo	ONC	OID21342	P29317	-4.57771
EPHA2	TR20118	0.127472	Plate4	Visit 1	Active	ONC	OID21342	P29317	-4.57771
EPHA2	TR20117	0.383776	Plate4	Visit 1	Placebo	ONC	OID21342	P29317	-4.57771
EPHA2	TR20014	0.42433	Plate1	Visit 3	Active	ONC	OID21342	P29317	-4.15939
EPHA2	TR20094	-0.104594	Plate1	Visit 3	Active	ONC	OID21342	P29317	-4.15939
EPHA2	TR20060	0.702284	Plate1	Visit 3	Active	ONC	OID21342	P29317	-4.15939
EPHA2	TR20022	0.365785	Plate1	Visit 3	Placebo	ONC	OID21342	P29317	-4.15939
EPHA2	TR20079	0.257016	Plate1	Visit 3	Active	ONC	OID21342	P29317	-4.15939
EPHA2	TR20041	0.948756	Plate1	Visit 3	Active	ONC	OID21342	P29317	-4.15939
EPHA2	TR20075	0.581773	Plate1	Visit 3	Active	ONC	OID21342	P29317	-4.15939
EPHA2	TR20069	0.553198	Plate1	Visit 3	Active	ONC	OID21342	P29317	-4.15939
EPHA2	TR20013	0.911358	Plate1	Visit 3	Active	ONC	OID21342	P29317	-4.15939
EPHA2	TR20095	0.643063	Plate1	Visit 3	Active	ONC	OID21342	P29317	-4.15939
EPHA2	TR20084	0.236754	Plate2	Visit 3	Active	ONC	OID21342	P29317	-4.4484
EPHA2	TR20032	1.01968	Plate2	Visit 3	Active	ONC	OID21342	P29317	-4.4484
EPHA2	TR20005	-0.302571	Plate2	Visit 3	Active	ONC	OID21342	P29317	-4.4484
EPHA2	TR20080	0.0477918	Plate2	Visit 3	Placebo	ONC	OID21342	P29317	-4.4484
EPHA2	TR20007	0.876489	Plate2	Visit 3	Active	ONC	OID21342	P29317	-4.4484
EPHA2	TR20081	-0.0607029	Plate2	Visit 3	Active	ONC	OID21342	P29317	-4.4484
EPHA2	TR20064	0.920965	Plate2	Visit 3	Active	ONC	OID21342	P29317	-4.4484
EPHA2	TR20021	0.713864	Plate2	Visit 3	Active	ONC	OID21342	P29317	-4.4484
EPHA2	TR20015	0.0947819	Plate2	Visit 3	Active	ONC	OID21342	P29317	-4.4484
EPHA2	TR20016	0.51155	Plate2	Visit 3	Placebo	ONC	OID21342	P29317	-4.4484
EPHA2	TR20093	0.00755603	Plate2	Visit 3	Active	ONC	OID21342	P29317	-4.4484
EPHA2	TR20020	0.372766	Plate2	Visit 3	Active	ONC	OID21342	P29317	-4.4484
EPHA2	TR20044	0.554103	Plate2	Visit 3	Active	ONC	OID21342	P29317	-4.4484
EPHA2	TR20068	1.00911	Plate2	Visit 3	Active	ONC	OID21342	P29317	-4.4484
EPHA2	TR20042	0.166454	Plate4	Visit 3	Placebo	ONC	OID21342	P29317	-4.57771
EPHA2	TR20028	0.584123	Plate4	Visit 3	Active	ONC	OID21342	P29317	-4.57771
EPHA2	TR20091	0.737533	Plate4	Visit 3	Active	ONC	OID21342	P29317	-4.57771
EPHA2	TR20023	1.21664	Plate4	Visit 3	Placebo	ONC	OID21342	P29317	-4.57771
EPHA2	TR20066	1.54532	Plate4	Visit 3	Placebo	ONC	OID21342	P29317	-4.57771
EPS8L2	TR20042	0.230617	Plate1	Visit 1	Placebo	ONC	OID21397	Q9H6S3	-4.75672
EPS8L2	TR20081	0.0263	Plate1	Visit 1	Active	ONC	OID21397	Q9H6S3	-4.75672
EPS8L2	TR20075	0.045069	Plate1	Visit 1	Active	ONC	OID21397	Q9H6S3	-4.75672
EPS8L2	TR20114	0.289472	Plate1	Visit 1	Active	ONC	OID21397	Q9H6S3	-4.75672
EPS8L2	TR20109	0.968702	Plate1	Visit 1	Placebo	ONC	OID21397	Q9H6S3	-4.75672
EPS8L2	TR20044	-0.216515	Plate1	Visit 1	Active	ONC	OID21397	Q9H6S3	-4.75672
EPS8L2	TR20106	0.705426	Plate1	Visit 1	Active	ONC	OID21397	Q9H6S3	-4.75672
EPS8L2	TR20079	0.775745	Plate1	Visit 1	Active	ONC	OID21397	Q9H6S3	-4.75672
EPS8L2	TR20025	0.130014	Plate1	Visit 1		ONC	OID21397	Q9H6S3	-4.75672
EPS8L2	TR20017	0.191898	Plate1	Visit 1		ONC	OID21397	Q9H6S3	-4.75672
EPS8L2	TR20015	-0.312056	Plate1	Visit 1	Active	ONC	OID21397	Q9H6S3	-4.75672
EPS8L2	TR20007	0.280327	Plate1	Visit 1	Active	ONC	OID21397	Q9H6S3	-4.75672
EPS8L2	TR20041	-0.227797	Plate1	Visit 1	Active	ONC	OID21397	Q9H6S3	-4.75672
EPS8L2	TR20093	-0.0764948	Plate1	Visit 1	Active	ONC	OID21397	Q9H6S3	-4.75672
EPS8L2	TR20104	-0.181829	Plate1	Visit 1	Active	ONC	OID21397	Q9H6S3	-4.75672
EPS8L2	TR20119	-0.696255	Plate1	Visit 1	Active	ONC	OID21397	Q9H6S3	-4.75672
EPS8L2	TR20069	0.112209	Plate1	Visit 1	Active	ONC	OID21397	Q9H6S3	-4.75672
EPS8L2	TR20045	0.926681	Plate1	Visit 1	Active	ONC	OID21397	Q9H6S3	-4.75672
EPS8L2	TR20066	0.620126	Plate1	Visit 1	Placebo	ONC	OID21397	Q9H6S3	-4.75672
EPS8L2	TR20087	-0.00264345	Plate1	Visit 1		ONC	OID21397	Q9H6S3	-4.75672
EPS8L2	TR20064	-0.451119	Plate1	Visit 1	Active	ONC	OID21397	Q9H6S3	-4.75672
EPS8L2	TR20020	0.0755871	Plate1	Visit 1	Active	ONC	OID21397	Q9H6S3	-4.75672
EPS8L2	TR20016	-0.447703	Plate1	Visit 1	Placebo	ONC	OID21397	Q9H6S3	-4.75672
EPS8L2	TR20076	0.344268	Plate2	Visit 1	Placebo	ONC	OID21397	Q9H6S3	-4.8709
EPS8L2	TR20102	1.01509	Plate2	Visit 1	Active	ONC	OID21397	Q9H6S3	-4.8709
EPS8L2	TR20080	-0.117933	Plate2	Visit 1	Placebo	ONC	OID21397	Q9H6S3	-4.8709
EPS8L2	TR20083	-0.10555	Plate2	Visit 1		ONC	OID21397	Q9H6S3	-4.8709
EPS8L2	TR20001	-0.292956	Plate2	Visit 1		ONC	OID21397	Q9H6S3	-4.8709
EPS8L2	TR20032	0.0245168	Plate2	Visit 1	Active	ONC	OID21397	Q9H6S3	-4.8709
EPS8L2	TR20037	0.12869	Plate2	Visit 1	Active	ONC	OID21397	Q9H6S3	-4.8709
EPS8L2	TR20068	0.263615	Plate2	Visit 1	Active	ONC	OID21397	Q9H6S3	-4.8709
EPS8L2	TR20034	0.390638	Plate2	Visit 1		ONC	OID21397	Q9H6S3	-4.8709
EPS8L2	TR20095	0.0239168	Plate2	Visit 1	Active	ONC	OID21397	Q9H6S3	-4.8709
EPS8L2	TR20098	-0.295429	Plate2	Visit 1	Placebo	ONC	OID21397	Q9H6S3	-4.8709
EPS8L2	TR20028	-0.197966	Plate2	Visit 1	Active	ONC	OID21397	Q9H6S3	-4.8709
EPS8L2	TR20005	-0.279215	Plate2	Visit 1	Active	ONC	OID21397	Q9H6S3	-4.8709
EPS8L2	TR20101	0.341981	Plate2	Visit 1	Active	ONC	OID21397	Q9H6S3	-4.8709
EPS8L2	TR20086	0.278902	Plate2	Visit 1		ONC	OID21397	Q9H6S3	-4.8709
EPS8L2	TR20021	0.204473	Plate2	Visit 1	Active	ONC	OID21397	Q9H6S3	-4.8709
EPS8L2	TR20096	0.416452	Plate2	Visit 1	Placebo	ONC	OID21397	Q9H6S3	-4.8709
EPS8L2	TR20084	0.184293	Plate2	Visit 1	Active	ONC	OID21397	Q9H6S3	-4.8709
EPS8L2	TR20022	-0.87977	Plate2	Visit 1	Placebo	ONC	OID21397	Q9H6S3	-4.8709
EPS8L2	TR20091	-0.196475	Plate2	Visit 1	Active	ONC	OID21397	Q9H6S3	-4.8709
EPS8L2	TR20092	-0.159911	Plate2	Visit 1		ONC	OID21397	Q9H6S3	-4.8709
EPS8L2	TR20023	0.388242	Plate2	Visit 1	Placebo	ONC	OID21397	Q9H6S3	-4.8709
EPS8L2	TR20105	0.00493766	Plate4	Visit 1	Active	ONC	OID21397	Q9H6S3	-4.91455
EPS8L2	TR20060	0.310951	Plate4	Visit 1	Active	ONC	OID21397	Q9H6S3	-4.91455
EPS8L2	TR20077	0.0382697	Plate4	Visit 1	Active	ONC	OID21397	Q9H6S3	-4.91455
EPS8L2	TR20107	-0.046762	Plate4	Visit 1	Active	ONC	OID21397	Q9H6S3	-4.91455
EPS8L2	TR20019	-0.269224	Plate4	Visit 1		ONC	OID21397	Q9H6S3	-4.91455
EPS8L2	TR20029	0.412812	Plate4	Visit 1		ONC	OID21397	Q9H6S3	-4.91455
EPS8L2	TR20082	-0.0774721	Plate4	Visit 1	Placebo	ONC	OID21397	Q9H6S3	-4.91455
EPS8L2	TR20013	-0.187892	Plate4	Visit 1	Active	ONC	OID21397	Q9H6S3	-4.91455
EPS8L2	TR20090	-0.142432	Plate4	Visit 1		ONC	OID21397	Q9H6S3	-4.91455
EPS8L2	TR20014	-0.491821	Plate4	Visit 1	Active	ONC	OID21397	Q9H6S3	-4.91455
EPS8L2	TR20094	0.510091	Plate4	Visit 1	Active	ONC	OID21397	Q9H6S3	-4.91455
EPS8L2	TR20048	0.64527	Plate4	Visit 1	Placebo	ONC	OID21397	Q9H6S3	-4.91455
EPS8L2	TR20103	0.12177	Plate4	Visit 1	Placebo	ONC	OID21397	Q9H6S3	-4.91455
EPS8L2	TR20118	0.135698	Plate4	Visit 1	Active	ONC	OID21397	Q9H6S3	-4.91455
EPS8L2	TR20117	-0.107477	Plate4	Visit 1	Placebo	ONC	OID21397	Q9H6S3	-4.91455
EPS8L2	TR20014	-0.313889	Plate1	Visit 3	Active	ONC	OID21397	Q9H6S3	-4.75672
EPS8L2	TR20094	-0.23636	Plate1	Visit 3	Active	ONC	OID21397	Q9H6S3	-4.75672
EPS8L2	TR20060	0.298232	Plate1	Visit 3	Active	ONC	OID21397	Q9H6S3	-4.75672
EPS8L2	TR20022	-0.110532	Plate1	Visit 3	Placebo	ONC	OID21397	Q9H6S3	-4.75672
EPS8L2	TR20079	-0.251154	Plate1	Visit 3	Active	ONC	OID21397	Q9H6S3	-4.75672
EPS8L2	TR20041	0.0754567	Plate1	Visit 3	Active	ONC	OID21397	Q9H6S3	-4.75672
EPS8L2	TR20075	-0.0772918	Plate1	Visit 3	Active	ONC	OID21397	Q9H6S3	-4.75672
EPS8L2	TR20069	-0.144819	Plate1	Visit 3	Active	ONC	OID21397	Q9H6S3	-4.75672
EPS8L2	TR20013	0.146304	Plate1	Visit 3	Active	ONC	OID21397	Q9H6S3	-4.75672
EPS8L2	TR20095	0.0619924	Plate1	Visit 3	Active	ONC	OID21397	Q9H6S3	-4.75672
EPS8L2	TR20084	-0.0494299	Plate2	Visit 3	Active	ONC	OID21397	Q9H6S3	-4.8709
EPS8L2	TR20032	0.925377	Plate2	Visit 3	Active	ONC	OID21397	Q9H6S3	-4.8709
EPS8L2	TR20005	-0.670324	Plate2	Visit 3	Active	ONC	OID21397	Q9H6S3	-4.8709
EPS8L2	TR20080	0.0185639	Plate2	Visit 3	Placebo	ONC	OID21397	Q9H6S3	-4.8709
EPS8L2	TR20007	0.262201	Plate2	Visit 3	Active	ONC	OID21397	Q9H6S3	-4.8709
EPS8L2	TR20081	-0.349653	Plate2	Visit 3	Active	ONC	OID21397	Q9H6S3	-4.8709
EPS8L2	TR20064	-0.278587	Plate2	Visit 3	Active	ONC	OID21397	Q9H6S3	-4.8709
EPS8L2	TR20021	0.685474	Plate2	Visit 3	Active	ONC	OID21397	Q9H6S3	-4.8709
EPS8L2	TR20015	-0.0306213	Plate2	Visit 3	Active	ONC	OID21397	Q9H6S3	-4.8709
EPS8L2	TR20016	0.260205	Plate2	Visit 3	Placebo	ONC	OID21397	Q9H6S3	-4.8709
EPS8L2	TR20093	-0.251676	Plate2	Visit 3	Active	ONC	OID21397	Q9H6S3	-4.8709
EPS8L2	TR20020	0.308686	Plate2	Visit 3	Active	ONC	OID21397	Q9H6S3	-4.8709
EPS8L2	TR20044	0.911698	Plate2	Visit 3	Active	ONC	OID21397	Q9H6S3	-4.8709
EPS8L2	TR20068	0.105971	Plate2	Visit 3	Active	ONC	OID21397	Q9H6S3	-4.8709
EPS8L2	TR20042	0.434373	Plate4	Visit 3	Placebo	ONC	OID21397	Q9H6S3	-4.91455
EPS8L2	TR20028	-0.0416129	Plate4	Visit 3	Active	ONC	OID21397	Q9H6S3	-4.91455
EPS8L2	TR20091	0.168307	Plate4	Visit 3	Active	ONC	OID21397	Q9H6S3	-4.91455
EPS8L2	TR20023	0.659333	Plate4	Visit 3	Placebo	ONC	OID21397	Q9H6S3	-4.91455
EPS8L2	TR20066	0.351452	Plate4	Visit 3	Placebo	ONC	OID21397	Q9H6S3	-4.91455
ERBB2	TR20042	-0.776011	Plate1	Visit 1	Placebo	ONC	OID21520	P04626	-6.33983
ERBB2	TR20081	0.122033	Plate1	Visit 1	Active	ONC	OID21520	P04626	-6.33983
ERBB2	TR20075	-3.11037	Plate1	Visit 1	Active	ONC	OID21520	P04626	-6.33983
ERBB2	TR20114	-0.235156	Plate1	Visit 1	Active	ONC	OID21520	P04626	-6.33983
ERBB2	TR20109	-0.0125576	Plate1	Visit 1	Placebo	ONC	OID21520	P04626	-6.33983
ERBB2	TR20044	-0.402389	Plate1	Visit 1	Active	ONC	OID21520	P04626	-6.33983
ERBB2	TR20106	0.599844	Plate1	Visit 1	Active	ONC	OID21520	P04626	-6.33983
ERBB2	TR20079	1.25244	Plate1	Visit 1	Active	ONC	OID21520	P04626	-6.33983
ERBB2	TR20025	-0.265674	Plate1	Visit 1		ONC	OID21520	P04626	-6.33983
ERBB2	TR20017	0.696916	Plate1	Visit 1		ONC	OID21520	P04626	-6.33983
ERBB2	TR20015	-0.110137	Plate1	Visit 1	Active	ONC	OID21520	P04626	-6.33983
ERBB2	TR20007	0.141306	Plate1	Visit 1	Active	ONC	OID21520	P04626	-6.33983
ERBB2	TR20041	-0.325903	Plate1	Visit 1	Active	ONC	OID21520	P04626	-6.33983
ERBB2	TR20093	-1.93485	Plate1	Visit 1	Active	ONC	OID21520	P04626	-6.33983
ERBB2	TR20104	-0.135049	Plate1	Visit 1	Active	ONC	OID21520	P04626	-6.33983
ERBB2	TR20119	0.0834228	Plate1	Visit 1	Active	ONC	OID21520	P04626	-6.33983
ERBB2	TR20069	0.424485	Plate1	Visit 1	Active	ONC	OID21520	P04626	-6.33983
ERBB2	TR20045	0.387546	Plate1	Visit 1	Active	ONC	OID21520	P04626	-6.33983
ERBB2	TR20066	-2.14403	Plate1	Visit 1	Placebo	ONC	OID21520	P04626	-6.33983
ERBB2	TR20087	-0.0171866	Plate1	Visit 1		ONC	OID21520	P04626	-6.33983
ERBB2	TR20064	0.220999	Plate1	Visit 1	Active	ONC	OID21520	P04626	-6.33983
ERBB2	TR20020	0.384175	Plate1	Visit 1	Active	ONC	OID21520	P04626	-6.33983
ERBB2	TR20016	-0.15421	Plate1	Visit 1	Placebo	ONC	OID21520	P04626	-6.33983
ERBB2	TR20076	0.201124	Plate2	Visit 1	Placebo	ONC	OID21520	P04626	-6.27687
ERBB2	TR20102	0.243499	Plate2	Visit 1	Active	ONC	OID21520	P04626	-6.27687
ERBB2	TR20080	-0.306986	Plate2	Visit 1	Placebo	ONC	OID21520	P04626	-6.27687
ERBB2	TR20083	-0.510728	Plate2	Visit 1		ONC	OID21520	P04626	-6.27687
ERBB2	TR20001	-0.274391	Plate2	Visit 1		ONC	OID21520	P04626	-6.27687
ERBB2	TR20032	-0.0894368	Plate2	Visit 1	Active	ONC	OID21520	P04626	-6.27687
ERBB2	TR20037	0.115638	Plate2	Visit 1	Active	ONC	OID21520	P04626	-6.27687
ERBB2	TR20068	-0.341832	Plate2	Visit 1	Active	ONC	OID21520	P04626	-6.27687
ERBB2	TR20034	0.0167503	Plate2	Visit 1		ONC	OID21520	P04626	-6.27687
ERBB2	TR20095	-0.839273	Plate2	Visit 1	Active	ONC	OID21520	P04626	-6.27687
ERBB2	TR20098	-0.0555425	Plate2	Visit 1	Placebo	ONC	OID21520	P04626	-6.27687
ERBB2	TR20028	-0.12134	Plate2	Visit 1	Active	ONC	OID21520	P04626	-6.27687
ERBB2	TR20005	-0.285309	Plate2	Visit 1	Active	ONC	OID21520	P04626	-6.27687
ERBB2	TR20101	0.126661	Plate2	Visit 1	Active	ONC	OID21520	P04626	-6.27687
ERBB2	TR20086	0.30904	Plate2	Visit 1		ONC	OID21520	P04626	-6.27687
ERBB2	TR20021	-0.204734	Plate2	Visit 1	Active	ONC	OID21520	P04626	-6.27687
ERBB2	TR20096	0.528486	Plate2	Visit 1	Placebo	ONC	OID21520	P04626	-6.27687
ERBB2	TR20084	0.152129	Plate2	Visit 1	Active	ONC	OID21520	P04626	-6.27687
ERBB2	TR20022	-0.120967	Plate2	Visit 1	Placebo	ONC	OID21520	P04626	-6.27687
ERBB2	TR20091	-0.567301	Plate2	Visit 1	Active	ONC	OID21520	P04626	-6.27687
ERBB2	TR20092	-0.188838	Plate2	Visit 1		ONC	OID21520	P04626	-6.27687
ERBB2	TR20023	-0.403999	Plate2	Visit 1	Placebo	ONC	OID21520	P04626	-6.27687
ERBB2	TR20105	-0.325316	Plate4	Visit 1	Active	ONC	OID21520	P04626	-6.87814
ERBB2	TR20060	-0.54551	Plate4	Visit 1	Active	ONC	OID21520	P04626	-6.87814
ERBB2	TR20077	-0.0391254	Plate4	Visit 1	Active	ONC	OID21520	P04626	-6.87814
ERBB2	TR20107	-0.268059	Plate4	Visit 1	Active	ONC	OID21520	P04626	-6.87814
ERBB2	TR20019	-0.476955	Plate4	Visit 1		ONC	OID21520	P04626	-6.87814
ERBB2	TR20029	-0.116989	Plate4	Visit 1		ONC	OID21520	P04626	-6.87814
ERBB2	TR20082	0.378341	Plate4	Visit 1	Placebo	ONC	OID21520	P04626	-6.87814
ERBB2	TR20013	-0.329034	Plate4	Visit 1	Active	ONC	OID21520	P04626	-6.87814
ERBB2	TR20090	-0.0188997	Plate4	Visit 1		ONC	OID21520	P04626	-6.87814
ERBB2	TR20014	-0.0793541	Plate4	Visit 1	Active	ONC	OID21520	P04626	-6.87814
ERBB2	TR20094	-1.7244	Plate4	Visit 1	Active	ONC	OID21520	P04626	-6.87814
ERBB2	TR20048	0.911704	Plate4	Visit 1	Placebo	ONC	OID21520	P04626	-6.87814
ERBB2	TR20103	-0.0279873	Plate4	Visit 1	Placebo	ONC	OID21520	P04626	-6.87814
ERBB2	TR20118	-0.428466	Plate4	Visit 1	Active	ONC	OID21520	P04626	-6.87814
ERBB2	TR20117	-1.05437	Plate4	Visit 1	Placebo	ONC	OID21520	P04626	-6.87814
ERBB2	TR20014	-3.89703	Plate1	Visit 3	Active	ONC	OID21520	P04626	-6.33983
ERBB2	TR20094	-0.147385	Plate1	Visit 3	Active	ONC	OID21520	P04626	-6.33983
ERBB2	TR20060	-0.239664	Plate1	Visit 3	Active	ONC	OID21520	P04626	-6.33983
ERBB2	TR20022	0.703267	Plate1	Visit 3	Placebo	ONC	OID21520	P04626	-6.33983
ERBB2	TR20079	0.216576	Plate1	Visit 3	Active	ONC	OID21520	P04626	-6.33983
ERBB2	TR20041	0.229982	Plate1	Visit 3	Active	ONC	OID21520	P04626	-6.33983
ERBB2	TR20075	0.122648	Plate1	Visit 3	Active	ONC	OID21520	P04626	-6.33983
ERBB2	TR20069	0.0636266	Plate1	Visit 3	Active	ONC	OID21520	P04626	-6.33983
ERBB2	TR20013	0.105616	Plate1	Visit 3	Active	ONC	OID21520	P04626	-6.33983
ERBB2	TR20095	-0.556595	Plate1	Visit 3	Active	ONC	OID21520	P04626	-6.33983
ERBB2	TR20084	-0.1856	Plate2	Visit 3	Active	ONC	OID21520	P04626	-6.27687
ERBB2	TR20032	0.321824	Plate2	Visit 3	Active	ONC	OID21520	P04626	-6.27687
ERBB2	TR20005	-0.753189	Plate2	Visit 3	Active	ONC	OID21520	P04626	-6.27687
ERBB2	TR20080	0.0106023	Plate2	Visit 3	Placebo	ONC	OID21520	P04626	-6.27687
ERBB2	TR20007	0.451058	Plate2	Visit 3	Active	ONC	OID21520	P04626	-6.27687
ERBB2	TR20081	-0.254679	Plate2	Visit 3	Active	ONC	OID21520	P04626	-6.27687
ERBB2	TR20064	0.238713	Plate2	Visit 3	Active	ONC	OID21520	P04626	-6.27687
ERBB2	TR20021	0.682261	Plate2	Visit 3	Active	ONC	OID21520	P04626	-6.27687
ERBB2	TR20015	0.0565961	Plate2	Visit 3	Active	ONC	OID21520	P04626	-6.27687
ERBB2	TR20016	0.27195	Plate2	Visit 3	Placebo	ONC	OID21520	P04626	-6.27687
ERBB2	TR20093	-2.67799	Plate2	Visit 3	Active	ONC	OID21520	P04626	-6.27687
ERBB2	TR20020	0.420777	Plate2	Visit 3	Active	ONC	OID21520	P04626	-6.27687
ERBB2	TR20044	0.387289	Plate2	Visit 3	Active	ONC	OID21520	P04626	-6.27687
ERBB2	TR20068	-0.461768	Plate2	Visit 3	Active	ONC	OID21520	P04626	-6.27687
ERBB2	TR20042	-1.32512	Plate4	Visit 3	Placebo	ONC	OID21520	P04626	-6.87814
ERBB2	TR20028	-1.05755	Plate4	Visit 3	Active	ONC	OID21520	P04626	-6.87814
ERBB2	TR20091	-0.116812	Plate4	Visit 3	Active	ONC	OID21520	P04626	-6.87814
ERBB2	TR20023	-2.3612	Plate4	Visit 3	Placebo	ONC	OID21520	P04626	-6.87814
ERBB2	TR20066	0.364309	Plate4	Visit 3	Placebo	ONC	OID21520	P04626	-6.87814
ERBB4	TR20042	-0.662186	Plate1	Visit 1	Placebo	ONC	OID21510	Q15303	-6.00919
ERBB4	TR20081	0.317287	Plate1	Visit 1	Active	ONC	OID21510	Q15303	-6.00919
ERBB4	TR20075	-2.49276	Plate1	Visit 1	Active	ONC	OID21510	Q15303	-6.00919
ERBB4	TR20114	-0.163747	Plate1	Visit 1	Active	ONC	OID21510	Q15303	-6.00919
ERBB4	TR20109	0.0535776	Plate1	Visit 1	Placebo	ONC	OID21510	Q15303	-6.00919
ERBB4	TR20044	-0.375789	Plate1	Visit 1	Active	ONC	OID21510	Q15303	-6.00919
ERBB4	TR20106	0.10885	Plate1	Visit 1	Active	ONC	OID21510	Q15303	-6.00919
ERBB4	TR20079	0.883158	Plate1	Visit 1	Active	ONC	OID21510	Q15303	-6.00919
ERBB4	TR20025	-0.154067	Plate1	Visit 1		ONC	OID21510	Q15303	-6.00919
ERBB4	TR20017	-0.0996066	Plate1	Visit 1		ONC	OID21510	Q15303	-6.00919
ERBB4	TR20015	-0.376932	Plate1	Visit 1	Active	ONC	OID21510	Q15303	-6.00919
ERBB4	TR20007	0.273088	Plate1	Visit 1	Active	ONC	OID21510	Q15303	-6.00919
ERBB4	TR20041	-0.370631	Plate1	Visit 1	Active	ONC	OID21510	Q15303	-6.00919
ERBB4	TR20093	-1.68393	Plate1	Visit 1	Active	ONC	OID21510	Q15303	-6.00919
ERBB4	TR20104	-0.407633	Plate1	Visit 1	Active	ONC	OID21510	Q15303	-6.00919
ERBB4	TR20119	0.275777	Plate1	Visit 1	Active	ONC	OID21510	Q15303	-6.00919
ERBB4	TR20069	-0.188483	Plate1	Visit 1	Active	ONC	OID21510	Q15303	-6.00919
ERBB4	TR20045	0.218637	Plate1	Visit 1	Active	ONC	OID21510	Q15303	-6.00919
ERBB4	TR20066	-2.09771	Plate1	Visit 1	Placebo	ONC	OID21510	Q15303	-6.00919
ERBB4	TR20087	-0.193479	Plate1	Visit 1		ONC	OID21510	Q15303	-6.00919
ERBB4	TR20064	0.587508	Plate1	Visit 1	Active	ONC	OID21510	Q15303	-6.00919
ERBB4	TR20020	0.268949	Plate1	Visit 1	Active	ONC	OID21510	Q15303	-6.00919
ERBB4	TR20016	0.153191	Plate1	Visit 1	Placebo	ONC	OID21510	Q15303	-6.00919
ERBB4	TR20076	0.108763	Plate2	Visit 1	Placebo	ONC	OID21510	Q15303	-5.76483
ERBB4	TR20102	0.265306	Plate2	Visit 1	Active	ONC	OID21510	Q15303	-5.76483
ERBB4	TR20080	-0.589271	Plate2	Visit 1	Placebo	ONC	OID21510	Q15303	-5.76483
ERBB4	TR20083	-0.604558	Plate2	Visit 1		ONC	OID21510	Q15303	-5.76483
ERBB4	TR20001	-0.593289	Plate2	Visit 1		ONC	OID21510	Q15303	-5.76483
ERBB4	TR20032	-0.0339705	Plate2	Visit 1	Active	ONC	OID21510	Q15303	-5.76483
ERBB4	TR20037	0.0763839	Plate2	Visit 1	Active	ONC	OID21510	Q15303	-5.76483
ERBB4	TR20068	-0.364838	Plate2	Visit 1	Active	ONC	OID21510	Q15303	-5.76483
ERBB4	TR20034	0.275858	Plate2	Visit 1		ONC	OID21510	Q15303	-5.76483
ERBB4	TR20095	-0.249952	Plate2	Visit 1	Active	ONC	OID21510	Q15303	-5.76483
ERBB4	TR20098	-0.519807	Plate2	Visit 1	Placebo	ONC	OID21510	Q15303	-5.76483
ERBB4	TR20028	-0.601272	Plate2	Visit 1	Active	ONC	OID21510	Q15303	-5.76483
ERBB4	TR20005	-0.446315	Plate2	Visit 1	Active	ONC	OID21510	Q15303	-5.76483
ERBB4	TR20101	0.153023	Plate2	Visit 1	Active	ONC	OID21510	Q15303	-5.76483
ERBB4	TR20086	-0.428536	Plate2	Visit 1		ONC	OID21510	Q15303	-5.76483
ERBB4	TR20021	-0.329266	Plate2	Visit 1	Active	ONC	OID21510	Q15303	-5.76483
ERBB4	TR20096	0.157936	Plate2	Visit 1	Placebo	ONC	OID21510	Q15303	-5.76483
ERBB4	TR20084	-0.103174	Plate2	Visit 1	Active	ONC	OID21510	Q15303	-5.76483
ERBB4	TR20022	0.38667	Plate2	Visit 1	Placebo	ONC	OID21510	Q15303	-5.76483
ERBB4	TR20091	-0.196651	Plate2	Visit 1	Active	ONC	OID21510	Q15303	-5.76483
ERBB4	TR20092	-0.935782	Plate2	Visit 1		ONC	OID21510	Q15303	-5.76483
ERBB4	TR20023	-0.677176	Plate2	Visit 1	Placebo	ONC	OID21510	Q15303	-5.76483
ERBB4	TR20105	-0.380844	Plate4	Visit 1	Active	ONC	OID21510	Q15303	-6.34377
ERBB4	TR20060	-0.730909	Plate4	Visit 1	Active	ONC	OID21510	Q15303	-6.34377
ERBB4	TR20077	-0.235014	Plate4	Visit 1	Active	ONC	OID21510	Q15303	-6.34377
ERBB4	TR20107	-0.372721	Plate4	Visit 1	Active	ONC	OID21510	Q15303	-6.34377
ERBB4	TR20019	-0.959444	Plate4	Visit 1		ONC	OID21510	Q15303	-6.34377
ERBB4	TR20029	-0.358157	Plate4	Visit 1		ONC	OID21510	Q15303	-6.34377
ERBB4	TR20082	0.222358	Plate4	Visit 1	Placebo	ONC	OID21510	Q15303	-6.34377
ERBB4	TR20013	-0.730182	Plate4	Visit 1	Active	ONC	OID21510	Q15303	-6.34377
ERBB4	TR20090	0.115538	Plate4	Visit 1		ONC	OID21510	Q15303	-6.34377
ERBB4	TR20014	-0.0390721	Plate4	Visit 1	Active	ONC	OID21510	Q15303	-6.34377
ERBB4	TR20094	-2.25157	Plate4	Visit 1	Active	ONC	OID21510	Q15303	-6.34377
ERBB4	TR20048	0.376053	Plate4	Visit 1	Placebo	ONC	OID21510	Q15303	-6.34377
ERBB4	TR20103	-0.538663	Plate4	Visit 1	Placebo	ONC	OID21510	Q15303	-6.34377
ERBB4	TR20118	-0.523389	Plate4	Visit 1	Active	ONC	OID21510	Q15303	-6.34377
ERBB4	TR20117	-1.27915	Plate4	Visit 1	Placebo	ONC	OID21510	Q15303	-6.34377
ERBB4	TR20014	-3.44927	Plate1	Visit 3	Active	ONC	OID21510	Q15303	-6.00919
ERBB4	TR20094	-0.343654	Plate1	Visit 3	Active	ONC	OID21510	Q15303	-6.00919
ERBB4	TR20060	-0.192399	Plate1	Visit 3	Active	ONC	OID21510	Q15303	-6.00919
ERBB4	TR20022	1.17864	Plate1	Visit 3	Placebo	ONC	OID21510	Q15303	-6.00919
ERBB4	TR20079	0.166923	Plate1	Visit 3	Active	ONC	OID21510	Q15303	-6.00919
ERBB4	TR20041	0.014524	Plate1	Visit 3	Active	ONC	OID21510	Q15303	-6.00919
ERBB4	TR20075	0.713762	Plate1	Visit 3	Active	ONC	OID21510	Q15303	-6.00919
ERBB4	TR20069	-0.0942005	Plate1	Visit 3	Active	ONC	OID21510	Q15303	-6.00919
ERBB4	TR20013	-0.375583	Plate1	Visit 3	Active	ONC	OID21510	Q15303	-6.00919
ERBB4	TR20095	-0.717652	Plate1	Visit 3	Active	ONC	OID21510	Q15303	-6.00919
ERBB4	TR20084	-0.305445	Plate2	Visit 3	Active	ONC	OID21510	Q15303	-5.76483
ERBB4	TR20032	-0.0534267	Plate2	Visit 3	Active	ONC	OID21510	Q15303	-5.76483
ERBB4	TR20005	-0.575564	Plate2	Visit 3	Active	ONC	OID21510	Q15303	-5.76483
ERBB4	TR20080	-0.209741	Plate2	Visit 3	Placebo	ONC	OID21510	Q15303	-5.76483
ERBB4	TR20007	0.225984	Plate2	Visit 3	Active	ONC	OID21510	Q15303	-5.76483
ERBB4	TR20081	-0.171293	Plate2	Visit 3	Active	ONC	OID21510	Q15303	-5.76483
ERBB4	TR20064	0.641801	Plate2	Visit 3	Active	ONC	OID21510	Q15303	-5.76483
ERBB4	TR20021	0.664717	Plate2	Visit 3	Active	ONC	OID21510	Q15303	-5.76483
ERBB4	TR20015	-0.252398	Plate2	Visit 3	Active	ONC	OID21510	Q15303	-5.76483
ERBB4	TR20016	0.315621	Plate2	Visit 3	Placebo	ONC	OID21510	Q15303	-5.76483
ERBB4	TR20093	-2.57055	Plate2	Visit 3	Active	ONC	OID21510	Q15303	-5.76483
ERBB4	TR20020	0.131748	Plate2	Visit 3	Active	ONC	OID21510	Q15303	-5.76483
ERBB4	TR20044	0.180382	Plate2	Visit 3	Active	ONC	OID21510	Q15303	-5.76483
ERBB4	TR20068	-0.555519	Plate2	Visit 3	Active	ONC	OID21510	Q15303	-5.76483
ERBB4	TR20042	-1.53306	Plate4	Visit 3	Placebo	ONC	OID21510	Q15303	-6.34377
ERBB4	TR20028	-1.48069	Plate4	Visit 3	Active	ONC	OID21510	Q15303	-6.34377
ERBB4	TR20091	0.112841	Plate4	Visit 3	Active	ONC	OID21510	Q15303	-6.34377
ERBB4	TR20023	-2.63019	Plate4	Visit 3	Placebo	ONC	OID21510	Q15303	-6.34377
ERBB4	TR20066	-0.146196	Plate4	Visit 3	Placebo	ONC	OID21510	Q15303	-6.34377
ERBIN	TR20042	0.311278	Plate1	Visit 1	Placebo	ONC	OID21323	Q96RT1	-0.819791
ERBIN	TR20081	1.00025	Plate1	Visit 1	Active	ONC	OID21323	Q96RT1	-0.819791
ERBIN	TR20075	2.67272	Plate1	Visit 1	Active	ONC	OID21323	Q96RT1	-0.819791
ERBIN	TR20114	-0.256881	Plate1	Visit 1	Active	ONC	OID21323	Q96RT1	-0.819791
ERBIN	TR20109	0.505933	Plate1	Visit 1	Placebo	ONC	OID21323	Q96RT1	-0.819791
ERBIN	TR20044	5.03863	Plate1	Visit 1	Active	ONC	OID21323	Q96RT1	-0.819791
ERBIN	TR20106	0.512136	Plate1	Visit 1	Active	ONC	OID21323	Q96RT1	-0.819791
ERBIN	TR20079	2.3868	Plate1	Visit 1	Active	ONC	OID21323	Q96RT1	-0.819791
ERBIN	TR20025	2.3194	Plate1	Visit 1		ONC	OID21323	Q96RT1	-0.819791
ERBIN	TR20017	1.45944	Plate1	Visit 1		ONC	OID21323	Q96RT1	-0.819791
ERBIN	TR20015	-0.181022	Plate1	Visit 1	Active	ONC	OID21323	Q96RT1	-0.819791
ERBIN	TR20007	1.66284	Plate1	Visit 1	Active	ONC	OID21323	Q96RT1	-0.819791
ERBIN	TR20041	3.17478	Plate1	Visit 1	Active	ONC	OID21323	Q96RT1	-0.819791
ERBIN	TR20093	1.32824	Plate1	Visit 1	Active	ONC	OID21323	Q96RT1	-0.819791
ERBIN	TR20104	-0.489338	Plate1	Visit 1	Active	ONC	OID21323	Q96RT1	-0.819791
ERBIN	TR20119	-0.419144	Plate1	Visit 1	Active	ONC	OID21323	Q96RT1	-0.819791
ERBIN	TR20069	0.210587	Plate1	Visit 1	Active	ONC	OID21323	Q96RT1	-0.819791
ERBIN	TR20045	3.18301	Plate1	Visit 1	Active	ONC	OID21323	Q96RT1	-0.819791
ERBIN	TR20066	1.70583	Plate1	Visit 1	Placebo	ONC	OID21323	Q96RT1	-0.819791
ERBIN	TR20087	3.94988	Plate1	Visit 1		ONC	OID21323	Q96RT1	-0.819791
ERBIN	TR20064	0.35087	Plate1	Visit 1	Active	ONC	OID21323	Q96RT1	-0.819791
ERBIN	TR20020	1.67187	Plate1	Visit 1	Active	ONC	OID21323	Q96RT1	-0.819791
ERBIN	TR20016	0.846748	Plate1	Visit 1	Placebo	ONC	OID21323	Q96RT1	-0.819791
ERBIN	TR20076	1.1932	Plate2	Visit 1	Placebo	ONC	OID21323	Q96RT1	-0.665961
ERBIN	TR20102	2.15915	Plate2	Visit 1	Active	ONC	OID21323	Q96RT1	-0.665961
ERBIN	TR20080	0.289091	Plate2	Visit 1	Placebo	ONC	OID21323	Q96RT1	-0.665961
ERBIN	TR20083	0.122382	Plate2	Visit 1		ONC	OID21323	Q96RT1	-0.665961
ERBIN	TR20001	2.56993	Plate2	Visit 1		ONC	OID21323	Q96RT1	-0.665961
ERBIN	TR20032	0.776278	Plate2	Visit 1	Active	ONC	OID21323	Q96RT1	-0.665961
ERBIN	TR20037	3.88826	Plate2	Visit 1	Active	ONC	OID21323	Q96RT1	-0.665961
ERBIN	TR20068	1.42435	Plate2	Visit 1	Active	ONC	OID21323	Q96RT1	-0.665961
ERBIN	TR20034	4.6668	Plate2	Visit 1		ONC	OID21323	Q96RT1	-0.665961
ERBIN	TR20095	0.685943	Plate2	Visit 1	Active	ONC	OID21323	Q96RT1	-0.665961
ERBIN	TR20098	0.832337	Plate2	Visit 1	Placebo	ONC	OID21323	Q96RT1	-0.665961
ERBIN	TR20028	2.72519	Plate2	Visit 1	Active	ONC	OID21323	Q96RT1	-0.665961
ERBIN	TR20005	0.575812	Plate2	Visit 1	Active	ONC	OID21323	Q96RT1	-0.665961
ERBIN	TR20101	1.44396	Plate2	Visit 1	Active	ONC	OID21323	Q96RT1	-0.665961
ERBIN	TR20086	0.993373	Plate2	Visit 1		ONC	OID21323	Q96RT1	-0.665961
ERBIN	TR20021	5.35408	Plate2	Visit 1	Active	ONC	OID21323	Q96RT1	-0.665961
ERBIN	TR20096	0.0627914	Plate2	Visit 1	Placebo	ONC	OID21323	Q96RT1	-0.665961
ERBIN	TR20084	0.434496	Plate2	Visit 1	Active	ONC	OID21323	Q96RT1	-0.665961
ERBIN	TR20022	1.96722	Plate2	Visit 1	Placebo	ONC	OID21323	Q96RT1	-0.665961
ERBIN	TR20091	-0.248685	Plate2	Visit 1	Active	ONC	OID21323	Q96RT1	-0.665961
ERBIN	TR20092	1.63031	Plate2	Visit 1		ONC	OID21323	Q96RT1	-0.665961
ERBIN	TR20023	1.31368	Plate2	Visit 1	Placebo	ONC	OID21323	Q96RT1	-0.665961
ERBIN	TR20105	3.61553	Plate4	Visit 1	Active	ONC	OID21323	Q96RT1	-0.546155
ERBIN	TR20060	0.714185	Plate4	Visit 1	Active	ONC	OID21323	Q96RT1	-0.546155
ERBIN	TR20077	0.511255	Plate4	Visit 1	Active	ONC	OID21323	Q96RT1	-0.546155
ERBIN	TR20107	2.50127	Plate4	Visit 1	Active	ONC	OID21323	Q96RT1	-0.546155
ERBIN	TR20019	3.04091	Plate4	Visit 1		ONC	OID21323	Q96RT1	-0.546155
ERBIN	TR20029	2.45317	Plate4	Visit 1		ONC	OID21323	Q96RT1	-0.546155
ERBIN	TR20082	1.80177	Plate4	Visit 1	Placebo	ONC	OID21323	Q96RT1	-0.546155
ERBIN	TR20013	2.23745	Plate4	Visit 1	Active	ONC	OID21323	Q96RT1	-0.546155
ERBIN	TR20090	2.90757	Plate4	Visit 1		ONC	OID21323	Q96RT1	-0.546155
ERBIN	TR20014	1.11065	Plate4	Visit 1	Active	ONC	OID21323	Q96RT1	-0.546155
ERBIN	TR20094	3.71408	Plate4	Visit 1	Active	ONC	OID21323	Q96RT1	-0.546155
ERBIN	TR20048	3.91129	Plate4	Visit 1	Placebo	ONC	OID21323	Q96RT1	-0.546155
ERBIN	TR20103	1.04226	Plate4	Visit 1	Placebo	ONC	OID21323	Q96RT1	-0.546155
ERBIN	TR20118	0.712339	Plate4	Visit 1	Active	ONC	OID21323	Q96RT1	-0.546155
ERBIN	TR20117	-0.345768	Plate4	Visit 1	Placebo	ONC	OID21323	Q96RT1	-0.546155
ERBIN	TR20014	5.14868	Plate1	Visit 3	Active	ONC	OID21323	Q96RT1	-0.819791
ERBIN	TR20094	0.0836577	Plate1	Visit 3	Active	ONC	OID21323	Q96RT1	-0.819791
ERBIN	TR20060	-0.335972	Plate1	Visit 3	Active	ONC	OID21323	Q96RT1	-0.819791
ERBIN	TR20022	0.27587	Plate1	Visit 3	Placebo	ONC	OID21323	Q96RT1	-0.819791
ERBIN	TR20079	-0.722935	Plate1	Visit 3	Active	ONC	OID21323	Q96RT1	-0.819791
ERBIN	TR20041	2.8484	Plate1	Visit 3	Active	ONC	OID21323	Q96RT1	-0.819791
ERBIN	TR20075	0.445488	Plate1	Visit 3	Active	ONC	OID21323	Q96RT1	-0.819791
ERBIN	TR20069	-0.645629	Plate1	Visit 3	Active	ONC	OID21323	Q96RT1	-0.819791
ERBIN	TR20013	2.91418	Plate1	Visit 3	Active	ONC	OID21323	Q96RT1	-0.819791
ERBIN	TR20095	0.13441	Plate1	Visit 3	Active	ONC	OID21323	Q96RT1	-0.819791
ERBIN	TR20084	0.216289	Plate2	Visit 3	Active	ONC	OID21323	Q96RT1	-0.665961
ERBIN	TR20032	0.627971	Plate2	Visit 3	Active	ONC	OID21323	Q96RT1	-0.665961
ERBIN	TR20005	0.931874	Plate2	Visit 3	Active	ONC	OID21323	Q96RT1	-0.665961
ERBIN	TR20080	-0.181719	Plate2	Visit 3	Placebo	ONC	OID21323	Q96RT1	-0.665961
ERBIN	TR20007	2.73799	Plate2	Visit 3	Active	ONC	OID21323	Q96RT1	-0.665961
ERBIN	TR20081	-0.74866	Plate2	Visit 3	Active	ONC	OID21323	Q96RT1	-0.665961
ERBIN	TR20064	-0.0553847	Plate2	Visit 3	Active	ONC	OID21323	Q96RT1	-0.665961
ERBIN	TR20021	1.70522	Plate2	Visit 3	Active	ONC	OID21323	Q96RT1	-0.665961
ERBIN	TR20015	3.41712	Plate2	Visit 3	Active	ONC	OID21323	Q96RT1	-0.665961
ERBIN	TR20016	3.70116	Plate2	Visit 3	Placebo	ONC	OID21323	Q96RT1	-0.665961
ERBIN	TR20093	1.65854	Plate2	Visit 3	Active	ONC	OID21323	Q96RT1	-0.665961
ERBIN	TR20020	1.01887	Plate2	Visit 3	Active	ONC	OID21323	Q96RT1	-0.665961
ERBIN	TR20044	1.08843	Plate2	Visit 3	Active	ONC	OID21323	Q96RT1	-0.665961
ERBIN	TR20068	0.0131722	Plate2	Visit 3	Active	ONC	OID21323	Q96RT1	-0.665961
ERBIN	TR20042	2.75311	Plate4	Visit 3	Placebo	ONC	OID21323	Q96RT1	-0.546155
ERBIN	TR20028	5.41055	Plate4	Visit 3	Active	ONC	OID21323	Q96RT1	-0.546155
ERBIN	TR20091	0.573449	Plate4	Visit 3	Active	ONC	OID21323	Q96RT1	-0.546155
ERBIN	TR20023	5.1323	Plate4	Visit 3	Placebo	ONC	OID21323	Q96RT1	-0.546155
ERBIN	TR20066	0.301666	Plate4	Visit 3	Placebo	ONC	OID21323	Q96RT1	-0.546155
ERP44	TR20042	-0.0834155	Plate1	Visit 1	Placebo	ONC	OID21338	Q9BS26	-4.5065
ERP44	TR20081	-0.201206	Plate1	Visit 1	Active	ONC	OID21338	Q9BS26	-4.5065
ERP44	TR20075	-0.128477	Plate1	Visit 1	Active	ONC	OID21338	Q9BS26	-4.5065
ERP44	TR20114	-0.262167	Plate1	Visit 1	Active	ONC	OID21338	Q9BS26	-4.5065
ERP44	TR20109	-0.683073	Plate1	Visit 1	Placebo	ONC	OID21338	Q9BS26	-4.5065
ERP44	TR20044	0.483065	Plate1	Visit 1	Active	ONC	OID21338	Q9BS26	-4.5065
ERP44	TR20106	0.034222	Plate1	Visit 1	Active	ONC	OID21338	Q9BS26	-4.5065
ERP44	TR20079	0.320064	Plate1	Visit 1	Active	ONC	OID21338	Q9BS26	-4.5065
ERP44	TR20025	-0.634473	Plate1	Visit 1		ONC	OID21338	Q9BS26	-4.5065
ERP44	TR20017	-0.258776	Plate1	Visit 1		ONC	OID21338	Q9BS26	-4.5065
ERP44	TR20015	-0.710613	Plate1	Visit 1	Active	ONC	OID21338	Q9BS26	-4.5065
ERP44	TR20007	-0.795319	Plate1	Visit 1	Active	ONC	OID21338	Q9BS26	-4.5065
ERP44	TR20041	-0.0038242	Plate1	Visit 1	Active	ONC	OID21338	Q9BS26	-4.5065
ERP44	TR20093	-0.211818	Plate1	Visit 1	Active	ONC	OID21338	Q9BS26	-4.5065
ERP44	TR20104	-0.23204	Plate1	Visit 1	Active	ONC	OID21338	Q9BS26	-4.5065
ERP44	TR20119	-0.351078	Plate1	Visit 1	Active	ONC	OID21338	Q9BS26	-4.5065
ERP44	TR20069	-0.584079	Plate1	Visit 1	Active	ONC	OID21338	Q9BS26	-4.5065
ERP44	TR20045	-0.0269214	Plate1	Visit 1	Active	ONC	OID21338	Q9BS26	-4.5065
ERP44	TR20066	0.0428782	Plate1	Visit 1	Placebo	ONC	OID21338	Q9BS26	-4.5065
ERP44	TR20087	0.193461	Plate1	Visit 1		ONC	OID21338	Q9BS26	-4.5065
ERP44	TR20064	-0.415547	Plate1	Visit 1	Active	ONC	OID21338	Q9BS26	-4.5065
ERP44	TR20020	-0.708479	Plate1	Visit 1	Active	ONC	OID21338	Q9BS26	-4.5065
ERP44	TR20016	-0.353244	Plate1	Visit 1	Placebo	ONC	OID21338	Q9BS26	-4.5065
ERP44	TR20076	-0.0972916	Plate2	Visit 1	Placebo	ONC	OID21338	Q9BS26	-4.21075
ERP44	TR20102	-0.0883071	Plate2	Visit 1	Active	ONC	OID21338	Q9BS26	-4.21075
ERP44	TR20080	0.196469	Plate2	Visit 1	Placebo	ONC	OID21338	Q9BS26	-4.21075
ERP44	TR20083	0.477609	Plate2	Visit 1		ONC	OID21338	Q9BS26	-4.21075
ERP44	TR20001	-0.198516	Plate2	Visit 1		ONC	OID21338	Q9BS26	-4.21075
ERP44	TR20032	-0.0498054	Plate2	Visit 1	Active	ONC	OID21338	Q9BS26	-4.21075
ERP44	TR20037	0.128601	Plate2	Visit 1	Active	ONC	OID21338	Q9BS26	-4.21075
ERP44	TR20068	-0.459428	Plate2	Visit 1	Active	ONC	OID21338	Q9BS26	-4.21075
ERP44	TR20034	0.592426	Plate2	Visit 1		ONC	OID21338	Q9BS26	-4.21075
ERP44	TR20095	-0.544475	Plate2	Visit 1	Active	ONC	OID21338	Q9BS26	-4.21075
ERP44	TR20098	-0.0629056	Plate2	Visit 1	Placebo	ONC	OID21338	Q9BS26	-4.21075
ERP44	TR20028	-0.396041	Plate2	Visit 1	Active	ONC	OID21338	Q9BS26	-4.21075
ERP44	TR20005	-0.335032	Plate2	Visit 1	Active	ONC	OID21338	Q9BS26	-4.21075
ERP44	TR20101	-0.0118257	Plate2	Visit 1	Active	ONC	OID21338	Q9BS26	-4.21075
ERP44	TR20086	0.527514	Plate2	Visit 1		ONC	OID21338	Q9BS26	-4.21075
ERP44	TR20021	0.506118	Plate2	Visit 1	Active	ONC	OID21338	Q9BS26	-4.21075
ERP44	TR20096	0.307009	Plate2	Visit 1	Placebo	ONC	OID21338	Q9BS26	-4.21075
ERP44	TR20084	0.611193	Plate2	Visit 1	Active	ONC	OID21338	Q9BS26	-4.21075
ERP44	TR20022	-0.334764	Plate2	Visit 1	Placebo	ONC	OID21338	Q9BS26	-4.21075
ERP44	TR20091	-0.289509	Plate2	Visit 1	Active	ONC	OID21338	Q9BS26	-4.21075
ERP44	TR20092	0.262781	Plate2	Visit 1		ONC	OID21338	Q9BS26	-4.21075
ERP44	TR20023	-0.467986	Plate2	Visit 1	Placebo	ONC	OID21338	Q9BS26	-4.21075
ERP44	TR20105	0.178968	Plate4	Visit 1	Active	ONC	OID21338	Q9BS26	-4.59552
ERP44	TR20060	-0.00291544	Plate4	Visit 1	Active	ONC	OID21338	Q9BS26	-4.59552
ERP44	TR20077	0.171155	Plate4	Visit 1	Active	ONC	OID21338	Q9BS26	-4.59552
ERP44	TR20107	-0.306402	Plate4	Visit 1	Active	ONC	OID21338	Q9BS26	-4.59552
ERP44	TR20019	-0.761189	Plate4	Visit 1		ONC	OID21338	Q9BS26	-4.59552
ERP44	TR20029	-0.164633	Plate4	Visit 1		ONC	OID21338	Q9BS26	-4.59552
ERP44	TR20082	0.153344	Plate4	Visit 1	Placebo	ONC	OID21338	Q9BS26	-4.59552
ERP44	TR20013	-0.355645	Plate4	Visit 1	Active	ONC	OID21338	Q9BS26	-4.59552
ERP44	TR20090	-0.0288913	Plate4	Visit 1		ONC	OID21338	Q9BS26	-4.59552
ERP44	TR20014	0.0141857	Plate4	Visit 1	Active	ONC	OID21338	Q9BS26	-4.59552
ERP44	TR20094	0.203071	Plate4	Visit 1	Active	ONC	OID21338	Q9BS26	-4.59552
ERP44	TR20048	0.253524	Plate4	Visit 1	Placebo	ONC	OID21338	Q9BS26	-4.59552
ERP44	TR20103	-0.462335	Plate4	Visit 1	Placebo	ONC	OID21338	Q9BS26	-4.59552
ERP44	TR20118	-0.100945	Plate4	Visit 1	Active	ONC	OID21338	Q9BS26	-4.59552
ERP44	TR20117	-0.533408	Plate4	Visit 1	Placebo	ONC	OID21338	Q9BS26	-4.59552
ERP44	TR20014	0.35348	Plate1	Visit 3	Active	ONC	OID21338	Q9BS26	-4.5065
ERP44	TR20094	-0.0723874	Plate1	Visit 3	Active	ONC	OID21338	Q9BS26	-4.5065
ERP44	TR20060	-0.0121045	Plate1	Visit 3	Active	ONC	OID21338	Q9BS26	-4.5065
ERP44	TR20022	-0.32532	Plate1	Visit 3	Placebo	ONC	OID21338	Q9BS26	-4.5065
ERP44	TR20079	-0.625179	Plate1	Visit 3	Active	ONC	OID21338	Q9BS26	-4.5065
ERP44	TR20041	0.419803	Plate1	Visit 3	Active	ONC	OID21338	Q9BS26	-4.5065
ERP44	TR20075	-0.32103	Plate1	Visit 3	Active	ONC	OID21338	Q9BS26	-4.5065
ERP44	TR20069	-0.696754	Plate1	Visit 3	Active	ONC	OID21338	Q9BS26	-4.5065
ERP44	TR20013	-0.305637	Plate1	Visit 3	Active	ONC	OID21338	Q9BS26	-4.5065
ERP44	TR20095	-0.72158	Plate1	Visit 3	Active	ONC	OID21338	Q9BS26	-4.5065
ERP44	TR20084	0.146639	Plate2	Visit 3	Active	ONC	OID21338	Q9BS26	-4.21075
ERP44	TR20032	0.174112	Plate2	Visit 3	Active	ONC	OID21338	Q9BS26	-4.21075
ERP44	TR20005	-0.468794	Plate2	Visit 3	Active	ONC	OID21338	Q9BS26	-4.21075
ERP44	TR20080	-0.0245533	Plate2	Visit 3	Placebo	ONC	OID21338	Q9BS26	-4.21075
ERP44	TR20007	-0.0968816	Plate2	Visit 3	Active	ONC	OID21338	Q9BS26	-4.21075
ERP44	TR20081	-0.722768	Plate2	Visit 3	Active	ONC	OID21338	Q9BS26	-4.21075
ERP44	TR20064	-0.196757	Plate2	Visit 3	Active	ONC	OID21338	Q9BS26	-4.21075
ERP44	TR20021	0.322396	Plate2	Visit 3	Active	ONC	OID21338	Q9BS26	-4.21075
ERP44	TR20015	-0.152675	Plate2	Visit 3	Active	ONC	OID21338	Q9BS26	-4.21075
ERP44	TR20016	0.346507	Plate2	Visit 3	Placebo	ONC	OID21338	Q9BS26	-4.21075
ERP44	TR20093	-0.142069	Plate2	Visit 3	Active	ONC	OID21338	Q9BS26	-4.21075
ERP44	TR20020	-0.508037	Plate2	Visit 3	Active	ONC	OID21338	Q9BS26	-4.21075
ERP44	TR20044	0.13342	Plate2	Visit 3	Active	ONC	OID21338	Q9BS26	-4.21075
ERP44	TR20068	-0.420757	Plate2	Visit 3	Active	ONC	OID21338	Q9BS26	-4.21075
ERP44	TR20042	-0.00253317	Plate4	Visit 3	Placebo	ONC	OID21338	Q9BS26	-4.59552
ERP44	TR20028	0.257724	Plate4	Visit 3	Active	ONC	OID21338	Q9BS26	-4.59552
ERP44	TR20091	-0.240688	Plate4	Visit 3	Active	ONC	OID21338	Q9BS26	-4.59552
ERP44	TR20023	0.181428	Plate4	Visit 3	Placebo	ONC	OID21338	Q9BS26	-4.59552
ERP44	TR20066	-0.13881	Plate4	Visit 3	Placebo	ONC	OID21338	Q9BS26	-4.59552
F3	TR20042	0.289339	Plate1	Visit 1	Placebo	ONC	OID21440	P13726	-6.32003
F3	TR20081	0.714426	Plate1	Visit 1	Active	ONC	OID21440	P13726	-6.32003
F3	TR20075	0.726545	Plate1	Visit 1	Active	ONC	OID21440	P13726	-6.32003
F3	TR20114	0.391308	Plate1	Visit 1	Active	ONC	OID21440	P13726	-6.32003
F3	TR20109	0.453071	Plate1	Visit 1	Placebo	ONC	OID21440	P13726	-6.32003
F3	TR20044	0.621468	Plate1	Visit 1	Active	ONC	OID21440	P13726	-6.32003
F3	TR20106	0.534577	Plate1	Visit 1	Active	ONC	OID21440	P13726	-6.32003
F3	TR20079	0.552172	Plate1	Visit 1	Active	ONC	OID21440	P13726	-6.32003
F3	TR20025	0.249854	Plate1	Visit 1		ONC	OID21440	P13726	-6.32003
F3	TR20017	-0.193399	Plate1	Visit 1		ONC	OID21440	P13726	-6.32003
F3	TR20015	-0.0332653	Plate1	Visit 1	Active	ONC	OID21440	P13726	-6.32003
F3	TR20007	0.306018	Plate1	Visit 1	Active	ONC	OID21440	P13726	-6.32003
F3	TR20041	0.26618	Plate1	Visit 1	Active	ONC	OID21440	P13726	-6.32003
F3	TR20093	-0.0132752	Plate1	Visit 1	Active	ONC	OID21440	P13726	-6.32003
F3	TR20104	-0.0224151	Plate1	Visit 1	Active	ONC	OID21440	P13726	-6.32003
F3	TR20119	0.0622043	Plate1	Visit 1	Active	ONC	OID21440	P13726	-6.32003
F3	TR20069	0.378269	Plate1	Visit 1	Active	ONC	OID21440	P13726	-6.32003
F3	TR20045	1.02828	Plate1	Visit 1	Active	ONC	OID21440	P13726	-6.32003
F3	TR20066	1.17601	Plate1	Visit 1	Placebo	ONC	OID21440	P13726	-6.32003
F3	TR20087	0.208693	Plate1	Visit 1		ONC	OID21440	P13726	-6.32003
F3	TR20064	0.647834	Plate1	Visit 1	Active	ONC	OID21440	P13726	-6.32003
F3	TR20020	0.180277	Plate1	Visit 1	Active	ONC	OID21440	P13726	-6.32003
F3	TR20016	0.231004	Plate1	Visit 1	Placebo	ONC	OID21440	P13726	-6.32003
F3	TR20076	1.18185	Plate2	Visit 1	Placebo	ONC	OID21440	P13726	-6.50118
F3	TR20102	0.809083	Plate2	Visit 1	Active	ONC	OID21440	P13726	-6.50118
F3	TR20080	0.0360832	Plate2	Visit 1	Placebo	ONC	OID21440	P13726	-6.50118
F3	TR20083	0.359513	Plate2	Visit 1		ONC	OID21440	P13726	-6.50118
F3	TR20001	0.774978	Plate2	Visit 1		ONC	OID21440	P13726	-6.50118
F3	TR20032	0.393291	Plate2	Visit 1	Active	ONC	OID21440	P13726	-6.50118
F3	TR20037	0.615701	Plate2	Visit 1	Active	ONC	OID21440	P13726	-6.50118
F3	TR20068	-0.0356162	Plate2	Visit 1	Active	ONC	OID21440	P13726	-6.50118
F3	TR20034	1.21311	Plate2	Visit 1		ONC	OID21440	P13726	-6.50118
F3	TR20095	-0.136587	Plate2	Visit 1	Active	ONC	OID21440	P13726	-6.50118
F3	TR20098	-0.180753	Plate2	Visit 1	Placebo	ONC	OID21440	P13726	-6.50118
F3	TR20028	0.22754	Plate2	Visit 1	Active	ONC	OID21440	P13726	-6.50118
F3	TR20005	-0.202164	Plate2	Visit 1	Active	ONC	OID21440	P13726	-6.50118
F3	TR20101	0.199335	Plate2	Visit 1	Active	ONC	OID21440	P13726	-6.50118
F3	TR20086	-0.104601	Plate2	Visit 1		ONC	OID21440	P13726	-6.50118
F3	TR20021	0.171	Plate2	Visit 1	Active	ONC	OID21440	P13726	-6.50118
F3	TR20096	0.660814	Plate2	Visit 1	Placebo	ONC	OID21440	P13726	-6.50118
F3	TR20084	0.34494	Plate2	Visit 1	Active	ONC	OID21440	P13726	-6.50118
F3	TR20022	-0.344806	Plate2	Visit 1	Placebo	ONC	OID21440	P13726	-6.50118
F3	TR20091	0.595625	Plate2	Visit 1	Active	ONC	OID21440	P13726	-6.50118
F3	TR20092	-0.255175	Plate2	Visit 1		ONC	OID21440	P13726	-6.50118
F3	TR20023	0.377761	Plate2	Visit 1	Placebo	ONC	OID21440	P13726	-6.50118
F3	TR20105	0.148792	Plate4	Visit 1	Active	ONC	OID21440	P13726	-6.36224
F3	TR20060	0.839284	Plate4	Visit 1	Active	ONC	OID21440	P13726	-6.36224
F3	TR20077	0.767883	Plate4	Visit 1	Active	ONC	OID21440	P13726	-6.36224
F3	TR20107	0.144607	Plate4	Visit 1	Active	ONC	OID21440	P13726	-6.36224
F3	TR20019	-0.0588474	Plate4	Visit 1		ONC	OID21440	P13726	-6.36224
F3	TR20029	0.495684	Plate4	Visit 1		ONC	OID21440	P13726	-6.36224
F3	TR20082	0.744358	Plate4	Visit 1	Placebo	ONC	OID21440	P13726	-6.36224
F3	TR20013	0.0406279	Plate4	Visit 1	Active	ONC	OID21440	P13726	-6.36224
F3	TR20090	0.372638	Plate4	Visit 1		ONC	OID21440	P13726	-6.36224
F3	TR20014	0.275393	Plate4	Visit 1	Active	ONC	OID21440	P13726	-6.36224
F3	TR20094	-0.337169	Plate4	Visit 1	Active	ONC	OID21440	P13726	-6.36224
F3	TR20048	0.798823	Plate4	Visit 1	Placebo	ONC	OID21440	P13726	-6.36224
F3	TR20103	-0.189581	Plate4	Visit 1	Placebo	ONC	OID21440	P13726	-6.36224
F3	TR20118	0.3144	Plate4	Visit 1	Active	ONC	OID21440	P13726	-6.36224
F3	TR20117	-0.160679	Plate4	Visit 1	Placebo	ONC	OID21440	P13726	-6.36224
F3	TR20014	0.739343	Plate1	Visit 3	Active	ONC	OID21440	P13726	-6.32003
F3	TR20094	0.197412	Plate1	Visit 3	Active	ONC	OID21440	P13726	-6.32003
F3	TR20060	0.812094	Plate1	Visit 3	Active	ONC	OID21440	P13726	-6.32003
F3	TR20022	0.102643	Plate1	Visit 3	Placebo	ONC	OID21440	P13726	-6.32003
F3	TR20079	0.0855445	Plate1	Visit 3	Active	ONC	OID21440	P13726	-6.32003
F3	TR20041	0.566833	Plate1	Visit 3	Active	ONC	OID21440	P13726	-6.32003
F3	TR20075	0.63655	Plate1	Visit 3	Active	ONC	OID21440	P13726	-6.32003
F3	TR20069	0.0229542	Plate1	Visit 3	Active	ONC	OID21440	P13726	-6.32003
F3	TR20013	0.257992	Plate1	Visit 3	Active	ONC	OID21440	P13726	-6.32003
F3	TR20095	0.144634	Plate1	Visit 3	Active	ONC	OID21440	P13726	-6.32003
F3	TR20084	0.329046	Plate2	Visit 3	Active	ONC	OID21440	P13726	-6.50118
F3	TR20032	0.35594	Plate2	Visit 3	Active	ONC	OID21440	P13726	-6.50118
F3	TR20005	-0.420403	Plate2	Visit 3	Active	ONC	OID21440	P13726	-6.50118
F3	TR20080	0.241283	Plate2	Visit 3	Placebo	ONC	OID21440	P13726	-6.50118
F3	TR20007	0.36176	Plate2	Visit 3	Active	ONC	OID21440	P13726	-6.50118
F3	TR20081	0.0980523	Plate2	Visit 3	Active	ONC	OID21440	P13726	-6.50118
F3	TR20064	0.611444	Plate2	Visit 3	Active	ONC	OID21440	P13726	-6.50118
F3	TR20021	0.7891	Plate2	Visit 3	Active	ONC	OID21440	P13726	-6.50118
F3	TR20015	0.140677	Plate2	Visit 3	Active	ONC	OID21440	P13726	-6.50118
F3	TR20016	0.548936	Plate2	Visit 3	Placebo	ONC	OID21440	P13726	-6.50118
F3	TR20093	-0.222028	Plate2	Visit 3	Active	ONC	OID21440	P13726	-6.50118
F3	TR20020	0.215348	Plate2	Visit 3	Active	ONC	OID21440	P13726	-6.50118
F3	TR20044	0.280151	Plate2	Visit 3	Active	ONC	OID21440	P13726	-6.50118
F3	TR20068	-0.0764417	Plate2	Visit 3	Active	ONC	OID21440	P13726	-6.50118
F3	TR20042	0.140018	Plate4	Visit 3	Placebo	ONC	OID21440	P13726	-6.36224
F3	TR20028	0.308922	Plate4	Visit 3	Active	ONC	OID21440	P13726	-6.36224
F3	TR20091	0.753782	Plate4	Visit 3	Active	ONC	OID21440	P13726	-6.36224
F3	TR20023	0.470378	Plate4	Visit 3	Placebo	ONC	OID21440	P13726	-6.36224
F3	TR20066	0.759499	Plate4	Visit 3	Placebo	ONC	OID21440	P13726	-6.36224
FAM3B	TR20042	0.32053	Plate1	Visit 1	Placebo	ONC	OID21372	P58499	-3.89408
FAM3B	TR20081	0.830134	Plate1	Visit 1	Active	ONC	OID21372	P58499	-3.89408
FAM3B	TR20075	0.46747	Plate1	Visit 1	Active	ONC	OID21372	P58499	-3.89408
FAM3B	TR20114	0.393858	Plate1	Visit 1	Active	ONC	OID21372	P58499	-3.89408
FAM3B	TR20109	0.12877	Plate1	Visit 1	Placebo	ONC	OID21372	P58499	-3.89408
FAM3B	TR20044	0.532924	Plate1	Visit 1	Active	ONC	OID21372	P58499	-3.89408
FAM3B	TR20106	0.400002	Plate1	Visit 1	Active	ONC	OID21372	P58499	-3.89408
FAM3B	TR20079	0.691378	Plate1	Visit 1	Active	ONC	OID21372	P58499	-3.89408
FAM3B	TR20025	0.618427	Plate1	Visit 1		ONC	OID21372	P58499	-3.89408
FAM3B	TR20017	0.0717209	Plate1	Visit 1		ONC	OID21372	P58499	-3.89408
FAM3B	TR20015	-0.0289403	Plate1	Visit 1	Active	ONC	OID21372	P58499	-3.89408
FAM3B	TR20007	-0.895609	Plate1	Visit 1	Active	ONC	OID21372	P58499	-3.89408
FAM3B	TR20041	0.578578	Plate1	Visit 1	Active	ONC	OID21372	P58499	-3.89408
FAM3B	TR20093	0.241267	Plate1	Visit 1	Active	ONC	OID21372	P58499	-3.89408
FAM3B	TR20104	-0.338154	Plate1	Visit 1	Active	ONC	OID21372	P58499	-3.89408
FAM3B	TR20119	-0.085806	Plate1	Visit 1	Active	ONC	OID21372	P58499	-3.89408
FAM3B	TR20069	0.80193	Plate1	Visit 1	Active	ONC	OID21372	P58499	-3.89408
FAM3B	TR20045	0.706666	Plate1	Visit 1	Active	ONC	OID21372	P58499	-3.89408
FAM3B	TR20066	0.844027	Plate1	Visit 1	Placebo	ONC	OID21372	P58499	-3.89408
FAM3B	TR20087	0.604707	Plate1	Visit 1		ONC	OID21372	P58499	-3.89408
FAM3B	TR20064	0.935369	Plate1	Visit 1	Active	ONC	OID21372	P58499	-3.89408
FAM3B	TR20020	0.653444	Plate1	Visit 1	Active	ONC	OID21372	P58499	-3.89408
FAM3B	TR20016	-0.756678	Plate1	Visit 1	Placebo	ONC	OID21372	P58499	-3.89408
FAM3B	TR20076	0.652685	Plate2	Visit 1	Placebo	ONC	OID21372	P58499	-3.65781
FAM3B	TR20102	1.37949	Plate2	Visit 1	Active	ONC	OID21372	P58499	-3.65781
FAM3B	TR20080	0.831969	Plate2	Visit 1	Placebo	ONC	OID21372	P58499	-3.65781
FAM3B	TR20083	0.607053	Plate2	Visit 1		ONC	OID21372	P58499	-3.65781
FAM3B	TR20001	0.152592	Plate2	Visit 1		ONC	OID21372	P58499	-3.65781
FAM3B	TR20032	0.795149	Plate2	Visit 1	Active	ONC	OID21372	P58499	-3.65781
FAM3B	TR20037	0.321264	Plate2	Visit 1	Active	ONC	OID21372	P58499	-3.65781
FAM3B	TR20068	0.486964	Plate2	Visit 1	Active	ONC	OID21372	P58499	-3.65781
FAM3B	TR20034	0.442555	Plate2	Visit 1		ONC	OID21372	P58499	-3.65781
FAM3B	TR20095	0.173043	Plate2	Visit 1	Active	ONC	OID21372	P58499	-3.65781
FAM3B	TR20098	-0.430074	Plate2	Visit 1	Placebo	ONC	OID21372	P58499	-3.65781
FAM3B	TR20028	0.178597	Plate2	Visit 1	Active	ONC	OID21372	P58499	-3.65781
FAM3B	TR20005	0.266059	Plate2	Visit 1	Active	ONC	OID21372	P58499	-3.65781
FAM3B	TR20101	-0.160062	Plate2	Visit 1	Active	ONC	OID21372	P58499	-3.65781
FAM3B	TR20086	-0.206013	Plate2	Visit 1		ONC	OID21372	P58499	-3.65781
FAM3B	TR20021	0.514362	Plate2	Visit 1	Active	ONC	OID21372	P58499	-3.65781
FAM3B	TR20096	0.70991	Plate2	Visit 1	Placebo	ONC	OID21372	P58499	-3.65781
FAM3B	TR20084	0.889301	Plate2	Visit 1	Active	ONC	OID21372	P58499	-3.65781
FAM3B	TR20022	-0.454619	Plate2	Visit 1	Placebo	ONC	OID21372	P58499	-3.65781
FAM3B	TR20091	0.17154	Plate2	Visit 1	Active	ONC	OID21372	P58499	-3.65781
FAM3B	TR20092	-0.124294	Plate2	Visit 1		ONC	OID21372	P58499	-3.65781
FAM3B	TR20023	0.48126	Plate2	Visit 1	Placebo	ONC	OID21372	P58499	-3.65781
FAM3B	TR20105	-0.00675461	Plate4	Visit 1	Active	ONC	OID21372	P58499	-3.40942
FAM3B	TR20060	0.0737608	Plate4	Visit 1	Active	ONC	OID21372	P58499	-3.40942
FAM3B	TR20077	0.190004	Plate4	Visit 1	Active	ONC	OID21372	P58499	-3.40942
FAM3B	TR20107	0.0201471	Plate4	Visit 1	Active	ONC	OID21372	P58499	-3.40942
FAM3B	TR20019	-0.336128	Plate4	Visit 1		ONC	OID21372	P58499	-3.40942
FAM3B	TR20029	0.32184	Plate4	Visit 1		ONC	OID21372	P58499	-3.40942
FAM3B	TR20082	0.90187	Plate4	Visit 1	Placebo	ONC	OID21372	P58499	-3.40942
FAM3B	TR20013	0.0387546	Plate4	Visit 1	Active	ONC	OID21372	P58499	-3.40942
FAM3B	TR20090	-0.470309	Plate4	Visit 1		ONC	OID21372	P58499	-3.40942
FAM3B	TR20014	0.100682	Plate4	Visit 1	Active	ONC	OID21372	P58499	-3.40942
FAM3B	TR20094	-0.104783	Plate4	Visit 1	Active	ONC	OID21372	P58499	-3.40942
FAM3B	TR20048	-0.0744718	Plate4	Visit 1	Placebo	ONC	OID21372	P58499	-3.40942
FAM3B	TR20103	-0.0776656	Plate4	Visit 1	Placebo	ONC	OID21372	P58499	-3.40942
FAM3B	TR20118	-0.108169	Plate4	Visit 1	Active	ONC	OID21372	P58499	-3.40942
FAM3B	TR20117	0.307287	Plate4	Visit 1	Placebo	ONC	OID21372	P58499	-3.40942
FAM3B	TR20014	-0.213146	Plate1	Visit 3	Active	ONC	OID21372	P58499	-3.89408
FAM3B	TR20094	-0.281211	Plate1	Visit 3	Active	ONC	OID21372	P58499	-3.89408
FAM3B	TR20060	-0.107575	Plate1	Visit 3	Active	ONC	OID21372	P58499	-3.89408
FAM3B	TR20022	-0.0576588	Plate1	Visit 3	Placebo	ONC	OID21372	P58499	-3.89408
FAM3B	TR20079	0.141152	Plate1	Visit 3	Active	ONC	OID21372	P58499	-3.89408
FAM3B	TR20041	0.850142	Plate1	Visit 3	Active	ONC	OID21372	P58499	-3.89408
FAM3B	TR20075	0.378863	Plate1	Visit 3	Active	ONC	OID21372	P58499	-3.89408
FAM3B	TR20069	0.513198	Plate1	Visit 3	Active	ONC	OID21372	P58499	-3.89408
FAM3B	TR20013	-0.0844987	Plate1	Visit 3	Active	ONC	OID21372	P58499	-3.89408
FAM3B	TR20095	0.00670333	Plate1	Visit 3	Active	ONC	OID21372	P58499	-3.89408
FAM3B	TR20084	1.05772	Plate2	Visit 3	Active	ONC	OID21372	P58499	-3.65781
FAM3B	TR20032	-0.0898819	Plate2	Visit 3	Active	ONC	OID21372	P58499	-3.65781
FAM3B	TR20005	0.50342	Plate2	Visit 3	Active	ONC	OID21372	P58499	-3.65781
FAM3B	TR20080	0.918844	Plate2	Visit 3	Placebo	ONC	OID21372	P58499	-3.65781
FAM3B	TR20007	0.449419	Plate2	Visit 3	Active	ONC	OID21372	P58499	-3.65781
FAM3B	TR20081	0.444475	Plate2	Visit 3	Active	ONC	OID21372	P58499	-3.65781
FAM3B	TR20064	1.01489	Plate2	Visit 3	Active	ONC	OID21372	P58499	-3.65781
FAM3B	TR20021	0.700043	Plate2	Visit 3	Active	ONC	OID21372	P58499	-3.65781
FAM3B	TR20015	0.795088	Plate2	Visit 3	Active	ONC	OID21372	P58499	-3.65781
FAM3B	TR20016	0.536075	Plate2	Visit 3	Placebo	ONC	OID21372	P58499	-3.65781
FAM3B	TR20093	0.0354804	Plate2	Visit 3	Active	ONC	OID21372	P58499	-3.65781
FAM3B	TR20020	0.623802	Plate2	Visit 3	Active	ONC	OID21372	P58499	-3.65781
FAM3B	TR20044	0.720335	Plate2	Visit 3	Active	ONC	OID21372	P58499	-3.65781
FAM3B	TR20068	0.783483	Plate2	Visit 3	Active	ONC	OID21372	P58499	-3.65781
FAM3B	TR20042	0.138562	Plate4	Visit 3	Placebo	ONC	OID21372	P58499	-3.40942
FAM3B	TR20028	0.0603762	Plate4	Visit 3	Active	ONC	OID21372	P58499	-3.40942
FAM3B	TR20091	0.343831	Plate4	Visit 3	Active	ONC	OID21372	P58499	-3.40942
FAM3B	TR20023	0.652722	Plate4	Visit 3	Placebo	ONC	OID21372	P58499	-3.40942
FAM3B	TR20066	1.04904	Plate4	Visit 3	Placebo	ONC	OID21372	P58499	-3.40942
FCGR2B	TR20042	-1.10258	Plate1	Visit 1	Placebo	ONC	OID21215	P31994	-2.59379
FCGR2B	TR20081	-1.45866	Plate1	Visit 1	Active	ONC	OID21215	P31994	-2.59379
FCGR2B	TR20075	-0.363082	Plate1	Visit 1	Active	ONC	OID21215	P31994	-2.59379
FCGR2B	TR20114	-0.762268	Plate1	Visit 1	Active	ONC	OID21215	P31994	-2.59379
FCGR2B	TR20109	-1.81849	Plate1	Visit 1	Placebo	ONC	OID21215	P31994	-2.59379
FCGR2B	TR20044	-1.8756	Plate1	Visit 1	Active	ONC	OID21215	P31994	-2.59379
FCGR2B	TR20106	-0.899605	Plate1	Visit 1	Active	ONC	OID21215	P31994	-2.59379
FCGR2B	TR20079	-0.978666	Plate1	Visit 1	Active	ONC	OID21215	P31994	-2.59379
FCGR2B	TR20025	-1.45758	Plate1	Visit 1		ONC	OID21215	P31994	-2.59379
FCGR2B	TR20017	-1.16623	Plate1	Visit 1		ONC	OID21215	P31994	-2.59379
FCGR2B	TR20015	-3.25597	Plate1	Visit 1	Active	ONC	OID21215	P31994	-2.59379
FCGR2B	TR20007	-1.85344	Plate1	Visit 1	Active	ONC	OID21215	P31994	-2.59379
FCGR2B	TR20041	-0.888929	Plate1	Visit 1	Active	ONC	OID21215	P31994	-2.59379
FCGR2B	TR20093	-1.10011	Plate1	Visit 1	Active	ONC	OID21215	P31994	-2.59379
FCGR2B	TR20104	-2.44374	Plate1	Visit 1	Active	ONC	OID21215	P31994	-2.59379
FCGR2B	TR20119	-1.96449	Plate1	Visit 1	Active	ONC	OID21215	P31994	-2.59379
FCGR2B	TR20069	-0.499351	Plate1	Visit 1	Active	ONC	OID21215	P31994	-2.59379
FCGR2B	TR20045	-2.45264	Plate1	Visit 1	Active	ONC	OID21215	P31994	-2.59379
FCGR2B	TR20066	-2.32839	Plate1	Visit 1	Placebo	ONC	OID21215	P31994	-2.59379
FCGR2B	TR20087	-1.78336	Plate1	Visit 1		ONC	OID21215	P31994	-2.59379
FCGR2B	TR20064	-2.40616	Plate1	Visit 1	Active	ONC	OID21215	P31994	-2.59379
FCGR2B	TR20020	-1.92631	Plate1	Visit 1	Active	ONC	OID21215	P31994	-2.59379
FCGR2B	TR20016	-1.44875	Plate1	Visit 1	Placebo	ONC	OID21215	P31994	-2.59379
FCGR2B	TR20076	0.354672	Plate2	Visit 1	Placebo	ONC	OID21215	P31994	-1.67305
FCGR2B	TR20102	-1.77226	Plate2	Visit 1	Active	ONC	OID21215	P31994	-1.67305
FCGR2B	TR20080	-2.46918	Plate2	Visit 1	Placebo	ONC	OID21215	P31994	-1.67305
FCGR2B	TR20083	-1.24222	Plate2	Visit 1		ONC	OID21215	P31994	-1.67305
FCGR2B	TR20001	-1.67614	Plate2	Visit 1		ONC	OID21215	P31994	-1.67305
FCGR2B	TR20032	-1.27921	Plate2	Visit 1	Active	ONC	OID21215	P31994	-1.67305
FCGR2B	TR20037	0.0126976	Plate2	Visit 1	Active	ONC	OID21215	P31994	-1.67305
FCGR2B	TR20068	-2.39143	Plate2	Visit 1	Active	ONC	OID21215	P31994	-1.67305
FCGR2B	TR20034	-0.772604	Plate2	Visit 1		ONC	OID21215	P31994	-1.67305
FCGR2B	TR20095	-0.108657	Plate2	Visit 1	Active	ONC	OID21215	P31994	-1.67305
FCGR2B	TR20098	-0.486925	Plate2	Visit 1	Placebo	ONC	OID21215	P31994	-1.67305
FCGR2B	TR20028	-2.63356	Plate2	Visit 1	Active	ONC	OID21215	P31994	-1.67305
FCGR2B	TR20005	-1.16012	Plate2	Visit 1	Active	ONC	OID21215	P31994	-1.67305
FCGR2B	TR20101	-2.63028	Plate2	Visit 1	Active	ONC	OID21215	P31994	-1.67305
FCGR2B	TR20086	-1.52508	Plate2	Visit 1		ONC	OID21215	P31994	-1.67305
FCGR2B	TR20021	-1.91254	Plate2	Visit 1	Active	ONC	OID21215	P31994	-1.67305
FCGR2B	TR20096	-1.81691	Plate2	Visit 1	Placebo	ONC	OID21215	P31994	-1.67305
FCGR2B	TR20084	0.059106	Plate2	Visit 1	Active	ONC	OID21215	P31994	-1.67305
FCGR2B	TR20022	-0.882823	Plate2	Visit 1	Placebo	ONC	OID21215	P31994	-1.67305
FCGR2B	TR20091	-0.234198	Plate2	Visit 1	Active	ONC	OID21215	P31994	-1.67305
FCGR2B	TR20092	-2.23527	Plate2	Visit 1		ONC	OID21215	P31994	-1.67305
FCGR2B	TR20023	0.0565652	Plate2	Visit 1	Placebo	ONC	OID21215	P31994	-1.67305
FCGR2B	TR20105	-2.46457	Plate4	Visit 1	Active	ONC	OID21215	P31994	-1.18153
FCGR2B	TR20060	-0.116438	Plate4	Visit 1	Active	ONC	OID21215	P31994	-1.18153
FCGR2B	TR20077	-0.286511	Plate4	Visit 1	Active	ONC	OID21215	P31994	-1.18153
FCGR2B	TR20107	-0.986579	Plate4	Visit 1	Active	ONC	OID21215	P31994	-1.18153
FCGR2B	TR20019	-0.48209	Plate4	Visit 1		ONC	OID21215	P31994	-1.18153
FCGR2B	TR20029	0.0692335	Plate4	Visit 1		ONC	OID21215	P31994	-1.18153
FCGR2B	TR20082	-0.486813	Plate4	Visit 1	Placebo	ONC	OID21215	P31994	-1.18153
FCGR2B	TR20013	-0.656532	Plate4	Visit 1	Active	ONC	OID21215	P31994	-1.18153
FCGR2B	TR20090	-1.07106	Plate4	Visit 1		ONC	OID21215	P31994	-1.18153
FCGR2B	TR20014	-0.618729	Plate4	Visit 1	Active	ONC	OID21215	P31994	-1.18153
FCGR2B	TR20094	0.0247869	Plate4	Visit 1	Active	ONC	OID21215	P31994	-1.18153
FCGR2B	TR20048	-1.50687	Plate4	Visit 1	Placebo	ONC	OID21215	P31994	-1.18153
FCGR2B	TR20103	-0.0081862	Plate4	Visit 1	Placebo	ONC	OID21215	P31994	-1.18153
FCGR2B	TR20118	-1.89409	Plate4	Visit 1	Active	ONC	OID21215	P31994	-1.18153
FCGR2B	TR20117	-0.96702	Plate4	Visit 1	Placebo	ONC	OID21215	P31994	-1.18153
FCGR2B	TR20014	-1.28792	Plate1	Visit 3	Active	ONC	OID21215	P31994	-2.59379
FCGR2B	TR20094	-0.823194	Plate1	Visit 3	Active	ONC	OID21215	P31994	-2.59379
FCGR2B	TR20060	-0.585123	Plate1	Visit 3	Active	ONC	OID21215	P31994	-2.59379
FCGR2B	TR20022	-1.16893	Plate1	Visit 3	Placebo	ONC	OID21215	P31994	-2.59379
FCGR2B	TR20079	-0.76767	Plate1	Visit 3	Active	ONC	OID21215	P31994	-2.59379
FCGR2B	TR20041	-1.17456	Plate1	Visit 3	Active	ONC	OID21215	P31994	-2.59379
FCGR2B	TR20075	-0.176902	Plate1	Visit 3	Active	ONC	OID21215	P31994	-2.59379
FCGR2B	TR20069	-1.06601	Plate1	Visit 3	Active	ONC	OID21215	P31994	-2.59379
FCGR2B	TR20013	-1.62897	Plate1	Visit 3	Active	ONC	OID21215	P31994	-2.59379
FCGR2B	TR20095	-0.835488	Plate1	Visit 3	Active	ONC	OID21215	P31994	-2.59379
FCGR2B	TR20084	0.0173715	Plate2	Visit 3	Active	ONC	OID21215	P31994	-1.67305
FCGR2B	TR20032	-2.19674	Plate2	Visit 3	Active	ONC	OID21215	P31994	-1.67305
FCGR2B	TR20005	-1.71879	Plate2	Visit 3	Active	ONC	OID21215	P31994	-1.67305
FCGR2B	TR20080	-1.89669	Plate2	Visit 3	Placebo	ONC	OID21215	P31994	-1.67305
FCGR2B	TR20007	-0.993348	Plate2	Visit 3	Active	ONC	OID21215	P31994	-1.67305
FCGR2B	TR20081	-1.03233	Plate2	Visit 3	Active	ONC	OID21215	P31994	-1.67305
FCGR2B	TR20064	-2.0728	Plate2	Visit 3	Active	ONC	OID21215	P31994	-1.67305
FCGR2B	TR20021	-2.25188	Plate2	Visit 3	Active	ONC	OID21215	P31994	-1.67305
FCGR2B	TR20015	-1.79004	Plate2	Visit 3	Active	ONC	OID21215	P31994	-1.67305
FCGR2B	TR20016	-0.0640084	Plate2	Visit 3	Placebo	ONC	OID21215	P31994	-1.67305
FCGR2B	TR20093	-0.241961	Plate2	Visit 3	Active	ONC	OID21215	P31994	-1.67305
FCGR2B	TR20020	-1.10057	Plate2	Visit 3	Active	ONC	OID21215	P31994	-1.67305
FCGR2B	TR20044	-1.50525	Plate2	Visit 3	Active	ONC	OID21215	P31994	-1.67305
FCGR2B	TR20068	-3.58503	Plate2	Visit 3	Active	ONC	OID21215	P31994	-1.67305
FCGR2B	TR20042	-0.509916	Plate4	Visit 3	Placebo	ONC	OID21215	P31994	-1.18153
FCGR2B	TR20028	-1.39414	Plate4	Visit 3	Active	ONC	OID21215	P31994	-1.18153
FCGR2B	TR20091	-0.295397	Plate4	Visit 3	Active	ONC	OID21215	P31994	-1.18153
FCGR2B	TR20023	0.242102	Plate4	Visit 3	Placebo	ONC	OID21215	P31994	-1.18153
FCGR2B	TR20066	-2.06491	Plate4	Visit 3	Placebo	ONC	OID21215	P31994	-1.18153
FCRLB	TR20042	-0.732034	Plate1	Visit 1	Placebo	ONC	OID21193	Q6BAA4	-1.44805
FCRLB	TR20081	1.14724	Plate1	Visit 1	Active	ONC	OID21193	Q6BAA4	-1.44805
FCRLB	TR20075	-0.0146842	Plate1	Visit 1	Active	ONC	OID21193	Q6BAA4	-1.44805
FCRLB	TR20114	-0.0854602	Plate1	Visit 1	Active	ONC	OID21193	Q6BAA4	-1.44805
FCRLB	TR20109	-0.161045	Plate1	Visit 1	Placebo	ONC	OID21193	Q6BAA4	-1.44805
FCRLB	TR20044	0.665652	Plate1	Visit 1	Active	ONC	OID21193	Q6BAA4	-1.44805
FCRLB	TR20106	2.19803	Plate1	Visit 1	Active	ONC	OID21193	Q6BAA4	-1.44805
FCRLB	TR20079	-0.221547	Plate1	Visit 1	Active	ONC	OID21193	Q6BAA4	-1.44805
FCRLB	TR20025	-0.58394	Plate1	Visit 1		ONC	OID21193	Q6BAA4	-1.44805
FCRLB	TR20017	-0.593495	Plate1	Visit 1		ONC	OID21193	Q6BAA4	-1.44805
FCRLB	TR20015	-0.164914	Plate1	Visit 1	Active	ONC	OID21193	Q6BAA4	-1.44805
FCRLB	TR20007	-0.408104	Plate1	Visit 1	Active	ONC	OID21193	Q6BAA4	-1.44805
FCRLB	TR20041	0.877932	Plate1	Visit 1	Active	ONC	OID21193	Q6BAA4	-1.44805
FCRLB	TR20093	0.500173	Plate1	Visit 1	Active	ONC	OID21193	Q6BAA4	-1.44805
FCRLB	TR20104	-0.553988	Plate1	Visit 1	Active	ONC	OID21193	Q6BAA4	-1.44805
FCRLB	TR20119	-0.290416	Plate1	Visit 1	Active	ONC	OID21193	Q6BAA4	-1.44805
FCRLB	TR20069	-0.318735	Plate1	Visit 1	Active	ONC	OID21193	Q6BAA4	-1.44805
FCRLB	TR20045	-0.111976	Plate1	Visit 1	Active	ONC	OID21193	Q6BAA4	-1.44805
FCRLB	TR20066	0.0121315	Plate1	Visit 1	Placebo	ONC	OID21193	Q6BAA4	-1.44805
FCRLB	TR20087	0.700872	Plate1	Visit 1		ONC	OID21193	Q6BAA4	-1.44805
FCRLB	TR20064	0.539448	Plate1	Visit 1	Active	ONC	OID21193	Q6BAA4	-1.44805
FCRLB	TR20020	0.322008	Plate1	Visit 1	Active	ONC	OID21193	Q6BAA4	-1.44805
FCRLB	TR20016	-0.231893	Plate1	Visit 1	Placebo	ONC	OID21193	Q6BAA4	-1.44805
FCRLB	TR20076	-0.328379	Plate2	Visit 1	Placebo	ONC	OID21193	Q6BAA4	-2.16185
FCRLB	TR20102	0.160862	Plate2	Visit 1	Active	ONC	OID21193	Q6BAA4	-2.16185
FCRLB	TR20080	-0.792402	Plate2	Visit 1	Placebo	ONC	OID21193	Q6BAA4	-2.16185
FCRLB	TR20083	-0.0108953	Plate2	Visit 1		ONC	OID21193	Q6BAA4	-2.16185
FCRLB	TR20001	-0.396086	Plate2	Visit 1		ONC	OID21193	Q6BAA4	-2.16185
FCRLB	TR20032	-0.316324	Plate2	Visit 1	Active	ONC	OID21193	Q6BAA4	-2.16185
FCRLB	TR20037	-0.235016	Plate2	Visit 1	Active	ONC	OID21193	Q6BAA4	-2.16185
FCRLB	TR20068	-0.476241	Plate2	Visit 1	Active	ONC	OID21193	Q6BAA4	-2.16185
FCRLB	TR20034	-0.0107463	Plate2	Visit 1		ONC	OID21193	Q6BAA4	-2.16185
FCRLB	TR20095	-0.507195	Plate2	Visit 1	Active	ONC	OID21193	Q6BAA4	-2.16185
FCRLB	TR20098	0.688894	Plate2	Visit 1	Placebo	ONC	OID21193	Q6BAA4	-2.16185
FCRLB	TR20028	-0.0481116	Plate2	Visit 1	Active	ONC	OID21193	Q6BAA4	-2.16185
FCRLB	TR20005	0.266227	Plate2	Visit 1	Active	ONC	OID21193	Q6BAA4	-2.16185
FCRLB	TR20101	1.27794	Plate2	Visit 1	Active	ONC	OID21193	Q6BAA4	-2.16185
FCRLB	TR20086	-0.431586	Plate2	Visit 1		ONC	OID21193	Q6BAA4	-2.16185
FCRLB	TR20021	0.484303	Plate2	Visit 1	Active	ONC	OID21193	Q6BAA4	-2.16185
FCRLB	TR20096	0.100548	Plate2	Visit 1	Placebo	ONC	OID21193	Q6BAA4	-2.16185
FCRLB	TR20084	-0.201223	Plate2	Visit 1	Active	ONC	OID21193	Q6BAA4	-2.16185
FCRLB	TR20022	1.62407	Plate2	Visit 1	Placebo	ONC	OID21193	Q6BAA4	-2.16185
FCRLB	TR20091	-1.00509	Plate2	Visit 1	Active	ONC	OID21193	Q6BAA4	-2.16185
FCRLB	TR20092	0.26916	Plate2	Visit 1		ONC	OID21193	Q6BAA4	-2.16185
FCRLB	TR20023	0.141889	Plate2	Visit 1	Placebo	ONC	OID21193	Q6BAA4	-2.16185
FCRLB	TR20105	0.409035	Plate4	Visit 1	Active	ONC	OID21193	Q6BAA4	-1.79752
FCRLB	TR20060	0.0715313	Plate4	Visit 1	Active	ONC	OID21193	Q6BAA4	-1.79752
FCRLB	TR20077	-1.01973	Plate4	Visit 1	Active	ONC	OID21193	Q6BAA4	-1.79752
FCRLB	TR20107	-0.572486	Plate4	Visit 1	Active	ONC	OID21193	Q6BAA4	-1.79752
FCRLB	TR20019	-0.316699	Plate4	Visit 1		ONC	OID21193	Q6BAA4	-1.79752
FCRLB	TR20029	0.285179	Plate4	Visit 1		ONC	OID21193	Q6BAA4	-1.79752
FCRLB	TR20082	-0.0373403	Plate4	Visit 1	Placebo	ONC	OID21193	Q6BAA4	-1.79752
FCRLB	TR20013	-0.58018	Plate4	Visit 1	Active	ONC	OID21193	Q6BAA4	-1.79752
FCRLB	TR20090	-0.322132	Plate4	Visit 1		ONC	OID21193	Q6BAA4	-1.79752
FCRLB	TR20014	-0.349059	Plate4	Visit 1	Active	ONC	OID21193	Q6BAA4	-1.79752
FCRLB	TR20094	0.104279	Plate4	Visit 1	Active	ONC	OID21193	Q6BAA4	-1.79752
FCRLB	TR20048	0.931343	Plate4	Visit 1	Placebo	ONC	OID21193	Q6BAA4	-1.79752
FCRLB	TR20103	-0.295413	Plate4	Visit 1	Placebo	ONC	OID21193	Q6BAA4	-1.79752
FCRLB	TR20118	0.360515	Plate4	Visit 1	Active	ONC	OID21193	Q6BAA4	-1.79752
FCRLB	TR20117	-0.201885	Plate4	Visit 1	Placebo	ONC	OID21193	Q6BAA4	-1.79752
FCRLB	TR20014	-0.402747	Plate1	Visit 3	Active	ONC	OID21193	Q6BAA4	-1.44805
FCRLB	TR20094	-0.661708	Plate1	Visit 3	Active	ONC	OID21193	Q6BAA4	-1.44805
FCRLB	TR20060	-0.0236763	Plate1	Visit 3	Active	ONC	OID21193	Q6BAA4	-1.44805
FCRLB	TR20022	2.44214	Plate1	Visit 3	Placebo	ONC	OID21193	Q6BAA4	-1.44805
FCRLB	TR20079	-0.0626849	Plate1	Visit 3	Active	ONC	OID21193	Q6BAA4	-1.44805
FCRLB	TR20041	0.429422	Plate1	Visit 3	Active	ONC	OID21193	Q6BAA4	-1.44805
FCRLB	TR20075	0.0161614	Plate1	Visit 3	Active	ONC	OID21193	Q6BAA4	-1.44805
FCRLB	TR20069	-0.497344	Plate1	Visit 3	Active	ONC	OID21193	Q6BAA4	-1.44805
FCRLB	TR20013	-0.763768	Plate1	Visit 3	Active	ONC	OID21193	Q6BAA4	-1.44805
FCRLB	TR20095	-0.525612	Plate1	Visit 3	Active	ONC	OID21193	Q6BAA4	-1.44805
FCRLB	TR20084	-0.067972	Plate2	Visit 3	Active	ONC	OID21193	Q6BAA4	-2.16185
FCRLB	TR20032	0.0126178	Plate2	Visit 3	Active	ONC	OID21193	Q6BAA4	-2.16185
FCRLB	TR20005	-0.507537	Plate2	Visit 3	Active	ONC	OID21193	Q6BAA4	-2.16185
FCRLB	TR20080	-0.704663	Plate2	Visit 3	Placebo	ONC	OID21193	Q6BAA4	-2.16185
FCRLB	TR20007	0.240336	Plate2	Visit 3	Active	ONC	OID21193	Q6BAA4	-2.16185
FCRLB	TR20081	0.925563	Plate2	Visit 3	Active	ONC	OID21193	Q6BAA4	-2.16185
FCRLB	TR20064	0.409545	Plate2	Visit 3	Active	ONC	OID21193	Q6BAA4	-2.16185
FCRLB	TR20021	0.982013	Plate2	Visit 3	Active	ONC	OID21193	Q6BAA4	-2.16185
FCRLB	TR20015	-0.500457	Plate2	Visit 3	Active	ONC	OID21193	Q6BAA4	-2.16185
FCRLB	TR20016	0.200314	Plate2	Visit 3	Placebo	ONC	OID21193	Q6BAA4	-2.16185
FCRLB	TR20093	0.21136	Plate2	Visit 3	Active	ONC	OID21193	Q6BAA4	-2.16185
FCRLB	TR20020	0.0359303	Plate2	Visit 3	Active	ONC	OID21193	Q6BAA4	-2.16185
FCRLB	TR20044	0.0885076	Plate2	Visit 3	Active	ONC	OID21193	Q6BAA4	-2.16185
FCRLB	TR20068	-0.476944	Plate2	Visit 3	Active	ONC	OID21193	Q6BAA4	-2.16185
FCRLB	TR20042	-0.440818	Plate4	Visit 3	Placebo	ONC	OID21193	Q6BAA4	-1.79752
FCRLB	TR20028	0.390464	Plate4	Visit 3	Active	ONC	OID21193	Q6BAA4	-1.79752
FCRLB	TR20091	-0.959453	Plate4	Visit 3	Active	ONC	OID21193	Q6BAA4	-1.79752
FCRLB	TR20023	0.67171	Plate4	Visit 3	Placebo	ONC	OID21193	Q6BAA4	-1.79752
FCRLB	TR20066	-0.124061	Plate4	Visit 3	Placebo	ONC	OID21193	Q6BAA4	-1.79752
FEN1	TR20042	-0.321091	Plate1	Visit 1	Placebo	ONC	OID21192	P39748	-0.690582
FEN1	TR20081	0.183915	Plate1	Visit 1	Active	ONC	OID21192	P39748	-0.690582
FEN1	TR20075	0.625659	Plate1	Visit 1	Active	ONC	OID21192	P39748	-0.690582
FEN1	TR20114	-0.488837	Plate1	Visit 1	Active	ONC	OID21192	P39748	-0.690582
FEN1	TR20109	-0.171176	Plate1	Visit 1	Placebo	ONC	OID21192	P39748	-0.690582
FEN1	TR20044	0.579077	Plate1	Visit 1	Active	ONC	OID21192	P39748	-0.690582
FEN1	TR20106	0.0292772	Plate1	Visit 1	Active	ONC	OID21192	P39748	-0.690582
FEN1	TR20079	-0.429319	Plate1	Visit 1	Active	ONC	OID21192	P39748	-0.690582
FEN1	TR20025	0.0835735	Plate1	Visit 1		ONC	OID21192	P39748	-0.690582
FEN1	TR20017	-0.142096	Plate1	Visit 1		ONC	OID21192	P39748	-0.690582
FEN1	TR20015	0.141262	Plate1	Visit 1	Active	ONC	OID21192	P39748	-0.690582
FEN1	TR20007	0.569195	Plate1	Visit 1	Active	ONC	OID21192	P39748	-0.690582
FEN1	TR20041	-0.0413007	Plate1	Visit 1	Active	ONC	OID21192	P39748	-0.690582
FEN1	TR20093	0.100196	Plate1	Visit 1	Active	ONC	OID21192	P39748	-0.690582
FEN1	TR20104	-0.603815	Plate1	Visit 1	Active	ONC	OID21192	P39748	-0.690582
FEN1	TR20119	-0.785617	Plate1	Visit 1	Active	ONC	OID21192	P39748	-0.690582
FEN1	TR20069	0.322718	Plate1	Visit 1	Active	ONC	OID21192	P39748	-0.690582
FEN1	TR20045	-0.0448037	Plate1	Visit 1	Active	ONC	OID21192	P39748	-0.690582
FEN1	TR20066	0.0290987	Plate1	Visit 1	Placebo	ONC	OID21192	P39748	-0.690582
FEN1	TR20087	1.60488	Plate1	Visit 1		ONC	OID21192	P39748	-0.690582
FEN1	TR20064	-0.0904244	Plate1	Visit 1	Active	ONC	OID21192	P39748	-0.690582
FEN1	TR20020	0.0284195	Plate1	Visit 1	Active	ONC	OID21192	P39748	-0.690582
FEN1	TR20016	0.0547637	Plate1	Visit 1	Placebo	ONC	OID21192	P39748	-0.690582
FEN1	TR20076	-0.0278788	Plate2	Visit 1	Placebo	ONC	OID21192	P39748	-0.434906
FEN1	TR20102	0.261655	Plate2	Visit 1	Active	ONC	OID21192	P39748	-0.434906
FEN1	TR20080	0.230052	Plate2	Visit 1	Placebo	ONC	OID21192	P39748	-0.434906
FEN1	TR20083	0.768021	Plate2	Visit 1		ONC	OID21192	P39748	-0.434906
FEN1	TR20001	0.38434	Plate2	Visit 1		ONC	OID21192	P39748	-0.434906
FEN1	TR20032	-0.155324	Plate2	Visit 1	Active	ONC	OID21192	P39748	-0.434906
FEN1	TR20037	0.613396	Plate2	Visit 1	Active	ONC	OID21192	P39748	-0.434906
FEN1	TR20068	0.0909702	Plate2	Visit 1	Active	ONC	OID21192	P39748	-0.434906
FEN1	TR20034	0.240492	Plate2	Visit 1		ONC	OID21192	P39748	-0.434906
FEN1	TR20095	0.12974	Plate2	Visit 1	Active	ONC	OID21192	P39748	-0.434906
FEN1	TR20098	0.291217	Plate2	Visit 1	Placebo	ONC	OID21192	P39748	-0.434906
FEN1	TR20028	-0.0589136	Plate2	Visit 1	Active	ONC	OID21192	P39748	-0.434906
FEN1	TR20005	0.334818	Plate2	Visit 1	Active	ONC	OID21192	P39748	-0.434906
FEN1	TR20101	0.537001	Plate2	Visit 1	Active	ONC	OID21192	P39748	-0.434906
FEN1	TR20086	0.555672	Plate2	Visit 1		ONC	OID21192	P39748	-0.434906
FEN1	TR20021	0.596297	Plate2	Visit 1	Active	ONC	OID21192	P39748	-0.434906
FEN1	TR20096	0.402784	Plate2	Visit 1	Placebo	ONC	OID21192	P39748	-0.434906
FEN1	TR20084	0.361	Plate2	Visit 1	Active	ONC	OID21192	P39748	-0.434906
FEN1	TR20022	0.623362	Plate2	Visit 1	Placebo	ONC	OID21192	P39748	-0.434906
FEN1	TR20091	0.640522	Plate2	Visit 1	Active	ONC	OID21192	P39748	-0.434906
FEN1	TR20092	1.27194	Plate2	Visit 1		ONC	OID21192	P39748	-0.434906
FEN1	TR20023	1.49638	Plate2	Visit 1	Placebo	ONC	OID21192	P39748	-0.434906
FEN1	TR20105	0.720957	Plate4	Visit 1	Active	ONC	OID21192	P39748	-0.302622
FEN1	TR20060	0.0634448	Plate4	Visit 1	Active	ONC	OID21192	P39748	-0.302622
FEN1	TR20077	-0.14958	Plate4	Visit 1	Active	ONC	OID21192	P39748	-0.302622
FEN1	TR20107	-0.167396	Plate4	Visit 1	Active	ONC	OID21192	P39748	-0.302622
FEN1	TR20019	-0.0909013	Plate4	Visit 1		ONC	OID21192	P39748	-0.302622
FEN1	TR20029	-0.088991	Plate4	Visit 1		ONC	OID21192	P39748	-0.302622
FEN1	TR20082	0.569738	Plate4	Visit 1	Placebo	ONC	OID21192	P39748	-0.302622
FEN1	TR20013	0.389785	Plate4	Visit 1	Active	ONC	OID21192	P39748	-0.302622
FEN1	TR20090	-0.144031	Plate4	Visit 1		ONC	OID21192	P39748	-0.302622
FEN1	TR20014	0.200104	Plate4	Visit 1	Active	ONC	OID21192	P39748	-0.302622
FEN1	TR20094	1.59268	Plate4	Visit 1	Active	ONC	OID21192	P39748	-0.302622
FEN1	TR20048	0.37399	Plate4	Visit 1	Placebo	ONC	OID21192	P39748	-0.302622
FEN1	TR20103	0.81112	Plate4	Visit 1	Placebo	ONC	OID21192	P39748	-0.302622
FEN1	TR20118	-0.898011	Plate4	Visit 1	Active	ONC	OID21192	P39748	-0.302622
FEN1	TR20117	0.17426	Plate4	Visit 1	Placebo	ONC	OID21192	P39748	-0.302622
FEN1	TR20014	0.00962637	Plate1	Visit 3	Active	ONC	OID21192	P39748	-0.690582
FEN1	TR20094	-0.243578	Plate1	Visit 3	Active	ONC	OID21192	P39748	-0.690582
FEN1	TR20060	0.163526	Plate1	Visit 3	Active	ONC	OID21192	P39748	-0.690582
FEN1	TR20022	0.327955	Plate1	Visit 3	Placebo	ONC	OID21192	P39748	-0.690582
FEN1	TR20079	-0.443228	Plate1	Visit 3	Active	ONC	OID21192	P39748	-0.690582
FEN1	TR20041	-0.0596483	Plate1	Visit 3	Active	ONC	OID21192	P39748	-0.690582
FEN1	TR20075	0.312926	Plate1	Visit 3	Active	ONC	OID21192	P39748	-0.690582
FEN1	TR20069	0.0422709	Plate1	Visit 3	Active	ONC	OID21192	P39748	-0.690582
FEN1	TR20013	-0.116849	Plate1	Visit 3	Active	ONC	OID21192	P39748	-0.690582
FEN1	TR20095	-0.0236413	Plate1	Visit 3	Active	ONC	OID21192	P39748	-0.690582
FEN1	TR20084	-0.121903	Plate2	Visit 3	Active	ONC	OID21192	P39748	-0.434906
FEN1	TR20032	0.407524	Plate2	Visit 3	Active	ONC	OID21192	P39748	-0.434906
FEN1	TR20005	-0.227098	Plate2	Visit 3	Active	ONC	OID21192	P39748	-0.434906
FEN1	TR20080	0.507007	Plate2	Visit 3	Placebo	ONC	OID21192	P39748	-0.434906
FEN1	TR20007	0.39835	Plate2	Visit 3	Active	ONC	OID21192	P39748	-0.434906
FEN1	TR20081	0.0230223	Plate2	Visit 3	Active	ONC	OID21192	P39748	-0.434906
FEN1	TR20064	0.354975	Plate2	Visit 3	Active	ONC	OID21192	P39748	-0.434906
FEN1	TR20021	0.255162	Plate2	Visit 3	Active	ONC	OID21192	P39748	-0.434906
FEN1	TR20015	0.217238	Plate2	Visit 3	Active	ONC	OID21192	P39748	-0.434906
FEN1	TR20016	0.38689	Plate2	Visit 3	Placebo	ONC	OID21192	P39748	-0.434906
FEN1	TR20093	-0.154774	Plate2	Visit 3	Active	ONC	OID21192	P39748	-0.434906
FEN1	TR20020	0.517059	Plate2	Visit 3	Active	ONC	OID21192	P39748	-0.434906
FEN1	TR20044	0.190046	Plate2	Visit 3	Active	ONC	OID21192	P39748	-0.434906
FEN1	TR20068	0.168472	Plate2	Visit 3	Active	ONC	OID21192	P39748	-0.434906
FEN1	TR20042	0.0872637	Plate4	Visit 3	Placebo	ONC	OID21192	P39748	-0.302622
FEN1	TR20028	0.436517	Plate4	Visit 3	Active	ONC	OID21192	P39748	-0.302622
FEN1	TR20091	-0.406568	Plate4	Visit 3	Active	ONC	OID21192	P39748	-0.302622
FEN1	TR20023	2.96982	Plate4	Visit 3	Placebo	ONC	OID21192	P39748	-0.302622
FEN1	TR20066	0.39537	Plate4	Visit 3	Placebo	ONC	OID21192	P39748	-0.302622
FES	TR20042	-0.574685	Plate1	Visit 1	Placebo	ONC	OID21207	P07332	2.02115
FES	TR20081	-0.227839	Plate1	Visit 1	Active	ONC	OID21207	P07332	2.02115
FES	TR20075	0.280931	Plate1	Visit 1	Active	ONC	OID21207	P07332	2.02115
FES	TR20114	-0.22025	Plate1	Visit 1	Active	ONC	OID21207	P07332	2.02115
FES	TR20109	-1.05956	Plate1	Visit 1	Placebo	ONC	OID21207	P07332	2.02115
FES	TR20044	0.466147	Plate1	Visit 1	Active	ONC	OID21207	P07332	2.02115
FES	TR20106	-0.513856	Plate1	Visit 1	Active	ONC	OID21207	P07332	2.02115
FES	TR20079	0.281481	Plate1	Visit 1	Active	ONC	OID21207	P07332	2.02115
FES	TR20025	-0.128094	Plate1	Visit 1		ONC	OID21207	P07332	2.02115
FES	TR20017	-0.2491	Plate1	Visit 1		ONC	OID21207	P07332	2.02115
FES	TR20015	-0.750596	Plate1	Visit 1	Active	ONC	OID21207	P07332	2.02115
FES	TR20007	-0.254704	Plate1	Visit 1	Active	ONC	OID21207	P07332	2.02115
FES	TR20041	0.209864	Plate1	Visit 1	Active	ONC	OID21207	P07332	2.02115
FES	TR20093	-0.871343	Plate1	Visit 1	Active	ONC	OID21207	P07332	2.02115
FES	TR20104	-0.502666	Plate1	Visit 1	Active	ONC	OID21207	P07332	2.02115
FES	TR20119	-0.569392	Plate1	Visit 1	Active	ONC	OID21207	P07332	2.02115
FES	TR20069	-0.348907	Plate1	Visit 1	Active	ONC	OID21207	P07332	2.02115
FES	TR20045	0.172453	Plate1	Visit 1	Active	ONC	OID21207	P07332	2.02115
FES	TR20066	-0.754189	Plate1	Visit 1	Placebo	ONC	OID21207	P07332	2.02115
FES	TR20087	0.59057	Plate1	Visit 1		ONC	OID21207	P07332	2.02115
FES	TR20064	-0.4187	Plate1	Visit 1	Active	ONC	OID21207	P07332	2.02115
FES	TR20020	0.376034	Plate1	Visit 1	Active	ONC	OID21207	P07332	2.02115
FES	TR20016	0.551426	Plate1	Visit 1	Placebo	ONC	OID21207	P07332	2.02115
FES	TR20076	-0.100664	Plate2	Visit 1	Placebo	ONC	OID21207	P07332	2.01227
FES	TR20102	-0.0521276	Plate2	Visit 1	Active	ONC	OID21207	P07332	2.01227
FES	TR20080	-0.246928	Plate2	Visit 1	Placebo	ONC	OID21207	P07332	2.01227
FES	TR20083	-0.111993	Plate2	Visit 1		ONC	OID21207	P07332	2.01227
FES	TR20001	0.382069	Plate2	Visit 1		ONC	OID21207	P07332	2.01227
FES	TR20032	-0.371521	Plate2	Visit 1	Active	ONC	OID21207	P07332	2.01227
FES	TR20037	-0.0375098	Plate2	Visit 1	Active	ONC	OID21207	P07332	2.01227
FES	TR20068	0.102805	Plate2	Visit 1	Active	ONC	OID21207	P07332	2.01227
FES	TR20034	0.87381	Plate2	Visit 1		ONC	OID21207	P07332	2.01227
FES	TR20095	-0.246792	Plate2	Visit 1	Active	ONC	OID21207	P07332	2.01227
FES	TR20098	-0.35735	Plate2	Visit 1	Placebo	ONC	OID21207	P07332	2.01227
FES	TR20028	-0.165507	Plate2	Visit 1	Active	ONC	OID21207	P07332	2.01227
FES	TR20005	-0.67508	Plate2	Visit 1	Active	ONC	OID21207	P07332	2.01227
FES	TR20101	-0.592308	Plate2	Visit 1	Active	ONC	OID21207	P07332	2.01227
FES	TR20086	-0.602471	Plate2	Visit 1		ONC	OID21207	P07332	2.01227
FES	TR20021	0.474975	Plate2	Visit 1	Active	ONC	OID21207	P07332	2.01227
FES	TR20096	-0.0433999	Plate2	Visit 1	Placebo	ONC	OID21207	P07332	2.01227
FES	TR20084	0.133332	Plate2	Visit 1	Active	ONC	OID21207	P07332	2.01227
FES	TR20022	0.287201	Plate2	Visit 1	Placebo	ONC	OID21207	P07332	2.01227
FES	TR20091	-0.540779	Plate2	Visit 1	Active	ONC	OID21207	P07332	2.01227
FES	TR20092	-0.657165	Plate2	Visit 1		ONC	OID21207	P07332	2.01227
FES	TR20023	-0.33231	Plate2	Visit 1	Placebo	ONC	OID21207	P07332	2.01227
FES	TR20105	0.963318	Plate4	Visit 1	Active	ONC	OID21207	P07332	2.48688
FES	TR20060	0.17281	Plate4	Visit 1	Active	ONC	OID21207	P07332	2.48688
FES	TR20077	-0.00499775	Plate4	Visit 1	Active	ONC	OID21207	P07332	2.48688
FES	TR20107	-0.0966418	Plate4	Visit 1	Active	ONC	OID21207	P07332	2.48688
FES	TR20019	0.75196	Plate4	Visit 1		ONC	OID21207	P07332	2.48688
FES	TR20029	-0.169852	Plate4	Visit 1		ONC	OID21207	P07332	2.48688
FES	TR20082	0.340007	Plate4	Visit 1	Placebo	ONC	OID21207	P07332	2.48688
FES	TR20013	-0.298137	Plate4	Visit 1	Active	ONC	OID21207	P07332	2.48688
FES	TR20090	-0.0554783	Plate4	Visit 1		ONC	OID21207	P07332	2.48688
FES	TR20014	0.294561	Plate4	Visit 1	Active	ONC	OID21207	P07332	2.48688
FES	TR20094	-0.438363	Plate4	Visit 1	Active	ONC	OID21207	P07332	2.48688
FES	TR20048	0.570838	Plate4	Visit 1	Placebo	ONC	OID21207	P07332	2.48688
FES	TR20103	0.00715659	Plate4	Visit 1	Placebo	ONC	OID21207	P07332	2.48688
FES	TR20118	0.0790168	Plate4	Visit 1	Active	ONC	OID21207	P07332	2.48688
FES	TR20117	-0.0272924	Plate4	Visit 1	Placebo	ONC	OID21207	P07332	2.48688
FES	TR20014	0.73821	Plate1	Visit 3	Active	ONC	OID21207	P07332	2.02115
FES	TR20094	-1.62884	Plate1	Visit 3	Active	ONC	OID21207	P07332	2.02115
FES	TR20060	-0.616642	Plate1	Visit 3	Active	ONC	OID21207	P07332	2.02115
FES	TR20022	-0.187259	Plate1	Visit 3	Placebo	ONC	OID21207	P07332	2.02115
FES	TR20079	-0.27621	Plate1	Visit 3	Active	ONC	OID21207	P07332	2.02115
FES	TR20041	0.122602	Plate1	Visit 3	Active	ONC	OID21207	P07332	2.02115
FES	TR20075	-0.12187	Plate1	Visit 3	Active	ONC	OID21207	P07332	2.02115
FES	TR20069	-0.561131	Plate1	Visit 3	Active	ONC	OID21207	P07332	2.02115
FES	TR20013	0.324521	Plate1	Visit 3	Active	ONC	OID21207	P07332	2.02115
FES	TR20095	-0.637967	Plate1	Visit 3	Active	ONC	OID21207	P07332	2.02115
FES	TR20084	-0.0849785	Plate2	Visit 3	Active	ONC	OID21207	P07332	2.01227
FES	TR20032	-0.133527	Plate2	Visit 3	Active	ONC	OID21207	P07332	2.01227
FES	TR20005	-0.153048	Plate2	Visit 3	Active	ONC	OID21207	P07332	2.01227
FES	TR20080	-0.0193128	Plate2	Visit 3	Placebo	ONC	OID21207	P07332	2.01227
FES	TR20007	0.0785711	Plate2	Visit 3	Active	ONC	OID21207	P07332	2.01227
FES	TR20081	-0.403288	Plate2	Visit 3	Active	ONC	OID21207	P07332	2.01227
FES	TR20064	-0.417639	Plate2	Visit 3	Active	ONC	OID21207	P07332	2.01227
FES	TR20021	-0.524176	Plate2	Visit 3	Active	ONC	OID21207	P07332	2.01227
FES	TR20015	0.0638115	Plate2	Visit 3	Active	ONC	OID21207	P07332	2.01227
FES	TR20016	0.893387	Plate2	Visit 3	Placebo	ONC	OID21207	P07332	2.01227
FES	TR20093	-0.858519	Plate2	Visit 3	Active	ONC	OID21207	P07332	2.01227
FES	TR20020	0.0756961	Plate2	Visit 3	Active	ONC	OID21207	P07332	2.01227
FES	TR20044	-0.238779	Plate2	Visit 3	Active	ONC	OID21207	P07332	2.01227
FES	TR20068	-0.0926784	Plate2	Visit 3	Active	ONC	OID21207	P07332	2.01227
FES	TR20042	0.505888	Plate4	Visit 3	Placebo	ONC	OID21207	P07332	2.48688
FES	TR20028	0.302157	Plate4	Visit 3	Active	ONC	OID21207	P07332	2.48688
FES	TR20091	-0.295232	Plate4	Visit 3	Active	ONC	OID21207	P07332	2.48688
FES	TR20023	1.16647	Plate4	Visit 3	Placebo	ONC	OID21207	P07332	2.48688
FES	TR20066	-0.826674	Plate4	Visit 3	Placebo	ONC	OID21207	P07332	2.48688
FGF21	TR20042	2.59918	Plate1	Visit 1	Placebo	ONC	OID21402	Q9NSA1	-4.09746
FGF21	TR20081	1.15565	Plate1	Visit 1	Active	ONC	OID21402	Q9NSA1	-4.09746
FGF21	TR20075	2.4432	Plate1	Visit 1	Active	ONC	OID21402	Q9NSA1	-4.09746
FGF21	TR20114	2.81116	Plate1	Visit 1	Active	ONC	OID21402	Q9NSA1	-4.09746
FGF21	TR20109	2.46735	Plate1	Visit 1	Placebo	ONC	OID21402	Q9NSA1	-4.09746
FGF21	TR20044	0.218596	Plate1	Visit 1	Active	ONC	OID21402	Q9NSA1	-4.09746
FGF21	TR20106	2.11584	Plate1	Visit 1	Active	ONC	OID21402	Q9NSA1	-4.09746
FGF21	TR20079	2.82048	Plate1	Visit 1	Active	ONC	OID21402	Q9NSA1	-4.09746
FGF21	TR20025	3.27858	Plate1	Visit 1		ONC	OID21402	Q9NSA1	-4.09746
FGF21	TR20017	4.70647	Plate1	Visit 1		ONC	OID21402	Q9NSA1	-4.09746
FGF21	TR20015	2.02377	Plate1	Visit 1	Active	ONC	OID21402	Q9NSA1	-4.09746
FGF21	TR20007	1.57253	Plate1	Visit 1	Active	ONC	OID21402	Q9NSA1	-4.09746
FGF21	TR20041	1.92571	Plate1	Visit 1	Active	ONC	OID21402	Q9NSA1	-4.09746
FGF21	TR20093	3.11487	Plate1	Visit 1	Active	ONC	OID21402	Q9NSA1	-4.09746
FGF21	TR20104	-0.176135	Plate1	Visit 1	Active	ONC	OID21402	Q9NSA1	-4.09746
FGF21	TR20119	1.1798	Plate1	Visit 1	Active	ONC	OID21402	Q9NSA1	-4.09746
FGF21	TR20069	2.58985	Plate1	Visit 1	Active	ONC	OID21402	Q9NSA1	-4.09746
FGF21	TR20045	2.82651	Plate1	Visit 1	Active	ONC	OID21402	Q9NSA1	-4.09746
FGF21	TR20066	0.30976	Plate1	Visit 1	Placebo	ONC	OID21402	Q9NSA1	-4.09746
FGF21	TR20087	1.90525	Plate1	Visit 1		ONC	OID21402	Q9NSA1	-4.09746
FGF21	TR20064	3.98017	Plate1	Visit 1	Active	ONC	OID21402	Q9NSA1	-4.09746
FGF21	TR20020	3.46116	Plate1	Visit 1	Active	ONC	OID21402	Q9NSA1	-4.09746
FGF21	TR20016	-0.0124548	Plate1	Visit 1	Placebo	ONC	OID21402	Q9NSA1	-4.09746
FGF21	TR20076	3.95586	Plate2	Visit 1	Placebo	ONC	OID21402	Q9NSA1	-4.3681
FGF21	TR20102	3.40729	Plate2	Visit 1	Active	ONC	OID21402	Q9NSA1	-4.3681
FGF21	TR20080	2.85435	Plate2	Visit 1	Placebo	ONC	OID21402	Q9NSA1	-4.3681
FGF21	TR20083	1.30156	Plate2	Visit 1		ONC	OID21402	Q9NSA1	-4.3681
FGF21	TR20001	3.51231	Plate2	Visit 1		ONC	OID21402	Q9NSA1	-4.3681
FGF21	TR20032	1.76506	Plate2	Visit 1	Active	ONC	OID21402	Q9NSA1	-4.3681
FGF21	TR20037	2.2073	Plate2	Visit 1	Active	ONC	OID21402	Q9NSA1	-4.3681
FGF21	TR20068	3.71614	Plate2	Visit 1	Active	ONC	OID21402	Q9NSA1	-4.3681
FGF21	TR20034	5.00829	Plate2	Visit 1		ONC	OID21402	Q9NSA1	-4.3681
FGF21	TR20095	2.27762	Plate2	Visit 1	Active	ONC	OID21402	Q9NSA1	-4.3681
FGF21	TR20098	1.65479	Plate2	Visit 1	Placebo	ONC	OID21402	Q9NSA1	-4.3681
FGF21	TR20028	2.46853	Plate2	Visit 1	Active	ONC	OID21402	Q9NSA1	-4.3681
FGF21	TR20005	1.58644	Plate2	Visit 1	Active	ONC	OID21402	Q9NSA1	-4.3681
FGF21	TR20101	3.02132	Plate2	Visit 1	Active	ONC	OID21402	Q9NSA1	-4.3681
FGF21	TR20086	4.21689	Plate2	Visit 1		ONC	OID21402	Q9NSA1	-4.3681
FGF21	TR20021	-0.0812602	Plate2	Visit 1	Active	ONC	OID21402	Q9NSA1	-4.3681
FGF21	TR20096	2.59126	Plate2	Visit 1	Placebo	ONC	OID21402	Q9NSA1	-4.3681
FGF21	TR20084	4.07949	Plate2	Visit 1	Active	ONC	OID21402	Q9NSA1	-4.3681
FGF21	TR20022	2.5573	Plate2	Visit 1	Placebo	ONC	OID21402	Q9NSA1	-4.3681
FGF21	TR20091	1.39246	Plate2	Visit 1	Active	ONC	OID21402	Q9NSA1	-4.3681
FGF21	TR20092	2.45078	Plate2	Visit 1		ONC	OID21402	Q9NSA1	-4.3681
FGF21	TR20023	4.67231	Plate2	Visit 1	Placebo	ONC	OID21402	Q9NSA1	-4.3681
FGF21	TR20105	1.83606	Plate4	Visit 1	Active	ONC	OID21402	Q9NSA1	-4.33069
FGF21	TR20060	2.11078	Plate4	Visit 1	Active	ONC	OID21402	Q9NSA1	-4.33069
FGF21	TR20077	4.48724	Plate4	Visit 1	Active	ONC	OID21402	Q9NSA1	-4.33069
FGF21	TR20107	2.08261	Plate4	Visit 1	Active	ONC	OID21402	Q9NSA1	-4.33069
FGF21	TR20019	3.07857	Plate4	Visit 1		ONC	OID21402	Q9NSA1	-4.33069
FGF21	TR20029	3.2951	Plate4	Visit 1		ONC	OID21402	Q9NSA1	-4.33069
FGF21	TR20082	3.01433	Plate4	Visit 1	Placebo	ONC	OID21402	Q9NSA1	-4.33069
FGF21	TR20013	3.52289	Plate4	Visit 1	Active	ONC	OID21402	Q9NSA1	-4.33069
FGF21	TR20090	3.24011	Plate4	Visit 1		ONC	OID21402	Q9NSA1	-4.33069
FGF21	TR20014	3.4008	Plate4	Visit 1	Active	ONC	OID21402	Q9NSA1	-4.33069
FGF21	TR20094	3.46492	Plate4	Visit 1	Active	ONC	OID21402	Q9NSA1	-4.33069
FGF21	TR20048	3.34392	Plate4	Visit 1	Placebo	ONC	OID21402	Q9NSA1	-4.33069
FGF21	TR20103	3.36266	Plate4	Visit 1	Placebo	ONC	OID21402	Q9NSA1	-4.33069
FGF21	TR20118	2.12206	Plate4	Visit 1	Active	ONC	OID21402	Q9NSA1	-4.33069
FGF21	TR20117	0.796556	Plate4	Visit 1	Placebo	ONC	OID21402	Q9NSA1	-4.33069
FGF21	TR20014	3.28482	Plate1	Visit 3	Active	ONC	OID21402	Q9NSA1	-4.09746
FGF21	TR20094	2.3951	Plate1	Visit 3	Active	ONC	OID21402	Q9NSA1	-4.09746
FGF21	TR20060	2.72626	Plate1	Visit 3	Active	ONC	OID21402	Q9NSA1	-4.09746
FGF21	TR20022	4.17215	Plate1	Visit 3	Placebo	ONC	OID21402	Q9NSA1	-4.09746
FGF21	TR20079	1.86312	Plate1	Visit 3	Active	ONC	OID21402	Q9NSA1	-4.09746
FGF21	TR20041	2.17316	Plate1	Visit 3	Active	ONC	OID21402	Q9NSA1	-4.09746
FGF21	TR20075	1.63105	Plate1	Visit 3	Active	ONC	OID21402	Q9NSA1	-4.09746
FGF21	TR20069	2.56932	Plate1	Visit 3	Active	ONC	OID21402	Q9NSA1	-4.09746
FGF21	TR20013	1.91203	Plate1	Visit 3	Active	ONC	OID21402	Q9NSA1	-4.09746
FGF21	TR20095	3.2902	Plate1	Visit 3	Active	ONC	OID21402	Q9NSA1	-4.09746
FGF21	TR20084	3.4734	Plate2	Visit 3	Active	ONC	OID21402	Q9NSA1	-4.3681
FGF21	TR20032	4.29326	Plate2	Visit 3	Active	ONC	OID21402	Q9NSA1	-4.3681
FGF21	TR20005	0.660289	Plate2	Visit 3	Active	ONC	OID21402	Q9NSA1	-4.3681
FGF21	TR20080	2.21848	Plate2	Visit 3	Placebo	ONC	OID21402	Q9NSA1	-4.3681
FGF21	TR20007	1.49864	Plate2	Visit 3	Active	ONC	OID21402	Q9NSA1	-4.3681
FGF21	TR20081	0.318856	Plate2	Visit 3	Active	ONC	OID21402	Q9NSA1	-4.3681
FGF21	TR20064	4.22568	Plate2	Visit 3	Active	ONC	OID21402	Q9NSA1	-4.3681
FGF21	TR20021	1.48716	Plate2	Visit 3	Active	ONC	OID21402	Q9NSA1	-4.3681
FGF21	TR20015	1.62312	Plate2	Visit 3	Active	ONC	OID21402	Q9NSA1	-4.3681
FGF21	TR20016	1.09314	Plate2	Visit 3	Placebo	ONC	OID21402	Q9NSA1	-4.3681
FGF21	TR20093	1.46492	Plate2	Visit 3	Active	ONC	OID21402	Q9NSA1	-4.3681
FGF21	TR20020	2.95929	Plate2	Visit 3	Active	ONC	OID21402	Q9NSA1	-4.3681
FGF21	TR20044	-0.00484705	Plate2	Visit 3	Active	ONC	OID21402	Q9NSA1	-4.3681
FGF21	TR20068	5.28756	Plate2	Visit 3	Active	ONC	OID21402	Q9NSA1	-4.3681
FGF21	TR20042	2.00745	Plate4	Visit 3	Placebo	ONC	OID21402	Q9NSA1	-4.33069
FGF21	TR20028	1.54701	Plate4	Visit 3	Active	ONC	OID21402	Q9NSA1	-4.33069
FGF21	TR20091	2.23634	Plate4	Visit 3	Active	ONC	OID21402	Q9NSA1	-4.33069
FGF21	TR20023	3.14352	Plate4	Visit 3	Placebo	ONC	OID21402	Q9NSA1	-4.33069
FGF21	TR20066	1.74615	Plate4	Visit 3	Placebo	ONC	OID21402	Q9NSA1	-4.33069
FGF23	TR20042	-0.590494	Plate1	Visit 1	Placebo	ONC	OID21411	Q9GZV9	-4.36123
FGF23	TR20081	1.44367	Plate1	Visit 1	Active	ONC	OID21411	Q9GZV9	-4.36123
FGF23	TR20075	-0.564557	Plate1	Visit 1	Active	ONC	OID21411	Q9GZV9	-4.36123
FGF23	TR20114	0.0186341	Plate1	Visit 1	Active	ONC	OID21411	Q9GZV9	-4.36123
FGF23	TR20109	0.120885	Plate1	Visit 1	Placebo	ONC	OID21411	Q9GZV9	-4.36123
FGF23	TR20044	-0.164192	Plate1	Visit 1	Active	ONC	OID21411	Q9GZV9	-4.36123
FGF23	TR20106	0.509941	Plate1	Visit 1	Active	ONC	OID21411	Q9GZV9	-4.36123
FGF23	TR20079	-0.0745675	Plate1	Visit 1	Active	ONC	OID21411	Q9GZV9	-4.36123
FGF23	TR20025	-0.149574	Plate1	Visit 1		ONC	OID21411	Q9GZV9	-4.36123
FGF23	TR20017	0.100078	Plate1	Visit 1		ONC	OID21411	Q9GZV9	-4.36123
FGF23	TR20015	-0.548289	Plate1	Visit 1	Active	ONC	OID21411	Q9GZV9	-4.36123
FGF23	TR20007	-1.20233	Plate1	Visit 1	Active	ONC	OID21411	Q9GZV9	-4.36123
FGF23	TR20041	0.256862	Plate1	Visit 1	Active	ONC	OID21411	Q9GZV9	-4.36123
FGF23	TR20093	0.0082041	Plate1	Visit 1	Active	ONC	OID21411	Q9GZV9	-4.36123
FGF23	TR20104	0.138538	Plate1	Visit 1	Active	ONC	OID21411	Q9GZV9	-4.36123
FGF23	TR20119	0.241012	Plate1	Visit 1	Active	ONC	OID21411	Q9GZV9	-4.36123
FGF23	TR20069	0.833245	Plate1	Visit 1	Active	ONC	OID21411	Q9GZV9	-4.36123
FGF23	TR20045	1.39272	Plate1	Visit 1	Active	ONC	OID21411	Q9GZV9	-4.36123
FGF23	TR20066	0.0971973	Plate1	Visit 1	Placebo	ONC	OID21411	Q9GZV9	-4.36123
FGF23	TR20087	1.19212	Plate1	Visit 1		ONC	OID21411	Q9GZV9	-4.36123
FGF23	TR20064	2.73998	Plate1	Visit 1	Active	ONC	OID21411	Q9GZV9	-4.36123
FGF23	TR20020	-0.499469	Plate1	Visit 1	Active	ONC	OID21411	Q9GZV9	-4.36123
FGF23	TR20016	-0.200364	Plate1	Visit 1	Placebo	ONC	OID21411	Q9GZV9	-4.36123
FGF23	TR20076	0.0338642	Plate2	Visit 1	Placebo	ONC	OID21411	Q9GZV9	-4.36325
FGF23	TR20102	-0.232531	Plate2	Visit 1	Active	ONC	OID21411	Q9GZV9	-4.36325
FGF23	TR20080	0.503066	Plate2	Visit 1	Placebo	ONC	OID21411	Q9GZV9	-4.36325
FGF23	TR20083	-0.270374	Plate2	Visit 1		ONC	OID21411	Q9GZV9	-4.36325
FGF23	TR20001	0.846491	Plate2	Visit 1		ONC	OID21411	Q9GZV9	-4.36325
FGF23	TR20032	0.0884755	Plate2	Visit 1	Active	ONC	OID21411	Q9GZV9	-4.36325
FGF23	TR20037	0.464926	Plate2	Visit 1	Active	ONC	OID21411	Q9GZV9	-4.36325
FGF23	TR20068	0.185981	Plate2	Visit 1	Active	ONC	OID21411	Q9GZV9	-4.36325
FGF23	TR20034	1.38187	Plate2	Visit 1		ONC	OID21411	Q9GZV9	-4.36325
FGF23	TR20095	-0.573683	Plate2	Visit 1	Active	ONC	OID21411	Q9GZV9	-4.36325
FGF23	TR20098	0.522027	Plate2	Visit 1	Placebo	ONC	OID21411	Q9GZV9	-4.36325
FGF23	TR20028	-0.529098	Plate2	Visit 1	Active	ONC	OID21411	Q9GZV9	-4.36325
FGF23	TR20005	-0.246866	Plate2	Visit 1	Active	ONC	OID21411	Q9GZV9	-4.36325
FGF23	TR20101	0.674396	Plate2	Visit 1	Active	ONC	OID21411	Q9GZV9	-4.36325
FGF23	TR20086	0.546231	Plate2	Visit 1		ONC	OID21411	Q9GZV9	-4.36325
FGF23	TR20021	-0.18925	Plate2	Visit 1	Active	ONC	OID21411	Q9GZV9	-4.36325
FGF23	TR20096	-0.0529479	Plate2	Visit 1	Placebo	ONC	OID21411	Q9GZV9	-4.36325
FGF23	TR20084	0.87804	Plate2	Visit 1	Active	ONC	OID21411	Q9GZV9	-4.36325
FGF23	TR20022	0.392183	Plate2	Visit 1	Placebo	ONC	OID21411	Q9GZV9	-4.36325
FGF23	TR20091	-0.606453	Plate2	Visit 1	Active	ONC	OID21411	Q9GZV9	-4.36325
FGF23	TR20092	-0.107908	Plate2	Visit 1		ONC	OID21411	Q9GZV9	-4.36325
FGF23	TR20023	2.74423	Plate2	Visit 1	Placebo	ONC	OID21411	Q9GZV9	-4.36325
FGF23	TR20105	-0.0213999	Plate4	Visit 1	Active	ONC	OID21411	Q9GZV9	-4.65099
FGF23	TR20060	-0.196549	Plate4	Visit 1	Active	ONC	OID21411	Q9GZV9	-4.65099
FGF23	TR20077	0.121854	Plate4	Visit 1	Active	ONC	OID21411	Q9GZV9	-4.65099
FGF23	TR20107	-0.169558	Plate4	Visit 1	Active	ONC	OID21411	Q9GZV9	-4.65099
FGF23	TR20019	0.454544	Plate4	Visit 1		ONC	OID21411	Q9GZV9	-4.65099
FGF23	TR20029	0.913894	Plate4	Visit 1		ONC	OID21411	Q9GZV9	-4.65099
FGF23	TR20082	0.525011	Plate4	Visit 1	Placebo	ONC	OID21411	Q9GZV9	-4.65099
FGF23	TR20013	-0.45722	Plate4	Visit 1	Active	ONC	OID21411	Q9GZV9	-4.65099
FGF23	TR20090	0.118838	Plate4	Visit 1		ONC	OID21411	Q9GZV9	-4.65099
FGF23	TR20014	-0.491707	Plate4	Visit 1	Active	ONC	OID21411	Q9GZV9	-4.65099
FGF23	TR20094	0.0479151	Plate4	Visit 1	Active	ONC	OID21411	Q9GZV9	-4.65099
FGF23	TR20048	0.676497	Plate4	Visit 1	Placebo	ONC	OID21411	Q9GZV9	-4.65099
FGF23	TR20103	-0.0734493	Plate4	Visit 1	Placebo	ONC	OID21411	Q9GZV9	-4.65099
FGF23	TR20118	-0.507412	Plate4	Visit 1	Active	ONC	OID21411	Q9GZV9	-4.65099
FGF23	TR20117	0.208196	Plate4	Visit 1	Placebo	ONC	OID21411	Q9GZV9	-4.65099
FGF23	TR20014	-0.627051	Plate1	Visit 3	Active	ONC	OID21411	Q9GZV9	-4.36123
FGF23	TR20094	-0.749659	Plate1	Visit 3	Active	ONC	OID21411	Q9GZV9	-4.36123
FGF23	TR20060	0.459868	Plate1	Visit 3	Active	ONC	OID21411	Q9GZV9	-4.36123
FGF23	TR20022	1.65359	Plate1	Visit 3	Placebo	ONC	OID21411	Q9GZV9	-4.36123
FGF23	TR20079	-0.346397	Plate1	Visit 3	Active	ONC	OID21411	Q9GZV9	-4.36123
FGF23	TR20041	0.420651	Plate1	Visit 3	Active	ONC	OID21411	Q9GZV9	-4.36123
FGF23	TR20075	-0.389422	Plate1	Visit 3	Active	ONC	OID21411	Q9GZV9	-4.36123
FGF23	TR20069	-0.126266	Plate1	Visit 3	Active	ONC	OID21411	Q9GZV9	-4.36123
FGF23	TR20013	-0.0515152	Plate1	Visit 3	Active	ONC	OID21411	Q9GZV9	-4.36123
FGF23	TR20095	-0.539358	Plate1	Visit 3	Active	ONC	OID21411	Q9GZV9	-4.36123
FGF23	TR20084	0.467441	Plate2	Visit 3	Active	ONC	OID21411	Q9GZV9	-4.36325
FGF23	TR20032	0.86418	Plate2	Visit 3	Active	ONC	OID21411	Q9GZV9	-4.36325
FGF23	TR20005	-0.36668	Plate2	Visit 3	Active	ONC	OID21411	Q9GZV9	-4.36325
FGF23	TR20080	0.907592	Plate2	Visit 3	Placebo	ONC	OID21411	Q9GZV9	-4.36325
FGF23	TR20007	-0.855399	Plate2	Visit 3	Active	ONC	OID21411	Q9GZV9	-4.36325
FGF23	TR20081	0.717334	Plate2	Visit 3	Active	ONC	OID21411	Q9GZV9	-4.36325
FGF23	TR20064	2.54036	Plate2	Visit 3	Active	ONC	OID21411	Q9GZV9	-4.36325
FGF23	TR20021	0.542912	Plate2	Visit 3	Active	ONC	OID21411	Q9GZV9	-4.36325
FGF23	TR20015	-0.181831	Plate2	Visit 3	Active	ONC	OID21411	Q9GZV9	-4.36325
FGF23	TR20016	0.586094	Plate2	Visit 3	Placebo	ONC	OID21411	Q9GZV9	-4.36325
FGF23	TR20093	-0.431417	Plate2	Visit 3	Active	ONC	OID21411	Q9GZV9	-4.36325
FGF23	TR20020	0.747822	Plate2	Visit 3	Active	ONC	OID21411	Q9GZV9	-4.36325
FGF23	TR20044	0.38561	Plate2	Visit 3	Active	ONC	OID21411	Q9GZV9	-4.36325
FGF23	TR20068	-0.100281	Plate2	Visit 3	Active	ONC	OID21411	Q9GZV9	-4.36325
FGF23	TR20042	-0.280941	Plate4	Visit 3	Placebo	ONC	OID21411	Q9GZV9	-4.65099
FGF23	TR20028	-0.219037	Plate4	Visit 3	Active	ONC	OID21411	Q9GZV9	-4.65099
FGF23	TR20091	-0.398565	Plate4	Visit 3	Active	ONC	OID21411	Q9GZV9	-4.65099
FGF23	TR20023	3.72797	Plate4	Visit 3	Placebo	ONC	OID21411	Q9GZV9	-4.65099
FGF23	TR20066	0.00908261	Plate4	Visit 3	Placebo	ONC	OID21411	Q9GZV9	-4.65099
FGFBP1	TR20042	-0.396632	Plate1	Visit 1	Placebo	ONC	OID21507	Q14512	-5.27329
FGFBP1	TR20081	-0.163315	Plate1	Visit 1	Active	ONC	OID21507	Q14512	-5.27329
FGFBP1	TR20075	-2.71078	Plate1	Visit 1	Active	ONC	OID21507	Q14512	-5.27329
FGFBP1	TR20114	-0.622615	Plate1	Visit 1	Active	ONC	OID21507	Q14512	-5.27329
FGFBP1	TR20109	-0.510645	Plate1	Visit 1	Placebo	ONC	OID21507	Q14512	-5.27329
FGFBP1	TR20044	-0.670435	Plate1	Visit 1	Active	ONC	OID21507	Q14512	-5.27329
FGFBP1	TR20106	0.315454	Plate1	Visit 1	Active	ONC	OID21507	Q14512	-5.27329
FGFBP1	TR20079	0.486504	Plate1	Visit 1	Active	ONC	OID21507	Q14512	-5.27329
FGFBP1	TR20025	-0.472408	Plate1	Visit 1		ONC	OID21507	Q14512	-5.27329
FGFBP1	TR20017	-0.059178	Plate1	Visit 1		ONC	OID21507	Q14512	-5.27329
FGFBP1	TR20015	-0.422859	Plate1	Visit 1	Active	ONC	OID21507	Q14512	-5.27329
FGFBP1	TR20007	-0.510169	Plate1	Visit 1	Active	ONC	OID21507	Q14512	-5.27329
FGFBP1	TR20041	-0.346902	Plate1	Visit 1	Active	ONC	OID21507	Q14512	-5.27329
FGFBP1	TR20093	-1.86347	Plate1	Visit 1	Active	ONC	OID21507	Q14512	-5.27329
FGFBP1	TR20104	-0.0594042	Plate1	Visit 1	Active	ONC	OID21507	Q14512	-5.27329
FGFBP1	TR20119	-0.084932	Plate1	Visit 1	Active	ONC	OID21507	Q14512	-5.27329
FGFBP1	TR20069	0.0826328	Plate1	Visit 1	Active	ONC	OID21507	Q14512	-5.27329
FGFBP1	TR20045	-0.124907	Plate1	Visit 1	Active	ONC	OID21507	Q14512	-5.27329
FGFBP1	TR20066	-2.15612	Plate1	Visit 1	Placebo	ONC	OID21507	Q14512	-5.27329
FGFBP1	TR20087	-0.309319	Plate1	Visit 1		ONC	OID21507	Q14512	-5.27329
FGFBP1	TR20064	-0.25816	Plate1	Visit 1	Active	ONC	OID21507	Q14512	-5.27329
FGFBP1	TR20020	-0.135271	Plate1	Visit 1	Active	ONC	OID21507	Q14512	-5.27329
FGFBP1	TR20016	-0.406774	Plate1	Visit 1	Placebo	ONC	OID21507	Q14512	-5.27329
FGFBP1	TR20076	0.0696608	Plate2	Visit 1	Placebo	ONC	OID21507	Q14512	-5.51628
FGFBP1	TR20102	0.0154847	Plate2	Visit 1	Active	ONC	OID21507	Q14512	-5.51628
FGFBP1	TR20080	-0.88271	Plate2	Visit 1	Placebo	ONC	OID21507	Q14512	-5.51628
FGFBP1	TR20083	0.0381343	Plate2	Visit 1		ONC	OID21507	Q14512	-5.51628
FGFBP1	TR20001	-0.648334	Plate2	Visit 1		ONC	OID21507	Q14512	-5.51628
FGFBP1	TR20032	0.587386	Plate2	Visit 1	Active	ONC	OID21507	Q14512	-5.51628
FGFBP1	TR20037	-0.0689006	Plate2	Visit 1	Active	ONC	OID21507	Q14512	-5.51628
FGFBP1	TR20068	-0.363911	Plate2	Visit 1	Active	ONC	OID21507	Q14512	-5.51628
FGFBP1	TR20034	0.825745	Plate2	Visit 1		ONC	OID21507	Q14512	-5.51628
FGFBP1	TR20095	-0.526136	Plate2	Visit 1	Active	ONC	OID21507	Q14512	-5.51628
FGFBP1	TR20098	-0.344134	Plate2	Visit 1	Placebo	ONC	OID21507	Q14512	-5.51628
FGFBP1	TR20028	-0.744579	Plate2	Visit 1	Active	ONC	OID21507	Q14512	-5.51628
FGFBP1	TR20005	-0.0091023	Plate2	Visit 1	Active	ONC	OID21507	Q14512	-5.51628
FGFBP1	TR20101	-0.54786	Plate2	Visit 1	Active	ONC	OID21507	Q14512	-5.51628
FGFBP1	TR20086	-0.430129	Plate2	Visit 1		ONC	OID21507	Q14512	-5.51628
FGFBP1	TR20021	-0.767395	Plate2	Visit 1	Active	ONC	OID21507	Q14512	-5.51628
FGFBP1	TR20096	-0.513643	Plate2	Visit 1	Placebo	ONC	OID21507	Q14512	-5.51628
FGFBP1	TR20084	-0.270402	Plate2	Visit 1	Active	ONC	OID21507	Q14512	-5.51628
FGFBP1	TR20022	-0.34059	Plate2	Visit 1	Placebo	ONC	OID21507	Q14512	-5.51628
FGFBP1	TR20091	0.160907	Plate2	Visit 1	Active	ONC	OID21507	Q14512	-5.51628
FGFBP1	TR20092	-0.329048	Plate2	Visit 1		ONC	OID21507	Q14512	-5.51628
FGFBP1	TR20023	0.461325	Plate2	Visit 1	Placebo	ONC	OID21507	Q14512	-5.51628
FGFBP1	TR20105	-0.374808	Plate4	Visit 1	Active	ONC	OID21507	Q14512	-5.38821
FGFBP1	TR20060	-0.685528	Plate4	Visit 1	Active	ONC	OID21507	Q14512	-5.38821
FGFBP1	TR20077	0.113182	Plate4	Visit 1	Active	ONC	OID21507	Q14512	-5.38821
FGFBP1	TR20107	-0.397324	Plate4	Visit 1	Active	ONC	OID21507	Q14512	-5.38821
FGFBP1	TR20019	-0.945067	Plate4	Visit 1		ONC	OID21507	Q14512	-5.38821
FGFBP1	TR20029	-0.277396	Plate4	Visit 1		ONC	OID21507	Q14512	-5.38821
FGFBP1	TR20082	0.367782	Plate4	Visit 1	Placebo	ONC	OID21507	Q14512	-5.38821
FGFBP1	TR20013	-0.613189	Plate4	Visit 1	Active	ONC	OID21507	Q14512	-5.38821
FGFBP1	TR20090	-0.38507	Plate4	Visit 1		ONC	OID21507	Q14512	-5.38821
FGFBP1	TR20014	-0.505077	Plate4	Visit 1	Active	ONC	OID21507	Q14512	-5.38821
FGFBP1	TR20094	-2.08829	Plate4	Visit 1	Active	ONC	OID21507	Q14512	-5.38821
FGFBP1	TR20048	0.650779	Plate4	Visit 1	Placebo	ONC	OID21507	Q14512	-5.38821
FGFBP1	TR20103	-0.334032	Plate4	Visit 1	Placebo	ONC	OID21507	Q14512	-5.38821
FGFBP1	TR20118	-0.863054	Plate4	Visit 1	Active	ONC	OID21507	Q14512	-5.38821
FGFBP1	TR20117	-1.18821	Plate4	Visit 1	Placebo	ONC	OID21507	Q14512	-5.38821
FGFBP1	TR20014	-3.83991	Plate1	Visit 3	Active	ONC	OID21507	Q14512	-5.27329
FGFBP1	TR20094	-0.623845	Plate1	Visit 3	Active	ONC	OID21507	Q14512	-5.27329
FGFBP1	TR20060	0.0750956	Plate1	Visit 3	Active	ONC	OID21507	Q14512	-5.27329
FGFBP1	TR20022	-0.11543	Plate1	Visit 3	Placebo	ONC	OID21507	Q14512	-5.27329
FGFBP1	TR20079	-0.23264	Plate1	Visit 3	Active	ONC	OID21507	Q14512	-5.27329
FGFBP1	TR20041	0.116443	Plate1	Visit 3	Active	ONC	OID21507	Q14512	-5.27329
FGFBP1	TR20075	0.234364	Plate1	Visit 3	Active	ONC	OID21507	Q14512	-5.27329
FGFBP1	TR20069	0.28773	Plate1	Visit 3	Active	ONC	OID21507	Q14512	-5.27329
FGFBP1	TR20013	-0.453693	Plate1	Visit 3	Active	ONC	OID21507	Q14512	-5.27329
FGFBP1	TR20095	-0.55297	Plate1	Visit 3	Active	ONC	OID21507	Q14512	-5.27329
FGFBP1	TR20084	-0.530259	Plate2	Visit 3	Active	ONC	OID21507	Q14512	-5.51628
FGFBP1	TR20032	0.441943	Plate2	Visit 3	Active	ONC	OID21507	Q14512	-5.51628
FGFBP1	TR20005	-0.18655	Plate2	Visit 3	Active	ONC	OID21507	Q14512	-5.51628
FGFBP1	TR20080	-0.374611	Plate2	Visit 3	Placebo	ONC	OID21507	Q14512	-5.51628
FGFBP1	TR20007	-0.446054	Plate2	Visit 3	Active	ONC	OID21507	Q14512	-5.51628
FGFBP1	TR20081	-0.750376	Plate2	Visit 3	Active	ONC	OID21507	Q14512	-5.51628
FGFBP1	TR20064	-0.17034	Plate2	Visit 3	Active	ONC	OID21507	Q14512	-5.51628
FGFBP1	TR20021	0.215943	Plate2	Visit 3	Active	ONC	OID21507	Q14512	-5.51628
FGFBP1	TR20015	-0.38603	Plate2	Visit 3	Active	ONC	OID21507	Q14512	-5.51628
FGFBP1	TR20016	-0.249506	Plate2	Visit 3	Placebo	ONC	OID21507	Q14512	-5.51628
FGFBP1	TR20093	-2.1041	Plate2	Visit 3	Active	ONC	OID21507	Q14512	-5.51628
FGFBP1	TR20020	0.0938413	Plate2	Visit 3	Active	ONC	OID21507	Q14512	-5.51628
FGFBP1	TR20044	-0.0209501	Plate2	Visit 3	Active	ONC	OID21507	Q14512	-5.51628
FGFBP1	TR20068	-0.261372	Plate2	Visit 3	Active	ONC	OID21507	Q14512	-5.51628
FGFBP1	TR20042	-0.98331	Plate4	Visit 3	Placebo	ONC	OID21507	Q14512	-5.38821
FGFBP1	TR20028	-1.70199	Plate4	Visit 3	Active	ONC	OID21507	Q14512	-5.38821
FGFBP1	TR20091	0.30856	Plate4	Visit 3	Active	ONC	OID21507	Q14512	-5.38821
FGFBP1	TR20023	-2.04903	Plate4	Visit 3	Placebo	ONC	OID21507	Q14512	-5.38821
FGFBP1	TR20066	-0.376233	Plate4	Visit 3	Placebo	ONC	OID21507	Q14512	-5.38821
FGFR2	TR20042	-0.216244	Plate1	Visit 1	Placebo	ONC	OID21478	P21802	-4.02377
FGFR2	TR20081	-0.0324809	Plate1	Visit 1	Active	ONC	OID21478	P21802	-4.02377
FGFR2	TR20075	-2.09116	Plate1	Visit 1	Active	ONC	OID21478	P21802	-4.02377
FGFR2	TR20114	-0.00330594	Plate1	Visit 1	Active	ONC	OID21478	P21802	-4.02377
FGFR2	TR20109	-0.2333	Plate1	Visit 1	Placebo	ONC	OID21478	P21802	-4.02377
FGFR2	TR20044	-0.085329	Plate1	Visit 1	Active	ONC	OID21478	P21802	-4.02377
FGFR2	TR20106	0.529737	Plate1	Visit 1	Active	ONC	OID21478	P21802	-4.02377
FGFR2	TR20079	0.750537	Plate1	Visit 1	Active	ONC	OID21478	P21802	-4.02377
FGFR2	TR20025	0.152923	Plate1	Visit 1		ONC	OID21478	P21802	-4.02377
FGFR2	TR20017	0.256499	Plate1	Visit 1		ONC	OID21478	P21802	-4.02377
FGFR2	TR20015	-0.271918	Plate1	Visit 1	Active	ONC	OID21478	P21802	-4.02377
FGFR2	TR20007	-0.0494926	Plate1	Visit 1	Active	ONC	OID21478	P21802	-4.02377
FGFR2	TR20041	0.29842	Plate1	Visit 1	Active	ONC	OID21478	P21802	-4.02377
FGFR2	TR20093	-1.14329	Plate1	Visit 1	Active	ONC	OID21478	P21802	-4.02377
FGFR2	TR20104	-0.475358	Plate1	Visit 1	Active	ONC	OID21478	P21802	-4.02377
FGFR2	TR20119	-0.137269	Plate1	Visit 1	Active	ONC	OID21478	P21802	-4.02377
FGFR2	TR20069	0.0330606	Plate1	Visit 1	Active	ONC	OID21478	P21802	-4.02377
FGFR2	TR20045	1.12804	Plate1	Visit 1	Active	ONC	OID21478	P21802	-4.02377
FGFR2	TR20066	-1.11256	Plate1	Visit 1	Placebo	ONC	OID21478	P21802	-4.02377
FGFR2	TR20087	-0.458028	Plate1	Visit 1		ONC	OID21478	P21802	-4.02377
FGFR2	TR20064	0.697214	Plate1	Visit 1	Active	ONC	OID21478	P21802	-4.02377
FGFR2	TR20020	-0.134992	Plate1	Visit 1	Active	ONC	OID21478	P21802	-4.02377
FGFR2	TR20016	-0.401052	Plate1	Visit 1	Placebo	ONC	OID21478	P21802	-4.02377
FGFR2	TR20076	0.883772	Plate2	Visit 1	Placebo	ONC	OID21478	P21802	-3.93339
FGFR2	TR20102	0.671896	Plate2	Visit 1	Active	ONC	OID21478	P21802	-3.93339
FGFR2	TR20080	-0.422036	Plate2	Visit 1	Placebo	ONC	OID21478	P21802	-3.93339
FGFR2	TR20083	-0.0986497	Plate2	Visit 1		ONC	OID21478	P21802	-3.93339
FGFR2	TR20001	-0.11257	Plate2	Visit 1		ONC	OID21478	P21802	-3.93339
FGFR2	TR20032	-0.104094	Plate2	Visit 1	Active	ONC	OID21478	P21802	-3.93339
FGFR2	TR20037	0.0605135	Plate2	Visit 1	Active	ONC	OID21478	P21802	-3.93339
FGFR2	TR20068	0.00629137	Plate2	Visit 1	Active	ONC	OID21478	P21802	-3.93339
FGFR2	TR20034	0.505808	Plate2	Visit 1		ONC	OID21478	P21802	-3.93339
FGFR2	TR20095	-0.264485	Plate2	Visit 1	Active	ONC	OID21478	P21802	-3.93339
FGFR2	TR20098	0.114713	Plate2	Visit 1	Placebo	ONC	OID21478	P21802	-3.93339
FGFR2	TR20028	-0.158007	Plate2	Visit 1	Active	ONC	OID21478	P21802	-3.93339
FGFR2	TR20005	-0.280235	Plate2	Visit 1	Active	ONC	OID21478	P21802	-3.93339
FGFR2	TR20101	0.118328	Plate2	Visit 1	Active	ONC	OID21478	P21802	-3.93339
FGFR2	TR20086	-0.0246107	Plate2	Visit 1		ONC	OID21478	P21802	-3.93339
FGFR2	TR20021	-0.244484	Plate2	Visit 1	Active	ONC	OID21478	P21802	-3.93339
FGFR2	TR20096	0.456992	Plate2	Visit 1	Placebo	ONC	OID21478	P21802	-3.93339
FGFR2	TR20084	0.0555817	Plate2	Visit 1	Active	ONC	OID21478	P21802	-3.93339
FGFR2	TR20022	-0.247241	Plate2	Visit 1	Placebo	ONC	OID21478	P21802	-3.93339
FGFR2	TR20091	-0.503079	Plate2	Visit 1	Active	ONC	OID21478	P21802	-3.93339
FGFR2	TR20092	-0.0941509	Plate2	Visit 1		ONC	OID21478	P21802	-3.93339
FGFR2	TR20023	0.0760694	Plate2	Visit 1	Placebo	ONC	OID21478	P21802	-3.93339
FGFR2	TR20105	-0.109068	Plate4	Visit 1	Active	ONC	OID21478	P21802	-4.19751
FGFR2	TR20060	-0.265868	Plate4	Visit 1	Active	ONC	OID21478	P21802	-4.19751
FGFR2	TR20077	0.119919	Plate4	Visit 1	Active	ONC	OID21478	P21802	-4.19751
FGFR2	TR20107	0.412142	Plate4	Visit 1	Active	ONC	OID21478	P21802	-4.19751
FGFR2	TR20019	-0.357153	Plate4	Visit 1		ONC	OID21478	P21802	-4.19751
FGFR2	TR20029	-0.274621	Plate4	Visit 1		ONC	OID21478	P21802	-4.19751
FGFR2	TR20082	0.721873	Plate4	Visit 1	Placebo	ONC	OID21478	P21802	-4.19751
FGFR2	TR20013	-0.03955	Plate4	Visit 1	Active	ONC	OID21478	P21802	-4.19751
FGFR2	TR20090	-0.173359	Plate4	Visit 1		ONC	OID21478	P21802	-4.19751
FGFR2	TR20014	-0.184184	Plate4	Visit 1	Active	ONC	OID21478	P21802	-4.19751
FGFR2	TR20094	-1.54348	Plate4	Visit 1	Active	ONC	OID21478	P21802	-4.19751
FGFR2	TR20048	1.16127	Plate4	Visit 1	Placebo	ONC	OID21478	P21802	-4.19751
FGFR2	TR20103	-0.0783112	Plate4	Visit 1	Placebo	ONC	OID21478	P21802	-4.19751
FGFR2	TR20118	-0.350546	Plate4	Visit 1	Active	ONC	OID21478	P21802	-4.19751
FGFR2	TR20117	-0.514665	Plate4	Visit 1	Placebo	ONC	OID21478	P21802	-4.19751
FGFR2	TR20014	-2.49251	Plate1	Visit 3	Active	ONC	OID21478	P21802	-4.02377
FGFR2	TR20094	-0.430851	Plate1	Visit 3	Active	ONC	OID21478	P21802	-4.02377
FGFR2	TR20060	0.237496	Plate1	Visit 3	Active	ONC	OID21478	P21802	-4.02377
FGFR2	TR20022	0.28109	Plate1	Visit 3	Placebo	ONC	OID21478	P21802	-4.02377
FGFR2	TR20079	-0.0792301	Plate1	Visit 3	Active	ONC	OID21478	P21802	-4.02377
FGFR2	TR20041	0.533162	Plate1	Visit 3	Active	ONC	OID21478	P21802	-4.02377
FGFR2	TR20075	-0.0879749	Plate1	Visit 3	Active	ONC	OID21478	P21802	-4.02377
FGFR2	TR20069	-0.117483	Plate1	Visit 3	Active	ONC	OID21478	P21802	-4.02377
FGFR2	TR20013	0.0558815	Plate1	Visit 3	Active	ONC	OID21478	P21802	-4.02377
FGFR2	TR20095	-0.123155	Plate1	Visit 3	Active	ONC	OID21478	P21802	-4.02377
FGFR2	TR20084	-0.110237	Plate2	Visit 3	Active	ONC	OID21478	P21802	-3.93339
FGFR2	TR20032	0.272611	Plate2	Visit 3	Active	ONC	OID21478	P21802	-3.93339
FGFR2	TR20005	-0.526287	Plate2	Visit 3	Active	ONC	OID21478	P21802	-3.93339
FGFR2	TR20080	-0.100785	Plate2	Visit 3	Placebo	ONC	OID21478	P21802	-3.93339
FGFR2	TR20007	0.068782	Plate2	Visit 3	Active	ONC	OID21478	P21802	-3.93339
FGFR2	TR20081	-0.49374	Plate2	Visit 3	Active	ONC	OID21478	P21802	-3.93339
FGFR2	TR20064	0.828515	Plate2	Visit 3	Active	ONC	OID21478	P21802	-3.93339
FGFR2	TR20021	0.518599	Plate2	Visit 3	Active	ONC	OID21478	P21802	-3.93339
FGFR2	TR20015	-0.203958	Plate2	Visit 3	Active	ONC	OID21478	P21802	-3.93339
FGFR2	TR20016	0.375821	Plate2	Visit 3	Placebo	ONC	OID21478	P21802	-3.93339
FGFR2	TR20093	-1.83546	Plate2	Visit 3	Active	ONC	OID21478	P21802	-3.93339
FGFR2	TR20020	0.168632	Plate2	Visit 3	Active	ONC	OID21478	P21802	-3.93339
FGFR2	TR20044	0.562152	Plate2	Visit 3	Active	ONC	OID21478	P21802	-3.93339
FGFR2	TR20068	-0.17699	Plate2	Visit 3	Active	ONC	OID21478	P21802	-3.93339
FGFR2	TR20042	-0.825926	Plate4	Visit 3	Placebo	ONC	OID21478	P21802	-4.19751
FGFR2	TR20028	-0.892774	Plate4	Visit 3	Active	ONC	OID21478	P21802	-4.19751
FGFR2	TR20091	-0.12173	Plate4	Visit 3	Active	ONC	OID21478	P21802	-4.19751
FGFR2	TR20023	-1.66901	Plate4	Visit 3	Placebo	ONC	OID21478	P21802	-4.19751
FGFR2	TR20066	0.469059	Plate4	Visit 3	Placebo	ONC	OID21478	P21802	-4.19751
FLI1	TR20042	0.103746	Plate1	Visit 1	Placebo	ONC	OID21239	Q01543	0.225883
FLI1	TR20081	0.491135	Plate1	Visit 1	Active	ONC	OID21239	Q01543	0.225883
FLI1	TR20075	1.20129	Plate1	Visit 1	Active	ONC	OID21239	Q01543	0.225883
FLI1	TR20114	0.467793	Plate1	Visit 1	Active	ONC	OID21239	Q01543	0.225883
FLI1	TR20109	4.39384	Plate1	Visit 1	Placebo	ONC	OID21239	Q01543	0.225883
FLI1	TR20044	3.6348	Plate1	Visit 1	Active	ONC	OID21239	Q01543	0.225883
FLI1	TR20106	0.0802338	Plate1	Visit 1	Active	ONC	OID21239	Q01543	0.225883
FLI1	TR20079	0.513138	Plate1	Visit 1	Active	ONC	OID21239	Q01543	0.225883
FLI1	TR20025	1.46222	Plate1	Visit 1		ONC	OID21239	Q01543	0.225883
FLI1	TR20017	0.929824	Plate1	Visit 1		ONC	OID21239	Q01543	0.225883
FLI1	TR20015	0.0761916	Plate1	Visit 1	Active	ONC	OID21239	Q01543	0.225883
FLI1	TR20007	1.16021	Plate1	Visit 1	Active	ONC	OID21239	Q01543	0.225883
FLI1	TR20041	2.34733	Plate1	Visit 1	Active	ONC	OID21239	Q01543	0.225883
FLI1	TR20093	0.071783	Plate1	Visit 1	Active	ONC	OID21239	Q01543	0.225883
FLI1	TR20104	0.103138	Plate1	Visit 1	Active	ONC	OID21239	Q01543	0.225883
FLI1	TR20119	-0.237662	Plate1	Visit 1	Active	ONC	OID21239	Q01543	0.225883
FLI1	TR20069	1.06494	Plate1	Visit 1	Active	ONC	OID21239	Q01543	0.225883
FLI1	TR20045	1.74136	Plate1	Visit 1	Active	ONC	OID21239	Q01543	0.225883
FLI1	TR20066	-0.24139	Plate1	Visit 1	Placebo	ONC	OID21239	Q01543	0.225883
FLI1	TR20087	1.9537	Plate1	Visit 1		ONC	OID21239	Q01543	0.225883
FLI1	TR20064	0.233756	Plate1	Visit 1	Active	ONC	OID21239	Q01543	0.225883
FLI1	TR20020	1.40027	Plate1	Visit 1	Active	ONC	OID21239	Q01543	0.225883
FLI1	TR20016	0.921623	Plate1	Visit 1	Placebo	ONC	OID21239	Q01543	0.225883
FLI1	TR20076	0.275313	Plate2	Visit 1	Placebo	ONC	OID21239	Q01543	0.0428387
FLI1	TR20102	0.532167	Plate2	Visit 1	Active	ONC	OID21239	Q01543	0.0428387
FLI1	TR20080	-0.293028	Plate2	Visit 1	Placebo	ONC	OID21239	Q01543	0.0428387
FLI1	TR20083	0.614726	Plate2	Visit 1		ONC	OID21239	Q01543	0.0428387
FLI1	TR20001	0.472498	Plate2	Visit 1		ONC	OID21239	Q01543	0.0428387
FLI1	TR20032	0.147614	Plate2	Visit 1	Active	ONC	OID21239	Q01543	0.0428387
FLI1	TR20037	2.69606	Plate2	Visit 1	Active	ONC	OID21239	Q01543	0.0428387
FLI1	TR20068	0.210869	Plate2	Visit 1	Active	ONC	OID21239	Q01543	0.0428387
FLI1	TR20034	3.65183	Plate2	Visit 1		ONC	OID21239	Q01543	0.0428387
FLI1	TR20095	0.267525	Plate2	Visit 1	Active	ONC	OID21239	Q01543	0.0428387
FLI1	TR20098	0.0664217	Plate2	Visit 1	Placebo	ONC	OID21239	Q01543	0.0428387
FLI1	TR20028	1.63362	Plate2	Visit 1	Active	ONC	OID21239	Q01543	0.0428387
FLI1	TR20005	-0.17202	Plate2	Visit 1	Active	ONC	OID21239	Q01543	0.0428387
FLI1	TR20101	0.545082	Plate2	Visit 1	Active	ONC	OID21239	Q01543	0.0428387
FLI1	TR20086	0.125028	Plate2	Visit 1		ONC	OID21239	Q01543	0.0428387
FLI1	TR20021	4.32445	Plate2	Visit 1	Active	ONC	OID21239	Q01543	0.0428387
FLI1	TR20096	0.0732223	Plate2	Visit 1	Placebo	ONC	OID21239	Q01543	0.0428387
FLI1	TR20084	0.194197	Plate2	Visit 1	Active	ONC	OID21239	Q01543	0.0428387
FLI1	TR20022	1.73084	Plate2	Visit 1	Placebo	ONC	OID21239	Q01543	0.0428387
FLI1	TR20091	-0.239365	Plate2	Visit 1	Active	ONC	OID21239	Q01543	0.0428387
FLI1	TR20092	1.1144	Plate2	Visit 1		ONC	OID21239	Q01543	0.0428387
FLI1	TR20023	0.662765	Plate2	Visit 1	Placebo	ONC	OID21239	Q01543	0.0428387
FLI1	TR20105	2.21909	Plate4	Visit 1	Active	ONC	OID21239	Q01543	0.505825
FLI1	TR20060	0.63439	Plate4	Visit 1	Active	ONC	OID21239	Q01543	0.505825
FLI1	TR20077	0.0998915	Plate4	Visit 1	Active	ONC	OID21239	Q01543	0.505825
FLI1	TR20107	1.34441	Plate4	Visit 1	Active	ONC	OID21239	Q01543	0.505825
FLI1	TR20019	1.18346	Plate4	Visit 1		ONC	OID21239	Q01543	0.505825
FLI1	TR20029	1.39021	Plate4	Visit 1		ONC	OID21239	Q01543	0.505825
FLI1	TR20082	1.27585	Plate4	Visit 1	Placebo	ONC	OID21239	Q01543	0.505825
FLI1	TR20013	0.765371	Plate4	Visit 1	Active	ONC	OID21239	Q01543	0.505825
FLI1	TR20090	0.952924	Plate4	Visit 1		ONC	OID21239	Q01543	0.505825
FLI1	TR20014	-0.00992611	Plate4	Visit 1	Active	ONC	OID21239	Q01543	0.505825
FLI1	TR20094	2.11122	Plate4	Visit 1	Active	ONC	OID21239	Q01543	0.505825
FLI1	TR20048	2.81	Plate4	Visit 1	Placebo	ONC	OID21239	Q01543	0.505825
FLI1	TR20103	0.157196	Plate4	Visit 1	Placebo	ONC	OID21239	Q01543	0.505825
FLI1	TR20118	1.00593	Plate4	Visit 1	Active	ONC	OID21239	Q01543	0.505825
FLI1	TR20117	0.214695	Plate4	Visit 1	Placebo	ONC	OID21239	Q01543	0.505825
FLI1	TR20014	3.42431	Plate1	Visit 3	Active	ONC	OID21239	Q01543	0.225883
FLI1	TR20094	0.34317	Plate1	Visit 3	Active	ONC	OID21239	Q01543	0.225883
FLI1	TR20060	0.129066	Plate1	Visit 3	Active	ONC	OID21239	Q01543	0.225883
FLI1	TR20022	0.734179	Plate1	Visit 3	Placebo	ONC	OID21239	Q01543	0.225883
FLI1	TR20079	0.200638	Plate1	Visit 3	Active	ONC	OID21239	Q01543	0.225883
FLI1	TR20041	1.06307	Plate1	Visit 3	Active	ONC	OID21239	Q01543	0.225883
FLI1	TR20075	-0.548493	Plate1	Visit 3	Active	ONC	OID21239	Q01543	0.225883
FLI1	TR20069	0.06824	Plate1	Visit 3	Active	ONC	OID21239	Q01543	0.225883
FLI1	TR20013	1.95627	Plate1	Visit 3	Active	ONC	OID21239	Q01543	0.225883
FLI1	TR20095	0.0687307	Plate1	Visit 3	Active	ONC	OID21239	Q01543	0.225883
FLI1	TR20084	0.546618	Plate2	Visit 3	Active	ONC	OID21239	Q01543	0.0428387
FLI1	TR20032	1.41871	Plate2	Visit 3	Active	ONC	OID21239	Q01543	0.0428387
FLI1	TR20005	-0.145948	Plate2	Visit 3	Active	ONC	OID21239	Q01543	0.0428387
FLI1	TR20080	-0.0280089	Plate2	Visit 3	Placebo	ONC	OID21239	Q01543	0.0428387
FLI1	TR20007	1.43237	Plate2	Visit 3	Active	ONC	OID21239	Q01543	0.0428387
FLI1	TR20081	-0.334351	Plate2	Visit 3	Active	ONC	OID21239	Q01543	0.0428387
FLI1	TR20064	0.0136313	Plate2	Visit 3	Active	ONC	OID21239	Q01543	0.0428387
FLI1	TR20021	3.05503	Plate2	Visit 3	Active	ONC	OID21239	Q01543	0.0428387
FLI1	TR20015	2.10918	Plate2	Visit 3	Active	ONC	OID21239	Q01543	0.0428387
FLI1	TR20016	3.05747	Plate2	Visit 3	Placebo	ONC	OID21239	Q01543	0.0428387
FLI1	TR20093	0.728915	Plate2	Visit 3	Active	ONC	OID21239	Q01543	0.0428387
FLI1	TR20020	0.826156	Plate2	Visit 3	Active	ONC	OID21239	Q01543	0.0428387
FLI1	TR20044	0.414416	Plate2	Visit 3	Active	ONC	OID21239	Q01543	0.0428387
FLI1	TR20068	0.13773	Plate2	Visit 3	Active	ONC	OID21239	Q01543	0.0428387
FLI1	TR20042	0.70019	Plate4	Visit 3	Placebo	ONC	OID21239	Q01543	0.505825
FLI1	TR20028	4.26052	Plate4	Visit 3	Active	ONC	OID21239	Q01543	0.505825
FLI1	TR20091	0.610747	Plate4	Visit 3	Active	ONC	OID21239	Q01543	0.505825
FLI1	TR20023	3.23861	Plate4	Visit 3	Placebo	ONC	OID21239	Q01543	0.505825
FLI1	TR20066	-0.0977437	Plate4	Visit 3	Placebo	ONC	OID21239	Q01543	0.505825
FLT1	TR20042	-0.071005	Plate1	Visit 1	Placebo	ONC	OID21301	P17948	-3.48773
FLT1	TR20081	0.324068	Plate1	Visit 1	Active	ONC	OID21301	P17948	-3.48773
FLT1	TR20075	0.29374	Plate1	Visit 1	Active	ONC	OID21301	P17948	-3.48773
FLT1	TR20114	-0.215841	Plate1	Visit 1	Active	ONC	OID21301	P17948	-3.48773
FLT1	TR20109	-0.22815	Plate1	Visit 1	Placebo	ONC	OID21301	P17948	-3.48773
FLT1	TR20044	0.830209	Plate1	Visit 1	Active	ONC	OID21301	P17948	-3.48773
FLT1	TR20106	-0.000345367	Plate1	Visit 1	Active	ONC	OID21301	P17948	-3.48773
FLT1	TR20079	0.511814	Plate1	Visit 1	Active	ONC	OID21301	P17948	-3.48773
FLT1	TR20025	0.514359	Plate1	Visit 1		ONC	OID21301	P17948	-3.48773
FLT1	TR20017	0.238567	Plate1	Visit 1		ONC	OID21301	P17948	-3.48773
FLT1	TR20015	-0.212911	Plate1	Visit 1	Active	ONC	OID21301	P17948	-3.48773
FLT1	TR20007	-0.612947	Plate1	Visit 1	Active	ONC	OID21301	P17948	-3.48773
FLT1	TR20041	-0.0768607	Plate1	Visit 1	Active	ONC	OID21301	P17948	-3.48773
FLT1	TR20093	0.0913597	Plate1	Visit 1	Active	ONC	OID21301	P17948	-3.48773
FLT1	TR20104	-0.428037	Plate1	Visit 1	Active	ONC	OID21301	P17948	-3.48773
FLT1	TR20119	-0.472486	Plate1	Visit 1	Active	ONC	OID21301	P17948	-3.48773
FLT1	TR20069	0.253428	Plate1	Visit 1	Active	ONC	OID21301	P17948	-3.48773
FLT1	TR20045	0.176703	Plate1	Visit 1	Active	ONC	OID21301	P17948	-3.48773
FLT1	TR20066	0.484659	Plate1	Visit 1	Placebo	ONC	OID21301	P17948	-3.48773
FLT1	TR20087	0.214954	Plate1	Visit 1		ONC	OID21301	P17948	-3.48773
FLT1	TR20064	0.211783	Plate1	Visit 1	Active	ONC	OID21301	P17948	-3.48773
FLT1	TR20020	-0.195441	Plate1	Visit 1	Active	ONC	OID21301	P17948	-3.48773
FLT1	TR20016	-0.301846	Plate1	Visit 1	Placebo	ONC	OID21301	P17948	-3.48773
FLT1	TR20076	0.310715	Plate2	Visit 1	Placebo	ONC	OID21301	P17948	-3.67421
FLT1	TR20102	0.131318	Plate2	Visit 1	Active	ONC	OID21301	P17948	-3.67421
FLT1	TR20080	-0.378004	Plate2	Visit 1	Placebo	ONC	OID21301	P17948	-3.67421
FLT1	TR20083	-0.46647	Plate2	Visit 1		ONC	OID21301	P17948	-3.67421
FLT1	TR20001	-0.0150268	Plate2	Visit 1		ONC	OID21301	P17948	-3.67421
FLT1	TR20032	0.0808669	Plate2	Visit 1	Active	ONC	OID21301	P17948	-3.67421
FLT1	TR20037	0.629481	Plate2	Visit 1	Active	ONC	OID21301	P17948	-3.67421
FLT1	TR20068	-0.0683837	Plate2	Visit 1	Active	ONC	OID21301	P17948	-3.67421
FLT1	TR20034	0.677474	Plate2	Visit 1		ONC	OID21301	P17948	-3.67421
FLT1	TR20095	-0.483829	Plate2	Visit 1	Active	ONC	OID21301	P17948	-3.67421
FLT1	TR20098	-0.268301	Plate2	Visit 1	Placebo	ONC	OID21301	P17948	-3.67421
FLT1	TR20028	-0.521025	Plate2	Visit 1	Active	ONC	OID21301	P17948	-3.67421
FLT1	TR20005	-0.223092	Plate2	Visit 1	Active	ONC	OID21301	P17948	-3.67421
FLT1	TR20101	0.00793354	Plate2	Visit 1	Active	ONC	OID21301	P17948	-3.67421
FLT1	TR20086	-0.297544	Plate2	Visit 1		ONC	OID21301	P17948	-3.67421
FLT1	TR20021	-0.131144	Plate2	Visit 1	Active	ONC	OID21301	P17948	-3.67421
FLT1	TR20096	0.503406	Plate2	Visit 1	Placebo	ONC	OID21301	P17948	-3.67421
FLT1	TR20084	-0.0600649	Plate2	Visit 1	Active	ONC	OID21301	P17948	-3.67421
FLT1	TR20022	-0.244075	Plate2	Visit 1	Placebo	ONC	OID21301	P17948	-3.67421
FLT1	TR20091	-0.172484	Plate2	Visit 1	Active	ONC	OID21301	P17948	-3.67421
FLT1	TR20092	-0.284772	Plate2	Visit 1		ONC	OID21301	P17948	-3.67421
FLT1	TR20023	0.232704	Plate2	Visit 1	Placebo	ONC	OID21301	P17948	-3.67421
FLT1	TR20105	0.0574722	Plate4	Visit 1	Active	ONC	OID21301	P17948	-4.03703
FLT1	TR20060	0.140205	Plate4	Visit 1	Active	ONC	OID21301	P17948	-4.03703
FLT1	TR20077	1.31723	Plate4	Visit 1	Active	ONC	OID21301	P17948	-4.03703
FLT1	TR20107	0.056938	Plate4	Visit 1	Active	ONC	OID21301	P17948	-4.03703
FLT1	TR20019	-0.117307	Plate4	Visit 1		ONC	OID21301	P17948	-4.03703
FLT1	TR20029	-0.0968874	Plate4	Visit 1		ONC	OID21301	P17948	-4.03703
FLT1	TR20082	0.121326	Plate4	Visit 1	Placebo	ONC	OID21301	P17948	-4.03703
FLT1	TR20013	-0.165824	Plate4	Visit 1	Active	ONC	OID21301	P17948	-4.03703
FLT1	TR20090	-0.408861	Plate4	Visit 1		ONC	OID21301	P17948	-4.03703
FLT1	TR20014	0.710002	Plate4	Visit 1	Active	ONC	OID21301	P17948	-4.03703
FLT1	TR20094	-0.231253	Plate4	Visit 1	Active	ONC	OID21301	P17948	-4.03703
FLT1	TR20048	0.697314	Plate4	Visit 1	Placebo	ONC	OID21301	P17948	-4.03703
FLT1	TR20103	-0.247889	Plate4	Visit 1	Placebo	ONC	OID21301	P17948	-4.03703
FLT1	TR20118	-0.126009	Plate4	Visit 1	Active	ONC	OID21301	P17948	-4.03703
FLT1	TR20117	-0.696637	Plate4	Visit 1	Placebo	ONC	OID21301	P17948	-4.03703
FLT1	TR20014	0.634834	Plate1	Visit 3	Active	ONC	OID21301	P17948	-3.48773
FLT1	TR20094	0.0685855	Plate1	Visit 3	Active	ONC	OID21301	P17948	-3.48773
FLT1	TR20060	-0.138004	Plate1	Visit 3	Active	ONC	OID21301	P17948	-3.48773
FLT1	TR20022	0.309528	Plate1	Visit 3	Placebo	ONC	OID21301	P17948	-3.48773
FLT1	TR20079	-0.0362111	Plate1	Visit 3	Active	ONC	OID21301	P17948	-3.48773
FLT1	TR20041	0.177418	Plate1	Visit 3	Active	ONC	OID21301	P17948	-3.48773
FLT1	TR20075	0.134401	Plate1	Visit 3	Active	ONC	OID21301	P17948	-3.48773
FLT1	TR20069	-0.0778137	Plate1	Visit 3	Active	ONC	OID21301	P17948	-3.48773
FLT1	TR20013	-0.401476	Plate1	Visit 3	Active	ONC	OID21301	P17948	-3.48773
FLT1	TR20095	-0.153161	Plate1	Visit 3	Active	ONC	OID21301	P17948	-3.48773
FLT1	TR20084	-0.370558	Plate2	Visit 3	Active	ONC	OID21301	P17948	-3.67421
FLT1	TR20032	0.164476	Plate2	Visit 3	Active	ONC	OID21301	P17948	-3.67421
FLT1	TR20005	-0.839655	Plate2	Visit 3	Active	ONC	OID21301	P17948	-3.67421
FLT1	TR20080	-0.0657796	Plate2	Visit 3	Placebo	ONC	OID21301	P17948	-3.67421
FLT1	TR20007	-0.734714	Plate2	Visit 3	Active	ONC	OID21301	P17948	-3.67421
FLT1	TR20081	-0.097856	Plate2	Visit 3	Active	ONC	OID21301	P17948	-3.67421
FLT1	TR20064	0.964601	Plate2	Visit 3	Active	ONC	OID21301	P17948	-3.67421
FLT1	TR20021	0.321891	Plate2	Visit 3	Active	ONC	OID21301	P17948	-3.67421
FLT1	TR20015	0.122423	Plate2	Visit 3	Active	ONC	OID21301	P17948	-3.67421
FLT1	TR20016	-0.193134	Plate2	Visit 3	Placebo	ONC	OID21301	P17948	-3.67421
FLT1	TR20093	0.169921	Plate2	Visit 3	Active	ONC	OID21301	P17948	-3.67421
FLT1	TR20020	-0.0404068	Plate2	Visit 3	Active	ONC	OID21301	P17948	-3.67421
FLT1	TR20044	0.659705	Plate2	Visit 3	Active	ONC	OID21301	P17948	-3.67421
FLT1	TR20068	0.171941	Plate2	Visit 3	Active	ONC	OID21301	P17948	-3.67421
FLT1	TR20042	-0.0691947	Plate4	Visit 3	Placebo	ONC	OID21301	P17948	-4.03703
FLT1	TR20028	-0.23385	Plate4	Visit 3	Active	ONC	OID21301	P17948	-4.03703
FLT1	TR20091	0.286824	Plate4	Visit 3	Active	ONC	OID21301	P17948	-4.03703
FLT1	TR20023	0.378403	Plate4	Visit 3	Placebo	ONC	OID21301	P17948	-4.03703
FLT1	TR20066	0.455887	Plate4	Visit 3	Placebo	ONC	OID21301	P17948	-4.03703
FLT3	TR20042	-1.39241	Plate1	Visit 1	Placebo	ONC	OID21272	P36888	-1.07758
FLT3	TR20081	-0.471974	Plate1	Visit 1	Active	ONC	OID21272	P36888	-1.07758
FLT3	TR20075	-0.43861	Plate1	Visit 1	Active	ONC	OID21272	P36888	-1.07758
FLT3	TR20114	-0.419124	Plate1	Visit 1	Active	ONC	OID21272	P36888	-1.07758
FLT3	TR20109	-0.949201	Plate1	Visit 1	Placebo	ONC	OID21272	P36888	-1.07758
FLT3	TR20044	-0.148322	Plate1	Visit 1	Active	ONC	OID21272	P36888	-1.07758
FLT3	TR20106	-0.661255	Plate1	Visit 1	Active	ONC	OID21272	P36888	-1.07758
FLT3	TR20079	0.0723345	Plate1	Visit 1	Active	ONC	OID21272	P36888	-1.07758
FLT3	TR20025	-0.810592	Plate1	Visit 1		ONC	OID21272	P36888	-1.07758
FLT3	TR20017	-0.641833	Plate1	Visit 1		ONC	OID21272	P36888	-1.07758
FLT3	TR20015	-1.11329	Plate1	Visit 1	Active	ONC	OID21272	P36888	-1.07758
FLT3	TR20007	-0.561881	Plate1	Visit 1	Active	ONC	OID21272	P36888	-1.07758
FLT3	TR20041	-0.736094	Plate1	Visit 1	Active	ONC	OID21272	P36888	-1.07758
FLT3	TR20093	-0.825291	Plate1	Visit 1	Active	ONC	OID21272	P36888	-1.07758
FLT3	TR20104	-1.24662	Plate1	Visit 1	Active	ONC	OID21272	P36888	-1.07758
FLT3	TR20119	-0.719196	Plate1	Visit 1	Active	ONC	OID21272	P36888	-1.07758
FLT3	TR20069	-0.696356	Plate1	Visit 1	Active	ONC	OID21272	P36888	-1.07758
FLT3	TR20045	-0.426328	Plate1	Visit 1	Active	ONC	OID21272	P36888	-1.07758
FLT3	TR20066	-0.843898	Plate1	Visit 1	Placebo	ONC	OID21272	P36888	-1.07758
FLT3	TR20087	-1.06857	Plate1	Visit 1		ONC	OID21272	P36888	-1.07758
FLT3	TR20064	-0.381061	Plate1	Visit 1	Active	ONC	OID21272	P36888	-1.07758
FLT3	TR20020	-0.93361	Plate1	Visit 1	Active	ONC	OID21272	P36888	-1.07758
FLT3	TR20016	-0.409344	Plate1	Visit 1	Placebo	ONC	OID21272	P36888	-1.07758
FLT3	TR20076	-0.450826	Plate2	Visit 1	Placebo	ONC	OID21272	P36888	-0.89813
FLT3	TR20102	0.359821	Plate2	Visit 1	Active	ONC	OID21272	P36888	-0.89813
FLT3	TR20080	-0.799138	Plate2	Visit 1	Placebo	ONC	OID21272	P36888	-0.89813
FLT3	TR20083	-0.541274	Plate2	Visit 1		ONC	OID21272	P36888	-0.89813
FLT3	TR20001	-0.920882	Plate2	Visit 1		ONC	OID21272	P36888	-0.89813
FLT3	TR20032	-0.265409	Plate2	Visit 1	Active	ONC	OID21272	P36888	-0.89813
FLT3	TR20037	-0.618181	Plate2	Visit 1	Active	ONC	OID21272	P36888	-0.89813
FLT3	TR20068	0.319511	Plate2	Visit 1	Active	ONC	OID21272	P36888	-0.89813
FLT3	TR20034	-0.310659	Plate2	Visit 1		ONC	OID21272	P36888	-0.89813
FLT3	TR20095	-0.93811	Plate2	Visit 1	Active	ONC	OID21272	P36888	-0.89813
FLT3	TR20098	-0.304723	Plate2	Visit 1	Placebo	ONC	OID21272	P36888	-0.89813
FLT3	TR20028	-0.465263	Plate2	Visit 1	Active	ONC	OID21272	P36888	-0.89813
FLT3	TR20005	-0.0424219	Plate2	Visit 1	Active	ONC	OID21272	P36888	-0.89813
FLT3	TR20101	-0.639466	Plate2	Visit 1	Active	ONC	OID21272	P36888	-0.89813
FLT3	TR20086	-0.748243	Plate2	Visit 1		ONC	OID21272	P36888	-0.89813
FLT3	TR20021	-0.750716	Plate2	Visit 1	Active	ONC	OID21272	P36888	-0.89813
FLT3	TR20096	-0.819271	Plate2	Visit 1	Placebo	ONC	OID21272	P36888	-0.89813
FLT3	TR20084	0.0780115	Plate2	Visit 1	Active	ONC	OID21272	P36888	-0.89813
FLT3	TR20022	-0.757999	Plate2	Visit 1	Placebo	ONC	OID21272	P36888	-0.89813
FLT3	TR20091	-0.433487	Plate2	Visit 1	Active	ONC	OID21272	P36888	-0.89813
FLT3	TR20092	-0.193282	Plate2	Visit 1		ONC	OID21272	P36888	-0.89813
FLT3	TR20023	-0.159185	Plate2	Visit 1	Placebo	ONC	OID21272	P36888	-0.89813
FLT3	TR20105	-0.695589	Plate4	Visit 1	Active	ONC	OID21272	P36888	-1.26942
FLT3	TR20060	-0.338731	Plate4	Visit 1	Active	ONC	OID21272	P36888	-1.26942
FLT3	TR20077	-0.86174	Plate4	Visit 1	Active	ONC	OID21272	P36888	-1.26942
FLT3	TR20107	-0.384897	Plate4	Visit 1	Active	ONC	OID21272	P36888	-1.26942
FLT3	TR20019	-0.362027	Plate4	Visit 1		ONC	OID21272	P36888	-1.26942
FLT3	TR20029	-0.317012	Plate4	Visit 1		ONC	OID21272	P36888	-1.26942
FLT3	TR20082	-0.00344088	Plate4	Visit 1	Placebo	ONC	OID21272	P36888	-1.26942
FLT3	TR20013	-1.05189	Plate4	Visit 1	Active	ONC	OID21272	P36888	-1.26942
FLT3	TR20090	-1.16491	Plate4	Visit 1		ONC	OID21272	P36888	-1.26942
FLT3	TR20014	-1.60846	Plate4	Visit 1	Active	ONC	OID21272	P36888	-1.26942
FLT3	TR20094	-0.821168	Plate4	Visit 1	Active	ONC	OID21272	P36888	-1.26942
FLT3	TR20048	-0.448056	Plate4	Visit 1	Placebo	ONC	OID21272	P36888	-1.26942
FLT3	TR20103	-0.966053	Plate4	Visit 1	Placebo	ONC	OID21272	P36888	-1.26942
FLT3	TR20118	-0.944345	Plate4	Visit 1	Active	ONC	OID21272	P36888	-1.26942
FLT3	TR20117	-0.845259	Plate4	Visit 1	Placebo	ONC	OID21272	P36888	-1.26942
FLT3	TR20014	-1.08582	Plate1	Visit 3	Active	ONC	OID21272	P36888	-1.07758
FLT3	TR20094	-0.435996	Plate1	Visit 3	Active	ONC	OID21272	P36888	-1.07758
FLT3	TR20060	-0.30024	Plate1	Visit 3	Active	ONC	OID21272	P36888	-1.07758
FLT3	TR20022	-0.513694	Plate1	Visit 3	Placebo	ONC	OID21272	P36888	-1.07758
FLT3	TR20079	-0.354864	Plate1	Visit 3	Active	ONC	OID21272	P36888	-1.07758
FLT3	TR20041	-0.230324	Plate1	Visit 3	Active	ONC	OID21272	P36888	-1.07758
FLT3	TR20075	-0.0335318	Plate1	Visit 3	Active	ONC	OID21272	P36888	-1.07758
FLT3	TR20069	-0.57098	Plate1	Visit 3	Active	ONC	OID21272	P36888	-1.07758
FLT3	TR20013	-0.934486	Plate1	Visit 3	Active	ONC	OID21272	P36888	-1.07758
FLT3	TR20095	-0.814615	Plate1	Visit 3	Active	ONC	OID21272	P36888	-1.07758
FLT3	TR20084	-0.458421	Plate2	Visit 3	Active	ONC	OID21272	P36888	-0.89813
FLT3	TR20032	-0.265629	Plate2	Visit 3	Active	ONC	OID21272	P36888	-0.89813
FLT3	TR20005	-0.0228708	Plate2	Visit 3	Active	ONC	OID21272	P36888	-0.89813
FLT3	TR20080	-0.20078	Plate2	Visit 3	Placebo	ONC	OID21272	P36888	-0.89813
FLT3	TR20007	-0.519575	Plate2	Visit 3	Active	ONC	OID21272	P36888	-0.89813
FLT3	TR20081	-0.605135	Plate2	Visit 3	Active	ONC	OID21272	P36888	-0.89813
FLT3	TR20064	-0.103187	Plate2	Visit 3	Active	ONC	OID21272	P36888	-0.89813
FLT3	TR20021	-0.0326467	Plate2	Visit 3	Active	ONC	OID21272	P36888	-0.89813
FLT3	TR20015	-0.535587	Plate2	Visit 3	Active	ONC	OID21272	P36888	-0.89813
FLT3	TR20016	-0.285225	Plate2	Visit 3	Placebo	ONC	OID21272	P36888	-0.89813
FLT3	TR20093	-0.525702	Plate2	Visit 3	Active	ONC	OID21272	P36888	-0.89813
FLT3	TR20020	-0.00924404	Plate2	Visit 3	Active	ONC	OID21272	P36888	-0.89813
FLT3	TR20044	0.134611	Plate2	Visit 3	Active	ONC	OID21272	P36888	-0.89813
FLT3	TR20068	-0.272723	Plate2	Visit 3	Active	ONC	OID21272	P36888	-0.89813
FLT3	TR20042	-0.717696	Plate4	Visit 3	Placebo	ONC	OID21272	P36888	-1.26942
FLT3	TR20028	-0.596944	Plate4	Visit 3	Active	ONC	OID21272	P36888	-1.26942
FLT3	TR20091	-0.422413	Plate4	Visit 3	Active	ONC	OID21272	P36888	-1.26942
FLT3	TR20023	-0.676662	Plate4	Visit 3	Placebo	ONC	OID21272	P36888	-1.26942
FLT3	TR20066	-0.103375	Plate4	Visit 3	Placebo	ONC	OID21272	P36888	-1.26942
FLT4	TR20042	-0.355992	Plate1	Visit 1	Placebo	ONC	OID21491	P35916	-3.9715
FLT4	TR20081	0.489711	Plate1	Visit 1	Active	ONC	OID21491	P35916	-3.9715
FLT4	TR20075	-3.11378	Plate1	Visit 1	Active	ONC	OID21491	P35916	-3.9715
FLT4	TR20114	-0.338607	Plate1	Visit 1	Active	ONC	OID21491	P35916	-3.9715
FLT4	TR20109	0.462083	Plate1	Visit 1	Placebo	ONC	OID21491	P35916	-3.9715
FLT4	TR20044	-0.535645	Plate1	Visit 1	Active	ONC	OID21491	P35916	-3.9715
FLT4	TR20106	0.483898	Plate1	Visit 1	Active	ONC	OID21491	P35916	-3.9715
FLT4	TR20079	1.54071	Plate1	Visit 1	Active	ONC	OID21491	P35916	-3.9715
FLT4	TR20025	0.469814	Plate1	Visit 1		ONC	OID21491	P35916	-3.9715
FLT4	TR20017	0.8722	Plate1	Visit 1		ONC	OID21491	P35916	-3.9715
FLT4	TR20015	0.828168	Plate1	Visit 1	Active	ONC	OID21491	P35916	-3.9715
FLT4	TR20007	0.183384	Plate1	Visit 1	Active	ONC	OID21491	P35916	-3.9715
FLT4	TR20041	1.24467	Plate1	Visit 1	Active	ONC	OID21491	P35916	-3.9715
FLT4	TR20093	-2.35871	Plate1	Visit 1	Active	ONC	OID21491	P35916	-3.9715
FLT4	TR20104	-0.483632	Plate1	Visit 1	Active	ONC	OID21491	P35916	-3.9715
FLT4	TR20119	0.0597996	Plate1	Visit 1	Active	ONC	OID21491	P35916	-3.9715
FLT4	TR20069	1.02747	Plate1	Visit 1	Active	ONC	OID21491	P35916	-3.9715
FLT4	TR20045	-0.154363	Plate1	Visit 1	Active	ONC	OID21491	P35916	-3.9715
FLT4	TR20066	-2.06373	Plate1	Visit 1	Placebo	ONC	OID21491	P35916	-3.9715
FLT4	TR20087	0.564825	Plate1	Visit 1		ONC	OID21491	P35916	-3.9715
FLT4	TR20064	-0.147777	Plate1	Visit 1	Active	ONC	OID21491	P35916	-3.9715
FLT4	TR20020	0.059032	Plate1	Visit 1	Active	ONC	OID21491	P35916	-3.9715
FLT4	TR20016	-0.53385	Plate1	Visit 1	Placebo	ONC	OID21491	P35916	-3.9715
FLT4	TR20076	1.05402	Plate2	Visit 1	Placebo	ONC	OID21491	P35916	-3.84373
FLT4	TR20102	0.638894	Plate2	Visit 1	Active	ONC	OID21491	P35916	-3.84373
FLT4	TR20080	-0.681004	Plate2	Visit 1	Placebo	ONC	OID21491	P35916	-3.84373
FLT4	TR20083	-0.428468	Plate2	Visit 1		ONC	OID21491	P35916	-3.84373
FLT4	TR20001	0.208106	Plate2	Visit 1		ONC	OID21491	P35916	-3.84373
FLT4	TR20032	0.342048	Plate2	Visit 1	Active	ONC	OID21491	P35916	-3.84373
FLT4	TR20037	0.0455164	Plate2	Visit 1	Active	ONC	OID21491	P35916	-3.84373
FLT4	TR20068	-0.232315	Plate2	Visit 1	Active	ONC	OID21491	P35916	-3.84373
FLT4	TR20034	1.27262	Plate2	Visit 1		ONC	OID21491	P35916	-3.84373
FLT4	TR20095	-0.0473051	Plate2	Visit 1	Active	ONC	OID21491	P35916	-3.84373
FLT4	TR20098	0.564011	Plate2	Visit 1	Placebo	ONC	OID21491	P35916	-3.84373
FLT4	TR20028	0.56868	Plate2	Visit 1	Active	ONC	OID21491	P35916	-3.84373
FLT4	TR20005	0.0107669	Plate2	Visit 1	Active	ONC	OID21491	P35916	-3.84373
FLT4	TR20101	0.761677	Plate2	Visit 1	Active	ONC	OID21491	P35916	-3.84373
FLT4	TR20086	1.2013	Plate2	Visit 1		ONC	OID21491	P35916	-3.84373
FLT4	TR20021	-0.764611	Plate2	Visit 1	Active	ONC	OID21491	P35916	-3.84373
FLT4	TR20096	0.159864	Plate2	Visit 1	Placebo	ONC	OID21491	P35916	-3.84373
FLT4	TR20084	0.436426	Plate2	Visit 1	Active	ONC	OID21491	P35916	-3.84373
FLT4	TR20022	0.554638	Plate2	Visit 1	Placebo	ONC	OID21491	P35916	-3.84373
FLT4	TR20091	-0.155543	Plate2	Visit 1	Active	ONC	OID21491	P35916	-3.84373
FLT4	TR20092	0.606595	Plate2	Visit 1		ONC	OID21491	P35916	-3.84373
FLT4	TR20023	-0.403501	Plate2	Visit 1	Placebo	ONC	OID21491	P35916	-3.84373
FLT4	TR20105	-0.217504	Plate4	Visit 1	Active	ONC	OID21491	P35916	-3.99115
FLT4	TR20060	-0.286865	Plate4	Visit 1	Active	ONC	OID21491	P35916	-3.99115
FLT4	TR20077	-0.323844	Plate4	Visit 1	Active	ONC	OID21491	P35916	-3.99115
FLT4	TR20107	0.0842571	Plate4	Visit 1	Active	ONC	OID21491	P35916	-3.99115
FLT4	TR20019	-0.21174	Plate4	Visit 1		ONC	OID21491	P35916	-3.99115
FLT4	TR20029	0.343682	Plate4	Visit 1		ONC	OID21491	P35916	-3.99115
FLT4	TR20082	0.562169	Plate4	Visit 1	Placebo	ONC	OID21491	P35916	-3.99115
FLT4	TR20013	0.683498	Plate4	Visit 1	Active	ONC	OID21491	P35916	-3.99115
FLT4	TR20090	0.393288	Plate4	Visit 1		ONC	OID21491	P35916	-3.99115
FLT4	TR20014	0.566226	Plate4	Visit 1	Active	ONC	OID21491	P35916	-3.99115
FLT4	TR20094	-1.5214	Plate4	Visit 1	Active	ONC	OID21491	P35916	-3.99115
FLT4	TR20048	1.00988	Plate4	Visit 1	Placebo	ONC	OID21491	P35916	-3.99115
FLT4	TR20103	-0.191258	Plate4	Visit 1	Placebo	ONC	OID21491	P35916	-3.99115
FLT4	TR20118	0.175951	Plate4	Visit 1	Active	ONC	OID21491	P35916	-3.99115
FLT4	TR20117	-1.82252	Plate4	Visit 1	Placebo	ONC	OID21491	P35916	-3.99115
FLT4	TR20014	-2.87795	Plate1	Visit 3	Active	ONC	OID21491	P35916	-3.9715
FLT4	TR20094	0.411578	Plate1	Visit 3	Active	ONC	OID21491	P35916	-3.9715
FLT4	TR20060	-0.100036	Plate1	Visit 3	Active	ONC	OID21491	P35916	-3.9715
FLT4	TR20022	1.06265	Plate1	Visit 3	Placebo	ONC	OID21491	P35916	-3.9715
FLT4	TR20079	0.771123	Plate1	Visit 3	Active	ONC	OID21491	P35916	-3.9715
FLT4	TR20041	0.912609	Plate1	Visit 3	Active	ONC	OID21491	P35916	-3.9715
FLT4	TR20075	0.39638	Plate1	Visit 3	Active	ONC	OID21491	P35916	-3.9715
FLT4	TR20069	0.220268	Plate1	Visit 3	Active	ONC	OID21491	P35916	-3.9715
FLT4	TR20013	0.429566	Plate1	Visit 3	Active	ONC	OID21491	P35916	-3.9715
FLT4	TR20095	0.0107882	Plate1	Visit 3	Active	ONC	OID21491	P35916	-3.9715
FLT4	TR20084	0.322742	Plate2	Visit 3	Active	ONC	OID21491	P35916	-3.84373
FLT4	TR20032	0.931655	Plate2	Visit 3	Active	ONC	OID21491	P35916	-3.84373
FLT4	TR20005	-0.217643	Plate2	Visit 3	Active	ONC	OID21491	P35916	-3.84373
FLT4	TR20080	0.122724	Plate2	Visit 3	Placebo	ONC	OID21491	P35916	-3.84373
FLT4	TR20007	0.216408	Plate2	Visit 3	Active	ONC	OID21491	P35916	-3.84373
FLT4	TR20081	-0.13795	Plate2	Visit 3	Active	ONC	OID21491	P35916	-3.84373
FLT4	TR20064	-0.0161101	Plate2	Visit 3	Active	ONC	OID21491	P35916	-3.84373
FLT4	TR20021	-0.0512233	Plate2	Visit 3	Active	ONC	OID21491	P35916	-3.84373
FLT4	TR20015	0.796674	Plate2	Visit 3	Active	ONC	OID21491	P35916	-3.84373
FLT4	TR20016	-0.271515	Plate2	Visit 3	Placebo	ONC	OID21491	P35916	-3.84373
FLT4	TR20093	-2.71974	Plate2	Visit 3	Active	ONC	OID21491	P35916	-3.84373
FLT4	TR20020	0.612334	Plate2	Visit 3	Active	ONC	OID21491	P35916	-3.84373
FLT4	TR20044	0.30415	Plate2	Visit 3	Active	ONC	OID21491	P35916	-3.84373
FLT4	TR20068	-0.252135	Plate2	Visit 3	Active	ONC	OID21491	P35916	-3.84373
FLT4	TR20042	-1.12519	Plate4	Visit 3	Placebo	ONC	OID21491	P35916	-3.99115
FLT4	TR20028	-0.547803	Plate4	Visit 3	Active	ONC	OID21491	P35916	-3.99115
FLT4	TR20091	0.378947	Plate4	Visit 3	Active	ONC	OID21491	P35916	-3.99115
FLT4	TR20023	-2.41242	Plate4	Visit 3	Placebo	ONC	OID21491	P35916	-3.99115
FLT4	TR20066	0.205373	Plate4	Visit 3	Placebo	ONC	OID21491	P35916	-3.99115
FMR1	TR20042	-0.564718	Plate1	Visit 1	Placebo	ONC	OID21233	Q06787	0.2208
FMR1	TR20081	0.267715	Plate1	Visit 1	Active	ONC	OID21233	Q06787	0.2208
FMR1	TR20075	-1.01736	Plate1	Visit 1	Active	ONC	OID21233	Q06787	0.2208
FMR1	TR20114	-0.492176	Plate1	Visit 1	Active	ONC	OID21233	Q06787	0.2208
FMR1	TR20109	-0.323301	Plate1	Visit 1	Placebo	ONC	OID21233	Q06787	0.2208
FMR1	TR20044	0.0201658	Plate1	Visit 1	Active	ONC	OID21233	Q06787	0.2208
FMR1	TR20106	-1.2327	Plate1	Visit 1	Active	ONC	OID21233	Q06787	0.2208
FMR1	TR20079	-0.301268	Plate1	Visit 1	Active	ONC	OID21233	Q06787	0.2208
FMR1	TR20025	-1.1408	Plate1	Visit 1		ONC	OID21233	Q06787	0.2208
FMR1	TR20017	-0.974853	Plate1	Visit 1		ONC	OID21233	Q06787	0.2208
FMR1	TR20015	-0.98035	Plate1	Visit 1	Active	ONC	OID21233	Q06787	0.2208
FMR1	TR20007	-0.708421	Plate1	Visit 1	Active	ONC	OID21233	Q06787	0.2208
FMR1	TR20041	-0.189097	Plate1	Visit 1	Active	ONC	OID21233	Q06787	0.2208
FMR1	TR20093	-0.517761	Plate1	Visit 1	Active	ONC	OID21233	Q06787	0.2208
FMR1	TR20104	-0.86907	Plate1	Visit 1	Active	ONC	OID21233	Q06787	0.2208
FMR1	TR20119	-0.839897	Plate1	Visit 1	Active	ONC	OID21233	Q06787	0.2208
FMR1	TR20069	-0.413532	Plate1	Visit 1	Active	ONC	OID21233	Q06787	0.2208
FMR1	TR20045	-1.20472	Plate1	Visit 1	Active	ONC	OID21233	Q06787	0.2208
FMR1	TR20066	-0.788444	Plate1	Visit 1	Placebo	ONC	OID21233	Q06787	0.2208
FMR1	TR20087	-0.388932	Plate1	Visit 1		ONC	OID21233	Q06787	0.2208
FMR1	TR20064	-0.515943	Plate1	Visit 1	Active	ONC	OID21233	Q06787	0.2208
FMR1	TR20020	-0.437844	Plate1	Visit 1	Active	ONC	OID21233	Q06787	0.2208
FMR1	TR20016	-0.240198	Plate1	Visit 1	Placebo	ONC	OID21233	Q06787	0.2208
FMR1	TR20076	-0.434652	Plate2	Visit 1	Placebo	ONC	OID21233	Q06787	-0.0303196
FMR1	TR20102	-0.699109	Plate2	Visit 1	Active	ONC	OID21233	Q06787	-0.0303196
FMR1	TR20080	-0.861365	Plate2	Visit 1	Placebo	ONC	OID21233	Q06787	-0.0303196
FMR1	TR20083	-0.544327	Plate2	Visit 1		ONC	OID21233	Q06787	-0.0303196
FMR1	TR20001	-0.370025	Plate2	Visit 1		ONC	OID21233	Q06787	-0.0303196
FMR1	TR20032	-1.01616	Plate2	Visit 1	Active	ONC	OID21233	Q06787	-0.0303196
FMR1	TR20037	-0.770475	Plate2	Visit 1	Active	ONC	OID21233	Q06787	-0.0303196
FMR1	TR20068	-0.566324	Plate2	Visit 1	Active	ONC	OID21233	Q06787	-0.0303196
FMR1	TR20034	-0.49603	Plate2	Visit 1		ONC	OID21233	Q06787	-0.0303196
FMR1	TR20095	-0.764207	Plate2	Visit 1	Active	ONC	OID21233	Q06787	-0.0303196
FMR1	TR20098	-0.303689	Plate2	Visit 1	Placebo	ONC	OID21233	Q06787	-0.0303196
FMR1	TR20028	-0.0684587	Plate2	Visit 1	Active	ONC	OID21233	Q06787	-0.0303196
FMR1	TR20005	-0.703008	Plate2	Visit 1	Active	ONC	OID21233	Q06787	-0.0303196
FMR1	TR20101	-1.01582	Plate2	Visit 1	Active	ONC	OID21233	Q06787	-0.0303196
FMR1	TR20086	-0.725525	Plate2	Visit 1		ONC	OID21233	Q06787	-0.0303196
FMR1	TR20021	-0.267373	Plate2	Visit 1	Active	ONC	OID21233	Q06787	-0.0303196
FMR1	TR20096	-1.53641	Plate2	Visit 1	Placebo	ONC	OID21233	Q06787	-0.0303196
FMR1	TR20084	-0.523395	Plate2	Visit 1	Active	ONC	OID21233	Q06787	-0.0303196
FMR1	TR20022	-0.963944	Plate2	Visit 1	Placebo	ONC	OID21233	Q06787	-0.0303196
FMR1	TR20091	-1.32957	Plate2	Visit 1	Active	ONC	OID21233	Q06787	-0.0303196
FMR1	TR20092	-0.575898	Plate2	Visit 1		ONC	OID21233	Q06787	-0.0303196
FMR1	TR20023	-0.374504	Plate2	Visit 1	Placebo	ONC	OID21233	Q06787	-0.0303196
FMR1	TR20105	-0.796039	Plate4	Visit 1	Active	ONC	OID21233	Q06787	-0.264801
FMR1	TR20060	-1.05519	Plate4	Visit 1	Active	ONC	OID21233	Q06787	-0.264801
FMR1	TR20077	-1.65698	Plate4	Visit 1	Active	ONC	OID21233	Q06787	-0.264801
FMR1	TR20107	-0.526162	Plate4	Visit 1	Active	ONC	OID21233	Q06787	-0.264801
FMR1	TR20019	-1.30374	Plate4	Visit 1		ONC	OID21233	Q06787	-0.264801
FMR1	TR20029	-1.29567	Plate4	Visit 1		ONC	OID21233	Q06787	-0.264801
FMR1	TR20082	-0.33637	Plate4	Visit 1	Placebo	ONC	OID21233	Q06787	-0.264801
FMR1	TR20013	-1.03253	Plate4	Visit 1	Active	ONC	OID21233	Q06787	-0.264801
FMR1	TR20090	-1.16895	Plate4	Visit 1		ONC	OID21233	Q06787	-0.264801
FMR1	TR20014	-1.65814	Plate4	Visit 1	Active	ONC	OID21233	Q06787	-0.264801
FMR1	TR20094	-0.444556	Plate4	Visit 1	Active	ONC	OID21233	Q06787	-0.264801
FMR1	TR20048	-0.93852	Plate4	Visit 1	Placebo	ONC	OID21233	Q06787	-0.264801
FMR1	TR20103	-1.34593	Plate4	Visit 1	Placebo	ONC	OID21233	Q06787	-0.264801
FMR1	TR20118	-0.772289	Plate4	Visit 1	Active	ONC	OID21233	Q06787	-0.264801
FMR1	TR20117	-1.15733	Plate4	Visit 1	Placebo	ONC	OID21233	Q06787	-0.264801
FMR1	TR20014	0.208804	Plate1	Visit 3	Active	ONC	OID21233	Q06787	0.2208
FMR1	TR20094	0.101223	Plate1	Visit 3	Active	ONC	OID21233	Q06787	0.2208
FMR1	TR20060	-0.37519	Plate1	Visit 3	Active	ONC	OID21233	Q06787	0.2208
FMR1	TR20022	0.00926936	Plate1	Visit 3	Placebo	ONC	OID21233	Q06787	0.2208
FMR1	TR20079	-0.588712	Plate1	Visit 3	Active	ONC	OID21233	Q06787	0.2208
FMR1	TR20041	-0.430165	Plate1	Visit 3	Active	ONC	OID21233	Q06787	0.2208
FMR1	TR20075	-0.516531	Plate1	Visit 3	Active	ONC	OID21233	Q06787	0.2208
FMR1	TR20069	-0.975261	Plate1	Visit 3	Active	ONC	OID21233	Q06787	0.2208
FMR1	TR20013	-0.959348	Plate1	Visit 3	Active	ONC	OID21233	Q06787	0.2208
FMR1	TR20095	-0.785529	Plate1	Visit 3	Active	ONC	OID21233	Q06787	0.2208
FMR1	TR20084	-0.606638	Plate2	Visit 3	Active	ONC	OID21233	Q06787	-0.0303196
FMR1	TR20032	-0.33125	Plate2	Visit 3	Active	ONC	OID21233	Q06787	-0.0303196
FMR1	TR20005	-0.471154	Plate2	Visit 3	Active	ONC	OID21233	Q06787	-0.0303196
FMR1	TR20080	-0.857706	Plate2	Visit 3	Placebo	ONC	OID21233	Q06787	-0.0303196
FMR1	TR20007	-0.604813	Plate2	Visit 3	Active	ONC	OID21233	Q06787	-0.0303196
FMR1	TR20081	-0.366672	Plate2	Visit 3	Active	ONC	OID21233	Q06787	-0.0303196
FMR1	TR20064	-0.632792	Plate2	Visit 3	Active	ONC	OID21233	Q06787	-0.0303196
FMR1	TR20021	-0.41356	Plate2	Visit 3	Active	ONC	OID21233	Q06787	-0.0303196
FMR1	TR20015	-0.23921	Plate2	Visit 3	Active	ONC	OID21233	Q06787	-0.0303196
FMR1	TR20016	0.0993031	Plate2	Visit 3	Placebo	ONC	OID21233	Q06787	-0.0303196
FMR1	TR20093	-1.02578	Plate2	Visit 3	Active	ONC	OID21233	Q06787	-0.0303196
FMR1	TR20020	-1.05014	Plate2	Visit 3	Active	ONC	OID21233	Q06787	-0.0303196
FMR1	TR20044	-0.663483	Plate2	Visit 3	Active	ONC	OID21233	Q06787	-0.0303196
FMR1	TR20068	-0.429215	Plate2	Visit 3	Active	ONC	OID21233	Q06787	-0.0303196
FMR1	TR20042	-1.73344	Plate4	Visit 3	Placebo	ONC	OID21233	Q06787	-0.264801
FMR1	TR20028	-0.448119	Plate4	Visit 3	Active	ONC	OID21233	Q06787	-0.264801
FMR1	TR20091	-0.918153	Plate4	Visit 3	Active	ONC	OID21233	Q06787	-0.264801
FMR1	TR20023	-1.2179	Plate4	Visit 3	Placebo	ONC	OID21233	Q06787	-0.264801
FMR1	TR20066	-1.5389	Plate4	Visit 3	Placebo	ONC	OID21233	Q06787	-0.264801
FOLR1	TR20042	0.175466	Plate1	Visit 1	Placebo	ONC	OID21529	P15328	-8.14677
FOLR1	TR20081	0.53984	Plate1	Visit 1	Active	ONC	OID21529	P15328	-8.14677
FOLR1	TR20075	-2.84627	Plate1	Visit 1	Active	ONC	OID21529	P15328	-8.14677
FOLR1	TR20114	0.0484663	Plate1	Visit 1	Active	ONC	OID21529	P15328	-8.14677
FOLR1	TR20109	0.229408	Plate1	Visit 1	Placebo	ONC	OID21529	P15328	-8.14677
FOLR1	TR20044	-0.164902	Plate1	Visit 1	Active	ONC	OID21529	P15328	-8.14677
FOLR1	TR20106	0.171397	Plate1	Visit 1	Active	ONC	OID21529	P15328	-8.14677
FOLR1	TR20079	1.09099	Plate1	Visit 1	Active	ONC	OID21529	P15328	-8.14677
FOLR1	TR20025	0.391752	Plate1	Visit 1		ONC	OID21529	P15328	-8.14677
FOLR1	TR20017	0.571988	Plate1	Visit 1		ONC	OID21529	P15328	-8.14677
FOLR1	TR20015	-0.488502	Plate1	Visit 1	Active	ONC	OID21529	P15328	-8.14677
FOLR1	TR20007	0.296827	Plate1	Visit 1	Active	ONC	OID21529	P15328	-8.14677
FOLR1	TR20041	0.363276	Plate1	Visit 1	Active	ONC	OID21529	P15328	-8.14677
FOLR1	TR20093	-1.81545	Plate1	Visit 1	Active	ONC	OID21529	P15328	-8.14677
FOLR1	TR20104	-0.0503337	Plate1	Visit 1	Active	ONC	OID21529	P15328	-8.14677
FOLR1	TR20119	-0.305631	Plate1	Visit 1	Active	ONC	OID21529	P15328	-8.14677
FOLR1	TR20069	0.472132	Plate1	Visit 1	Active	ONC	OID21529	P15328	-8.14677
FOLR1	TR20045	1.35844	Plate1	Visit 1	Active	ONC	OID21529	P15328	-8.14677
FOLR1	TR20066	-1.61203	Plate1	Visit 1	Placebo	ONC	OID21529	P15328	-8.14677
FOLR1	TR20087	0.319121	Plate1	Visit 1		ONC	OID21529	P15328	-8.14677
FOLR1	TR20064	0.862103	Plate1	Visit 1	Active	ONC	OID21529	P15328	-8.14677
FOLR1	TR20020	0.116037	Plate1	Visit 1	Active	ONC	OID21529	P15328	-8.14677
FOLR1	TR20016	0.425277	Plate1	Visit 1	Placebo	ONC	OID21529	P15328	-8.14677
FOLR1	TR20076	1.02429	Plate2	Visit 1	Placebo	ONC	OID21529	P15328	-6.94468
FOLR1	TR20102	0.717676	Plate2	Visit 1	Active	ONC	OID21529	P15328	-6.94468
FOLR1	TR20080	-0.176392	Plate2	Visit 1	Placebo	ONC	OID21529	P15328	-6.94468
FOLR1	TR20083	0.121182	Plate2	Visit 1		ONC	OID21529	P15328	-6.94468
FOLR1	TR20001	-0.0283072	Plate2	Visit 1		ONC	OID21529	P15328	-6.94468
FOLR1	TR20032	0.234416	Plate2	Visit 1	Active	ONC	OID21529	P15328	-6.94468
FOLR1	TR20037	0.762547	Plate2	Visit 1	Active	ONC	OID21529	P15328	-6.94468
FOLR1	TR20068	-0.167219	Plate2	Visit 1	Active	ONC	OID21529	P15328	-6.94468
FOLR1	TR20034	1.46818	Plate2	Visit 1		ONC	OID21529	P15328	-6.94468
FOLR1	TR20095	-0.0755156	Plate2	Visit 1	Active	ONC	OID21529	P15328	-6.94468
FOLR1	TR20098	0.393709	Plate2	Visit 1	Placebo	ONC	OID21529	P15328	-6.94468
FOLR1	TR20028	0.238711	Plate2	Visit 1	Active	ONC	OID21529	P15328	-6.94468
FOLR1	TR20005	0.15413	Plate2	Visit 1	Active	ONC	OID21529	P15328	-6.94468
FOLR1	TR20101	-0.399526	Plate2	Visit 1	Active	ONC	OID21529	P15328	-6.94468
FOLR1	TR20086	0.265414	Plate2	Visit 1		ONC	OID21529	P15328	-6.94468
FOLR1	TR20021	0.0835816	Plate2	Visit 1	Active	ONC	OID21529	P15328	-6.94468
FOLR1	TR20096	0.595247	Plate2	Visit 1	Placebo	ONC	OID21529	P15328	-6.94468
FOLR1	TR20084	0.480789	Plate2	Visit 1	Active	ONC	OID21529	P15328	-6.94468
FOLR1	TR20022	0.558395	Plate2	Visit 1	Placebo	ONC	OID21529	P15328	-6.94468
FOLR1	TR20091	0.012935	Plate2	Visit 1	Active	ONC	OID21529	P15328	-6.94468
FOLR1	TR20092	-0.408079	Plate2	Visit 1		ONC	OID21529	P15328	-6.94468
FOLR1	TR20023	0.760328	Plate2	Visit 1	Placebo	ONC	OID21529	P15328	-6.94468
FOLR1	TR20105	-0.160961	Plate4	Visit 1	Active	ONC	OID21529	P15328	-6.79872
FOLR1	TR20060	0.0529998	Plate4	Visit 1	Active	ONC	OID21529	P15328	-6.79872
FOLR1	TR20077	0.563924	Plate4	Visit 1	Active	ONC	OID21529	P15328	-6.79872
FOLR1	TR20107	0.0160268	Plate4	Visit 1	Active	ONC	OID21529	P15328	-6.79872
FOLR1	TR20019	-0.133464	Plate4	Visit 1		ONC	OID21529	P15328	-6.79872
FOLR1	TR20029	0.0851749	Plate4	Visit 1		ONC	OID21529	P15328	-6.79872
FOLR1	TR20082	1.32268	Plate4	Visit 1	Placebo	ONC	OID21529	P15328	-6.79872
FOLR1	TR20013	0.275507	Plate4	Visit 1	Active	ONC	OID21529	P15328	-6.79872
FOLR1	TR20090	-0.0632851	Plate4	Visit 1		ONC	OID21529	P15328	-6.79872
FOLR1	TR20014	-0.127663	Plate4	Visit 1	Active	ONC	OID21529	P15328	-6.79872
FOLR1	TR20094	-1.60806	Plate4	Visit 1	Active	ONC	OID21529	P15328	-6.79872
FOLR1	TR20048	0.82922	Plate4	Visit 1	Placebo	ONC	OID21529	P15328	-6.79872
FOLR1	TR20103	-0.16521	Plate4	Visit 1	Placebo	ONC	OID21529	P15328	-6.79872
FOLR1	TR20118	-0.397424	Plate4	Visit 1	Active	ONC	OID21529	P15328	-6.79872
FOLR1	TR20117	-0.00920299	Plate4	Visit 1	Placebo	ONC	OID21529	P15328	-6.79872
FOLR1	TR20014	-2.83312	Plate1	Visit 3	Active	ONC	OID21529	P15328	-8.14677
FOLR1	TR20094	-0.164997	Plate1	Visit 3	Active	ONC	OID21529	P15328	-8.14677
FOLR1	TR20060	0.285478	Plate1	Visit 3	Active	ONC	OID21529	P15328	-8.14677
FOLR1	TR20022	0.685696	Plate1	Visit 3	Placebo	ONC	OID21529	P15328	-8.14677
FOLR1	TR20079	-0.167966	Plate1	Visit 3	Active	ONC	OID21529	P15328	-8.14677
FOLR1	TR20041	0.437307	Plate1	Visit 3	Active	ONC	OID21529	P15328	-8.14677
FOLR1	TR20075	0.183704	Plate1	Visit 3	Active	ONC	OID21529	P15328	-8.14677
FOLR1	TR20069	0.226983	Plate1	Visit 3	Active	ONC	OID21529	P15328	-8.14677
FOLR1	TR20013	0.450709	Plate1	Visit 3	Active	ONC	OID21529	P15328	-8.14677
FOLR1	TR20095	0.0102452	Plate1	Visit 3	Active	ONC	OID21529	P15328	-8.14677
FOLR1	TR20084	0.552674	Plate2	Visit 3	Active	ONC	OID21529	P15328	-6.94468
FOLR1	TR20032	1.19637	Plate2	Visit 3	Active	ONC	OID21529	P15328	-6.94468
FOLR1	TR20005	-0.176739	Plate2	Visit 3	Active	ONC	OID21529	P15328	-6.94468
FOLR1	TR20080	-0.0818853	Plate2	Visit 3	Placebo	ONC	OID21529	P15328	-6.94468
FOLR1	TR20007	0.525322	Plate2	Visit 3	Active	ONC	OID21529	P15328	-6.94468
FOLR1	TR20081	-0.0550312	Plate2	Visit 3	Active	ONC	OID21529	P15328	-6.94468
FOLR1	TR20064	0.772288	Plate2	Visit 3	Active	ONC	OID21529	P15328	-6.94468
FOLR1	TR20021	0.478009	Plate2	Visit 3	Active	ONC	OID21529	P15328	-6.94468
FOLR1	TR20015	-0.218479	Plate2	Visit 3	Active	ONC	OID21529	P15328	-6.94468
FOLR1	TR20016	0.964315	Plate2	Visit 3	Placebo	ONC	OID21529	P15328	-6.94468
FOLR1	TR20093	-2.17987	Plate2	Visit 3	Active	ONC	OID21529	P15328	-6.94468
FOLR1	TR20020	0.341342	Plate2	Visit 3	Active	ONC	OID21529	P15328	-6.94468
FOLR1	TR20044	0.646377	Plate2	Visit 3	Active	ONC	OID21529	P15328	-6.94468
FOLR1	TR20068	-0.0777959	Plate2	Visit 3	Active	ONC	OID21529	P15328	-6.94468
FOLR1	TR20042	-0.38944	Plate4	Visit 3	Placebo	ONC	OID21529	P15328	-6.79872
FOLR1	TR20028	-0.5858	Plate4	Visit 3	Active	ONC	OID21529	P15328	-6.79872
FOLR1	TR20091	0.040018	Plate4	Visit 3	Active	ONC	OID21529	P15328	-6.79872
FOLR1	TR20023	-1.21221	Plate4	Visit 3	Placebo	ONC	OID21529	P15328	-6.79872
FOLR1	TR20066	0.639164	Plate4	Visit 3	Placebo	ONC	OID21529	P15328	-6.79872
FOLR3	TR20042	-3.56535	Plate1	Visit 1	Placebo	ONC	OID21485	P41439	-9.56096
FOLR3	TR20081	-3.28287	Plate1	Visit 1	Active	ONC	OID21485	P41439	-9.56096
FOLR3	TR20075	-7.35729	Plate1	Visit 1	Active	ONC	OID21485	P41439	-9.56096
FOLR3	TR20114	-4.54823	Plate1	Visit 1	Active	ONC	OID21485	P41439	-9.56096
FOLR3	TR20109	-3.67079	Plate1	Visit 1	Placebo	ONC	OID21485	P41439	-9.56096
FOLR3	TR20044	-4.39602	Plate1	Visit 1	Active	ONC	OID21485	P41439	-9.56096
FOLR3	TR20106	2.60631	Plate1	Visit 1	Active	ONC	OID21485	P41439	-9.56096
FOLR3	TR20079	-3.10784	Plate1	Visit 1	Active	ONC	OID21485	P41439	-9.56096
FOLR3	TR20025	-3.32237	Plate1	Visit 1		ONC	OID21485	P41439	-9.56096
FOLR3	TR20017	-3.53914	Plate1	Visit 1		ONC	OID21485	P41439	-9.56096
FOLR3	TR20015	-4.0042	Plate1	Visit 1	Active	ONC	OID21485	P41439	-9.56096
FOLR3	TR20007	-3.72893	Plate1	Visit 1	Active	ONC	OID21485	P41439	-9.56096
FOLR3	TR20041	-2.80865	Plate1	Visit 1	Active	ONC	OID21485	P41439	-9.56096
FOLR3	TR20093	-5.93816	Plate1	Visit 1	Active	ONC	OID21485	P41439	-9.56096
FOLR3	TR20104	-4.12687	Plate1	Visit 1	Active	ONC	OID21485	P41439	-9.56096
FOLR3	TR20119	-3.9262	Plate1	Visit 1	Active	ONC	OID21485	P41439	-9.56096
FOLR3	TR20069	-3.10579	Plate1	Visit 1	Active	ONC	OID21485	P41439	-9.56096
FOLR3	TR20045	-3.38381	Plate1	Visit 1	Active	ONC	OID21485	P41439	-9.56096
FOLR3	TR20066	-6.04526	Plate1	Visit 1	Placebo	ONC	OID21485	P41439	-9.56096
FOLR3	TR20087	-3.52924	Plate1	Visit 1		ONC	OID21485	P41439	-9.56096
FOLR3	TR20064	-3.48611	Plate1	Visit 1	Active	ONC	OID21485	P41439	-9.56096
FOLR3	TR20020	-3.75688	Plate1	Visit 1	Active	ONC	OID21485	P41439	-9.56096
FOLR3	TR20016	2.15422	Plate1	Visit 1	Placebo	ONC	OID21485	P41439	-9.56096
FOLR3	TR20076	-3.30627	Plate2	Visit 1	Placebo	ONC	OID21485	P41439	-9.77511
FOLR3	TR20102	-3.17391	Plate2	Visit 1	Active	ONC	OID21485	P41439	-9.77511
FOLR3	TR20080	-4.32317	Plate2	Visit 1	Placebo	ONC	OID21485	P41439	-9.77511
FOLR3	TR20083	-4.07103	Plate2	Visit 1		ONC	OID21485	P41439	-9.77511
FOLR3	TR20001	-3.52413	Plate2	Visit 1		ONC	OID21485	P41439	-9.77511
FOLR3	TR20032	-3.58009	Plate2	Visit 1	Active	ONC	OID21485	P41439	-9.77511
FOLR3	TR20037	-3.4311	Plate2	Visit 1	Active	ONC	OID21485	P41439	-9.77511
FOLR3	TR20068	-3.9924	Plate2	Visit 1	Active	ONC	OID21485	P41439	-9.77511
FOLR3	TR20034	-3.21529	Plate2	Visit 1		ONC	OID21485	P41439	-9.77511
FOLR3	TR20095	-4.23009	Plate2	Visit 1	Active	ONC	OID21485	P41439	-9.77511
FOLR3	TR20098	-3.84528	Plate2	Visit 1	Placebo	ONC	OID21485	P41439	-9.77511
FOLR3	TR20028	-3.81748	Plate2	Visit 1	Active	ONC	OID21485	P41439	-9.77511
FOLR3	TR20005	-3.99193	Plate2	Visit 1	Active	ONC	OID21485	P41439	-9.77511
FOLR3	TR20101	-4.47653	Plate2	Visit 1	Active	ONC	OID21485	P41439	-9.77511
FOLR3	TR20086	-3.72874	Plate2	Visit 1		ONC	OID21485	P41439	-9.77511
FOLR3	TR20021	-3.50403	Plate2	Visit 1	Active	ONC	OID21485	P41439	-9.77511
FOLR3	TR20096	2.33365	Plate2	Visit 1	Placebo	ONC	OID21485	P41439	-9.77511
FOLR3	TR20084	-3.29655	Plate2	Visit 1	Active	ONC	OID21485	P41439	-9.77511
FOLR3	TR20022	-3.65843	Plate2	Visit 1	Placebo	ONC	OID21485	P41439	-9.77511
FOLR3	TR20091	-3.79524	Plate2	Visit 1	Active	ONC	OID21485	P41439	-9.77511
FOLR3	TR20092	-4.11573	Plate2	Visit 1		ONC	OID21485	P41439	-9.77511
FOLR3	TR20023	-3.48376	Plate2	Visit 1	Placebo	ONC	OID21485	P41439	-9.77511
FOLR3	TR20105	-3.70737	Plate4	Visit 1	Active	ONC	OID21485	P41439	-9.84597
FOLR3	TR20060	-3.7447	Plate4	Visit 1	Active	ONC	OID21485	P41439	-9.84597
FOLR3	TR20077	-3.20289	Plate4	Visit 1	Active	ONC	OID21485	P41439	-9.84597
FOLR3	TR20107	-3.76904	Plate4	Visit 1	Active	ONC	OID21485	P41439	-9.84597
FOLR3	TR20019	0.769317	Plate4	Visit 1		ONC	OID21485	P41439	-9.84597
FOLR3	TR20029	-3.37847	Plate4	Visit 1		ONC	OID21485	P41439	-9.84597
FOLR3	TR20082	1.77308	Plate4	Visit 1	Placebo	ONC	OID21485	P41439	-9.84597
FOLR3	TR20013	-3.86127	Plate4	Visit 1	Active	ONC	OID21485	P41439	-9.84597
FOLR3	TR20090	-3.75253	Plate4	Visit 1		ONC	OID21485	P41439	-9.84597
FOLR3	TR20014	-4.19691	Plate4	Visit 1	Active	ONC	OID21485	P41439	-9.84597
FOLR3	TR20094	-5.24418	Plate4	Visit 1	Active	ONC	OID21485	P41439	-9.84597
FOLR3	TR20048	-2.91051	Plate4	Visit 1	Placebo	ONC	OID21485	P41439	-9.84597
FOLR3	TR20103	-3.9972	Plate4	Visit 1	Placebo	ONC	OID21485	P41439	-9.84597
FOLR3	TR20118	-3.82374	Plate4	Visit 1	Active	ONC	OID21485	P41439	-9.84597
FOLR3	TR20117	1.60984	Plate4	Visit 1	Placebo	ONC	OID21485	P41439	-9.84597
FOLR3	TR20014	-8.32312	Plate1	Visit 3	Active	ONC	OID21485	P41439	-9.56096
FOLR3	TR20094	-4.22739	Plate1	Visit 3	Active	ONC	OID21485	P41439	-9.56096
FOLR3	TR20060	-3.37722	Plate1	Visit 3	Active	ONC	OID21485	P41439	-9.56096
FOLR3	TR20022	-3.23118	Plate1	Visit 3	Placebo	ONC	OID21485	P41439	-9.56096
FOLR3	TR20079	-4.14088	Plate1	Visit 3	Active	ONC	OID21485	P41439	-9.56096
FOLR3	TR20041	-3.00564	Plate1	Visit 3	Active	ONC	OID21485	P41439	-9.56096
FOLR3	TR20075	-3.79979	Plate1	Visit 3	Active	ONC	OID21485	P41439	-9.56096
FOLR3	TR20069	-3.66204	Plate1	Visit 3	Active	ONC	OID21485	P41439	-9.56096
FOLR3	TR20013	-3.71287	Plate1	Visit 3	Active	ONC	OID21485	P41439	-9.56096
FOLR3	TR20095	-4.06171	Plate1	Visit 3	Active	ONC	OID21485	P41439	-9.56096
FOLR3	TR20084	-3.53151	Plate2	Visit 3	Active	ONC	OID21485	P41439	-9.77511
FOLR3	TR20032	-3.13095	Plate2	Visit 3	Active	ONC	OID21485	P41439	-9.77511
FOLR3	TR20005	-4.35465	Plate2	Visit 3	Active	ONC	OID21485	P41439	-9.77511
FOLR3	TR20080	-4.00973	Plate2	Visit 3	Placebo	ONC	OID21485	P41439	-9.77511
FOLR3	TR20007	-3.558	Plate2	Visit 3	Active	ONC	OID21485	P41439	-9.77511
FOLR3	TR20081	-3.81091	Plate2	Visit 3	Active	ONC	OID21485	P41439	-9.77511
FOLR3	TR20064	-3.42271	Plate2	Visit 3	Active	ONC	OID21485	P41439	-9.77511
FOLR3	TR20021	-3.16827	Plate2	Visit 3	Active	ONC	OID21485	P41439	-9.77511
FOLR3	TR20015	-3.7765	Plate2	Visit 3	Active	ONC	OID21485	P41439	-9.77511
FOLR3	TR20016	2.27148	Plate2	Visit 3	Placebo	ONC	OID21485	P41439	-9.77511
FOLR3	TR20093	-6.8033	Plate2	Visit 3	Active	ONC	OID21485	P41439	-9.77511
FOLR3	TR20020	-3.45428	Plate2	Visit 3	Active	ONC	OID21485	P41439	-9.77511
FOLR3	TR20044	-3.66181	Plate2	Visit 3	Active	ONC	OID21485	P41439	-9.77511
FOLR3	TR20068	-4.04408	Plate2	Visit 3	Active	ONC	OID21485	P41439	-9.77511
FOLR3	TR20042	-4.17464	Plate4	Visit 3	Placebo	ONC	OID21485	P41439	-9.84597
FOLR3	TR20028	-4.9975	Plate4	Visit 3	Active	ONC	OID21485	P41439	-9.84597
FOLR3	TR20091	-3.52676	Plate4	Visit 3	Active	ONC	OID21485	P41439	-9.84597
FOLR3	TR20023	-5.56781	Plate4	Visit 3	Placebo	ONC	OID21485	P41439	-9.84597
FOLR3	TR20066	-3.13869	Plate4	Visit 3	Placebo	ONC	OID21485	P41439	-9.84597
FOPNL	TR20042	-0.57907	Plate1	Visit 1	Placebo	ONC	OID21209	Q96NB1	-0.490001
FOPNL	TR20081	1.51837	Plate1	Visit 1	Active	ONC	OID21209	Q96NB1	-0.490001
FOPNL	TR20075	0.50381	Plate1	Visit 1	Active	ONC	OID21209	Q96NB1	-0.490001
FOPNL	TR20114	-0.489242	Plate1	Visit 1	Active	ONC	OID21209	Q96NB1	-0.490001
FOPNL	TR20109	-0.126285	Plate1	Visit 1	Placebo	ONC	OID21209	Q96NB1	-0.490001
FOPNL	TR20044	2.31767	Plate1	Visit 1	Active	ONC	OID21209	Q96NB1	-0.490001
FOPNL	TR20106	-0.179624	Plate1	Visit 1	Active	ONC	OID21209	Q96NB1	-0.490001
FOPNL	TR20079	0.724352	Plate1	Visit 1	Active	ONC	OID21209	Q96NB1	-0.490001
FOPNL	TR20025	0.833563	Plate1	Visit 1		ONC	OID21209	Q96NB1	-0.490001
FOPNL	TR20017	0.263666	Plate1	Visit 1		ONC	OID21209	Q96NB1	-0.490001
FOPNL	TR20015	-0.372256	Plate1	Visit 1	Active	ONC	OID21209	Q96NB1	-0.490001
FOPNL	TR20007	0.88763	Plate1	Visit 1	Active	ONC	OID21209	Q96NB1	-0.490001
FOPNL	TR20041	0.910042	Plate1	Visit 1	Active	ONC	OID21209	Q96NB1	-0.490001
FOPNL	TR20093	0.248419	Plate1	Visit 1	Active	ONC	OID21209	Q96NB1	-0.490001
FOPNL	TR20104	-0.722777	Plate1	Visit 1	Active	ONC	OID21209	Q96NB1	-0.490001
FOPNL	TR20119	-0.690436	Plate1	Visit 1	Active	ONC	OID21209	Q96NB1	-0.490001
FOPNL	TR20069	0.126395	Plate1	Visit 1	Active	ONC	OID21209	Q96NB1	-0.490001
FOPNL	TR20045	1.39743	Plate1	Visit 1	Active	ONC	OID21209	Q96NB1	-0.490001
FOPNL	TR20066	0.375655	Plate1	Visit 1	Placebo	ONC	OID21209	Q96NB1	-0.490001
FOPNL	TR20087	1.00968	Plate1	Visit 1		ONC	OID21209	Q96NB1	-0.490001
FOPNL	TR20064	-0.387252	Plate1	Visit 1	Active	ONC	OID21209	Q96NB1	-0.490001
FOPNL	TR20020	0.448815	Plate1	Visit 1	Active	ONC	OID21209	Q96NB1	-0.490001
FOPNL	TR20016	-0.599585	Plate1	Visit 1	Placebo	ONC	OID21209	Q96NB1	-0.490001
FOPNL	TR20076	-0.465571	Plate2	Visit 1	Placebo	ONC	OID21209	Q96NB1	-0.756234
FOPNL	TR20102	0.399085	Plate2	Visit 1	Active	ONC	OID21209	Q96NB1	-0.756234
FOPNL	TR20080	0.2581	Plate2	Visit 1	Placebo	ONC	OID21209	Q96NB1	-0.756234
FOPNL	TR20083	-0.0670944	Plate2	Visit 1		ONC	OID21209	Q96NB1	-0.756234
FOPNL	TR20001	0.0436205	Plate2	Visit 1		ONC	OID21209	Q96NB1	-0.756234
FOPNL	TR20032	-0.736268	Plate2	Visit 1	Active	ONC	OID21209	Q96NB1	-0.756234
FOPNL	TR20037	2.00619	Plate2	Visit 1	Active	ONC	OID21209	Q96NB1	-0.756234
FOPNL	TR20068	-0.152508	Plate2	Visit 1	Active	ONC	OID21209	Q96NB1	-0.756234
FOPNL	TR20034	2.47408	Plate2	Visit 1		ONC	OID21209	Q96NB1	-0.756234
FOPNL	TR20095	-0.216615	Plate2	Visit 1	Active	ONC	OID21209	Q96NB1	-0.756234
FOPNL	TR20098	-0.312052	Plate2	Visit 1	Placebo	ONC	OID21209	Q96NB1	-0.756234
FOPNL	TR20028	1.08723	Plate2	Visit 1	Active	ONC	OID21209	Q96NB1	-0.756234
FOPNL	TR20005	-0.321145	Plate2	Visit 1	Active	ONC	OID21209	Q96NB1	-0.756234
FOPNL	TR20101	-0.282027	Plate2	Visit 1	Active	ONC	OID21209	Q96NB1	-0.756234
FOPNL	TR20086	-0.274778	Plate2	Visit 1		ONC	OID21209	Q96NB1	-0.756234
FOPNL	TR20021	2.19399	Plate2	Visit 1	Active	ONC	OID21209	Q96NB1	-0.756234
FOPNL	TR20096	-0.483056	Plate2	Visit 1	Placebo	ONC	OID21209	Q96NB1	-0.756234
FOPNL	TR20084	-0.0428332	Plate2	Visit 1	Active	ONC	OID21209	Q96NB1	-0.756234
FOPNL	TR20022	0.976204	Plate2	Visit 1	Placebo	ONC	OID21209	Q96NB1	-0.756234
FOPNL	TR20091	-0.480303	Plate2	Visit 1	Active	ONC	OID21209	Q96NB1	-0.756234
FOPNL	TR20092	0.606254	Plate2	Visit 1		ONC	OID21209	Q96NB1	-0.756234
FOPNL	TR20023	-0.0889755	Plate2	Visit 1	Placebo	ONC	OID21209	Q96NB1	-0.756234
FOPNL	TR20105	0.822387	Plate4	Visit 1	Active	ONC	OID21209	Q96NB1	-0.795242
FOPNL	TR20060	-0.423949	Plate4	Visit 1	Active	ONC	OID21209	Q96NB1	-0.795242
FOPNL	TR20077	-0.635491	Plate4	Visit 1	Active	ONC	OID21209	Q96NB1	-0.795242
FOPNL	TR20107	-0.831582	Plate4	Visit 1	Active	ONC	OID21209	Q96NB1	-0.795242
FOPNL	TR20019	-0.304232	Plate4	Visit 1		ONC	OID21209	Q96NB1	-0.795242
FOPNL	TR20029	0.472285	Plate4	Visit 1		ONC	OID21209	Q96NB1	-0.795242
FOPNL	TR20082	0.423545	Plate4	Visit 1	Placebo	ONC	OID21209	Q96NB1	-0.795242
FOPNL	TR20013	-0.384533	Plate4	Visit 1	Active	ONC	OID21209	Q96NB1	-0.795242
FOPNL	TR20090	-0.403358	Plate4	Visit 1		ONC	OID21209	Q96NB1	-0.795242
FOPNL	TR20014	-0.842024	Plate4	Visit 1	Active	ONC	OID21209	Q96NB1	-0.795242
FOPNL	TR20094	0.711804	Plate4	Visit 1	Active	ONC	OID21209	Q96NB1	-0.795242
FOPNL	TR20048	1.21873	Plate4	Visit 1	Placebo	ONC	OID21209	Q96NB1	-0.795242
FOPNL	TR20103	-0.858239	Plate4	Visit 1	Placebo	ONC	OID21209	Q96NB1	-0.795242
FOPNL	TR20118	-0.632866	Plate4	Visit 1	Active	ONC	OID21209	Q96NB1	-0.795242
FOPNL	TR20117	-1.18993	Plate4	Visit 1	Placebo	ONC	OID21209	Q96NB1	-0.795242
FOPNL	TR20014	1.54772	Plate1	Visit 3	Active	ONC	OID21209	Q96NB1	-0.490001
FOPNL	TR20094	-0.875375	Plate1	Visit 3	Active	ONC	OID21209	Q96NB1	-0.490001
FOPNL	TR20060	-0.64464	Plate1	Visit 3	Active	ONC	OID21209	Q96NB1	-0.490001
FOPNL	TR20022	0.486976	Plate1	Visit 3	Placebo	ONC	OID21209	Q96NB1	-0.490001
FOPNL	TR20079	-0.988065	Plate1	Visit 3	Active	ONC	OID21209	Q96NB1	-0.490001
FOPNL	TR20041	0.399281	Plate1	Visit 3	Active	ONC	OID21209	Q96NB1	-0.490001
FOPNL	TR20075	-1.52176	Plate1	Visit 3	Active	ONC	OID21209	Q96NB1	-0.490001
FOPNL	TR20069	-0.546236	Plate1	Visit 3	Active	ONC	OID21209	Q96NB1	-0.490001
FOPNL	TR20013	1.50552	Plate1	Visit 3	Active	ONC	OID21209	Q96NB1	-0.490001
FOPNL	TR20095	-0.209693	Plate1	Visit 3	Active	ONC	OID21209	Q96NB1	-0.490001
FOPNL	TR20084	-0.584609	Plate2	Visit 3	Active	ONC	OID21209	Q96NB1	-0.756234
FOPNL	TR20032	-0.442506	Plate2	Visit 3	Active	ONC	OID21209	Q96NB1	-0.756234
FOPNL	TR20005	-0.173268	Plate2	Visit 3	Active	ONC	OID21209	Q96NB1	-0.756234
FOPNL	TR20080	0.255168	Plate2	Visit 3	Placebo	ONC	OID21209	Q96NB1	-0.756234
FOPNL	TR20007	0.759885	Plate2	Visit 3	Active	ONC	OID21209	Q96NB1	-0.756234
FOPNL	TR20081	-0.446528	Plate2	Visit 3	Active	ONC	OID21209	Q96NB1	-0.756234
FOPNL	TR20064	-0.576455	Plate2	Visit 3	Active	ONC	OID21209	Q96NB1	-0.756234
FOPNL	TR20021	-0.280383	Plate2	Visit 3	Active	ONC	OID21209	Q96NB1	-0.756234
FOPNL	TR20015	0.59766	Plate2	Visit 3	Active	ONC	OID21209	Q96NB1	-0.756234
FOPNL	TR20016	2.03063	Plate2	Visit 3	Placebo	ONC	OID21209	Q96NB1	-0.756234
FOPNL	TR20093	-0.287068	Plate2	Visit 3	Active	ONC	OID21209	Q96NB1	-0.756234
FOPNL	TR20020	-0.399048	Plate2	Visit 3	Active	ONC	OID21209	Q96NB1	-0.756234
FOPNL	TR20044	-0.157346	Plate2	Visit 3	Active	ONC	OID21209	Q96NB1	-0.756234
FOPNL	TR20068	-0.604372	Plate2	Visit 3	Active	ONC	OID21209	Q96NB1	-0.756234
FOPNL	TR20042	-0.0491573	Plate4	Visit 3	Placebo	ONC	OID21209	Q96NB1	-0.795242
FOPNL	TR20028	2.48639	Plate4	Visit 3	Active	ONC	OID21209	Q96NB1	-0.795242
FOPNL	TR20091	-0.68763	Plate4	Visit 3	Active	ONC	OID21209	Q96NB1	-0.795242
FOPNL	TR20023	1.7676	Plate4	Visit 3	Placebo	ONC	OID21209	Q96NB1	-0.795242
FOPNL	TR20066	-0.67465	Plate4	Visit 3	Placebo	ONC	OID21209	Q96NB1	-0.795242
FOXO3	TR20042	-1.74441	Plate1	Visit 1	Placebo	ONC	OID21271	O43524	-0.75786
FOXO3	TR20081	-0.888256	Plate1	Visit 1	Active	ONC	OID21271	O43524	-0.75786
FOXO3	TR20075	-0.562902	Plate1	Visit 1	Active	ONC	OID21271	O43524	-0.75786
FOXO3	TR20114	0.250141	Plate1	Visit 1	Active	ONC	OID21271	O43524	-0.75786
FOXO3	TR20109	-1.08987	Plate1	Visit 1	Placebo	ONC	OID21271	O43524	-0.75786
FOXO3	TR20044	1.50414	Plate1	Visit 1	Active	ONC	OID21271	O43524	-0.75786
FOXO3	TR20106	1.77376	Plate1	Visit 1	Active	ONC	OID21271	O43524	-0.75786
FOXO3	TR20079	-0.288016	Plate1	Visit 1	Active	ONC	OID21271	O43524	-0.75786
FOXO3	TR20025	1.56216	Plate1	Visit 1		ONC	OID21271	O43524	-0.75786
FOXO3	TR20017	-0.619485	Plate1	Visit 1		ONC	OID21271	O43524	-0.75786
FOXO3	TR20015	-0.190734	Plate1	Visit 1	Active	ONC	OID21271	O43524	-0.75786
FOXO3	TR20007	0.163962	Plate1	Visit 1	Active	ONC	OID21271	O43524	-0.75786
FOXO3	TR20041	0.843523	Plate1	Visit 1	Active	ONC	OID21271	O43524	-0.75786
FOXO3	TR20093	0.0919484	Plate1	Visit 1	Active	ONC	OID21271	O43524	-0.75786
FOXO3	TR20104	-0.489572	Plate1	Visit 1	Active	ONC	OID21271	O43524	-0.75786
FOXO3	TR20119	-0.994917	Plate1	Visit 1	Active	ONC	OID21271	O43524	-0.75786
FOXO3	TR20069	-0.634217	Plate1	Visit 1	Active	ONC	OID21271	O43524	-0.75786
FOXO3	TR20045	0.0968572	Plate1	Visit 1	Active	ONC	OID21271	O43524	-0.75786
FOXO3	TR20066	-0.444022	Plate1	Visit 1	Placebo	ONC	OID21271	O43524	-0.75786
FOXO3	TR20087	0.951849	Plate1	Visit 1		ONC	OID21271	O43524	-0.75786
FOXO3	TR20064	5.47401e-05	Plate1	Visit 1	Active	ONC	OID21271	O43524	-0.75786
FOXO3	TR20020	-0.274117	Plate1	Visit 1	Active	ONC	OID21271	O43524	-0.75786
FOXO3	TR20016	-0.0376982	Plate1	Visit 1	Placebo	ONC	OID21271	O43524	-0.75786
FOXO3	TR20076	-0.0897496	Plate2	Visit 1	Placebo	ONC	OID21271	O43524	-1.41671
FOXO3	TR20102	0.625462	Plate2	Visit 1	Active	ONC	OID21271	O43524	-1.41671
FOXO3	TR20080	-1.05809	Plate2	Visit 1	Placebo	ONC	OID21271	O43524	-1.41671
FOXO3	TR20083	-1.25974	Plate2	Visit 1		ONC	OID21271	O43524	-1.41671
FOXO3	TR20001	-0.581568	Plate2	Visit 1		ONC	OID21271	O43524	-1.41671
FOXO3	TR20032	0.765298	Plate2	Visit 1	Active	ONC	OID21271	O43524	-1.41671
FOXO3	TR20037	1.08785	Plate2	Visit 1	Active	ONC	OID21271	O43524	-1.41671
FOXO3	TR20068	-0.41648	Plate2	Visit 1	Active	ONC	OID21271	O43524	-1.41671
FOXO3	TR20034	1.12945	Plate2	Visit 1		ONC	OID21271	O43524	-1.41671
FOXO3	TR20095	-1.02913	Plate2	Visit 1	Active	ONC	OID21271	O43524	-1.41671
FOXO3	TR20098	-0.0402583	Plate2	Visit 1	Placebo	ONC	OID21271	O43524	-1.41671
FOXO3	TR20028	0.227688	Plate2	Visit 1	Active	ONC	OID21271	O43524	-1.41671
FOXO3	TR20005	2.31457	Plate2	Visit 1	Active	ONC	OID21271	O43524	-1.41671
FOXO3	TR20101	-0.211833	Plate2	Visit 1	Active	ONC	OID21271	O43524	-1.41671
FOXO3	TR20086	0.0534564	Plate2	Visit 1		ONC	OID21271	O43524	-1.41671
FOXO3	TR20021	2.91865	Plate2	Visit 1	Active	ONC	OID21271	O43524	-1.41671
FOXO3	TR20096	0.0188891	Plate2	Visit 1	Placebo	ONC	OID21271	O43524	-1.41671
FOXO3	TR20084	0.727486	Plate2	Visit 1	Active	ONC	OID21271	O43524	-1.41671
FOXO3	TR20022	0.21128	Plate2	Visit 1	Placebo	ONC	OID21271	O43524	-1.41671
FOXO3	TR20091	0.691587	Plate2	Visit 1	Active	ONC	OID21271	O43524	-1.41671
FOXO3	TR20092	2.8065	Plate2	Visit 1		ONC	OID21271	O43524	-1.41671
FOXO3	TR20023	0.0743229	Plate2	Visit 1	Placebo	ONC	OID21271	O43524	-1.41671
FOXO3	TR20105	0.188426	Plate4	Visit 1	Active	ONC	OID21271	O43524	0.473483
FOXO3	TR20060	0.114149	Plate4	Visit 1	Active	ONC	OID21271	O43524	0.473483
FOXO3	TR20077	0.790875	Plate4	Visit 1	Active	ONC	OID21271	O43524	0.473483
FOXO3	TR20107	3.62158	Plate4	Visit 1	Active	ONC	OID21271	O43524	0.473483
FOXO3	TR20019	0.419583	Plate4	Visit 1		ONC	OID21271	O43524	0.473483
FOXO3	TR20029	0.722101	Plate4	Visit 1		ONC	OID21271	O43524	0.473483
FOXO3	TR20082	0.303257	Plate4	Visit 1	Placebo	ONC	OID21271	O43524	0.473483
FOXO3	TR20013	-0.476059	Plate4	Visit 1	Active	ONC	OID21271	O43524	0.473483
FOXO3	TR20090	-0.427026	Plate4	Visit 1		ONC	OID21271	O43524	0.473483
FOXO3	TR20014	-0.541119	Plate4	Visit 1	Active	ONC	OID21271	O43524	0.473483
FOXO3	TR20094	0.801969	Plate4	Visit 1	Active	ONC	OID21271	O43524	0.473483
FOXO3	TR20048	0.0150182	Plate4	Visit 1	Placebo	ONC	OID21271	O43524	0.473483
FOXO3	TR20103	-0.26707	Plate4	Visit 1	Placebo	ONC	OID21271	O43524	0.473483
FOXO3	TR20118	-1.30463	Plate4	Visit 1	Active	ONC	OID21271	O43524	0.473483
FOXO3	TR20117	-0.47836	Plate4	Visit 1	Placebo	ONC	OID21271	O43524	0.473483
FOXO3	TR20014	0.472418	Plate1	Visit 3	Active	ONC	OID21271	O43524	-0.75786
FOXO3	TR20094	-1.01613	Plate1	Visit 3	Active	ONC	OID21271	O43524	-0.75786
FOXO3	TR20060	-0.279079	Plate1	Visit 3	Active	ONC	OID21271	O43524	-0.75786
FOXO3	TR20022	-0.116489	Plate1	Visit 3	Placebo	ONC	OID21271	O43524	-0.75786
FOXO3	TR20079	-0.484615	Plate1	Visit 3	Active	ONC	OID21271	O43524	-0.75786
FOXO3	TR20041	0.495642	Plate1	Visit 3	Active	ONC	OID21271	O43524	-0.75786
FOXO3	TR20075	-0.0750775	Plate1	Visit 3	Active	ONC	OID21271	O43524	-0.75786
FOXO3	TR20069	-0.0958443	Plate1	Visit 3	Active	ONC	OID21271	O43524	-0.75786
FOXO3	TR20013	-0.0230104	Plate1	Visit 3	Active	ONC	OID21271	O43524	-0.75786
FOXO3	TR20095	-0.667807	Plate1	Visit 3	Active	ONC	OID21271	O43524	-0.75786
FOXO3	TR20084	-0.00233714	Plate2	Visit 3	Active	ONC	OID21271	O43524	-1.41671
FOXO3	TR20032	0.298696	Plate2	Visit 3	Active	ONC	OID21271	O43524	-1.41671
FOXO3	TR20005	2.39311	Plate2	Visit 3	Active	ONC	OID21271	O43524	-1.41671
FOXO3	TR20080	-0.998667	Plate2	Visit 3	Placebo	ONC	OID21271	O43524	-1.41671
FOXO3	TR20007	0.138917	Plate2	Visit 3	Active	ONC	OID21271	O43524	-1.41671
FOXO3	TR20081	-0.0884264	Plate2	Visit 3	Active	ONC	OID21271	O43524	-1.41671
FOXO3	TR20064	-0.00379873	Plate2	Visit 3	Active	ONC	OID21271	O43524	-1.41671
FOXO3	TR20021	2.17707	Plate2	Visit 3	Active	ONC	OID21271	O43524	-1.41671
FOXO3	TR20015	0.693162	Plate2	Visit 3	Active	ONC	OID21271	O43524	-1.41671
FOXO3	TR20016	0.85038	Plate2	Visit 3	Placebo	ONC	OID21271	O43524	-1.41671
FOXO3	TR20093	-0.0196229	Plate2	Visit 3	Active	ONC	OID21271	O43524	-1.41671
FOXO3	TR20020	0.181246	Plate2	Visit 3	Active	ONC	OID21271	O43524	-1.41671
FOXO3	TR20044	-1.61531	Plate2	Visit 3	Active	ONC	OID21271	O43524	-1.41671
FOXO3	TR20068	0.0721517	Plate2	Visit 3	Active	ONC	OID21271	O43524	-1.41671
FOXO3	TR20042	-0.0888033	Plate4	Visit 3	Placebo	ONC	OID21271	O43524	0.473483
FOXO3	TR20028	1.55879	Plate4	Visit 3	Active	ONC	OID21271	O43524	0.473483
FOXO3	TR20091	0.655738	Plate4	Visit 3	Active	ONC	OID21271	O43524	0.473483
FOXO3	TR20023	1.49675	Plate4	Visit 3	Placebo	ONC	OID21271	O43524	0.473483
FOXO3	TR20066	-1.21505	Plate4	Visit 3	Placebo	ONC	OID21271	O43524	0.473483
FURIN	TR20042	0.122047	Plate1	Visit 1	Placebo	ONC	OID21514	P09958	-4.10828
FURIN	TR20081	0.915403	Plate1	Visit 1	Active	ONC	OID21514	P09958	-4.10828
FURIN	TR20075	-3.54712	Plate1	Visit 1	Active	ONC	OID21514	P09958	-4.10828
FURIN	TR20114	0.843241	Plate1	Visit 1	Active	ONC	OID21514	P09958	-4.10828
FURIN	TR20109	0.521934	Plate1	Visit 1	Placebo	ONC	OID21514	P09958	-4.10828
FURIN	TR20044	-0.723895	Plate1	Visit 1	Active	ONC	OID21514	P09958	-4.10828
FURIN	TR20106	1.04116	Plate1	Visit 1	Active	ONC	OID21514	P09958	-4.10828
FURIN	TR20079	1.16513	Plate1	Visit 1	Active	ONC	OID21514	P09958	-4.10828
FURIN	TR20025	-0.255982	Plate1	Visit 1		ONC	OID21514	P09958	-4.10828
FURIN	TR20017	1.56571	Plate1	Visit 1		ONC	OID21514	P09958	-4.10828
FURIN	TR20015	0.466372	Plate1	Visit 1	Active	ONC	OID21514	P09958	-4.10828
FURIN	TR20007	0.185051	Plate1	Visit 1	Active	ONC	OID21514	P09958	-4.10828
FURIN	TR20041	0.49137	Plate1	Visit 1	Active	ONC	OID21514	P09958	-4.10828
FURIN	TR20093	-1.89572	Plate1	Visit 1	Active	ONC	OID21514	P09958	-4.10828
FURIN	TR20104	-0.142629	Plate1	Visit 1	Active	ONC	OID21514	P09958	-4.10828
FURIN	TR20119	0.527982	Plate1	Visit 1	Active	ONC	OID21514	P09958	-4.10828
FURIN	TR20069	1.49425	Plate1	Visit 1	Active	ONC	OID21514	P09958	-4.10828
FURIN	TR20045	0.628106	Plate1	Visit 1	Active	ONC	OID21514	P09958	-4.10828
FURIN	TR20066	-2.63464	Plate1	Visit 1	Placebo	ONC	OID21514	P09958	-4.10828
FURIN	TR20087	1.01577	Plate1	Visit 1		ONC	OID21514	P09958	-4.10828
FURIN	TR20064	-0.542722	Plate1	Visit 1	Active	ONC	OID21514	P09958	-4.10828
FURIN	TR20020	0.993601	Plate1	Visit 1	Active	ONC	OID21514	P09958	-4.10828
FURIN	TR20016	0.223148	Plate1	Visit 1	Placebo	ONC	OID21514	P09958	-4.10828
FURIN	TR20076	0.447829	Plate2	Visit 1	Placebo	ONC	OID21514	P09958	-4.51714
FURIN	TR20102	0.484835	Plate2	Visit 1	Active	ONC	OID21514	P09958	-4.51714
FURIN	TR20080	-0.0290028	Plate2	Visit 1	Placebo	ONC	OID21514	P09958	-4.51714
FURIN	TR20083	0.506719	Plate2	Visit 1		ONC	OID21514	P09958	-4.51714
FURIN	TR20001	-0.0444587	Plate2	Visit 1		ONC	OID21514	P09958	-4.51714
FURIN	TR20032	0.517825	Plate2	Visit 1	Active	ONC	OID21514	P09958	-4.51714
FURIN	TR20037	0.0811088	Plate2	Visit 1	Active	ONC	OID21514	P09958	-4.51714
FURIN	TR20068	-0.0947879	Plate2	Visit 1	Active	ONC	OID21514	P09958	-4.51714
FURIN	TR20034	0.20157	Plate2	Visit 1		ONC	OID21514	P09958	-4.51714
FURIN	TR20095	-0.1828	Plate2	Visit 1	Active	ONC	OID21514	P09958	-4.51714
FURIN	TR20098	0.547843	Plate2	Visit 1	Placebo	ONC	OID21514	P09958	-4.51714
FURIN	TR20028	0.139564	Plate2	Visit 1	Active	ONC	OID21514	P09958	-4.51714
FURIN	TR20005	0.282681	Plate2	Visit 1	Active	ONC	OID21514	P09958	-4.51714
FURIN	TR20101	0.653653	Plate2	Visit 1	Active	ONC	OID21514	P09958	-4.51714
FURIN	TR20086	1.00123	Plate2	Visit 1		ONC	OID21514	P09958	-4.51714
FURIN	TR20021	-0.0731662	Plate2	Visit 1	Active	ONC	OID21514	P09958	-4.51714
FURIN	TR20096	0.463882	Plate2	Visit 1	Placebo	ONC	OID21514	P09958	-4.51714
FURIN	TR20084	0.857325	Plate2	Visit 1	Active	ONC	OID21514	P09958	-4.51714
FURIN	TR20022	0.0119091	Plate2	Visit 1	Placebo	ONC	OID21514	P09958	-4.51714
FURIN	TR20091	-0.367365	Plate2	Visit 1	Active	ONC	OID21514	P09958	-4.51714
FURIN	TR20092	0.730919	Plate2	Visit 1		ONC	OID21514	P09958	-4.51714
FURIN	TR20023	-0.268608	Plate2	Visit 1	Placebo	ONC	OID21514	P09958	-4.51714
FURIN	TR20105	0.439747	Plate4	Visit 1	Active	ONC	OID21514	P09958	-4.22964
FURIN	TR20060	-0.586979	Plate4	Visit 1	Active	ONC	OID21514	P09958	-4.22964
FURIN	TR20077	0.58701	Plate4	Visit 1	Active	ONC	OID21514	P09958	-4.22964
FURIN	TR20107	0.135106	Plate4	Visit 1	Active	ONC	OID21514	P09958	-4.22964
FURIN	TR20019	0.132919	Plate4	Visit 1		ONC	OID21514	P09958	-4.22964
FURIN	TR20029	-0.0128136	Plate4	Visit 1		ONC	OID21514	P09958	-4.22964
FURIN	TR20082	0.857439	Plate4	Visit 1	Placebo	ONC	OID21514	P09958	-4.22964
FURIN	TR20013	0.0392414	Plate4	Visit 1	Active	ONC	OID21514	P09958	-4.22964
FURIN	TR20090	0.137944	Plate4	Visit 1		ONC	OID21514	P09958	-4.22964
FURIN	TR20014	0.204271	Plate4	Visit 1	Active	ONC	OID21514	P09958	-4.22964
FURIN	TR20094	-0.713716	Plate4	Visit 1	Active	ONC	OID21514	P09958	-4.22964
FURIN	TR20048	1.67273	Plate4	Visit 1	Placebo	ONC	OID21514	P09958	-4.22964
FURIN	TR20103	1.16607	Plate4	Visit 1	Placebo	ONC	OID21514	P09958	-4.22964
FURIN	TR20118	0.571599	Plate4	Visit 1	Active	ONC	OID21514	P09958	-4.22964
FURIN	TR20117	-0.796041	Plate4	Visit 1	Placebo	ONC	OID21514	P09958	-4.22964
FURIN	TR20014	-3.21962	Plate1	Visit 3	Active	ONC	OID21514	P09958	-4.10828
FURIN	TR20094	0.833649	Plate1	Visit 3	Active	ONC	OID21514	P09958	-4.10828
FURIN	TR20060	0.233448	Plate1	Visit 3	Active	ONC	OID21514	P09958	-4.10828
FURIN	TR20022	0.994085	Plate1	Visit 3	Placebo	ONC	OID21514	P09958	-4.10828
FURIN	TR20079	0.404573	Plate1	Visit 3	Active	ONC	OID21514	P09958	-4.10828
FURIN	TR20041	0.726126	Plate1	Visit 3	Active	ONC	OID21514	P09958	-4.10828
FURIN	TR20075	-0.511696	Plate1	Visit 3	Active	ONC	OID21514	P09958	-4.10828
FURIN	TR20069	0.665466	Plate1	Visit 3	Active	ONC	OID21514	P09958	-4.10828
FURIN	TR20013	-0.230837	Plate1	Visit 3	Active	ONC	OID21514	P09958	-4.10828
FURIN	TR20095	-0.554367	Plate1	Visit 3	Active	ONC	OID21514	P09958	-4.10828
FURIN	TR20084	0.614927	Plate2	Visit 3	Active	ONC	OID21514	P09958	-4.51714
FURIN	TR20032	0.795055	Plate2	Visit 3	Active	ONC	OID21514	P09958	-4.51714
FURIN	TR20005	-0.0234827	Plate2	Visit 3	Active	ONC	OID21514	P09958	-4.51714
FURIN	TR20080	0.561537	Plate2	Visit 3	Placebo	ONC	OID21514	P09958	-4.51714
FURIN	TR20007	-0.375615	Plate2	Visit 3	Active	ONC	OID21514	P09958	-4.51714
FURIN	TR20081	0.107638	Plate2	Visit 3	Active	ONC	OID21514	P09958	-4.51714
FURIN	TR20064	-0.302457	Plate2	Visit 3	Active	ONC	OID21514	P09958	-4.51714
FURIN	TR20021	0.714715	Plate2	Visit 3	Active	ONC	OID21514	P09958	-4.51714
FURIN	TR20015	-0.00919804	Plate2	Visit 3	Active	ONC	OID21514	P09958	-4.51714
FURIN	TR20016	1.06603	Plate2	Visit 3	Placebo	ONC	OID21514	P09958	-4.51714
FURIN	TR20093	-2.49881	Plate2	Visit 3	Active	ONC	OID21514	P09958	-4.51714
FURIN	TR20020	0.469104	Plate2	Visit 3	Active	ONC	OID21514	P09958	-4.51714
FURIN	TR20044	0.204486	Plate2	Visit 3	Active	ONC	OID21514	P09958	-4.51714
FURIN	TR20068	-0.112754	Plate2	Visit 3	Active	ONC	OID21514	P09958	-4.51714
FURIN	TR20042	-0.186143	Plate4	Visit 3	Placebo	ONC	OID21514	P09958	-4.22964
FURIN	TR20028	-0.659182	Plate4	Visit 3	Active	ONC	OID21514	P09958	-4.22964
FURIN	TR20091	0.68141	Plate4	Visit 3	Active	ONC	OID21514	P09958	-4.22964
FURIN	TR20023	-1.49194	Plate4	Visit 3	Placebo	ONC	OID21514	P09958	-4.22964
FURIN	TR20066	-0.62054	Plate4	Visit 3	Placebo	ONC	OID21514	P09958	-4.22964
FUS	TR20042	-0.154368	Plate1	Visit 1	Placebo	ONC	OID21256	P35637	-0.33131
FUS	TR20081	0.467686	Plate1	Visit 1	Active	ONC	OID21256	P35637	-0.33131
FUS	TR20075	0.119905	Plate1	Visit 1	Active	ONC	OID21256	P35637	-0.33131
FUS	TR20114	-0.0780609	Plate1	Visit 1	Active	ONC	OID21256	P35637	-0.33131
FUS	TR20109	-0.514885	Plate1	Visit 1	Placebo	ONC	OID21256	P35637	-0.33131
FUS	TR20044	0.381747	Plate1	Visit 1	Active	ONC	OID21256	P35637	-0.33131
FUS	TR20106	-0.210046	Plate1	Visit 1	Active	ONC	OID21256	P35637	-0.33131
FUS	TR20079	-0.362624	Plate1	Visit 1	Active	ONC	OID21256	P35637	-0.33131
FUS	TR20025	0.121643	Plate1	Visit 1		ONC	OID21256	P35637	-0.33131
FUS	TR20017	-0.0872256	Plate1	Visit 1		ONC	OID21256	P35637	-0.33131
FUS	TR20015	0.048536	Plate1	Visit 1	Active	ONC	OID21256	P35637	-0.33131
FUS	TR20007	0.323777	Plate1	Visit 1	Active	ONC	OID21256	P35637	-0.33131
FUS	TR20041	0.0651702	Plate1	Visit 1	Active	ONC	OID21256	P35637	-0.33131
FUS	TR20093	-0.444315	Plate1	Visit 1	Active	ONC	OID21256	P35637	-0.33131
FUS	TR20104	0.104918	Plate1	Visit 1	Active	ONC	OID21256	P35637	-0.33131
FUS	TR20119	-0.551362	Plate1	Visit 1	Active	ONC	OID21256	P35637	-0.33131
FUS	TR20069	0.316329	Plate1	Visit 1	Active	ONC	OID21256	P35637	-0.33131
FUS	TR20045	0.0866941	Plate1	Visit 1	Active	ONC	OID21256	P35637	-0.33131
FUS	TR20066	-0.274623	Plate1	Visit 1	Placebo	ONC	OID21256	P35637	-0.33131
FUS	TR20087	0.482156	Plate1	Visit 1		ONC	OID21256	P35637	-0.33131
FUS	TR20064	0.0262278	Plate1	Visit 1	Active	ONC	OID21256	P35637	-0.33131
FUS	TR20020	-0.391439	Plate1	Visit 1	Active	ONC	OID21256	P35637	-0.33131
FUS	TR20016	-0.456248	Plate1	Visit 1	Placebo	ONC	OID21256	P35637	-0.33131
FUS	TR20076	0.560365	Plate2	Visit 1	Placebo	ONC	OID21256	P35637	-0.920972
FUS	TR20102	0.0870666	Plate2	Visit 1	Active	ONC	OID21256	P35637	-0.920972
FUS	TR20080	-0.681461	Plate2	Visit 1	Placebo	ONC	OID21256	P35637	-0.920972
FUS	TR20083	-0.243705	Plate2	Visit 1		ONC	OID21256	P35637	-0.920972
FUS	TR20001	-0.383923	Plate2	Visit 1		ONC	OID21256	P35637	-0.920972
FUS	TR20032	-0.224652	Plate2	Visit 1	Active	ONC	OID21256	P35637	-0.920972
FUS	TR20037	-0.406367	Plate2	Visit 1	Active	ONC	OID21256	P35637	-0.920972
FUS	TR20068	-0.120044	Plate2	Visit 1	Active	ONC	OID21256	P35637	-0.920972
FUS	TR20034	0.571765	Plate2	Visit 1		ONC	OID21256	P35637	-0.920972
FUS	TR20095	-0.497771	Plate2	Visit 1	Active	ONC	OID21256	P35637	-0.920972
FUS	TR20098	0.814845	Plate2	Visit 1	Placebo	ONC	OID21256	P35637	-0.920972
FUS	TR20028	-0.0574597	Plate2	Visit 1	Active	ONC	OID21256	P35637	-0.920972
FUS	TR20005	-0.0869186	Plate2	Visit 1	Active	ONC	OID21256	P35637	-0.920972
FUS	TR20101	-0.163151	Plate2	Visit 1	Active	ONC	OID21256	P35637	-0.920972
FUS	TR20086	-0.438276	Plate2	Visit 1		ONC	OID21256	P35637	-0.920972
FUS	TR20021	0.382426	Plate2	Visit 1	Active	ONC	OID21256	P35637	-0.920972
FUS	TR20096	-0.12724	Plate2	Visit 1	Placebo	ONC	OID21256	P35637	-0.920972
FUS	TR20084	-0.343774	Plate2	Visit 1	Active	ONC	OID21256	P35637	-0.920972
FUS	TR20022	-0.357219	Plate2	Visit 1	Placebo	ONC	OID21256	P35637	-0.920972
FUS	TR20091	-0.293571	Plate2	Visit 1	Active	ONC	OID21256	P35637	-0.920972
FUS	TR20092	-0.38072	Plate2	Visit 1		ONC	OID21256	P35637	-0.920972
FUS	TR20023	-0.567771	Plate2	Visit 1	Placebo	ONC	OID21256	P35637	-0.920972
FUS	TR20105	0.256225	Plate4	Visit 1	Active	ONC	OID21256	P35637	-0.0738591
FUS	TR20060	-0.00252031	Plate4	Visit 1	Active	ONC	OID21256	P35637	-0.0738591
FUS	TR20077	-0.312142	Plate4	Visit 1	Active	ONC	OID21256	P35637	-0.0738591
FUS	TR20107	-0.268025	Plate4	Visit 1	Active	ONC	OID21256	P35637	-0.0738591
FUS	TR20019	-0.203092	Plate4	Visit 1		ONC	OID21256	P35637	-0.0738591
FUS	TR20029	-0.153267	Plate4	Visit 1		ONC	OID21256	P35637	-0.0738591
FUS	TR20082	0.224962	Plate4	Visit 1	Placebo	ONC	OID21256	P35637	-0.0738591
FUS	TR20013	0.0295895	Plate4	Visit 1	Active	ONC	OID21256	P35637	-0.0738591
FUS	TR20090	-0.363703	Plate4	Visit 1		ONC	OID21256	P35637	-0.0738591
FUS	TR20014	-0.702366	Plate4	Visit 1	Active	ONC	OID21256	P35637	-0.0738591
FUS	TR20094	0.433802	Plate4	Visit 1	Active	ONC	OID21256	P35637	-0.0738591
FUS	TR20048	0.332076	Plate4	Visit 1	Placebo	ONC	OID21256	P35637	-0.0738591
FUS	TR20103	-0.0039492	Plate4	Visit 1	Placebo	ONC	OID21256	P35637	-0.0738591
FUS	TR20118	0.985559	Plate4	Visit 1	Active	ONC	OID21256	P35637	-0.0738591
FUS	TR20117	0.192274	Plate4	Visit 1	Placebo	ONC	OID21256	P35637	-0.0738591
FUS	TR20014	0.201607	Plate1	Visit 3	Active	ONC	OID21256	P35637	-0.33131
FUS	TR20094	-0.0138183	Plate1	Visit 3	Active	ONC	OID21256	P35637	-0.33131
FUS	TR20060	0.158942	Plate1	Visit 3	Active	ONC	OID21256	P35637	-0.33131
FUS	TR20022	-0.000698612	Plate1	Visit 3	Placebo	ONC	OID21256	P35637	-0.33131
FUS	TR20079	-0.275116	Plate1	Visit 3	Active	ONC	OID21256	P35637	-0.33131
FUS	TR20041	-0.503653	Plate1	Visit 3	Active	ONC	OID21256	P35637	-0.33131
FUS	TR20075	0.108022	Plate1	Visit 3	Active	ONC	OID21256	P35637	-0.33131
FUS	TR20069	0.0661459	Plate1	Visit 3	Active	ONC	OID21256	P35637	-0.33131
FUS	TR20013	0.217908	Plate1	Visit 3	Active	ONC	OID21256	P35637	-0.33131
FUS	TR20095	0.0620998	Plate1	Visit 3	Active	ONC	OID21256	P35637	-0.33131
FUS	TR20084	-0.220537	Plate2	Visit 3	Active	ONC	OID21256	P35637	-0.920972
FUS	TR20032	0.0891404	Plate2	Visit 3	Active	ONC	OID21256	P35637	-0.920972
FUS	TR20005	-0.458295	Plate2	Visit 3	Active	ONC	OID21256	P35637	-0.920972
FUS	TR20080	-0.207345	Plate2	Visit 3	Placebo	ONC	OID21256	P35637	-0.920972
FUS	TR20007	-0.0508296	Plate2	Visit 3	Active	ONC	OID21256	P35637	-0.920972
FUS	TR20081	-0.434864	Plate2	Visit 3	Active	ONC	OID21256	P35637	-0.920972
FUS	TR20064	-0.176854	Plate2	Visit 3	Active	ONC	OID21256	P35637	-0.920972
FUS	TR20021	-0.385687	Plate2	Visit 3	Active	ONC	OID21256	P35637	-0.920972
FUS	TR20015	-0.310011	Plate2	Visit 3	Active	ONC	OID21256	P35637	-0.920972
FUS	TR20016	-0.0896355	Plate2	Visit 3	Placebo	ONC	OID21256	P35637	-0.920972
FUS	TR20093	-0.722562	Plate2	Visit 3	Active	ONC	OID21256	P35637	-0.920972
FUS	TR20020	-0.317672	Plate2	Visit 3	Active	ONC	OID21256	P35637	-0.920972
FUS	TR20044	-0.485296	Plate2	Visit 3	Active	ONC	OID21256	P35637	-0.920972
FUS	TR20068	-0.263157	Plate2	Visit 3	Active	ONC	OID21256	P35637	-0.920972
FUS	TR20042	-0.0129849	Plate4	Visit 3	Placebo	ONC	OID21256	P35637	-0.0738591
FUS	TR20028	0.599489	Plate4	Visit 3	Active	ONC	OID21256	P35637	-0.0738591
FUS	TR20091	0.175119	Plate4	Visit 3	Active	ONC	OID21256	P35637	-0.0738591
FUS	TR20023	0.454004	Plate4	Visit 3	Placebo	ONC	OID21256	P35637	-0.0738591
FUS	TR20066	0.185972	Plate4	Visit 3	Placebo	ONC	OID21256	P35637	-0.0738591
FXN	TR20042	0.826828	Plate1	Visit 1	Placebo	ONC	OID21442	Q16595	-1.00627
FXN	TR20081	1.69908	Plate1	Visit 1	Active	ONC	OID21442	Q16595	-1.00627
FXN	TR20075	3.0991	Plate1	Visit 1	Active	ONC	OID21442	Q16595	-1.00627
FXN	TR20114	0.696784	Plate1	Visit 1	Active	ONC	OID21442	Q16595	-1.00627
FXN	TR20109	1.06638	Plate1	Visit 1	Placebo	ONC	OID21442	Q16595	-1.00627
FXN	TR20044	5.57045	Plate1	Visit 1	Active	ONC	OID21442	Q16595	-1.00627
FXN	TR20106	1.19207	Plate1	Visit 1	Active	ONC	OID21442	Q16595	-1.00627
FXN	TR20079	2.70986	Plate1	Visit 1	Active	ONC	OID21442	Q16595	-1.00627
FXN	TR20025	3.20529	Plate1	Visit 1		ONC	OID21442	Q16595	-1.00627
FXN	TR20017	2.06111	Plate1	Visit 1		ONC	OID21442	Q16595	-1.00627
FXN	TR20015	0.801841	Plate1	Visit 1	Active	ONC	OID21442	Q16595	-1.00627
FXN	TR20007	2.42061	Plate1	Visit 1	Active	ONC	OID21442	Q16595	-1.00627
FXN	TR20041	3.67323	Plate1	Visit 1	Active	ONC	OID21442	Q16595	-1.00627
FXN	TR20093	2.26751	Plate1	Visit 1	Active	ONC	OID21442	Q16595	-1.00627
FXN	TR20104	0.207729	Plate1	Visit 1	Active	ONC	OID21442	Q16595	-1.00627
FXN	TR20119	0.251975	Plate1	Visit 1	Active	ONC	OID21442	Q16595	-1.00627
FXN	TR20069	0.870697	Plate1	Visit 1	Active	ONC	OID21442	Q16595	-1.00627
FXN	TR20045	3.55268	Plate1	Visit 1	Active	ONC	OID21442	Q16595	-1.00627
FXN	TR20066	2.78227	Plate1	Visit 1	Placebo	ONC	OID21442	Q16595	-1.00627
FXN	TR20087	4.76958	Plate1	Visit 1		ONC	OID21442	Q16595	-1.00627
FXN	TR20064	1.50287	Plate1	Visit 1	Active	ONC	OID21442	Q16595	-1.00627
FXN	TR20020	2.70704	Plate1	Visit 1	Active	ONC	OID21442	Q16595	-1.00627
FXN	TR20016	1.44256	Plate1	Visit 1	Placebo	ONC	OID21442	Q16595	-1.00627
FXN	TR20076	1.3216	Plate2	Visit 1	Placebo	ONC	OID21442	Q16595	-1.2476
FXN	TR20102	2.53353	Plate2	Visit 1	Active	ONC	OID21442	Q16595	-1.2476
FXN	TR20080	1.56634	Plate2	Visit 1	Placebo	ONC	OID21442	Q16595	-1.2476
FXN	TR20083	0.578255	Plate2	Visit 1		ONC	OID21442	Q16595	-1.2476
FXN	TR20001	2.578	Plate2	Visit 1		ONC	OID21442	Q16595	-1.2476
FXN	TR20032	1.20768	Plate2	Visit 1	Active	ONC	OID21442	Q16595	-1.2476
FXN	TR20037	4.48053	Plate2	Visit 1	Active	ONC	OID21442	Q16595	-1.2476
FXN	TR20068	1.97837	Plate2	Visit 1	Active	ONC	OID21442	Q16595	-1.2476
FXN	TR20034	5.14073	Plate2	Visit 1		ONC	OID21442	Q16595	-1.2476
FXN	TR20095	1.27452	Plate2	Visit 1	Active	ONC	OID21442	Q16595	-1.2476
FXN	TR20098	1.29405	Plate2	Visit 1	Placebo	ONC	OID21442	Q16595	-1.2476
FXN	TR20028	2.87511	Plate2	Visit 1	Active	ONC	OID21442	Q16595	-1.2476
FXN	TR20005	0.97869	Plate2	Visit 1	Active	ONC	OID21442	Q16595	-1.2476
FXN	TR20101	1.39235	Plate2	Visit 1	Active	ONC	OID21442	Q16595	-1.2476
FXN	TR20086	1.36788	Plate2	Visit 1		ONC	OID21442	Q16595	-1.2476
FXN	TR20021	5.04199	Plate2	Visit 1	Active	ONC	OID21442	Q16595	-1.2476
FXN	TR20096	0.498772	Plate2	Visit 1	Placebo	ONC	OID21442	Q16595	-1.2476
FXN	TR20084	1.5247	Plate2	Visit 1	Active	ONC	OID21442	Q16595	-1.2476
FXN	TR20022	3.05644	Plate2	Visit 1	Placebo	ONC	OID21442	Q16595	-1.2476
FXN	TR20091	0.263307	Plate2	Visit 1	Active	ONC	OID21442	Q16595	-1.2476
FXN	TR20092	1.97143	Plate2	Visit 1		ONC	OID21442	Q16595	-1.2476
FXN	TR20023	1.45889	Plate2	Visit 1	Placebo	ONC	OID21442	Q16595	-1.2476
FXN	TR20105	4.40299	Plate4	Visit 1	Active	ONC	OID21442	Q16595	-1.03088
FXN	TR20060	1.10428	Plate4	Visit 1	Active	ONC	OID21442	Q16595	-1.03088
FXN	TR20077	0.883717	Plate4	Visit 1	Active	ONC	OID21442	Q16595	-1.03088
FXN	TR20107	2.77645	Plate4	Visit 1	Active	ONC	OID21442	Q16595	-1.03088
FXN	TR20019	2.22801	Plate4	Visit 1		ONC	OID21442	Q16595	-1.03088
FXN	TR20029	2.37308	Plate4	Visit 1		ONC	OID21442	Q16595	-1.03088
FXN	TR20082	2.36482	Plate4	Visit 1	Placebo	ONC	OID21442	Q16595	-1.03088
FXN	TR20013	2.58583	Plate4	Visit 1	Active	ONC	OID21442	Q16595	-1.03088
FXN	TR20090	3.55813	Plate4	Visit 1		ONC	OID21442	Q16595	-1.03088
FXN	TR20014	1.07658	Plate4	Visit 1	Active	ONC	OID21442	Q16595	-1.03088
FXN	TR20094	3.67961	Plate4	Visit 1	Active	ONC	OID21442	Q16595	-1.03088
FXN	TR20048	4.34552	Plate4	Visit 1	Placebo	ONC	OID21442	Q16595	-1.03088
FXN	TR20103	1.78689	Plate4	Visit 1	Placebo	ONC	OID21442	Q16595	-1.03088
FXN	TR20118	1.08238	Plate4	Visit 1	Active	ONC	OID21442	Q16595	-1.03088
FXN	TR20117	0.295099	Plate4	Visit 1	Placebo	ONC	OID21442	Q16595	-1.03088
FXN	TR20014	5.67545	Plate1	Visit 3	Active	ONC	OID21442	Q16595	-1.00627
FXN	TR20094	0.459747	Plate1	Visit 3	Active	ONC	OID21442	Q16595	-1.00627
FXN	TR20060	0.915244	Plate1	Visit 3	Active	ONC	OID21442	Q16595	-1.00627
FXN	TR20022	1.81949	Plate1	Visit 3	Placebo	ONC	OID21442	Q16595	-1.00627
FXN	TR20079	0.283436	Plate1	Visit 3	Active	ONC	OID21442	Q16595	-1.00627
FXN	TR20041	3.60691	Plate1	Visit 3	Active	ONC	OID21442	Q16595	-1.00627
FXN	TR20075	0.771738	Plate1	Visit 3	Active	ONC	OID21442	Q16595	-1.00627
FXN	TR20069	0.401732	Plate1	Visit 3	Active	ONC	OID21442	Q16595	-1.00627
FXN	TR20013	3.50988	Plate1	Visit 3	Active	ONC	OID21442	Q16595	-1.00627
FXN	TR20095	1.13093	Plate1	Visit 3	Active	ONC	OID21442	Q16595	-1.00627
FXN	TR20084	0.646862	Plate2	Visit 3	Active	ONC	OID21442	Q16595	-1.2476
FXN	TR20032	1.38088	Plate2	Visit 3	Active	ONC	OID21442	Q16595	-1.2476
FXN	TR20005	1.6782	Plate2	Visit 3	Active	ONC	OID21442	Q16595	-1.2476
FXN	TR20080	0.438253	Plate2	Visit 3	Placebo	ONC	OID21442	Q16595	-1.2476
FXN	TR20007	3.30957	Plate2	Visit 3	Active	ONC	OID21442	Q16595	-1.2476
FXN	TR20081	-0.0133071	Plate2	Visit 3	Active	ONC	OID21442	Q16595	-1.2476
FXN	TR20064	0.541626	Plate2	Visit 3	Active	ONC	OID21442	Q16595	-1.2476
FXN	TR20021	0.37954	Plate2	Visit 3	Active	ONC	OID21442	Q16595	-1.2476
FXN	TR20015	3.57359	Plate2	Visit 3	Active	ONC	OID21442	Q16595	-1.2476
FXN	TR20016	3.99545	Plate2	Visit 3	Placebo	ONC	OID21442	Q16595	-1.2476
FXN	TR20093	2.07341	Plate2	Visit 3	Active	ONC	OID21442	Q16595	-1.2476
FXN	TR20020	1.96672	Plate2	Visit 3	Active	ONC	OID21442	Q16595	-1.2476
FXN	TR20044	1.82238	Plate2	Visit 3	Active	ONC	OID21442	Q16595	-1.2476
FXN	TR20068	-0.03103	Plate2	Visit 3	Active	ONC	OID21442	Q16595	-1.2476
FXN	TR20042	3.74193	Plate4	Visit 3	Placebo	ONC	OID21442	Q16595	-1.03088
FXN	TR20028	5.48608	Plate4	Visit 3	Active	ONC	OID21442	Q16595	-1.03088
FXN	TR20091	1.27659	Plate4	Visit 3	Active	ONC	OID21442	Q16595	-1.03088
FXN	TR20023	5.27978	Plate4	Visit 3	Placebo	ONC	OID21442	Q16595	-1.03088
FXN	TR20066	0.900879	Plate4	Visit 3	Placebo	ONC	OID21442	Q16595	-1.03088
GALNT10	TR20042	0.559776	Plate1	Visit 1	Placebo	ONC	OID21371	Q86SR1	-3.62346
GALNT10	TR20081	0.998127	Plate1	Visit 1	Active	ONC	OID21371	Q86SR1	-3.62346
GALNT10	TR20075	0.644924	Plate1	Visit 1	Active	ONC	OID21371	Q86SR1	-3.62346
GALNT10	TR20114	0.207247	Plate1	Visit 1	Active	ONC	OID21371	Q86SR1	-3.62346
GALNT10	TR20109	0.334535	Plate1	Visit 1	Placebo	ONC	OID21371	Q86SR1	-3.62346
GALNT10	TR20044	0.929585	Plate1	Visit 1	Active	ONC	OID21371	Q86SR1	-3.62346
GALNT10	TR20106	0.994494	Plate1	Visit 1	Active	ONC	OID21371	Q86SR1	-3.62346
GALNT10	TR20079	0.948377	Plate1	Visit 1	Active	ONC	OID21371	Q86SR1	-3.62346
GALNT10	TR20025	-0.0993049	Plate1	Visit 1		ONC	OID21371	Q86SR1	-3.62346
GALNT10	TR20017	1.41063	Plate1	Visit 1		ONC	OID21371	Q86SR1	-3.62346
GALNT10	TR20015	-0.0679415	Plate1	Visit 1	Active	ONC	OID21371	Q86SR1	-3.62346
GALNT10	TR20007	0.292062	Plate1	Visit 1	Active	ONC	OID21371	Q86SR1	-3.62346
GALNT10	TR20041	0.748354	Plate1	Visit 1	Active	ONC	OID21371	Q86SR1	-3.62346
GALNT10	TR20093	0.896655	Plate1	Visit 1	Active	ONC	OID21371	Q86SR1	-3.62346
GALNT10	TR20104	0.12484	Plate1	Visit 1	Active	ONC	OID21371	Q86SR1	-3.62346
GALNT10	TR20119	0.304843	Plate1	Visit 1	Active	ONC	OID21371	Q86SR1	-3.62346
GALNT10	TR20069	0.764533	Plate1	Visit 1	Active	ONC	OID21371	Q86SR1	-3.62346
GALNT10	TR20045	1.16253	Plate1	Visit 1	Active	ONC	OID21371	Q86SR1	-3.62346
GALNT10	TR20066	1.18524	Plate1	Visit 1	Placebo	ONC	OID21371	Q86SR1	-3.62346
GALNT10	TR20087	0.563824	Plate1	Visit 1		ONC	OID21371	Q86SR1	-3.62346
GALNT10	TR20064	0.902348	Plate1	Visit 1	Active	ONC	OID21371	Q86SR1	-3.62346
GALNT10	TR20020	0.886452	Plate1	Visit 1	Active	ONC	OID21371	Q86SR1	-3.62346
GALNT10	TR20016	0.689084	Plate1	Visit 1	Placebo	ONC	OID21371	Q86SR1	-3.62346
GALNT10	TR20076	0.773249	Plate2	Visit 1	Placebo	ONC	OID21371	Q86SR1	-3.39484
GALNT10	TR20102	1.24517	Plate2	Visit 1	Active	ONC	OID21371	Q86SR1	-3.39484
GALNT10	TR20080	0.45351	Plate2	Visit 1	Placebo	ONC	OID21371	Q86SR1	-3.39484
GALNT10	TR20083	0.431325	Plate2	Visit 1		ONC	OID21371	Q86SR1	-3.39484
GALNT10	TR20001	0.275629	Plate2	Visit 1		ONC	OID21371	Q86SR1	-3.39484
GALNT10	TR20032	0.501459	Plate2	Visit 1	Active	ONC	OID21371	Q86SR1	-3.39484
GALNT10	TR20037	0.896859	Plate2	Visit 1	Active	ONC	OID21371	Q86SR1	-3.39484
GALNT10	TR20068	1.13204	Plate2	Visit 1	Active	ONC	OID21371	Q86SR1	-3.39484
GALNT10	TR20034	1.16501	Plate2	Visit 1		ONC	OID21371	Q86SR1	-3.39484
GALNT10	TR20095	0.115282	Plate2	Visit 1	Active	ONC	OID21371	Q86SR1	-3.39484
GALNT10	TR20098	0.676774	Plate2	Visit 1	Placebo	ONC	OID21371	Q86SR1	-3.39484
GALNT10	TR20028	0.631891	Plate2	Visit 1	Active	ONC	OID21371	Q86SR1	-3.39484
GALNT10	TR20005	0.19846	Plate2	Visit 1	Active	ONC	OID21371	Q86SR1	-3.39484
GALNT10	TR20101	0.859684	Plate2	Visit 1	Active	ONC	OID21371	Q86SR1	-3.39484
GALNT10	TR20086	0.790891	Plate2	Visit 1		ONC	OID21371	Q86SR1	-3.39484
GALNT10	TR20021	0.567475	Plate2	Visit 1	Active	ONC	OID21371	Q86SR1	-3.39484
GALNT10	TR20096	0.70755	Plate2	Visit 1	Placebo	ONC	OID21371	Q86SR1	-3.39484
GALNT10	TR20084	1.11782	Plate2	Visit 1	Active	ONC	OID21371	Q86SR1	-3.39484
GALNT10	TR20022	0.739552	Plate2	Visit 1	Placebo	ONC	OID21371	Q86SR1	-3.39484
GALNT10	TR20091	0.256138	Plate2	Visit 1	Active	ONC	OID21371	Q86SR1	-3.39484
GALNT10	TR20092	-0.111313	Plate2	Visit 1		ONC	OID21371	Q86SR1	-3.39484
GALNT10	TR20023	0.685502	Plate2	Visit 1	Placebo	ONC	OID21371	Q86SR1	-3.39484
GALNT10	TR20105	0.695433	Plate4	Visit 1	Active	ONC	OID21371	Q86SR1	-3.83542
GALNT10	TR20060	0.462803	Plate4	Visit 1	Active	ONC	OID21371	Q86SR1	-3.83542
GALNT10	TR20077	0.873802	Plate4	Visit 1	Active	ONC	OID21371	Q86SR1	-3.83542
GALNT10	TR20107	0.647514	Plate4	Visit 1	Active	ONC	OID21371	Q86SR1	-3.83542
GALNT10	TR20019	0.0871533	Plate4	Visit 1		ONC	OID21371	Q86SR1	-3.83542
GALNT10	TR20029	1.20225	Plate4	Visit 1		ONC	OID21371	Q86SR1	-3.83542
GALNT10	TR20082	1.14299	Plate4	Visit 1	Placebo	ONC	OID21371	Q86SR1	-3.83542
GALNT10	TR20013	0.399381	Plate4	Visit 1	Active	ONC	OID21371	Q86SR1	-3.83542
GALNT10	TR20090	0.981486	Plate4	Visit 1		ONC	OID21371	Q86SR1	-3.83542
GALNT10	TR20014	0.523256	Plate4	Visit 1	Active	ONC	OID21371	Q86SR1	-3.83542
GALNT10	TR20094	0.67516	Plate4	Visit 1	Active	ONC	OID21371	Q86SR1	-3.83542
GALNT10	TR20048	1.56935	Plate4	Visit 1	Placebo	ONC	OID21371	Q86SR1	-3.83542
GALNT10	TR20103	0.236874	Plate4	Visit 1	Placebo	ONC	OID21371	Q86SR1	-3.83542
GALNT10	TR20118	0.236544	Plate4	Visit 1	Active	ONC	OID21371	Q86SR1	-3.83542
GALNT10	TR20117	0.910105	Plate4	Visit 1	Placebo	ONC	OID21371	Q86SR1	-3.83542
GALNT10	TR20014	0.591972	Plate1	Visit 3	Active	ONC	OID21371	Q86SR1	-3.62346
GALNT10	TR20094	0.103912	Plate1	Visit 3	Active	ONC	OID21371	Q86SR1	-3.62346
GALNT10	TR20060	-0.0221467	Plate1	Visit 3	Active	ONC	OID21371	Q86SR1	-3.62346
GALNT10	TR20022	1.44304	Plate1	Visit 3	Placebo	ONC	OID21371	Q86SR1	-3.62346
GALNT10	TR20079	0.24232	Plate1	Visit 3	Active	ONC	OID21371	Q86SR1	-3.62346
GALNT10	TR20041	0.647351	Plate1	Visit 3	Active	ONC	OID21371	Q86SR1	-3.62346
GALNT10	TR20075	0.629975	Plate1	Visit 3	Active	ONC	OID21371	Q86SR1	-3.62346
GALNT10	TR20069	0.361585	Plate1	Visit 3	Active	ONC	OID21371	Q86SR1	-3.62346
GALNT10	TR20013	0.344491	Plate1	Visit 3	Active	ONC	OID21371	Q86SR1	-3.62346
GALNT10	TR20095	0.0200856	Plate1	Visit 3	Active	ONC	OID21371	Q86SR1	-3.62346
GALNT10	TR20084	1.14858	Plate2	Visit 3	Active	ONC	OID21371	Q86SR1	-3.39484
GALNT10	TR20032	0.831373	Plate2	Visit 3	Active	ONC	OID21371	Q86SR1	-3.39484
GALNT10	TR20005	-0.147814	Plate2	Visit 3	Active	ONC	OID21371	Q86SR1	-3.39484
GALNT10	TR20080	0.855561	Plate2	Visit 3	Placebo	ONC	OID21371	Q86SR1	-3.39484
GALNT10	TR20007	0.775419	Plate2	Visit 3	Active	ONC	OID21371	Q86SR1	-3.39484
GALNT10	TR20081	0.279993	Plate2	Visit 3	Active	ONC	OID21371	Q86SR1	-3.39484
GALNT10	TR20064	1.08902	Plate2	Visit 3	Active	ONC	OID21371	Q86SR1	-3.39484
GALNT10	TR20021	1.25669	Plate2	Visit 3	Active	ONC	OID21371	Q86SR1	-3.39484
GALNT10	TR20015	0.584102	Plate2	Visit 3	Active	ONC	OID21371	Q86SR1	-3.39484
GALNT10	TR20016	0.939603	Plate2	Visit 3	Placebo	ONC	OID21371	Q86SR1	-3.39484
GALNT10	TR20093	0.954215	Plate2	Visit 3	Active	ONC	OID21371	Q86SR1	-3.39484
GALNT10	TR20020	0.942589	Plate2	Visit 3	Active	ONC	OID21371	Q86SR1	-3.39484
GALNT10	TR20044	0.999324	Plate2	Visit 3	Active	ONC	OID21371	Q86SR1	-3.39484
GALNT10	TR20068	0.737993	Plate2	Visit 3	Active	ONC	OID21371	Q86SR1	-3.39484
GALNT10	TR20042	0.37048	Plate4	Visit 3	Placebo	ONC	OID21371	Q86SR1	-3.83542
GALNT10	TR20028	0.614694	Plate4	Visit 3	Active	ONC	OID21371	Q86SR1	-3.83542
GALNT10	TR20091	0.668612	Plate4	Visit 3	Active	ONC	OID21371	Q86SR1	-3.83542
GALNT10	TR20023	1.23204	Plate4	Visit 3	Placebo	ONC	OID21371	Q86SR1	-3.83542
GALNT10	TR20066	1.30093	Plate4	Visit 3	Placebo	ONC	OID21371	Q86SR1	-3.83542
GALNT2	TR20042	-0.511298	Plate1	Visit 1	Placebo	ONC	OID21423	Q10471	-6.52379
GALNT2	TR20081	-0.377988	Plate1	Visit 1	Active	ONC	OID21423	Q10471	-6.52379
GALNT2	TR20075	-0.289418	Plate1	Visit 1	Active	ONC	OID21423	Q10471	-6.52379
GALNT2	TR20114	-0.47013	Plate1	Visit 1	Active	ONC	OID21423	Q10471	-6.52379
GALNT2	TR20109	-0.292376	Plate1	Visit 1	Placebo	ONC	OID21423	Q10471	-6.52379
GALNT2	TR20044	0.156549	Plate1	Visit 1	Active	ONC	OID21423	Q10471	-6.52379
GALNT2	TR20106	-0.0577938	Plate1	Visit 1	Active	ONC	OID21423	Q10471	-6.52379
GALNT2	TR20079	0.0425334	Plate1	Visit 1	Active	ONC	OID21423	Q10471	-6.52379
GALNT2	TR20025	-0.358996	Plate1	Visit 1		ONC	OID21423	Q10471	-6.52379
GALNT2	TR20017	0.766298	Plate1	Visit 1		ONC	OID21423	Q10471	-6.52379
GALNT2	TR20015	-0.506131	Plate1	Visit 1	Active	ONC	OID21423	Q10471	-6.52379
GALNT2	TR20007	-0.607285	Plate1	Visit 1	Active	ONC	OID21423	Q10471	-6.52379
GALNT2	TR20041	-0.517416	Plate1	Visit 1	Active	ONC	OID21423	Q10471	-6.52379
GALNT2	TR20093	-0.354289	Plate1	Visit 1	Active	ONC	OID21423	Q10471	-6.52379
GALNT2	TR20104	-0.72347	Plate1	Visit 1	Active	ONC	OID21423	Q10471	-6.52379
GALNT2	TR20119	-0.197886	Plate1	Visit 1	Active	ONC	OID21423	Q10471	-6.52379
GALNT2	TR20069	-0.600114	Plate1	Visit 1	Active	ONC	OID21423	Q10471	-6.52379
GALNT2	TR20045	-0.0792036	Plate1	Visit 1	Active	ONC	OID21423	Q10471	-6.52379
GALNT2	TR20066	0.20814	Plate1	Visit 1	Placebo	ONC	OID21423	Q10471	-6.52379
GALNT2	TR20087	-0.74423	Plate1	Visit 1		ONC	OID21423	Q10471	-6.52379
GALNT2	TR20064	-0.465282	Plate1	Visit 1	Active	ONC	OID21423	Q10471	-6.52379
GALNT2	TR20020	-0.466312	Plate1	Visit 1	Active	ONC	OID21423	Q10471	-6.52379
GALNT2	TR20016	-0.664534	Plate1	Visit 1	Placebo	ONC	OID21423	Q10471	-6.52379
GALNT2	TR20076	0.456376	Plate2	Visit 1	Placebo	ONC	OID21423	Q10471	-6.53264
GALNT2	TR20102	-0.787108	Plate2	Visit 1	Active	ONC	OID21423	Q10471	-6.53264
GALNT2	TR20080	-0.733021	Plate2	Visit 1	Placebo	ONC	OID21423	Q10471	-6.53264
GALNT2	TR20083	-0.658868	Plate2	Visit 1		ONC	OID21423	Q10471	-6.53264
GALNT2	TR20001	-0.713109	Plate2	Visit 1		ONC	OID21423	Q10471	-6.53264
GALNT2	TR20032	-0.184416	Plate2	Visit 1	Active	ONC	OID21423	Q10471	-6.53264
GALNT2	TR20037	-0.556691	Plate2	Visit 1	Active	ONC	OID21423	Q10471	-6.53264
GALNT2	TR20068	-1.06882	Plate2	Visit 1	Active	ONC	OID21423	Q10471	-6.53264
GALNT2	TR20034	-0.133677	Plate2	Visit 1		ONC	OID21423	Q10471	-6.53264
GALNT2	TR20095	-0.773219	Plate2	Visit 1	Active	ONC	OID21423	Q10471	-6.53264
GALNT2	TR20098	-0.541284	Plate2	Visit 1	Placebo	ONC	OID21423	Q10471	-6.53264
GALNT2	TR20028	-0.332753	Plate2	Visit 1	Active	ONC	OID21423	Q10471	-6.53264
GALNT2	TR20005	-0.552052	Plate2	Visit 1	Active	ONC	OID21423	Q10471	-6.53264
GALNT2	TR20101	-0.160706	Plate2	Visit 1	Active	ONC	OID21423	Q10471	-6.53264
GALNT2	TR20086	-0.362066	Plate2	Visit 1		ONC	OID21423	Q10471	-6.53264
GALNT2	TR20021	-0.121009	Plate2	Visit 1	Active	ONC	OID21423	Q10471	-6.53264
GALNT2	TR20096	-0.686218	Plate2	Visit 1	Placebo	ONC	OID21423	Q10471	-6.53264
GALNT2	TR20084	-0.355284	Plate2	Visit 1	Active	ONC	OID21423	Q10471	-6.53264
GALNT2	TR20022	-0.591024	Plate2	Visit 1	Placebo	ONC	OID21423	Q10471	-6.53264
GALNT2	TR20091	-0.470805	Plate2	Visit 1	Active	ONC	OID21423	Q10471	-6.53264
GALNT2	TR20092	-0.548501	Plate2	Visit 1		ONC	OID21423	Q10471	-6.53264
GALNT2	TR20023	-0.402186	Plate2	Visit 1	Placebo	ONC	OID21423	Q10471	-6.53264
GALNT2	TR20105	-0.319846	Plate4	Visit 1	Active	ONC	OID21423	Q10471	-6.62367
GALNT2	TR20060	-0.572018	Plate4	Visit 1	Active	ONC	OID21423	Q10471	-6.62367
GALNT2	TR20077	-0.0566765	Plate4	Visit 1	Active	ONC	OID21423	Q10471	-6.62367
GALNT2	TR20107	-0.286086	Plate4	Visit 1	Active	ONC	OID21423	Q10471	-6.62367
GALNT2	TR20019	-0.756221	Plate4	Visit 1		ONC	OID21423	Q10471	-6.62367
GALNT2	TR20029	-0.435258	Plate4	Visit 1		ONC	OID21423	Q10471	-6.62367
GALNT2	TR20082	0.00708586	Plate4	Visit 1	Placebo	ONC	OID21423	Q10471	-6.62367
GALNT2	TR20013	-0.82095	Plate4	Visit 1	Active	ONC	OID21423	Q10471	-6.62367
GALNT2	TR20090	-0.34396	Plate4	Visit 1		ONC	OID21423	Q10471	-6.62367
GALNT2	TR20014	-0.453796	Plate4	Visit 1	Active	ONC	OID21423	Q10471	-6.62367
GALNT2	TR20094	-0.268855	Plate4	Visit 1	Active	ONC	OID21423	Q10471	-6.62367
GALNT2	TR20048	0.0645996	Plate4	Visit 1	Placebo	ONC	OID21423	Q10471	-6.62367
GALNT2	TR20103	-0.624671	Plate4	Visit 1	Placebo	ONC	OID21423	Q10471	-6.62367
GALNT2	TR20118	-0.393989	Plate4	Visit 1	Active	ONC	OID21423	Q10471	-6.62367
GALNT2	TR20117	-0.0474392	Plate4	Visit 1	Placebo	ONC	OID21423	Q10471	-6.62367
GALNT2	TR20014	-0.576115	Plate1	Visit 3	Active	ONC	OID21423	Q10471	-6.52379
GALNT2	TR20094	-0.758431	Plate1	Visit 3	Active	ONC	OID21423	Q10471	-6.52379
GALNT2	TR20060	-0.826936	Plate1	Visit 3	Active	ONC	OID21423	Q10471	-6.52379
GALNT2	TR20022	-0.370131	Plate1	Visit 3	Placebo	ONC	OID21423	Q10471	-6.52379
GALNT2	TR20079	-0.564745	Plate1	Visit 3	Active	ONC	OID21423	Q10471	-6.52379
GALNT2	TR20041	0.024064	Plate1	Visit 3	Active	ONC	OID21423	Q10471	-6.52379
GALNT2	TR20075	-0.621049	Plate1	Visit 3	Active	ONC	OID21423	Q10471	-6.52379
GALNT2	TR20069	-0.860524	Plate1	Visit 3	Active	ONC	OID21423	Q10471	-6.52379
GALNT2	TR20013	-0.998325	Plate1	Visit 3	Active	ONC	OID21423	Q10471	-6.52379
GALNT2	TR20095	-0.592794	Plate1	Visit 3	Active	ONC	OID21423	Q10471	-6.52379
GALNT2	TR20084	-0.6351	Plate2	Visit 3	Active	ONC	OID21423	Q10471	-6.53264
GALNT2	TR20032	0.134001	Plate2	Visit 3	Active	ONC	OID21423	Q10471	-6.53264
GALNT2	TR20005	-0.806864	Plate2	Visit 3	Active	ONC	OID21423	Q10471	-6.53264
GALNT2	TR20080	-0.53772	Plate2	Visit 3	Placebo	ONC	OID21423	Q10471	-6.53264
GALNT2	TR20007	-0.478236	Plate2	Visit 3	Active	ONC	OID21423	Q10471	-6.53264
GALNT2	TR20081	-0.958177	Plate2	Visit 3	Active	ONC	OID21423	Q10471	-6.53264
GALNT2	TR20064	-0.775792	Plate2	Visit 3	Active	ONC	OID21423	Q10471	-6.53264
GALNT2	TR20021	-0.259957	Plate2	Visit 3	Active	ONC	OID21423	Q10471	-6.53264
GALNT2	TR20015	0.0367417	Plate2	Visit 3	Active	ONC	OID21423	Q10471	-6.53264
GALNT2	TR20016	-0.255128	Plate2	Visit 3	Placebo	ONC	OID21423	Q10471	-6.53264
GALNT2	TR20093	-0.499049	Plate2	Visit 3	Active	ONC	OID21423	Q10471	-6.53264
GALNT2	TR20020	-0.061499	Plate2	Visit 3	Active	ONC	OID21423	Q10471	-6.53264
GALNT2	TR20044	-0.0603923	Plate2	Visit 3	Active	ONC	OID21423	Q10471	-6.53264
GALNT2	TR20068	-0.936444	Plate2	Visit 3	Active	ONC	OID21423	Q10471	-6.53264
GALNT2	TR20042	-0.750872	Plate4	Visit 3	Placebo	ONC	OID21423	Q10471	-6.62367
GALNT2	TR20028	-0.230509	Plate4	Visit 3	Active	ONC	OID21423	Q10471	-6.62367
GALNT2	TR20091	-0.214268	Plate4	Visit 3	Active	ONC	OID21423	Q10471	-6.62367
GALNT2	TR20023	-0.421821	Plate4	Visit 3	Placebo	ONC	OID21423	Q10471	-6.62367
GALNT2	TR20066	0.0205572	Plate4	Visit 3	Placebo	ONC	OID21423	Q10471	-6.62367
GALNT7	TR20042	0.134269	Plate1	Visit 1	Placebo	ONC	OID21377	Q86SF2	-4.62839
GALNT7	TR20081	-0.201972	Plate1	Visit 1	Active	ONC	OID21377	Q86SF2	-4.62839
GALNT7	TR20075	0.278939	Plate1	Visit 1	Active	ONC	OID21377	Q86SF2	-4.62839
GALNT7	TR20114	-0.0870865	Plate1	Visit 1	Active	ONC	OID21377	Q86SF2	-4.62839
GALNT7	TR20109	0.554474	Plate1	Visit 1	Placebo	ONC	OID21377	Q86SF2	-4.62839
GALNT7	TR20044	0.109695	Plate1	Visit 1	Active	ONC	OID21377	Q86SF2	-4.62839
GALNT7	TR20106	0.254967	Plate1	Visit 1	Active	ONC	OID21377	Q86SF2	-4.62839
GALNT7	TR20079	0.569694	Plate1	Visit 1	Active	ONC	OID21377	Q86SF2	-4.62839
GALNT7	TR20025	-0.048889	Plate1	Visit 1		ONC	OID21377	Q86SF2	-4.62839
GALNT7	TR20017	-0.0277901	Plate1	Visit 1		ONC	OID21377	Q86SF2	-4.62839
GALNT7	TR20015	-0.00578871	Plate1	Visit 1	Active	ONC	OID21377	Q86SF2	-4.62839
GALNT7	TR20007	-0.318461	Plate1	Visit 1	Active	ONC	OID21377	Q86SF2	-4.62839
GALNT7	TR20041	0.0880183	Plate1	Visit 1	Active	ONC	OID21377	Q86SF2	-4.62839
GALNT7	TR20093	-0.0443681	Plate1	Visit 1	Active	ONC	OID21377	Q86SF2	-4.62839
GALNT7	TR20104	-0.920226	Plate1	Visit 1	Active	ONC	OID21377	Q86SF2	-4.62839
GALNT7	TR20119	-0.0867086	Plate1	Visit 1	Active	ONC	OID21377	Q86SF2	-4.62839
GALNT7	TR20069	-0.166242	Plate1	Visit 1	Active	ONC	OID21377	Q86SF2	-4.62839
GALNT7	TR20045	-0.0115354	Plate1	Visit 1	Active	ONC	OID21377	Q86SF2	-4.62839
GALNT7	TR20066	0.553149	Plate1	Visit 1	Placebo	ONC	OID21377	Q86SF2	-4.62839
GALNT7	TR20087	0.160127	Plate1	Visit 1		ONC	OID21377	Q86SF2	-4.62839
GALNT7	TR20064	-0.152457	Plate1	Visit 1	Active	ONC	OID21377	Q86SF2	-4.62839
GALNT7	TR20020	0.30495	Plate1	Visit 1	Active	ONC	OID21377	Q86SF2	-4.62839
GALNT7	TR20016	-0.775592	Plate1	Visit 1	Placebo	ONC	OID21377	Q86SF2	-4.62839
GALNT7	TR20076	0.349774	Plate2	Visit 1	Placebo	ONC	OID21377	Q86SF2	-4.03338
GALNT7	TR20102	0.417946	Plate2	Visit 1	Active	ONC	OID21377	Q86SF2	-4.03338
GALNT7	TR20080	0.269241	Plate2	Visit 1	Placebo	ONC	OID21377	Q86SF2	-4.03338
GALNT7	TR20083	-0.0534594	Plate2	Visit 1		ONC	OID21377	Q86SF2	-4.03338
GALNT7	TR20001	-0.277656	Plate2	Visit 1		ONC	OID21377	Q86SF2	-4.03338
GALNT7	TR20032	-0.0148088	Plate2	Visit 1	Active	ONC	OID21377	Q86SF2	-4.03338
GALNT7	TR20037	0.208912	Plate2	Visit 1	Active	ONC	OID21377	Q86SF2	-4.03338
GALNT7	TR20068	0.347994	Plate2	Visit 1	Active	ONC	OID21377	Q86SF2	-4.03338
GALNT7	TR20034	0.0667234	Plate2	Visit 1		ONC	OID21377	Q86SF2	-4.03338
GALNT7	TR20095	-0.467461	Plate2	Visit 1	Active	ONC	OID21377	Q86SF2	-4.03338
GALNT7	TR20098	0.0585457	Plate2	Visit 1	Placebo	ONC	OID21377	Q86SF2	-4.03338
GALNT7	TR20028	-0.120532	Plate2	Visit 1	Active	ONC	OID21377	Q86SF2	-4.03338
GALNT7	TR20005	-0.247749	Plate2	Visit 1	Active	ONC	OID21377	Q86SF2	-4.03338
GALNT7	TR20101	0.29413	Plate2	Visit 1	Active	ONC	OID21377	Q86SF2	-4.03338
GALNT7	TR20086	0.507216	Plate2	Visit 1		ONC	OID21377	Q86SF2	-4.03338
GALNT7	TR20021	0.344619	Plate2	Visit 1	Active	ONC	OID21377	Q86SF2	-4.03338
GALNT7	TR20096	0.281878	Plate2	Visit 1	Placebo	ONC	OID21377	Q86SF2	-4.03338
GALNT7	TR20084	0.196008	Plate2	Visit 1	Active	ONC	OID21377	Q86SF2	-4.03338
GALNT7	TR20022	-0.0716639	Plate2	Visit 1	Placebo	ONC	OID21377	Q86SF2	-4.03338
GALNT7	TR20091	-0.228905	Plate2	Visit 1	Active	ONC	OID21377	Q86SF2	-4.03338
GALNT7	TR20092	0.07907	Plate2	Visit 1		ONC	OID21377	Q86SF2	-4.03338
GALNT7	TR20023	0.215002	Plate2	Visit 1	Placebo	ONC	OID21377	Q86SF2	-4.03338
GALNT7	TR20105	0.0824409	Plate4	Visit 1	Active	ONC	OID21377	Q86SF2	-4.22449
GALNT7	TR20060	0.313927	Plate4	Visit 1	Active	ONC	OID21377	Q86SF2	-4.22449
GALNT7	TR20077	0.239111	Plate4	Visit 1	Active	ONC	OID21377	Q86SF2	-4.22449
GALNT7	TR20107	0.102259	Plate4	Visit 1	Active	ONC	OID21377	Q86SF2	-4.22449
GALNT7	TR20019	-0.255552	Plate4	Visit 1		ONC	OID21377	Q86SF2	-4.22449
GALNT7	TR20029	0.104071	Plate4	Visit 1		ONC	OID21377	Q86SF2	-4.22449
GALNT7	TR20082	0.0848635	Plate4	Visit 1	Placebo	ONC	OID21377	Q86SF2	-4.22449
GALNT7	TR20013	0.00892883	Plate4	Visit 1	Active	ONC	OID21377	Q86SF2	-4.22449
GALNT7	TR20090	-0.0519626	Plate4	Visit 1		ONC	OID21377	Q86SF2	-4.22449
GALNT7	TR20014	-0.462115	Plate4	Visit 1	Active	ONC	OID21377	Q86SF2	-4.22449
GALNT7	TR20094	0.403016	Plate4	Visit 1	Active	ONC	OID21377	Q86SF2	-4.22449
GALNT7	TR20048	0.511323	Plate4	Visit 1	Placebo	ONC	OID21377	Q86SF2	-4.22449
GALNT7	TR20103	0.434408	Plate4	Visit 1	Placebo	ONC	OID21377	Q86SF2	-4.22449
GALNT7	TR20118	-0.0824963	Plate4	Visit 1	Active	ONC	OID21377	Q86SF2	-4.22449
GALNT7	TR20117	-0.294455	Plate4	Visit 1	Placebo	ONC	OID21377	Q86SF2	-4.22449
GALNT7	TR20014	-0.769706	Plate1	Visit 3	Active	ONC	OID21377	Q86SF2	-4.62839
GALNT7	TR20094	-0.18264	Plate1	Visit 3	Active	ONC	OID21377	Q86SF2	-4.62839
GALNT7	TR20060	-0.203299	Plate1	Visit 3	Active	ONC	OID21377	Q86SF2	-4.62839
GALNT7	TR20022	0.112959	Plate1	Visit 3	Placebo	ONC	OID21377	Q86SF2	-4.62839
GALNT7	TR20079	-0.0915522	Plate1	Visit 3	Active	ONC	OID21377	Q86SF2	-4.62839
GALNT7	TR20041	0.187375	Plate1	Visit 3	Active	ONC	OID21377	Q86SF2	-4.62839
GALNT7	TR20075	0.133097	Plate1	Visit 3	Active	ONC	OID21377	Q86SF2	-4.62839
GALNT7	TR20069	0.00288207	Plate1	Visit 3	Active	ONC	OID21377	Q86SF2	-4.62839
GALNT7	TR20013	0.125485	Plate1	Visit 3	Active	ONC	OID21377	Q86SF2	-4.62839
GALNT7	TR20095	-0.671403	Plate1	Visit 3	Active	ONC	OID21377	Q86SF2	-4.62839
GALNT7	TR20084	0.249534	Plate2	Visit 3	Active	ONC	OID21377	Q86SF2	-4.03338
GALNT7	TR20032	0.354433	Plate2	Visit 3	Active	ONC	OID21377	Q86SF2	-4.03338
GALNT7	TR20005	-0.384657	Plate2	Visit 3	Active	ONC	OID21377	Q86SF2	-4.03338
GALNT7	TR20080	0.16682	Plate2	Visit 3	Placebo	ONC	OID21377	Q86SF2	-4.03338
GALNT7	TR20007	0.107908	Plate2	Visit 3	Active	ONC	OID21377	Q86SF2	-4.03338
GALNT7	TR20081	-0.827451	Plate2	Visit 3	Active	ONC	OID21377	Q86SF2	-4.03338
GALNT7	TR20064	-0.155747	Plate2	Visit 3	Active	ONC	OID21377	Q86SF2	-4.03338
GALNT7	TR20021	0.407248	Plate2	Visit 3	Active	ONC	OID21377	Q86SF2	-4.03338
GALNT7	TR20015	0.544488	Plate2	Visit 3	Active	ONC	OID21377	Q86SF2	-4.03338
GALNT7	TR20016	-0.141699	Plate2	Visit 3	Placebo	ONC	OID21377	Q86SF2	-4.03338
GALNT7	TR20093	0.0661041	Plate2	Visit 3	Active	ONC	OID21377	Q86SF2	-4.03338
GALNT7	TR20020	0.401732	Plate2	Visit 3	Active	ONC	OID21377	Q86SF2	-4.03338
GALNT7	TR20044	0.419462	Plate2	Visit 3	Active	ONC	OID21377	Q86SF2	-4.03338
GALNT7	TR20068	0.565157	Plate2	Visit 3	Active	ONC	OID21377	Q86SF2	-4.03338
GALNT7	TR20042	-0.254714	Plate4	Visit 3	Placebo	ONC	OID21377	Q86SF2	-4.22449
GALNT7	TR20028	-0.017339	Plate4	Visit 3	Active	ONC	OID21377	Q86SF2	-4.22449
GALNT7	TR20091	0.157532	Plate4	Visit 3	Active	ONC	OID21377	Q86SF2	-4.22449
GALNT7	TR20023	0.331647	Plate4	Visit 3	Placebo	ONC	OID21377	Q86SF2	-4.22449
GALNT7	TR20066	0.597315	Plate4	Visit 3	Placebo	ONC	OID21377	Q86SF2	-4.22449
GCG	TR20042	-3.65192	Plate1	Visit 1	Placebo	ONC	OID21263	P01275	-3.37004
GCG	TR20081	-1.63411	Plate1	Visit 1	Active	ONC	OID21263	P01275	-3.37004
GCG	TR20075	-0.704759	Plate1	Visit 1	Active	ONC	OID21263	P01275	-3.37004
GCG	TR20114	-2.35843	Plate1	Visit 1	Active	ONC	OID21263	P01275	-3.37004
GCG	TR20109	-2.38328	Plate1	Visit 1	Placebo	ONC	OID21263	P01275	-3.37004
GCG	TR20044	-2.40064	Plate1	Visit 1	Active	ONC	OID21263	P01275	-3.37004
GCG	TR20106	-2.1803	Plate1	Visit 1	Active	ONC	OID21263	P01275	-3.37004
GCG	TR20079	-1.46767	Plate1	Visit 1	Active	ONC	OID21263	P01275	-3.37004
GCG	TR20025	-2.47116	Plate1	Visit 1		ONC	OID21263	P01275	-3.37004
GCG	TR20017	-3.13663	Plate1	Visit 1		ONC	OID21263	P01275	-3.37004
GCG	TR20015	-3.69782	Plate1	Visit 1	Active	ONC	OID21263	P01275	-3.37004
GCG	TR20007	-4.07858	Plate1	Visit 1	Active	ONC	OID21263	P01275	-3.37004
GCG	TR20041	-1.02118	Plate1	Visit 1	Active	ONC	OID21263	P01275	-3.37004
GCG	TR20093	-3.79582	Plate1	Visit 1	Active	ONC	OID21263	P01275	-3.37004
GCG	TR20104	-2.24256	Plate1	Visit 1	Active	ONC	OID21263	P01275	-3.37004
GCG	TR20119	-0.612331	Plate1	Visit 1	Active	ONC	OID21263	P01275	-3.37004
GCG	TR20069	-1.50413	Plate1	Visit 1	Active	ONC	OID21263	P01275	-3.37004
GCG	TR20045	-0.627747	Plate1	Visit 1	Active	ONC	OID21263	P01275	-3.37004
GCG	TR20066	-2.29885	Plate1	Visit 1	Placebo	ONC	OID21263	P01275	-3.37004
GCG	TR20087	-1.98432	Plate1	Visit 1		ONC	OID21263	P01275	-3.37004
GCG	TR20064	-3.77342	Plate1	Visit 1	Active	ONC	OID21263	P01275	-3.37004
GCG	TR20020	-3.17736	Plate1	Visit 1	Active	ONC	OID21263	P01275	-3.37004
GCG	TR20016	-8.95789	Plate1	Visit 1	Placebo	ONC	OID21263	P01275	-3.37004
GCG	TR20076	-1.27825	Plate2	Visit 1	Placebo	ONC	OID21263	P01275	-3.35292
GCG	TR20102	-1.85033	Plate2	Visit 1	Active	ONC	OID21263	P01275	-3.35292
GCG	TR20080	-5.90513	Plate2	Visit 1	Placebo	ONC	OID21263	P01275	-3.35292
GCG	TR20083	-3.62343	Plate2	Visit 1		ONC	OID21263	P01275	-3.35292
GCG	TR20001	-4.56724	Plate2	Visit 1		ONC	OID21263	P01275	-3.35292
GCG	TR20032	-1.68369	Plate2	Visit 1	Active	ONC	OID21263	P01275	-3.35292
GCG	TR20037	-3.30771	Plate2	Visit 1	Active	ONC	OID21263	P01275	-3.35292
GCG	TR20068	-3.22684	Plate2	Visit 1	Active	ONC	OID21263	P01275	-3.35292
GCG	TR20034	-3.26526	Plate2	Visit 1		ONC	OID21263	P01275	-3.35292
GCG	TR20095	-2.91091	Plate2	Visit 1	Active	ONC	OID21263	P01275	-3.35292
GCG	TR20098	-3.70021	Plate2	Visit 1	Placebo	ONC	OID21263	P01275	-3.35292
GCG	TR20028	-2.60125	Plate2	Visit 1	Active	ONC	OID21263	P01275	-3.35292
GCG	TR20005	-4.38563	Plate2	Visit 1	Active	ONC	OID21263	P01275	-3.35292
GCG	TR20101	-2.6039	Plate2	Visit 1	Active	ONC	OID21263	P01275	-3.35292
GCG	TR20086	-1.67972	Plate2	Visit 1		ONC	OID21263	P01275	-3.35292
GCG	TR20021	-1.10451	Plate2	Visit 1	Active	ONC	OID21263	P01275	-3.35292
GCG	TR20096	-4.05731	Plate2	Visit 1	Placebo	ONC	OID21263	P01275	-3.35292
GCG	TR20084	-0.0705324	Plate2	Visit 1	Active	ONC	OID21263	P01275	-3.35292
GCG	TR20022	-4.20218	Plate2	Visit 1	Placebo	ONC	OID21263	P01275	-3.35292
GCG	TR20091	-3.70579	Plate2	Visit 1	Active	ONC	OID21263	P01275	-3.35292
GCG	TR20092	-3.82135	Plate2	Visit 1		ONC	OID21263	P01275	-3.35292
GCG	TR20023	-3.50329	Plate2	Visit 1	Placebo	ONC	OID21263	P01275	-3.35292
GCG	TR20105	-2.23787	Plate4	Visit 1	Active	ONC	OID21263	P01275	-4.64919
GCG	TR20060	-4.76919	Plate4	Visit 1	Active	ONC	OID21263	P01275	-4.64919
GCG	TR20077	-2.66265	Plate4	Visit 1	Active	ONC	OID21263	P01275	-4.64919
GCG	TR20107	-2.7339	Plate4	Visit 1	Active	ONC	OID21263	P01275	-4.64919
GCG	TR20019	-4.08667	Plate4	Visit 1		ONC	OID21263	P01275	-4.64919
GCG	TR20029	-3.75455	Plate4	Visit 1		ONC	OID21263	P01275	-4.64919
GCG	TR20082	-2.87731	Plate4	Visit 1	Placebo	ONC	OID21263	P01275	-4.64919
GCG	TR20013	-2.06005	Plate4	Visit 1	Active	ONC	OID21263	P01275	-4.64919
GCG	TR20090	-3.7018	Plate4	Visit 1		ONC	OID21263	P01275	-4.64919
GCG	TR20014	-3.65889	Plate4	Visit 1	Active	ONC	OID21263	P01275	-4.64919
GCG	TR20094	-3.77753	Plate4	Visit 1	Active	ONC	OID21263	P01275	-4.64919
GCG	TR20048	-2.78547	Plate4	Visit 1	Placebo	ONC	OID21263	P01275	-4.64919
GCG	TR20103	-3.85475	Plate4	Visit 1	Placebo	ONC	OID21263	P01275	-4.64919
GCG	TR20118	-3.59503	Plate4	Visit 1	Active	ONC	OID21263	P01275	-4.64919
GCG	TR20117	-3.98196	Plate4	Visit 1	Placebo	ONC	OID21263	P01275	-4.64919
GCG	TR20014	-3.02201	Plate1	Visit 3	Active	ONC	OID21263	P01275	-3.37004
GCG	TR20094	-3.52693	Plate1	Visit 3	Active	ONC	OID21263	P01275	-3.37004
GCG	TR20060	-3.07134	Plate1	Visit 3	Active	ONC	OID21263	P01275	-3.37004
GCG	TR20022	-2.51508	Plate1	Visit 3	Placebo	ONC	OID21263	P01275	-3.37004
GCG	TR20079	-4.59102	Plate1	Visit 3	Active	ONC	OID21263	P01275	-3.37004
GCG	TR20041	-0.716889	Plate1	Visit 3	Active	ONC	OID21263	P01275	-3.37004
GCG	TR20075	-2.0474	Plate1	Visit 3	Active	ONC	OID21263	P01275	-3.37004
GCG	TR20069	-1.79949	Plate1	Visit 3	Active	ONC	OID21263	P01275	-3.37004
GCG	TR20013	-2.76887	Plate1	Visit 3	Active	ONC	OID21263	P01275	-3.37004
GCG	TR20095	-3.2914	Plate1	Visit 3	Active	ONC	OID21263	P01275	-3.37004
GCG	TR20084	-0.848473	Plate2	Visit 3	Active	ONC	OID21263	P01275	-3.35292
GCG	TR20032	-3.34013	Plate2	Visit 3	Active	ONC	OID21263	P01275	-3.35292
GCG	TR20005	-4.47376	Plate2	Visit 3	Active	ONC	OID21263	P01275	-3.35292
GCG	TR20080	-1.14363	Plate2	Visit 3	Placebo	ONC	OID21263	P01275	-3.35292
GCG	TR20007	-1.6941	Plate2	Visit 3	Active	ONC	OID21263	P01275	-3.35292
GCG	TR20081	-0.825444	Plate2	Visit 3	Active	ONC	OID21263	P01275	-3.35292
GCG	TR20064	-2.0427	Plate2	Visit 3	Active	ONC	OID21263	P01275	-3.35292
GCG	TR20021	0.0694733	Plate2	Visit 3	Active	ONC	OID21263	P01275	-3.35292
GCG	TR20015	-1.54364	Plate2	Visit 3	Active	ONC	OID21263	P01275	-3.35292
GCG	TR20016	-1.92886	Plate2	Visit 3	Placebo	ONC	OID21263	P01275	-3.35292
GCG	TR20093	-3.60894	Plate2	Visit 3	Active	ONC	OID21263	P01275	-3.35292
GCG	TR20020	-3.6189	Plate2	Visit 3	Active	ONC	OID21263	P01275	-3.35292
GCG	TR20044	-1.77695	Plate2	Visit 3	Active	ONC	OID21263	P01275	-3.35292
GCG	TR20068	-2.7638	Plate2	Visit 3	Active	ONC	OID21263	P01275	-3.35292
GCG	TR20042	-4.13192	Plate4	Visit 3	Placebo	ONC	OID21263	P01275	-4.64919
GCG	TR20028	-4.98347	Plate4	Visit 3	Active	ONC	OID21263	P01275	-4.64919
GCG	TR20091	-1.18144	Plate4	Visit 3	Active	ONC	OID21263	P01275	-4.64919
GCG	TR20023	-4.07682	Plate4	Visit 3	Placebo	ONC	OID21263	P01275	-4.64919
GCG	TR20066	-3.07269	Plate4	Visit 3	Placebo	ONC	OID21263	P01275	-4.64919
GCNT1	TR20042	-0.145952	Plate1	Visit 1	Placebo	ONC	OID21379	Q02742	-3.63179
GCNT1	TR20081	-0.00529365	Plate1	Visit 1	Active	ONC	OID21379	Q02742	-3.63179
GCNT1	TR20075	-0.00814653	Plate1	Visit 1	Active	ONC	OID21379	Q02742	-3.63179
GCNT1	TR20114	0.845593	Plate1	Visit 1	Active	ONC	OID21379	Q02742	-3.63179
GCNT1	TR20109	0.563121	Plate1	Visit 1	Placebo	ONC	OID21379	Q02742	-3.63179
GCNT1	TR20044	1.14048	Plate1	Visit 1	Active	ONC	OID21379	Q02742	-3.63179
GCNT1	TR20106	0.863664	Plate1	Visit 1	Active	ONC	OID21379	Q02742	-3.63179
GCNT1	TR20079	1.0334	Plate1	Visit 1	Active	ONC	OID21379	Q02742	-3.63179
GCNT1	TR20025	0.232812	Plate1	Visit 1		ONC	OID21379	Q02742	-3.63179
GCNT1	TR20017	0.423726	Plate1	Visit 1		ONC	OID21379	Q02742	-3.63179
GCNT1	TR20015	0.350202	Plate1	Visit 1	Active	ONC	OID21379	Q02742	-3.63179
GCNT1	TR20007	0.155927	Plate1	Visit 1	Active	ONC	OID21379	Q02742	-3.63179
GCNT1	TR20041	1.02993	Plate1	Visit 1	Active	ONC	OID21379	Q02742	-3.63179
GCNT1	TR20093	0.173411	Plate1	Visit 1	Active	ONC	OID21379	Q02742	-3.63179
GCNT1	TR20104	-0.221319	Plate1	Visit 1	Active	ONC	OID21379	Q02742	-3.63179
GCNT1	TR20119	0.685994	Plate1	Visit 1	Active	ONC	OID21379	Q02742	-3.63179
GCNT1	TR20069	0.351985	Plate1	Visit 1	Active	ONC	OID21379	Q02742	-3.63179
GCNT1	TR20045	0.839289	Plate1	Visit 1	Active	ONC	OID21379	Q02742	-3.63179
GCNT1	TR20066	2.04127	Plate1	Visit 1	Placebo	ONC	OID21379	Q02742	-3.63179
GCNT1	TR20087	0.594528	Plate1	Visit 1		ONC	OID21379	Q02742	-3.63179
GCNT1	TR20064	0.811184	Plate1	Visit 1	Active	ONC	OID21379	Q02742	-3.63179
GCNT1	TR20020	0.300154	Plate1	Visit 1	Active	ONC	OID21379	Q02742	-3.63179
GCNT1	TR20016	-0.0579079	Plate1	Visit 1	Placebo	ONC	OID21379	Q02742	-3.63179
GCNT1	TR20076	0.356145	Plate2	Visit 1	Placebo	ONC	OID21379	Q02742	-3.9357
GCNT1	TR20102	0.232403	Plate2	Visit 1	Active	ONC	OID21379	Q02742	-3.9357
GCNT1	TR20080	-0.16219	Plate2	Visit 1	Placebo	ONC	OID21379	Q02742	-3.9357
GCNT1	TR20083	0.129697	Plate2	Visit 1		ONC	OID21379	Q02742	-3.9357
GCNT1	TR20001	0.538924	Plate2	Visit 1		ONC	OID21379	Q02742	-3.9357
GCNT1	TR20032	0.298319	Plate2	Visit 1	Active	ONC	OID21379	Q02742	-3.9357
GCNT1	TR20037	0.123066	Plate2	Visit 1	Active	ONC	OID21379	Q02742	-3.9357
GCNT1	TR20068	0.917093	Plate2	Visit 1	Active	ONC	OID21379	Q02742	-3.9357
GCNT1	TR20034	1.26146	Plate2	Visit 1		ONC	OID21379	Q02742	-3.9357
GCNT1	TR20095	0.344558	Plate2	Visit 1	Active	ONC	OID21379	Q02742	-3.9357
GCNT1	TR20098	0.271839	Plate2	Visit 1	Placebo	ONC	OID21379	Q02742	-3.9357
GCNT1	TR20028	0.521948	Plate2	Visit 1	Active	ONC	OID21379	Q02742	-3.9357
GCNT1	TR20005	0.30892	Plate2	Visit 1	Active	ONC	OID21379	Q02742	-3.9357
GCNT1	TR20101	0.463958	Plate2	Visit 1	Active	ONC	OID21379	Q02742	-3.9357
GCNT1	TR20086	0.830771	Plate2	Visit 1		ONC	OID21379	Q02742	-3.9357
GCNT1	TR20021	0.40102	Plate2	Visit 1	Active	ONC	OID21379	Q02742	-3.9357
GCNT1	TR20096	0.20811	Plate2	Visit 1	Placebo	ONC	OID21379	Q02742	-3.9357
GCNT1	TR20084	0.437051	Plate2	Visit 1	Active	ONC	OID21379	Q02742	-3.9357
GCNT1	TR20022	0.210411	Plate2	Visit 1	Placebo	ONC	OID21379	Q02742	-3.9357
GCNT1	TR20091	0.0177185	Plate2	Visit 1	Active	ONC	OID21379	Q02742	-3.9357
GCNT1	TR20092	-0.112028	Plate2	Visit 1		ONC	OID21379	Q02742	-3.9357
GCNT1	TR20023	0.943487	Plate2	Visit 1	Placebo	ONC	OID21379	Q02742	-3.9357
GCNT1	TR20105	0.610433	Plate4	Visit 1	Active	ONC	OID21379	Q02742	-4.05395
GCNT1	TR20060	0.413291	Plate4	Visit 1	Active	ONC	OID21379	Q02742	-4.05395
GCNT1	TR20077	0.959844	Plate4	Visit 1	Active	ONC	OID21379	Q02742	-4.05395
GCNT1	TR20107	0.508777	Plate4	Visit 1	Active	ONC	OID21379	Q02742	-4.05395
GCNT1	TR20019	-0.199755	Plate4	Visit 1		ONC	OID21379	Q02742	-4.05395
GCNT1	TR20029	0.435163	Plate4	Visit 1		ONC	OID21379	Q02742	-4.05395
GCNT1	TR20082	0.545423	Plate4	Visit 1	Placebo	ONC	OID21379	Q02742	-4.05395
GCNT1	TR20013	0.855104	Plate4	Visit 1	Active	ONC	OID21379	Q02742	-4.05395
GCNT1	TR20090	0.807665	Plate4	Visit 1		ONC	OID21379	Q02742	-4.05395
GCNT1	TR20014	0.590668	Plate4	Visit 1	Active	ONC	OID21379	Q02742	-4.05395
GCNT1	TR20094	0.765818	Plate4	Visit 1	Active	ONC	OID21379	Q02742	-4.05395
GCNT1	TR20048	1.01563	Plate4	Visit 1	Placebo	ONC	OID21379	Q02742	-4.05395
GCNT1	TR20103	0.664137	Plate4	Visit 1	Placebo	ONC	OID21379	Q02742	-4.05395
GCNT1	TR20118	0.0373849	Plate4	Visit 1	Active	ONC	OID21379	Q02742	-4.05395
GCNT1	TR20117	0.91273	Plate4	Visit 1	Placebo	ONC	OID21379	Q02742	-4.05395
GCNT1	TR20014	0.290573	Plate1	Visit 3	Active	ONC	OID21379	Q02742	-3.63179
GCNT1	TR20094	0.422959	Plate1	Visit 3	Active	ONC	OID21379	Q02742	-3.63179
GCNT1	TR20060	0.158326	Plate1	Visit 3	Active	ONC	OID21379	Q02742	-3.63179
GCNT1	TR20022	0.742551	Plate1	Visit 3	Placebo	ONC	OID21379	Q02742	-3.63179
GCNT1	TR20079	0.516822	Plate1	Visit 3	Active	ONC	OID21379	Q02742	-3.63179
GCNT1	TR20041	1.13991	Plate1	Visit 3	Active	ONC	OID21379	Q02742	-3.63179
GCNT1	TR20075	0.093273	Plate1	Visit 3	Active	ONC	OID21379	Q02742	-3.63179
GCNT1	TR20069	-0.0332093	Plate1	Visit 3	Active	ONC	OID21379	Q02742	-3.63179
GCNT1	TR20013	0.75958	Plate1	Visit 3	Active	ONC	OID21379	Q02742	-3.63179
GCNT1	TR20095	0.00750602	Plate1	Visit 3	Active	ONC	OID21379	Q02742	-3.63179
GCNT1	TR20084	0.53341	Plate2	Visit 3	Active	ONC	OID21379	Q02742	-3.9357
GCNT1	TR20032	0.739764	Plate2	Visit 3	Active	ONC	OID21379	Q02742	-3.9357
GCNT1	TR20005	-0.0290004	Plate2	Visit 3	Active	ONC	OID21379	Q02742	-3.9357
GCNT1	TR20080	0.0340435	Plate2	Visit 3	Placebo	ONC	OID21379	Q02742	-3.9357
GCNT1	TR20007	0.816839	Plate2	Visit 3	Active	ONC	OID21379	Q02742	-3.9357
GCNT1	TR20081	-0.683831	Plate2	Visit 3	Active	ONC	OID21379	Q02742	-3.9357
GCNT1	TR20064	0.946551	Plate2	Visit 3	Active	ONC	OID21379	Q02742	-3.9357
GCNT1	TR20021	0.935936	Plate2	Visit 3	Active	ONC	OID21379	Q02742	-3.9357
GCNT1	TR20015	0.143271	Plate2	Visit 3	Active	ONC	OID21379	Q02742	-3.9357
GCNT1	TR20016	0.213873	Plate2	Visit 3	Placebo	ONC	OID21379	Q02742	-3.9357
GCNT1	TR20093	0.557823	Plate2	Visit 3	Active	ONC	OID21379	Q02742	-3.9357
GCNT1	TR20020	0.24704	Plate2	Visit 3	Active	ONC	OID21379	Q02742	-3.9357
GCNT1	TR20044	0.992039	Plate2	Visit 3	Active	ONC	OID21379	Q02742	-3.9357
GCNT1	TR20068	1.21888	Plate2	Visit 3	Active	ONC	OID21379	Q02742	-3.9357
GCNT1	TR20042	-0.502189	Plate4	Visit 3	Placebo	ONC	OID21379	Q02742	-4.05395
GCNT1	TR20028	0.804448	Plate4	Visit 3	Active	ONC	OID21379	Q02742	-4.05395
GCNT1	TR20091	2.37059	Plate4	Visit 3	Active	ONC	OID21379	Q02742	-4.05395
GCNT1	TR20023	1.40334	Plate4	Visit 3	Placebo	ONC	OID21379	Q02742	-4.05395
GCNT1	TR20066	1.77546	Plate4	Visit 3	Placebo	ONC	OID21379	Q02742	-4.05395
GFAP	TR20042	0.874083	Plate1	Visit 1	Placebo	ONC	OID21247	P14136	-0.513491
GFAP	TR20081	2.0691	Plate1	Visit 1	Active	ONC	OID21247	P14136	-0.513491
GFAP	TR20075	1.02328	Plate1	Visit 1	Active	ONC	OID21247	P14136	-0.513491
GFAP	TR20114	1.10074	Plate1	Visit 1	Active	ONC	OID21247	P14136	-0.513491
GFAP	TR20109	0.443654	Plate1	Visit 1	Placebo	ONC	OID21247	P14136	-0.513491
GFAP	TR20044	0.867552	Plate1	Visit 1	Active	ONC	OID21247	P14136	-0.513491
GFAP	TR20106	0.936119	Plate1	Visit 1	Active	ONC	OID21247	P14136	-0.513491
GFAP	TR20079	0.238225	Plate1	Visit 1	Active	ONC	OID21247	P14136	-0.513491
GFAP	TR20025	1.20055	Plate1	Visit 1		ONC	OID21247	P14136	-0.513491
GFAP	TR20017	1.30685	Plate1	Visit 1		ONC	OID21247	P14136	-0.513491
GFAP	TR20015	1.22452	Plate1	Visit 1	Active	ONC	OID21247	P14136	-0.513491
GFAP	TR20007	1.49697	Plate1	Visit 1	Active	ONC	OID21247	P14136	-0.513491
GFAP	TR20041	2.48764	Plate1	Visit 1	Active	ONC	OID21247	P14136	-0.513491
GFAP	TR20093	1.42819	Plate1	Visit 1	Active	ONC	OID21247	P14136	-0.513491
GFAP	TR20104	0.204515	Plate1	Visit 1	Active	ONC	OID21247	P14136	-0.513491
GFAP	TR20119	1.18222	Plate1	Visit 1	Active	ONC	OID21247	P14136	-0.513491
GFAP	TR20069	1.43295	Plate1	Visit 1	Active	ONC	OID21247	P14136	-0.513491
GFAP	TR20045	1.49537	Plate1	Visit 1	Active	ONC	OID21247	P14136	-0.513491
GFAP	TR20066	1.43991	Plate1	Visit 1	Placebo	ONC	OID21247	P14136	-0.513491
GFAP	TR20087	0.25628	Plate1	Visit 1		ONC	OID21247	P14136	-0.513491
GFAP	TR20064	0.946017	Plate1	Visit 1	Active	ONC	OID21247	P14136	-0.513491
GFAP	TR20020	0.831616	Plate1	Visit 1	Active	ONC	OID21247	P14136	-0.513491
GFAP	TR20016	1.49365	Plate1	Visit 1	Placebo	ONC	OID21247	P14136	-0.513491
GFAP	TR20076	2.65013	Plate2	Visit 1	Placebo	ONC	OID21247	P14136	-1.06472
GFAP	TR20102	0.83461	Plate2	Visit 1	Active	ONC	OID21247	P14136	-1.06472
GFAP	TR20080	0.415831	Plate2	Visit 1	Placebo	ONC	OID21247	P14136	-1.06472
GFAP	TR20083	1.86678	Plate2	Visit 1		ONC	OID21247	P14136	-1.06472
GFAP	TR20001	0.230494	Plate2	Visit 1		ONC	OID21247	P14136	-1.06472
GFAP	TR20032	2.1661	Plate2	Visit 1	Active	ONC	OID21247	P14136	-1.06472
GFAP	TR20037	0.942664	Plate2	Visit 1	Active	ONC	OID21247	P14136	-1.06472
GFAP	TR20068	1.94535	Plate2	Visit 1	Active	ONC	OID21247	P14136	-1.06472
GFAP	TR20034	2.08267	Plate2	Visit 1		ONC	OID21247	P14136	-1.06472
GFAP	TR20095	-0.317242	Plate2	Visit 1	Active	ONC	OID21247	P14136	-1.06472
GFAP	TR20098	1.33411	Plate2	Visit 1	Placebo	ONC	OID21247	P14136	-1.06472
GFAP	TR20028	1.274	Plate2	Visit 1	Active	ONC	OID21247	P14136	-1.06472
GFAP	TR20005	0.186679	Plate2	Visit 1	Active	ONC	OID21247	P14136	-1.06472
GFAP	TR20101	-0.195212	Plate2	Visit 1	Active	ONC	OID21247	P14136	-1.06472
GFAP	TR20086	0.0176195	Plate2	Visit 1		ONC	OID21247	P14136	-1.06472
GFAP	TR20021	0.491358	Plate2	Visit 1	Active	ONC	OID21247	P14136	-1.06472
GFAP	TR20096	0.129848	Plate2	Visit 1	Placebo	ONC	OID21247	P14136	-1.06472
GFAP	TR20084	0.00274063	Plate2	Visit 1	Active	ONC	OID21247	P14136	-1.06472
GFAP	TR20022	1.34801	Plate2	Visit 1	Placebo	ONC	OID21247	P14136	-1.06472
GFAP	TR20091	1.22821	Plate2	Visit 1	Active	ONC	OID21247	P14136	-1.06472
GFAP	TR20092	-0.14048	Plate2	Visit 1		ONC	OID21247	P14136	-1.06472
GFAP	TR20023	1.78418	Plate2	Visit 1	Placebo	ONC	OID21247	P14136	-1.06472
GFAP	TR20105	2.68581	Plate4	Visit 1	Active	ONC	OID21247	P14136	-1.54087
GFAP	TR20060	1.71623	Plate4	Visit 1	Active	ONC	OID21247	P14136	-1.54087
GFAP	TR20077	0.546696	Plate4	Visit 1	Active	ONC	OID21247	P14136	-1.54087
GFAP	TR20107	0.269053	Plate4	Visit 1	Active	ONC	OID21247	P14136	-1.54087
GFAP	TR20019	1.47569	Plate4	Visit 1		ONC	OID21247	P14136	-1.54087
GFAP	TR20029	2.27421	Plate4	Visit 1		ONC	OID21247	P14136	-1.54087
GFAP	TR20082	0.674396	Plate4	Visit 1	Placebo	ONC	OID21247	P14136	-1.54087
GFAP	TR20013	0.646953	Plate4	Visit 1	Active	ONC	OID21247	P14136	-1.54087
GFAP	TR20090	-0.722164	Plate4	Visit 1		ONC	OID21247	P14136	-1.54087
GFAP	TR20014	1.35435	Plate4	Visit 1	Active	ONC	OID21247	P14136	-1.54087
GFAP	TR20094	0.416832	Plate4	Visit 1	Active	ONC	OID21247	P14136	-1.54087
GFAP	TR20048	2.4489	Plate4	Visit 1	Placebo	ONC	OID21247	P14136	-1.54087
GFAP	TR20103	-0.261147	Plate4	Visit 1	Placebo	ONC	OID21247	P14136	-1.54087
GFAP	TR20118	-0.425333	Plate4	Visit 1	Active	ONC	OID21247	P14136	-1.54087
GFAP	TR20117	-0.183637	Plate4	Visit 1	Placebo	ONC	OID21247	P14136	-1.54087
GFAP	TR20014	2.10925	Plate1	Visit 3	Active	ONC	OID21247	P14136	-0.513491
GFAP	TR20094	0.711665	Plate1	Visit 3	Active	ONC	OID21247	P14136	-0.513491
GFAP	TR20060	1.41014	Plate1	Visit 3	Active	ONC	OID21247	P14136	-0.513491
GFAP	TR20022	2.07619	Plate1	Visit 3	Placebo	ONC	OID21247	P14136	-0.513491
GFAP	TR20079	0.909173	Plate1	Visit 3	Active	ONC	OID21247	P14136	-0.513491
GFAP	TR20041	2.70798	Plate1	Visit 3	Active	ONC	OID21247	P14136	-0.513491
GFAP	TR20075	1.40984	Plate1	Visit 3	Active	ONC	OID21247	P14136	-0.513491
GFAP	TR20069	0.687939	Plate1	Visit 3	Active	ONC	OID21247	P14136	-0.513491
GFAP	TR20013	1.33496	Plate1	Visit 3	Active	ONC	OID21247	P14136	-0.513491
GFAP	TR20095	0.552142	Plate1	Visit 3	Active	ONC	OID21247	P14136	-0.513491
GFAP	TR20084	0.441135	Plate2	Visit 3	Active	ONC	OID21247	P14136	-1.06472
GFAP	TR20032	1.50904	Plate2	Visit 3	Active	ONC	OID21247	P14136	-1.06472
GFAP	TR20005	-0.62147	Plate2	Visit 3	Active	ONC	OID21247	P14136	-1.06472
GFAP	TR20080	1.15142	Plate2	Visit 3	Placebo	ONC	OID21247	P14136	-1.06472
GFAP	TR20007	0.971317	Plate2	Visit 3	Active	ONC	OID21247	P14136	-1.06472
GFAP	TR20081	0.929389	Plate2	Visit 3	Active	ONC	OID21247	P14136	-1.06472
GFAP	TR20064	0.494808	Plate2	Visit 3	Active	ONC	OID21247	P14136	-1.06472
GFAP	TR20021	1.12527	Plate2	Visit 3	Active	ONC	OID21247	P14136	-1.06472
GFAP	TR20015	0.581995	Plate2	Visit 3	Active	ONC	OID21247	P14136	-1.06472
GFAP	TR20016	1.74816	Plate2	Visit 3	Placebo	ONC	OID21247	P14136	-1.06472
GFAP	TR20093	0.835186	Plate2	Visit 3	Active	ONC	OID21247	P14136	-1.06472
GFAP	TR20020	0.536438	Plate2	Visit 3	Active	ONC	OID21247	P14136	-1.06472
GFAP	TR20044	0.162707	Plate2	Visit 3	Active	ONC	OID21247	P14136	-1.06472
GFAP	TR20068	1.9714	Plate2	Visit 3	Active	ONC	OID21247	P14136	-1.06472
GFAP	TR20042	0.322897	Plate4	Visit 3	Placebo	ONC	OID21247	P14136	-1.54087
GFAP	TR20028	2.05252	Plate4	Visit 3	Active	ONC	OID21247	P14136	-1.54087
GFAP	TR20091	1.63587	Plate4	Visit 3	Active	ONC	OID21247	P14136	-1.54087
GFAP	TR20023	1.97746	Plate4	Visit 3	Placebo	ONC	OID21247	P14136	-1.54087
GFAP	TR20066	0.732583	Plate4	Visit 3	Placebo	ONC	OID21247	P14136	-1.54087
GFER	TR20042	-0.418306	Plate1	Visit 1	Placebo	ONC	OID21259	P55789	-1.9055
GFER	TR20081	0.815094	Plate1	Visit 1	Active	ONC	OID21259	P55789	-1.9055
GFER	TR20075	0.146765	Plate1	Visit 1	Active	ONC	OID21259	P55789	-1.9055
GFER	TR20114	0.223024	Plate1	Visit 1	Active	ONC	OID21259	P55789	-1.9055
GFER	TR20109	0.356663	Plate1	Visit 1	Placebo	ONC	OID21259	P55789	-1.9055
GFER	TR20044	2.27448	Plate1	Visit 1	Active	ONC	OID21259	P55789	-1.9055
GFER	TR20106	0.20465	Plate1	Visit 1	Active	ONC	OID21259	P55789	-1.9055
GFER	TR20079	1.01235	Plate1	Visit 1	Active	ONC	OID21259	P55789	-1.9055
GFER	TR20025	1.00072	Plate1	Visit 1		ONC	OID21259	P55789	-1.9055
GFER	TR20017	0.612655	Plate1	Visit 1		ONC	OID21259	P55789	-1.9055
GFER	TR20015	0.0746664	Plate1	Visit 1	Active	ONC	OID21259	P55789	-1.9055
GFER	TR20007	0.886707	Plate1	Visit 1	Active	ONC	OID21259	P55789	-1.9055
GFER	TR20041	0.737773	Plate1	Visit 1	Active	ONC	OID21259	P55789	-1.9055
GFER	TR20093	0.407271	Plate1	Visit 1	Active	ONC	OID21259	P55789	-1.9055
GFER	TR20104	-0.619189	Plate1	Visit 1	Active	ONC	OID21259	P55789	-1.9055
GFER	TR20119	-0.112878	Plate1	Visit 1	Active	ONC	OID21259	P55789	-1.9055
GFER	TR20069	-0.0110157	Plate1	Visit 1	Active	ONC	OID21259	P55789	-1.9055
GFER	TR20045	1.10559	Plate1	Visit 1	Active	ONC	OID21259	P55789	-1.9055
GFER	TR20066	1.98172	Plate1	Visit 1	Placebo	ONC	OID21259	P55789	-1.9055
GFER	TR20087	1.21811	Plate1	Visit 1		ONC	OID21259	P55789	-1.9055
GFER	TR20064	0.463483	Plate1	Visit 1	Active	ONC	OID21259	P55789	-1.9055
GFER	TR20020	0.637734	Plate1	Visit 1	Active	ONC	OID21259	P55789	-1.9055
GFER	TR20016	-0.0279547	Plate1	Visit 1	Placebo	ONC	OID21259	P55789	-1.9055
GFER	TR20076	0.946716	Plate2	Visit 1	Placebo	ONC	OID21259	P55789	-2.19391
GFER	TR20102	-0.317804	Plate2	Visit 1	Active	ONC	OID21259	P55789	-2.19391
GFER	TR20080	-0.381617	Plate2	Visit 1	Placebo	ONC	OID21259	P55789	-2.19391
GFER	TR20083	0.0264231	Plate2	Visit 1		ONC	OID21259	P55789	-2.19391
GFER	TR20001	0.0695467	Plate2	Visit 1		ONC	OID21259	P55789	-2.19391
GFER	TR20032	-0.0231504	Plate2	Visit 1	Active	ONC	OID21259	P55789	-2.19391
GFER	TR20037	1.19465	Plate2	Visit 1	Active	ONC	OID21259	P55789	-2.19391
GFER	TR20068	0.903728	Plate2	Visit 1	Active	ONC	OID21259	P55789	-2.19391
GFER	TR20034	1.98553	Plate2	Visit 1		ONC	OID21259	P55789	-2.19391
GFER	TR20095	0.50008	Plate2	Visit 1	Active	ONC	OID21259	P55789	-2.19391
GFER	TR20098	0.0801453	Plate2	Visit 1	Placebo	ONC	OID21259	P55789	-2.19391
GFER	TR20028	1.04514	Plate2	Visit 1	Active	ONC	OID21259	P55789	-2.19391
GFER	TR20005	0.122028	Plate2	Visit 1	Active	ONC	OID21259	P55789	-2.19391
GFER	TR20101	0.414155	Plate2	Visit 1	Active	ONC	OID21259	P55789	-2.19391
GFER	TR20086	-0.0953208	Plate2	Visit 1		ONC	OID21259	P55789	-2.19391
GFER	TR20021	0.66424	Plate2	Visit 1	Active	ONC	OID21259	P55789	-2.19391
GFER	TR20096	0.688775	Plate2	Visit 1	Placebo	ONC	OID21259	P55789	-2.19391
GFER	TR20084	0.168353	Plate2	Visit 1	Active	ONC	OID21259	P55789	-2.19391
GFER	TR20022	0.30305	Plate2	Visit 1	Placebo	ONC	OID21259	P55789	-2.19391
GFER	TR20091	0.132756	Plate2	Visit 1	Active	ONC	OID21259	P55789	-2.19391
GFER	TR20092	0.659509	Plate2	Visit 1		ONC	OID21259	P55789	-2.19391
GFER	TR20023	0.214567	Plate2	Visit 1	Placebo	ONC	OID21259	P55789	-2.19391
GFER	TR20105	1.63714	Plate4	Visit 1	Active	ONC	OID21259	P55789	-1.7528
GFER	TR20060	0.0681889	Plate4	Visit 1	Active	ONC	OID21259	P55789	-1.7528
GFER	TR20077	0.612913	Plate4	Visit 1	Active	ONC	OID21259	P55789	-1.7528
GFER	TR20107	0.945645	Plate4	Visit 1	Active	ONC	OID21259	P55789	-1.7528
GFER	TR20019	0.543959	Plate4	Visit 1		ONC	OID21259	P55789	-1.7528
GFER	TR20029	0.64	Plate4	Visit 1		ONC	OID21259	P55789	-1.7528
GFER	TR20082	0.691018	Plate4	Visit 1	Placebo	ONC	OID21259	P55789	-1.7528
GFER	TR20013	0.26348	Plate4	Visit 1	Active	ONC	OID21259	P55789	-1.7528
GFER	TR20090	0.780731	Plate4	Visit 1		ONC	OID21259	P55789	-1.7528
GFER	TR20014	-0.39456	Plate4	Visit 1	Active	ONC	OID21259	P55789	-1.7528
GFER	TR20094	1.93219	Plate4	Visit 1	Active	ONC	OID21259	P55789	-1.7528
GFER	TR20048	1.02746	Plate4	Visit 1	Placebo	ONC	OID21259	P55789	-1.7528
GFER	TR20103	0.219278	Plate4	Visit 1	Placebo	ONC	OID21259	P55789	-1.7528
GFER	TR20118	0.310826	Plate4	Visit 1	Active	ONC	OID21259	P55789	-1.7528
GFER	TR20117	0.458602	Plate4	Visit 1	Placebo	ONC	OID21259	P55789	-1.7528
GFER	TR20014	0.927329	Plate1	Visit 3	Active	ONC	OID21259	P55789	-1.9055
GFER	TR20094	-0.0504479	Plate1	Visit 3	Active	ONC	OID21259	P55789	-1.9055
GFER	TR20060	-0.191565	Plate1	Visit 3	Active	ONC	OID21259	P55789	-1.9055
GFER	TR20022	-0.0774783	Plate1	Visit 3	Placebo	ONC	OID21259	P55789	-1.9055
GFER	TR20079	-0.0993365	Plate1	Visit 3	Active	ONC	OID21259	P55789	-1.9055
GFER	TR20041	0.457532	Plate1	Visit 3	Active	ONC	OID21259	P55789	-1.9055
GFER	TR20075	-0.0140852	Plate1	Visit 3	Active	ONC	OID21259	P55789	-1.9055
GFER	TR20069	-0.602529	Plate1	Visit 3	Active	ONC	OID21259	P55789	-1.9055
GFER	TR20013	1.16415	Plate1	Visit 3	Active	ONC	OID21259	P55789	-1.9055
GFER	TR20095	-0.0805973	Plate1	Visit 3	Active	ONC	OID21259	P55789	-1.9055
GFER	TR20084	-0.223429	Plate2	Visit 3	Active	ONC	OID21259	P55789	-2.19391
GFER	TR20032	1.55882	Plate2	Visit 3	Active	ONC	OID21259	P55789	-2.19391
GFER	TR20005	0.226759	Plate2	Visit 3	Active	ONC	OID21259	P55789	-2.19391
GFER	TR20080	0.0309458	Plate2	Visit 3	Placebo	ONC	OID21259	P55789	-2.19391
GFER	TR20007	0.963705	Plate2	Visit 3	Active	ONC	OID21259	P55789	-2.19391
GFER	TR20081	-0.132805	Plate2	Visit 3	Active	ONC	OID21259	P55789	-2.19391
GFER	TR20064	0.345433	Plate2	Visit 3	Active	ONC	OID21259	P55789	-2.19391
GFER	TR20021	-0.333226	Plate2	Visit 3	Active	ONC	OID21259	P55789	-2.19391
GFER	TR20015	0.426916	Plate2	Visit 3	Active	ONC	OID21259	P55789	-2.19391
GFER	TR20016	1.30294	Plate2	Visit 3	Placebo	ONC	OID21259	P55789	-2.19391
GFER	TR20093	0.100298	Plate2	Visit 3	Active	ONC	OID21259	P55789	-2.19391
GFER	TR20020	0.584028	Plate2	Visit 3	Active	ONC	OID21259	P55789	-2.19391
GFER	TR20044	2.11307	Plate2	Visit 3	Active	ONC	OID21259	P55789	-2.19391
GFER	TR20068	0.250453	Plate2	Visit 3	Active	ONC	OID21259	P55789	-2.19391
GFER	TR20042	1.05273	Plate4	Visit 3	Placebo	ONC	OID21259	P55789	-1.7528
GFER	TR20028	2.52269	Plate4	Visit 3	Active	ONC	OID21259	P55789	-1.7528
GFER	TR20091	0.17084	Plate4	Visit 3	Active	ONC	OID21259	P55789	-1.7528
GFER	TR20023	1.86495	Plate4	Visit 3	Placebo	ONC	OID21259	P55789	-1.7528
GFER	TR20066	1.71655	Plate4	Visit 3	Placebo	ONC	OID21259	P55789	-1.7528
GFOD2	TR20042	-3.9278	Plate1	Visit 1	Placebo	ONC	OID21216	Q3B7J2	-3.26068
GFOD2	TR20081	-3.87036	Plate1	Visit 1	Active	ONC	OID21216	Q3B7J2	-3.26068
GFOD2	TR20075	-3.57474	Plate1	Visit 1	Active	ONC	OID21216	Q3B7J2	-3.26068
GFOD2	TR20114	-3.61184	Plate1	Visit 1	Active	ONC	OID21216	Q3B7J2	-3.26068
GFOD2	TR20109	-4.21787	Plate1	Visit 1	Placebo	ONC	OID21216	Q3B7J2	-3.26068
GFOD2	TR20044	-3.72429	Plate1	Visit 1	Active	ONC	OID21216	Q3B7J2	-3.26068
GFOD2	TR20106	-2.97516	Plate1	Visit 1	Active	ONC	OID21216	Q3B7J2	-3.26068
GFOD2	TR20079	-3.88925	Plate1	Visit 1	Active	ONC	OID21216	Q3B7J2	-3.26068
GFOD2	TR20025	1.00803	Plate1	Visit 1		ONC	OID21216	Q3B7J2	-3.26068
GFOD2	TR20017	-3.69899	Plate1	Visit 1		ONC	OID21216	Q3B7J2	-3.26068
GFOD2	TR20015	-3.64393	Plate1	Visit 1	Active	ONC	OID21216	Q3B7J2	-3.26068
GFOD2	TR20007	-3.14214	Plate1	Visit 1	Active	ONC	OID21216	Q3B7J2	-3.26068
GFOD2	TR20041	-3.6283	Plate1	Visit 1	Active	ONC	OID21216	Q3B7J2	-3.26068
GFOD2	TR20093	-3.93507	Plate1	Visit 1	Active	ONC	OID21216	Q3B7J2	-3.26068
GFOD2	TR20104	3.21036	Plate1	Visit 1	Active	ONC	OID21216	Q3B7J2	-3.26068
GFOD2	TR20119	-4.32328	Plate1	Visit 1	Active	ONC	OID21216	Q3B7J2	-3.26068
GFOD2	TR20069	-2.48591	Plate1	Visit 1	Active	ONC	OID21216	Q3B7J2	-3.26068
GFOD2	TR20045	-4.0209	Plate1	Visit 1	Active	ONC	OID21216	Q3B7J2	-3.26068
GFOD2	TR20066	-0.334853	Plate1	Visit 1	Placebo	ONC	OID21216	Q3B7J2	-3.26068
GFOD2	TR20087	1.28914	Plate1	Visit 1		ONC	OID21216	Q3B7J2	-3.26068
GFOD2	TR20064	-3.96942	Plate1	Visit 1	Active	ONC	OID21216	Q3B7J2	-3.26068
GFOD2	TR20020	-1.98113	Plate1	Visit 1	Active	ONC	OID21216	Q3B7J2	-3.26068
GFOD2	TR20016	-3.57247	Plate1	Visit 1	Placebo	ONC	OID21216	Q3B7J2	-3.26068
GFOD2	TR20076	-4.38539	Plate2	Visit 1	Placebo	ONC	OID21216	Q3B7J2	-3.83519
GFOD2	TR20102	-4.19311	Plate2	Visit 1	Active	ONC	OID21216	Q3B7J2	-3.83519
GFOD2	TR20080	-4.21096	Plate2	Visit 1	Placebo	ONC	OID21216	Q3B7J2	-3.83519
GFOD2	TR20083	-4.25826	Plate2	Visit 1		ONC	OID21216	Q3B7J2	-3.83519
GFOD2	TR20001	-2.48437	Plate2	Visit 1		ONC	OID21216	Q3B7J2	-3.83519
GFOD2	TR20032	-4.13641	Plate2	Visit 1	Active	ONC	OID21216	Q3B7J2	-3.83519
GFOD2	TR20037	-2.86849	Plate2	Visit 1	Active	ONC	OID21216	Q3B7J2	-3.83519
GFOD2	TR20068	-4.42598	Plate2	Visit 1	Active	ONC	OID21216	Q3B7J2	-3.83519
GFOD2	TR20034	-1.52367	Plate2	Visit 1		ONC	OID21216	Q3B7J2	-3.83519
GFOD2	TR20095	-4.19043	Plate2	Visit 1	Active	ONC	OID21216	Q3B7J2	-3.83519
GFOD2	TR20098	-4.20583	Plate2	Visit 1	Placebo	ONC	OID21216	Q3B7J2	-3.83519
GFOD2	TR20028	0.142722	Plate2	Visit 1	Active	ONC	OID21216	Q3B7J2	-3.83519
GFOD2	TR20005	-2.89467	Plate2	Visit 1	Active	ONC	OID21216	Q3B7J2	-3.83519
GFOD2	TR20101	-0.752087	Plate2	Visit 1	Active	ONC	OID21216	Q3B7J2	-3.83519
GFOD2	TR20086	-4.04205	Plate2	Visit 1		ONC	OID21216	Q3B7J2	-3.83519
GFOD2	TR20021	-3.94935	Plate2	Visit 1	Active	ONC	OID21216	Q3B7J2	-3.83519
GFOD2	TR20096	-4.59575	Plate2	Visit 1	Placebo	ONC	OID21216	Q3B7J2	-3.83519
GFOD2	TR20084	-0.868283	Plate2	Visit 1	Active	ONC	OID21216	Q3B7J2	-3.83519
GFOD2	TR20022	-3.29947	Plate2	Visit 1	Placebo	ONC	OID21216	Q3B7J2	-3.83519
GFOD2	TR20091	-3.73332	Plate2	Visit 1	Active	ONC	OID21216	Q3B7J2	-3.83519
GFOD2	TR20092	0.305397	Plate2	Visit 1		ONC	OID21216	Q3B7J2	-3.83519
GFOD2	TR20023	-3.46335	Plate2	Visit 1	Placebo	ONC	OID21216	Q3B7J2	-3.83519
GFOD2	TR20105	-1.58809	Plate4	Visit 1	Active	ONC	OID21216	Q3B7J2	-3.54953
GFOD2	TR20060	-3.96305	Plate4	Visit 1	Active	ONC	OID21216	Q3B7J2	-3.54953
GFOD2	TR20077	-4.0653	Plate4	Visit 1	Active	ONC	OID21216	Q3B7J2	-3.54953
GFOD2	TR20107	-4.03697	Plate4	Visit 1	Active	ONC	OID21216	Q3B7J2	-3.54953
GFOD2	TR20019	-2.65085	Plate4	Visit 1		ONC	OID21216	Q3B7J2	-3.54953
GFOD2	TR20029	-4.15453	Plate4	Visit 1		ONC	OID21216	Q3B7J2	-3.54953
GFOD2	TR20082	-3.81283	Plate4	Visit 1	Placebo	ONC	OID21216	Q3B7J2	-3.54953
GFOD2	TR20013	-3.59937	Plate4	Visit 1	Active	ONC	OID21216	Q3B7J2	-3.54953
GFOD2	TR20090	-4.01497	Plate4	Visit 1		ONC	OID21216	Q3B7J2	-3.54953
GFOD2	TR20014	-4.07164	Plate4	Visit 1	Active	ONC	OID21216	Q3B7J2	-3.54953
GFOD2	TR20094	-4.28481	Plate4	Visit 1	Active	ONC	OID21216	Q3B7J2	-3.54953
GFOD2	TR20048	-3.43217	Plate4	Visit 1	Placebo	ONC	OID21216	Q3B7J2	-3.54953
GFOD2	TR20103	-0.189456	Plate4	Visit 1	Placebo	ONC	OID21216	Q3B7J2	-3.54953
GFOD2	TR20118	-2.21333	Plate4	Visit 1	Active	ONC	OID21216	Q3B7J2	-3.54953
GFOD2	TR20117	-3.2274	Plate4	Visit 1	Placebo	ONC	OID21216	Q3B7J2	-3.54953
GFOD2	TR20014	-4.11749	Plate1	Visit 3	Active	ONC	OID21216	Q3B7J2	-3.26068
GFOD2	TR20094	-3.90862	Plate1	Visit 3	Active	ONC	OID21216	Q3B7J2	-3.26068
GFOD2	TR20060	-3.92614	Plate1	Visit 3	Active	ONC	OID21216	Q3B7J2	-3.26068
GFOD2	TR20022	-2.99151	Plate1	Visit 3	Placebo	ONC	OID21216	Q3B7J2	-3.26068
GFOD2	TR20079	-3.95134	Plate1	Visit 3	Active	ONC	OID21216	Q3B7J2	-3.26068
GFOD2	TR20041	-3.93594	Plate1	Visit 3	Active	ONC	OID21216	Q3B7J2	-3.26068
GFOD2	TR20075	-4.48334	Plate1	Visit 3	Active	ONC	OID21216	Q3B7J2	-3.26068
GFOD2	TR20069	-3.0446	Plate1	Visit 3	Active	ONC	OID21216	Q3B7J2	-3.26068
GFOD2	TR20013	-3.86204	Plate1	Visit 3	Active	ONC	OID21216	Q3B7J2	-3.26068
GFOD2	TR20095	-4.22325	Plate1	Visit 3	Active	ONC	OID21216	Q3B7J2	-3.26068
GFOD2	TR20084	-1.45992	Plate2	Visit 3	Active	ONC	OID21216	Q3B7J2	-3.83519
GFOD2	TR20032	-3.79874	Plate2	Visit 3	Active	ONC	OID21216	Q3B7J2	-3.83519
GFOD2	TR20005	-3.00173	Plate2	Visit 3	Active	ONC	OID21216	Q3B7J2	-3.83519
GFOD2	TR20080	-4.43004	Plate2	Visit 3	Placebo	ONC	OID21216	Q3B7J2	-3.83519
GFOD2	TR20007	-3.1553	Plate2	Visit 3	Active	ONC	OID21216	Q3B7J2	-3.83519
GFOD2	TR20081	-4.25101	Plate2	Visit 3	Active	ONC	OID21216	Q3B7J2	-3.83519
GFOD2	TR20064	-4.38304	Plate2	Visit 3	Active	ONC	OID21216	Q3B7J2	-3.83519
GFOD2	TR20021	-4.02741	Plate2	Visit 3	Active	ONC	OID21216	Q3B7J2	-3.83519
GFOD2	TR20015	-4.02553	Plate2	Visit 3	Active	ONC	OID21216	Q3B7J2	-3.83519
GFOD2	TR20016	-3.93846	Plate2	Visit 3	Placebo	ONC	OID21216	Q3B7J2	-3.83519
GFOD2	TR20093	-4.7115	Plate2	Visit 3	Active	ONC	OID21216	Q3B7J2	-3.83519
GFOD2	TR20020	-2.20099	Plate2	Visit 3	Active	ONC	OID21216	Q3B7J2	-3.83519
GFOD2	TR20044	-4.54053	Plate2	Visit 3	Active	ONC	OID21216	Q3B7J2	-3.83519
GFOD2	TR20068	-4.17094	Plate2	Visit 3	Active	ONC	OID21216	Q3B7J2	-3.83519
GFOD2	TR20042	-3.80556	Plate4	Visit 3	Placebo	ONC	OID21216	Q3B7J2	-3.54953
GFOD2	TR20028	-0.239942	Plate4	Visit 3	Active	ONC	OID21216	Q3B7J2	-3.54953
GFOD2	TR20091	-3.00118	Plate4	Visit 3	Active	ONC	OID21216	Q3B7J2	-3.54953
GFOD2	TR20023	-2.49054	Plate4	Visit 3	Placebo	ONC	OID21216	Q3B7J2	-3.54953
GFOD2	TR20066	-0.381999	Plate4	Visit 3	Placebo	ONC	OID21216	Q3B7J2	-3.54953
GFRA1	TR20042	0.2106	Plate1	Visit 1	Placebo	ONC	OID21457	P56159	-6.18997
GFRA1	TR20081	0.72867	Plate1	Visit 1	Active	ONC	OID21457	P56159	-6.18997
GFRA1	TR20075	1.04327	Plate1	Visit 1	Active	ONC	OID21457	P56159	-6.18997
GFRA1	TR20114	-0.142333	Plate1	Visit 1	Active	ONC	OID21457	P56159	-6.18997
GFRA1	TR20109	0.16919	Plate1	Visit 1	Placebo	ONC	OID21457	P56159	-6.18997
GFRA1	TR20044	0.289773	Plate1	Visit 1	Active	ONC	OID21457	P56159	-6.18997
GFRA1	TR20106	0.430933	Plate1	Visit 1	Active	ONC	OID21457	P56159	-6.18997
GFRA1	TR20079	0.512872	Plate1	Visit 1	Active	ONC	OID21457	P56159	-6.18997
GFRA1	TR20025	0.544554	Plate1	Visit 1		ONC	OID21457	P56159	-6.18997
GFRA1	TR20017	0.359054	Plate1	Visit 1		ONC	OID21457	P56159	-6.18997
GFRA1	TR20015	-0.120461	Plate1	Visit 1	Active	ONC	OID21457	P56159	-6.18997
GFRA1	TR20007	-0.50244	Plate1	Visit 1	Active	ONC	OID21457	P56159	-6.18997
GFRA1	TR20041	0.97563	Plate1	Visit 1	Active	ONC	OID21457	P56159	-6.18997
GFRA1	TR20093	-0.0879876	Plate1	Visit 1	Active	ONC	OID21457	P56159	-6.18997
GFRA1	TR20104	-0.253444	Plate1	Visit 1	Active	ONC	OID21457	P56159	-6.18997
GFRA1	TR20119	-0.404714	Plate1	Visit 1	Active	ONC	OID21457	P56159	-6.18997
GFRA1	TR20069	1.04087	Plate1	Visit 1	Active	ONC	OID21457	P56159	-6.18997
GFRA1	TR20045	1.09753	Plate1	Visit 1	Active	ONC	OID21457	P56159	-6.18997
GFRA1	TR20066	0.577876	Plate1	Visit 1	Placebo	ONC	OID21457	P56159	-6.18997
GFRA1	TR20087	0.492156	Plate1	Visit 1		ONC	OID21457	P56159	-6.18997
GFRA1	TR20064	0.83022	Plate1	Visit 1	Active	ONC	OID21457	P56159	-6.18997
GFRA1	TR20020	0.254868	Plate1	Visit 1	Active	ONC	OID21457	P56159	-6.18997
GFRA1	TR20016	0.28375	Plate1	Visit 1	Placebo	ONC	OID21457	P56159	-6.18997
GFRA1	TR20076	0.917444	Plate2	Visit 1	Placebo	ONC	OID21457	P56159	-5.88075
GFRA1	TR20102	0.701466	Plate2	Visit 1	Active	ONC	OID21457	P56159	-5.88075
GFRA1	TR20080	-0.199974	Plate2	Visit 1	Placebo	ONC	OID21457	P56159	-5.88075
GFRA1	TR20083	-0.104325	Plate2	Visit 1		ONC	OID21457	P56159	-5.88075
GFRA1	TR20001	0.571671	Plate2	Visit 1		ONC	OID21457	P56159	-5.88075
GFRA1	TR20032	0.62331	Plate2	Visit 1	Active	ONC	OID21457	P56159	-5.88075
GFRA1	TR20037	0.303247	Plate2	Visit 1	Active	ONC	OID21457	P56159	-5.88075
GFRA1	TR20068	0.511183	Plate2	Visit 1	Active	ONC	OID21457	P56159	-5.88075
GFRA1	TR20034	1.17998	Plate2	Visit 1		ONC	OID21457	P56159	-5.88075
GFRA1	TR20095	0.386116	Plate2	Visit 1	Active	ONC	OID21457	P56159	-5.88075
GFRA1	TR20098	0.450777	Plate2	Visit 1	Placebo	ONC	OID21457	P56159	-5.88075
GFRA1	TR20028	0.0370475	Plate2	Visit 1	Active	ONC	OID21457	P56159	-5.88075
GFRA1	TR20005	0.203413	Plate2	Visit 1	Active	ONC	OID21457	P56159	-5.88075
GFRA1	TR20101	-0.123462	Plate2	Visit 1	Active	ONC	OID21457	P56159	-5.88075
GFRA1	TR20086	0.672602	Plate2	Visit 1		ONC	OID21457	P56159	-5.88075
GFRA1	TR20021	0.187364	Plate2	Visit 1	Active	ONC	OID21457	P56159	-5.88075
GFRA1	TR20096	0.204131	Plate2	Visit 1	Placebo	ONC	OID21457	P56159	-5.88075
GFRA1	TR20084	0.883932	Plate2	Visit 1	Active	ONC	OID21457	P56159	-5.88075
GFRA1	TR20022	-0.311081	Plate2	Visit 1	Placebo	ONC	OID21457	P56159	-5.88075
GFRA1	TR20091	0.0311336	Plate2	Visit 1	Active	ONC	OID21457	P56159	-5.88075
GFRA1	TR20092	0.286344	Plate2	Visit 1		ONC	OID21457	P56159	-5.88075
GFRA1	TR20023	0.518739	Plate2	Visit 1	Placebo	ONC	OID21457	P56159	-5.88075
GFRA1	TR20105	0.331328	Plate4	Visit 1	Active	ONC	OID21457	P56159	-6.17761
GFRA1	TR20060	0.384626	Plate4	Visit 1	Active	ONC	OID21457	P56159	-6.17761
GFRA1	TR20077	0.77832	Plate4	Visit 1	Active	ONC	OID21457	P56159	-6.17761
GFRA1	TR20107	0.336057	Plate4	Visit 1	Active	ONC	OID21457	P56159	-6.17761
GFRA1	TR20019	-0.288745	Plate4	Visit 1		ONC	OID21457	P56159	-6.17761
GFRA1	TR20029	0.903398	Plate4	Visit 1		ONC	OID21457	P56159	-6.17761
GFRA1	TR20082	0.654438	Plate4	Visit 1	Placebo	ONC	OID21457	P56159	-6.17761
GFRA1	TR20013	1.1686	Plate4	Visit 1	Active	ONC	OID21457	P56159	-6.17761
GFRA1	TR20090	0.127525	Plate4	Visit 1		ONC	OID21457	P56159	-6.17761
GFRA1	TR20014	0.18926	Plate4	Visit 1	Active	ONC	OID21457	P56159	-6.17761
GFRA1	TR20094	0.306482	Plate4	Visit 1	Active	ONC	OID21457	P56159	-6.17761
GFRA1	TR20048	0.884482	Plate4	Visit 1	Placebo	ONC	OID21457	P56159	-6.17761
GFRA1	TR20103	-0.143539	Plate4	Visit 1	Placebo	ONC	OID21457	P56159	-6.17761
GFRA1	TR20118	-0.118583	Plate4	Visit 1	Active	ONC	OID21457	P56159	-6.17761
GFRA1	TR20117	0.208707	Plate4	Visit 1	Placebo	ONC	OID21457	P56159	-6.17761
GFRA1	TR20014	0.0914597	Plate1	Visit 3	Active	ONC	OID21457	P56159	-6.18997
GFRA1	TR20094	-0.107938	Plate1	Visit 3	Active	ONC	OID21457	P56159	-6.18997
GFRA1	TR20060	0.497177	Plate1	Visit 3	Active	ONC	OID21457	P56159	-6.18997
GFRA1	TR20022	-0.0302673	Plate1	Visit 3	Placebo	ONC	OID21457	P56159	-6.18997
GFRA1	TR20079	-0.319022	Plate1	Visit 3	Active	ONC	OID21457	P56159	-6.18997
GFRA1	TR20041	0.418303	Plate1	Visit 3	Active	ONC	OID21457	P56159	-6.18997
GFRA1	TR20075	0.964672	Plate1	Visit 3	Active	ONC	OID21457	P56159	-6.18997
GFRA1	TR20069	0.757503	Plate1	Visit 3	Active	ONC	OID21457	P56159	-6.18997
GFRA1	TR20013	0.800593	Plate1	Visit 3	Active	ONC	OID21457	P56159	-6.18997
GFRA1	TR20095	0.415813	Plate1	Visit 3	Active	ONC	OID21457	P56159	-6.18997
GFRA1	TR20084	0.686787	Plate2	Visit 3	Active	ONC	OID21457	P56159	-5.88075
GFRA1	TR20032	0.756449	Plate2	Visit 3	Active	ONC	OID21457	P56159	-5.88075
GFRA1	TR20005	-0.234614	Plate2	Visit 3	Active	ONC	OID21457	P56159	-5.88075
GFRA1	TR20080	-0.0367127	Plate2	Visit 3	Placebo	ONC	OID21457	P56159	-5.88075
GFRA1	TR20007	-0.424148	Plate2	Visit 3	Active	ONC	OID21457	P56159	-5.88075
GFRA1	TR20081	0.332045	Plate2	Visit 3	Active	ONC	OID21457	P56159	-5.88075
GFRA1	TR20064	0.830305	Plate2	Visit 3	Active	ONC	OID21457	P56159	-5.88075
GFRA1	TR20021	0.49372	Plate2	Visit 3	Active	ONC	OID21457	P56159	-5.88075
GFRA1	TR20015	-0.411412	Plate2	Visit 3	Active	ONC	OID21457	P56159	-5.88075
GFRA1	TR20016	0.559778	Plate2	Visit 3	Placebo	ONC	OID21457	P56159	-5.88075
GFRA1	TR20093	-0.536483	Plate2	Visit 3	Active	ONC	OID21457	P56159	-5.88075
GFRA1	TR20020	0.468802	Plate2	Visit 3	Active	ONC	OID21457	P56159	-5.88075
GFRA1	TR20044	0.450463	Plate2	Visit 3	Active	ONC	OID21457	P56159	-5.88075
GFRA1	TR20068	0.747155	Plate2	Visit 3	Active	ONC	OID21457	P56159	-5.88075
GFRA1	TR20042	0.284253	Plate4	Visit 3	Placebo	ONC	OID21457	P56159	-6.17761
GFRA1	TR20028	0.268749	Plate4	Visit 3	Active	ONC	OID21457	P56159	-6.17761
GFRA1	TR20091	0.141197	Plate4	Visit 3	Active	ONC	OID21457	P56159	-6.17761
GFRA1	TR20023	0.799812	Plate4	Visit 3	Placebo	ONC	OID21457	P56159	-6.17761
GFRA1	TR20066	0.507695	Plate4	Visit 3	Placebo	ONC	OID21457	P56159	-6.17761
GFRA2	TR20042	-0.424072	Plate1	Visit 1	Placebo	ONC	OID21330	O00451	-2.27469
GFRA2	TR20081	-0.59366	Plate1	Visit 1	Active	ONC	OID21330	O00451	-2.27469
GFRA2	TR20075	-0.150819	Plate1	Visit 1	Active	ONC	OID21330	O00451	-2.27469
GFRA2	TR20114	-0.564797	Plate1	Visit 1	Active	ONC	OID21330	O00451	-2.27469
GFRA2	TR20109	-0.211231	Plate1	Visit 1	Placebo	ONC	OID21330	O00451	-2.27469
GFRA2	TR20044	-0.369542	Plate1	Visit 1	Active	ONC	OID21330	O00451	-2.27469
GFRA2	TR20106	-0.243606	Plate1	Visit 1	Active	ONC	OID21330	O00451	-2.27469
GFRA2	TR20079	-0.0372556	Plate1	Visit 1	Active	ONC	OID21330	O00451	-2.27469
GFRA2	TR20025	-0.901788	Plate1	Visit 1		ONC	OID21330	O00451	-2.27469
GFRA2	TR20017	-0.378967	Plate1	Visit 1		ONC	OID21330	O00451	-2.27469
GFRA2	TR20015	-1.01785	Plate1	Visit 1	Active	ONC	OID21330	O00451	-2.27469
GFRA2	TR20007	-0.798705	Plate1	Visit 1	Active	ONC	OID21330	O00451	-2.27469
GFRA2	TR20041	-0.0341404	Plate1	Visit 1	Active	ONC	OID21330	O00451	-2.27469
GFRA2	TR20093	-0.576761	Plate1	Visit 1	Active	ONC	OID21330	O00451	-2.27469
GFRA2	TR20104	-0.218378	Plate1	Visit 1	Active	ONC	OID21330	O00451	-2.27469
GFRA2	TR20119	-0.900889	Plate1	Visit 1	Active	ONC	OID21330	O00451	-2.27469
GFRA2	TR20069	-0.430449	Plate1	Visit 1	Active	ONC	OID21330	O00451	-2.27469
GFRA2	TR20045	-0.369862	Plate1	Visit 1	Active	ONC	OID21330	O00451	-2.27469
GFRA2	TR20066	-0.0493271	Plate1	Visit 1	Placebo	ONC	OID21330	O00451	-2.27469
GFRA2	TR20087	-0.25839	Plate1	Visit 1		ONC	OID21330	O00451	-2.27469
GFRA2	TR20064	-0.563504	Plate1	Visit 1	Active	ONC	OID21330	O00451	-2.27469
GFRA2	TR20020	-0.239177	Plate1	Visit 1	Active	ONC	OID21330	O00451	-2.27469
GFRA2	TR20016	-0.432859	Plate1	Visit 1	Placebo	ONC	OID21330	O00451	-2.27469
GFRA2	TR20076	-0.109419	Plate2	Visit 1	Placebo	ONC	OID21330	O00451	-2.12045
GFRA2	TR20102	-0.239844	Plate2	Visit 1	Active	ONC	OID21330	O00451	-2.12045
GFRA2	TR20080	-0.675541	Plate2	Visit 1	Placebo	ONC	OID21330	O00451	-2.12045
GFRA2	TR20083	-0.393006	Plate2	Visit 1		ONC	OID21330	O00451	-2.12045
GFRA2	TR20001	-0.261188	Plate2	Visit 1		ONC	OID21330	O00451	-2.12045
GFRA2	TR20032	-0.429687	Plate2	Visit 1	Active	ONC	OID21330	O00451	-2.12045
GFRA2	TR20037	-0.733874	Plate2	Visit 1	Active	ONC	OID21330	O00451	-2.12045
GFRA2	TR20068	-0.188362	Plate2	Visit 1	Active	ONC	OID21330	O00451	-2.12045
GFRA2	TR20034	0.068641	Plate2	Visit 1		ONC	OID21330	O00451	-2.12045
GFRA2	TR20095	-0.405127	Plate2	Visit 1	Active	ONC	OID21330	O00451	-2.12045
GFRA2	TR20098	-0.544074	Plate2	Visit 1	Placebo	ONC	OID21330	O00451	-2.12045
GFRA2	TR20028	-0.142833	Plate2	Visit 1	Active	ONC	OID21330	O00451	-2.12045
GFRA2	TR20005	-0.456315	Plate2	Visit 1	Active	ONC	OID21330	O00451	-2.12045
GFRA2	TR20101	-0.242583	Plate2	Visit 1	Active	ONC	OID21330	O00451	-2.12045
GFRA2	TR20086	-0.493946	Plate2	Visit 1		ONC	OID21330	O00451	-2.12045
GFRA2	TR20021	-0.281667	Plate2	Visit 1	Active	ONC	OID21330	O00451	-2.12045
GFRA2	TR20096	-0.326952	Plate2	Visit 1	Placebo	ONC	OID21330	O00451	-2.12045
GFRA2	TR20084	-0.292178	Plate2	Visit 1	Active	ONC	OID21330	O00451	-2.12045
GFRA2	TR20022	-0.597271	Plate2	Visit 1	Placebo	ONC	OID21330	O00451	-2.12045
GFRA2	TR20091	-0.372386	Plate2	Visit 1	Active	ONC	OID21330	O00451	-2.12045
GFRA2	TR20092	-0.497735	Plate2	Visit 1		ONC	OID21330	O00451	-2.12045
GFRA2	TR20023	-0.0808255	Plate2	Visit 1	Placebo	ONC	OID21330	O00451	-2.12045
GFRA2	TR20105	-0.279121	Plate4	Visit 1	Active	ONC	OID21330	O00451	-2.16922
GFRA2	TR20060	-0.1226	Plate4	Visit 1	Active	ONC	OID21330	O00451	-2.16922
GFRA2	TR20077	-0.1876	Plate4	Visit 1	Active	ONC	OID21330	O00451	-2.16922
GFRA2	TR20107	-0.0480857	Plate4	Visit 1	Active	ONC	OID21330	O00451	-2.16922
GFRA2	TR20019	-0.098199	Plate4	Visit 1		ONC	OID21330	O00451	-2.16922
GFRA2	TR20029	-0.00576519	Plate4	Visit 1		ONC	OID21330	O00451	-2.16922
GFRA2	TR20082	0.177076	Plate4	Visit 1	Placebo	ONC	OID21330	O00451	-2.16922
GFRA2	TR20013	-0.0997225	Plate4	Visit 1	Active	ONC	OID21330	O00451	-2.16922
GFRA2	TR20090	-0.135657	Plate4	Visit 1		ONC	OID21330	O00451	-2.16922
GFRA2	TR20014	-0.506753	Plate4	Visit 1	Active	ONC	OID21330	O00451	-2.16922
GFRA2	TR20094	-0.154045	Plate4	Visit 1	Active	ONC	OID21330	O00451	-2.16922
GFRA2	TR20048	0.0407437	Plate4	Visit 1	Placebo	ONC	OID21330	O00451	-2.16922
GFRA2	TR20103	-0.171572	Plate4	Visit 1	Placebo	ONC	OID21330	O00451	-2.16922
GFRA2	TR20118	0.0544338	Plate4	Visit 1	Active	ONC	OID21330	O00451	-2.16922
GFRA2	TR20117	0.0652572	Plate4	Visit 1	Placebo	ONC	OID21330	O00451	-2.16922
GFRA2	TR20014	-0.753437	Plate1	Visit 3	Active	ONC	OID21330	O00451	-2.27469
GFRA2	TR20094	-0.312595	Plate1	Visit 3	Active	ONC	OID21330	O00451	-2.27469
GFRA2	TR20060	-0.458354	Plate1	Visit 3	Active	ONC	OID21330	O00451	-2.27469
GFRA2	TR20022	-0.66422	Plate1	Visit 3	Placebo	ONC	OID21330	O00451	-2.27469
GFRA2	TR20079	-0.246952	Plate1	Visit 3	Active	ONC	OID21330	O00451	-2.27469
GFRA2	TR20041	-0.172533	Plate1	Visit 3	Active	ONC	OID21330	O00451	-2.27469
GFRA2	TR20075	-0.136041	Plate1	Visit 3	Active	ONC	OID21330	O00451	-2.27469
GFRA2	TR20069	-0.353781	Plate1	Visit 3	Active	ONC	OID21330	O00451	-2.27469
GFRA2	TR20013	-0.207943	Plate1	Visit 3	Active	ONC	OID21330	O00451	-2.27469
GFRA2	TR20095	-0.70319	Plate1	Visit 3	Active	ONC	OID21330	O00451	-2.27469
GFRA2	TR20084	-0.375427	Plate2	Visit 3	Active	ONC	OID21330	O00451	-2.12045
GFRA2	TR20032	-0.34634	Plate2	Visit 3	Active	ONC	OID21330	O00451	-2.12045
GFRA2	TR20005	-0.543504	Plate2	Visit 3	Active	ONC	OID21330	O00451	-2.12045
GFRA2	TR20080	-0.534966	Plate2	Visit 3	Placebo	ONC	OID21330	O00451	-2.12045
GFRA2	TR20007	-0.308236	Plate2	Visit 3	Active	ONC	OID21330	O00451	-2.12045
GFRA2	TR20081	-0.457076	Plate2	Visit 3	Active	ONC	OID21330	O00451	-2.12045
GFRA2	TR20064	-0.295979	Plate2	Visit 3	Active	ONC	OID21330	O00451	-2.12045
GFRA2	TR20021	-0.039707	Plate2	Visit 3	Active	ONC	OID21330	O00451	-2.12045
GFRA2	TR20015	-0.394825	Plate2	Visit 3	Active	ONC	OID21330	O00451	-2.12045
GFRA2	TR20016	-0.251609	Plate2	Visit 3	Placebo	ONC	OID21330	O00451	-2.12045
GFRA2	TR20093	-0.478699	Plate2	Visit 3	Active	ONC	OID21330	O00451	-2.12045
GFRA2	TR20020	-0.164652	Plate2	Visit 3	Active	ONC	OID21330	O00451	-2.12045
GFRA2	TR20044	-0.261308	Plate2	Visit 3	Active	ONC	OID21330	O00451	-2.12045
GFRA2	TR20068	-0.075986	Plate2	Visit 3	Active	ONC	OID21330	O00451	-2.12045
GFRA2	TR20042	-0.397303	Plate4	Visit 3	Placebo	ONC	OID21330	O00451	-2.16922
GFRA2	TR20028	-0.0733455	Plate4	Visit 3	Active	ONC	OID21330	O00451	-2.16922
GFRA2	TR20091	-0.114929	Plate4	Visit 3	Active	ONC	OID21330	O00451	-2.16922
GFRA2	TR20023	0.0418266	Plate4	Visit 3	Placebo	ONC	OID21330	O00451	-2.16922
GFRA2	TR20066	0.552224	Plate4	Visit 3	Placebo	ONC	OID21330	O00451	-2.16922
GH2	TR20042	-1.38191	Plate1	Visit 1	Placebo	ONC	OID21168	P01242	-0.286854
GH2	TR20081	2.44284	Plate1	Visit 1	Active	ONC	OID21168	P01242	-0.286854
GH2	TR20075	-1.89444	Plate1	Visit 1	Active	ONC	OID21168	P01242	-0.286854
GH2	TR20114	-0.198284	Plate1	Visit 1	Active	ONC	OID21168	P01242	-0.286854
GH2	TR20109	-1.24071	Plate1	Visit 1	Placebo	ONC	OID21168	P01242	-0.286854
GH2	TR20044	1.53938	Plate1	Visit 1	Active	ONC	OID21168	P01242	-0.286854
GH2	TR20106	-0.822642	Plate1	Visit 1	Active	ONC	OID21168	P01242	-0.286854
GH2	TR20079	-0.389466	Plate1	Visit 1	Active	ONC	OID21168	P01242	-0.286854
GH2	TR20025	-0.368253	Plate1	Visit 1		ONC	OID21168	P01242	-0.286854
GH2	TR20017	-1.23702	Plate1	Visit 1		ONC	OID21168	P01242	-0.286854
GH2	TR20015	0.0220732	Plate1	Visit 1	Active	ONC	OID21168	P01242	-0.286854
GH2	TR20007	0.315486	Plate1	Visit 1	Active	ONC	OID21168	P01242	-0.286854
GH2	TR20041	-0.252291	Plate1	Visit 1	Active	ONC	OID21168	P01242	-0.286854
GH2	TR20093	-0.573426	Plate1	Visit 1	Active	ONC	OID21168	P01242	-0.286854
GH2	TR20104	0.772145	Plate1	Visit 1	Active	ONC	OID21168	P01242	-0.286854
GH2	TR20119	-1.64891	Plate1	Visit 1	Active	ONC	OID21168	P01242	-0.286854
GH2	TR20069	-1.06074	Plate1	Visit 1	Active	ONC	OID21168	P01242	-0.286854
GH2	TR20045	0.00434721	Plate1	Visit 1	Active	ONC	OID21168	P01242	-0.286854
GH2	TR20066	-0.271902	Plate1	Visit 1	Placebo	ONC	OID21168	P01242	-0.286854
GH2	TR20087	0.227931	Plate1	Visit 1		ONC	OID21168	P01242	-0.286854
GH2	TR20064	-0.680111	Plate1	Visit 1	Active	ONC	OID21168	P01242	-0.286854
GH2	TR20020	-0.898893	Plate1	Visit 1	Active	ONC	OID21168	P01242	-0.286854
GH2	TR20016	-1.19668	Plate1	Visit 1	Placebo	ONC	OID21168	P01242	-0.286854
GH2	TR20076	0.111518	Plate2	Visit 1	Placebo	ONC	OID21168	P01242	-0.549647
GH2	TR20102	2.31355	Plate2	Visit 1	Active	ONC	OID21168	P01242	-0.549647
GH2	TR20080	-1.16907	Plate2	Visit 1	Placebo	ONC	OID21168	P01242	-0.549647
GH2	TR20083	-1.03145	Plate2	Visit 1		ONC	OID21168	P01242	-0.549647
GH2	TR20001	-0.791321	Plate2	Visit 1		ONC	OID21168	P01242	-0.549647
GH2	TR20032	0.0810351	Plate2	Visit 1	Active	ONC	OID21168	P01242	-0.549647
GH2	TR20037	-0.830467	Plate2	Visit 1	Active	ONC	OID21168	P01242	-0.549647
