## Supplementary material for "Combined Metabolic Activators Improves Cognitive Functions in Alzheimer’s Disease": Dataset S7 (part 2 of 3)

### Sheet: AD_proteomics (continued)
Assay	sampleID	NPX	PlateID	Visit	Group	Panel	OlinkID	UniProt	LOD
GH2	TR20068	-1.14102	Plate2	Visit 1	Active	ONC	OID21168	P01242	-0.549647
GH2	TR20034	3.61683	Plate2	Visit 1		ONC	OID21168	P01242	-0.549647
GH2	TR20095	-1.47085	Plate2	Visit 1	Active	ONC	OID21168	P01242	-0.549647
GH2	TR20098	-0.817136	Plate2	Visit 1	Placebo	ONC	OID21168	P01242	-0.549647
GH2	TR20028	-1.31789	Plate2	Visit 1	Active	ONC	OID21168	P01242	-0.549647
GH2	TR20005	3.07471	Plate2	Visit 1	Active	ONC	OID21168	P01242	-0.549647
GH2	TR20101	-1.19206	Plate2	Visit 1	Active	ONC	OID21168	P01242	-0.549647
GH2	TR20086	2.41058	Plate2	Visit 1		ONC	OID21168	P01242	-0.549647
GH2	TR20021	-1.50437	Plate2	Visit 1	Active	ONC	OID21168	P01242	-0.549647
GH2	TR20096	-0.604294	Plate2	Visit 1	Placebo	ONC	OID21168	P01242	-0.549647
GH2	TR20084	-0.92637	Plate2	Visit 1	Active	ONC	OID21168	P01242	-0.549647
GH2	TR20022	-0.291387	Plate2	Visit 1	Placebo	ONC	OID21168	P01242	-0.549647
GH2	TR20091	-0.67225	Plate2	Visit 1	Active	ONC	OID21168	P01242	-0.549647
GH2	TR20092	-1.12662	Plate2	Visit 1		ONC	OID21168	P01242	-0.549647
GH2	TR20023	7.82141	Plate2	Visit 1	Placebo	ONC	OID21168	P01242	-0.549647
GH2	TR20105	-0.774701	Plate4	Visit 1	Active	ONC	OID21168	P01242	-0.164315
GH2	TR20060	0.371863	Plate4	Visit 1	Active	ONC	OID21168	P01242	-0.164315
GH2	TR20077	-1.29349	Plate4	Visit 1	Active	ONC	OID21168	P01242	-0.164315
GH2	TR20107	0.839091	Plate4	Visit 1	Active	ONC	OID21168	P01242	-0.164315
GH2	TR20019	-0.500352	Plate4	Visit 1		ONC	OID21168	P01242	-0.164315
GH2	TR20029	-0.342184	Plate4	Visit 1		ONC	OID21168	P01242	-0.164315
GH2	TR20082	-0.649798	Plate4	Visit 1	Placebo	ONC	OID21168	P01242	-0.164315
GH2	TR20013	2.88447	Plate4	Visit 1	Active	ONC	OID21168	P01242	-0.164315
GH2	TR20090	0.267215	Plate4	Visit 1		ONC	OID21168	P01242	-0.164315
GH2	TR20014	-0.414406	Plate4	Visit 1	Active	ONC	OID21168	P01242	-0.164315
GH2	TR20094	-0.07001	Plate4	Visit 1	Active	ONC	OID21168	P01242	-0.164315
GH2	TR20048	0.453147	Plate4	Visit 1	Placebo	ONC	OID21168	P01242	-0.164315
GH2	TR20103	1.63866	Plate4	Visit 1	Placebo	ONC	OID21168	P01242	-0.164315
GH2	TR20118	-1.49836	Plate4	Visit 1	Active	ONC	OID21168	P01242	-0.164315
GH2	TR20117	-0.148215	Plate4	Visit 1	Placebo	ONC	OID21168	P01242	-0.164315
GH2	TR20014	-1.14996	Plate1	Visit 3	Active	ONC	OID21168	P01242	-0.286854
GH2	TR20094	-1.14257	Plate1	Visit 3	Active	ONC	OID21168	P01242	-0.286854
GH2	TR20060	0.598726	Plate1	Visit 3	Active	ONC	OID21168	P01242	-0.286854
GH2	TR20022	-0.157074	Plate1	Visit 3	Placebo	ONC	OID21168	P01242	-0.286854
GH2	TR20079	-0.626473	Plate1	Visit 3	Active	ONC	OID21168	P01242	-0.286854
GH2	TR20041	-0.297311	Plate1	Visit 3	Active	ONC	OID21168	P01242	-0.286854
GH2	TR20075	-1.07487	Plate1	Visit 3	Active	ONC	OID21168	P01242	-0.286854
GH2	TR20069	-1.10911	Plate1	Visit 3	Active	ONC	OID21168	P01242	-0.286854
GH2	TR20013	1.85576	Plate1	Visit 3	Active	ONC	OID21168	P01242	-0.286854
GH2	TR20095	-0.894435	Plate1	Visit 3	Active	ONC	OID21168	P01242	-0.286854
GH2	TR20084	-0.903324	Plate2	Visit 3	Active	ONC	OID21168	P01242	-0.549647
GH2	TR20032	-0.139163	Plate2	Visit 3	Active	ONC	OID21168	P01242	-0.549647
GH2	TR20005	1.28214	Plate2	Visit 3	Active	ONC	OID21168	P01242	-0.549647
GH2	TR20080	-0.086449	Plate2	Visit 3	Placebo	ONC	OID21168	P01242	-0.549647
GH2	TR20007	1.81903	Plate2	Visit 3	Active	ONC	OID21168	P01242	-0.549647
GH2	TR20081	1.34616	Plate2	Visit 3	Active	ONC	OID21168	P01242	-0.549647
GH2	TR20064	-1.05148	Plate2	Visit 3	Active	ONC	OID21168	P01242	-0.549647
GH2	TR20021	-1.32752	Plate2	Visit 3	Active	ONC	OID21168	P01242	-0.549647
GH2	TR20015	-0.360375	Plate2	Visit 3	Active	ONC	OID21168	P01242	-0.549647
GH2	TR20016	-1.56182	Plate2	Visit 3	Placebo	ONC	OID21168	P01242	-0.549647
GH2	TR20093	-1.00832	Plate2	Visit 3	Active	ONC	OID21168	P01242	-0.549647
GH2	TR20020	-0.110958	Plate2	Visit 3	Active	ONC	OID21168	P01242	-0.549647
GH2	TR20044	-0.0530833	Plate2	Visit 3	Active	ONC	OID21168	P01242	-0.549647
GH2	TR20068	-0.802533	Plate2	Visit 3	Active	ONC	OID21168	P01242	-0.549647
GH2	TR20042	-0.580656	Plate4	Visit 3	Placebo	ONC	OID21168	P01242	-0.164315
GH2	TR20028	-0.923412	Plate4	Visit 3	Active	ONC	OID21168	P01242	-0.164315
GH2	TR20091	-0.621669	Plate4	Visit 3	Active	ONC	OID21168	P01242	-0.164315
GH2	TR20023	7.83728	Plate4	Visit 3	Placebo	ONC	OID21168	P01242	-0.164315
GH2	TR20066	-0.477255	Plate4	Visit 3	Placebo	ONC	OID21168	P01242	-0.164315
GNE	TR20042	-0.481317	Plate1	Visit 1	Placebo	ONC	OID21231	Q9Y223	-0.281224
GNE	TR20081	0.913994	Plate1	Visit 1	Active	ONC	OID21231	Q9Y223	-0.281224
GNE	TR20075	-0.473294	Plate1	Visit 1	Active	ONC	OID21231	Q9Y223	-0.281224
GNE	TR20114	3.13449	Plate1	Visit 1	Active	ONC	OID21231	Q9Y223	-0.281224
GNE	TR20109	-0.299322	Plate1	Visit 1	Placebo	ONC	OID21231	Q9Y223	-0.281224
GNE	TR20044	1.76792	Plate1	Visit 1	Active	ONC	OID21231	Q9Y223	-0.281224
GNE	TR20106	-0.481001	Plate1	Visit 1	Active	ONC	OID21231	Q9Y223	-0.281224
GNE	TR20079	0.15128	Plate1	Visit 1	Active	ONC	OID21231	Q9Y223	-0.281224
GNE	TR20025	0.13394	Plate1	Visit 1		ONC	OID21231	Q9Y223	-0.281224
GNE	TR20017	0.463947	Plate1	Visit 1		ONC	OID21231	Q9Y223	-0.281224
GNE	TR20015	-0.669319	Plate1	Visit 1	Active	ONC	OID21231	Q9Y223	-0.281224
GNE	TR20007	0.375599	Plate1	Visit 1	Active	ONC	OID21231	Q9Y223	-0.281224
GNE	TR20041	0.820263	Plate1	Visit 1	Active	ONC	OID21231	Q9Y223	-0.281224
GNE	TR20093	0.139852	Plate1	Visit 1	Active	ONC	OID21231	Q9Y223	-0.281224
GNE	TR20104	-0.208286	Plate1	Visit 1	Active	ONC	OID21231	Q9Y223	-0.281224
GNE	TR20119	0.0524589	Plate1	Visit 1	Active	ONC	OID21231	Q9Y223	-0.281224
GNE	TR20069	-0.275795	Plate1	Visit 1	Active	ONC	OID21231	Q9Y223	-0.281224
GNE	TR20045	0.516959	Plate1	Visit 1	Active	ONC	OID21231	Q9Y223	-0.281224
GNE	TR20066	-0.109842	Plate1	Visit 1	Placebo	ONC	OID21231	Q9Y223	-0.281224
GNE	TR20087	0.501524	Plate1	Visit 1		ONC	OID21231	Q9Y223	-0.281224
GNE	TR20064	0.199345	Plate1	Visit 1	Active	ONC	OID21231	Q9Y223	-0.281224
GNE	TR20020	0.551514	Plate1	Visit 1	Active	ONC	OID21231	Q9Y223	-0.281224
GNE	TR20016	-0.304396	Plate1	Visit 1	Placebo	ONC	OID21231	Q9Y223	-0.281224
GNE	TR20076	0.0303982	Plate2	Visit 1	Placebo	ONC	OID21231	Q9Y223	-0.177657
GNE	TR20102	-0.0236368	Plate2	Visit 1	Active	ONC	OID21231	Q9Y223	-0.177657
GNE	TR20080	-0.820728	Plate2	Visit 1	Placebo	ONC	OID21231	Q9Y223	-0.177657
GNE	TR20083	-0.464741	Plate2	Visit 1		ONC	OID21231	Q9Y223	-0.177657
GNE	TR20001	0.0341069	Plate2	Visit 1		ONC	OID21231	Q9Y223	-0.177657
GNE	TR20032	0.84919	Plate2	Visit 1	Active	ONC	OID21231	Q9Y223	-0.177657
GNE	TR20037	1.1414	Plate2	Visit 1	Active	ONC	OID21231	Q9Y223	-0.177657
GNE	TR20068	0.195672	Plate2	Visit 1	Active	ONC	OID21231	Q9Y223	-0.177657
GNE	TR20034	1.03364	Plate2	Visit 1		ONC	OID21231	Q9Y223	-0.177657
GNE	TR20095	0.0373008	Plate2	Visit 1	Active	ONC	OID21231	Q9Y223	-0.177657
GNE	TR20098	1.10952	Plate2	Visit 1	Placebo	ONC	OID21231	Q9Y223	-0.177657
GNE	TR20028	1.1563	Plate2	Visit 1	Active	ONC	OID21231	Q9Y223	-0.177657
GNE	TR20005	0.280068	Plate2	Visit 1	Active	ONC	OID21231	Q9Y223	-0.177657
GNE	TR20101	0.089661	Plate2	Visit 1	Active	ONC	OID21231	Q9Y223	-0.177657
GNE	TR20086	-0.390511	Plate2	Visit 1		ONC	OID21231	Q9Y223	-0.177657
GNE	TR20021	1.20034	Plate2	Visit 1	Active	ONC	OID21231	Q9Y223	-0.177657
GNE	TR20096	-0.0583808	Plate2	Visit 1	Placebo	ONC	OID21231	Q9Y223	-0.177657
GNE	TR20084	-0.140882	Plate2	Visit 1	Active	ONC	OID21231	Q9Y223	-0.177657
GNE	TR20022	0.522459	Plate2	Visit 1	Placebo	ONC	OID21231	Q9Y223	-0.177657
GNE	TR20091	-0.142602	Plate2	Visit 1	Active	ONC	OID21231	Q9Y223	-0.177657
GNE	TR20092	0.546212	Plate2	Visit 1		ONC	OID21231	Q9Y223	-0.177657
GNE	TR20023	0.166649	Plate2	Visit 1	Placebo	ONC	OID21231	Q9Y223	-0.177657
GNE	TR20105	0.461066	Plate4	Visit 1	Active	ONC	OID21231	Q9Y223	-0.423584
GNE	TR20060	-0.0783803	Plate4	Visit 1	Active	ONC	OID21231	Q9Y223	-0.423584
GNE	TR20077	-0.720524	Plate4	Visit 1	Active	ONC	OID21231	Q9Y223	-0.423584
GNE	TR20107	-0.422532	Plate4	Visit 1	Active	ONC	OID21231	Q9Y223	-0.423584
GNE	TR20019	-0.672218	Plate4	Visit 1		ONC	OID21231	Q9Y223	-0.423584
GNE	TR20029	0.341166	Plate4	Visit 1		ONC	OID21231	Q9Y223	-0.423584
GNE	TR20082	0.0513289	Plate4	Visit 1	Placebo	ONC	OID21231	Q9Y223	-0.423584
GNE	TR20013	-0.571139	Plate4	Visit 1	Active	ONC	OID21231	Q9Y223	-0.423584
GNE	TR20090	0.053766	Plate4	Visit 1		ONC	OID21231	Q9Y223	-0.423584
GNE	TR20014	-0.62725	Plate4	Visit 1	Active	ONC	OID21231	Q9Y223	-0.423584
GNE	TR20094	0.895323	Plate4	Visit 1	Active	ONC	OID21231	Q9Y223	-0.423584
GNE	TR20048	0.638779	Plate4	Visit 1	Placebo	ONC	OID21231	Q9Y223	-0.423584
GNE	TR20103	-0.40677	Plate4	Visit 1	Placebo	ONC	OID21231	Q9Y223	-0.423584
GNE	TR20118	-0.111764	Plate4	Visit 1	Active	ONC	OID21231	Q9Y223	-0.423584
GNE	TR20117	-0.319765	Plate4	Visit 1	Placebo	ONC	OID21231	Q9Y223	-0.423584
GNE	TR20014	1.06003	Plate1	Visit 3	Active	ONC	OID21231	Q9Y223	-0.281224
GNE	TR20094	-0.154287	Plate1	Visit 3	Active	ONC	OID21231	Q9Y223	-0.281224
GNE	TR20060	-0.372043	Plate1	Visit 3	Active	ONC	OID21231	Q9Y223	-0.281224
GNE	TR20022	-0.0381752	Plate1	Visit 3	Placebo	ONC	OID21231	Q9Y223	-0.281224
GNE	TR20079	-0.464718	Plate1	Visit 3	Active	ONC	OID21231	Q9Y223	-0.281224
GNE	TR20041	0.19081	Plate1	Visit 3	Active	ONC	OID21231	Q9Y223	-0.281224
GNE	TR20075	0.253702	Plate1	Visit 3	Active	ONC	OID21231	Q9Y223	-0.281224
GNE	TR20069	-0.209278	Plate1	Visit 3	Active	ONC	OID21231	Q9Y223	-0.281224
GNE	TR20013	0.793133	Plate1	Visit 3	Active	ONC	OID21231	Q9Y223	-0.281224
GNE	TR20095	-0.675797	Plate1	Visit 3	Active	ONC	OID21231	Q9Y223	-0.281224
GNE	TR20084	-0.249158	Plate2	Visit 3	Active	ONC	OID21231	Q9Y223	-0.177657
GNE	TR20032	1.10437	Plate2	Visit 3	Active	ONC	OID21231	Q9Y223	-0.177657
GNE	TR20005	0.144059	Plate2	Visit 3	Active	ONC	OID21231	Q9Y223	-0.177657
GNE	TR20080	-0.1799	Plate2	Visit 3	Placebo	ONC	OID21231	Q9Y223	-0.177657
GNE	TR20007	0.498252	Plate2	Visit 3	Active	ONC	OID21231	Q9Y223	-0.177657
GNE	TR20081	1.08639	Plate2	Visit 3	Active	ONC	OID21231	Q9Y223	-0.177657
GNE	TR20064	-0.287453	Plate2	Visit 3	Active	ONC	OID21231	Q9Y223	-0.177657
GNE	TR20021	-0.352263	Plate2	Visit 3	Active	ONC	OID21231	Q9Y223	-0.177657
GNE	TR20015	1.03062	Plate2	Visit 3	Active	ONC	OID21231	Q9Y223	-0.177657
GNE	TR20016	1.57334	Plate2	Visit 3	Placebo	ONC	OID21231	Q9Y223	-0.177657
GNE	TR20093	-0.398841	Plate2	Visit 3	Active	ONC	OID21231	Q9Y223	-0.177657
GNE	TR20020	-0.00126686	Plate2	Visit 3	Active	ONC	OID21231	Q9Y223	-0.177657
GNE	TR20044	0.0389205	Plate2	Visit 3	Active	ONC	OID21231	Q9Y223	-0.177657
GNE	TR20068	-0.725955	Plate2	Visit 3	Active	ONC	OID21231	Q9Y223	-0.177657
GNE	TR20042	0.166178	Plate4	Visit 3	Placebo	ONC	OID21231	Q9Y223	-0.423584
GNE	TR20028	2.10409	Plate4	Visit 3	Active	ONC	OID21231	Q9Y223	-0.423584
GNE	TR20091	-0.815432	Plate4	Visit 3	Active	ONC	OID21231	Q9Y223	-0.423584
GNE	TR20023	1.66664	Plate4	Visit 3	Placebo	ONC	OID21231	Q9Y223	-0.423584
GNE	TR20066	-0.158129	Plate4	Visit 3	Placebo	ONC	OID21231	Q9Y223	-0.423584
GPA33	TR20042	0.381279	Plate1	Visit 1	Placebo	ONC	OID21376	Q99795	-5.39342
GPA33	TR20081	2.13732	Plate1	Visit 1	Active	ONC	OID21376	Q99795	-5.39342
GPA33	TR20075	0.0220238	Plate1	Visit 1	Active	ONC	OID21376	Q99795	-5.39342
GPA33	TR20114	0.605824	Plate1	Visit 1	Active	ONC	OID21376	Q99795	-5.39342
GPA33	TR20109	2.52237	Plate1	Visit 1	Placebo	ONC	OID21376	Q99795	-5.39342
GPA33	TR20044	0.360764	Plate1	Visit 1	Active	ONC	OID21376	Q99795	-5.39342
GPA33	TR20106	0.438533	Plate1	Visit 1	Active	ONC	OID21376	Q99795	-5.39342
GPA33	TR20079	-1.98613	Plate1	Visit 1	Active	ONC	OID21376	Q99795	-5.39342
GPA33	TR20025	-0.535197	Plate1	Visit 1		ONC	OID21376	Q99795	-5.39342
GPA33	TR20017	-0.500146	Plate1	Visit 1		ONC	OID21376	Q99795	-5.39342
GPA33	TR20015	-1.35498	Plate1	Visit 1	Active	ONC	OID21376	Q99795	-5.39342
GPA33	TR20007	1.24808	Plate1	Visit 1	Active	ONC	OID21376	Q99795	-5.39342
GPA33	TR20041	-0.0671249	Plate1	Visit 1	Active	ONC	OID21376	Q99795	-5.39342
GPA33	TR20093	1.63471	Plate1	Visit 1	Active	ONC	OID21376	Q99795	-5.39342
GPA33	TR20104	0.765898	Plate1	Visit 1	Active	ONC	OID21376	Q99795	-5.39342
GPA33	TR20119	-0.694626	Plate1	Visit 1	Active	ONC	OID21376	Q99795	-5.39342
GPA33	TR20069	-1.5156	Plate1	Visit 1	Active	ONC	OID21376	Q99795	-5.39342
GPA33	TR20045	0.236335	Plate1	Visit 1	Active	ONC	OID21376	Q99795	-5.39342
GPA33	TR20066	0.445241	Plate1	Visit 1	Placebo	ONC	OID21376	Q99795	-5.39342
GPA33	TR20087	2.28176	Plate1	Visit 1		ONC	OID21376	Q99795	-5.39342
GPA33	TR20064	0.00234947	Plate1	Visit 1	Active	ONC	OID21376	Q99795	-5.39342
GPA33	TR20020	0.413571	Plate1	Visit 1	Active	ONC	OID21376	Q99795	-5.39342
GPA33	TR20016	1.5574	Plate1	Visit 1	Placebo	ONC	OID21376	Q99795	-5.39342
GPA33	TR20076	1.96462	Plate2	Visit 1	Placebo	ONC	OID21376	Q99795	-5.21837
GPA33	TR20102	-0.592662	Plate2	Visit 1	Active	ONC	OID21376	Q99795	-5.21837
GPA33	TR20080	0.901562	Plate2	Visit 1	Placebo	ONC	OID21376	Q99795	-5.21837
GPA33	TR20083	1.98868	Plate2	Visit 1		ONC	OID21376	Q99795	-5.21837
GPA33	TR20001	3.1006	Plate2	Visit 1		ONC	OID21376	Q99795	-5.21837
GPA33	TR20032	0.564726	Plate2	Visit 1	Active	ONC	OID21376	Q99795	-5.21837
GPA33	TR20037	0.993786	Plate2	Visit 1	Active	ONC	OID21376	Q99795	-5.21837
GPA33	TR20068	-0.420899	Plate2	Visit 1	Active	ONC	OID21376	Q99795	-5.21837
GPA33	TR20034	2.08258	Plate2	Visit 1		ONC	OID21376	Q99795	-5.21837
GPA33	TR20095	2.99098	Plate2	Visit 1	Active	ONC	OID21376	Q99795	-5.21837
GPA33	TR20098	-2.24817	Plate2	Visit 1	Placebo	ONC	OID21376	Q99795	-5.21837
GPA33	TR20028	1.03418	Plate2	Visit 1	Active	ONC	OID21376	Q99795	-5.21837
GPA33	TR20005	-1.97048	Plate2	Visit 1	Active	ONC	OID21376	Q99795	-5.21837
GPA33	TR20101	1.18011	Plate2	Visit 1	Active	ONC	OID21376	Q99795	-5.21837
GPA33	TR20086	-0.414837	Plate2	Visit 1		ONC	OID21376	Q99795	-5.21837
GPA33	TR20021	-0.854747	Plate2	Visit 1	Active	ONC	OID21376	Q99795	-5.21837
GPA33	TR20096	3.38534	Plate2	Visit 1	Placebo	ONC	OID21376	Q99795	-5.21837
GPA33	TR20084	-0.684929	Plate2	Visit 1	Active	ONC	OID21376	Q99795	-5.21837
GPA33	TR20022	-1.17119	Plate2	Visit 1	Placebo	ONC	OID21376	Q99795	-5.21837
GPA33	TR20091	1.49091	Plate2	Visit 1	Active	ONC	OID21376	Q99795	-5.21837
GPA33	TR20092	2.46171	Plate2	Visit 1		ONC	OID21376	Q99795	-5.21837
GPA33	TR20023	0.48749	Plate2	Visit 1	Placebo	ONC	OID21376	Q99795	-5.21837
GPA33	TR20105	0.573073	Plate4	Visit 1	Active	ONC	OID21376	Q99795	-5.80447
GPA33	TR20060	-1.652	Plate4	Visit 1	Active	ONC	OID21376	Q99795	-5.80447
GPA33	TR20077	1.07532	Plate4	Visit 1	Active	ONC	OID21376	Q99795	-5.80447
GPA33	TR20107	-0.746947	Plate4	Visit 1	Active	ONC	OID21376	Q99795	-5.80447
GPA33	TR20019	-1.72819	Plate4	Visit 1		ONC	OID21376	Q99795	-5.80447
GPA33	TR20029	3.75358	Plate4	Visit 1		ONC	OID21376	Q99795	-5.80447
GPA33	TR20082	-0.144873	Plate4	Visit 1	Placebo	ONC	OID21376	Q99795	-5.80447
GPA33	TR20013	-2.03939	Plate4	Visit 1	Active	ONC	OID21376	Q99795	-5.80447
GPA33	TR20090	0.988288	Plate4	Visit 1		ONC	OID21376	Q99795	-5.80447
GPA33	TR20014	2.95577	Plate4	Visit 1	Active	ONC	OID21376	Q99795	-5.80447
GPA33	TR20094	-0.0197284	Plate4	Visit 1	Active	ONC	OID21376	Q99795	-5.80447
GPA33	TR20048	0.339457	Plate4	Visit 1	Placebo	ONC	OID21376	Q99795	-5.80447
GPA33	TR20103	-1.00173	Plate4	Visit 1	Placebo	ONC	OID21376	Q99795	-5.80447
GPA33	TR20118	2.97315	Plate4	Visit 1	Active	ONC	OID21376	Q99795	-5.80447
GPA33	TR20117	-1.82184	Plate4	Visit 1	Placebo	ONC	OID21376	Q99795	-5.80447
GPA33	TR20014	3.79732	Plate1	Visit 3	Active	ONC	OID21376	Q99795	-5.39342
GPA33	TR20094	2.00843	Plate1	Visit 3	Active	ONC	OID21376	Q99795	-5.39342
GPA33	TR20060	-0.903025	Plate1	Visit 3	Active	ONC	OID21376	Q99795	-5.39342
GPA33	TR20022	-0.247132	Plate1	Visit 3	Placebo	ONC	OID21376	Q99795	-5.39342
GPA33	TR20079	-2.28451	Plate1	Visit 3	Active	ONC	OID21376	Q99795	-5.39342
GPA33	TR20041	1.29098	Plate1	Visit 3	Active	ONC	OID21376	Q99795	-5.39342
GPA33	TR20075	-1.33169	Plate1	Visit 3	Active	ONC	OID21376	Q99795	-5.39342
GPA33	TR20069	-1.93	Plate1	Visit 3	Active	ONC	OID21376	Q99795	-5.39342
GPA33	TR20013	-1.15765	Plate1	Visit 3	Active	ONC	OID21376	Q99795	-5.39342
GPA33	TR20095	2.28411	Plate1	Visit 3	Active	ONC	OID21376	Q99795	-5.39342
GPA33	TR20084	-0.911663	Plate2	Visit 3	Active	ONC	OID21376	Q99795	-5.21837
GPA33	TR20032	0.800952	Plate2	Visit 3	Active	ONC	OID21376	Q99795	-5.21837
GPA33	TR20005	-1.93302	Plate2	Visit 3	Active	ONC	OID21376	Q99795	-5.21837
GPA33	TR20080	2.25809	Plate2	Visit 3	Placebo	ONC	OID21376	Q99795	-5.21837
GPA33	TR20007	2.02916	Plate2	Visit 3	Active	ONC	OID21376	Q99795	-5.21837
GPA33	TR20081	0.756147	Plate2	Visit 3	Active	ONC	OID21376	Q99795	-5.21837
GPA33	TR20064	1.38192	Plate2	Visit 3	Active	ONC	OID21376	Q99795	-5.21837
GPA33	TR20021	-0.0146293	Plate2	Visit 3	Active	ONC	OID21376	Q99795	-5.21837
GPA33	TR20015	-0.911778	Plate2	Visit 3	Active	ONC	OID21376	Q99795	-5.21837
GPA33	TR20016	2.76195	Plate2	Visit 3	Placebo	ONC	OID21376	Q99795	-5.21837
GPA33	TR20093	1.88568	Plate2	Visit 3	Active	ONC	OID21376	Q99795	-5.21837
GPA33	TR20020	-0.167068	Plate2	Visit 3	Active	ONC	OID21376	Q99795	-5.21837
GPA33	TR20044	-0.156084	Plate2	Visit 3	Active	ONC	OID21376	Q99795	-5.21837
GPA33	TR20068	-0.129864	Plate2	Visit 3	Active	ONC	OID21376	Q99795	-5.21837
GPA33	TR20042	0.197451	Plate4	Visit 3	Placebo	ONC	OID21376	Q99795	-5.80447
GPA33	TR20028	1.32323	Plate4	Visit 3	Active	ONC	OID21376	Q99795	-5.80447
GPA33	TR20091	2.6576	Plate4	Visit 3	Active	ONC	OID21376	Q99795	-5.80447
GPA33	TR20023	1.15589	Plate4	Visit 3	Placebo	ONC	OID21376	Q99795	-5.80447
GPA33	TR20066	0.261446	Plate4	Visit 3	Placebo	ONC	OID21376	Q99795	-5.80447
GPC1	TR20042	-0.316098	Plate1	Visit 1	Placebo	ONC	OID21438	P35052	-6.32925
GPC1	TR20081	-0.493692	Plate1	Visit 1	Active	ONC	OID21438	P35052	-6.32925
GPC1	TR20075	0.371884	Plate1	Visit 1	Active	ONC	OID21438	P35052	-6.32925
GPC1	TR20114	-0.20283	Plate1	Visit 1	Active	ONC	OID21438	P35052	-6.32925
GPC1	TR20109	-0.703285	Plate1	Visit 1	Placebo	ONC	OID21438	P35052	-6.32925
GPC1	TR20044	-0.369779	Plate1	Visit 1	Active	ONC	OID21438	P35052	-6.32925
GPC1	TR20106	-0.267069	Plate1	Visit 1	Active	ONC	OID21438	P35052	-6.32925
GPC1	TR20079	0.0858457	Plate1	Visit 1	Active	ONC	OID21438	P35052	-6.32925
GPC1	TR20025	-0.463144	Plate1	Visit 1		ONC	OID21438	P35052	-6.32925
GPC1	TR20017	-0.596826	Plate1	Visit 1		ONC	OID21438	P35052	-6.32925
GPC1	TR20015	-0.823436	Plate1	Visit 1	Active	ONC	OID21438	P35052	-6.32925
GPC1	TR20007	-0.523799	Plate1	Visit 1	Active	ONC	OID21438	P35052	-6.32925
GPC1	TR20041	-0.333465	Plate1	Visit 1	Active	ONC	OID21438	P35052	-6.32925
GPC1	TR20093	-0.546816	Plate1	Visit 1	Active	ONC	OID21438	P35052	-6.32925
GPC1	TR20104	-0.947058	Plate1	Visit 1	Active	ONC	OID21438	P35052	-6.32925
GPC1	TR20119	-0.581784	Plate1	Visit 1	Active	ONC	OID21438	P35052	-6.32925
GPC1	TR20069	-0.223923	Plate1	Visit 1	Active	ONC	OID21438	P35052	-6.32925
GPC1	TR20045	0.165765	Plate1	Visit 1	Active	ONC	OID21438	P35052	-6.32925
GPC1	TR20066	0.199556	Plate1	Visit 1	Placebo	ONC	OID21438	P35052	-6.32925
GPC1	TR20087	-0.644277	Plate1	Visit 1		ONC	OID21438	P35052	-6.32925
GPC1	TR20064	-0.381777	Plate1	Visit 1	Active	ONC	OID21438	P35052	-6.32925
GPC1	TR20020	-0.454254	Plate1	Visit 1	Active	ONC	OID21438	P35052	-6.32925
GPC1	TR20016	-0.789044	Plate1	Visit 1	Placebo	ONC	OID21438	P35052	-6.32925
GPC1	TR20076	0.465117	Plate2	Visit 1	Placebo	ONC	OID21438	P35052	-6.04598
GPC1	TR20102	-0.269492	Plate2	Visit 1	Active	ONC	OID21438	P35052	-6.04598
GPC1	TR20080	-0.577788	Plate2	Visit 1	Placebo	ONC	OID21438	P35052	-6.04598
GPC1	TR20083	-0.547167	Plate2	Visit 1		ONC	OID21438	P35052	-6.04598
GPC1	TR20001	-0.924419	Plate2	Visit 1		ONC	OID21438	P35052	-6.04598
GPC1	TR20032	-0.546151	Plate2	Visit 1	Active	ONC	OID21438	P35052	-6.04598
GPC1	TR20037	-0.384605	Plate2	Visit 1	Active	ONC	OID21438	P35052	-6.04598
GPC1	TR20068	-0.190833	Plate2	Visit 1	Active	ONC	OID21438	P35052	-6.04598
GPC1	TR20034	0.0858931	Plate2	Visit 1		ONC	OID21438	P35052	-6.04598
GPC1	TR20095	-0.854213	Plate2	Visit 1	Active	ONC	OID21438	P35052	-6.04598
GPC1	TR20098	-0.109025	Plate2	Visit 1	Placebo	ONC	OID21438	P35052	-6.04598
GPC1	TR20028	-0.145823	Plate2	Visit 1	Active	ONC	OID21438	P35052	-6.04598
GPC1	TR20005	-0.672736	Plate2	Visit 1	Active	ONC	OID21438	P35052	-6.04598
GPC1	TR20101	-1.15433	Plate2	Visit 1	Active	ONC	OID21438	P35052	-6.04598
GPC1	TR20086	-0.435385	Plate2	Visit 1		ONC	OID21438	P35052	-6.04598
GPC1	TR20021	-0.797687	Plate2	Visit 1	Active	ONC	OID21438	P35052	-6.04598
GPC1	TR20096	-0.0940374	Plate2	Visit 1	Placebo	ONC	OID21438	P35052	-6.04598
GPC1	TR20084	-0.0723355	Plate2	Visit 1	Active	ONC	OID21438	P35052	-6.04598
GPC1	TR20022	-0.620054	Plate2	Visit 1	Placebo	ONC	OID21438	P35052	-6.04598
GPC1	TR20091	-0.528129	Plate2	Visit 1	Active	ONC	OID21438	P35052	-6.04598
GPC1	TR20092	-0.509927	Plate2	Visit 1		ONC	OID21438	P35052	-6.04598
GPC1	TR20023	0.14612	Plate2	Visit 1	Placebo	ONC	OID21438	P35052	-6.04598
GPC1	TR20105	-0.296446	Plate4	Visit 1	Active	ONC	OID21438	P35052	-6.23074
GPC1	TR20060	0.0489542	Plate4	Visit 1	Active	ONC	OID21438	P35052	-6.23074
GPC1	TR20077	-0.777927	Plate4	Visit 1	Active	ONC	OID21438	P35052	-6.23074
GPC1	TR20107	-0.260002	Plate4	Visit 1	Active	ONC	OID21438	P35052	-6.23074
GPC1	TR20019	-1.0441	Plate4	Visit 1		ONC	OID21438	P35052	-6.23074
GPC1	TR20029	-0.493933	Plate4	Visit 1		ONC	OID21438	P35052	-6.23074
GPC1	TR20082	-0.0549365	Plate4	Visit 1	Placebo	ONC	OID21438	P35052	-6.23074
GPC1	TR20013	-0.228514	Plate4	Visit 1	Active	ONC	OID21438	P35052	-6.23074
GPC1	TR20090	-0.658422	Plate4	Visit 1		ONC	OID21438	P35052	-6.23074
GPC1	TR20014	-0.252203	Plate4	Visit 1	Active	ONC	OID21438	P35052	-6.23074
GPC1	TR20094	-0.999979	Plate4	Visit 1	Active	ONC	OID21438	P35052	-6.23074
GPC1	TR20048	-0.0936819	Plate4	Visit 1	Placebo	ONC	OID21438	P35052	-6.23074
GPC1	TR20103	-0.809968	Plate4	Visit 1	Placebo	ONC	OID21438	P35052	-6.23074
GPC1	TR20118	-1.01274	Plate4	Visit 1	Active	ONC	OID21438	P35052	-6.23074
GPC1	TR20117	-0.223158	Plate4	Visit 1	Placebo	ONC	OID21438	P35052	-6.23074
GPC1	TR20014	0.00764741	Plate1	Visit 3	Active	ONC	OID21438	P35052	-6.32925
GPC1	TR20094	-1.38212	Plate1	Visit 3	Active	ONC	OID21438	P35052	-6.32925
GPC1	TR20060	0.227217	Plate1	Visit 3	Active	ONC	OID21438	P35052	-6.32925
GPC1	TR20022	-0.372321	Plate1	Visit 3	Placebo	ONC	OID21438	P35052	-6.32925
GPC1	TR20079	-0.531523	Plate1	Visit 3	Active	ONC	OID21438	P35052	-6.32925
GPC1	TR20041	-0.0111507	Plate1	Visit 3	Active	ONC	OID21438	P35052	-6.32925
GPC1	TR20075	0.271461	Plate1	Visit 3	Active	ONC	OID21438	P35052	-6.32925
GPC1	TR20069	-0.713436	Plate1	Visit 3	Active	ONC	OID21438	P35052	-6.32925
GPC1	TR20013	-0.642059	Plate1	Visit 3	Active	ONC	OID21438	P35052	-6.32925
GPC1	TR20095	-0.640296	Plate1	Visit 3	Active	ONC	OID21438	P35052	-6.32925
GPC1	TR20084	-0.296749	Plate2	Visit 3	Active	ONC	OID21438	P35052	-6.04598
GPC1	TR20032	-0.467048	Plate2	Visit 3	Active	ONC	OID21438	P35052	-6.04598
GPC1	TR20005	-1.04565	Plate2	Visit 3	Active	ONC	OID21438	P35052	-6.04598
GPC1	TR20080	-0.408301	Plate2	Visit 3	Placebo	ONC	OID21438	P35052	-6.04598
GPC1	TR20007	-0.335719	Plate2	Visit 3	Active	ONC	OID21438	P35052	-6.04598
GPC1	TR20081	-0.793705	Plate2	Visit 3	Active	ONC	OID21438	P35052	-6.04598
GPC1	TR20064	-0.344576	Plate2	Visit 3	Active	ONC	OID21438	P35052	-6.04598
GPC1	TR20021	-0.243569	Plate2	Visit 3	Active	ONC	OID21438	P35052	-6.04598
GPC1	TR20015	-0.387072	Plate2	Visit 3	Active	ONC	OID21438	P35052	-6.04598
GPC1	TR20016	-0.410391	Plate2	Visit 3	Placebo	ONC	OID21438	P35052	-6.04598
GPC1	TR20093	-0.846172	Plate2	Visit 3	Active	ONC	OID21438	P35052	-6.04598
GPC1	TR20020	-0.208151	Plate2	Visit 3	Active	ONC	OID21438	P35052	-6.04598
GPC1	TR20044	-0.397474	Plate2	Visit 3	Active	ONC	OID21438	P35052	-6.04598
GPC1	TR20068	-0.179466	Plate2	Visit 3	Active	ONC	OID21438	P35052	-6.04598
GPC1	TR20042	-0.284085	Plate4	Visit 3	Placebo	ONC	OID21438	P35052	-6.23074
GPC1	TR20028	-0.0312643	Plate4	Visit 3	Active	ONC	OID21438	P35052	-6.23074
GPC1	TR20091	-0.473312	Plate4	Visit 3	Active	ONC	OID21438	P35052	-6.23074
GPC1	TR20023	0.105134	Plate4	Visit 3	Placebo	ONC	OID21438	P35052	-6.23074
GPC1	TR20066	0.201872	Plate4	Visit 3	Placebo	ONC	OID21438	P35052	-6.23074
GRPEL1	TR20042	0.286274	Plate1	Visit 1	Placebo	ONC	OID21309	Q9HAV7	-3.24431
GRPEL1	TR20081	1.80844	Plate1	Visit 1	Active	ONC	OID21309	Q9HAV7	-3.24431
GRPEL1	TR20075	2.36389	Plate1	Visit 1	Active	ONC	OID21309	Q9HAV7	-3.24431
GRPEL1	TR20114	-0.0996297	Plate1	Visit 1	Active	ONC	OID21309	Q9HAV7	-3.24431
GRPEL1	TR20109	0.530187	Plate1	Visit 1	Placebo	ONC	OID21309	Q9HAV7	-3.24431
GRPEL1	TR20044	4.88408	Plate1	Visit 1	Active	ONC	OID21309	Q9HAV7	-3.24431
GRPEL1	TR20106	0.797638	Plate1	Visit 1	Active	ONC	OID21309	Q9HAV7	-3.24431
GRPEL1	TR20079	2.43104	Plate1	Visit 1	Active	ONC	OID21309	Q9HAV7	-3.24431
GRPEL1	TR20025	1.77609	Plate1	Visit 1		ONC	OID21309	Q9HAV7	-3.24431
GRPEL1	TR20017	1.10991	Plate1	Visit 1		ONC	OID21309	Q9HAV7	-3.24431
GRPEL1	TR20015	0.328685	Plate1	Visit 1	Active	ONC	OID21309	Q9HAV7	-3.24431
GRPEL1	TR20007	1.37603	Plate1	Visit 1	Active	ONC	OID21309	Q9HAV7	-3.24431
GRPEL1	TR20041	3.01919	Plate1	Visit 1	Active	ONC	OID21309	Q9HAV7	-3.24431
GRPEL1	TR20093	1.89694	Plate1	Visit 1	Active	ONC	OID21309	Q9HAV7	-3.24431
GRPEL1	TR20104	-0.352445	Plate1	Visit 1	Active	ONC	OID21309	Q9HAV7	-3.24431
GRPEL1	TR20119	-0.0662934	Plate1	Visit 1	Active	ONC	OID21309	Q9HAV7	-3.24431
GRPEL1	TR20069	0.644804	Plate1	Visit 1	Active	ONC	OID21309	Q9HAV7	-3.24431
GRPEL1	TR20045	2.6588	Plate1	Visit 1	Active	ONC	OID21309	Q9HAV7	-3.24431
GRPEL1	TR20066	2.9225	Plate1	Visit 1	Placebo	ONC	OID21309	Q9HAV7	-3.24431
GRPEL1	TR20087	3.73037	Plate1	Visit 1		ONC	OID21309	Q9HAV7	-3.24431
GRPEL1	TR20064	1.36991	Plate1	Visit 1	Active	ONC	OID21309	Q9HAV7	-3.24431
GRPEL1	TR20020	1.3349	Plate1	Visit 1	Active	ONC	OID21309	Q9HAV7	-3.24431
GRPEL1	TR20016	0.358157	Plate1	Visit 1	Placebo	ONC	OID21309	Q9HAV7	-3.24431
GRPEL1	TR20076	0.73905	Plate2	Visit 1	Placebo	ONC	OID21309	Q9HAV7	-3.67613
GRPEL1	TR20102	1.75408	Plate2	Visit 1	Active	ONC	OID21309	Q9HAV7	-3.67613
GRPEL1	TR20080	0.359537	Plate2	Visit 1	Placebo	ONC	OID21309	Q9HAV7	-3.67613
GRPEL1	TR20083	-0.185375	Plate2	Visit 1		ONC	OID21309	Q9HAV7	-3.67613
GRPEL1	TR20001	1.73638	Plate2	Visit 1		ONC	OID21309	Q9HAV7	-3.67613
GRPEL1	TR20032	0.534499	Plate2	Visit 1	Active	ONC	OID21309	Q9HAV7	-3.67613
GRPEL1	TR20037	3.28494	Plate2	Visit 1	Active	ONC	OID21309	Q9HAV7	-3.67613
GRPEL1	TR20068	1.34409	Plate2	Visit 1	Active	ONC	OID21309	Q9HAV7	-3.67613
GRPEL1	TR20034	4.41123	Plate2	Visit 1		ONC	OID21309	Q9HAV7	-3.67613
GRPEL1	TR20095	0.516577	Plate2	Visit 1	Active	ONC	OID21309	Q9HAV7	-3.67613
GRPEL1	TR20098	0.295063	Plate2	Visit 1	Placebo	ONC	OID21309	Q9HAV7	-3.67613
GRPEL1	TR20028	1.8715	Plate2	Visit 1	Active	ONC	OID21309	Q9HAV7	-3.67613
GRPEL1	TR20005	0.210572	Plate2	Visit 1	Active	ONC	OID21309	Q9HAV7	-3.67613
GRPEL1	TR20101	1.11946	Plate2	Visit 1	Active	ONC	OID21309	Q9HAV7	-3.67613
GRPEL1	TR20086	0.654551	Plate2	Visit 1		ONC	OID21309	Q9HAV7	-3.67613
GRPEL1	TR20021	4.23459	Plate2	Visit 1	Active	ONC	OID21309	Q9HAV7	-3.67613
GRPEL1	TR20096	1.52619	Plate2	Visit 1	Placebo	ONC	OID21309	Q9HAV7	-3.67613
GRPEL1	TR20084	0.614832	Plate2	Visit 1	Active	ONC	OID21309	Q9HAV7	-3.67613
GRPEL1	TR20022	2.00114	Plate2	Visit 1	Placebo	ONC	OID21309	Q9HAV7	-3.67613
GRPEL1	TR20091	-0.475398	Plate2	Visit 1	Active	ONC	OID21309	Q9HAV7	-3.67613
GRPEL1	TR20092	1.19221	Plate2	Visit 1		ONC	OID21309	Q9HAV7	-3.67613
GRPEL1	TR20023	0.801285	Plate2	Visit 1	Placebo	ONC	OID21309	Q9HAV7	-3.67613
GRPEL1	TR20105	3.32592	Plate4	Visit 1	Active	ONC	OID21309	Q9HAV7	-3.74555
GRPEL1	TR20060	0.432203	Plate4	Visit 1	Active	ONC	OID21309	Q9HAV7	-3.74555
GRPEL1	TR20077	0.747779	Plate4	Visit 1	Active	ONC	OID21309	Q9HAV7	-3.74555
GRPEL1	TR20107	1.45923	Plate4	Visit 1	Active	ONC	OID21309	Q9HAV7	-3.74555
GRPEL1	TR20019	0.761371	Plate4	Visit 1		ONC	OID21309	Q9HAV7	-3.74555
GRPEL1	TR20029	0.967428	Plate4	Visit 1		ONC	OID21309	Q9HAV7	-3.74555
GRPEL1	TR20082	1.19721	Plate4	Visit 1	Placebo	ONC	OID21309	Q9HAV7	-3.74555
GRPEL1	TR20013	1.52533	Plate4	Visit 1	Active	ONC	OID21309	Q9HAV7	-3.74555
GRPEL1	TR20090	2.22921	Plate4	Visit 1		ONC	OID21309	Q9HAV7	-3.74555
GRPEL1	TR20014	0.999845	Plate4	Visit 1	Active	ONC	OID21309	Q9HAV7	-3.74555
GRPEL1	TR20094	3.12881	Plate4	Visit 1	Active	ONC	OID21309	Q9HAV7	-3.74555
GRPEL1	TR20048	2.98022	Plate4	Visit 1	Placebo	ONC	OID21309	Q9HAV7	-3.74555
GRPEL1	TR20103	1.23474	Plate4	Visit 1	Placebo	ONC	OID21309	Q9HAV7	-3.74555
GRPEL1	TR20118	0.727329	Plate4	Visit 1	Active	ONC	OID21309	Q9HAV7	-3.74555
GRPEL1	TR20117	0.000209781	Plate4	Visit 1	Placebo	ONC	OID21309	Q9HAV7	-3.74555
GRPEL1	TR20014	4.94735	Plate1	Visit 3	Active	ONC	OID21309	Q9HAV7	-3.24431
GRPEL1	TR20094	0.308385	Plate1	Visit 3	Active	ONC	OID21309	Q9HAV7	-3.24431
GRPEL1	TR20060	0.328612	Plate1	Visit 3	Active	ONC	OID21309	Q9HAV7	-3.24431
GRPEL1	TR20022	1.26038	Plate1	Visit 3	Placebo	ONC	OID21309	Q9HAV7	-3.24431
GRPEL1	TR20079	-0.0904281	Plate1	Visit 3	Active	ONC	OID21309	Q9HAV7	-3.24431
GRPEL1	TR20041	2.85233	Plate1	Visit 3	Active	ONC	OID21309	Q9HAV7	-3.24431
GRPEL1	TR20075	0.83344	Plate1	Visit 3	Active	ONC	OID21309	Q9HAV7	-3.24431
GRPEL1	TR20069	0.194479	Plate1	Visit 3	Active	ONC	OID21309	Q9HAV7	-3.24431
GRPEL1	TR20013	3.10913	Plate1	Visit 3	Active	ONC	OID21309	Q9HAV7	-3.24431
GRPEL1	TR20095	0.412522	Plate1	Visit 3	Active	ONC	OID21309	Q9HAV7	-3.24431
GRPEL1	TR20084	-0.150625	Plate2	Visit 3	Active	ONC	OID21309	Q9HAV7	-3.67613
GRPEL1	TR20032	1.89366	Plate2	Visit 3	Active	ONC	OID21309	Q9HAV7	-3.67613
GRPEL1	TR20005	0.161274	Plate2	Visit 3	Active	ONC	OID21309	Q9HAV7	-3.67613
GRPEL1	TR20080	-0.4869	Plate2	Visit 3	Placebo	ONC	OID21309	Q9HAV7	-3.67613
GRPEL1	TR20007	2.25988	Plate2	Visit 3	Active	ONC	OID21309	Q9HAV7	-3.67613
GRPEL1	TR20081	-0.183018	Plate2	Visit 3	Active	ONC	OID21309	Q9HAV7	-3.67613
GRPEL1	TR20064	1.30261	Plate2	Visit 3	Active	ONC	OID21309	Q9HAV7	-3.67613
GRPEL1	TR20021	1.12812	Plate2	Visit 3	Active	ONC	OID21309	Q9HAV7	-3.67613
GRPEL1	TR20015	2.46193	Plate2	Visit 3	Active	ONC	OID21309	Q9HAV7	-3.67613
GRPEL1	TR20016	2.9481	Plate2	Visit 3	Placebo	ONC	OID21309	Q9HAV7	-3.67613
GRPEL1	TR20093	1.96104	Plate2	Visit 3	Active	ONC	OID21309	Q9HAV7	-3.67613
GRPEL1	TR20020	0.834189	Plate2	Visit 3	Active	ONC	OID21309	Q9HAV7	-3.67613
GRPEL1	TR20044	2.55103	Plate2	Visit 3	Active	ONC	OID21309	Q9HAV7	-3.67613
GRPEL1	TR20068	0.329433	Plate2	Visit 3	Active	ONC	OID21309	Q9HAV7	-3.67613
GRPEL1	TR20042	2.25282	Plate4	Visit 3	Placebo	ONC	OID21309	Q9HAV7	-3.74555
GRPEL1	TR20028	4.45731	Plate4	Visit 3	Active	ONC	OID21309	Q9HAV7	-3.74555
GRPEL1	TR20091	0.538499	Plate4	Visit 3	Active	ONC	OID21309	Q9HAV7	-3.74555
GRPEL1	TR20023	4.87094	Plate4	Visit 3	Placebo	ONC	OID21309	Q9HAV7	-3.74555
GRPEL1	TR20066	1.96583	Plate4	Visit 3	Placebo	ONC	OID21309	Q9HAV7	-3.74555
GSAP	TR20042	-6.16558	Plate1	Visit 1	Placebo	ONC	OID21173	A4D1B5	-5.95697
GSAP	TR20081	-5.53339	Plate1	Visit 1	Active	ONC	OID21173	A4D1B5	-5.95697
GSAP	TR20075	-5.58279	Plate1	Visit 1	Active	ONC	OID21173	A4D1B5	-5.95697
GSAP	TR20114	-5.79614	Plate1	Visit 1	Active	ONC	OID21173	A4D1B5	-5.95697
GSAP	TR20109	-5.99623	Plate1	Visit 1	Placebo	ONC	OID21173	A4D1B5	-5.95697
GSAP	TR20044	-4.994	Plate1	Visit 1	Active	ONC	OID21173	A4D1B5	-5.95697
GSAP	TR20106	-4.71869	Plate1	Visit 1	Active	ONC	OID21173	A4D1B5	-5.95697
GSAP	TR20079	-5.86822	Plate1	Visit 1	Active	ONC	OID21173	A4D1B5	-5.95697
GSAP	TR20025	-5.99108	Plate1	Visit 1		ONC	OID21173	A4D1B5	-5.95697
GSAP	TR20017	-5.86043	Plate1	Visit 1		ONC	OID21173	A4D1B5	-5.95697
GSAP	TR20015	-6.29748	Plate1	Visit 1	Active	ONC	OID21173	A4D1B5	-5.95697
GSAP	TR20007	-6.37124	Plate1	Visit 1	Active	ONC	OID21173	A4D1B5	-5.95697
GSAP	TR20041	-5.55923	Plate1	Visit 1	Active	ONC	OID21173	A4D1B5	-5.95697
GSAP	TR20093	-5.42746	Plate1	Visit 1	Active	ONC	OID21173	A4D1B5	-5.95697
GSAP	TR20104	-5.78711	Plate1	Visit 1	Active	ONC	OID21173	A4D1B5	-5.95697
GSAP	TR20119	-5.35624	Plate1	Visit 1	Active	ONC	OID21173	A4D1B5	-5.95697
GSAP	TR20069	-5.94716	Plate1	Visit 1	Active	ONC	OID21173	A4D1B5	-5.95697
GSAP	TR20045	-5.55939	Plate1	Visit 1	Active	ONC	OID21173	A4D1B5	-5.95697
GSAP	TR20066	-6.15978	Plate1	Visit 1	Placebo	ONC	OID21173	A4D1B5	-5.95697
GSAP	TR20087	-5.61436	Plate1	Visit 1		ONC	OID21173	A4D1B5	-5.95697
GSAP	TR20064	-5.58363	Plate1	Visit 1	Active	ONC	OID21173	A4D1B5	-5.95697
GSAP	TR20020	-5.34119	Plate1	Visit 1	Active	ONC	OID21173	A4D1B5	-5.95697
GSAP	TR20016	-5.8682	Plate1	Visit 1	Placebo	ONC	OID21173	A4D1B5	-5.95697
GSAP	TR20076	-4.40931	Plate2	Visit 1	Placebo	ONC	OID21173	A4D1B5	-5.82574
GSAP	TR20102	-5.04903	Plate2	Visit 1	Active	ONC	OID21173	A4D1B5	-5.82574
GSAP	TR20080	-6.07637	Plate2	Visit 1	Placebo	ONC	OID21173	A4D1B5	-5.82574
GSAP	TR20083	-5.50791	Plate2	Visit 1		ONC	OID21173	A4D1B5	-5.82574
GSAP	TR20001	-5.98215	Plate2	Visit 1		ONC	OID21173	A4D1B5	-5.82574
GSAP	TR20032	-5.55671	Plate2	Visit 1	Active	ONC	OID21173	A4D1B5	-5.82574
GSAP	TR20037	-3.38132	Plate2	Visit 1	Active	ONC	OID21173	A4D1B5	-5.82574
GSAP	TR20068	-6.05256	Plate2	Visit 1	Active	ONC	OID21173	A4D1B5	-5.82574
GSAP	TR20034	-4.81761	Plate2	Visit 1		ONC	OID21173	A4D1B5	-5.82574
GSAP	TR20095	-5.28394	Plate2	Visit 1	Active	ONC	OID21173	A4D1B5	-5.82574
GSAP	TR20098	-6.50854	Plate2	Visit 1	Placebo	ONC	OID21173	A4D1B5	-5.82574
GSAP	TR20028	-5.41277	Plate2	Visit 1	Active	ONC	OID21173	A4D1B5	-5.82574
GSAP	TR20005	-5.27199	Plate2	Visit 1	Active	ONC	OID21173	A4D1B5	-5.82574
GSAP	TR20101	-5.46594	Plate2	Visit 1	Active	ONC	OID21173	A4D1B5	-5.82574
GSAP	TR20086	-5.79703	Plate2	Visit 1		ONC	OID21173	A4D1B5	-5.82574
GSAP	TR20021	-2.84885	Plate2	Visit 1	Active	ONC	OID21173	A4D1B5	-5.82574
GSAP	TR20096	-5.06465	Plate2	Visit 1	Placebo	ONC	OID21173	A4D1B5	-5.82574
GSAP	TR20084	-5.4296	Plate2	Visit 1	Active	ONC	OID21173	A4D1B5	-5.82574
GSAP	TR20022	-5.48282	Plate2	Visit 1	Placebo	ONC	OID21173	A4D1B5	-5.82574
GSAP	TR20091	-6.02839	Plate2	Visit 1	Active	ONC	OID21173	A4D1B5	-5.82574
GSAP	TR20092	-5.15402	Plate2	Visit 1		ONC	OID21173	A4D1B5	-5.82574
GSAP	TR20023	-5.51269	Plate2	Visit 1	Placebo	ONC	OID21173	A4D1B5	-5.82574
GSAP	TR20105	-5.41476	Plate4	Visit 1	Active	ONC	OID21173	A4D1B5	-5.86885
GSAP	TR20060	-5.45552	Plate4	Visit 1	Active	ONC	OID21173	A4D1B5	-5.86885
GSAP	TR20077	-6.20145	Plate4	Visit 1	Active	ONC	OID21173	A4D1B5	-5.86885
GSAP	TR20107	-5.84078	Plate4	Visit 1	Active	ONC	OID21173	A4D1B5	-5.86885
GSAP	TR20019	-5.17378	Plate4	Visit 1		ONC	OID21173	A4D1B5	-5.86885
GSAP	TR20029	-5.87744	Plate4	Visit 1		ONC	OID21173	A4D1B5	-5.86885
GSAP	TR20082	-5.35979	Plate4	Visit 1	Placebo	ONC	OID21173	A4D1B5	-5.86885
GSAP	TR20013	-5.66257	Plate4	Visit 1	Active	ONC	OID21173	A4D1B5	-5.86885
GSAP	TR20090	-5.85565	Plate4	Visit 1		ONC	OID21173	A4D1B5	-5.86885
GSAP	TR20014	-5.54686	Plate4	Visit 1	Active	ONC	OID21173	A4D1B5	-5.86885
GSAP	TR20094	-5.51468	Plate4	Visit 1	Active	ONC	OID21173	A4D1B5	-5.86885
GSAP	TR20048	-5.19735	Plate4	Visit 1	Placebo	ONC	OID21173	A4D1B5	-5.86885
GSAP	TR20103	-5.34035	Plate4	Visit 1	Placebo	ONC	OID21173	A4D1B5	-5.86885
GSAP	TR20118	-5.4481	Plate4	Visit 1	Active	ONC	OID21173	A4D1B5	-5.86885
GSAP	TR20117	-6.05704	Plate4	Visit 1	Placebo	ONC	OID21173	A4D1B5	-5.86885
GSAP	TR20014	-4.26391	Plate1	Visit 3	Active	ONC	OID21173	A4D1B5	-5.95697
GSAP	TR20094	-6.06565	Plate1	Visit 3	Active	ONC	OID21173	A4D1B5	-5.95697
GSAP	TR20060	-5.77931	Plate1	Visit 3	Active	ONC	OID21173	A4D1B5	-5.95697
GSAP	TR20022	-5.3196	Plate1	Visit 3	Placebo	ONC	OID21173	A4D1B5	-5.95697
GSAP	TR20079	-6.55753	Plate1	Visit 3	Active	ONC	OID21173	A4D1B5	-5.95697
GSAP	TR20041	-6.05755	Plate1	Visit 3	Active	ONC	OID21173	A4D1B5	-5.95697
GSAP	TR20075	-6.30772	Plate1	Visit 3	Active	ONC	OID21173	A4D1B5	-5.95697
GSAP	TR20069	-5.92029	Plate1	Visit 3	Active	ONC	OID21173	A4D1B5	-5.95697
GSAP	TR20013	-5.15964	Plate1	Visit 3	Active	ONC	OID21173	A4D1B5	-5.95697
GSAP	TR20095	-5.33311	Plate1	Visit 3	Active	ONC	OID21173	A4D1B5	-5.95697
GSAP	TR20084	-6.0348	Plate2	Visit 3	Active	ONC	OID21173	A4D1B5	-5.82574
GSAP	TR20032	-6.13674	Plate2	Visit 3	Active	ONC	OID21173	A4D1B5	-5.82574
GSAP	TR20005	-5.69606	Plate2	Visit 3	Active	ONC	OID21173	A4D1B5	-5.82574
GSAP	TR20080	-5.69551	Plate2	Visit 3	Placebo	ONC	OID21173	A4D1B5	-5.82574
GSAP	TR20007	-5.36188	Plate2	Visit 3	Active	ONC	OID21173	A4D1B5	-5.82574
GSAP	TR20081	-6.34686	Plate2	Visit 3	Active	ONC	OID21173	A4D1B5	-5.82574
GSAP	TR20064	-5.60348	Plate2	Visit 3	Active	ONC	OID21173	A4D1B5	-5.82574
GSAP	TR20021	-2.33054	Plate2	Visit 3	Active	ONC	OID21173	A4D1B5	-5.82574
GSAP	TR20015	-4.76738	Plate2	Visit 3	Active	ONC	OID21173	A4D1B5	-5.82574
GSAP	TR20016	-5.46868	Plate2	Visit 3	Placebo	ONC	OID21173	A4D1B5	-5.82574
GSAP	TR20093	-4.89501	Plate2	Visit 3	Active	ONC	OID21173	A4D1B5	-5.82574
GSAP	TR20020	-5.88532	Plate2	Visit 3	Active	ONC	OID21173	A4D1B5	-5.82574
GSAP	TR20044	-5.78569	Plate2	Visit 3	Active	ONC	OID21173	A4D1B5	-5.82574
GSAP	TR20068	-5.82835	Plate2	Visit 3	Active	ONC	OID21173	A4D1B5	-5.82574
GSAP	TR20042	-5.57431	Plate4	Visit 3	Placebo	ONC	OID21173	A4D1B5	-5.86885
GSAP	TR20028	-4.93886	Plate4	Visit 3	Active	ONC	OID21173	A4D1B5	-5.86885
GSAP	TR20091	-5.78011	Plate4	Visit 3	Active	ONC	OID21173	A4D1B5	-5.86885
GSAP	TR20023	-5.05676	Plate4	Visit 3	Placebo	ONC	OID21173	A4D1B5	-5.86885
GSAP	TR20066	-6.07091	Plate4	Visit 3	Placebo	ONC	OID21173	A4D1B5	-5.86885
GSTA3	TR20042	-0.66076	Plate1	Visit 1	Placebo	ONC	OID21242	Q16772	-0.445338
GSTA3	TR20081	0.326707	Plate1	Visit 1	Active	ONC	OID21242	Q16772	-0.445338
GSTA3	TR20075	-0.839907	Plate1	Visit 1	Active	ONC	OID21242	Q16772	-0.445338
GSTA3	TR20114	-0.325289	Plate1	Visit 1	Active	ONC	OID21242	Q16772	-0.445338
GSTA3	TR20109	-0.5695	Plate1	Visit 1	Placebo	ONC	OID21242	Q16772	-0.445338
GSTA3	TR20044	-0.968401	Plate1	Visit 1	Active	ONC	OID21242	Q16772	-0.445338
GSTA3	TR20106	1.3615	Plate1	Visit 1	Active	ONC	OID21242	Q16772	-0.445338
GSTA3	TR20079	1.27673	Plate1	Visit 1	Active	ONC	OID21242	Q16772	-0.445338
GSTA3	TR20025	-0.455565	Plate1	Visit 1		ONC	OID21242	Q16772	-0.445338
GSTA3	TR20017	-0.300544	Plate1	Visit 1		ONC	OID21242	Q16772	-0.445338
GSTA3	TR20015	-0.240028	Plate1	Visit 1	Active	ONC	OID21242	Q16772	-0.445338
GSTA3	TR20007	0.204785	Plate1	Visit 1	Active	ONC	OID21242	Q16772	-0.445338
GSTA3	TR20041	-0.271594	Plate1	Visit 1	Active	ONC	OID21242	Q16772	-0.445338
GSTA3	TR20093	0.56824	Plate1	Visit 1	Active	ONC	OID21242	Q16772	-0.445338
GSTA3	TR20104	-0.869096	Plate1	Visit 1	Active	ONC	OID21242	Q16772	-0.445338
GSTA3	TR20119	0.132077	Plate1	Visit 1	Active	ONC	OID21242	Q16772	-0.445338
GSTA3	TR20069	1.00438	Plate1	Visit 1	Active	ONC	OID21242	Q16772	-0.445338
GSTA3	TR20045	-0.156146	Plate1	Visit 1	Active	ONC	OID21242	Q16772	-0.445338
GSTA3	TR20066	2.74716	Plate1	Visit 1	Placebo	ONC	OID21242	Q16772	-0.445338
GSTA3	TR20087	0.348699	Plate1	Visit 1		ONC	OID21242	Q16772	-0.445338
GSTA3	TR20064	-1.04712	Plate1	Visit 1	Active	ONC	OID21242	Q16772	-0.445338
GSTA3	TR20020	0.757709	Plate1	Visit 1	Active	ONC	OID21242	Q16772	-0.445338
GSTA3	TR20016	-0.0101877	Plate1	Visit 1	Placebo	ONC	OID21242	Q16772	-0.445338
GSTA3	TR20076	-0.741438	Plate2	Visit 1	Placebo	ONC	OID21242	Q16772	-1.81623
GSTA3	TR20102	-0.979323	Plate2	Visit 1	Active	ONC	OID21242	Q16772	-1.81623
GSTA3	TR20080	-0.0283129	Plate2	Visit 1	Placebo	ONC	OID21242	Q16772	-1.81623
GSTA3	TR20083	-1.36638	Plate2	Visit 1		ONC	OID21242	Q16772	-1.81623
GSTA3	TR20001	-0.967292	Plate2	Visit 1		ONC	OID21242	Q16772	-1.81623
GSTA3	TR20032	-1.26411	Plate2	Visit 1	Active	ONC	OID21242	Q16772	-1.81623
GSTA3	TR20037	-1.51342	Plate2	Visit 1	Active	ONC	OID21242	Q16772	-1.81623
GSTA3	TR20068	-1.64313	Plate2	Visit 1	Active	ONC	OID21242	Q16772	-1.81623
GSTA3	TR20034	-0.621739	Plate2	Visit 1		ONC	OID21242	Q16772	-1.81623
GSTA3	TR20095	-0.809503	Plate2	Visit 1	Active	ONC	OID21242	Q16772	-1.81623
GSTA3	TR20098	-1.95709	Plate2	Visit 1	Placebo	ONC	OID21242	Q16772	-1.81623
GSTA3	TR20028	-0.840352	Plate2	Visit 1	Active	ONC	OID21242	Q16772	-1.81623
GSTA3	TR20005	-0.357293	Plate2	Visit 1	Active	ONC	OID21242	Q16772	-1.81623
GSTA3	TR20101	0.21888	Plate2	Visit 1	Active	ONC	OID21242	Q16772	-1.81623
GSTA3	TR20086	0.233453	Plate2	Visit 1		ONC	OID21242	Q16772	-1.81623
GSTA3	TR20021	-1.76287	Plate2	Visit 1	Active	ONC	OID21242	Q16772	-1.81623
GSTA3	TR20096	0.445975	Plate2	Visit 1	Placebo	ONC	OID21242	Q16772	-1.81623
GSTA3	TR20084	-0.218223	Plate2	Visit 1	Active	ONC	OID21242	Q16772	-1.81623
GSTA3	TR20022	-0.507728	Plate2	Visit 1	Placebo	ONC	OID21242	Q16772	-1.81623
GSTA3	TR20091	-1.60159	Plate2	Visit 1	Active	ONC	OID21242	Q16772	-1.81623
GSTA3	TR20092	-0.312239	Plate2	Visit 1		ONC	OID21242	Q16772	-1.81623
GSTA3	TR20023	-0.154769	Plate2	Visit 1	Placebo	ONC	OID21242	Q16772	-1.81623
GSTA3	TR20105	-0.665834	Plate4	Visit 1	Active	ONC	OID21242	Q16772	-2.03622
GSTA3	TR20060	-1.99004	Plate4	Visit 1	Active	ONC	OID21242	Q16772	-2.03622
GSTA3	TR20077	0.0578087	Plate4	Visit 1	Active	ONC	OID21242	Q16772	-2.03622
GSTA3	TR20107	-0.698784	Plate4	Visit 1	Active	ONC	OID21242	Q16772	-2.03622
GSTA3	TR20019	-1.89353	Plate4	Visit 1		ONC	OID21242	Q16772	-2.03622
GSTA3	TR20029	-2.36857	Plate4	Visit 1		ONC	OID21242	Q16772	-2.03622
GSTA3	TR20082	0.0657045	Plate4	Visit 1	Placebo	ONC	OID21242	Q16772	-2.03622
GSTA3	TR20013	-1.74548	Plate4	Visit 1	Active	ONC	OID21242	Q16772	-2.03622
GSTA3	TR20090	-1.5546	Plate4	Visit 1		ONC	OID21242	Q16772	-2.03622
GSTA3	TR20014	-1.38486	Plate4	Visit 1	Active	ONC	OID21242	Q16772	-2.03622
GSTA3	TR20094	-0.0567781	Plate4	Visit 1	Active	ONC	OID21242	Q16772	-2.03622
GSTA3	TR20048	-0.193719	Plate4	Visit 1	Placebo	ONC	OID21242	Q16772	-2.03622
GSTA3	TR20103	0.270043	Plate4	Visit 1	Placebo	ONC	OID21242	Q16772	-2.03622
GSTA3	TR20118	-1.20067	Plate4	Visit 1	Active	ONC	OID21242	Q16772	-2.03622
GSTA3	TR20117	-1.30517	Plate4	Visit 1	Placebo	ONC	OID21242	Q16772	-2.03622
GSTA3	TR20014	-0.745783	Plate1	Visit 3	Active	ONC	OID21242	Q16772	-0.445338
GSTA3	TR20094	0.144461	Plate1	Visit 3	Active	ONC	OID21242	Q16772	-0.445338
GSTA3	TR20060	-0.896802	Plate1	Visit 3	Active	ONC	OID21242	Q16772	-0.445338
GSTA3	TR20022	1.26999	Plate1	Visit 3	Placebo	ONC	OID21242	Q16772	-0.445338
GSTA3	TR20079	0.354824	Plate1	Visit 3	Active	ONC	OID21242	Q16772	-0.445338
GSTA3	TR20041	-0.626397	Plate1	Visit 3	Active	ONC	OID21242	Q16772	-0.445338
GSTA3	TR20075	-0.211808	Plate1	Visit 3	Active	ONC	OID21242	Q16772	-0.445338
GSTA3	TR20069	1.12874	Plate1	Visit 3	Active	ONC	OID21242	Q16772	-0.445338
GSTA3	TR20013	-0.181306	Plate1	Visit 3	Active	ONC	OID21242	Q16772	-0.445338
GSTA3	TR20095	-0.94747	Plate1	Visit 3	Active	ONC	OID21242	Q16772	-0.445338
GSTA3	TR20084	-0.71244	Plate2	Visit 3	Active	ONC	OID21242	Q16772	-1.81623
GSTA3	TR20032	1.1514	Plate2	Visit 3	Active	ONC	OID21242	Q16772	-1.81623
GSTA3	TR20005	-1.42557	Plate2	Visit 3	Active	ONC	OID21242	Q16772	-1.81623
GSTA3	TR20080	-0.128608	Plate2	Visit 3	Placebo	ONC	OID21242	Q16772	-1.81623
GSTA3	TR20007	-0.777677	Plate2	Visit 3	Active	ONC	OID21242	Q16772	-1.81623
GSTA3	TR20081	-1.11134	Plate2	Visit 3	Active	ONC	OID21242	Q16772	-1.81623
GSTA3	TR20064	-1.39015	Plate2	Visit 3	Active	ONC	OID21242	Q16772	-1.81623
GSTA3	TR20021	-0.437012	Plate2	Visit 3	Active	ONC	OID21242	Q16772	-1.81623
GSTA3	TR20015	-1.52096	Plate2	Visit 3	Active	ONC	OID21242	Q16772	-1.81623
GSTA3	TR20016	-1.27534	Plate2	Visit 3	Placebo	ONC	OID21242	Q16772	-1.81623
GSTA3	TR20093	-0.610711	Plate2	Visit 3	Active	ONC	OID21242	Q16772	-1.81623
GSTA3	TR20020	0.242864	Plate2	Visit 3	Active	ONC	OID21242	Q16772	-1.81623
GSTA3	TR20044	-0.318183	Plate2	Visit 3	Active	ONC	OID21242	Q16772	-1.81623
GSTA3	TR20068	-1.29625	Plate2	Visit 3	Active	ONC	OID21242	Q16772	-1.81623
GSTA3	TR20042	-0.701023	Plate4	Visit 3	Placebo	ONC	OID21242	Q16772	-2.03622
GSTA3	TR20028	-1.84002	Plate4	Visit 3	Active	ONC	OID21242	Q16772	-2.03622
GSTA3	TR20091	-2.1822	Plate4	Visit 3	Active	ONC	OID21242	Q16772	-2.03622
GSTA3	TR20023	0.0986327	Plate4	Visit 3	Placebo	ONC	OID21242	Q16772	-2.03622
GSTA3	TR20066	1.75987	Plate4	Visit 3	Placebo	ONC	OID21242	Q16772	-2.03622
HAGH	TR20042	3.84624	Plate1	Visit 1	Placebo	ONC	OID21459	Q16775	-0.667452
HAGH	TR20081	3.20059	Plate1	Visit 1	Active	ONC	OID21459	Q16775	-0.667452
HAGH	TR20075	4.84532	Plate1	Visit 1	Active	ONC	OID21459	Q16775	-0.667452
HAGH	TR20114	4.11087	Plate1	Visit 1	Active	ONC	OID21459	Q16775	-0.667452
HAGH	TR20109	2.95722	Plate1	Visit 1	Placebo	ONC	OID21459	Q16775	-0.667452
HAGH	TR20044	4.37284	Plate1	Visit 1	Active	ONC	OID21459	Q16775	-0.667452
HAGH	TR20106	3.8778	Plate1	Visit 1	Active	ONC	OID21459	Q16775	-0.667452
HAGH	TR20079	3.71187	Plate1	Visit 1	Active	ONC	OID21459	Q16775	-0.667452
HAGH	TR20025	3.93263	Plate1	Visit 1		ONC	OID21459	Q16775	-0.667452
HAGH	TR20017	2.8826	Plate1	Visit 1		ONC	OID21459	Q16775	-0.667452
HAGH	TR20015	5.09024	Plate1	Visit 1	Active	ONC	OID21459	Q16775	-0.667452
HAGH	TR20007	7.06775	Plate1	Visit 1	Active	ONC	OID21459	Q16775	-0.667452
HAGH	TR20041	3.50553	Plate1	Visit 1	Active	ONC	OID21459	Q16775	-0.667452
HAGH	TR20093	3.19209	Plate1	Visit 1	Active	ONC	OID21459	Q16775	-0.667452
HAGH	TR20104	3.99849	Plate1	Visit 1	Active	ONC	OID21459	Q16775	-0.667452
HAGH	TR20119	4.68667	Plate1	Visit 1	Active	ONC	OID21459	Q16775	-0.667452
HAGH	TR20069	4.21376	Plate1	Visit 1	Active	ONC	OID21459	Q16775	-0.667452
HAGH	TR20045	2.98072	Plate1	Visit 1	Active	ONC	OID21459	Q16775	-0.667452
HAGH	TR20066	4.76994	Plate1	Visit 1	Placebo	ONC	OID21459	Q16775	-0.667452
HAGH	TR20087	4.30152	Plate1	Visit 1		ONC	OID21459	Q16775	-0.667452
HAGH	TR20064	5.54136	Plate1	Visit 1	Active	ONC	OID21459	Q16775	-0.667452
HAGH	TR20020	3.88386	Plate1	Visit 1	Active	ONC	OID21459	Q16775	-0.667452
HAGH	TR20016	3.91487	Plate1	Visit 1	Placebo	ONC	OID21459	Q16775	-0.667452
HAGH	TR20076	3.9584	Plate2	Visit 1	Placebo	ONC	OID21459	Q16775	-0.180253
HAGH	TR20102	3.36191	Plate2	Visit 1	Active	ONC	OID21459	Q16775	-0.180253
HAGH	TR20080	2.96093	Plate2	Visit 1	Placebo	ONC	OID21459	Q16775	-0.180253
HAGH	TR20083	2.93886	Plate2	Visit 1		ONC	OID21459	Q16775	-0.180253
HAGH	TR20001	4.54221	Plate2	Visit 1		ONC	OID21459	Q16775	-0.180253
HAGH	TR20032	3.54938	Plate2	Visit 1	Active	ONC	OID21459	Q16775	-0.180253
HAGH	TR20037	2.87166	Plate2	Visit 1	Active	ONC	OID21459	Q16775	-0.180253
HAGH	TR20068	3.79366	Plate2	Visit 1	Active	ONC	OID21459	Q16775	-0.180253
HAGH	TR20034	3.47913	Plate2	Visit 1		ONC	OID21459	Q16775	-0.180253
HAGH	TR20095	5.12901	Plate2	Visit 1	Active	ONC	OID21459	Q16775	-0.180253
HAGH	TR20098	4.21393	Plate2	Visit 1	Placebo	ONC	OID21459	Q16775	-0.180253
HAGH	TR20028	3.56345	Plate2	Visit 1	Active	ONC	OID21459	Q16775	-0.180253
HAGH	TR20005	1.95775	Plate2	Visit 1	Active	ONC	OID21459	Q16775	-0.180253
HAGH	TR20101	4.39982	Plate2	Visit 1	Active	ONC	OID21459	Q16775	-0.180253
HAGH	TR20086	4.11355	Plate2	Visit 1		ONC	OID21459	Q16775	-0.180253
HAGH	TR20021	4.82555	Plate2	Visit 1	Active	ONC	OID21459	Q16775	-0.180253
HAGH	TR20096	5.09247	Plate2	Visit 1	Placebo	ONC	OID21459	Q16775	-0.180253
HAGH	TR20084	4.51636	Plate2	Visit 1	Active	ONC	OID21459	Q16775	-0.180253
HAGH	TR20022	3.87979	Plate2	Visit 1	Placebo	ONC	OID21459	Q16775	-0.180253
HAGH	TR20091	5.22494	Plate2	Visit 1	Active	ONC	OID21459	Q16775	-0.180253
HAGH	TR20092	3.15363	Plate2	Visit 1		ONC	OID21459	Q16775	-0.180253
HAGH	TR20023	1.67997	Plate2	Visit 1	Placebo	ONC	OID21459	Q16775	-0.180253
HAGH	TR20105	3.80281	Plate4	Visit 1	Active	ONC	OID21459	Q16775	-0.061881
HAGH	TR20060	4.40138	Plate4	Visit 1	Active	ONC	OID21459	Q16775	-0.061881
HAGH	TR20077	4.24153	Plate4	Visit 1	Active	ONC	OID21459	Q16775	-0.061881
HAGH	TR20107	4.07071	Plate4	Visit 1	Active	ONC	OID21459	Q16775	-0.061881
HAGH	TR20019	3.45592	Plate4	Visit 1		ONC	OID21459	Q16775	-0.061881
HAGH	TR20029	3.66411	Plate4	Visit 1		ONC	OID21459	Q16775	-0.061881
HAGH	TR20082	4.65298	Plate4	Visit 1	Placebo	ONC	OID21459	Q16775	-0.061881
HAGH	TR20013	4.65028	Plate4	Visit 1	Active	ONC	OID21459	Q16775	-0.061881
HAGH	TR20090	4.16061	Plate4	Visit 1		ONC	OID21459	Q16775	-0.061881
HAGH	TR20014	3.84142	Plate4	Visit 1	Active	ONC	OID21459	Q16775	-0.061881
HAGH	TR20094	3.65968	Plate4	Visit 1	Active	ONC	OID21459	Q16775	-0.061881
HAGH	TR20048	4.63955	Plate4	Visit 1	Placebo	ONC	OID21459	Q16775	-0.061881
HAGH	TR20103	5.52886	Plate4	Visit 1	Placebo	ONC	OID21459	Q16775	-0.061881
HAGH	TR20118	3.99862	Plate4	Visit 1	Active	ONC	OID21459	Q16775	-0.061881
HAGH	TR20117	4.0841	Plate4	Visit 1	Placebo	ONC	OID21459	Q16775	-0.061881
HAGH	TR20014	3.45385	Plate1	Visit 3	Active	ONC	OID21459	Q16775	-0.667452
HAGH	TR20094	3.66824	Plate1	Visit 3	Active	ONC	OID21459	Q16775	-0.667452
HAGH	TR20060	5.62335	Plate1	Visit 3	Active	ONC	OID21459	Q16775	-0.667452
HAGH	TR20022	2.38746	Plate1	Visit 3	Placebo	ONC	OID21459	Q16775	-0.667452
HAGH	TR20079	3.30666	Plate1	Visit 3	Active	ONC	OID21459	Q16775	-0.667452
HAGH	TR20041	3.34404	Plate1	Visit 3	Active	ONC	OID21459	Q16775	-0.667452
HAGH	TR20075	4.084	Plate1	Visit 3	Active	ONC	OID21459	Q16775	-0.667452
HAGH	TR20069	4.64665	Plate1	Visit 3	Active	ONC	OID21459	Q16775	-0.667452
HAGH	TR20013	3.80844	Plate1	Visit 3	Active	ONC	OID21459	Q16775	-0.667452
HAGH	TR20095	4.85409	Plate1	Visit 3	Active	ONC	OID21459	Q16775	-0.667452
HAGH	TR20084	3.92907	Plate2	Visit 3	Active	ONC	OID21459	Q16775	-0.180253
HAGH	TR20032	4.56748	Plate2	Visit 3	Active	ONC	OID21459	Q16775	-0.180253
HAGH	TR20005	2.87383	Plate2	Visit 3	Active	ONC	OID21459	Q16775	-0.180253
HAGH	TR20080	3.99235	Plate2	Visit 3	Placebo	ONC	OID21459	Q16775	-0.180253
HAGH	TR20007	4.56835	Plate2	Visit 3	Active	ONC	OID21459	Q16775	-0.180253
HAGH	TR20081	3.5015	Plate2	Visit 3	Active	ONC	OID21459	Q16775	-0.180253
HAGH	TR20064	3.43415	Plate2	Visit 3	Active	ONC	OID21459	Q16775	-0.180253
HAGH	TR20021	2.61999	Plate2	Visit 3	Active	ONC	OID21459	Q16775	-0.180253
HAGH	TR20015	3.51937	Plate2	Visit 3	Active	ONC	OID21459	Q16775	-0.180253
HAGH	TR20016	3.12641	Plate2	Visit 3	Placebo	ONC	OID21459	Q16775	-0.180253
HAGH	TR20093	2.95592	Plate2	Visit 3	Active	ONC	OID21459	Q16775	-0.180253
HAGH	TR20020	4.61405	Plate2	Visit 3	Active	ONC	OID21459	Q16775	-0.180253
HAGH	TR20044	4.04107	Plate2	Visit 3	Active	ONC	OID21459	Q16775	-0.180253
HAGH	TR20068	2.79223	Plate2	Visit 3	Active	ONC	OID21459	Q16775	-0.180253
HAGH	TR20042	4.05949	Plate4	Visit 3	Placebo	ONC	OID21459	Q16775	-0.061881
HAGH	TR20028	3.75797	Plate4	Visit 3	Active	ONC	OID21459	Q16775	-0.061881
HAGH	TR20091	4.8187	Plate4	Visit 3	Active	ONC	OID21459	Q16775	-0.061881
HAGH	TR20023	3.21967	Plate4	Visit 3	Placebo	ONC	OID21459	Q16775	-0.061881
HAGH	TR20066	5.78111	Plate4	Visit 3	Placebo	ONC	OID21459	Q16775	-0.061881
HAO1	TR20042	-0.96052	Plate1	Visit 1	Placebo	ONC	OID21395	Q9UJM8	-6.19846
HAO1	TR20081	-2.53666	Plate1	Visit 1	Active	ONC	OID21395	Q9UJM8	-6.19846
HAO1	TR20075	-1.82246	Plate1	Visit 1	Active	ONC	OID21395	Q9UJM8	-6.19846
HAO1	TR20114	-1.4522	Plate1	Visit 1	Active	ONC	OID21395	Q9UJM8	-6.19846
HAO1	TR20109	-1.59242	Plate1	Visit 1	Placebo	ONC	OID21395	Q9UJM8	-6.19846
HAO1	TR20044	-1.04446	Plate1	Visit 1	Active	ONC	OID21395	Q9UJM8	-6.19846
HAO1	TR20106	0.438697	Plate1	Visit 1	Active	ONC	OID21395	Q9UJM8	-6.19846
HAO1	TR20079	0.261016	Plate1	Visit 1	Active	ONC	OID21395	Q9UJM8	-6.19846
HAO1	TR20025	-1.23717	Plate1	Visit 1		ONC	OID21395	Q9UJM8	-6.19846
HAO1	TR20017	0.175774	Plate1	Visit 1		ONC	OID21395	Q9UJM8	-6.19846
HAO1	TR20015	0.850574	Plate1	Visit 1	Active	ONC	OID21395	Q9UJM8	-6.19846
HAO1	TR20007	-0.0540644	Plate1	Visit 1	Active	ONC	OID21395	Q9UJM8	-6.19846
HAO1	TR20041	-1.28654	Plate1	Visit 1	Active	ONC	OID21395	Q9UJM8	-6.19846
HAO1	TR20093	3.593	Plate1	Visit 1	Active	ONC	OID21395	Q9UJM8	-6.19846
HAO1	TR20104	-2.41809	Plate1	Visit 1	Active	ONC	OID21395	Q9UJM8	-6.19846
HAO1	TR20119	-0.875527	Plate1	Visit 1	Active	ONC	OID21395	Q9UJM8	-6.19846
HAO1	TR20069	-0.364203	Plate1	Visit 1	Active	ONC	OID21395	Q9UJM8	-6.19846
HAO1	TR20045	-1.0721	Plate1	Visit 1	Active	ONC	OID21395	Q9UJM8	-6.19846
HAO1	TR20066	3.51455	Plate1	Visit 1	Placebo	ONC	OID21395	Q9UJM8	-6.19846
HAO1	TR20087	-2.4694	Plate1	Visit 1		ONC	OID21395	Q9UJM8	-6.19846
HAO1	TR20064	2.01371	Plate1	Visit 1	Active	ONC	OID21395	Q9UJM8	-6.19846
HAO1	TR20020	-0.769071	Plate1	Visit 1	Active	ONC	OID21395	Q9UJM8	-6.19846
HAO1	TR20016	-2.03825	Plate1	Visit 1	Placebo	ONC	OID21395	Q9UJM8	-6.19846
HAO1	TR20076	0.0291733	Plate2	Visit 1	Placebo	ONC	OID21395	Q9UJM8	-6.31653
HAO1	TR20102	-0.629701	Plate2	Visit 1	Active	ONC	OID21395	Q9UJM8	-6.31653
HAO1	TR20080	-1.30415	Plate2	Visit 1	Placebo	ONC	OID21395	Q9UJM8	-6.31653
HAO1	TR20083	-2.75917	Plate2	Visit 1		ONC	OID21395	Q9UJM8	-6.31653
HAO1	TR20001	-1.77129	Plate2	Visit 1		ONC	OID21395	Q9UJM8	-6.31653
HAO1	TR20032	1.67295	Plate2	Visit 1	Active	ONC	OID21395	Q9UJM8	-6.31653
HAO1	TR20037	-0.796166	Plate2	Visit 1	Active	ONC	OID21395	Q9UJM8	-6.31653
HAO1	TR20068	-0.813667	Plate2	Visit 1	Active	ONC	OID21395	Q9UJM8	-6.31653
HAO1	TR20034	-1.19024	Plate2	Visit 1		ONC	OID21395	Q9UJM8	-6.31653
HAO1	TR20095	0.345655	Plate2	Visit 1	Active	ONC	OID21395	Q9UJM8	-6.31653
HAO1	TR20098	-1.25971	Plate2	Visit 1	Placebo	ONC	OID21395	Q9UJM8	-6.31653
HAO1	TR20028	-1.00003	Plate2	Visit 1	Active	ONC	OID21395	Q9UJM8	-6.31653
HAO1	TR20005	-1.67725	Plate2	Visit 1	Active	ONC	OID21395	Q9UJM8	-6.31653
HAO1	TR20101	1.5409	Plate2	Visit 1	Active	ONC	OID21395	Q9UJM8	-6.31653
HAO1	TR20086	0.886458	Plate2	Visit 1		ONC	OID21395	Q9UJM8	-6.31653
HAO1	TR20021	-0.790657	Plate2	Visit 1	Active	ONC	OID21395	Q9UJM8	-6.31653
HAO1	TR20096	2.0462	Plate2	Visit 1	Placebo	ONC	OID21395	Q9UJM8	-6.31653
HAO1	TR20084	-1.14106	Plate2	Visit 1	Active	ONC	OID21395	Q9UJM8	-6.31653
HAO1	TR20022	-0.719646	Plate2	Visit 1	Placebo	ONC	OID21395	Q9UJM8	-6.31653
HAO1	TR20091	-3.30945	Plate2	Visit 1	Active	ONC	OID21395	Q9UJM8	-6.31653
HAO1	TR20092	-0.665867	Plate2	Visit 1		ONC	OID21395	Q9UJM8	-6.31653
HAO1	TR20023	-2.69116	Plate2	Visit 1	Placebo	ONC	OID21395	Q9UJM8	-6.31653
HAO1	TR20105	-0.983755	Plate4	Visit 1	Active	ONC	OID21395	Q9UJM8	-6.07715
HAO1	TR20060	-2.91648	Plate4	Visit 1	Active	ONC	OID21395	Q9UJM8	-6.07715
HAO1	TR20077	1.85426	Plate4	Visit 1	Active	ONC	OID21395	Q9UJM8	-6.07715
HAO1	TR20107	-0.646845	Plate4	Visit 1	Active	ONC	OID21395	Q9UJM8	-6.07715
HAO1	TR20019	-1.70875	Plate4	Visit 1		ONC	OID21395	Q9UJM8	-6.07715
HAO1	TR20029	-2.18805	Plate4	Visit 1		ONC	OID21395	Q9UJM8	-6.07715
HAO1	TR20082	0.680639	Plate4	Visit 1	Placebo	ONC	OID21395	Q9UJM8	-6.07715
HAO1	TR20013	-1.88124	Plate4	Visit 1	Active	ONC	OID21395	Q9UJM8	-6.07715
HAO1	TR20090	-0.241143	Plate4	Visit 1		ONC	OID21395	Q9UJM8	-6.07715
HAO1	TR20014	-1.82917	Plate4	Visit 1	Active	ONC	OID21395	Q9UJM8	-6.07715
HAO1	TR20094	1.13015	Plate4	Visit 1	Active	ONC	OID21395	Q9UJM8	-6.07715
HAO1	TR20048	0.0709941	Plate4	Visit 1	Placebo	ONC	OID21395	Q9UJM8	-6.07715
HAO1	TR20103	0.505968	Plate4	Visit 1	Placebo	ONC	OID21395	Q9UJM8	-6.07715
HAO1	TR20118	-1.09743	Plate4	Visit 1	Active	ONC	OID21395	Q9UJM8	-6.07715
HAO1	TR20117	-2.26001	Plate4	Visit 1	Placebo	ONC	OID21395	Q9UJM8	-6.07715
HAO1	TR20014	-1.47125	Plate1	Visit 3	Active	ONC	OID21395	Q9UJM8	-6.19846
HAO1	TR20094	1.08211	Plate1	Visit 3	Active	ONC	OID21395	Q9UJM8	-6.19846
HAO1	TR20060	-2.71793	Plate1	Visit 3	Active	ONC	OID21395	Q9UJM8	-6.19846
HAO1	TR20022	-0.325943	Plate1	Visit 3	Placebo	ONC	OID21395	Q9UJM8	-6.19846
HAO1	TR20079	-0.524624	Plate1	Visit 3	Active	ONC	OID21395	Q9UJM8	-6.19846
HAO1	TR20041	-1.09385	Plate1	Visit 3	Active	ONC	OID21395	Q9UJM8	-6.19846
HAO1	TR20075	0.149743	Plate1	Visit 3	Active	ONC	OID21395	Q9UJM8	-6.19846
HAO1	TR20069	-0.688482	Plate1	Visit 3	Active	ONC	OID21395	Q9UJM8	-6.19846
HAO1	TR20013	2.95583	Plate1	Visit 3	Active	ONC	OID21395	Q9UJM8	-6.19846
HAO1	TR20095	-0.774788	Plate1	Visit 3	Active	ONC	OID21395	Q9UJM8	-6.19846
HAO1	TR20084	-2.20741	Plate2	Visit 3	Active	ONC	OID21395	Q9UJM8	-6.31653
HAO1	TR20032	3.62703	Plate2	Visit 3	Active	ONC	OID21395	Q9UJM8	-6.31653
HAO1	TR20005	-2.36958	Plate2	Visit 3	Active	ONC	OID21395	Q9UJM8	-6.31653
HAO1	TR20080	-0.467821	Plate2	Visit 3	Placebo	ONC	OID21395	Q9UJM8	-6.31653
HAO1	TR20007	-1.10203	Plate2	Visit 3	Active	ONC	OID21395	Q9UJM8	-6.31653
HAO1	TR20081	-2.48326	Plate2	Visit 3	Active	ONC	OID21395	Q9UJM8	-6.31653
HAO1	TR20064	1.70185	Plate2	Visit 3	Active	ONC	OID21395	Q9UJM8	-6.31653
HAO1	TR20021	1.07173	Plate2	Visit 3	Active	ONC	OID21395	Q9UJM8	-6.31653
HAO1	TR20015	-1.28002	Plate2	Visit 3	Active	ONC	OID21395	Q9UJM8	-6.31653
HAO1	TR20016	-1.90014	Plate2	Visit 3	Placebo	ONC	OID21395	Q9UJM8	-6.31653
HAO1	TR20093	3.39897	Plate2	Visit 3	Active	ONC	OID21395	Q9UJM8	-6.31653
HAO1	TR20020	-0.590007	Plate2	Visit 3	Active	ONC	OID21395	Q9UJM8	-6.31653
HAO1	TR20044	2.91882	Plate2	Visit 3	Active	ONC	OID21395	Q9UJM8	-6.31653
HAO1	TR20068	-1.9284	Plate2	Visit 3	Active	ONC	OID21395	Q9UJM8	-6.31653
HAO1	TR20042	-0.746861	Plate4	Visit 3	Placebo	ONC	OID21395	Q9UJM8	-6.07715
HAO1	TR20028	-0.581783	Plate4	Visit 3	Active	ONC	OID21395	Q9UJM8	-6.07715
HAO1	TR20091	-2.51811	Plate4	Visit 3	Active	ONC	OID21395	Q9UJM8	-6.07715
HAO1	TR20023	-1.83703	Plate4	Visit 3	Placebo	ONC	OID21395	Q9UJM8	-6.07715
HAO1	TR20066	2.84367	Plate4	Visit 3	Placebo	ONC	OID21395	Q9UJM8	-6.07715
HAVCR1	TR20042	-0.576986	Plate1	Visit 1	Placebo	ONC	OID21422	Q96D42	-6.1772
HAVCR1	TR20081	-0.0977316	Plate1	Visit 1	Active	ONC	OID21422	Q96D42	-6.1772
HAVCR1	TR20075	0.961728	Plate1	Visit 1	Active	ONC	OID21422	Q96D42	-6.1772
HAVCR1	TR20114	0.53146	Plate1	Visit 1	Active	ONC	OID21422	Q96D42	-6.1772
HAVCR1	TR20109	-0.993211	Plate1	Visit 1	Placebo	ONC	OID21422	Q96D42	-6.1772
HAVCR1	TR20044	-0.595634	Plate1	Visit 1	Active	ONC	OID21422	Q96D42	-6.1772
HAVCR1	TR20106	-0.627925	Plate1	Visit 1	Active	ONC	OID21422	Q96D42	-6.1772
HAVCR1	TR20079	0.592551	Plate1	Visit 1	Active	ONC	OID21422	Q96D42	-6.1772
HAVCR1	TR20025	1.37116	Plate1	Visit 1		ONC	OID21422	Q96D42	-6.1772
HAVCR1	TR20017	-0.650496	Plate1	Visit 1		ONC	OID21422	Q96D42	-6.1772
HAVCR1	TR20015	-0.294943	Plate1	Visit 1	Active	ONC	OID21422	Q96D42	-6.1772
HAVCR1	TR20007	-0.439982	Plate1	Visit 1	Active	ONC	OID21422	Q96D42	-6.1772
HAVCR1	TR20041	-0.62348	Plate1	Visit 1	Active	ONC	OID21422	Q96D42	-6.1772
HAVCR1	TR20093	-0.350284	Plate1	Visit 1	Active	ONC	OID21422	Q96D42	-6.1772
HAVCR1	TR20104	-0.164962	Plate1	Visit 1	Active	ONC	OID21422	Q96D42	-6.1772
HAVCR1	TR20119	-0.000798532	Plate1	Visit 1	Active	ONC	OID21422	Q96D42	-6.1772
HAVCR1	TR20069	0.13878	Plate1	Visit 1	Active	ONC	OID21422	Q96D42	-6.1772
HAVCR1	TR20045	1.44136	Plate1	Visit 1	Active	ONC	OID21422	Q96D42	-6.1772
HAVCR1	TR20066	0.671447	Plate1	Visit 1	Placebo	ONC	OID21422	Q96D42	-6.1772
HAVCR1	TR20087	-0.985858	Plate1	Visit 1		ONC	OID21422	Q96D42	-6.1772
HAVCR1	TR20064	-0.240083	Plate1	Visit 1	Active	ONC	OID21422	Q96D42	-6.1772
HAVCR1	TR20020	-0.33427	Plate1	Visit 1	Active	ONC	OID21422	Q96D42	-6.1772
HAVCR1	TR20016	-0.409938	Plate1	Visit 1	Placebo	ONC	OID21422	Q96D42	-6.1772
HAVCR1	TR20076	-0.151979	Plate2	Visit 1	Placebo	ONC	OID21422	Q96D42	-6.44693
HAVCR1	TR20102	1.69453	Plate2	Visit 1	Active	ONC	OID21422	Q96D42	-6.44693
HAVCR1	TR20080	-1.88318	Plate2	Visit 1	Placebo	ONC	OID21422	Q96D42	-6.44693
HAVCR1	TR20083	-0.755004	Plate2	Visit 1		ONC	OID21422	Q96D42	-6.44693
HAVCR1	TR20001	-0.228383	Plate2	Visit 1		ONC	OID21422	Q96D42	-6.44693
HAVCR1	TR20032	-0.76456	Plate2	Visit 1	Active	ONC	OID21422	Q96D42	-6.44693
HAVCR1	TR20037	1.08199	Plate2	Visit 1	Active	ONC	OID21422	Q96D42	-6.44693
HAVCR1	TR20068	0.520474	Plate2	Visit 1	Active	ONC	OID21422	Q96D42	-6.44693
HAVCR1	TR20034	0.911922	Plate2	Visit 1		ONC	OID21422	Q96D42	-6.44693
HAVCR1	TR20095	0.609303	Plate2	Visit 1	Active	ONC	OID21422	Q96D42	-6.44693
HAVCR1	TR20098	0.712729	Plate2	Visit 1	Placebo	ONC	OID21422	Q96D42	-6.44693
HAVCR1	TR20028	0.639339	Plate2	Visit 1	Active	ONC	OID21422	Q96D42	-6.44693
HAVCR1	TR20005	-0.541609	Plate2	Visit 1	Active	ONC	OID21422	Q96D42	-6.44693
HAVCR1	TR20101	0.307921	Plate2	Visit 1	Active	ONC	OID21422	Q96D42	-6.44693
HAVCR1	TR20086	1.72216	Plate2	Visit 1		ONC	OID21422	Q96D42	-6.44693
HAVCR1	TR20021	0.448122	Plate2	Visit 1	Active	ONC	OID21422	Q96D42	-6.44693
HAVCR1	TR20096	-0.191454	Plate2	Visit 1	Placebo	ONC	OID21422	Q96D42	-6.44693
HAVCR1	TR20084	0.71688	Plate2	Visit 1	Active	ONC	OID21422	Q96D42	-6.44693
HAVCR1	TR20022	-0.243066	Plate2	Visit 1	Placebo	ONC	OID21422	Q96D42	-6.44693
HAVCR1	TR20091	-0.360546	Plate2	Visit 1	Active	ONC	OID21422	Q96D42	-6.44693
HAVCR1	TR20092	-0.451567	Plate2	Visit 1		ONC	OID21422	Q96D42	-6.44693
HAVCR1	TR20023	-0.274347	Plate2	Visit 1	Placebo	ONC	OID21422	Q96D42	-6.44693
HAVCR1	TR20105	1.19546	Plate4	Visit 1	Active	ONC	OID21422	Q96D42	-6.27682
HAVCR1	TR20060	-0.359991	Plate4	Visit 1	Active	ONC	OID21422	Q96D42	-6.27682
HAVCR1	TR20077	-0.187206	Plate4	Visit 1	Active	ONC	OID21422	Q96D42	-6.27682
HAVCR1	TR20107	-0.416973	Plate4	Visit 1	Active	ONC	OID21422	Q96D42	-6.27682
HAVCR1	TR20019	-0.851548	Plate4	Visit 1		ONC	OID21422	Q96D42	-6.27682
HAVCR1	TR20029	-0.294238	Plate4	Visit 1		ONC	OID21422	Q96D42	-6.27682
HAVCR1	TR20082	0.405671	Plate4	Visit 1	Placebo	ONC	OID21422	Q96D42	-6.27682
HAVCR1	TR20013	0.840252	Plate4	Visit 1	Active	ONC	OID21422	Q96D42	-6.27682
HAVCR1	TR20090	0.189974	Plate4	Visit 1		ONC	OID21422	Q96D42	-6.27682
HAVCR1	TR20014	-0.583332	Plate4	Visit 1	Active	ONC	OID21422	Q96D42	-6.27682
HAVCR1	TR20094	-0.316203	Plate4	Visit 1	Active	ONC	OID21422	Q96D42	-6.27682
HAVCR1	TR20048	0.881134	Plate4	Visit 1	Placebo	ONC	OID21422	Q96D42	-6.27682
HAVCR1	TR20103	-0.675378	Plate4	Visit 1	Placebo	ONC	OID21422	Q96D42	-6.27682
HAVCR1	TR20118	-1.94685	Plate4	Visit 1	Active	ONC	OID21422	Q96D42	-6.27682
HAVCR1	TR20117	-0.935051	Plate4	Visit 1	Placebo	ONC	OID21422	Q96D42	-6.27682
HAVCR1	TR20014	-0.221517	Plate1	Visit 3	Active	ONC	OID21422	Q96D42	-6.1772
HAVCR1	TR20094	-0.626186	Plate1	Visit 3	Active	ONC	OID21422	Q96D42	-6.1772
HAVCR1	TR20060	-0.155025	Plate1	Visit 3	Active	ONC	OID21422	Q96D42	-6.1772
HAVCR1	TR20022	0.112989	Plate1	Visit 3	Placebo	ONC	OID21422	Q96D42	-6.1772
HAVCR1	TR20079	0.141155	Plate1	Visit 3	Active	ONC	OID21422	Q96D42	-6.1772
HAVCR1	TR20041	-0.257654	Plate1	Visit 3	Active	ONC	OID21422	Q96D42	-6.1772
HAVCR1	TR20075	1.08347	Plate1	Visit 3	Active	ONC	OID21422	Q96D42	-6.1772
HAVCR1	TR20069	-0.39264	Plate1	Visit 3	Active	ONC	OID21422	Q96D42	-6.1772
HAVCR1	TR20013	1.47885	Plate1	Visit 3	Active	ONC	OID21422	Q96D42	-6.1772
HAVCR1	TR20095	-0.0641372	Plate1	Visit 3	Active	ONC	OID21422	Q96D42	-6.1772
HAVCR1	TR20084	0.328327	Plate2	Visit 3	Active	ONC	OID21422	Q96D42	-6.44693
HAVCR1	TR20032	-1.27091	Plate2	Visit 3	Active	ONC	OID21422	Q96D42	-6.44693
HAVCR1	TR20005	-0.87143	Plate2	Visit 3	Active	ONC	OID21422	Q96D42	-6.44693
HAVCR1	TR20080	-1.49537	Plate2	Visit 3	Placebo	ONC	OID21422	Q96D42	-6.44693
HAVCR1	TR20007	-0.704467	Plate2	Visit 3	Active	ONC	OID21422	Q96D42	-6.44693
HAVCR1	TR20081	-0.971273	Plate2	Visit 3	Active	ONC	OID21422	Q96D42	-6.44693
HAVCR1	TR20064	-0.260825	Plate2	Visit 3	Active	ONC	OID21422	Q96D42	-6.44693
HAVCR1	TR20021	1.28346	Plate2	Visit 3	Active	ONC	OID21422	Q96D42	-6.44693
HAVCR1	TR20015	-0.195519	Plate2	Visit 3	Active	ONC	OID21422	Q96D42	-6.44693
HAVCR1	TR20016	-0.531534	Plate2	Visit 3	Placebo	ONC	OID21422	Q96D42	-6.44693
HAVCR1	TR20093	-0.326259	Plate2	Visit 3	Active	ONC	OID21422	Q96D42	-6.44693
HAVCR1	TR20020	-0.456504	Plate2	Visit 3	Active	ONC	OID21422	Q96D42	-6.44693
HAVCR1	TR20044	-0.622742	Plate2	Visit 3	Active	ONC	OID21422	Q96D42	-6.44693
HAVCR1	TR20068	0.5416	Plate2	Visit 3	Active	ONC	OID21422	Q96D42	-6.44693
HAVCR1	TR20042	-0.957959	Plate4	Visit 3	Placebo	ONC	OID21422	Q96D42	-6.27682
HAVCR1	TR20028	0.398511	Plate4	Visit 3	Active	ONC	OID21422	Q96D42	-6.27682
HAVCR1	TR20091	-0.409675	Plate4	Visit 3	Active	ONC	OID21422	Q96D42	-6.27682
HAVCR1	TR20023	-0.68554	Plate4	Visit 3	Placebo	ONC	OID21422	Q96D42	-6.27682
HAVCR1	TR20066	0.210955	Plate4	Visit 3	Placebo	ONC	OID21422	Q96D42	-6.27682
HBEGF	TR20042	-1.69292	Plate1	Visit 1	Placebo	ONC	OID21465	Q99075	-6.90437
HBEGF	TR20081	-0.25846	Plate1	Visit 1	Active	ONC	OID21465	Q99075	-6.90437
HBEGF	TR20075	-0.0117438	Plate1	Visit 1	Active	ONC	OID21465	Q99075	-6.90437
HBEGF	TR20114	-0.944331	Plate1	Visit 1	Active	ONC	OID21465	Q99075	-6.90437
HBEGF	TR20109	-1.67229	Plate1	Visit 1	Placebo	ONC	OID21465	Q99075	-6.90437
HBEGF	TR20044	1.14961	Plate1	Visit 1	Active	ONC	OID21465	Q99075	-6.90437
HBEGF	TR20106	-0.213602	Plate1	Visit 1	Active	ONC	OID21465	Q99075	-6.90437
HBEGF	TR20079	-0.2419	Plate1	Visit 1	Active	ONC	OID21465	Q99075	-6.90437
HBEGF	TR20025	-0.905975	Plate1	Visit 1		ONC	OID21465	Q99075	-6.90437
HBEGF	TR20017	0.353535	Plate1	Visit 1		ONC	OID21465	Q99075	-6.90437
HBEGF	TR20015	-1.42405	Plate1	Visit 1	Active	ONC	OID21465	Q99075	-6.90437
HBEGF	TR20007	-1.13472	Plate1	Visit 1	Active	ONC	OID21465	Q99075	-6.90437
HBEGF	TR20041	0.304709	Plate1	Visit 1	Active	ONC	OID21465	Q99075	-6.90437
HBEGF	TR20093	-1.53885	Plate1	Visit 1	Active	ONC	OID21465	Q99075	-6.90437
HBEGF	TR20104	-1.57519	Plate1	Visit 1	Active	ONC	OID21465	Q99075	-6.90437
HBEGF	TR20119	-1.78242	Plate1	Visit 1	Active	ONC	OID21465	Q99075	-6.90437
HBEGF	TR20069	0.0693954	Plate1	Visit 1	Active	ONC	OID21465	Q99075	-6.90437
HBEGF	TR20045	-0.534997	Plate1	Visit 1	Active	ONC	OID21465	Q99075	-6.90437
HBEGF	TR20066	-0.726919	Plate1	Visit 1	Placebo	ONC	OID21465	Q99075	-6.90437
HBEGF	TR20087	0.128911	Plate1	Visit 1		ONC	OID21465	Q99075	-6.90437
HBEGF	TR20064	-0.989762	Plate1	Visit 1	Active	ONC	OID21465	Q99075	-6.90437
HBEGF	TR20020	-0.904023	Plate1	Visit 1	Active	ONC	OID21465	Q99075	-6.90437
HBEGF	TR20016	-1.00824	Plate1	Visit 1	Placebo	ONC	OID21465	Q99075	-6.90437
HBEGF	TR20076	-0.352555	Plate2	Visit 1	Placebo	ONC	OID21465	Q99075	-7.10779
HBEGF	TR20102	-0.134284	Plate2	Visit 1	Active	ONC	OID21465	Q99075	-7.10779
HBEGF	TR20080	-1.79449	Plate2	Visit 1	Placebo	ONC	OID21465	Q99075	-7.10779
HBEGF	TR20083	-1.09878	Plate2	Visit 1		ONC	OID21465	Q99075	-7.10779
HBEGF	TR20001	-0.993479	Plate2	Visit 1		ONC	OID21465	Q99075	-7.10779
HBEGF	TR20032	-0.997399	Plate2	Visit 1	Active	ONC	OID21465	Q99075	-7.10779
HBEGF	TR20037	-0.315501	Plate2	Visit 1	Active	ONC	OID21465	Q99075	-7.10779
HBEGF	TR20068	-1.17217	Plate2	Visit 1	Active	ONC	OID21465	Q99075	-7.10779
HBEGF	TR20034	1.57284	Plate2	Visit 1		ONC	OID21465	Q99075	-7.10779
HBEGF	TR20095	-0.389974	Plate2	Visit 1	Active	ONC	OID21465	Q99075	-7.10779
HBEGF	TR20098	0.335074	Plate2	Visit 1	Placebo	ONC	OID21465	Q99075	-7.10779
HBEGF	TR20028	-0.493185	Plate2	Visit 1	Active	ONC	OID21465	Q99075	-7.10779
HBEGF	TR20005	-1.64171	Plate2	Visit 1	Active	ONC	OID21465	Q99075	-7.10779
HBEGF	TR20101	-0.149306	Plate2	Visit 1	Active	ONC	OID21465	Q99075	-7.10779
HBEGF	TR20086	-0.961484	Plate2	Visit 1		ONC	OID21465	Q99075	-7.10779
HBEGF	TR20021	1.03563	Plate2	Visit 1	Active	ONC	OID21465	Q99075	-7.10779
HBEGF	TR20096	-1.29219	Plate2	Visit 1	Placebo	ONC	OID21465	Q99075	-7.10779
HBEGF	TR20084	0.0843351	Plate2	Visit 1	Active	ONC	OID21465	Q99075	-7.10779
HBEGF	TR20022	-0.71701	Plate2	Visit 1	Placebo	ONC	OID21465	Q99075	-7.10779
HBEGF	TR20091	-1.73981	Plate2	Visit 1	Active	ONC	OID21465	Q99075	-7.10779
HBEGF	TR20092	-0.679338	Plate2	Visit 1		ONC	OID21465	Q99075	-7.10779
HBEGF	TR20023	-0.979356	Plate2	Visit 1	Placebo	ONC	OID21465	Q99075	-7.10779
HBEGF	TR20105	0.755666	Plate4	Visit 1	Active	ONC	OID21465	Q99075	-6.39352
HBEGF	TR20060	-0.921887	Plate4	Visit 1	Active	ONC	OID21465	Q99075	-6.39352
HBEGF	TR20077	-0.757427	Plate4	Visit 1	Active	ONC	OID21465	Q99075	-6.39352
HBEGF	TR20107	-1.03546	Plate4	Visit 1	Active	ONC	OID21465	Q99075	-6.39352
HBEGF	TR20019	-0.977136	Plate4	Visit 1		ONC	OID21465	Q99075	-6.39352
HBEGF	TR20029	-0.297288	Plate4	Visit 1		ONC	OID21465	Q99075	-6.39352
HBEGF	TR20082	-1.18484	Plate4	Visit 1	Placebo	ONC	OID21465	Q99075	-6.39352
HBEGF	TR20013	0.13166	Plate4	Visit 1	Active	ONC	OID21465	Q99075	-6.39352
HBEGF	TR20090	0.396349	Plate4	Visit 1		ONC	OID21465	Q99075	-6.39352
HBEGF	TR20014	-0.578968	Plate4	Visit 1	Active	ONC	OID21465	Q99075	-6.39352
HBEGF	TR20094	1.0079	Plate4	Visit 1	Active	ONC	OID21465	Q99075	-6.39352
HBEGF	TR20048	-0.418996	Plate4	Visit 1	Placebo	ONC	OID21465	Q99075	-6.39352
HBEGF	TR20103	0.116793	Plate4	Visit 1	Placebo	ONC	OID21465	Q99075	-6.39352
HBEGF	TR20118	-1.38337	Plate4	Visit 1	Active	ONC	OID21465	Q99075	-6.39352
HBEGF	TR20117	-0.962187	Plate4	Visit 1	Placebo	ONC	OID21465	Q99075	-6.39352
HBEGF	TR20014	0.844104	Plate1	Visit 3	Active	ONC	OID21465	Q99075	-6.90437
HBEGF	TR20094	-1.26673	Plate1	Visit 3	Active	ONC	OID21465	Q99075	-6.90437
HBEGF	TR20060	-0.857855	Plate1	Visit 3	Active	ONC	OID21465	Q99075	-6.90437
HBEGF	TR20022	-1.17701	Plate1	Visit 3	Placebo	ONC	OID21465	Q99075	-6.90437
HBEGF	TR20079	-1.75466	Plate1	Visit 3	Active	ONC	OID21465	Q99075	-6.90437
HBEGF	TR20041	-0.261389	Plate1	Visit 3	Active	ONC	OID21465	Q99075	-6.90437
HBEGF	TR20075	-1.04908	Plate1	Visit 3	Active	ONC	OID21465	Q99075	-6.90437
HBEGF	TR20069	-1.69791	Plate1	Visit 3	Active	ONC	OID21465	Q99075	-6.90437
HBEGF	TR20013	-0.0061462	Plate1	Visit 3	Active	ONC	OID21465	Q99075	-6.90437
HBEGF	TR20095	-1.42956	Plate1	Visit 3	Active	ONC	OID21465	Q99075	-6.90437
HBEGF	TR20084	1.5674	Plate2	Visit 3	Active	ONC	OID21465	Q99075	-7.10779
HBEGF	TR20032	-0.795267	Plate2	Visit 3	Active	ONC	OID21465	Q99075	-7.10779
HBEGF	TR20005	-1.24309	Plate2	Visit 3	Active	ONC	OID21465	Q99075	-7.10779
HBEGF	TR20080	-1.60084	Plate2	Visit 3	Placebo	ONC	OID21465	Q99075	-7.10779
HBEGF	TR20007	-1.25231	Plate2	Visit 3	Active	ONC	OID21465	Q99075	-7.10779
HBEGF	TR20081	-1.36886	Plate2	Visit 3	Active	ONC	OID21465	Q99075	-7.10779
HBEGF	TR20064	-1.80522	Plate2	Visit 3	Active	ONC	OID21465	Q99075	-7.10779
HBEGF	TR20021	-0.952826	Plate2	Visit 3	Active	ONC	OID21465	Q99075	-7.10779
HBEGF	TR20015	0.408171	Plate2	Visit 3	Active	ONC	OID21465	Q99075	-7.10779
HBEGF	TR20016	0.468636	Plate2	Visit 3	Placebo	ONC	OID21465	Q99075	-7.10779
HBEGF	TR20093	-1.80069	Plate2	Visit 3	Active	ONC	OID21465	Q99075	-7.10779
HBEGF	TR20020	-0.373563	Plate2	Visit 3	Active	ONC	OID21465	Q99075	-7.10779
HBEGF	TR20044	-1.18606	Plate2	Visit 3	Active	ONC	OID21465	Q99075	-7.10779
HBEGF	TR20068	-1.57086	Plate2	Visit 3	Active	ONC	OID21465	Q99075	-7.10779
HBEGF	TR20042	-1.37916	Plate4	Visit 3	Placebo	ONC	OID21465	Q99075	-6.39352
HBEGF	TR20028	1.21487	Plate4	Visit 3	Active	ONC	OID21465	Q99075	-6.39352
HBEGF	TR20091	-1.17346	Plate4	Visit 3	Active	ONC	OID21465	Q99075	-6.39352
HBEGF	TR20023	0.399706	Plate4	Visit 3	Placebo	ONC	OID21465	Q99075	-6.39352
HBEGF	TR20066	-0.836044	Plate4	Visit 3	Placebo	ONC	OID21465	Q99075	-6.39352
HBQ1	TR20042	0.600527	Plate1	Visit 1	Placebo	ONC	OID21433	P09105	-1.6248
HBQ1	TR20081	-0.181956	Plate1	Visit 1	Active	ONC	OID21433	P09105	-1.6248
HBQ1	TR20075	1.05949	Plate1	Visit 1	Active	ONC	OID21433	P09105	-1.6248
HBQ1	TR20114	0.74209	Plate1	Visit 1	Active	ONC	OID21433	P09105	-1.6248
HBQ1	TR20109	0.00241577	Plate1	Visit 1	Placebo	ONC	OID21433	P09105	-1.6248
HBQ1	TR20044	1.14375	Plate1	Visit 1	Active	ONC	OID21433	P09105	-1.6248
HBQ1	TR20106	1.08094	Plate1	Visit 1	Active	ONC	OID21433	P09105	-1.6248
HBQ1	TR20079	1.16746	Plate1	Visit 1	Active	ONC	OID21433	P09105	-1.6248
HBQ1	TR20025	0.719203	Plate1	Visit 1		ONC	OID21433	P09105	-1.6248
HBQ1	TR20017	0.328431	Plate1	Visit 1		ONC	OID21433	P09105	-1.6248
HBQ1	TR20015	0.103596	Plate1	Visit 1	Active	ONC	OID21433	P09105	-1.6248
HBQ1	TR20007	2.02216	Plate1	Visit 1	Active	ONC	OID21433	P09105	-1.6248
HBQ1	TR20041	0.16452	Plate1	Visit 1	Active	ONC	OID21433	P09105	-1.6248
HBQ1	TR20093	0.293547	Plate1	Visit 1	Active	ONC	OID21433	P09105	-1.6248
HBQ1	TR20104	0.300023	Plate1	Visit 1	Active	ONC	OID21433	P09105	-1.6248
HBQ1	TR20119	1.05242	Plate1	Visit 1	Active	ONC	OID21433	P09105	-1.6248
HBQ1	TR20069	0.409811	Plate1	Visit 1	Active	ONC	OID21433	P09105	-1.6248
HBQ1	TR20045	0.517836	Plate1	Visit 1	Active	ONC	OID21433	P09105	-1.6248
HBQ1	TR20066	0.659647	Plate1	Visit 1	Placebo	ONC	OID21433	P09105	-1.6248
HBQ1	TR20087	0.184573	Plate1	Visit 1		ONC	OID21433	P09105	-1.6248
HBQ1	TR20064	1.01933	Plate1	Visit 1	Active	ONC	OID21433	P09105	-1.6248
HBQ1	TR20020	0.294628	Plate1	Visit 1	Active	ONC	OID21433	P09105	-1.6248
HBQ1	TR20016	0.581475	Plate1	Visit 1	Placebo	ONC	OID21433	P09105	-1.6248
HBQ1	TR20076	0.0268386	Plate2	Visit 1	Placebo	ONC	OID21433	P09105	-1.40537
HBQ1	TR20102	0.440975	Plate2	Visit 1	Active	ONC	OID21433	P09105	-1.40537
HBQ1	TR20080	-0.213926	Plate2	Visit 1	Placebo	ONC	OID21433	P09105	-1.40537
HBQ1	TR20083	0.165275	Plate2	Visit 1		ONC	OID21433	P09105	-1.40537
HBQ1	TR20001	0.882588	Plate2	Visit 1		ONC	OID21433	P09105	-1.40537
HBQ1	TR20032	0.827052	Plate2	Visit 1	Active	ONC	OID21433	P09105	-1.40537
HBQ1	TR20037	-0.649075	Plate2	Visit 1	Active	ONC	OID21433	P09105	-1.40537
HBQ1	TR20068	0.34163	Plate2	Visit 1	Active	ONC	OID21433	P09105	-1.40537
HBQ1	TR20034	0.228624	Plate2	Visit 1		ONC	OID21433	P09105	-1.40537
HBQ1	TR20095	0.505139	Plate2	Visit 1	Active	ONC	OID21433	P09105	-1.40537
HBQ1	TR20098	0.157653	Plate2	Visit 1	Placebo	ONC	OID21433	P09105	-1.40537
HBQ1	TR20028	-0.193511	Plate2	Visit 1	Active	ONC	OID21433	P09105	-1.40537
HBQ1	TR20005	-0.405938	Plate2	Visit 1	Active	ONC	OID21433	P09105	-1.40537
HBQ1	TR20101	0.762277	Plate2	Visit 1	Active	ONC	OID21433	P09105	-1.40537
HBQ1	TR20086	1.28277	Plate2	Visit 1		ONC	OID21433	P09105	-1.40537
HBQ1	TR20021	1.62882	Plate2	Visit 1	Active	ONC	OID21433	P09105	-1.40537
HBQ1	TR20096	0.805688	Plate2	Visit 1	Placebo	ONC	OID21433	P09105	-1.40537
HBQ1	TR20084	1.52497	Plate2	Visit 1	Active	ONC	OID21433	P09105	-1.40537
HBQ1	TR20022	0.521059	Plate2	Visit 1	Placebo	ONC	OID21433	P09105	-1.40537
HBQ1	TR20091	1.21253	Plate2	Visit 1	Active	ONC	OID21433	P09105	-1.40537
HBQ1	TR20092	0.545114	Plate2	Visit 1		ONC	OID21433	P09105	-1.40537
HBQ1	TR20023	-0.490452	Plate2	Visit 1	Placebo	ONC	OID21433	P09105	-1.40537
HBQ1	TR20105	0.520246	Plate4	Visit 1	Active	ONC	OID21433	P09105	-1.34302
HBQ1	TR20060	0.691812	Plate4	Visit 1	Active	ONC	OID21433	P09105	-1.34302
HBQ1	TR20077	0.366615	Plate4	Visit 1	Active	ONC	OID21433	P09105	-1.34302
HBQ1	TR20107	0.660162	Plate4	Visit 1	Active	ONC	OID21433	P09105	-1.34302
HBQ1	TR20019	-0.700672	Plate4	Visit 1		ONC	OID21433	P09105	-1.34302
HBQ1	TR20029	0.241727	Plate4	Visit 1		ONC	OID21433	P09105	-1.34302
HBQ1	TR20082	0.742071	Plate4	Visit 1	Placebo	ONC	OID21433	P09105	-1.34302
HBQ1	TR20013	0.456436	Plate4	Visit 1	Active	ONC	OID21433	P09105	-1.34302
HBQ1	TR20090	0.553219	Plate4	Visit 1		ONC	OID21433	P09105	-1.34302
HBQ1	TR20014	0.486082	Plate4	Visit 1	Active	ONC	OID21433	P09105	-1.34302
HBQ1	TR20094	0.300369	Plate4	Visit 1	Active	ONC	OID21433	P09105	-1.34302
HBQ1	TR20048	0.837853	Plate4	Visit 1	Placebo	ONC	OID21433	P09105	-1.34302
HBQ1	TR20103	1.24692	Plate4	Visit 1	Placebo	ONC	OID21433	P09105	-1.34302
HBQ1	TR20118	0.199817	Plate4	Visit 1	Active	ONC	OID21433	P09105	-1.34302
HBQ1	TR20117	0.685326	Plate4	Visit 1	Placebo	ONC	OID21433	P09105	-1.34302
HBQ1	TR20014	0.160688	Plate1	Visit 3	Active	ONC	OID21433	P09105	-1.6248
HBQ1	TR20094	0.434624	Plate1	Visit 3	Active	ONC	OID21433	P09105	-1.6248
HBQ1	TR20060	1.29751	Plate1	Visit 3	Active	ONC	OID21433	P09105	-1.6248
HBQ1	TR20022	0.0352499	Plate1	Visit 3	Placebo	ONC	OID21433	P09105	-1.6248
HBQ1	TR20079	0.606648	Plate1	Visit 3	Active	ONC	OID21433	P09105	-1.6248
HBQ1	TR20041	0.256649	Plate1	Visit 3	Active	ONC	OID21433	P09105	-1.6248
HBQ1	TR20075	0.665378	Plate1	Visit 3	Active	ONC	OID21433	P09105	-1.6248
HBQ1	TR20069	0.320468	Plate1	Visit 3	Active	ONC	OID21433	P09105	-1.6248
HBQ1	TR20013	-0.34194	Plate1	Visit 3	Active	ONC	OID21433	P09105	-1.6248
HBQ1	TR20095	0.414384	Plate1	Visit 3	Active	ONC	OID21433	P09105	-1.6248
HBQ1	TR20084	0.709797	Plate2	Visit 3	Active	ONC	OID21433	P09105	-1.40537
HBQ1	TR20032	1.79687	Plate2	Visit 3	Active	ONC	OID21433	P09105	-1.40537
HBQ1	TR20005	-0.355189	Plate2	Visit 3	Active	ONC	OID21433	P09105	-1.40537
HBQ1	TR20080	0.351128	Plate2	Visit 3	Placebo	ONC	OID21433	P09105	-1.40537
HBQ1	TR20007	0.689666	Plate2	Visit 3	Active	ONC	OID21433	P09105	-1.40537
HBQ1	TR20081	-0.130215	Plate2	Visit 3	Active	ONC	OID21433	P09105	-1.40537
HBQ1	TR20064	0.0522698	Plate2	Visit 3	Active	ONC	OID21433	P09105	-1.40537
HBQ1	TR20021	1.35048	Plate2	Visit 3	Active	ONC	OID21433	P09105	-1.40537
HBQ1	TR20015	-0.524384	Plate2	Visit 3	Active	ONC	OID21433	P09105	-1.40537
HBQ1	TR20016	-0.140662	Plate2	Visit 3	Placebo	ONC	OID21433	P09105	-1.40537
HBQ1	TR20093	0.126629	Plate2	Visit 3	Active	ONC	OID21433	P09105	-1.40537
HBQ1	TR20020	0.954545	Plate2	Visit 3	Active	ONC	OID21433	P09105	-1.40537
HBQ1	TR20044	1.4831	Plate2	Visit 3	Active	ONC	OID21433	P09105	-1.40537
HBQ1	TR20068	-0.228194	Plate2	Visit 3	Active	ONC	OID21433	P09105	-1.40537
HBQ1	TR20042	0.365869	Plate4	Visit 3	Placebo	ONC	OID21433	P09105	-1.34302
HBQ1	TR20028	-0.565978	Plate4	Visit 3	Active	ONC	OID21433	P09105	-1.34302
HBQ1	TR20091	0.844486	Plate4	Visit 3	Active	ONC	OID21433	P09105	-1.34302
HBQ1	TR20023	-0.132672	Plate4	Visit 3	Placebo	ONC	OID21433	P09105	-1.34302
HBQ1	TR20066	0.900027	Plate4	Visit 3	Placebo	ONC	OID21433	P09105	-1.34302
HDGF	TR20042	1.08448	Plate1	Visit 1	Placebo	ONC	OID21455	P51858	-2.51713
HDGF	TR20081	1.24641	Plate1	Visit 1	Active	ONC	OID21455	P51858	-2.51713
HDGF	TR20075	1.6481	Plate1	Visit 1	Active	ONC	OID21455	P51858	-2.51713
HDGF	TR20114	1.67501	Plate1	Visit 1	Active	ONC	OID21455	P51858	-2.51713
HDGF	TR20109	1.25218	Plate1	Visit 1	Placebo	ONC	OID21455	P51858	-2.51713
HDGF	TR20044	5.02962	Plate1	Visit 1	Active	ONC	OID21455	P51858	-2.51713
HDGF	TR20106	2.35487	Plate1	Visit 1	Active	ONC	OID21455	P51858	-2.51713
HDGF	TR20079	1.38577	Plate1	Visit 1	Active	ONC	OID21455	P51858	-2.51713
HDGF	TR20025	2.47593	Plate1	Visit 1		ONC	OID21455	P51858	-2.51713
HDGF	TR20017	0.862234	Plate1	Visit 1		ONC	OID21455	P51858	-2.51713
HDGF	TR20015	2.07969	Plate1	Visit 1	Active	ONC	OID21455	P51858	-2.51713
HDGF	TR20007	2.01642	Plate1	Visit 1	Active	ONC	OID21455	P51858	-2.51713
HDGF	TR20041	1.75416	Plate1	Visit 1	Active	ONC	OID21455	P51858	-2.51713
HDGF	TR20093	2.11837	Plate1	Visit 1	Active	ONC	OID21455	P51858	-2.51713
HDGF	TR20104	-0.0812629	Plate1	Visit 1	Active	ONC	OID21455	P51858	-2.51713
HDGF	TR20119	1.47676	Plate1	Visit 1	Active	ONC	OID21455	P51858	-2.51713
HDGF	TR20069	1.27287	Plate1	Visit 1	Active	ONC	OID21455	P51858	-2.51713
HDGF	TR20045	1.87624	Plate1	Visit 1	Active	ONC	OID21455	P51858	-2.51713
HDGF	TR20066	2.18683	Plate1	Visit 1	Placebo	ONC	OID21455	P51858	-2.51713
HDGF	TR20087	3.19664	Plate1	Visit 1		ONC	OID21455	P51858	-2.51713
HDGF	TR20064	2.23582	Plate1	Visit 1	Active	ONC	OID21455	P51858	-2.51713
HDGF	TR20020	0.672522	Plate1	Visit 1	Active	ONC	OID21455	P51858	-2.51713
HDGF	TR20016	1.8119	Plate1	Visit 1	Placebo	ONC	OID21455	P51858	-2.51713
HDGF	TR20076	2.11065	Plate2	Visit 1	Placebo	ONC	OID21455	P51858	-3.00644
HDGF	TR20102	2.51209	Plate2	Visit 1	Active	ONC	OID21455	P51858	-3.00644
HDGF	TR20080	1.2016	Plate2	Visit 1	Placebo	ONC	OID21455	P51858	-3.00644
HDGF	TR20083	1.61526	Plate2	Visit 1		ONC	OID21455	P51858	-3.00644
HDGF	TR20001	3.9086	Plate2	Visit 1		ONC	OID21455	P51858	-3.00644
HDGF	TR20032	1.73689	Plate2	Visit 1	Active	ONC	OID21455	P51858	-3.00644
HDGF	TR20037	3.71471	Plate2	Visit 1	Active	ONC	OID21455	P51858	-3.00644
HDGF	TR20068	3.24673	Plate2	Visit 1	Active	ONC	OID21455	P51858	-3.00644
HDGF	TR20034	3.00282	Plate2	Visit 1		ONC	OID21455	P51858	-3.00644
HDGF	TR20095	1.54711	Plate2	Visit 1	Active	ONC	OID21455	P51858	-3.00644
HDGF	TR20098	1.44099	Plate2	Visit 1	Placebo	ONC	OID21455	P51858	-3.00644
HDGF	TR20028	2.6544	Plate2	Visit 1	Active	ONC	OID21455	P51858	-3.00644
HDGF	TR20005	-0.220562	Plate2	Visit 1	Active	ONC	OID21455	P51858	-3.00644
HDGF	TR20101	1.58831	Plate2	Visit 1	Active	ONC	OID21455	P51858	-3.00644
HDGF	TR20086	2.25918	Plate2	Visit 1		ONC	OID21455	P51858	-3.00644
HDGF	TR20021	2.57764	Plate2	Visit 1	Active	ONC	OID21455	P51858	-3.00644
HDGF	TR20096	1.92695	Plate2	Visit 1	Placebo	ONC	OID21455	P51858	-3.00644
HDGF	TR20084	2.73776	Plate2	Visit 1	Active	ONC	OID21455	P51858	-3.00644
HDGF	TR20022	1.17455	Plate2	Visit 1	Placebo	ONC	OID21455	P51858	-3.00644
HDGF	TR20091	0.700859	Plate2	Visit 1	Active	ONC	OID21455	P51858	-3.00644
HDGF	TR20092	2.17666	Plate2	Visit 1		ONC	OID21455	P51858	-3.00644
HDGF	TR20023	0.480811	Plate2	Visit 1	Placebo	ONC	OID21455	P51858	-3.00644
HDGF	TR20105	1.7217	Plate4	Visit 1	Active	ONC	OID21455	P51858	-2.3748
HDGF	TR20060	1.95757	Plate4	Visit 1	Active	ONC	OID21455	P51858	-2.3748
HDGF	TR20077	0.806841	Plate4	Visit 1	Active	ONC	OID21455	P51858	-2.3748
HDGF	TR20107	2.61816	Plate4	Visit 1	Active	ONC	OID21455	P51858	-2.3748
HDGF	TR20019	2.05745	Plate4	Visit 1		ONC	OID21455	P51858	-2.3748
HDGF	TR20029	2.14641	Plate4	Visit 1		ONC	OID21455	P51858	-2.3748
HDGF	TR20082	1.52902	Plate4	Visit 1	Placebo	ONC	OID21455	P51858	-2.3748
HDGF	TR20013	1.41435	Plate4	Visit 1	Active	ONC	OID21455	P51858	-2.3748
HDGF	TR20090	3.50164	Plate4	Visit 1		ONC	OID21455	P51858	-2.3748
HDGF	TR20014	1.29934	Plate4	Visit 1	Active	ONC	OID21455	P51858	-2.3748
HDGF	TR20094	1.65101	Plate4	Visit 1	Active	ONC	OID21455	P51858	-2.3748
HDGF	TR20048	2.10655	Plate4	Visit 1	Placebo	ONC	OID21455	P51858	-2.3748
HDGF	TR20103	2.71197	Plate4	Visit 1	Placebo	ONC	OID21455	P51858	-2.3748
HDGF	TR20118	0.796132	Plate4	Visit 1	Active	ONC	OID21455	P51858	-2.3748
HDGF	TR20117	2.8996	Plate4	Visit 1	Placebo	ONC	OID21455	P51858	-2.3748
HDGF	TR20014	3.58598	Plate1	Visit 3	Active	ONC	OID21455	P51858	-2.51713
HDGF	TR20094	0.657084	Plate1	Visit 3	Active	ONC	OID21455	P51858	-2.51713
HDGF	TR20060	2.75276	Plate1	Visit 3	Active	ONC	OID21455	P51858	-2.51713
HDGF	TR20022	0.478591	Plate1	Visit 3	Placebo	ONC	OID21455	P51858	-2.51713
HDGF	TR20079	0.56191	Plate1	Visit 3	Active	ONC	OID21455	P51858	-2.51713
HDGF	TR20041	1.13837	Plate1	Visit 3	Active	ONC	OID21455	P51858	-2.51713
HDGF	TR20075	1.0513	Plate1	Visit 3	Active	ONC	OID21455	P51858	-2.51713
HDGF	TR20069	0.880821	Plate1	Visit 3	Active	ONC	OID21455	P51858	-2.51713
HDGF	TR20013	1.87778	Plate1	Visit 3	Active	ONC	OID21455	P51858	-2.51713
HDGF	TR20095	1.05119	Plate1	Visit 3	Active	ONC	OID21455	P51858	-2.51713
HDGF	TR20084	2.12063	Plate2	Visit 3	Active	ONC	OID21455	P51858	-3.00644
HDGF	TR20032	2.67462	Plate2	Visit 3	Active	ONC	OID21455	P51858	-3.00644
HDGF	TR20005	0.115184	Plate2	Visit 3	Active	ONC	OID21455	P51858	-3.00644
HDGF	TR20080	1.99506	Plate2	Visit 3	Placebo	ONC	OID21455	P51858	-3.00644
HDGF	TR20007	1.53545	Plate2	Visit 3	Active	ONC	OID21455	P51858	-3.00644
HDGF	TR20081	0.166762	Plate2	Visit 3	Active	ONC	OID21455	P51858	-3.00644
HDGF	TR20064	1.50562	Plate2	Visit 3	Active	ONC	OID21455	P51858	-3.00644
HDGF	TR20021	1.23615	Plate2	Visit 3	Active	ONC	OID21455	P51858	-3.00644
HDGF	TR20015	2.76959	Plate2	Visit 3	Active	ONC	OID21455	P51858	-3.00644
HDGF	TR20016	3.6927	Plate2	Visit 3	Placebo	ONC	OID21455	P51858	-3.00644
HDGF	TR20093	1.98653	Plate2	Visit 3	Active	ONC	OID21455	P51858	-3.00644
HDGF	TR20020	1.52288	Plate2	Visit 3	Active	ONC	OID21455	P51858	-3.00644
HDGF	TR20044	3.38365	Plate2	Visit 3	Active	ONC	OID21455	P51858	-3.00644
HDGF	TR20068	1.92318	Plate2	Visit 3	Active	ONC	OID21455	P51858	-3.00644
HDGF	TR20042	2.5727	Plate4	Visit 3	Placebo	ONC	OID21455	P51858	-2.3748
HDGF	TR20028	4.25872	Plate4	Visit 3	Active	ONC	OID21455	P51858	-2.3748
HDGF	TR20091	0.87339	Plate4	Visit 3	Active	ONC	OID21455	P51858	-2.3748
HDGF	TR20023	2.35858	Plate4	Visit 3	Placebo	ONC	OID21455	P51858	-2.3748
HDGF	TR20066	2.12467	Plate4	Visit 3	Placebo	ONC	OID21455	P51858	-2.3748
HGS	TR20042	-0.297788	Plate1	Visit 1	Placebo	ONC	OID21175	O14964	-0.317257
HGS	TR20081	-0.492976	Plate1	Visit 1	Active	ONC	OID21175	O14964	-0.317257
HGS	TR20075	0.845956	Plate1	Visit 1	Active	ONC	OID21175	O14964	-0.317257
HGS	TR20114	-0.279096	Plate1	Visit 1	Active	ONC	OID21175	O14964	-0.317257
HGS	TR20109	-0.672137	Plate1	Visit 1	Placebo	ONC	OID21175	O14964	-0.317257
HGS	TR20044	2.89174	Plate1	Visit 1	Active	ONC	OID21175	O14964	-0.317257
HGS	TR20106	-0.252938	Plate1	Visit 1	Active	ONC	OID21175	O14964	-0.317257
HGS	TR20079	0.148826	Plate1	Visit 1	Active	ONC	OID21175	O14964	-0.317257
HGS	TR20025	0.823457	Plate1	Visit 1		ONC	OID21175	O14964	-0.317257
HGS	TR20017	0.172091	Plate1	Visit 1		ONC	OID21175	O14964	-0.317257
HGS	TR20015	0.23995	Plate1	Visit 1	Active	ONC	OID21175	O14964	-0.317257
HGS	TR20007	0.6788	Plate1	Visit 1	Active	ONC	OID21175	O14964	-0.317257
HGS	TR20041	1.61774	Plate1	Visit 1	Active	ONC	OID21175	O14964	-0.317257
HGS	TR20093	-0.0170349	Plate1	Visit 1	Active	ONC	OID21175	O14964	-0.317257
HGS	TR20104	-0.286462	Plate1	Visit 1	Active	ONC	OID21175	O14964	-0.317257
HGS	TR20119	-0.384087	Plate1	Visit 1	Active	ONC	OID21175	O14964	-0.317257
HGS	TR20069	-0.676504	Plate1	Visit 1	Active	ONC	OID21175	O14964	-0.317257
HGS	TR20045	0.909767	Plate1	Visit 1	Active	ONC	OID21175	O14964	-0.317257
HGS	TR20066	0.189795	Plate1	Visit 1	Placebo	ONC	OID21175	O14964	-0.317257
HGS	TR20087	1.18155	Plate1	Visit 1		ONC	OID21175	O14964	-0.317257
HGS	TR20064	-0.14228	Plate1	Visit 1	Active	ONC	OID21175	O14964	-0.317257
HGS	TR20020	0.325596	Plate1	Visit 1	Active	ONC	OID21175	O14964	-0.317257
HGS	TR20016	0.211797	Plate1	Visit 1	Placebo	ONC	OID21175	O14964	-0.317257
HGS	TR20076	-0.428213	Plate2	Visit 1	Placebo	ONC	OID21175	O14964	-0.691711
HGS	TR20102	0.28375	Plate2	Visit 1	Active	ONC	OID21175	O14964	-0.691711
HGS	TR20080	-0.704163	Plate2	Visit 1	Placebo	ONC	OID21175	O14964	-0.691711
HGS	TR20083	-0.180036	Plate2	Visit 1		ONC	OID21175	O14964	-0.691711
HGS	TR20001	0.00975642	Plate2	Visit 1		ONC	OID21175	O14964	-0.691711
HGS	TR20032	-0.735645	Plate2	Visit 1	Active	ONC	OID21175	O14964	-0.691711
HGS	TR20037	1.68902	Plate2	Visit 1	Active	ONC	OID21175	O14964	-0.691711
HGS	TR20068	-0.527719	Plate2	Visit 1	Active	ONC	OID21175	O14964	-0.691711
HGS	TR20034	2.54052	Plate2	Visit 1		ONC	OID21175	O14964	-0.691711
HGS	TR20095	-0.47464	Plate2	Visit 1	Active	ONC	OID21175	O14964	-0.691711
HGS	TR20098	-0.282856	Plate2	Visit 1	Placebo	ONC	OID21175	O14964	-0.691711
HGS	TR20028	0.692696	Plate2	Visit 1	Active	ONC	OID21175	O14964	-0.691711
HGS	TR20005	-0.989636	Plate2	Visit 1	Active	ONC	OID21175	O14964	-0.691711
HGS	TR20101	-0.242543	Plate2	Visit 1	Active	ONC	OID21175	O14964	-0.691711
HGS	TR20086	-0.209052	Plate2	Visit 1		ONC	OID21175	O14964	-0.691711
HGS	TR20021	2.31942	Plate2	Visit 1	Active	ONC	OID21175	O14964	-0.691711
HGS	TR20096	-0.268037	Plate2	Visit 1	Placebo	ONC	OID21175	O14964	-0.691711
HGS	TR20084	-0.302421	Plate2	Visit 1	Active	ONC	OID21175	O14964	-0.691711
HGS	TR20022	0.803574	Plate2	Visit 1	Placebo	ONC	OID21175	O14964	-0.691711
HGS	TR20091	-0.404306	Plate2	Visit 1	Active	ONC	OID21175	O14964	-0.691711
HGS	TR20092	0.445437	Plate2	Visit 1		ONC	OID21175	O14964	-0.691711
HGS	TR20023	-0.357587	Plate2	Visit 1	Placebo	ONC	OID21175	O14964	-0.691711
HGS	TR20105	0.882422	Plate4	Visit 1	Active	ONC	OID21175	O14964	-0.840858
HGS	TR20060	-0.5173	Plate4	Visit 1	Active	ONC	OID21175	O14964	-0.840858
HGS	TR20077	-0.791488	Plate4	Visit 1	Active	ONC	OID21175	O14964	-0.840858
HGS	TR20107	0.307359	Plate4	Visit 1	Active	ONC	OID21175	O14964	-0.840858
HGS	TR20019	0.12121	Plate4	Visit 1		ONC	OID21175	O14964	-0.840858
HGS	TR20029	0.205373	Plate4	Visit 1		ONC	OID21175	O14964	-0.840858
HGS	TR20082	0.140794	Plate4	Visit 1	Placebo	ONC	OID21175	O14964	-0.840858
HGS	TR20013	-0.120654	Plate4	Visit 1	Active	ONC	OID21175	O14964	-0.840858
HGS	TR20090	0.233718	Plate4	Visit 1		ONC	OID21175	O14964	-0.840858
HGS	TR20014	-0.585822	Plate4	Visit 1	Active	ONC	OID21175	O14964	-0.840858
HGS	TR20094	0.531116	Plate4	Visit 1	Active	ONC	OID21175	O14964	-0.840858
HGS	TR20048	1.2661	Plate4	Visit 1	Placebo	ONC	OID21175	O14964	-0.840858
HGS	TR20103	-0.238784	Plate4	Visit 1	Placebo	ONC	OID21175	O14964	-0.840858
HGS	TR20118	-0.775504	Plate4	Visit 1	Active	ONC	OID21175	O14964	-0.840858
HGS	TR20117	-1.00516	Plate4	Visit 1	Placebo	ONC	OID21175	O14964	-0.840858
HGS	TR20014	2.53327	Plate1	Visit 3	Active	ONC	OID21175	O14964	-0.317257
HGS	TR20094	-0.681908	Plate1	Visit 3	Active	ONC	OID21175	O14964	-0.317257
HGS	TR20060	0.253762	Plate1	Visit 3	Active	ONC	OID21175	O14964	-0.317257
HGS	TR20022	-0.0463315	Plate1	Visit 3	Placebo	ONC	OID21175	O14964	-0.317257
HGS	TR20079	0.0199724	Plate1	Visit 3	Active	ONC	OID21175	O14964	-0.317257
HGS	TR20041	0.759075	Plate1	Visit 3	Active	ONC	OID21175	O14964	-0.317257
HGS	TR20075	-0.535693	Plate1	Visit 3	Active	ONC	OID21175	O14964	-0.317257
HGS	TR20069	-0.403248	Plate1	Visit 3	Active	ONC	OID21175	O14964	-0.317257
HGS	TR20013	0.94714	Plate1	Visit 3	Active	ONC	OID21175	O14964	-0.317257
HGS	TR20095	-0.275657	Plate1	Visit 3	Active	ONC	OID21175	O14964	-0.317257
HGS	TR20084	-0.461566	Plate2	Visit 3	Active	ONC	OID21175	O14964	-0.691711
HGS	TR20032	-0.490331	Plate2	Visit 3	Active	ONC	OID21175	O14964	-0.691711
HGS	TR20005	-0.543868	Plate2	Visit 3	Active	ONC	OID21175	O14964	-0.691711
HGS	TR20080	-0.257491	Plate2	Visit 3	Placebo	ONC	OID21175	O14964	-0.691711
HGS	TR20007	0.745276	Plate2	Visit 3	Active	ONC	OID21175	O14964	-0.691711
HGS	TR20081	-0.901546	Plate2	Visit 3	Active	ONC	OID21175	O14964	-0.691711
HGS	TR20064	-0.464932	Plate2	Visit 3	Active	ONC	OID21175	O14964	-0.691711
HGS	TR20021	-0.673157	Plate2	Visit 3	Active	ONC	OID21175	O14964	-0.691711
HGS	TR20015	1.64059	Plate2	Visit 3	Active	ONC	OID21175	O14964	-0.691711
HGS	TR20016	1.69707	Plate2	Visit 3	Placebo	ONC	OID21175	O14964	-0.691711
HGS	TR20093	-0.202698	Plate2	Visit 3	Active	ONC	OID21175	O14964	-0.691711
HGS	TR20020	-0.473365	Plate2	Visit 3	Active	ONC	OID21175	O14964	-0.691711
HGS	TR20044	-0.201794	Plate2	Visit 3	Active	ONC	OID21175	O14964	-0.691711
HGS	TR20068	-0.648724	Plate2	Visit 3	Active	ONC	OID21175	O14964	-0.691711
HGS	TR20042	-0.0440824	Plate4	Visit 3	Placebo	ONC	OID21175	O14964	-0.840858
HGS	TR20028	2.55876	Plate4	Visit 3	Active	ONC	OID21175	O14964	-0.840858
HGS	TR20091	-0.218851	Plate4	Visit 3	Active	ONC	OID21175	O14964	-0.840858
HGS	TR20023	1.72807	Plate4	Visit 3	Placebo	ONC	OID21175	O14964	-0.840858
HGS	TR20066	-0.767554	Plate4	Visit 3	Placebo	ONC	OID21175	O14964	-0.840858
HMBS	TR20042	1.33111	Plate1	Visit 1	Placebo	ONC	OID21385	P08397	-2.63182
HMBS	TR20081	1.28239	Plate1	Visit 1	Active	ONC	OID21385	P08397	-2.63182
HMBS	TR20075	2.45536	Plate1	Visit 1	Active	ONC	OID21385	P08397	-2.63182
HMBS	TR20114	2.13423	Plate1	Visit 1	Active	ONC	OID21385	P08397	-2.63182
HMBS	TR20109	0.892548	Plate1	Visit 1	Placebo	ONC	OID21385	P08397	-2.63182
HMBS	TR20044	1.92786	Plate1	Visit 1	Active	ONC	OID21385	P08397	-2.63182
HMBS	TR20106	2.44905	Plate1	Visit 1	Active	ONC	OID21385	P08397	-2.63182
HMBS	TR20079	1.74884	Plate1	Visit 1	Active	ONC	OID21385	P08397	-2.63182
HMBS	TR20025	1.82101	Plate1	Visit 1		ONC	OID21385	P08397	-2.63182
HMBS	TR20017	0.901653	Plate1	Visit 1		ONC	OID21385	P08397	-2.63182
HMBS	TR20015	2.33375	Plate1	Visit 1	Active	ONC	OID21385	P08397	-2.63182
HMBS	TR20007	3.09521	Plate1	Visit 1	Active	ONC	OID21385	P08397	-2.63182
HMBS	TR20041	1.60346	Plate1	Visit 1	Active	ONC	OID21385	P08397	-2.63182
HMBS	TR20093	1.76465	Plate1	Visit 1	Active	ONC	OID21385	P08397	-2.63182
HMBS	TR20104	1.39193	Plate1	Visit 1	Active	ONC	OID21385	P08397	-2.63182
HMBS	TR20119	2.45961	Plate1	Visit 1	Active	ONC	OID21385	P08397	-2.63182
HMBS	TR20069	1.99594	Plate1	Visit 1	Active	ONC	OID21385	P08397	-2.63182
HMBS	TR20045	0.955776	Plate1	Visit 1	Active	ONC	OID21385	P08397	-2.63182
HMBS	TR20066	2.63448	Plate1	Visit 1	Placebo	ONC	OID21385	P08397	-2.63182
HMBS	TR20087	1.70572	Plate1	Visit 1		ONC	OID21385	P08397	-2.63182
HMBS	TR20064	2.54143	Plate1	Visit 1	Active	ONC	OID21385	P08397	-2.63182
HMBS	TR20020	1.43742	Plate1	Visit 1	Active	ONC	OID21385	P08397	-2.63182
HMBS	TR20016	1.83307	Plate1	Visit 1	Placebo	ONC	OID21385	P08397	-2.63182
HMBS	TR20076	1.71717	Plate2	Visit 1	Placebo	ONC	OID21385	P08397	-2.53526
HMBS	TR20102	0.921739	Plate2	Visit 1	Active	ONC	OID21385	P08397	-2.53526
HMBS	TR20080	1.46155	Plate2	Visit 1	Placebo	ONC	OID21385	P08397	-2.53526
HMBS	TR20083	1.49114	Plate2	Visit 1		ONC	OID21385	P08397	-2.53526
HMBS	TR20001	1.79507	Plate2	Visit 1		ONC	OID21385	P08397	-2.53526
HMBS	TR20032	1.58014	Plate2	Visit 1	Active	ONC	OID21385	P08397	-2.53526
HMBS	TR20037	0.0608371	Plate2	Visit 1	Active	ONC	OID21385	P08397	-2.53526
HMBS	TR20068	1.68526	Plate2	Visit 1	Active	ONC	OID21385	P08397	-2.53526
HMBS	TR20034	1.20358	Plate2	Visit 1		ONC	OID21385	P08397	-2.53526
HMBS	TR20095	2.02374	Plate2	Visit 1	Active	ONC	OID21385	P08397	-2.53526
HMBS	TR20098	1.75842	Plate2	Visit 1	Placebo	ONC	OID21385	P08397	-2.53526
HMBS	TR20028	1.28485	Plate2	Visit 1	Active	ONC	OID21385	P08397	-2.53526
HMBS	TR20005	0.189521	Plate2	Visit 1	Active	ONC	OID21385	P08397	-2.53526
HMBS	TR20101	2.21587	Plate2	Visit 1	Active	ONC	OID21385	P08397	-2.53526
HMBS	TR20086	2.00589	Plate2	Visit 1		ONC	OID21385	P08397	-2.53526
HMBS	TR20021	1.97576	Plate2	Visit 1	Active	ONC	OID21385	P08397	-2.53526
HMBS	TR20096	1.86325	Plate2	Visit 1	Placebo	ONC	OID21385	P08397	-2.53526
HMBS	TR20084	2.47578	Plate2	Visit 1	Active	ONC	OID21385	P08397	-2.53526
HMBS	TR20022	1.7883	Plate2	Visit 1	Placebo	ONC	OID21385	P08397	-2.53526
HMBS	TR20091	2.34891	Plate2	Visit 1	Active	ONC	OID21385	P08397	-2.53526
HMBS	TR20092	1.76117	Plate2	Visit 1		ONC	OID21385	P08397	-2.53526
HMBS	TR20023	-0.384039	Plate2	Visit 1	Placebo	ONC	OID21385	P08397	-2.53526
HMBS	TR20105	0.818519	Plate4	Visit 1	Active	ONC	OID21385	P08397	-2.71424
HMBS	TR20060	1.7319	Plate4	Visit 1	Active	ONC	OID21385	P08397	-2.71424
HMBS	TR20077	2.18054	Plate4	Visit 1	Active	ONC	OID21385	P08397	-2.71424
HMBS	TR20107	1.84676	Plate4	Visit 1	Active	ONC	OID21385	P08397	-2.71424
HMBS	TR20019	1.00239	Plate4	Visit 1		ONC	OID21385	P08397	-2.71424
HMBS	TR20029	1.24497	Plate4	Visit 1		ONC	OID21385	P08397	-2.71424
HMBS	TR20082	2.26124	Plate4	Visit 1	Placebo	ONC	OID21385	P08397	-2.71424
HMBS	TR20013	1.76913	Plate4	Visit 1	Active	ONC	OID21385	P08397	-2.71424
HMBS	TR20090	1.6693	Plate4	Visit 1		ONC	OID21385	P08397	-2.71424
HMBS	TR20014	1.61185	Plate4	Visit 1	Active	ONC	OID21385	P08397	-2.71424
HMBS	TR20094	1.47812	Plate4	Visit 1	Active	ONC	OID21385	P08397	-2.71424
HMBS	TR20048	2.10429	Plate4	Visit 1	Placebo	ONC	OID21385	P08397	-2.71424
HMBS	TR20103	2.52923	Plate4	Visit 1	Placebo	ONC	OID21385	P08397	-2.71424
HMBS	TR20118	1.30837	Plate4	Visit 1	Active	ONC	OID21385	P08397	-2.71424
HMBS	TR20117	1.96781	Plate4	Visit 1	Placebo	ONC	OID21385	P08397	-2.71424
HMBS	TR20014	1.37038	Plate1	Visit 3	Active	ONC	OID21385	P08397	-2.63182
HMBS	TR20094	1.78907	Plate1	Visit 3	Active	ONC	OID21385	P08397	-2.63182
HMBS	TR20060	2.61225	Plate1	Visit 3	Active	ONC	OID21385	P08397	-2.63182
HMBS	TR20022	1.77196	Plate1	Visit 3	Placebo	ONC	OID21385	P08397	-2.63182
HMBS	TR20079	1.22578	Plate1	Visit 3	Active	ONC	OID21385	P08397	-2.63182
HMBS	TR20041	1.63723	Plate1	Visit 3	Active	ONC	OID21385	P08397	-2.63182
HMBS	TR20075	1.98828	Plate1	Visit 3	Active	ONC	OID21385	P08397	-2.63182
HMBS	TR20069	1.86451	Plate1	Visit 3	Active	ONC	OID21385	P08397	-2.63182
HMBS	TR20013	1.0733	Plate1	Visit 3	Active	ONC	OID21385	P08397	-2.63182
HMBS	TR20095	1.94433	Plate1	Visit 3	Active	ONC	OID21385	P08397	-2.63182
HMBS	TR20084	1.81152	Plate2	Visit 3	Active	ONC	OID21385	P08397	-2.53526
HMBS	TR20032	2.26749	Plate2	Visit 3	Active	ONC	OID21385	P08397	-2.53526
HMBS	TR20005	0.500378	Plate2	Visit 3	Active	ONC	OID21385	P08397	-2.53526
HMBS	TR20080	2.25358	Plate2	Visit 3	Placebo	ONC	OID21385	P08397	-2.53526
HMBS	TR20007	2.01626	Plate2	Visit 3	Active	ONC	OID21385	P08397	-2.53526
HMBS	TR20081	1.31405	Plate2	Visit 3	Active	ONC	OID21385	P08397	-2.53526
HMBS	TR20064	1.29155	Plate2	Visit 3	Active	ONC	OID21385	P08397	-2.53526
HMBS	TR20021	1.5641	Plate2	Visit 3	Active	ONC	OID21385	P08397	-2.53526
HMBS	TR20015	0.760473	Plate2	Visit 3	Active	ONC	OID21385	P08397	-2.53526
HMBS	TR20016	0.798906	Plate2	Visit 3	Placebo	ONC	OID21385	P08397	-2.53526
HMBS	TR20093	1.4148	Plate2	Visit 3	Active	ONC	OID21385	P08397	-2.53526
HMBS	TR20020	2.27504	Plate2	Visit 3	Active	ONC	OID21385	P08397	-2.53526
HMBS	TR20044	1.36099	Plate2	Visit 3	Active	ONC	OID21385	P08397	-2.53526
HMBS	TR20068	0.697948	Plate2	Visit 3	Active	ONC	OID21385	P08397	-2.53526
HMBS	TR20042	1.50544	Plate4	Visit 3	Placebo	ONC	OID21385	P08397	-2.71424
HMBS	TR20028	0.656366	Plate4	Visit 3	Active	ONC	OID21385	P08397	-2.71424
HMBS	TR20091	2.41178	Plate4	Visit 3	Active	ONC	OID21385	P08397	-2.71424
HMBS	TR20023	0.174789	Plate4	Visit 3	Placebo	ONC	OID21385	P08397	-2.71424
HMBS	TR20066	2.621	Plate4	Visit 3	Placebo	ONC	OID21385	P08397	-2.71424
HPGDS	TR20042	-1.50373	Plate1	Visit 1	Placebo	ONC	OID21266	O60760	-1.69722
HPGDS	TR20081	-0.280409	Plate1	Visit 1	Active	ONC	OID21266	O60760	-1.69722
HPGDS	TR20075	-0.649443	Plate1	Visit 1	Active	ONC	OID21266	O60760	-1.69722
HPGDS	TR20114	-0.30106	Plate1	Visit 1	Active	ONC	OID21266	O60760	-1.69722
HPGDS	TR20109	-0.761658	Plate1	Visit 1	Placebo	ONC	OID21266	O60760	-1.69722
HPGDS	TR20044	0.104898	Plate1	Visit 1	Active	ONC	OID21266	O60760	-1.69722
HPGDS	TR20106	-0.202812	Plate1	Visit 1	Active	ONC	OID21266	O60760	-1.69722
HPGDS	TR20079	-0.185461	Plate1	Visit 1	Active	ONC	OID21266	O60760	-1.69722
HPGDS	TR20025	-0.0473723	Plate1	Visit 1		ONC	OID21266	O60760	-1.69722
HPGDS	TR20017	-0.335464	Plate1	Visit 1		ONC	OID21266	O60760	-1.69722
HPGDS	TR20015	-1.89464	Plate1	Visit 1	Active	ONC	OID21266	O60760	-1.69722
HPGDS	TR20007	-0.675009	Plate1	Visit 1	Active	ONC	OID21266	O60760	-1.69722
HPGDS	TR20041	-0.199141	Plate1	Visit 1	Active	ONC	OID21266	O60760	-1.69722
HPGDS	TR20093	-0.416327	Plate1	Visit 1	Active	ONC	OID21266	O60760	-1.69722
HPGDS	TR20104	-1.05949	Plate1	Visit 1	Active	ONC	OID21266	O60760	-1.69722
HPGDS	TR20119	-0.147058	Plate1	Visit 1	Active	ONC	OID21266	O60760	-1.69722
HPGDS	TR20069	-0.434795	Plate1	Visit 1	Active	ONC	OID21266	O60760	-1.69722
HPGDS	TR20045	-0.446649	Plate1	Visit 1	Active	ONC	OID21266	O60760	-1.69722
HPGDS	TR20066	-1.22019	Plate1	Visit 1	Placebo	ONC	OID21266	O60760	-1.69722
HPGDS	TR20087	-0.730374	Plate1	Visit 1		ONC	OID21266	O60760	-1.69722
HPGDS	TR20064	-1.26272	Plate1	Visit 1	Active	ONC	OID21266	O60760	-1.69722
HPGDS	TR20020	-0.173028	Plate1	Visit 1	Active	ONC	OID21266	O60760	-1.69722
HPGDS	TR20016	-0.401577	Plate1	Visit 1	Placebo	ONC	OID21266	O60760	-1.69722
HPGDS	TR20076	-0.435958	Plate2	Visit 1	Placebo	ONC	OID21266	O60760	-2.21939
HPGDS	TR20102	-0.222031	Plate2	Visit 1	Active	ONC	OID21266	O60760	-2.21939
HPGDS	TR20080	-0.818893	Plate2	Visit 1	Placebo	ONC	OID21266	O60760	-2.21939
HPGDS	TR20083	-0.163958	Plate2	Visit 1		ONC	OID21266	O60760	-2.21939
HPGDS	TR20001	-1.1785	Plate2	Visit 1		ONC	OID21266	O60760	-2.21939
HPGDS	TR20032	-0.526196	Plate2	Visit 1	Active	ONC	OID21266	O60760	-2.21939
HPGDS	TR20037	-0.997095	Plate2	Visit 1	Active	ONC	OID21266	O60760	-2.21939
HPGDS	TR20068	-0.183779	Plate2	Visit 1	Active	ONC	OID21266	O60760	-2.21939
HPGDS	TR20034	-0.148359	Plate2	Visit 1		ONC	OID21266	O60760	-2.21939
HPGDS	TR20095	-0.925559	Plate2	Visit 1	Active	ONC	OID21266	O60760	-2.21939
HPGDS	TR20098	-0.74373	Plate2	Visit 1	Placebo	ONC	OID21266	O60760	-2.21939
HPGDS	TR20028	-0.863757	Plate2	Visit 1	Active	ONC	OID21266	O60760	-2.21939
HPGDS	TR20005	-0.76939	Plate2	Visit 1	Active	ONC	OID21266	O60760	-2.21939
HPGDS	TR20101	-0.824676	Plate2	Visit 1	Active	ONC	OID21266	O60760	-2.21939
HPGDS	TR20086	-1.34039	Plate2	Visit 1		ONC	OID21266	O60760	-2.21939
HPGDS	TR20021	0.417918	Plate2	Visit 1	Active	ONC	OID21266	O60760	-2.21939
HPGDS	TR20096	-0.842843	Plate2	Visit 1	Placebo	ONC	OID21266	O60760	-2.21939
HPGDS	TR20084	-0.356532	Plate2	Visit 1	Active	ONC	OID21266	O60760	-2.21939
HPGDS	TR20022	-1.21787	Plate2	Visit 1	Placebo	ONC	OID21266	O60760	-2.21939
HPGDS	TR20091	-0.936226	Plate2	Visit 1	Active	ONC	OID21266	O60760	-2.21939
HPGDS	TR20092	0.194036	Plate2	Visit 1		ONC	OID21266	O60760	-2.21939
HPGDS	TR20023	-0.215772	Plate2	Visit 1	Placebo	ONC	OID21266	O60760	-2.21939
HPGDS	TR20105	0.513775	Plate4	Visit 1	Active	ONC	OID21266	O60760	-1.40508
HPGDS	TR20060	0.27068	Plate4	Visit 1	Active	ONC	OID21266	O60760	-1.40508
HPGDS	TR20077	-0.0835179	Plate4	Visit 1	Active	ONC	OID21266	O60760	-1.40508
HPGDS	TR20107	-0.0118527	Plate4	Visit 1	Active	ONC	OID21266	O60760	-1.40508
HPGDS	TR20019	0.283577	Plate4	Visit 1		ONC	OID21266	O60760	-1.40508
HPGDS	TR20029	-0.155497	Plate4	Visit 1		ONC	OID21266	O60760	-1.40508
HPGDS	TR20082	0.362679	Plate4	Visit 1	Placebo	ONC	OID21266	O60760	-1.40508
HPGDS	TR20013	-0.700708	Plate4	Visit 1	Active	ONC	OID21266	O60760	-1.40508
HPGDS	TR20090	-0.900006	Plate4	Visit 1		ONC	OID21266	O60760	-1.40508
HPGDS	TR20014	-0.828204	Plate4	Visit 1	Active	ONC	OID21266	O60760	-1.40508
HPGDS	TR20094	0.538643	Plate4	Visit 1	Active	ONC	OID21266	O60760	-1.40508
HPGDS	TR20048	0.530807	Plate4	Visit 1	Placebo	ONC	OID21266	O60760	-1.40508
HPGDS	TR20103	0.171638	Plate4	Visit 1	Placebo	ONC	OID21266	O60760	-1.40508
HPGDS	TR20118	-0.484806	Plate4	Visit 1	Active	ONC	OID21266	O60760	-1.40508
HPGDS	TR20117	-0.707967	Plate4	Visit 1	Placebo	ONC	OID21266	O60760	-1.40508
HPGDS	TR20014	-1.51268	Plate1	Visit 3	Active	ONC	OID21266	O60760	-1.69722
HPGDS	TR20094	-0.925508	Plate1	Visit 3	Active	ONC	OID21266	O60760	-1.69722
HPGDS	TR20060	-0.627364	Plate1	Visit 3	Active	ONC	OID21266	O60760	-1.69722
HPGDS	TR20022	-0.228086	Plate1	Visit 3	Placebo	ONC	OID21266	O60760	-1.69722
HPGDS	TR20079	-0.302438	Plate1	Visit 3	Active	ONC	OID21266	O60760	-1.69722
HPGDS	TR20041	0.0774939	Plate1	Visit 3	Active	ONC	OID21266	O60760	-1.69722
HPGDS	TR20075	-0.746852	Plate1	Visit 3	Active	ONC	OID21266	O60760	-1.69722
HPGDS	TR20069	-1.13686	Plate1	Visit 3	Active	ONC	OID21266	O60760	-1.69722
HPGDS	TR20013	-1.31363	Plate1	Visit 3	Active	ONC	OID21266	O60760	-1.69722
HPGDS	TR20095	-0.802187	Plate1	Visit 3	Active	ONC	OID21266	O60760	-1.69722
HPGDS	TR20084	-1.37391	Plate2	Visit 3	Active	ONC	OID21266	O60760	-2.21939
HPGDS	TR20032	-0.617261	Plate2	Visit 3	Active	ONC	OID21266	O60760	-2.21939
HPGDS	TR20005	-1.51147	Plate2	Visit 3	Active	ONC	OID21266	O60760	-2.21939
HPGDS	TR20080	-0.630831	Plate2	Visit 3	Placebo	ONC	OID21266	O60760	-2.21939
HPGDS	TR20007	-0.763589	Plate2	Visit 3	Active	ONC	OID21266	O60760	-2.21939
HPGDS	TR20081	-0.840791	Plate2	Visit 3	Active	ONC	OID21266	O60760	-2.21939
HPGDS	TR20064	-1.48496	Plate2	Visit 3	Active	ONC	OID21266	O60760	-2.21939
HPGDS	TR20021	0.694087	Plate2	Visit 3	Active	ONC	OID21266	O60760	-2.21939
HPGDS	TR20015	-1.02847	Plate2	Visit 3	Active	ONC	OID21266	O60760	-2.21939
HPGDS	TR20016	-0.0622355	Plate2	Visit 3	Placebo	ONC	OID21266	O60760	-2.21939
HPGDS	TR20093	-1.85425	Plate2	Visit 3	Active	ONC	OID21266	O60760	-2.21939
HPGDS	TR20020	-0.244566	Plate2	Visit 3	Active	ONC	OID21266	O60760	-2.21939
HPGDS	TR20044	-0.314561	Plate2	Visit 3	Active	ONC	OID21266	O60760	-2.21939
HPGDS	TR20068	-0.833286	Plate2	Visit 3	Active	ONC	OID21266	O60760	-2.21939
HPGDS	TR20042	-0.132366	Plate4	Visit 3	Placebo	ONC	OID21266	O60760	-1.40508
HPGDS	TR20028	-0.185083	Plate4	Visit 3	Active	ONC	OID21266	O60760	-1.40508
HPGDS	TR20091	-0.309606	Plate4	Visit 3	Active	ONC	OID21266	O60760	-1.40508
HPGDS	TR20023	-0.142648	Plate4	Visit 3	Placebo	ONC	OID21266	O60760	-1.40508
HPGDS	TR20066	-0.56909	Plate4	Visit 3	Placebo	ONC	OID21266	O60760	-1.40508
HS3ST3B1	TR20042	0.577023	Plate1	Visit 1	Placebo	ONC	OID21303	Q9Y662	-2.50926
HS3ST3B1	TR20081	1.03339	Plate1	Visit 1	Active	ONC	OID21303	Q9Y662	-2.50926
HS3ST3B1	TR20075	0.311578	Plate1	Visit 1	Active	ONC	OID21303	Q9Y662	-2.50926
HS3ST3B1	TR20114	0.937097	Plate1	Visit 1	Active	ONC	OID21303	Q9Y662	-2.50926
HS3ST3B1	TR20109	0.278233	Plate1	Visit 1	Placebo	ONC	OID21303	Q9Y662	-2.50926
HS3ST3B1	TR20044	-0.156873	Plate1	Visit 1	Active	ONC	OID21303	Q9Y662	-2.50926
HS3ST3B1	TR20106	0.948615	Plate1	Visit 1	Active	ONC	OID21303	Q9Y662	-2.50926
HS3ST3B1	TR20079	1.0926	Plate1	Visit 1	Active	ONC	OID21303	Q9Y662	-2.50926
HS3ST3B1	TR20025	0.181318	Plate1	Visit 1		ONC	OID21303	Q9Y662	-2.50926
HS3ST3B1	TR20017	0.802068	Plate1	Visit 1		ONC	OID21303	Q9Y662	-2.50926
HS3ST3B1	TR20015	-0.277285	Plate1	Visit 1	Active	ONC	OID21303	Q9Y662	-2.50926
HS3ST3B1	TR20007	0.231302	Plate1	Visit 1	Active	ONC	OID21303	Q9Y662	-2.50926
HS3ST3B1	TR20041	0.263549	Plate1	Visit 1	Active	ONC	OID21303	Q9Y662	-2.50926
HS3ST3B1	TR20093	0.275734	Plate1	Visit 1	Active	ONC	OID21303	Q9Y662	-2.50926
HS3ST3B1	TR20104	0.490919	Plate1	Visit 1	Active	ONC	OID21303	Q9Y662	-2.50926
HS3ST3B1	TR20119	-0.306235	Plate1	Visit 1	Active	ONC	OID21303	Q9Y662	-2.50926
HS3ST3B1	TR20069	1.11897	Plate1	Visit 1	Active	ONC	OID21303	Q9Y662	-2.50926
HS3ST3B1	TR20045	0.976575	Plate1	Visit 1	Active	ONC	OID21303	Q9Y662	-2.50926
HS3ST3B1	TR20066	1.09445	Plate1	Visit 1	Placebo	ONC	OID21303	Q9Y662	-2.50926
HS3ST3B1	TR20087	0.403152	Plate1	Visit 1		ONC	OID21303	Q9Y662	-2.50926
HS3ST3B1	TR20064	1.17385	Plate1	Visit 1	Active	ONC	OID21303	Q9Y662	-2.50926
HS3ST3B1	TR20020	0.512856	Plate1	Visit 1	Active	ONC	OID21303	Q9Y662	-2.50926
HS3ST3B1	TR20016	0.665776	Plate1	Visit 1	Placebo	ONC	OID21303	Q9Y662	-2.50926
HS3ST3B1	TR20076	1.38663	Plate2	Visit 1	Placebo	ONC	OID21303	Q9Y662	-2.86331
HS3ST3B1	TR20102	0.860487	Plate2	Visit 1	Active	ONC	OID21303	Q9Y662	-2.86331
HS3ST3B1	TR20080	0.316857	Plate2	Visit 1	Placebo	ONC	OID21303	Q9Y662	-2.86331
HS3ST3B1	TR20083	0.314874	Plate2	Visit 1		ONC	OID21303	Q9Y662	-2.86331
HS3ST3B1	TR20001	-0.605474	Plate2	Visit 1		ONC	OID21303	Q9Y662	-2.86331
HS3ST3B1	TR20032	0.931029	Plate2	Visit 1	Active	ONC	OID21303	Q9Y662	-2.86331
HS3ST3B1	TR20037	0.863846	Plate2	Visit 1	Active	ONC	OID21303	Q9Y662	-2.86331
HS3ST3B1	TR20068	0.745263	Plate2	Visit 1	Active	ONC	OID21303	Q9Y662	-2.86331
HS3ST3B1	TR20034	1.53634	Plate2	Visit 1		ONC	OID21303	Q9Y662	-2.86331
HS3ST3B1	TR20095	0.134171	Plate2	Visit 1	Active	ONC	OID21303	Q9Y662	-2.86331
HS3ST3B1	TR20098	0.529482	Plate2	Visit 1	Placebo	ONC	OID21303	Q9Y662	-2.86331
HS3ST3B1	TR20028	0.734597	Plate2	Visit 1	Active	ONC	OID21303	Q9Y662	-2.86331
HS3ST3B1	TR20005	0.368355	Plate2	Visit 1	Active	ONC	OID21303	Q9Y662	-2.86331
HS3ST3B1	TR20101	0.869033	Plate2	Visit 1	Active	ONC	OID21303	Q9Y662	-2.86331
HS3ST3B1	TR20086	0.517507	Plate2	Visit 1		ONC	OID21303	Q9Y662	-2.86331
HS3ST3B1	TR20021	1.39368	Plate2	Visit 1	Active	ONC	OID21303	Q9Y662	-2.86331
HS3ST3B1	TR20096	0.58533	Plate2	Visit 1	Placebo	ONC	OID21303	Q9Y662	-2.86331
HS3ST3B1	TR20084	0.974689	Plate2	Visit 1	Active	ONC	OID21303	Q9Y662	-2.86331
HS3ST3B1	TR20022	-0.242173	Plate2	Visit 1	Placebo	ONC	OID21303	Q9Y662	-2.86331
HS3ST3B1	TR20091	0.396291	Plate2	Visit 1	Active	ONC	OID21303	Q9Y662	-2.86331
HS3ST3B1	TR20092	-0.325942	Plate2	Visit 1		ONC	OID21303	Q9Y662	-2.86331
HS3ST3B1	TR20023	0.900835	Plate2	Visit 1	Placebo	ONC	OID21303	Q9Y662	-2.86331
HS3ST3B1	TR20105	0.640422	Plate4	Visit 1	Active	ONC	OID21303	Q9Y662	-3.60584
HS3ST3B1	TR20060	0.303081	Plate4	Visit 1	Active	ONC	OID21303	Q9Y662	-3.60584
HS3ST3B1	TR20077	0.205076	Plate4	Visit 1	Active	ONC	OID21303	Q9Y662	-3.60584
HS3ST3B1	TR20107	0.457073	Plate4	Visit 1	Active	ONC	OID21303	Q9Y662	-3.60584
HS3ST3B1	TR20019	-0.0164375	Plate4	Visit 1		ONC	OID21303	Q9Y662	-3.60584
HS3ST3B1	TR20029	0.870841	Plate4	Visit 1		ONC	OID21303	Q9Y662	-3.60584
HS3ST3B1	TR20082	0.747378	Plate4	Visit 1	Placebo	ONC	OID21303	Q9Y662	-3.60584
HS3ST3B1	TR20013	0.538215	Plate4	Visit 1	Active	ONC	OID21303	Q9Y662	-3.60584
HS3ST3B1	TR20090	0.89863	Plate4	Visit 1		ONC	OID21303	Q9Y662	-3.60584
HS3ST3B1	TR20014	0.33035	Plate4	Visit 1	Active	ONC	OID21303	Q9Y662	-3.60584
HS3ST3B1	TR20094	0.198119	Plate4	Visit 1	Active	ONC	OID21303	Q9Y662	-3.60584
HS3ST3B1	TR20048	1.2924	Plate4	Visit 1	Placebo	ONC	OID21303	Q9Y662	-3.60584
HS3ST3B1	TR20103	0.449895	Plate4	Visit 1	Placebo	ONC	OID21303	Q9Y662	-3.60584
HS3ST3B1	TR20118	-0.40989	Plate4	Visit 1	Active	ONC	OID21303	Q9Y662	-3.60584
HS3ST3B1	TR20117	0.156976	Plate4	Visit 1	Placebo	ONC	OID21303	Q9Y662	-3.60584
HS3ST3B1	TR20014	0.107778	Plate1	Visit 3	Active	ONC	OID21303	Q9Y662	-2.50926
HS3ST3B1	TR20094	0.47442	Plate1	Visit 3	Active	ONC	OID21303	Q9Y662	-2.50926
HS3ST3B1	TR20060	0.467104	Plate1	Visit 3	Active	ONC	OID21303	Q9Y662	-2.50926
HS3ST3B1	TR20022	0.575833	Plate1	Visit 3	Placebo	ONC	OID21303	Q9Y662	-2.50926
HS3ST3B1	TR20079	0.268009	Plate1	Visit 3	Active	ONC	OID21303	Q9Y662	-2.50926
HS3ST3B1	TR20041	0.603849	Plate1	Visit 3	Active	ONC	OID21303	Q9Y662	-2.50926
HS3ST3B1	TR20075	0.174927	Plate1	Visit 3	Active	ONC	OID21303	Q9Y662	-2.50926
HS3ST3B1	TR20069	1.35054	Plate1	Visit 3	Active	ONC	OID21303	Q9Y662	-2.50926
HS3ST3B1	TR20013	0.553415	Plate1	Visit 3	Active	ONC	OID21303	Q9Y662	-2.50926
HS3ST3B1	TR20095	0.918907	Plate1	Visit 3	Active	ONC	OID21303	Q9Y662	-2.50926
HS3ST3B1	TR20084	0.948151	Plate2	Visit 3	Active	ONC	OID21303	Q9Y662	-2.86331
HS3ST3B1	TR20032	1.131	Plate2	Visit 3	Active	ONC	OID21303	Q9Y662	-2.86331
HS3ST3B1	TR20005	0.159333	Plate2	Visit 3	Active	ONC	OID21303	Q9Y662	-2.86331
HS3ST3B1	TR20080	0.771413	Plate2	Visit 3	Placebo	ONC	OID21303	Q9Y662	-2.86331
HS3ST3B1	TR20007	0.313844	Plate2	Visit 3	Active	ONC	OID21303	Q9Y662	-2.86331
HS3ST3B1	TR20081	0.365574	Plate2	Visit 3	Active	ONC	OID21303	Q9Y662	-2.86331
HS3ST3B1	TR20064	0.881259	Plate2	Visit 3	Active	ONC	OID21303	Q9Y662	-2.86331
HS3ST3B1	TR20021	1.94685	Plate2	Visit 3	Active	ONC	OID21303	Q9Y662	-2.86331
HS3ST3B1	TR20015	0.202438	Plate2	Visit 3	Active	ONC	OID21303	Q9Y662	-2.86331
HS3ST3B1	TR20016	1.19931	Plate2	Visit 3	Placebo	ONC	OID21303	Q9Y662	-2.86331
HS3ST3B1	TR20093	0.229008	Plate2	Visit 3	Active	ONC	OID21303	Q9Y662	-2.86331
HS3ST3B1	TR20020	1.11959	Plate2	Visit 3	Active	ONC	OID21303	Q9Y662	-2.86331
HS3ST3B1	TR20044	0.757004	Plate2	Visit 3	Active	ONC	OID21303	Q9Y662	-2.86331
HS3ST3B1	TR20068	1.38427	Plate2	Visit 3	Active	ONC	OID21303	Q9Y662	-2.86331
HS3ST3B1	TR20042	0.0805003	Plate4	Visit 3	Placebo	ONC	OID21303	Q9Y662	-3.60584
HS3ST3B1	TR20028	0.608891	Plate4	Visit 3	Active	ONC	OID21303	Q9Y662	-3.60584
HS3ST3B1	TR20091	0.908531	Plate4	Visit 3	Active	ONC	OID21303	Q9Y662	-3.60584
HS3ST3B1	TR20023	0.521702	Plate4	Visit 3	Placebo	ONC	OID21303	Q9Y662	-3.60584
HS3ST3B1	TR20066	0.0218535	Plate4	Visit 3	Placebo	ONC	OID21303	Q9Y662	-3.60584
HS6ST1	TR20042	-0.137129	Plate1	Visit 1	Placebo	ONC	OID21441	O60243	-3.66602
HS6ST1	TR20081	0.25723	Plate1	Visit 1	Active	ONC	OID21441	O60243	-3.66602
HS6ST1	TR20075	0.157206	Plate1	Visit 1	Active	ONC	OID21441	O60243	-3.66602
HS6ST1	TR20114	0.487839	Plate1	Visit 1	Active	ONC	OID21441	O60243	-3.66602
HS6ST1	TR20109	0.0202897	Plate1	Visit 1	Placebo	ONC	OID21441	O60243	-3.66602
HS6ST1	TR20044	0.222784	Plate1	Visit 1	Active	ONC	OID21441	O60243	-3.66602
HS6ST1	TR20106	0.453454	Plate1	Visit 1	Active	ONC	OID21441	O60243	-3.66602
HS6ST1	TR20079	0.819575	Plate1	Visit 1	Active	ONC	OID21441	O60243	-3.66602
HS6ST1	TR20025	0.422999	Plate1	Visit 1		ONC	OID21441	O60243	-3.66602
HS6ST1	TR20017	0.94991	Plate1	Visit 1		ONC	OID21441	O60243	-3.66602
HS6ST1	TR20015	0.170667	Plate1	Visit 1	Active	ONC	OID21441	O60243	-3.66602
HS6ST1	TR20007	-0.051497	Plate1	Visit 1	Active	ONC	OID21441	O60243	-3.66602
HS6ST1	TR20041	0.839494	Plate1	Visit 1	Active	ONC	OID21441	O60243	-3.66602
HS6ST1	TR20093	0.34223	Plate1	Visit 1	Active	ONC	OID21441	O60243	-3.66602
HS6ST1	TR20104	-0.337541	Plate1	Visit 1	Active	ONC	OID21441	O60243	-3.66602
HS6ST1	TR20119	0.190257	Plate1	Visit 1	Active	ONC	OID21441	O60243	-3.66602
HS6ST1	TR20069	0.905892	Plate1	Visit 1	Active	ONC	OID21441	O60243	-3.66602
HS6ST1	TR20045	-0.16318	Plate1	Visit 1	Active	ONC	OID21441	O60243	-3.66602
HS6ST1	TR20066	0.465846	Plate1	Visit 1	Placebo	ONC	OID21441	O60243	-3.66602
HS6ST1	TR20087	0.293447	Plate1	Visit 1		ONC	OID21441	O60243	-3.66602
HS6ST1	TR20064	0.783756	Plate1	Visit 1	Active	ONC	OID21441	O60243	-3.66602
HS6ST1	TR20020	0.300543	Plate1	Visit 1	Active	ONC	OID21441	O60243	-3.66602
HS6ST1	TR20016	-0.042747	Plate1	Visit 1	Placebo	ONC	OID21441	O60243	-3.66602
HS6ST1	TR20076	0.572296	Plate2	Visit 1	Placebo	ONC	OID21441	O60243	-3.34617
HS6ST1	TR20102	0.916884	Plate2	Visit 1	Active	ONC	OID21441	O60243	-3.34617
HS6ST1	TR20080	-0.0953704	Plate2	Visit 1	Placebo	ONC	OID21441	O60243	-3.34617
HS6ST1	TR20083	0.33194	Plate2	Visit 1		ONC	OID21441	O60243	-3.34617
HS6ST1	TR20001	0.485829	Plate2	Visit 1		ONC	OID21441	O60243	-3.34617
HS6ST1	TR20032	0.952421	Plate2	Visit 1	Active	ONC	OID21441	O60243	-3.34617
HS6ST1	TR20037	1.05475	Plate2	Visit 1	Active	ONC	OID21441	O60243	-3.34617
HS6ST1	TR20068	0.936968	Plate2	Visit 1	Active	ONC	OID21441	O60243	-3.34617
HS6ST1	TR20034	1.10203	Plate2	Visit 1		ONC	OID21441	O60243	-3.34617
HS6ST1	TR20095	-1.67794	Plate2	Visit 1	Active	ONC	OID21441	O60243	-3.34617
HS6ST1	TR20098	0.505659	Plate2	Visit 1	Placebo	ONC	OID21441	O60243	-3.34617
HS6ST1	TR20028	0.0137175	Plate2	Visit 1	Active	ONC	OID21441	O60243	-3.34617
HS6ST1	TR20005	0.168719	Plate2	Visit 1	Active	ONC	OID21441	O60243	-3.34617
HS6ST1	TR20101	0.680317	Plate2	Visit 1	Active	ONC	OID21441	O60243	-3.34617
HS6ST1	TR20086	0.591253	Plate2	Visit 1		ONC	OID21441	O60243	-3.34617
HS6ST1	TR20021	1.10716	Plate2	Visit 1	Active	ONC	OID21441	O60243	-3.34617
HS6ST1	TR20096	0.530566	Plate2	Visit 1	Placebo	ONC	OID21441	O60243	-3.34617
HS6ST1	TR20084	0.677971	Plate2	Visit 1	Active	ONC	OID21441	O60243	-3.34617
HS6ST1	TR20022	0.391363	Plate2	Visit 1	Placebo	ONC	OID21441	O60243	-3.34617
HS6ST1	TR20091	-0.0169663	Plate2	Visit 1	Active	ONC	OID21441	O60243	-3.34617
HS6ST1	TR20092	0.353665	Plate2	Visit 1		ONC	OID21441	O60243	-3.34617
HS6ST1	TR20023	0.720326	Plate2	Visit 1	Placebo	ONC	OID21441	O60243	-3.34617
HS6ST1	TR20105	0.45314	Plate4	Visit 1	Active	ONC	OID21441	O60243	-3.25288
HS6ST1	TR20060	0.213995	Plate4	Visit 1	Active	ONC	OID21441	O60243	-3.25288
HS6ST1	TR20077	0.227511	Plate4	Visit 1	Active	ONC	OID21441	O60243	-3.25288
HS6ST1	TR20107	-1.14299	Plate4	Visit 1	Active	ONC	OID21441	O60243	-3.25288
HS6ST1	TR20019	-0.0242786	Plate4	Visit 1		ONC	OID21441	O60243	-3.25288
HS6ST1	TR20029	0.912785	Plate4	Visit 1		ONC	OID21441	O60243	-3.25288
HS6ST1	TR20082	0.504033	Plate4	Visit 1	Placebo	ONC	OID21441	O60243	-3.25288
HS6ST1	TR20013	0.176932	Plate4	Visit 1	Active	ONC	OID21441	O60243	-3.25288
HS6ST1	TR20090	0.139741	Plate4	Visit 1		ONC	OID21441	O60243	-3.25288
HS6ST1	TR20014	0.12795	Plate4	Visit 1	Active	ONC	OID21441	O60243	-3.25288
HS6ST1	TR20094	0.352502	Plate4	Visit 1	Active	ONC	OID21441	O60243	-3.25288
HS6ST1	TR20048	0.417401	Plate4	Visit 1	Placebo	ONC	OID21441	O60243	-3.25288
HS6ST1	TR20103	0.10477	Plate4	Visit 1	Placebo	ONC	OID21441	O60243	-3.25288
HS6ST1	TR20118	0.137517	Plate4	Visit 1	Active	ONC	OID21441	O60243	-3.25288
HS6ST1	TR20117	0.232765	Plate4	Visit 1	Placebo	ONC	OID21441	O60243	-3.25288
HS6ST1	TR20014	0.146191	Plate1	Visit 3	Active	ONC	OID21441	O60243	-3.66602
HS6ST1	TR20094	-0.158241	Plate1	Visit 3	Active	ONC	OID21441	O60243	-3.66602
HS6ST1	TR20060	0.391878	Plate1	Visit 3	Active	ONC	OID21441	O60243	-3.66602
HS6ST1	TR20022	0.705381	Plate1	Visit 3	Placebo	ONC	OID21441	O60243	-3.66602
HS6ST1	TR20079	0.399512	Plate1	Visit 3	Active	ONC	OID21441	O60243	-3.66602
HS6ST1	TR20041	1.20245	Plate1	Visit 3	Active	ONC	OID21441	O60243	-3.66602
HS6ST1	TR20075	-0.240466	Plate1	Visit 3	Active	ONC	OID21441	O60243	-3.66602
HS6ST1	TR20069	-0.0142424	Plate1	Visit 3	Active	ONC	OID21441	O60243	-3.66602
HS6ST1	TR20013	0.400061	Plate1	Visit 3	Active	ONC	OID21441	O60243	-3.66602
HS6ST1	TR20095	-1.66294	Plate1	Visit 3	Active	ONC	OID21441	O60243	-3.66602
HS6ST1	TR20084	0.25323	Plate2	Visit 3	Active	ONC	OID21441	O60243	-3.34617
HS6ST1	TR20032	0.808517	Plate2	Visit 3	Active	ONC	OID21441	O60243	-3.34617
HS6ST1	TR20005	-0.310855	Plate2	Visit 3	Active	ONC	OID21441	O60243	-3.34617
HS6ST1	TR20080	0.00940594	Plate2	Visit 3	Placebo	ONC	OID21441	O60243	-3.34617
HS6ST1	TR20007	0.470992	Plate2	Visit 3	Active	ONC	OID21441	O60243	-3.34617
HS6ST1	TR20081	0.03683	Plate2	Visit 3	Active	ONC	OID21441	O60243	-3.34617
HS6ST1	TR20064	0.0658171	Plate2	Visit 3	Active	ONC	OID21441	O60243	-3.34617
HS6ST1	TR20021	1.56888	Plate2	Visit 3	Active	ONC	OID21441	O60243	-3.34617
HS6ST1	TR20015	0.395166	Plate2	Visit 3	Active	ONC	OID21441	O60243	-3.34617
HS6ST1	TR20016	0.395462	Plate2	Visit 3	Placebo	ONC	OID21441	O60243	-3.34617
HS6ST1	TR20093	0.0840084	Plate2	Visit 3	Active	ONC	OID21441	O60243	-3.34617
HS6ST1	TR20020	0.802109	Plate2	Visit 3	Active	ONC	OID21441	O60243	-3.34617
HS6ST1	TR20044	0.318685	Plate2	Visit 3	Active	ONC	OID21441	O60243	-3.34617
HS6ST1	TR20068	0.90271	Plate2	Visit 3	Active	ONC	OID21441	O60243	-3.34617
HS6ST1	TR20042	0.0962075	Plate4	Visit 3	Placebo	ONC	OID21441	O60243	-3.25288
HS6ST1	TR20028	0.581686	Plate4	Visit 3	Active	ONC	OID21441	O60243	-3.25288
HS6ST1	TR20091	0.0849737	Plate4	Visit 3	Active	ONC	OID21441	O60243	-3.25288
HS6ST1	TR20023	0.696647	Plate4	Visit 3	Placebo	ONC	OID21441	O60243	-3.25288
HS6ST1	TR20066	0.480335	Plate4	Visit 3	Placebo	ONC	OID21441	O60243	-3.25288
HSPB6	TR20042	0.203433	Plate1	Visit 1	Placebo	ONC	OID21408	O14558	-5.27258
HSPB6	TR20081	-0.335716	Plate1	Visit 1	Active	ONC	OID21408	O14558	-5.27258
HSPB6	TR20075	0.853097	Plate1	Visit 1	Active	ONC	OID21408	O14558	-5.27258
HSPB6	TR20114	0.44681	Plate1	Visit 1	Active	ONC	OID21408	O14558	-5.27258
HSPB6	TR20109	-0.97112	Plate1	Visit 1	Placebo	ONC	OID21408	O14558	-5.27258
HSPB6	TR20044	-0.446693	Plate1	Visit 1	Active	ONC	OID21408	O14558	-5.27258
HSPB6	TR20106	-0.421339	Plate1	Visit 1	Active	ONC	OID21408	O14558	-5.27258
HSPB6	TR20079	0.200633	Plate1	Visit 1	Active	ONC	OID21408	O14558	-5.27258
HSPB6	TR20025	-0.161255	Plate1	Visit 1		ONC	OID21408	O14558	-5.27258
HSPB6	TR20017	-0.834541	Plate1	Visit 1		ONC	OID21408	O14558	-5.27258
HSPB6	TR20015	-1.2571	Plate1	Visit 1	Active	ONC	OID21408	O14558	-5.27258
HSPB6	TR20007	-0.695177	Plate1	Visit 1	Active	ONC	OID21408	O14558	-5.27258
HSPB6	TR20041	-0.418958	Plate1	Visit 1	Active	ONC	OID21408	O14558	-5.27258
HSPB6	TR20093	-0.33726	Plate1	Visit 1	Active	ONC	OID21408	O14558	-5.27258
HSPB6	TR20104	-0.818228	Plate1	Visit 1	Active	ONC	OID21408	O14558	-5.27258
HSPB6	TR20119	-0.278698	Plate1	Visit 1	Active	ONC	OID21408	O14558	-5.27258
HSPB6	TR20069	-0.215285	Plate1	Visit 1	Active	ONC	OID21408	O14558	-5.27258
HSPB6	TR20045	2.02243	Plate1	Visit 1	Active	ONC	OID21408	O14558	-5.27258
HSPB6	TR20066	0.645562	Plate1	Visit 1	Placebo	ONC	OID21408	O14558	-5.27258
HSPB6	TR20087	-0.452729	Plate1	Visit 1		ONC	OID21408	O14558	-5.27258
HSPB6	TR20064	-0.121415	Plate1	Visit 1	Active	ONC	OID21408	O14558	-5.27258
HSPB6	TR20020	-0.775343	Plate1	Visit 1	Active	ONC	OID21408	O14558	-5.27258
HSPB6	TR20016	-0.300104	Plate1	Visit 1	Placebo	ONC	OID21408	O14558	-5.27258
HSPB6	TR20076	0.594227	Plate2	Visit 1	Placebo	ONC	OID21408	O14558	-4.9887
HSPB6	TR20102	-0.528325	Plate2	Visit 1	Active	ONC	OID21408	O14558	-4.9887
HSPB6	TR20080	-0.447303	Plate2	Visit 1	Placebo	ONC	OID21408	O14558	-4.9887
HSPB6	TR20083	-1.0153	Plate2	Visit 1		ONC	OID21408	O14558	-4.9887
HSPB6	TR20001	-0.584518	Plate2	Visit 1		ONC	OID21408	O14558	-4.9887
HSPB6	TR20032	-0.424394	Plate2	Visit 1	Active	ONC	OID21408	O14558	-4.9887
HSPB6	TR20037	-0.145598	Plate2	Visit 1	Active	ONC	OID21408	O14558	-4.9887
HSPB6	TR20068	-0.475392	Plate2	Visit 1	Active	ONC	OID21408	O14558	-4.9887
HSPB6	TR20034	0.35962	Plate2	Visit 1		ONC	OID21408	O14558	-4.9887
HSPB6	TR20095	0.165357	Plate2	Visit 1	Active	ONC	OID21408	O14558	-4.9887
HSPB6	TR20098	-0.134928	Plate2	Visit 1	Placebo	ONC	OID21408	O14558	-4.9887
HSPB6	TR20028	-0.147989	Plate2	Visit 1	Active	ONC	OID21408	O14558	-4.9887
HSPB6	TR20005	-0.894298	Plate2	Visit 1	Active	ONC	OID21408	O14558	-4.9887
HSPB6	TR20101	-0.631067	Plate2	Visit 1	Active	ONC	OID21408	O14558	-4.9887
HSPB6	TR20086	-0.515639	Plate2	Visit 1		ONC	OID21408	O14558	-4.9887
HSPB6	TR20021	0.558612	Plate2	Visit 1	Active	ONC	OID21408	O14558	-4.9887
HSPB6	TR20096	0.258797	Plate2	Visit 1	Placebo	ONC	OID21408	O14558	-4.9887
HSPB6	TR20084	0.0254517	Plate2	Visit 1	Active	ONC	OID21408	O14558	-4.9887
HSPB6	TR20022	-1.25696	Plate2	Visit 1	Placebo	ONC	OID21408	O14558	-4.9887
HSPB6	TR20091	0.0838821	Plate2	Visit 1	Active	ONC	OID21408	O14558	-4.9887
HSPB6	TR20092	-0.473464	Plate2	Visit 1		ONC	OID21408	O14558	-4.9887
HSPB6	TR20023	-0.323004	Plate2	Visit 1	Placebo	ONC	OID21408	O14558	-4.9887
HSPB6	TR20105	0.205694	Plate4	Visit 1	Active	ONC	OID21408	O14558	-5.40998
HSPB6	TR20060	0.502338	Plate4	Visit 1	Active	ONC	OID21408	O14558	-5.40998
HSPB6	TR20077	-0.0132111	Plate4	Visit 1	Active	ONC	OID21408	O14558	-5.40998
HSPB6	TR20107	-0.105579	Plate4	Visit 1	Active	ONC	OID21408	O14558	-5.40998
HSPB6	TR20019	-0.536176	Plate4	Visit 1		ONC	OID21408	O14558	-5.40998
HSPB6	TR20029	0.204637	Plate4	Visit 1		ONC	OID21408	O14558	-5.40998
HSPB6	TR20082	0.10559	Plate4	Visit 1	Placebo	ONC	OID21408	O14558	-5.40998
HSPB6	TR20013	-0.137321	Plate4	Visit 1	Active	ONC	OID21408	O14558	-5.40998
HSPB6	TR20090	-0.549944	Plate4	Visit 1		ONC	OID21408	O14558	-5.40998
HSPB6	TR20014	0.0255075	Plate4	Visit 1	Active	ONC	OID21408	O14558	-5.40998
HSPB6	TR20094	-0.227512	Plate4	Visit 1	Active	ONC	OID21408	O14558	-5.40998
HSPB6	TR20048	0.406615	Plate4	Visit 1	Placebo	ONC	OID21408	O14558	-5.40998
HSPB6	TR20103	-0.759776	Plate4	Visit 1	Placebo	ONC	OID21408	O14558	-5.40998
HSPB6	TR20118	-0.199115	Plate4	Visit 1	Active	ONC	OID21408	O14558	-5.40998
HSPB6	TR20117	-0.739947	Plate4	Visit 1	Placebo	ONC	OID21408	O14558	-5.40998
HSPB6	TR20014	0.128984	Plate1	Visit 3	Active	ONC	OID21408	O14558	-5.27258
HSPB6	TR20094	-0.457756	Plate1	Visit 3	Active	ONC	OID21408	O14558	-5.27258
HSPB6	TR20060	0.850631	Plate1	Visit 3	Active	ONC	OID21408	O14558	-5.27258
HSPB6	TR20022	-0.398759	Plate1	Visit 3	Placebo	ONC	OID21408	O14558	-5.27258
HSPB6	TR20079	-0.164241	Plate1	Visit 3	Active	ONC	OID21408	O14558	-5.27258
HSPB6	TR20041	-0.379959	Plate1	Visit 3	Active	ONC	OID21408	O14558	-5.27258
HSPB6	TR20075	0.439258	Plate1	Visit 3	Active	ONC	OID21408	O14558	-5.27258
HSPB6	TR20069	-0.87255	Plate1	Visit 3	Active	ONC	OID21408	O14558	-5.27258
HSPB6	TR20013	-0.167154	Plate1	Visit 3	Active	ONC	OID21408	O14558	-5.27258
HSPB6	TR20095	0.261938	Plate1	Visit 3	Active	ONC	OID21408	O14558	-5.27258
HSPB6	TR20084	0.123886	Plate2	Visit 3	Active	ONC	OID21408	O14558	-4.9887
HSPB6	TR20032	-0.132749	Plate2	Visit 3	Active	ONC	OID21408	O14558	-4.9887
HSPB6	TR20005	-1.44384	Plate2	Visit 3	Active	ONC	OID21408	O14558	-4.9887
HSPB6	TR20080	-0.286447	Plate2	Visit 3	Placebo	ONC	OID21408	O14558	-4.9887
HSPB6	TR20007	-0.29219	Plate2	Visit 3	Active	ONC	OID21408	O14558	-4.9887
HSPB6	TR20081	-0.140624	Plate2	Visit 3	Active	ONC	OID21408	O14558	-4.9887
HSPB6	TR20064	0.312279	Plate2	Visit 3	Active	ONC	OID21408	O14558	-4.9887
HSPB6	TR20021	0.818464	Plate2	Visit 3	Active	ONC	OID21408	O14558	-4.9887
HSPB6	TR20015	-0.667782	Plate2	Visit 3	Active	ONC	OID21408	O14558	-4.9887
HSPB6	TR20016	0.760015	Plate2	Visit 3	Placebo	ONC	OID21408	O14558	-4.9887
HSPB6	TR20093	-0.900486	Plate2	Visit 3	Active	ONC	OID21408	O14558	-4.9887
HSPB6	TR20020	-0.52025	Plate2	Visit 3	Active	ONC	OID21408	O14558	-4.9887
HSPB6	TR20044	-0.0184953	Plate2	Visit 3	Active	ONC	OID21408	O14558	-4.9887
HSPB6	TR20068	-0.512881	Plate2	Visit 3	Active	ONC	OID21408	O14558	-4.9887
HSPB6	TR20042	0.331599	Plate4	Visit 3	Placebo	ONC	OID21408	O14558	-5.40998
HSPB6	TR20028	-0.158536	Plate4	Visit 3	Active	ONC	OID21408	O14558	-5.40998
HSPB6	TR20091	0.201465	Plate4	Visit 3	Active	ONC	OID21408	O14558	-5.40998
HSPB6	TR20023	-0.248011	Plate4	Visit 3	Placebo	ONC	OID21408	O14558	-5.40998
HSPB6	TR20066	0.521847	Plate4	Visit 3	Placebo	ONC	OID21408	O14558	-5.40998
HTRA2	TR20042	-1.41574	Plate1	Visit 1	Placebo	ONC	OID21471	O43464	-4.3094
HTRA2	TR20081	0.121574	Plate1	Visit 1	Active	ONC	OID21471	O43464	-4.3094
HTRA2	TR20075	-2.21069	Plate1	Visit 1	Active	ONC	OID21471	O43464	-4.3094
HTRA2	TR20114	-0.390758	Plate1	Visit 1	Active	ONC	OID21471	O43464	-4.3094
HTRA2	TR20109	-0.734492	Plate1	Visit 1	Placebo	ONC	OID21471	O43464	-4.3094
HTRA2	TR20044	1.90225	Plate1	Visit 1	Active	ONC	OID21471	O43464	-4.3094
HTRA2	TR20106	-0.172789	Plate1	Visit 1	Active	ONC	OID21471	O43464	-4.3094
HTRA2	TR20079	0.40395	Plate1	Visit 1	Active	ONC	OID21471	O43464	-4.3094
HTRA2	TR20025	0.193733	Plate1	Visit 1		ONC	OID21471	O43464	-4.3094
HTRA2	TR20017	-0.645529	Plate1	Visit 1		ONC	OID21471	O43464	-4.3094
HTRA2	TR20015	-0.879967	Plate1	Visit 1	Active	ONC	OID21471	O43464	-4.3094
HTRA2	TR20007	0.159916	Plate1	Visit 1	Active	ONC	OID21471	O43464	-4.3094
HTRA2	TR20041	0.471532	Plate1	Visit 1	Active	ONC	OID21471	O43464	-4.3094
HTRA2	TR20093	-1.4667	Plate1	Visit 1	Active	ONC	OID21471	O43464	-4.3094
HTRA2	TR20104	-1.18486	Plate1	Visit 1	Active	ONC	OID21471	O43464	-4.3094
HTRA2	TR20119	-1.16708	Plate1	Visit 1	Active	ONC	OID21471	O43464	-4.3094
HTRA2	TR20069	-1.22689	Plate1	Visit 1	Active	ONC	OID21471	O43464	-4.3094
HTRA2	TR20045	0.971132	Plate1	Visit 1	Active	ONC	OID21471	O43464	-4.3094
HTRA2	TR20066	-1.67938	Plate1	Visit 1	Placebo	ONC	OID21471	O43464	-4.3094
HTRA2	TR20087	1.2483	Plate1	Visit 1		ONC	OID21471	O43464	-4.3094
HTRA2	TR20064	-0.459227	Plate1	Visit 1	Active	ONC	OID21471	O43464	-4.3094
HTRA2	TR20020	-0.11843	Plate1	Visit 1	Active	ONC	OID21471	O43464	-4.3094
HTRA2	TR20016	-0.511709	Plate1	Visit 1	Placebo	ONC	OID21471	O43464	-4.3094
HTRA2	TR20076	0.37697	Plate2	Visit 1	Placebo	ONC	OID21471	O43464	-3.00698
HTRA2	TR20102	0.376919	Plate2	Visit 1	Active	ONC	OID21471	O43464	-3.00698
HTRA2	TR20080	-0.612138	Plate2	Visit 1	Placebo	ONC	OID21471	O43464	-3.00698
HTRA2	TR20083	-0.756843	Plate2	Visit 1		ONC	OID21471	O43464	-3.00698
HTRA2	TR20001	0.31457	Plate2	Visit 1		ONC	OID21471	O43464	-3.00698
HTRA2	TR20032	-0.0452623	Plate2	Visit 1	Active	ONC	OID21471	O43464	-3.00698
HTRA2	TR20037	1.7394	Plate2	Visit 1	Active	ONC	OID21471	O43464	-3.00698
HTRA2	TR20068	0.18071	Plate2	Visit 1	Active	ONC	OID21471	O43464	-3.00698
HTRA2	TR20034	2.39591	Plate2	Visit 1		ONC	OID21471	O43464	-3.00698
HTRA2	TR20095	-0.225	Plate2	Visit 1	Active	ONC	OID21471	O43464	-3.00698
HTRA2	TR20098	-0.181571	Plate2	Visit 1	Placebo	ONC	OID21471	O43464	-3.00698
HTRA2	TR20028	0.605072	Plate2	Visit 1	Active	ONC	OID21471	O43464	-3.00698
HTRA2	TR20005	-0.7189	Plate2	Visit 1	Active	ONC	OID21471	O43464	-3.00698
HTRA2	TR20101	0.310181	Plate2	Visit 1	Active	ONC	OID21471	O43464	-3.00698
HTRA2	TR20086	-0.0607702	Plate2	Visit 1		ONC	OID21471	O43464	-3.00698
HTRA2	TR20021	2.68434	Plate2	Visit 1	Active	ONC	OID21471	O43464	-3.00698
HTRA2	TR20096	0.042657	Plate2	Visit 1	Placebo	ONC	OID21471	O43464	-3.00698
HTRA2	TR20084	-0.291289	Plate2	Visit 1	Active	ONC	OID21471	O43464	-3.00698
HTRA2	TR20022	0.744136	Plate2	Visit 1	Placebo	ONC	OID21471	O43464	-3.00698
HTRA2	TR20091	-0.857479	Plate2	Visit 1	Active	ONC	OID21471	O43464	-3.00698
HTRA2	TR20092	-0.0270261	Plate2	Visit 1		ONC	OID21471	O43464	-3.00698
HTRA2	TR20023	-0.309997	Plate2	Visit 1	Placebo	ONC	OID21471	O43464	-3.00698
HTRA2	TR20105	1.62373	Plate4	Visit 1	Active	ONC	OID21471	O43464	-3.25474
HTRA2	TR20060	-1.10588	Plate4	Visit 1	Active	ONC	OID21471	O43464	-3.25474
HTRA2	TR20077	0.189196	Plate4	Visit 1	Active	ONC	OID21471	O43464	-3.25474
HTRA2	TR20107	0.251833	Plate4	Visit 1	Active	ONC	OID21471	O43464	-3.25474
HTRA2	TR20019	-0.668463	Plate4	Visit 1		ONC	OID21471	O43464	-3.25474
HTRA2	TR20029	-0.102035	Plate4	Visit 1		ONC	OID21471	O43464	-3.25474
HTRA2	TR20082	0.119363	Plate4	Visit 1	Placebo	ONC	OID21471	O43464	-3.25474
HTRA2	TR20013	-0.163392	Plate4	Visit 1	Active	ONC	OID21471	O43464	-3.25474
HTRA2	TR20090	0.744322	Plate4	Visit 1		ONC	OID21471	O43464	-3.25474
HTRA2	TR20014	0.180812	Plate4	Visit 1	Active	ONC	OID21471	O43464	-3.25474
HTRA2	TR20094	-0.544507	Plate4	Visit 1	Active	ONC	OID21471	O43464	-3.25474
HTRA2	TR20048	1.39235	Plate4	Visit 1	Placebo	ONC	OID21471	O43464	-3.25474
HTRA2	TR20103	0.0582101	Plate4	Visit 1	Placebo	ONC	OID21471	O43464	-3.25474
HTRA2	TR20118	-0.243684	Plate4	Visit 1	Active	ONC	OID21471	O43464	-3.25474
HTRA2	TR20117	-0.47209	Plate4	Visit 1	Placebo	ONC	OID21471	O43464	-3.25474
HTRA2	TR20014	-0.47183	Plate1	Visit 3	Active	ONC	OID21471	O43464	-4.3094
HTRA2	TR20094	-0.869215	Plate1	Visit 3	Active	ONC	OID21471	O43464	-4.3094
HTRA2	TR20060	-1.23577	Plate1	Visit 3	Active	ONC	OID21471	O43464	-4.3094
HTRA2	TR20022	-0.0143691	Plate1	Visit 3	Placebo	ONC	OID21471	O43464	-4.3094
HTRA2	TR20079	-0.949154	Plate1	Visit 3	Active	ONC	OID21471	O43464	-4.3094
HTRA2	TR20041	0.534859	Plate1	Visit 3	Active	ONC	OID21471	O43464	-4.3094
HTRA2	TR20075	-0.979036	Plate1	Visit 3	Active	ONC	OID21471	O43464	-4.3094
HTRA2	TR20069	-1.16544	Plate1	Visit 3	Active	ONC	OID21471	O43464	-4.3094
HTRA2	TR20013	0.595962	Plate1	Visit 3	Active	ONC	OID21471	O43464	-4.3094
HTRA2	TR20095	-0.344664	Plate1	Visit 3	Active	ONC	OID21471	O43464	-4.3094
HTRA2	TR20084	-0.836763	Plate2	Visit 3	Active	ONC	OID21471	O43464	-3.00698
HTRA2	TR20032	0.309935	Plate2	Visit 3	Active	ONC	OID21471	O43464	-3.00698
HTRA2	TR20005	-0.376621	Plate2	Visit 3	Active	ONC	OID21471	O43464	-3.00698
HTRA2	TR20080	-1.07607	Plate2	Visit 3	Placebo	ONC	OID21471	O43464	-3.00698
HTRA2	TR20007	0.848533	Plate2	Visit 3	Active	ONC	OID21471	O43464	-3.00698
HTRA2	TR20081	-0.526541	Plate2	Visit 3	Active	ONC	OID21471	O43464	-3.00698
HTRA2	TR20064	-0.0127333	Plate2	Visit 3	Active	ONC	OID21471	O43464	-3.00698
HTRA2	TR20021	0.117419	Plate2	Visit 3	Active	ONC	OID21471	O43464	-3.00698
HTRA2	TR20015	0.942533	Plate2	Visit 3	Active	ONC	OID21471	O43464	-3.00698
HTRA2	TR20016	1.48666	Plate2	Visit 3	Placebo	ONC	OID21471	O43464	-3.00698
HTRA2	TR20093	-1.17746	Plate2	Visit 3	Active	ONC	OID21471	O43464	-3.00698
HTRA2	TR20020	-0.19663	Plate2	Visit 3	Active	ONC	OID21471	O43464	-3.00698
HTRA2	TR20044	0.658951	Plate2	Visit 3	Active	ONC	OID21471	O43464	-3.00698
HTRA2	TR20068	-0.533584	Plate2	Visit 3	Active	ONC	OID21471	O43464	-3.00698
HTRA2	TR20042	-0.0991797	Plate4	Visit 3	Placebo	ONC	OID21471	O43464	-3.25474
HTRA2	TR20028	1.77602	Plate4	Visit 3	Active	ONC	OID21471	O43464	-3.25474
HTRA2	TR20091	-0.329382	Plate4	Visit 3	Active	ONC	OID21471	O43464	-3.25474
HTRA2	TR20023	0.608447	Plate4	Visit 3	Placebo	ONC	OID21471	O43464	-3.25474
HTRA2	TR20066	0.127842	Plate4	Visit 3	Placebo	ONC	OID21471	O43464	-3.25474
ICOSLG	TR20042	-0.180712	Plate1	Visit 1	Placebo	ONC	OID21351	O75144	-4.79687
ICOSLG	TR20081	-0.0423786	Plate1	Visit 1	Active	ONC	OID21351	O75144	-4.79687
ICOSLG	TR20075	0.210392	Plate1	Visit 1	Active	ONC	OID21351	O75144	-4.79687
ICOSLG	TR20114	-0.331119	Plate1	Visit 1	Active	ONC	OID21351	O75144	-4.79687
ICOSLG	TR20109	-0.232162	Plate1	Visit 1	Placebo	ONC	OID21351	O75144	-4.79687
ICOSLG	TR20044	-0.0405875	Plate1	Visit 1	Active	ONC	OID21351	O75144	-4.79687
ICOSLG	TR20106	0.108997	Plate1	Visit 1	Active	ONC	OID21351	O75144	-4.79687
ICOSLG	TR20079	0.514741	Plate1	Visit 1	Active	ONC	OID21351	O75144	-4.79687
ICOSLG	TR20025	-0.438348	Plate1	Visit 1		ONC	OID21351	O75144	-4.79687
ICOSLG	TR20017	-0.178552	Plate1	Visit 1		ONC	OID21351	O75144	-4.79687
ICOSLG	TR20015	-0.218671	Plate1	Visit 1	Active	ONC	OID21351	O75144	-4.79687
ICOSLG	TR20007	-0.461355	Plate1	Visit 1	Active	ONC	OID21351	O75144	-4.79687
ICOSLG	TR20041	-0.267801	Plate1	Visit 1	Active	ONC	OID21351	O75144	-4.79687
ICOSLG	TR20093	-0.397039	Plate1	Visit 1	Active	ONC	OID21351	O75144	-4.79687
ICOSLG	TR20104	-0.647064	Plate1	Visit 1	Active	ONC	OID21351	O75144	-4.79687
ICOSLG	TR20119	-0.547144	Plate1	Visit 1	Active	ONC	OID21351	O75144	-4.79687
ICOSLG	TR20069	-0.205716	Plate1	Visit 1	Active	ONC	OID21351	O75144	-4.79687
ICOSLG	TR20045	0.127216	Plate1	Visit 1	Active	ONC	OID21351	O75144	-4.79687
ICOSLG	TR20066	0.563779	Plate1	Visit 1	Placebo	ONC	OID21351	O75144	-4.79687
ICOSLG	TR20087	-0.319744	Plate1	Visit 1		ONC	OID21351	O75144	-4.79687
ICOSLG	TR20064	0.142706	Plate1	Visit 1	Active	ONC	OID21351	O75144	-4.79687
ICOSLG	TR20020	-0.279564	Plate1	Visit 1	Active	ONC	OID21351	O75144	-4.79687
ICOSLG	TR20016	-0.355271	Plate1	Visit 1	Placebo	ONC	OID21351	O75144	-4.79687
ICOSLG	TR20076	-0.0889598	Plate2	Visit 1	Placebo	ONC	OID21351	O75144	-5.11585
ICOSLG	TR20102	-0.124676	Plate2	Visit 1	Active	ONC	OID21351	O75144	-5.11585
ICOSLG	TR20080	-0.597039	Plate2	Visit 1	Placebo	ONC	OID21351	O75144	-5.11585
ICOSLG	TR20083	-0.446547	Plate2	Visit 1		ONC	OID21351	O75144	-5.11585
ICOSLG	TR20001	-0.4644	Plate2	Visit 1		ONC	OID21351	O75144	-5.11585
ICOSLG	TR20032	-0.310648	Plate2	Visit 1	Active	ONC	OID21351	O75144	-5.11585
ICOSLG	TR20037	0.191359	Plate2	Visit 1	Active	ONC	OID21351	O75144	-5.11585
ICOSLG	TR20068	-0.260963	Plate2	Visit 1	Active	ONC	OID21351	O75144	-5.11585
ICOSLG	TR20034	0.156675	Plate2	Visit 1		ONC	OID21351	O75144	-5.11585
ICOSLG	TR20095	-0.299251	Plate2	Visit 1	Active	ONC	OID21351	O75144	-5.11585
ICOSLG	TR20098	-0.205334	Plate2	Visit 1	Placebo	ONC	OID21351	O75144	-5.11585
ICOSLG	TR20028	-0.214402	Plate2	Visit 1	Active	ONC	OID21351	O75144	-5.11585
ICOSLG	TR20005	-0.286475	Plate2	Visit 1	Active	ONC	OID21351	O75144	-5.11585
ICOSLG	TR20101	-0.42313	Plate2	Visit 1	Active	ONC	OID21351	O75144	-5.11585
ICOSLG	TR20086	0.0233471	Plate2	Visit 1		ONC	OID21351	O75144	-5.11585
ICOSLG	TR20021	-0.553532	Plate2	Visit 1	Active	ONC	OID21351	O75144	-5.11585
ICOSLG	TR20096	-0.0960452	Plate2	Visit 1	Placebo	ONC	OID21351	O75144	-5.11585
ICOSLG	TR20084	-0.0362381	Plate2	Visit 1	Active	ONC	OID21351	O75144	-5.11585
ICOSLG	TR20022	-0.703951	Plate2	Visit 1	Placebo	ONC	OID21351	O75144	-5.11585
ICOSLG	TR20091	-0.298762	Plate2	Visit 1	Active	ONC	OID21351	O75144	-5.11585
ICOSLG	TR20092	-0.143573	Plate2	Visit 1		ONC	OID21351	O75144	-5.11585
ICOSLG	TR20023	-0.27579	Plate2	Visit 1	Placebo	ONC	OID21351	O75144	-5.11585
ICOSLG	TR20105	-0.466777	Plate4	Visit 1	Active	ONC	OID21351	O75144	-5.60655
ICOSLG	TR20060	0.0829612	Plate4	Visit 1	Active	ONC	OID21351	O75144	-5.60655
ICOSLG	TR20077	-0.00110558	Plate4	Visit 1	Active	ONC	OID21351	O75144	-5.60655
ICOSLG	TR20107	-0.392206	Plate4	Visit 1	Active	ONC	OID21351	O75144	-5.60655
ICOSLG	TR20019	-0.844217	Plate4	Visit 1		ONC	OID21351	O75144	-5.60655
ICOSLG	TR20029	-0.223521	Plate4	Visit 1		ONC	OID21351	O75144	-5.60655
ICOSLG	TR20082	0.0993552	Plate4	Visit 1	Placebo	ONC	OID21351	O75144	-5.60655
ICOSLG	TR20013	-0.376783	Plate4	Visit 1	Active	ONC	OID21351	O75144	-5.60655
ICOSLG	TR20090	-0.0506555	Plate4	Visit 1		ONC	OID21351	O75144	-5.60655
ICOSLG	TR20014	-0.247457	Plate4	Visit 1	Active	ONC	OID21351	O75144	-5.60655
ICOSLG	TR20094	-0.209976	Plate4	Visit 1	Active	ONC	OID21351	O75144	-5.60655
ICOSLG	TR20048	0.069845	Plate4	Visit 1	Placebo	ONC	OID21351	O75144	-5.60655
ICOSLG	TR20103	-0.512988	Plate4	Visit 1	Placebo	ONC	OID21351	O75144	-5.60655
ICOSLG	TR20118	-0.433271	Plate4	Visit 1	Active	ONC	OID21351	O75144	-5.60655
ICOSLG	TR20117	0.0995964	Plate4	Visit 1	Placebo	ONC	OID21351	O75144	-5.60655
ICOSLG	TR20014	-0.31257	Plate1	Visit 3	Active	ONC	OID21351	O75144	-4.79687
ICOSLG	TR20094	-0.454187	Plate1	Visit 3	Active	ONC	OID21351	O75144	-4.79687
ICOSLG	TR20060	-0.0190205	Plate1	Visit 3	Active	ONC	OID21351	O75144	-4.79687
ICOSLG	TR20022	-0.156779	Plate1	Visit 3	Placebo	ONC	OID21351	O75144	-4.79687
ICOSLG	TR20079	-0.167514	Plate1	Visit 3	Active	ONC	OID21351	O75144	-4.79687
ICOSLG	TR20041	0.0377816	Plate1	Visit 3	Active	ONC	OID21351	O75144	-4.79687
ICOSLG	TR20075	0.0559743	Plate1	Visit 3	Active	ONC	OID21351	O75144	-4.79687
ICOSLG	TR20069	-0.51936	Plate1	Visit 3	Active	ONC	OID21351	O75144	-4.79687
ICOSLG	TR20013	-0.192981	Plate1	Visit 3	Active	ONC	OID21351	O75144	-4.79687
ICOSLG	TR20095	-0.469856	Plate1	Visit 3	Active	ONC	OID21351	O75144	-4.79687
ICOSLG	TR20084	-0.210678	Plate2	Visit 3	Active	ONC	OID21351	O75144	-5.11585
ICOSLG	TR20032	-0.0574972	Plate2	Visit 3	Active	ONC	OID21351	O75144	-5.11585
ICOSLG	TR20005	-0.501609	Plate2	Visit 3	Active	ONC	OID21351	O75144	-5.11585
ICOSLG	TR20080	-0.403582	Plate2	Visit 3	Placebo	ONC	OID21351	O75144	-5.11585
ICOSLG	TR20007	-0.193456	Plate2	Visit 3	Active	ONC	OID21351	O75144	-5.11585
ICOSLG	TR20081	-0.729933	Plate2	Visit 3	Active	ONC	OID21351	O75144	-5.11585
ICOSLG	TR20064	-0.20747	Plate2	Visit 3	Active	ONC	OID21351	O75144	-5.11585
ICOSLG	TR20021	0.0912665	Plate2	Visit 3	Active	ONC	OID21351	O75144	-5.11585
ICOSLG	TR20015	0.115021	Plate2	Visit 3	Active	ONC	OID21351	O75144	-5.11585
ICOSLG	TR20016	-0.325757	Plate2	Visit 3	Placebo	ONC	OID21351	O75144	-5.11585
ICOSLG	TR20093	-0.454397	Plate2	Visit 3	Active	ONC	OID21351	O75144	-5.11585
ICOSLG	TR20020	-0.33372	Plate2	Visit 3	Active	ONC	OID21351	O75144	-5.11585
ICOSLG	TR20044	0.275242	Plate2	Visit 3	Active	ONC	OID21351	O75144	-5.11585
ICOSLG	TR20068	-0.274649	Plate2	Visit 3	Active	ONC	OID21351	O75144	-5.11585
ICOSLG	TR20042	-0.682488	Plate4	Visit 3	Placebo	ONC	OID21351	O75144	-5.60655
ICOSLG	TR20028	-0.272125	Plate4	Visit 3	Active	ONC	OID21351	O75144	-5.60655
ICOSLG	TR20091	-0.082178	Plate4	Visit 3	Active	ONC	OID21351	O75144	-5.60655
ICOSLG	TR20023	-0.0953965	Plate4	Visit 3	Placebo	ONC	OID21351	O75144	-5.60655
ICOSLG	TR20066	0.377938	Plate4	Visit 3	Placebo	ONC	OID21351	O75144	-5.60655
IDUA	TR20042	-1.73251	Plate1	Visit 1	Placebo	ONC	OID21468	P35475	-5.12158
IDUA	TR20081	-2.9345	Plate1	Visit 1	Active	ONC	OID21468	P35475	-5.12158
IDUA	TR20075	-1.80194	Plate1	Visit 1	Active	ONC	OID21468	P35475	-5.12158
IDUA	TR20114	-2.2254	Plate1	Visit 1	Active	ONC	OID21468	P35475	-5.12158
IDUA	TR20109	-1.9801	Plate1	Visit 1	Placebo	ONC	OID21468	P35475	-5.12158
IDUA	TR20044	-0.682802	Plate1	Visit 1	Active	ONC	OID21468	P35475	-5.12158
IDUA	TR20106	-1.12523	Plate1	Visit 1	Active	ONC	OID21468	P35475	-5.12158
IDUA	TR20079	-1.65983	Plate1	Visit 1	Active	ONC	OID21468	P35475	-5.12158
IDUA	TR20025	-1.41465	Plate1	Visit 1		ONC	OID21468	P35475	-5.12158
IDUA	TR20017	-0.694151	Plate1	Visit 1		ONC	OID21468	P35475	-5.12158
IDUA	TR20015	-1.74153	Plate1	Visit 1	Active	ONC	OID21468	P35475	-5.12158
IDUA	TR20007	-1.77529	Plate1	Visit 1	Active	ONC	OID21468	P35475	-5.12158
IDUA	TR20041	-0.588244	Plate1	Visit 1	Active	ONC	OID21468	P35475	-5.12158
IDUA	TR20093	-1.78482	Plate1	Visit 1	Active	ONC	OID21468	P35475	-5.12158
IDUA	TR20104	-1.49034	Plate1	Visit 1	Active	ONC	OID21468	P35475	-5.12158
IDUA	TR20119	-1.82101	Plate1	Visit 1	Active	ONC	OID21468	P35475	-5.12158
IDUA	TR20069	-0.649823	Plate1	Visit 1	Active	ONC	OID21468	P35475	-5.12158
IDUA	TR20045	-0.16214	Plate1	Visit 1	Active	ONC	OID21468	P35475	-5.12158
IDUA	TR20066	-1.17769	Plate1	Visit 1	Placebo	ONC	OID21468	P35475	-5.12158
IDUA	TR20087	-1.90833	Plate1	Visit 1		ONC	OID21468	P35475	-5.12158
IDUA	TR20064	-1.89334	Plate1	Visit 1	Active	ONC	OID21468	P35475	-5.12158
IDUA	TR20020	-1.52647	Plate1	Visit 1	Active	ONC	OID21468	P35475	-5.12158
IDUA	TR20016	-1.65889	Plate1	Visit 1	Placebo	ONC	OID21468	P35475	-5.12158
IDUA	TR20076	-2.16806	Plate2	Visit 1	Placebo	ONC	OID21468	P35475	-5.2492
IDUA	TR20102	0.135248	Plate2	Visit 1	Active	ONC	OID21468	P35475	-5.2492
IDUA	TR20080	-1.63107	Plate2	Visit 1	Placebo	ONC	OID21468	P35475	-5.2492
IDUA	TR20083	-1.59486	Plate2	Visit 1		ONC	OID21468	P35475	-5.2492
IDUA	TR20001	-2.5361	Plate2	Visit 1		ONC	OID21468	P35475	-5.2492
IDUA	TR20032	-0.878215	Plate2	Visit 1	Active	ONC	OID21468	P35475	-5.2492
IDUA	TR20037	-1.90119	Plate2	Visit 1	Active	ONC	OID21468	P35475	-5.2492
IDUA	TR20068	-0.798935	Plate2	Visit 1	Active	ONC	OID21468	P35475	-5.2492
IDUA	TR20034	-0.419276	Plate2	Visit 1		ONC	OID21468	P35475	-5.2492
IDUA	TR20095	-2.22032	Plate2	Visit 1	Active	ONC	OID21468	P35475	-5.2492
IDUA	TR20098	-1.20239	Plate2	Visit 1	Placebo	ONC	OID21468	P35475	-5.2492
IDUA	TR20028	-1.06894	Plate2	Visit 1	Active	ONC	OID21468	P35475	-5.2492
IDUA	TR20005	-0.882626	Plate2	Visit 1	Active	ONC	OID21468	P35475	-5.2492
IDUA	TR20101	-2.27186	Plate2	Visit 1	Active	ONC	OID21468	P35475	-5.2492
IDUA	TR20086	-0.774951	Plate2	Visit 1		ONC	OID21468	P35475	-5.2492
IDUA	TR20021	-1.11986	Plate2	Visit 1	Active	ONC	OID21468	P35475	-5.2492
IDUA	TR20096	-1.40836	Plate2	Visit 1	Placebo	ONC	OID21468	P35475	-5.2492
IDUA	TR20084	-1.38066	Plate2	Visit 1	Active	ONC	OID21468	P35475	-5.2492
IDUA	TR20022	-2.06215	Plate2	Visit 1	Placebo	ONC	OID21468	P35475	-5.2492
IDUA	TR20091	-1.77941	Plate2	Visit 1	Active	ONC	OID21468	P35475	-5.2492
IDUA	TR20092	-2.0503	Plate2	Visit 1		ONC	OID21468	P35475	-5.2492
IDUA	TR20023	-0.653503	Plate2	Visit 1	Placebo	ONC	OID21468	P35475	-5.2492
IDUA	TR20105	-0.988063	Plate4	Visit 1	Active	ONC	OID21468	P35475	-4.87945
IDUA	TR20060	-0.745456	Plate4	Visit 1	Active	ONC	OID21468	P35475	-4.87945
IDUA	TR20077	-0.506629	Plate4	Visit 1	Active	ONC	OID21468	P35475	-4.87945
IDUA	TR20107	-1.35985	Plate4	Visit 1	Active	ONC	OID21468	P35475	-4.87945
IDUA	TR20019	-0.56457	Plate4	Visit 1		ONC	OID21468	P35475	-4.87945
IDUA	TR20029	-1.04549	Plate4	Visit 1		ONC	OID21468	P35475	-4.87945
IDUA	TR20082	-0.725239	Plate4	Visit 1	Placebo	ONC	OID21468	P35475	-4.87945
IDUA	TR20013	-0.919438	Plate4	Visit 1	Active	ONC	OID21468	P35475	-4.87945
IDUA	TR20090	-0.151342	Plate4	Visit 1		ONC	OID21468	P35475	-4.87945
IDUA	TR20014	-1.68894	Plate4	Visit 1	Active	ONC	OID21468	P35475	-4.87945
IDUA	TR20094	-0.0753682	Plate4	Visit 1	Active	ONC	OID21468	P35475	-4.87945
IDUA	TR20048	0.55524	Plate4	Visit 1	Placebo	ONC	OID21468	P35475	-4.87945
IDUA	TR20103	-0.116473	Plate4	Visit 1	Placebo	ONC	OID21468	P35475	-4.87945
IDUA	TR20118	-0.658464	Plate4	Visit 1	Active	ONC	OID21468	P35475	-4.87945
IDUA	TR20117	-0.697028	Plate4	Visit 1	Placebo	ONC	OID21468	P35475	-4.87945
IDUA	TR20014	-2.28087	Plate1	Visit 3	Active	ONC	OID21468	P35475	-5.12158
IDUA	TR20094	-1.61651	Plate1	Visit 3	Active	ONC	OID21468	P35475	-5.12158
IDUA	TR20060	-1.51129	Plate1	Visit 3	Active	ONC	OID21468	P35475	-5.12158
IDUA	TR20022	-0.460657	Plate1	Visit 3	Placebo	ONC	OID21468	P35475	-5.12158
IDUA	TR20079	-1.15693	Plate1	Visit 3	Active	ONC	OID21468	P35475	-5.12158
IDUA	TR20041	-0.457516	Plate1	Visit 3	Active	ONC	OID21468	P35475	-5.12158
IDUA	TR20075	-2.10929	Plate1	Visit 3	Active	ONC	OID21468	P35475	-5.12158
IDUA	TR20069	-0.503638	Plate1	Visit 3	Active	ONC	OID21468	P35475	-5.12158
IDUA	TR20013	-1.08613	Plate1	Visit 3	Active	ONC	OID21468	P35475	-5.12158
IDUA	TR20095	-2.93579	Plate1	Visit 3	Active	ONC	OID21468	P35475	-5.12158
IDUA	TR20084	-1.04066	Plate2	Visit 3	Active	ONC	OID21468	P35475	-5.2492
IDUA	TR20032	-0.987508	Plate2	Visit 3	Active	ONC	OID21468	P35475	-5.2492
IDUA	TR20005	-1.62186	Plate2	Visit 3	Active	ONC	OID21468	P35475	-5.2492
IDUA	TR20080	-1.58136	Plate2	Visit 3	Placebo	ONC	OID21468	P35475	-5.2492
IDUA	TR20007	-1.70327	Plate2	Visit 3	Active	ONC	OID21468	P35475	-5.2492
IDUA	TR20081	-1.73705	Plate2	Visit 3	Active	ONC	OID21468	P35475	-5.2492
IDUA	TR20064	-1.53144	Plate2	Visit 3	Active	ONC	OID21468	P35475	-5.2492
IDUA	TR20021	-0.306915	Plate2	Visit 3	Active	ONC	OID21468	P35475	-5.2492
IDUA	TR20015	-0.971356	Plate2	Visit 3	Active	ONC	OID21468	P35475	-5.2492
IDUA	TR20016	-0.0136527	Plate2	Visit 3	Placebo	ONC	OID21468	P35475	-5.2492
IDUA	TR20093	-2.49281	Plate2	Visit 3	Active	ONC	OID21468	P35475	-5.2492
IDUA	TR20020	-0.743955	Plate2	Visit 3	Active	ONC	OID21468	P35475	-5.2492
IDUA	TR20044	-1.35525	Plate2	Visit 3	Active	ONC	OID21468	P35475	-5.2492
IDUA	TR20068	-2.01603	Plate2	Visit 3	Active	ONC	OID21468	P35475	-5.2492
IDUA	TR20042	-1.0636	Plate4	Visit 3	Placebo	ONC	OID21468	P35475	-4.87945
IDUA	TR20028	0.0184072	Plate4	Visit 3	Active	ONC	OID21468	P35475	-4.87945
IDUA	TR20091	-0.656879	Plate4	Visit 3	Active	ONC	OID21468	P35475	-4.87945
IDUA	TR20023	0.11884	Plate4	Visit 3	Placebo	ONC	OID21468	P35475	-4.87945
IDUA	TR20066	-0.438289	Plate4	Visit 3	Placebo	ONC	OID21468	P35475	-4.87945
IGF1R	TR20042	-0.221717	Plate1	Visit 1	Placebo	ONC	OID21274	P08069	-3.59946
IGF1R	TR20081	0.911508	Plate1	Visit 1	Active	ONC	OID21274	P08069	-3.59946
IGF1R	TR20075	0.91753	Plate1	Visit 1	Active	ONC	OID21274	P08069	-3.59946
IGF1R	TR20114	0.273703	Plate1	Visit 1	Active	ONC	OID21274	P08069	-3.59946
IGF1R	TR20109	0.138392	Plate1	Visit 1	Placebo	ONC	OID21274	P08069	-3.59946
IGF1R	TR20044	0.847473	Plate1	Visit 1	Active	ONC	OID21274	P08069	-3.59946
IGF1R	TR20106	0.286012	Plate1	Visit 1	Active	ONC	OID21274	P08069	-3.59946
IGF1R	TR20079	1.02647	Plate1	Visit 1	Active	ONC	OID21274	P08069	-3.59946
IGF1R	TR20025	0.309063	Plate1	Visit 1		ONC	OID21274	P08069	-3.59946
IGF1R	TR20017	0.348639	Plate1	Visit 1		ONC	OID21274	P08069	-3.59946
IGF1R	TR20015	-0.179702	Plate1	Visit 1	Active	ONC	OID21274	P08069	-3.59946
IGF1R	TR20007	0.168923	Plate1	Visit 1	Active	ONC	OID21274	P08069	-3.59946
IGF1R	TR20041	0.299823	Plate1	Visit 1	Active	ONC	OID21274	P08069	-3.59946
IGF1R	TR20093	0.134888	Plate1	Visit 1	Active	ONC	OID21274	P08069	-3.59946
IGF1R	TR20104	-0.51079	Plate1	Visit 1	Active	ONC	OID21274	P08069	-3.59946
IGF1R	TR20119	-0.000387177	Plate1	Visit 1	Active	ONC	OID21274	P08069	-3.59946
IGF1R	TR20069	0.141442	Plate1	Visit 1	Active	ONC	OID21274	P08069	-3.59946
IGF1R	TR20045	0.666757	Plate1	Visit 1	Active	ONC	OID21274	P08069	-3.59946
IGF1R	TR20066	0.993307	Plate1	Visit 1	Placebo	ONC	OID21274	P08069	-3.59946
IGF1R	TR20087	0.136566	Plate1	Visit 1		ONC	OID21274	P08069	-3.59946
IGF1R	TR20064	0.527808	Plate1	Visit 1	Active	ONC	OID21274	P08069	-3.59946
IGF1R	TR20020	0.443903	Plate1	Visit 1	Active	ONC	OID21274	P08069	-3.59946
IGF1R	TR20016	-0.0093765	Plate1	Visit 1	Placebo	ONC	OID21274	P08069	-3.59946
IGF1R	TR20076	0.821762	Plate2	Visit 1	Placebo	ONC	OID21274	P08069	-3.75213
IGF1R	TR20102	0.274509	Plate2	Visit 1	Active	ONC	OID21274	P08069	-3.75213
IGF1R	TR20080	-0.182598	Plate2	Visit 1	Placebo	ONC	OID21274	P08069	-3.75213
IGF1R	TR20083	-0.113235	Plate2	Visit 1		ONC	OID21274	P08069	-3.75213
IGF1R	TR20001	0.26846	Plate2	Visit 1		ONC	OID21274	P08069	-3.75213
IGF1R	TR20032	0.345117	Plate2	Visit 1	Active	ONC	OID21274	P08069	-3.75213
IGF1R	TR20037	0.333488	Plate2	Visit 1	Active	ONC	OID21274	P08069	-3.75213
IGF1R	TR20068	0.166158	Plate2	Visit 1	Active	ONC	OID21274	P08069	-3.75213
IGF1R	TR20034	1.05799	Plate2	Visit 1		ONC	OID21274	P08069	-3.75213
IGF1R	TR20095	0.104669	Plate2	Visit 1	Active	ONC	OID21274	P08069	-3.75213
IGF1R	TR20098	0.162511	Plate2	Visit 1	Placebo	ONC	OID21274	P08069	-3.75213
IGF1R	TR20028	0.0783865	Plate2	Visit 1	Active	ONC	OID21274	P08069	-3.75213
IGF1R	TR20005	-0.0894162	Plate2	Visit 1	Active	ONC	OID21274	P08069	-3.75213
IGF1R	TR20101	0.203004	Plate2	Visit 1	Active	ONC	OID21274	P08069	-3.75213
IGF1R	TR20086	-0.100166	Plate2	Visit 1		ONC	OID21274	P08069	-3.75213
IGF1R	TR20021	0.159176	Plate2	Visit 1	Active	ONC	OID21274	P08069	-3.75213
IGF1R	TR20096	0.363977	Plate2	Visit 1	Placebo	ONC	OID21274	P08069	-3.75213
IGF1R	TR20084	0.299848	Plate2	Visit 1	Active	ONC	OID21274	P08069	-3.75213
IGF1R	TR20022	-0.204237	Plate2	Visit 1	Placebo	ONC	OID21274	P08069	-3.75213
IGF1R	TR20091	0.328503	Plate2	Visit 1	Active	ONC	OID21274	P08069	-3.75213
IGF1R	TR20092	-0.0893857	Plate2	Visit 1		ONC	OID21274	P08069	-3.75213
IGF1R	TR20023	0.25351	Plate2	Visit 1	Placebo	ONC	OID21274	P08069	-3.75213
IGF1R	TR20105	0.434471	Plate4	Visit 1	Active	ONC	OID21274	P08069	-3.83792
IGF1R	TR20060	0.536977	Plate4	Visit 1	Active	ONC	OID21274	P08069	-3.83792
IGF1R	TR20077	0.543339	Plate4	Visit 1	Active	ONC	OID21274	P08069	-3.83792
IGF1R	TR20107	0.150056	Plate4	Visit 1	Active	ONC	OID21274	P08069	-3.83792
IGF1R	TR20019	-0.214109	Plate4	Visit 1		ONC	OID21274	P08069	-3.83792
IGF1R	TR20029	0.356287	Plate4	Visit 1		ONC	OID21274	P08069	-3.83792
IGF1R	TR20082	0.282567	Plate4	Visit 1	Placebo	ONC	OID21274	P08069	-3.83792
IGF1R	TR20013	0.859247	Plate4	Visit 1	Active	ONC	OID21274	P08069	-3.83792
IGF1R	TR20090	0.348529	Plate4	Visit 1		ONC	OID21274	P08069	-3.83792
IGF1R	TR20014	0.525555	Plate4	Visit 1	Active	ONC	OID21274	P08069	-3.83792
IGF1R	TR20094	0.272555	Plate4	Visit 1	Active	ONC	OID21274	P08069	-3.83792
IGF1R	TR20048	0.783617	Plate4	Visit 1	Placebo	ONC	OID21274	P08069	-3.83792
IGF1R	TR20103	0.160067	Plate4	Visit 1	Placebo	ONC	OID21274	P08069	-3.83792
IGF1R	TR20118	0.131037	Plate4	Visit 1	Active	ONC	OID21274	P08069	-3.83792
IGF1R	TR20117	-0.2719	Plate4	Visit 1	Placebo	ONC	OID21274	P08069	-3.83792
IGF1R	TR20014	0.809254	Plate1	Visit 3	Active	ONC	OID21274	P08069	-3.59946
IGF1R	TR20094	0.15361	Plate1	Visit 3	Active	ONC	OID21274	P08069	-3.59946
IGF1R	TR20060	0.495285	Plate1	Visit 3	Active	ONC	OID21274	P08069	-3.59946
IGF1R	TR20022	0.403336	Plate1	Visit 3	Placebo	ONC	OID21274	P08069	-3.59946
IGF1R	TR20079	0.401624	Plate1	Visit 3	Active	ONC	OID21274	P08069	-3.59946
IGF1R	TR20041	0.437534	Plate1	Visit 3	Active	ONC	OID21274	P08069	-3.59946
IGF1R	TR20075	0.824339	Plate1	Visit 3	Active	ONC	OID21274	P08069	-3.59946
IGF1R	TR20069	0.0408495	Plate1	Visit 3	Active	ONC	OID21274	P08069	-3.59946
IGF1R	TR20013	0.696464	Plate1	Visit 3	Active	ONC	OID21274	P08069	-3.59946
IGF1R	TR20095	-0.0306237	Plate1	Visit 3	Active	ONC	OID21274	P08069	-3.59946
IGF1R	TR20084	0.112407	Plate2	Visit 3	Active	ONC	OID21274	P08069	-3.75213
IGF1R	TR20032	0.543185	Plate2	Visit 3	Active	ONC	OID21274	P08069	-3.75213
IGF1R	TR20005	-0.20675	Plate2	Visit 3	Active	ONC	OID21274	P08069	-3.75213
IGF1R	TR20080	-0.0359766	Plate2	Visit 3	Placebo	ONC	OID21274	P08069	-3.75213
IGF1R	TR20007	0.276778	Plate2	Visit 3	Active	ONC	OID21274	P08069	-3.75213
IGF1R	TR20081	0.343754	Plate2	Visit 3	Active	ONC	OID21274	P08069	-3.75213
IGF1R	TR20064	0.457385	Plate2	Visit 3	Active	ONC	OID21274	P08069	-3.75213
IGF1R	TR20021	0.444972	Plate2	Visit 3	Active	ONC	OID21274	P08069	-3.75213
IGF1R	TR20015	0.0829274	Plate2	Visit 3	Active	ONC	OID21274	P08069	-3.75213
IGF1R	TR20016	0.384643	Plate2	Visit 3	Placebo	ONC	OID21274	P08069	-3.75213
IGF1R	TR20093	-0.204794	Plate2	Visit 3	Active	ONC	OID21274	P08069	-3.75213
IGF1R	TR20020	0.342899	Plate2	Visit 3	Active	ONC	OID21274	P08069	-3.75213
IGF1R	TR20044	0.500534	Plate2	Visit 3	Active	ONC	OID21274	P08069	-3.75213
IGF1R	TR20068	0.187931	Plate2	Visit 3	Active	ONC	OID21274	P08069	-3.75213
IGF1R	TR20042	-0.167009	Plate4	Visit 3	Placebo	ONC	OID21274	P08069	-3.83792
IGF1R	TR20028	0.452892	Plate4	Visit 3	Active	ONC	OID21274	P08069	-3.83792
IGF1R	TR20091	0.618476	Plate4	Visit 3	Active	ONC	OID21274	P08069	-3.83792
IGF1R	TR20023	0.707093	Plate4	Visit 3	Placebo	ONC	OID21274	P08069	-3.83792
IGF1R	TR20066	0.86266	Plate4	Visit 3	Placebo	ONC	OID21274	P08069	-3.83792
IGSF3	TR20042	-0.294572	Plate1	Visit 1	Placebo	ONC	OID21312	O75054	-3.64124
IGSF3	TR20081	0.327737	Plate1	Visit 1	Active	ONC	OID21312	O75054	-3.64124
IGSF3	TR20075	0.660907	Plate1	Visit 1	Active	ONC	OID21312	O75054	-3.64124
IGSF3	TR20114	0.0980948	Plate1	Visit 1	Active	ONC	OID21312	O75054	-3.64124
IGSF3	TR20109	0.845493	Plate1	Visit 1	Placebo	ONC	OID21312	O75054	-3.64124
IGSF3	TR20044	-0.0722814	Plate1	Visit 1	Active	ONC	OID21312	O75054	-3.64124
IGSF3	TR20106	0.746114	Plate1	Visit 1	Active	ONC	OID21312	O75054	-3.64124
IGSF3	TR20079	0.9625	Plate1	Visit 1	Active	ONC	OID21312	O75054	-3.64124
IGSF3	TR20025	0.0994016	Plate1	Visit 1		ONC	OID21312	O75054	-3.64124
IGSF3	TR20017	1.53901	Plate1	Visit 1		ONC	OID21312	O75054	-3.64124
IGSF3	TR20015	-0.0876555	Plate1	Visit 1	Active	ONC	OID21312	O75054	-3.64124
IGSF3	TR20007	-0.32762	Plate1	Visit 1	Active	ONC	OID21312	O75054	-3.64124
IGSF3	TR20041	-0.17757	Plate1	Visit 1	Active	ONC	OID21312	O75054	-3.64124
IGSF3	TR20093	0.0406809	Plate1	Visit 1	Active	ONC	OID21312	O75054	-3.64124
IGSF3	TR20104	-0.0198887	Plate1	Visit 1	Active	ONC	OID21312	O75054	-3.64124
IGSF3	TR20119	-0.368487	Plate1	Visit 1	Active	ONC	OID21312	O75054	-3.64124
IGSF3	TR20069	0.421079	Plate1	Visit 1	Active	ONC	OID21312	O75054	-3.64124
IGSF3	TR20045	0.351224	Plate1	Visit 1	Active	ONC	OID21312	O75054	-3.64124
IGSF3	TR20066	0.929812	Plate1	Visit 1	Placebo	ONC	OID21312	O75054	-3.64124
IGSF3	TR20087	1.31988	Plate1	Visit 1		ONC	OID21312	O75054	-3.64124
IGSF3	TR20064	-0.219662	Plate1	Visit 1	Active	ONC	OID21312	O75054	-3.64124
IGSF3	TR20020	0.879032	Plate1	Visit 1	Active	ONC	OID21312	O75054	-3.64124
IGSF3	TR20016	-0.171115	Plate1	Visit 1	Placebo	ONC	OID21312	O75054	-3.64124
IGSF3	TR20076	0.000898886	Plate2	Visit 1	Placebo	ONC	OID21312	O75054	-3.42877
IGSF3	TR20102	0.230693	Plate2	Visit 1	Active	ONC	OID21312	O75054	-3.42877
IGSF3	TR20080	-0.330123	Plate2	Visit 1	Placebo	ONC	OID21312	O75054	-3.42877
IGSF3	TR20083	-0.630908	Plate2	Visit 1		ONC	OID21312	O75054	-3.42877
IGSF3	TR20001	0.14967	Plate2	Visit 1		ONC	OID21312	O75054	-3.42877
IGSF3	TR20032	0.195401	Plate2	Visit 1	Active	ONC	OID21312	O75054	-3.42877
IGSF3	TR20037	-0.253311	Plate2	Visit 1	Active	ONC	OID21312	O75054	-3.42877
IGSF3	TR20068	-0.284221	Plate2	Visit 1	Active	ONC	OID21312	O75054	-3.42877
IGSF3	TR20034	0.332947	Plate2	Visit 1		ONC	OID21312	O75054	-3.42877
IGSF3	TR20095	0.273136	Plate2	Visit 1	Active	ONC	OID21312	O75054	-3.42877
IGSF3	TR20098	-0.431716	Plate2	Visit 1	Placebo	ONC	OID21312	O75054	-3.42877
IGSF3	TR20028	-0.134431	Plate2	Visit 1	Active	ONC	OID21312	O75054	-3.42877
IGSF3	TR20005	-0.6101	Plate2	Visit 1	Active	ONC	OID21312	O75054	-3.42877
IGSF3	TR20101	0.743769	Plate2	Visit 1	Active	ONC	OID21312	O75054	-3.42877
IGSF3	TR20086	0.483749	Plate2	Visit 1		ONC	OID21312	O75054	-3.42877
IGSF3	TR20021	0.112683	Plate2	Visit 1	Active	ONC	OID21312	O75054	-3.42877
IGSF3	TR20096	0.871847	Plate2	Visit 1	Placebo	ONC	OID21312	O75054	-3.42877
IGSF3	TR20084	0.368152	Plate2	Visit 1	Active	ONC	OID21312	O75054	-3.42877
IGSF3	TR20022	0.484038	Plate2	Visit 1	Placebo	ONC	OID21312	O75054	-3.42877
IGSF3	TR20091	-0.0236247	Plate2	Visit 1	Active	ONC	OID21312	O75054	-3.42877
IGSF3	TR20092	0.264795	Plate2	Visit 1		ONC	OID21312	O75054	-3.42877
IGSF3	TR20023	0.493944	Plate2	Visit 1	Placebo	ONC	OID21312	O75054	-3.42877
IGSF3	TR20105	0.211808	Plate4	Visit 1	Active	ONC	OID21312	O75054	-3.72278
IGSF3	TR20060	-0.3127	Plate4	Visit 1	Active	ONC	OID21312	O75054	-3.72278
IGSF3	TR20077	0.335418	Plate4	Visit 1	Active	ONC	OID21312	O75054	-3.72278
IGSF3	TR20107	-0.243563	Plate4	Visit 1	Active	ONC	OID21312	O75054	-3.72278
IGSF3	TR20019	-0.723373	Plate4	Visit 1		ONC	OID21312	O75054	-3.72278
IGSF3	TR20029	0.164301	Plate4	Visit 1		ONC	OID21312	O75054	-3.72278
IGSF3	TR20082	0.495611	Plate4	Visit 1	Placebo	ONC	OID21312	O75054	-3.72278
IGSF3	TR20013	-0.303548	Plate4	Visit 1	Active	ONC	OID21312	O75054	-3.72278
IGSF3	TR20090	0.537094	Plate4	Visit 1		ONC	OID21312	O75054	-3.72278
IGSF3	TR20014	-0.242823	Plate4	Visit 1	Active	ONC	OID21312	O75054	-3.72278
IGSF3	TR20094	0.639536	Plate4	Visit 1	Active	ONC	OID21312	O75054	-3.72278
IGSF3	TR20048	0.491649	Plate4	Visit 1	Placebo	ONC	OID21312	O75054	-3.72278
IGSF3	TR20103	0.258895	Plate4	Visit 1	Placebo	ONC	OID21312	O75054	-3.72278
IGSF3	TR20118	-0.149643	Plate4	Visit 1	Active	ONC	OID21312	O75054	-3.72278
IGSF3	TR20117	0.106298	Plate4	Visit 1	Placebo	ONC	OID21312	O75054	-3.72278
IGSF3	TR20014	-0.216415	Plate1	Visit 3	Active	ONC	OID21312	O75054	-3.64124
IGSF3	TR20094	-0.297336	Plate1	Visit 3	Active	ONC	OID21312	O75054	-3.64124
IGSF3	TR20060	-0.409769	Plate1	Visit 3	Active	ONC	OID21312	O75054	-3.64124
IGSF3	TR20022	1.4178	Plate1	Visit 3	Placebo	ONC	OID21312	O75054	-3.64124
IGSF3	TR20079	-0.0621497	Plate1	Visit 3	Active	ONC	OID21312	O75054	-3.64124
IGSF3	TR20041	0.239909	Plate1	Visit 3	Active	ONC	OID21312	O75054	-3.64124
IGSF3	TR20075	0.773934	Plate1	Visit 3	Active	ONC	OID21312	O75054	-3.64124
IGSF3	TR20069	0.424815	Plate1	Visit 3	Active	ONC	OID21312	O75054	-3.64124
IGSF3	TR20013	-0.241557	Plate1	Visit 3	Active	ONC	OID21312	O75054	-3.64124
IGSF3	TR20095	-0.605752	Plate1	Visit 3	Active	ONC	OID21312	O75054	-3.64124
IGSF3	TR20084	-0.163369	Plate2	Visit 3	Active	ONC	OID21312	O75054	-3.42877
IGSF3	TR20032	0.413447	Plate2	Visit 3	Active	ONC	OID21312	O75054	-3.42877
IGSF3	TR20005	-0.832373	Plate2	Visit 3	Active	ONC	OID21312	O75054	-3.42877
IGSF3	TR20080	-0.044483	Plate2	Visit 3	Placebo	ONC	OID21312	O75054	-3.42877
IGSF3	TR20007	0.290348	Plate2	Visit 3	Active	ONC	OID21312	O75054	-3.42877
IGSF3	TR20081	-0.110296	Plate2	Visit 3	Active	ONC	OID21312	O75054	-3.42877
IGSF3	TR20064	-0.196031	Plate2	Visit 3	Active	ONC	OID21312	O75054	-3.42877
IGSF3	TR20021	0.620534	Plate2	Visit 3	Active	ONC	OID21312	O75054	-3.42877
IGSF3	TR20015	0.281466	Plate2	Visit 3	Active	ONC	OID21312	O75054	-3.42877
IGSF3	TR20016	0.385124	Plate2	Visit 3	Placebo	ONC	OID21312	O75054	-3.42877
IGSF3	TR20093	0.20145	Plate2	Visit 3	Active	ONC	OID21312	O75054	-3.42877
IGSF3	TR20020	0.317256	Plate2	Visit 3	Active	ONC	OID21312	O75054	-3.42877
IGSF3	TR20044	0.43497	Plate2	Visit 3	Active	ONC	OID21312	O75054	-3.42877
IGSF3	TR20068	-0.162584	Plate2	Visit 3	Active	ONC	OID21312	O75054	-3.42877
IGSF3	TR20042	-0.56604	Plate4	Visit 3	Placebo	ONC	OID21312	O75054	-3.72278
IGSF3	TR20028	-0.0788692	Plate4	Visit 3	Active	ONC	OID21312	O75054	-3.72278
IGSF3	TR20091	0.463714	Plate4	Visit 3	Active	ONC	OID21312	O75054	-3.72278
IGSF3	TR20023	0.607394	Plate4	Visit 3	Placebo	ONC	OID21312	O75054	-3.72278
IGSF3	TR20066	0.802982	Plate4	Visit 3	Placebo	ONC	OID21312	O75054	-3.72278
IKZF2	TR20042	-0.547726	Plate1	Visit 1	Placebo	ONC	OID21213	Q9UKS7	0.944719
IKZF2	TR20081	0.483723	Plate1	Visit 1	Active	ONC	OID21213	Q9UKS7	0.944719
IKZF2	TR20075	-0.77287	Plate1	Visit 1	Active	ONC	OID21213	Q9UKS7	0.944719
IKZF2	TR20114	-0.326512	Plate1	Visit 1	Active	ONC	OID21213	Q9UKS7	0.944719
IKZF2	TR20109	-0.913656	Plate1	Visit 1	Placebo	ONC	OID21213	Q9UKS7	0.944719
IKZF2	TR20044	0.193535	Plate1	Visit 1	Active	ONC	OID21213	Q9UKS7	0.944719
IKZF2	TR20106	-0.596761	Plate1	Visit 1	Active	ONC	OID21213	Q9UKS7	0.944719
IKZF2	TR20079	-0.709421	Plate1	Visit 1	Active	ONC	OID21213	Q9UKS7	0.944719
IKZF2	TR20025	5.81703	Plate1	Visit 1		ONC	OID21213	Q9UKS7	0.944719
IKZF2	TR20017	-1.03096	Plate1	Visit 1		ONC	OID21213	Q9UKS7	0.944719
IKZF2	TR20015	-0.580548	Plate1	Visit 1	Active	ONC	OID21213	Q9UKS7	0.944719
IKZF2	TR20007	-0.693443	Plate1	Visit 1	Active	ONC	OID21213	Q9UKS7	0.944719
IKZF2	TR20041	-0.205074	Plate1	Visit 1	Active	ONC	OID21213	Q9UKS7	0.944719
IKZF2	TR20093	0.343657	Plate1	Visit 1	Active	ONC	OID21213	Q9UKS7	0.944719
IKZF2	TR20104	-0.121888	Plate1	Visit 1	Active	ONC	OID21213	Q9UKS7	0.944719
IKZF2	TR20119	-0.537823	Plate1	Visit 1	Active	ONC	OID21213	Q9UKS7	0.944719
IKZF2	TR20069	-0.479221	Plate1	Visit 1	Active	ONC	OID21213	Q9UKS7	0.944719
IKZF2	TR20045	-1.19717	Plate1	Visit 1	Active	ONC	OID21213	Q9UKS7	0.944719
IKZF2	TR20066	-1.40845	Plate1	Visit 1	Placebo	ONC	OID21213	Q9UKS7	0.944719
IKZF2	TR20087	-1.71569	Plate1	Visit 1		ONC	OID21213	Q9UKS7	0.944719
IKZF2	TR20064	0.0847698	Plate1	Visit 1	Active	ONC	OID21213	Q9UKS7	0.944719
IKZF2	TR20020	-0.398568	Plate1	Visit 1	Active	ONC	OID21213	Q9UKS7	0.944719
IKZF2	TR20016	-0.919936	Plate1	Visit 1	Placebo	ONC	OID21213	Q9UKS7	0.944719
IKZF2	TR20076	-0.227305	Plate2	Visit 1	Placebo	ONC	OID21213	Q9UKS7	0.0470321
IKZF2	TR20102	-1.08609	Plate2	Visit 1	Active	ONC	OID21213	Q9UKS7	0.0470321
IKZF2	TR20080	-0.38144	Plate2	Visit 1	Placebo	ONC	OID21213	Q9UKS7	0.0470321
IKZF2	TR20083	-0.265476	Plate2	Visit 1		ONC	OID21213	Q9UKS7	0.0470321
IKZF2	TR20001	-0.412492	Plate2	Visit 1		ONC	OID21213	Q9UKS7	0.0470321
IKZF2	TR20032	-1.06494	Plate2	Visit 1	Active	ONC	OID21213	Q9UKS7	0.0470321
IKZF2	TR20037	0.0595238	Plate2	Visit 1	Active	ONC	OID21213	Q9UKS7	0.0470321
IKZF2	TR20068	-0.392697	Plate2	Visit 1	Active	ONC	OID21213	Q9UKS7	0.0470321
IKZF2	TR20034	-0.418427	Plate2	Visit 1		ONC	OID21213	Q9UKS7	0.0470321
IKZF2	TR20095	-0.296234	Plate2	Visit 1	Active	ONC	OID21213	Q9UKS7	0.0470321
IKZF2	TR20098	-0.681843	Plate2	Visit 1	Placebo	ONC	OID21213	Q9UKS7	0.0470321
IKZF2	TR20028	-0.551485	Plate2	Visit 1	Active	ONC	OID21213	Q9UKS7	0.0470321
IKZF2	TR20005	-0.130109	Plate2	Visit 1	Active	ONC	OID21213	Q9UKS7	0.0470321
IKZF2	TR20101	-0.0557827	Plate2	Visit 1	Active	ONC	OID21213	Q9UKS7	0.0470321
IKZF2	TR20086	-0.399301	Plate2	Visit 1		ONC	OID21213	Q9UKS7	0.0470321
IKZF2	TR20021	1.9889	Plate2	Visit 1	Active	ONC	OID21213	Q9UKS7	0.0470321
IKZF2	TR20096	-0.605263	Plate2	Visit 1	Placebo	ONC	OID21213	Q9UKS7	0.0470321
IKZF2	TR20084	-0.149695	Plate2	Visit 1	Active	ONC	OID21213	Q9UKS7	0.0470321
IKZF2	TR20022	-0.558843	Plate2	Visit 1	Placebo	ONC	OID21213	Q9UKS7	0.0470321
IKZF2	TR20091	0.351619	Plate2	Visit 1	Active	ONC	OID21213	Q9UKS7	0.0470321
IKZF2	TR20092	-0.421092	Plate2	Visit 1		ONC	OID21213	Q9UKS7	0.0470321
IKZF2	TR20023	-0.662811	Plate2	Visit 1	Placebo	ONC	OID21213	Q9UKS7	0.0470321
IKZF2	TR20105	-0.397334	Plate4	Visit 1	Active	ONC	OID21213	Q9UKS7	0.696346
IKZF2	TR20060	-0.118369	Plate4	Visit 1	Active	ONC	OID21213	Q9UKS7	0.696346
IKZF2	TR20077	-0.850289	Plate4	Visit 1	Active	ONC	OID21213	Q9UKS7	0.696346
IKZF2	TR20107	-0.245241	Plate4	Visit 1	Active	ONC	OID21213	Q9UKS7	0.696346
IKZF2	TR20019	-0.200584	Plate4	Visit 1		ONC	OID21213	Q9UKS7	0.696346
IKZF2	TR20029	-0.944819	Plate4	Visit 1		ONC	OID21213	Q9UKS7	0.696346
IKZF2	TR20082	-0.0583338	Plate4	Visit 1	Placebo	ONC	OID21213	Q9UKS7	0.696346
IKZF2	TR20013	-0.668739	Plate4	Visit 1	Active	ONC	OID21213	Q9UKS7	0.696346
IKZF2	TR20090	0.0861645	Plate4	Visit 1		ONC	OID21213	Q9UKS7	0.696346
IKZF2	TR20014	-0.759369	Plate4	Visit 1	Active	ONC	OID21213	Q9UKS7	0.696346
IKZF2	TR20094	-0.256047	Plate4	Visit 1	Active	ONC	OID21213	Q9UKS7	0.696346
IKZF2	TR20048	-0.105408	Plate4	Visit 1	Placebo	ONC	OID21213	Q9UKS7	0.696346
IKZF2	TR20103	-1.18207	Plate4	Visit 1	Placebo	ONC	OID21213	Q9UKS7	0.696346
IKZF2	TR20118	-0.719318	Plate4	Visit 1	Active	ONC	OID21213	Q9UKS7	0.696346
IKZF2	TR20117	-1.29808	Plate4	Visit 1	Placebo	ONC	OID21213	Q9UKS7	0.696346
IKZF2	TR20014	-0.0754531	Plate1	Visit 3	Active	ONC	OID21213	Q9UKS7	0.944719
IKZF2	TR20094	-0.797883	Plate1	Visit 3	Active	ONC	OID21213	Q9UKS7	0.944719
IKZF2	TR20060	-0.450028	Plate1	Visit 3	Active	ONC	OID21213	Q9UKS7	0.944719
IKZF2	TR20022	-0.953035	Plate1	Visit 3	Placebo	ONC	OID21213	Q9UKS7	0.944719
IKZF2	TR20079	-0.546801	Plate1	Visit 3	Active	ONC	OID21213	Q9UKS7	0.944719
IKZF2	TR20041	-0.390902	Plate1	Visit 3	Active	ONC	OID21213	Q9UKS7	0.944719
IKZF2	TR20075	-0.81836	Plate1	Visit 3	Active	ONC	OID21213	Q9UKS7	0.944719
IKZF2	TR20069	-0.743903	Plate1	Visit 3	Active	ONC	OID21213	Q9UKS7	0.944719
IKZF2	TR20013	-0.474588	Plate1	Visit 3	Active	ONC	OID21213	Q9UKS7	0.944719
IKZF2	TR20095	-0.404003	Plate1	Visit 3	Active	ONC	OID21213	Q9UKS7	0.944719
IKZF2	TR20084	-0.386828	Plate2	Visit 3	Active	ONC	OID21213	Q9UKS7	0.0470321
IKZF2	TR20032	-0.702872	Plate2	Visit 3	Active	ONC	OID21213	Q9UKS7	0.0470321
IKZF2	TR20005	-0.508387	Plate2	Visit 3	Active	ONC	OID21213	Q9UKS7	0.0470321
IKZF2	TR20080	-0.74806	Plate2	Visit 3	Placebo	ONC	OID21213	Q9UKS7	0.0470321
IKZF2	TR20007	-0.175054	Plate2	Visit 3	Active	ONC	OID21213	Q9UKS7	0.0470321
IKZF2	TR20081	-0.315279	Plate2	Visit 3	Active	ONC	OID21213	Q9UKS7	0.0470321
IKZF2	TR20064	0.299761	Plate2	Visit 3	Active	ONC	OID21213	Q9UKS7	0.0470321
IKZF2	TR20021	2.28183	Plate2	Visit 3	Active	ONC	OID21213	Q9UKS7	0.0470321
IKZF2	TR20015	-0.228328	Plate2	Visit 3	Active	ONC	OID21213	Q9UKS7	0.0470321
IKZF2	TR20016	-0.706922	Plate2	Visit 3	Placebo	ONC	OID21213	Q9UKS7	0.0470321
IKZF2	TR20093	-0.0828864	Plate2	Visit 3	Active	ONC	OID21213	Q9UKS7	0.0470321
IKZF2	TR20020	-0.126335	Plate2	Visit 3	Active	ONC	OID21213	Q9UKS7	0.0470321
IKZF2	TR20044	-1.15345	Plate2	Visit 3	Active	ONC	OID21213	Q9UKS7	0.0470321
IKZF2	TR20068	-0.523629	Plate2	Visit 3	Active	ONC	OID21213	Q9UKS7	0.0470321
IKZF2	TR20042	-0.918068	Plate4	Visit 3	Placebo	ONC	OID21213	Q9UKS7	0.696346
IKZF2	TR20028	-0.673217	Plate4	Visit 3	Active	ONC	OID21213	Q9UKS7	0.696346
IKZF2	TR20091	-0.60402	Plate4	Visit 3	Active	ONC	OID21213	Q9UKS7	0.696346
IKZF2	TR20023	-0.107444	Plate4	Visit 3	Placebo	ONC	OID21213	Q9UKS7	0.696346
IKZF2	TR20066	-0.683365	Plate4	Visit 3	Placebo	ONC	OID21213	Q9UKS7	0.696346
IL12A_IL12B	TR20042	2.64849	Plate1	Visit 1	Placebo	ONC	OID21327	P29459_P29460	-4.70363
IL12A_IL12B	TR20081	-0.485697	Plate1	Visit 1	Active	ONC	OID21327	P29459_P29460	-4.70363
IL12A_IL12B	TR20075	0.636951	Plate1	Visit 1	Active	ONC	OID21327	P29459_P29460	-4.70363
IL12A_IL12B	TR20114	0.341356	Plate1	Visit 1	Active	ONC	OID21327	P29459_P29460	-4.70363
IL12A_IL12B	TR20109	0.330116	Plate1	Visit 1	Placebo	ONC	OID21327	P29459_P29460	-4.70363
IL12A_IL12B	TR20044	-0.420135	Plate1	Visit 1	Active	ONC	OID21327	P29459_P29460	-4.70363
IL12A_IL12B	TR20106	0.911249	Plate1	Visit 1	Active	ONC	OID21327	P29459_P29460	-4.70363
IL12A_IL12B	TR20079	1.565	Plate1	Visit 1	Active	ONC	OID21327	P29459_P29460	-4.70363
IL12A_IL12B	TR20025	-0.234899	Plate1	Visit 1		ONC	OID21327	P29459_P29460	-4.70363
IL12A_IL12B	TR20017	1.89545	Plate1	Visit 1		ONC	OID21327	P29459_P29460	-4.70363
IL12A_IL12B	TR20015	1.12412	Plate1	Visit 1	Active	ONC	OID21327	P29459_P29460	-4.70363
IL12A_IL12B	TR20007	-0.645955	Plate1	Visit 1	Active	ONC	OID21327	P29459_P29460	-4.70363
IL12A_IL12B	TR20041	-0.0485414	Plate1	Visit 1	Active	ONC	OID21327	P29459_P29460	-4.70363
IL12A_IL12B	TR20093	-0.232561	Plate1	Visit 1	Active	ONC	OID21327	P29459_P29460	-4.70363
IL12A_IL12B	TR20104	-0.9203	Plate1	Visit 1	Active	ONC	OID21327	P29459_P29460	-4.70363
IL12A_IL12B	TR20119	0.0953471	Plate1	Visit 1	Active	ONC	OID21327	P29459_P29460	-4.70363
IL12A_IL12B	TR20069	1.19167	Plate1	Visit 1	Active	ONC	OID21327	P29459_P29460	-4.70363
IL12A_IL12B	TR20045	3.01312	Plate1	Visit 1	Active	ONC	OID21327	P29459_P29460	-4.70363
IL12A_IL12B	TR20066	2.37924	Plate1	Visit 1	Placebo	ONC	OID21327	P29459_P29460	-4.70363
IL12A_IL12B	TR20087	1.68427	Plate1	Visit 1		ONC	OID21327	P29459_P29460	-4.70363
IL12A_IL12B	TR20064	-0.25702	Plate1	Visit 1	Active	ONC	OID21327	P29459_P29460	-4.70363
IL12A_IL12B	TR20020	-1.09492	Plate1	Visit 1	Active	ONC	OID21327	P29459_P29460	-4.70363
IL12A_IL12B	TR20016	-0.323183	Plate1	Visit 1	Placebo	ONC	OID21327	P29459_P29460	-4.70363
IL12A_IL12B	TR20076	1.85135	Plate2	Visit 1	Placebo	ONC	OID21327	P29459_P29460	-5.30368
IL12A_IL12B	TR20102	1.07904	Plate2	Visit 1	Active	ONC	OID21327	P29459_P29460	-5.30368
IL12A_IL12B	TR20080	-1.32665	Plate2	Visit 1	Placebo	ONC	OID21327	P29459_P29460	-5.30368
IL12A_IL12B	TR20083	-1.22947	Plate2	Visit 1		ONC	OID21327	P29459_P29460	-5.30368
IL12A_IL12B	TR20001	0.52865	Plate2	Visit 1		ONC	OID21327	P29459_P29460	-5.30368
IL12A_IL12B	TR20032	-0.445042	Plate2	Visit 1	Active	ONC	OID21327	P29459_P29460	-5.30368
IL12A_IL12B	TR20037	-0.580341	Plate2	Visit 1	Active	ONC	OID21327	P29459_P29460	-5.30368
IL12A_IL12B	TR20068	4.57567	Plate2	Visit 1	Active	ONC	OID21327	P29459_P29460	-5.30368
IL12A_IL12B	TR20034	3.36315	Plate2	Visit 1		ONC	OID21327	P29459_P29460	-5.30368
IL12A_IL12B	TR20095	0.295323	Plate2	Visit 1	Active	ONC	OID21327	P29459_P29460	-5.30368
IL12A_IL12B	TR20098	0.329154	Plate2	Visit 1	Placebo	ONC	OID21327	P29459_P29460	-5.30368
IL12A_IL12B	TR20028	0.741886	Plate2	Visit 1	Active	ONC	OID21327	P29459_P29460	-5.30368
IL12A_IL12B	TR20005	0.669941	Plate2	Visit 1	Active	ONC	OID21327	P29459_P29460	-5.30368
IL12A_IL12B	TR20101	-0.727779	Plate2	Visit 1	Active	ONC	OID21327	P29459_P29460	-5.30368
IL12A_IL12B	TR20086	0.128764	Plate2	Visit 1		ONC	OID21327	P29459_P29460	-5.30368
IL12A_IL12B	TR20021	-0.840856	Plate2	Visit 1	Active	ONC	OID21327	P29459_P29460	-5.30368
IL12A_IL12B	TR20096	1.09841	Plate2	Visit 1	Placebo	ONC	OID21327	P29459_P29460	-5.30368
IL12A_IL12B	TR20084	1.23519	Plate2	Visit 1	Active	ONC	OID21327	P29459_P29460	-5.30368
IL12A_IL12B	TR20022	-2.84796	Plate2	Visit 1	Placebo	ONC	OID21327	P29459_P29460	-5.30368
IL12A_IL12B	TR20091	0.23378	Plate2	Visit 1	Active	ONC	OID21327	P29459_P29460	-5.30368
IL12A_IL12B	TR20092	0.619495	Plate2	Visit 1		ONC	OID21327	P29459_P29460	-5.30368
IL12A_IL12B	TR20023	1.56555	Plate2	Visit 1	Placebo	ONC	OID21327	P29459_P29460	-5.30368
IL12A_IL12B	TR20105	-0.89718	Plate4	Visit 1	Active	ONC	OID21327	P29459_P29460	-4.93346
IL12A_IL12B	TR20060	0.575849	Plate4	Visit 1	Active	ONC	OID21327	P29459_P29460	-4.93346
IL12A_IL12B	TR20077	1.59424	Plate4	Visit 1	Active	ONC	OID21327	P29459_P29460	-4.93346
IL12A_IL12B	TR20107	1.35068	Plate4	Visit 1	Active	ONC	OID21327	P29459_P29460	-4.93346
IL12A_IL12B	TR20019	0.967849	Plate4	Visit 1		ONC	OID21327	P29459_P29460	-4.93346
IL12A_IL12B	TR20029	0.0864742	Plate4	Visit 1		ONC	OID21327	P29459_P29460	-4.93346
IL12A_IL12B	TR20082	-0.489911	Plate4	Visit 1	Placebo	ONC	OID21327	P29459_P29460	-4.93346
IL12A_IL12B	TR20013	2.61433	Plate4	Visit 1	Active	ONC	OID21327	P29459_P29460	-4.93346
IL12A_IL12B	TR20090	0.446409	Plate4	Visit 1		ONC	OID21327	P29459_P29460	-4.93346
IL12A_IL12B	TR20014	-0.66705	Plate4	Visit 1	Active	ONC	OID21327	P29459_P29460	-4.93346
IL12A_IL12B	TR20094	1.22865	Plate4	Visit 1	Active	ONC	OID21327	P29459_P29460	-4.93346
IL12A_IL12B	TR20048	0.998092	Plate4	Visit 1	Placebo	ONC	OID21327	P29459_P29460	-4.93346
IL12A_IL12B	TR20103	0.775118	Plate4	Visit 1	Placebo	ONC	OID21327	P29459_P29460	-4.93346
IL12A_IL12B	TR20118	1.62833	Plate4	Visit 1	Active	ONC	OID21327	P29459_P29460	-4.93346
IL12A_IL12B	TR20117	1.14086	Plate4	Visit 1	Placebo	ONC	OID21327	P29459_P29460	-4.93346
IL12A_IL12B	TR20014	-0.140511	Plate1	Visit 3	Active	ONC	OID21327	P29459_P29460	-4.70363
IL12A_IL12B	TR20094	0.0490839	Plate1	Visit 3	Active	ONC	OID21327	P29459_P29460	-4.70363
IL12A_IL12B	TR20060	0.210748	Plate1	Visit 3	Active	ONC	OID21327	P29459_P29460	-4.70363
IL12A_IL12B	TR20022	-2.27291	Plate1	Visit 3	Placebo	ONC	OID21327	P29459_P29460	-4.70363
IL12A_IL12B	TR20079	0.413719	Plate1	Visit 3	Active	ONC	OID21327	P29459_P29460	-4.70363
IL12A_IL12B	TR20041	0.618537	Plate1	Visit 3	Active	ONC	OID21327	P29459_P29460	-4.70363
IL12A_IL12B	TR20075	0.0803681	Plate1	Visit 3	Active	ONC	OID21327	P29459_P29460	-4.70363
IL12A_IL12B	TR20069	1.49419	Plate1	Visit 3	Active	ONC	OID21327	P29459_P29460	-4.70363
IL12A_IL12B	TR20013	3.18615	Plate1	Visit 3	Active	ONC	OID21327	P29459_P29460	-4.70363
IL12A_IL12B	TR20095	0.453319	Plate1	Visit 3	Active	ONC	OID21327	P29459_P29460	-4.70363
IL12A_IL12B	TR20084	1.75921	Plate2	Visit 3	Active	ONC	OID21327	P29459_P29460	-5.30368
IL12A_IL12B	TR20032	0.265629	Plate2	Visit 3	Active	ONC	OID21327	P29459_P29460	-5.30368
IL12A_IL12B	TR20005	-0.440492	Plate2	Visit 3	Active	ONC	OID21327	P29459_P29460	-5.30368
IL12A_IL12B	TR20080	-0.707704	Plate2	Visit 3	Placebo	ONC	OID21327	P29459_P29460	-5.30368
IL12A_IL12B	TR20007	0.837969	Plate2	Visit 3	Active	ONC	OID21327	P29459_P29460	-5.30368
IL12A_IL12B	TR20081	-0.12134	Plate2	Visit 3	Active	ONC	OID21327	P29459_P29460	-5.30368
IL12A_IL12B	TR20064	-0.227138	Plate2	Visit 3	Active	ONC	OID21327	P29459_P29460	-5.30368
IL12A_IL12B	TR20021	0.599	Plate2	Visit 3	Active	ONC	OID21327	P29459_P29460	-5.30368
IL12A_IL12B	TR20015	1.90682	Plate2	Visit 3	Active	ONC	OID21327	P29459_P29460	-5.30368
IL12A_IL12B	TR20016	0.211264	Plate2	Visit 3	Placebo	ONC	OID21327	P29459_P29460	-5.30368
IL12A_IL12B	TR20093	-0.345994	Plate2	Visit 3	Active	ONC	OID21327	P29459_P29460	-5.30368
IL12A_IL12B	TR20020	-0.0874828	Plate2	Visit 3	Active	ONC	OID21327	P29459_P29460	-5.30368
IL12A_IL12B	TR20044	1.58431	Plate2	Visit 3	Active	ONC	OID21327	P29459_P29460	-5.30368
IL12A_IL12B	TR20068	4.64016	Plate2	Visit 3	Active	ONC	OID21327	P29459_P29460	-5.30368
IL12A_IL12B	TR20042	3.04035	Plate4	Visit 3	Placebo	ONC	OID21327	P29459_P29460	-4.93346
IL12A_IL12B	TR20028	0.574848	Plate4	Visit 3	Active	ONC	OID21327	P29459_P29460	-4.93346
IL12A_IL12B	TR20091	1.00242	Plate4	Visit 3	Active	ONC	OID21327	P29459_P29460	-4.93346
IL12A_IL12B	TR20023	2.44113	Plate4	Visit 3	Placebo	ONC	OID21327	P29459_P29460	-4.93346
IL12A_IL12B	TR20066	2.10498	Plate4	Visit 3	Placebo	ONC	OID21327	P29459_P29460	-4.93346
IL13RA1	TR20042	-0.121745	Plate1	Visit 1	Placebo	ONC	OID21504	P78552	-4.29089
IL13RA1	TR20081	0.0812197	Plate1	Visit 1	Active	ONC	OID21504	P78552	-4.29089
IL13RA1	TR20075	-3.39254	Plate1	Visit 1	Active	ONC	OID21504	P78552	-4.29089
IL13RA1	TR20114	0.128203	Plate1	Visit 1	Active	ONC	OID21504	P78552	-4.29089
IL13RA1	TR20109	-0.114246	Plate1	Visit 1	Placebo	ONC	OID21504	P78552	-4.29089
IL13RA1	TR20044	-0.121561	Plate1	Visit 1	Active	ONC	OID21504	P78552	-4.29089
IL13RA1	TR20106	0.308537	Plate1	Visit 1	Active	ONC	OID21504	P78552	-4.29089
IL13RA1	TR20079	0.372761	Plate1	Visit 1	Active	ONC	OID21504	P78552	-4.29089
IL13RA1	TR20025	-0.374341	Plate1	Visit 1		ONC	OID21504	P78552	-4.29089
IL13RA1	TR20017	0.460593	Plate1	Visit 1		ONC	OID21504	P78552	-4.29089
IL13RA1	TR20015	0.319333	Plate1	Visit 1	Active	ONC	OID21504	P78552	-4.29089
IL13RA1	TR20007	-0.18016	Plate1	Visit 1	Active	ONC	OID21504	P78552	-4.29089
IL13RA1	TR20041	0.520743	Plate1	Visit 1	Active	ONC	OID21504	P78552	-4.29089
IL13RA1	TR20093	-2.38017	Plate1	Visit 1	Active	ONC	OID21504	P78552	-4.29089
IL13RA1	TR20104	-0.00452863	Plate1	Visit 1	Active	ONC	OID21504	P78552	-4.29089
IL13RA1	TR20119	-0.530641	Plate1	Visit 1	Active	ONC	OID21504	P78552	-4.29089
IL13RA1	TR20069	0.475415	Plate1	Visit 1	Active	ONC	OID21504	P78552	-4.29089
IL13RA1	TR20045	0.245714	Plate1	Visit 1	Active	ONC	OID21504	P78552	-4.29089
IL13RA1	TR20066	-2.64879	Plate1	Visit 1	Placebo	ONC	OID21504	P78552	-4.29089
IL13RA1	TR20087	-0.295601	Plate1	Visit 1		ONC	OID21504	P78552	-4.29089
IL13RA1	TR20064	0.0930683	Plate1	Visit 1	Active	ONC	OID21504	P78552	-4.29089
IL13RA1	TR20020	0.312752	Plate1	Visit 1	Active	ONC	OID21504	P78552	-4.29089
IL13RA1	TR20016	0.210266	Plate1	Visit 1	Placebo	ONC	OID21504	P78552	-4.29089
IL13RA1	TR20076	0.198866	Plate2	Visit 1	Placebo	ONC	OID21504	P78552	-3.57331
IL13RA1	TR20102	0.421816	Plate2	Visit 1	Active	ONC	OID21504	P78552	-3.57331
IL13RA1	TR20080	-0.394327	Plate2	Visit 1	Placebo	ONC	OID21504	P78552	-3.57331
IL13RA1	TR20083	0.203128	Plate2	Visit 1		ONC	OID21504	P78552	-3.57331
IL13RA1	TR20001	-0.01107	Plate2	Visit 1		ONC	OID21504	P78552	-3.57331
IL13RA1	TR20032	-0.267158	Plate2	Visit 1	Active	ONC	OID21504	P78552	-3.57331
IL13RA1	TR20037	0.0336146	Plate2	Visit 1	Active	ONC	OID21504	P78552	-3.57331
IL13RA1	TR20068	-0.28991	Plate2	Visit 1	Active	ONC	OID21504	P78552	-3.57331
IL13RA1	TR20034	0.483433	Plate2	Visit 1		ONC	OID21504	P78552	-3.57331
IL13RA1	TR20095	-0.437708	Plate2	Visit 1	Active	ONC	OID21504	P78552	-3.57331
IL13RA1	TR20098	-0.0638062	Plate2	Visit 1	Placebo	ONC	OID21504	P78552	-3.57331
IL13RA1	TR20028	0.139356	Plate2	Visit 1	Active	ONC	OID21504	P78552	-3.57331
IL13RA1	TR20005	-0.271522	Plate2	Visit 1	Active	ONC	OID21504	P78552	-3.57331
IL13RA1	TR20101	-0.050431	Plate2	Visit 1	Active	ONC	OID21504	P78552	-3.57331
IL13RA1	TR20086	0.128421	Plate2	Visit 1		ONC	OID21504	P78552	-3.57331
IL13RA1	TR20021	-0.283484	Plate2	Visit 1	Active	ONC	OID21504	P78552	-3.57331
IL13RA1	TR20096	0.220386	Plate2	Visit 1	Placebo	ONC	OID21504	P78552	-3.57331
IL13RA1	TR20084	0.219034	Plate2	Visit 1	Active	ONC	OID21504	P78552	-3.57331
IL13RA1	TR20022	0.040019	Plate2	Visit 1	Placebo	ONC	OID21504	P78552	-3.57331
IL13RA1	TR20091	-0.55417	Plate2	Visit 1	Active	ONC	OID21504	P78552	-3.57331
IL13RA1	TR20092	-0.125406	Plate2	Visit 1		ONC	OID21504	P78552	-3.57331
IL13RA1	TR20023	-0.128728	Plate2	Visit 1	Placebo	ONC	OID21504	P78552	-3.57331
IL13RA1	TR20105	-0.470438	Plate4	Visit 1	Active	ONC	OID21504	P78552	-4.77968
IL13RA1	TR20060	-0.52397	Plate4	Visit 1	Active	ONC	OID21504	P78552	-4.77968
IL13RA1	TR20077	-0.113527	Plate4	Visit 1	Active	ONC	OID21504	P78552	-4.77968
IL13RA1	TR20107	-0.608706	Plate4	Visit 1	Active	ONC	OID21504	P78552	-4.77968
IL13RA1	TR20019	-0.487438	Plate4	Visit 1		ONC	OID21504	P78552	-4.77968
IL13RA1	TR20029	0.122774	Plate4	Visit 1		ONC	OID21504	P78552	-4.77968
IL13RA1	TR20082	0.00457117	Plate4	Visit 1	Placebo	ONC	OID21504	P78552	-4.77968
IL13RA1	TR20013	0.114623	Plate4	Visit 1	Active	ONC	OID21504	P78552	-4.77968
IL13RA1	TR20090	-0.242326	Plate4	Visit 1		ONC	OID21504	P78552	-4.77968
IL13RA1	TR20014	-0.736196	Plate4	Visit 1	Active	ONC	OID21504	P78552	-4.77968
IL13RA1	TR20094	-1.76321	Plate4	Visit 1	Active	ONC	OID21504	P78552	-4.77968
IL13RA1	TR20048	0.366958	Plate4	Visit 1	Placebo	ONC	OID21504	P78552	-4.77968
IL13RA1	TR20103	-0.318629	Plate4	Visit 1	Placebo	ONC	OID21504	P78552	-4.77968
IL13RA1	TR20118	-0.426238	Plate4	Visit 1	Active	ONC	OID21504	P78552	-4.77968
IL13RA1	TR20117	-0.553162	Plate4	Visit 1	Placebo	ONC	OID21504	P78552	-4.77968
IL13RA1	TR20014	-3.69976	Plate1	Visit 3	Active	ONC	OID21504	P78552	-4.29089
IL13RA1	TR20094	-0.322481	Plate1	Visit 3	Active	ONC	OID21504	P78552	-4.29089
IL13RA1	TR20060	-0.0723065	Plate1	Visit 3	Active	ONC	OID21504	P78552	-4.29089
IL13RA1	TR20022	0.496529	Plate1	Visit 3	Placebo	ONC	OID21504	P78552	-4.29089
IL13RA1	TR20079	-0.0263218	Plate1	Visit 3	Active	ONC	OID21504	P78552	-4.29089
IL13RA1	TR20041	0.486537	Plate1	Visit 3	Active	ONC	OID21504	P78552	-4.29089
IL13RA1	TR20075	-0.169544	Plate1	Visit 3	Active	ONC	OID21504	P78552	-4.29089
IL13RA1	TR20069	0.10664	Plate1	Visit 3	Active	ONC	OID21504	P78552	-4.29089
IL13RA1	TR20013	0.480068	Plate1	Visit 3	Active	ONC	OID21504	P78552	-4.29089
IL13RA1	TR20095	-0.248655	Plate1	Visit 3	Active	ONC	OID21504	P78552	-4.29089
IL13RA1	TR20084	-0.0444953	Plate2	Visit 3	Active	ONC	OID21504	P78552	-3.57331
IL13RA1	TR20032	-0.0992428	Plate2	Visit 3	Active	ONC	OID21504	P78552	-3.57331
IL13RA1	TR20005	-0.420091	Plate2	Visit 3	Active	ONC	OID21504	P78552	-3.57331
IL13RA1	TR20080	-0.097411	Plate2	Visit 3	Placebo	ONC	OID21504	P78552	-3.57331
IL13RA1	TR20007	-0.111474	Plate2	Visit 3	Active	ONC	OID21504	P78552	-3.57331
IL13RA1	TR20081	-0.466458	Plate2	Visit 3	Active	ONC	OID21504	P78552	-3.57331
IL13RA1	TR20064	0.0244292	Plate2	Visit 3	Active	ONC	OID21504	P78552	-3.57331
IL13RA1	TR20021	0.108617	Plate2	Visit 3	Active	ONC	OID21504	P78552	-3.57331
IL13RA1	TR20015	0.510343	Plate2	Visit 3	Active	ONC	OID21504	P78552	-3.57331
IL13RA1	TR20016	0.377718	Plate2	Visit 3	Placebo	ONC	OID21504	P78552	-3.57331
IL13RA1	TR20093	-2.90865	Plate2	Visit 3	Active	ONC	OID21504	P78552	-3.57331
IL13RA1	TR20020	0.164652	Plate2	Visit 3	Active	ONC	OID21504	P78552	-3.57331
IL13RA1	TR20044	0.398183	Plate2	Visit 3	Active	ONC	OID21504	P78552	-3.57331
IL13RA1	TR20068	-0.366046	Plate2	Visit 3	Active	ONC	OID21504	P78552	-3.57331
IL13RA1	TR20042	-0.561766	Plate4	Visit 3	Placebo	ONC	OID21504	P78552	-4.77968
IL13RA1	TR20028	-0.770407	Plate4	Visit 3	Active	ONC	OID21504	P78552	-4.77968
IL13RA1	TR20091	-0.418939	Plate4	Visit 3	Active	ONC	OID21504	P78552	-4.77968
IL13RA1	TR20023	-2.22938	Plate4	Visit 3	Placebo	ONC	OID21504	P78552	-4.77968
IL13RA1	TR20066	-0.620733	Plate4	Visit 3	Placebo	ONC	OID21504	P78552	-4.77968
IL6	TR20042	1.85729	Plate1	Visit 1	Placebo	ONC	OID21276	P05231	-2.39853
IL6	TR20081	3.0897	Plate1	Visit 1	Active	ONC	OID21276	P05231	-2.39853
IL6	TR20075	0.614013	Plate1	Visit 1	Active	ONC	OID21276	P05231	-2.39853
IL6	TR20114	1.5904	Plate1	Visit 1	Active	ONC	OID21276	P05231	-2.39853
IL6	TR20109	1.85283	Plate1	Visit 1	Placebo	ONC	OID21276	P05231	-2.39853
IL6	TR20044	-0.0266513	Plate1	Visit 1	Active	ONC	OID21276	P05231	-2.39853
IL6	TR20106	1.31326	Plate1	Visit 1	Active	ONC	OID21276	P05231	-2.39853
IL6	TR20079	1.50548	Plate1	Visit 1	Active	ONC	OID21276	P05231	-2.39853
IL6	TR20025	0.578229	Plate1	Visit 1		ONC	OID21276	P05231	-2.39853
IL6	TR20017	1.21836	Plate1	Visit 1		ONC	OID21276	P05231	-2.39853
IL6	TR20015	0.00996778	Plate1	Visit 1	Active	ONC	OID21276	P05231	-2.39853
IL6	TR20007	0.887962	Plate1	Visit 1	Active	ONC	OID21276	P05231	-2.39853
IL6	TR20041	1.60709	Plate1	Visit 1	Active	ONC	OID21276	P05231	-2.39853
IL6	TR20093	-0.177988	Plate1	Visit 1	Active	ONC	OID21276	P05231	-2.39853
IL6	TR20104	1.98161	Plate1	Visit 1	Active	ONC	OID21276	P05231	-2.39853
IL6	TR20119	0.313939	Plate1	Visit 1	Active	ONC	OID21276	P05231	-2.39853
IL6	TR20069	1.78338	Plate1	Visit 1	Active	ONC	OID21276	P05231	-2.39853
IL6	TR20045	1.94291	Plate1	Visit 1	Active	ONC	OID21276	P05231	-2.39853
IL6	TR20066	0.947684	Plate1	Visit 1	Placebo	ONC	OID21276	P05231	-2.39853
IL6	TR20087	3.30916	Plate1	Visit 1		ONC	OID21276	P05231	-2.39853
IL6	TR20064	0.943973	Plate1	Visit 1	Active	ONC	OID21276	P05231	-2.39853
IL6	TR20020	1.72765	Plate1	Visit 1	Active	ONC	OID21276	P05231	-2.39853
IL6	TR20016	0.701697	Plate1	Visit 1	Placebo	ONC	OID21276	P05231	-2.39853
IL6	TR20076	0.99327	Plate2	Visit 1	Placebo	ONC	OID21276	P05231	-2.3075
IL6	TR20102	0.916414	Plate2	Visit 1	Active	ONC	OID21276	P05231	-2.3075
IL6	TR20080	1.09919	Plate2	Visit 1	Placebo	ONC	OID21276	P05231	-2.3075
IL6	TR20083	0.289465	Plate2	Visit 1		ONC	OID21276	P05231	-2.3075
IL6	TR20001	1.49196	Plate2	Visit 1		ONC	OID21276	P05231	-2.3075
IL6	TR20032	1.28705	Plate2	Visit 1	Active	ONC	OID21276	P05231	-2.3075
IL6	TR20037	1.26163	Plate2	Visit 1	Active	ONC	OID21276	P05231	-2.3075
IL6	TR20068	1.943	Plate2	Visit 1	Active	ONC	OID21276	P05231	-2.3075
IL6	TR20034	1.22031	Plate2	Visit 1		ONC	OID21276	P05231	-2.3075
IL6	TR20095	-0.0373313	Plate2	Visit 1	Active	ONC	OID21276	P05231	-2.3075
IL6	TR20098	1.82912	Plate2	Visit 1	Placebo	ONC	OID21276	P05231	-2.3075
IL6	TR20028	1.08333	Plate2	Visit 1	Active	ONC	OID21276	P05231	-2.3075
IL6	TR20005	1.48556	Plate2	Visit 1	Active	ONC	OID21276	P05231	-2.3075
IL6	TR20101	1.15856	Plate2	Visit 1	Active	ONC	OID21276	P05231	-2.3075
IL6	TR20086	1.50007	Plate2	Visit 1		ONC	OID21276	P05231	-2.3075
IL6	TR20021	0.957877	Plate2	Visit 1	Active	ONC	OID21276	P05231	-2.3075
IL6	TR20096	1.15174	Plate2	Visit 1	Placebo	ONC	OID21276	P05231	-2.3075
IL6	TR20084	1.04853	Plate2	Visit 1	Active	ONC	OID21276	P05231	-2.3075
IL6	TR20022	2.04233	Plate2	Visit 1	Placebo	ONC	OID21276	P05231	-2.3075
IL6	TR20091	0.0977618	Plate2	Visit 1	Active	ONC	OID21276	P05231	-2.3075
IL6	TR20092	0.492894	Plate2	Visit 1		ONC	OID21276	P05231	-2.3075
IL6	TR20023	1.0593	Plate2	Visit 1	Placebo	ONC	OID21276	P05231	-2.3075
IL6	TR20105	1.37009	Plate4	Visit 1	Active	ONC	OID21276	P05231	-2.69232
IL6	TR20060	0.815433	Plate4	Visit 1	Active	ONC	OID21276	P05231	-2.69232
IL6	TR20077	2.4944	Plate4	Visit 1	Active	ONC	OID21276	P05231	-2.69232
IL6	TR20107	0.878615	Plate4	Visit 1	Active	ONC	OID21276	P05231	-2.69232
IL6	TR20019	2.5542	Plate4	Visit 1		ONC	OID21276	P05231	-2.69232
IL6	TR20029	2.09401	Plate4	Visit 1		ONC	OID21276	P05231	-2.69232
IL6	TR20082	1.26167	Plate4	Visit 1	Placebo	ONC	OID21276	P05231	-2.69232
IL6	TR20013	3.92902	Plate4	Visit 1	Active	ONC	OID21276	P05231	-2.69232
IL6	TR20090	1.02311	Plate4	Visit 1		ONC	OID21276	P05231	-2.69232
IL6	TR20014	1.3669	Plate4	Visit 1	Active	ONC	OID21276	P05231	-2.69232
IL6	TR20094	1.62963	Plate4	Visit 1	Active	ONC	OID21276	P05231	-2.69232
IL6	TR20048	2.68532	Plate4	Visit 1	Placebo	ONC	OID21276	P05231	-2.69232
IL6	TR20103	1.15134	Plate4	Visit 1	Placebo	ONC	OID21276	P05231	-2.69232
IL6	TR20118	1.38218	Plate4	Visit 1	Active	ONC	OID21276	P05231	-2.69232
IL6	TR20117	1.79521	Plate4	Visit 1	Placebo	ONC	OID21276	P05231	-2.69232
IL6	TR20014	0.911073	Plate1	Visit 3	Active	ONC	OID21276	P05231	-2.39853
IL6	TR20094	2.71025	Plate1	Visit 3	Active	ONC	OID21276	P05231	-2.39853
IL6	TR20060	0.955455	Plate1	Visit 3	Active	ONC	OID21276	P05231	-2.39853
IL6	TR20022	2.57089	Plate1	Visit 3	Placebo	ONC	OID21276	P05231	-2.39853
IL6	TR20079	0.584441	Plate1	Visit 3	Active	ONC	OID21276	P05231	-2.39853
IL6	TR20041	0.707705	Plate1	Visit 3	Active	ONC	OID21276	P05231	-2.39853
IL6	TR20075	0.790816	Plate1	Visit 3	Active	ONC	OID21276	P05231	-2.39853
IL6	TR20069	1.79208	Plate1	Visit 3	Active	ONC	OID21276	P05231	-2.39853
IL6	TR20013	0.653275	Plate1	Visit 3	Active	ONC	OID21276	P05231	-2.39853
IL6	TR20095	0.529302	Plate1	Visit 3	Active	ONC	OID21276	P05231	-2.39853
IL6	TR20084	0.761554	Plate2	Visit 3	Active	ONC	OID21276	P05231	-2.3075
IL6	TR20032	1.27588	Plate2	Visit 3	Active	ONC	OID21276	P05231	-2.3075
IL6	TR20005	1.22087	Plate2	Visit 3	Active	ONC	OID21276	P05231	-2.3075
IL6	TR20080	0.960876	Plate2	Visit 3	Placebo	ONC	OID21276	P05231	-2.3075
IL6	TR20007	0.513912	Plate2	Visit 3	Active	ONC	OID21276	P05231	-2.3075
IL6	TR20081	2.41848	Plate2	Visit 3	Active	ONC	OID21276	P05231	-2.3075
IL6	TR20064	1.36932	Plate2	Visit 3	Active	ONC	OID21276	P05231	-2.3075
IL6	TR20021	1.41208	Plate2	Visit 3	Active	ONC	OID21276	P05231	-2.3075
IL6	TR20015	0.0671394	Plate2	Visit 3	Active	ONC	OID21276	P05231	-2.3075
IL6	TR20016	1.61019	Plate2	Visit 3	Placebo	ONC	OID21276	P05231	-2.3075
IL6	TR20093	0.529051	Plate2	Visit 3	Active	ONC	OID21276	P05231	-2.3075
IL6	TR20020	1.78519	Plate2	Visit 3	Active	ONC	OID21276	P05231	-2.3075
IL6	TR20044	1.23907	Plate2	Visit 3	Active	ONC	OID21276	P05231	-2.3075
IL6	TR20068	2.81254	Plate2	Visit 3	Active	ONC	OID21276	P05231	-2.3075
IL6	TR20042	1.71969	Plate4	Visit 3	Placebo	ONC	OID21276	P05231	-2.69232
IL6	TR20028	1.43766	Plate4	Visit 3	Active	ONC	OID21276	P05231	-2.69232
IL6	TR20091	1.72214	Plate4	Visit 3	Active	ONC	OID21276	P05231	-2.69232
IL6	TR20023	1.29299	Plate4	Visit 3	Placebo	ONC	OID21276	P05231	-2.69232
IL6	TR20066	1.63615	Plate4	Visit 3	Placebo	ONC	OID21276	P05231	-2.69232
INPP1	TR20042	1.73613	Plate1	Visit 1	Placebo	ONC	OID21345	P49441	-1.66843
INPP1	TR20081	1.58385	Plate1	Visit 1	Active	ONC	OID21345	P49441	-1.66843
INPP1	TR20075	1.98693	Plate1	Visit 1	Active	ONC	OID21345	P49441	-1.66843
INPP1	TR20114	2.21772	Plate1	Visit 1	Active	ONC	OID21345	P49441	-1.66843
INPP1	TR20109	1.56964	Plate1	Visit 1	Placebo	ONC	OID21345	P49441	-1.66843
INPP1	TR20044	2.14632	Plate1	Visit 1	Active	ONC	OID21345	P49441	-1.66843
INPP1	TR20106	1.94149	Plate1	Visit 1	Active	ONC	OID21345	P49441	-1.66843
INPP1	TR20079	2.11525	Plate1	Visit 1	Active	ONC	OID21345	P49441	-1.66843
INPP1	TR20025	1.55877	Plate1	Visit 1		ONC	OID21345	P49441	-1.66843
INPP1	TR20017	1.26282	Plate1	Visit 1		ONC	OID21345	P49441	-1.66843
INPP1	TR20015	0.917582	Plate1	Visit 1	Active	ONC	OID21345	P49441	-1.66843
INPP1	TR20007	1.09032	Plate1	Visit 1	Active	ONC	OID21345	P49441	-1.66843
INPP1	TR20041	1.09016	Plate1	Visit 1	Active	ONC	OID21345	P49441	-1.66843
INPP1	TR20093	1.50097	Plate1	Visit 1	Active	ONC	OID21345	P49441	-1.66843
INPP1	TR20104	0.73178	Plate1	Visit 1	Active	ONC	OID21345	P49441	-1.66843
INPP1	TR20119	0.79027	Plate1	Visit 1	Active	ONC	OID21345	P49441	-1.66843
INPP1	TR20069	1.45185	Plate1	Visit 1	Active	ONC	OID21345	P49441	-1.66843
INPP1	TR20045	2.14168	Plate1	Visit 1	Active	ONC	OID21345	P49441	-1.66843
INPP1	TR20066	2.63998	Plate1	Visit 1	Placebo	ONC	OID21345	P49441	-1.66843
INPP1	TR20087	2.1019	Plate1	Visit 1		ONC	OID21345	P49441	-1.66843
INPP1	TR20064	1.588	Plate1	Visit 1	Active	ONC	OID21345	P49441	-1.66843
INPP1	TR20020	1.32157	Plate1	Visit 1	Active	ONC	OID21345	P49441	-1.66843
INPP1	TR20016	1.25621	Plate1	Visit 1	Placebo	ONC	OID21345	P49441	-1.66843
INPP1	TR20076	1.63669	Plate2	Visit 1	Placebo	ONC	OID21345	P49441	-1.96931
INPP1	TR20102	1.73662	Plate2	Visit 1	Active	ONC	OID21345	P49441	-1.96931
INPP1	TR20080	2.18712	Plate2	Visit 1	Placebo	ONC	OID21345	P49441	-1.96931
INPP1	TR20083	1.85613	Plate2	Visit 1		ONC	OID21345	P49441	-1.96931
INPP1	TR20001	1.65835	Plate2	Visit 1		ONC	OID21345	P49441	-1.96931
INPP1	TR20032	1.26521	Plate2	Visit 1	Active	ONC	OID21345	P49441	-1.96931
INPP1	TR20037	2.49822	Plate2	Visit 1	Active	ONC	OID21345	P49441	-1.96931
INPP1	TR20068	1.47283	Plate2	Visit 1	Active	ONC	OID21345	P49441	-1.96931
INPP1	TR20034	1.60058	Plate2	Visit 1		ONC	OID21345	P49441	-1.96931
INPP1	TR20095	1.44987	Plate2	Visit 1	Active	ONC	OID21345	P49441	-1.96931
INPP1	TR20098	1.87005	Plate2	Visit 1	Placebo	ONC	OID21345	P49441	-1.96931
INPP1	TR20028	2.30223	Plate2	Visit 1	Active	ONC	OID21345	P49441	-1.96931
INPP1	TR20005	1.2749	Plate2	Visit 1	Active	ONC	OID21345	P49441	-1.96931
INPP1	TR20101	1.72355	Plate2	Visit 1	Active	ONC	OID21345	P49441	-1.96931
INPP1	TR20086	0.434289	Plate2	Visit 1		ONC	OID21345	P49441	-1.96931
INPP1	TR20021	2.27781	Plate2	Visit 1	Active	ONC	OID21345	P49441	-1.96931
INPP1	TR20096	2.28659	Plate2	Visit 1	Placebo	ONC	OID21345	P49441	-1.96931
INPP1	TR20084	2.27777	Plate2	Visit 1	Active	ONC	OID21345	P49441	-1.96931
INPP1	TR20022	1.36308	Plate2	Visit 1	Placebo	ONC	OID21345	P49441	-1.96931
INPP1	TR20091	1.53831	Plate2	Visit 1	Active	ONC	OID21345	P49441	-1.96931
INPP1	TR20092	2.18186	Plate2	Visit 1		ONC	OID21345	P49441	-1.96931
INPP1	TR20023	1.93509	Plate2	Visit 1	Placebo	ONC	OID21345	P49441	-1.96931
INPP1	TR20105	1.39456	Plate4	Visit 1	Active	ONC	OID21345	P49441	-1.73909
INPP1	TR20060	1.60796	Plate4	Visit 1	Active	ONC	OID21345	P49441	-1.73909
INPP1	TR20077	1.65352	Plate4	Visit 1	Active	ONC	OID21345	P49441	-1.73909
INPP1	TR20107	0.877559	Plate4	Visit 1	Active	ONC	OID21345	P49441	-1.73909
INPP1	TR20019	1.31056	Plate4	Visit 1		ONC	OID21345	P49441	-1.73909
INPP1	TR20029	1.7931	Plate4	Visit 1		ONC	OID21345	P49441	-1.73909
INPP1	TR20082	2.27677	Plate4	Visit 1	Placebo	ONC	OID21345	P49441	-1.73909
INPP1	TR20013	1.69705	Plate4	Visit 1	Active	ONC	OID21345	P49441	-1.73909
INPP1	TR20090	1.71287	Plate4	Visit 1		ONC	OID21345	P49441	-1.73909
INPP1	TR20014	1.86147	Plate4	Visit 1	Active	ONC	OID21345	P49441	-1.73909
INPP1	TR20094	2.11866	Plate4	Visit 1	Active	ONC	OID21345	P49441	-1.73909
INPP1	TR20048	1.83079	Plate4	Visit 1	Placebo	ONC	OID21345	P49441	-1.73909
INPP1	TR20103	1.42478	Plate4	Visit 1	Placebo	ONC	OID21345	P49441	-1.73909
INPP1	TR20118	1.79321	Plate4	Visit 1	Active	ONC	OID21345	P49441	-1.73909
INPP1	TR20117	3.05285	Plate4	Visit 1	Placebo	ONC	OID21345	P49441	-1.73909
INPP1	TR20014	1.88019	Plate1	Visit 3	Active	ONC	OID21345	P49441	-1.66843
INPP1	TR20094	1.35232	Plate1	Visit 3	Active	ONC	OID21345	P49441	-1.66843
INPP1	TR20060	1.73687	Plate1	Visit 3	Active	ONC	OID21345	P49441	-1.66843
INPP1	TR20022	0.971505	Plate1	Visit 3	Placebo	ONC	OID21345	P49441	-1.66843
INPP1	TR20079	0.939305	Plate1	Visit 3	Active	ONC	OID21345	P49441	-1.66843
INPP1	TR20041	1.28275	Plate1	Visit 3	Active	ONC	OID21345	P49441	-1.66843
INPP1	TR20075	1.76385	Plate1	Visit 3	Active	ONC	OID21345	P49441	-1.66843
INPP1	TR20069	0.727793	Plate1	Visit 3	Active	ONC	OID21345	P49441	-1.66843
INPP1	TR20013	2.21983	Plate1	Visit 3	Active	ONC	OID21345	P49441	-1.66843
INPP1	TR20095	1.47679	Plate1	Visit 3	Active	ONC	OID21345	P49441	-1.66843
INPP1	TR20084	1.83233	Plate2	Visit 3	Active	ONC	OID21345	P49441	-1.96931
INPP1	TR20032	2.00302	Plate2	Visit 3	Active	ONC	OID21345	P49441	-1.96931
INPP1	TR20005	1.4552	Plate2	Visit 3	Active	ONC	OID21345	P49441	-1.96931
INPP1	TR20080	2.38077	Plate2	Visit 3	Placebo	ONC	OID21345	P49441	-1.96931
INPP1	TR20007	1.92555	Plate2	Visit 3	Active	ONC	OID21345	P49441	-1.96931
INPP1	TR20081	0.835614	Plate2	Visit 3	Active	ONC	OID21345	P49441	-1.96931
INPP1	TR20064	1.53857	Plate2	Visit 3	Active	ONC	OID21345	P49441	-1.96931
INPP1	TR20021	1.41608	Plate2	Visit 3	Active	ONC	OID21345	P49441	-1.96931
INPP1	TR20015	1.88384	Plate2	Visit 3	Active	ONC	OID21345	P49441	-1.96931
INPP1	TR20016	2.30663	Plate2	Visit 3	Placebo	ONC	OID21345	P49441	-1.96931
INPP1	TR20093	1.56092	Plate2	Visit 3	Active	ONC	OID21345	P49441	-1.96931
INPP1	TR20020	1.35202	Plate2	Visit 3	Active	ONC	OID21345	P49441	-1.96931
INPP1	TR20044	2.50222	Plate2	Visit 3	Active	ONC	OID21345	P49441	-1.96931
INPP1	TR20068	1.42702	Plate2	Visit 3	Active	ONC	OID21345	P49441	-1.96931
INPP1	TR20042	1.7958	Plate4	Visit 3	Placebo	ONC	OID21345	P49441	-1.73909
INPP1	TR20028	2.5542	Plate4	Visit 3	Active	ONC	OID21345	P49441	-1.73909
INPP1	TR20091	1.38178	Plate4	Visit 3	Active	ONC	OID21345	P49441	-1.73909
INPP1	TR20023	2.38195	Plate4	Visit 3	Placebo	ONC	OID21345	P49441	-1.73909
INPP1	TR20066	2.51033	Plate4	Visit 3	Placebo	ONC	OID21345	P49441	-1.73909
INPPL1	TR20042	0.0963493	Plate1	Visit 1	Placebo	ONC	OID21314	O15357	-0.767483
INPPL1	TR20081	0.901949	Plate1	Visit 1	Active	ONC	OID21314	O15357	-0.767483
INPPL1	TR20075	1.82187	Plate1	Visit 1	Active	ONC	OID21314	O15357	-0.767483
INPPL1	TR20114	0.267673	Plate1	Visit 1	Active	ONC	OID21314	O15357	-0.767483
INPPL1	TR20109	0.0011724	Plate1	Visit 1	Placebo	ONC	OID21314	O15357	-0.767483
INPPL1	TR20044	3.72939	Plate1	Visit 1	Active	ONC	OID21314	O15357	-0.767483
INPPL1	TR20106	-0.415759	Plate1	Visit 1	Active	ONC	OID21314	O15357	-0.767483
INPPL1	TR20079	2.12764	Plate1	Visit 1	Active	ONC	OID21314	O15357	-0.767483
INPPL1	TR20025	1.85764	Plate1	Visit 1		ONC	OID21314	O15357	-0.767483
INPPL1	TR20017	1.31552	Plate1	Visit 1		ONC	OID21314	O15357	-0.767483
INPPL1	TR20015	-0.309428	Plate1	Visit 1	Active	ONC	OID21314	O15357	-0.767483
INPPL1	TR20007	1.9172	Plate1	Visit 1	Active	ONC	OID21314	O15357	-0.767483
INPPL1	TR20041	2.83717	Plate1	Visit 1	Active	ONC	OID21314	O15357	-0.767483
INPPL1	TR20093	0.870884	Plate1	Visit 1	Active	ONC	OID21314	O15357	-0.767483
INPPL1	TR20104	-0.667889	Plate1	Visit 1	Active	ONC	OID21314	O15357	-0.767483
INPPL1	TR20119	0.0233124	Plate1	Visit 1	Active	ONC	OID21314	O15357	-0.767483
INPPL1	TR20069	0.807999	Plate1	Visit 1	Active	ONC	OID21314	O15357	-0.767483
INPPL1	TR20045	2.93361	Plate1	Visit 1	Active	ONC	OID21314	O15357	-0.767483
INPPL1	TR20066	1.02945	Plate1	Visit 1	Placebo	ONC	OID21314	O15357	-0.767483
INPPL1	TR20087	2.899	Plate1	Visit 1		ONC	OID21314	O15357	-0.767483
INPPL1	TR20064	0.551381	Plate1	Visit 1	Active	ONC	OID21314	O15357	-0.767483
INPPL1	TR20020	1.47343	Plate1	Visit 1	Active	ONC	OID21314	O15357	-0.767483
INPPL1	TR20016	0.161827	Plate1	Visit 1	Placebo	ONC	OID21314	O15357	-0.767483
INPPL1	TR20076	1.11104	Plate2	Visit 1	Placebo	ONC	OID21314	O15357	-1.6123
INPPL1	TR20102	1.40846	Plate2	Visit 1	Active	ONC	OID21314	O15357	-1.6123
INPPL1	TR20080	0.259194	Plate2	Visit 1	Placebo	ONC	OID21314	O15357	-1.6123
INPPL1	TR20083	0.381444	Plate2	Visit 1		ONC	OID21314	O15357	-1.6123
INPPL1	TR20001	3.12348	Plate2	Visit 1		ONC	OID21314	O15357	-1.6123
INPPL1	TR20032	0.436242	Plate2	Visit 1	Active	ONC	OID21314	O15357	-1.6123
INPPL1	TR20037	2.99717	Plate2	Visit 1	Active	ONC	OID21314	O15357	-1.6123
INPPL1	TR20068	1.07291	Plate2	Visit 1	Active	ONC	OID21314	O15357	-1.6123
INPPL1	TR20034	3.48404	Plate2	Visit 1		ONC	OID21314	O15357	-1.6123
INPPL1	TR20095	0.785956	Plate2	Visit 1	Active	ONC	OID21314	O15357	-1.6123
INPPL1	TR20098	0.66576	Plate2	Visit 1	Placebo	ONC	OID21314	O15357	-1.6123
INPPL1	TR20028	3.26488	Plate2	Visit 1	Active	ONC	OID21314	O15357	-1.6123
INPPL1	TR20005	0.549113	Plate2	Visit 1	Active	ONC	OID21314	O15357	-1.6123
INPPL1	TR20101	1.38215	Plate2	Visit 1	Active	ONC	OID21314	O15357	-1.6123
INPPL1	TR20086	0.532284	Plate2	Visit 1		ONC	OID21314	O15357	-1.6123
INPPL1	TR20021	4.1149	Plate2	Visit 1	Active	ONC	OID21314	O15357	-1.6123
INPPL1	TR20096	0.139203	Plate2	Visit 1	Placebo	ONC	OID21314	O15357	-1.6123
INPPL1	TR20084	0.697718	Plate2	Visit 1	Active	ONC	OID21314	O15357	-1.6123
INPPL1	TR20022	1.82363	Plate2	Visit 1	Placebo	ONC	OID21314	O15357	-1.6123
INPPL1	TR20091	-0.162597	Plate2	Visit 1	Active	ONC	OID21314	O15357	-1.6123
INPPL1	TR20092	1.27639	Plate2	Visit 1		ONC	OID21314	O15357	-1.6123
INPPL1	TR20023	0.961832	Plate2	Visit 1	Placebo	ONC	OID21314	O15357	-1.6123
INPPL1	TR20105	2.49004	Plate4	Visit 1	Active	ONC	OID21314	O15357	-1.15013
INPPL1	TR20060	0.815832	Plate4	Visit 1	Active	ONC	OID21314	O15357	-1.15013
INPPL1	TR20077	0.683863	Plate4	Visit 1	Active	ONC	OID21314	O15357	-1.15013
INPPL1	TR20107	1.74463	Plate4	Visit 1	Active	ONC	OID21314	O15357	-1.15013
INPPL1	TR20019	1.35987	Plate4	Visit 1		ONC	OID21314	O15357	-1.15013
INPPL1	TR20029	2.08358	Plate4	Visit 1		ONC	OID21314	O15357	-1.15013
INPPL1	TR20082	1.4208	Plate4	Visit 1	Placebo	ONC	OID21314	O15357	-1.15013
INPPL1	TR20013	1.76018	Plate4	Visit 1	Active	ONC	OID21314	O15357	-1.15013
INPPL1	TR20090	1.92262	Plate4	Visit 1		ONC	OID21314	O15357	-1.15013
INPPL1	TR20014	0.507227	Plate4	Visit 1	Active	ONC	OID21314	O15357	-1.15013
INPPL1	TR20094	2.85052	Plate4	Visit 1	Active	ONC	OID21314	O15357	-1.15013
INPPL1	TR20048	3.19696	Plate4	Visit 1	Placebo	ONC	OID21314	O15357	-1.15013
INPPL1	TR20103	1.0625	Plate4	Visit 1	Placebo	ONC	OID21314	O15357	-1.15013
INPPL1	TR20118	0.879809	Plate4	Visit 1	Active	ONC	OID21314	O15357	-1.15013
INPPL1	TR20117	-0.0636344	Plate4	Visit 1	Placebo	ONC	OID21314	O15357	-1.15013
INPPL1	TR20014	3.78028	Plate1	Visit 3	Active	ONC	OID21314	O15357	-0.767483
INPPL1	TR20094	0.217558	Plate1	Visit 3	Active	ONC	OID21314	O15357	-0.767483
INPPL1	TR20060	0.193493	Plate1	Visit 3	Active	ONC	OID21314	O15357	-0.767483
INPPL1	TR20022	0.171785	Plate1	Visit 3	Placebo	ONC	OID21314	O15357	-0.767483
INPPL1	TR20079	0.579984	Plate1	Visit 3	Active	ONC	OID21314	O15357	-0.767483
INPPL1	TR20041	1.76918	Plate1	Visit 3	Active	ONC	OID21314	O15357	-0.767483
INPPL1	TR20075	0.0676032	Plate1	Visit 3	Active	ONC	OID21314	O15357	-0.767483
INPPL1	TR20069	-0.255098	Plate1	Visit 3	Active	ONC	OID21314	O15357	-0.767483
INPPL1	TR20013	3.54388	Plate1	Visit 3	Active	ONC	OID21314	O15357	-0.767483
INPPL1	TR20095	-0.0199042	Plate1	Visit 3	Active	ONC	OID21314	O15357	-0.767483
INPPL1	TR20084	0.93962	Plate2	Visit 3	Active	ONC	OID21314	O15357	-1.6123
INPPL1	TR20032	0.301237	Plate2	Visit 3	Active	ONC	OID21314	O15357	-1.6123
INPPL1	TR20005	1.05937	Plate2	Visit 3	Active	ONC	OID21314	O15357	-1.6123
INPPL1	TR20080	0.00775612	Plate2	Visit 3	Placebo	ONC	OID21314	O15357	-1.6123
INPPL1	TR20007	1.81937	Plate2	Visit 3	Active	ONC	OID21314	O15357	-1.6123
INPPL1	TR20081	-0.105662	Plate2	Visit 3	Active	ONC	OID21314	O15357	-1.6123
INPPL1	TR20064	-0.108441	Plate2	Visit 3	Active	ONC	OID21314	O15357	-1.6123
INPPL1	TR20021	2.42873	Plate2	Visit 3	Active	ONC	OID21314	O15357	-1.6123
INPPL1	TR20015	2.73344	Plate2	Visit 3	Active	ONC	OID21314	O15357	-1.6123
INPPL1	TR20016	3.59482	Plate2	Visit 3	Placebo	ONC	OID21314	O15357	-1.6123
INPPL1	TR20093	0.915774	Plate2	Visit 3	Active	ONC	OID21314	O15357	-1.6123
INPPL1	TR20020	1.31854	Plate2	Visit 3	Active	ONC	OID21314	O15357	-1.6123
INPPL1	TR20044	1.04306	Plate2	Visit 3	Active	ONC	OID21314	O15357	-1.6123
INPPL1	TR20068	-0.268168	Plate2	Visit 3	Active	ONC	OID21314	O15357	-1.6123
INPPL1	TR20042	1.95431	Plate4	Visit 3	Placebo	ONC	OID21314	O15357	-1.15013
INPPL1	TR20028	4.44677	Plate4	Visit 3	Active	ONC	OID21314	O15357	-1.15013
INPPL1	TR20091	0.434728	Plate4	Visit 3	Active	ONC	OID21314	O15357	-1.15013
INPPL1	TR20023	4.05482	Plate4	Visit 3	Placebo	ONC	OID21314	O15357	-1.15013
INPPL1	TR20066	-0.0810578	Plate4	Visit 3	Placebo	ONC	OID21314	O15357	-1.15013
IQGAP2	TR20042	-0.329955	Plate1	Visit 1	Placebo	ONC	OID21361	Q13576	-1.46667
IQGAP2	TR20081	1.12015	Plate1	Visit 1	Active	ONC	OID21361	Q13576	-1.46667
IQGAP2	TR20075	0.798122	Plate1	Visit 1	Active	ONC	OID21361	Q13576	-1.46667
IQGAP2	TR20114	-0.865074	Plate1	Visit 1	Active	ONC	OID21361	Q13576	-1.46667
IQGAP2	TR20109	-0.271603	Plate1	Visit 1	Placebo	ONC	OID21361	Q13576	-1.46667
IQGAP2	TR20044	1.6267	Plate1	Visit 1	Active	ONC	OID21361	Q13576	-1.46667
IQGAP2	TR20106	0.177591	Plate1	Visit 1	Active	ONC	OID21361	Q13576	-1.46667
IQGAP2	TR20079	1.86088	Plate1	Visit 1	Active	ONC	OID21361	Q13576	-1.46667
IQGAP2	TR20025	0.0749907	Plate1	Visit 1		ONC	OID21361	Q13576	-1.46667
IQGAP2	TR20017	0.0776219	Plate1	Visit 1		ONC	OID21361	Q13576	-1.46667
IQGAP2	TR20015	-0.363436	Plate1	Visit 1	Active	ONC	OID21361	Q13576	-1.46667
IQGAP2	TR20007	0.359695	Plate1	Visit 1	Active	ONC	OID21361	Q13576	-1.46667
IQGAP2	TR20041	0.767598	Plate1	Visit 1	Active	ONC	OID21361	Q13576	-1.46667
IQGAP2	TR20093	0.336796	Plate1	Visit 1	Active	ONC	OID21361	Q13576	-1.46667
IQGAP2	TR20104	-0.633647	Plate1	Visit 1	Active	ONC	OID21361	Q13576	-1.46667
IQGAP2	TR20119	-0.55176	Plate1	Visit 1	Active	ONC	OID21361	Q13576	-1.46667
IQGAP2	TR20069	-0.446033	Plate1	Visit 1	Active	ONC	OID21361	Q13576	-1.46667
IQGAP2	TR20045	1.79785	Plate1	Visit 1	Active	ONC	OID21361	Q13576	-1.46667
IQGAP2	TR20066	1.60927	Plate1	Visit 1	Placebo	ONC	OID21361	Q13576	-1.46667
IQGAP2	TR20087	2.06792	Plate1	Visit 1		ONC	OID21361	Q13576	-1.46667
IQGAP2	TR20064	0.215913	Plate1	Visit 1	Active	ONC	OID21361	Q13576	-1.46667
IQGAP2	TR20020	0.67	Plate1	Visit 1	Active	ONC	OID21361	Q13576	-1.46667
IQGAP2	TR20016	0.23742	Plate1	Visit 1	Placebo	ONC	OID21361	Q13576	-1.46667
IQGAP2	TR20076	0.796396	Plate2	Visit 1	Placebo	ONC	OID21361	Q13576	-1.35715
IQGAP2	TR20102	1.95048	Plate2	Visit 1	Active	ONC	OID21361	Q13576	-1.35715
IQGAP2	TR20080	-0.114948	Plate2	Visit 1	Placebo	ONC	OID21361	Q13576	-1.35715
IQGAP2	TR20083	0.0318344	Plate2	Visit 1		ONC	OID21361	Q13576	-1.35715
IQGAP2	TR20001	1.49605	Plate2	Visit 1		ONC	OID21361	Q13576	-1.35715
IQGAP2	TR20032	0.892668	Plate2	Visit 1	Active	ONC	OID21361	Q13576	-1.35715
IQGAP2	TR20037	1.80208	Plate2	Visit 1	Active	ONC	OID21361	Q13576	-1.35715
IQGAP2	TR20068	1.44743	Plate2	Visit 1	Active	ONC	OID21361	Q13576	-1.35715
IQGAP2	TR20034	2.4808	Plate2	Visit 1		ONC	OID21361	Q13576	-1.35715
IQGAP2	TR20095	1.01703	Plate2	Visit 1	Active	ONC	OID21361	Q13576	-1.35715
IQGAP2	TR20098	1.17277	Plate2	Visit 1	Placebo	ONC	OID21361	Q13576	-1.35715
IQGAP2	TR20028	2.26042	Plate2	Visit 1	Active	ONC	OID21361	Q13576	-1.35715
IQGAP2	TR20005	-0.302815	Plate2	Visit 1	Active	ONC	OID21361	Q13576	-1.35715
IQGAP2	TR20101	0.893685	Plate2	Visit 1	Active	ONC	OID21361	Q13576	-1.35715
IQGAP2	TR20086	0.679444	Plate2	Visit 1		ONC	OID21361	Q13576	-1.35715
IQGAP2	TR20021	2.91765	Plate2	Visit 1	Active	ONC	OID21361	Q13576	-1.35715
IQGAP2	TR20096	0.926221	Plate2	Visit 1	Placebo	ONC	OID21361	Q13576	-1.35715
IQGAP2	TR20084	0.960976	Plate2	Visit 1	Active	ONC	OID21361	Q13576	-1.35715
IQGAP2	TR20022	0.0166907	Plate2	Visit 1	Placebo	ONC	OID21361	Q13576	-1.35715
IQGAP2	TR20091	-0.370165	Plate2	Visit 1	Active	ONC	OID21361	Q13576	-1.35715
IQGAP2	TR20092	1.34889	Plate2	Visit 1		ONC	OID21361	Q13576	-1.35715
IQGAP2	TR20023	0.928168	Plate2	Visit 1	Placebo	ONC	OID21361	Q13576	-1.35715
IQGAP2	TR20105	1.48408	Plate4	Visit 1	Active	ONC	OID21361	Q13576	-1.01471
IQGAP2	TR20060	0.808493	Plate4	Visit 1	Active	ONC	OID21361	Q13576	-1.01471
IQGAP2	TR20077	1.30495	Plate4	Visit 1	Active	ONC	OID21361	Q13576	-1.01471
IQGAP2	TR20107	0.33817	Plate4	Visit 1	Active	ONC	OID21361	Q13576	-1.01471
IQGAP2	TR20019	0.804988	Plate4	Visit 1		ONC	OID21361	Q13576	-1.01471
IQGAP2	TR20029	2.06242	Plate4	Visit 1		ONC	OID21361	Q13576	-1.01471
IQGAP2	TR20082	1.88534	Plate4	Visit 1	Placebo	ONC	OID21361	Q13576	-1.01471
IQGAP2	TR20013	1.48038	Plate4	Visit 1	Active	ONC	OID21361	Q13576	-1.01471
IQGAP2	TR20090	1.42906	Plate4	Visit 1		ONC	OID21361	Q13576	-1.01471
IQGAP2	TR20014	0.474235	Plate4	Visit 1	Active	ONC	OID21361	Q13576	-1.01471
IQGAP2	TR20094	2.06903	Plate4	Visit 1	Active	ONC	OID21361	Q13576	-1.01471
IQGAP2	TR20048	2.22149	Plate4	Visit 1	Placebo	ONC	OID21361	Q13576	-1.01471
IQGAP2	TR20103	1.36779	Plate4	Visit 1	Placebo	ONC	OID21361	Q13576	-1.01471
IQGAP2	TR20118	1.03167	Plate4	Visit 1	Active	ONC	OID21361	Q13576	-1.01471
IQGAP2	TR20117	0.444911	Plate4	Visit 1	Placebo	ONC	OID21361	Q13576	-1.01471
IQGAP2	TR20014	1.59572	Plate1	Visit 3	Active	ONC	OID21361	Q13576	-1.46667
IQGAP2	TR20094	-0.377369	Plate1	Visit 3	Active	ONC	OID21361	Q13576	-1.46667
IQGAP2	TR20060	-0.0636019	Plate1	Visit 3	Active	ONC	OID21361	Q13576	-1.46667
IQGAP2	TR20022	-0.398772	Plate1	Visit 3	Placebo	ONC	OID21361	Q13576	-1.46667
IQGAP2	TR20079	-0.606057	Plate1	Visit 3	Active	ONC	OID21361	Q13576	-1.46667
IQGAP2	TR20041	0.699073	Plate1	Visit 3	Active	ONC	OID21361	Q13576	-1.46667
IQGAP2	TR20075	0.255873	Plate1	Visit 3	Active	ONC	OID21361	Q13576	-1.46667
IQGAP2	TR20069	-0.844129	Plate1	Visit 3	Active	ONC	OID21361	Q13576	-1.46667
IQGAP2	TR20013	1.16046	Plate1	Visit 3	Active	ONC	OID21361	Q13576	-1.46667
IQGAP2	TR20095	-0.53615	Plate1	Visit 3	Active	ONC	OID21361	Q13576	-1.46667
IQGAP2	TR20084	0.4246	Plate2	Visit 3	Active	ONC	OID21361	Q13576	-1.35715
IQGAP2	TR20032	1.31565	Plate2	Visit 3	Active	ONC	OID21361	Q13576	-1.35715
IQGAP2	TR20005	1.59219	Plate2	Visit 3	Active	ONC	OID21361	Q13576	-1.35715
IQGAP2	TR20080	-0.421035	Plate2	Visit 3	Placebo	ONC	OID21361	Q13576	-1.35715
IQGAP2	TR20007	0.655089	Plate2	Visit 3	Active	ONC	OID21361	Q13576	-1.35715
IQGAP2	TR20081	-0.66788	Plate2	Visit 3	Active	ONC	OID21361	Q13576	-1.35715
IQGAP2	TR20064	-0.0975293	Plate2	Visit 3	Active	ONC	OID21361	Q13576	-1.35715
IQGAP2	TR20021	2.25805	Plate2	Visit 3	Active	ONC	OID21361	Q13576	-1.35715
IQGAP2	TR20015	1.62245	Plate2	Visit 3	Active	ONC	OID21361	Q13576	-1.35715
IQGAP2	TR20016	2.00143	Plate2	Visit 3	Placebo	ONC	OID21361	Q13576	-1.35715
IQGAP2	TR20093	0.882161	Plate2	Visit 3	Active	ONC	OID21361	Q13576	-1.35715
IQGAP2	TR20020	0.849	Plate2	Visit 3	Active	ONC	OID21361	Q13576	-1.35715
IQGAP2	TR20044	2.1819	Plate2	Visit 3	Active	ONC	OID21361	Q13576	-1.35715
IQGAP2	TR20068	-0.378023	Plate2	Visit 3	Active	ONC	OID21361	Q13576	-1.35715
IQGAP2	TR20042	1.75871	Plate4	Visit 3	Placebo	ONC	OID21361	Q13576	-1.01471
IQGAP2	TR20028	2.6386	Plate4	Visit 3	Active	ONC	OID21361	Q13576	-1.01471
IQGAP2	TR20091	0.550792	Plate4	Visit 3	Active	ONC	OID21361	Q13576	-1.01471
IQGAP2	TR20023	3.15466	Plate4	Visit 3	Placebo	ONC	OID21361	Q13576	-1.01471
IQGAP2	TR20066	1.09562	Plate4	Visit 3	Placebo	ONC	OID21361	Q13576	-1.01471
ITGAV	TR20042	-0.426695	Plate1	Visit 1	Placebo	ONC	OID21416	P06756	-2.7772
ITGAV	TR20081	0.194512	Plate1	Visit 1	Active	ONC	OID21416	P06756	-2.7772
ITGAV	TR20075	0.281088	Plate1	Visit 1	Active	ONC	OID21416	P06756	-2.7772
ITGAV	TR20114	-0.033796	Plate1	Visit 1	Active	ONC	OID21416	P06756	-2.7772
ITGAV	TR20109	-0.0863219	Plate1	Visit 1	Placebo	ONC	OID21416	P06756	-2.7772
ITGAV	TR20044	0.0861871	Plate1	Visit 1	Active	ONC	OID21416	P06756	-2.7772
ITGAV	TR20106	0.135261	Plate1	Visit 1	Active	ONC	OID21416	P06756	-2.7772
ITGAV	TR20079	0.146373	Plate1	Visit 1	Active	ONC	OID21416	P06756	-2.7772
ITGAV	TR20025	-0.278177	Plate1	Visit 1		ONC	OID21416	P06756	-2.7772
ITGAV	TR20017	-0.175256	Plate1	Visit 1		ONC	OID21416	P06756	-2.7772
ITGAV	TR20015	-0.409802	Plate1	Visit 1	Active	ONC	OID21416	P06756	-2.7772
ITGAV	TR20007	-0.304478	Plate1	Visit 1	Active	ONC	OID21416	P06756	-2.7772
ITGAV	TR20041	-0.123806	Plate1	Visit 1	Active	ONC	OID21416	P06756	-2.7772
ITGAV	TR20093	-0.0759077	Plate1	Visit 1	Active	ONC	OID21416	P06756	-2.7772
ITGAV	TR20104	-0.363191	Plate1	Visit 1	Active	ONC	OID21416	P06756	-2.7772
ITGAV	TR20119	-0.34529	Plate1	Visit 1	Active	ONC	OID21416	P06756	-2.7772
ITGAV	TR20069	-0.297451	Plate1	Visit 1	Active	ONC	OID21416	P06756	-2.7772
ITGAV	TR20045	0.0194063	Plate1	Visit 1	Active	ONC	OID21416	P06756	-2.7772
ITGAV	TR20066	0.0766747	Plate1	Visit 1	Placebo	ONC	OID21416	P06756	-2.7772
ITGAV	TR20087	-0.188044	Plate1	Visit 1		ONC	OID21416	P06756	-2.7772
ITGAV	TR20064	-0.00400107	Plate1	Visit 1	Active	ONC	OID21416	P06756	-2.7772
ITGAV	TR20020	-0.110493	Plate1	Visit 1	Active	ONC	OID21416	P06756	-2.7772
ITGAV	TR20016	0.0082145	Plate1	Visit 1	Placebo	ONC	OID21416	P06756	-2.7772
ITGAV	TR20076	-0.1585	Plate2	Visit 1	Placebo	ONC	OID21416	P06756	-1.37449
ITGAV	TR20102	0.307565	Plate2	Visit 1	Active	ONC	OID21416	P06756	-1.37449
ITGAV	TR20080	-0.220988	Plate2	Visit 1	Placebo	ONC	OID21416	P06756	-1.37449
ITGAV	TR20083	-0.0941917	Plate2	Visit 1		ONC	OID21416	P06756	-1.37449
ITGAV	TR20001	-0.319942	Plate2	Visit 1		ONC	OID21416	P06756	-1.37449
ITGAV	TR20032	0.199373	Plate2	Visit 1	Active	ONC	OID21416	P06756	-1.37449
ITGAV	TR20037	-0.0663068	Plate2	Visit 1	Active	ONC	OID21416	P06756	-1.37449
ITGAV	TR20068	-0.0286699	Plate2	Visit 1	Active	ONC	OID21416	P06756	-1.37449
ITGAV	TR20034	-0.0424177	Plate2	Visit 1		ONC	OID21416	P06756	-1.37449
ITGAV	TR20095	-0.19299	Plate2	Visit 1	Active	ONC	OID21416	P06756	-1.37449
ITGAV	TR20098	0.0406185	Plate2	Visit 1	Placebo	ONC	OID21416	P06756	-1.37449
ITGAV	TR20028	-0.250243	Plate2	Visit 1	Active	ONC	OID21416	P06756	-1.37449
ITGAV	TR20005	-0.0174661	Plate2	Visit 1	Active	ONC	OID21416	P06756	-1.37449
ITGAV	TR20101	0.073068	Plate2	Visit 1	Active	ONC	OID21416	P06756	-1.37449
ITGAV	TR20086	-0.18165	Plate2	Visit 1		ONC	OID21416	P06756	-1.37449
ITGAV	TR20021	0.144056	Plate2	Visit 1	Active	ONC	OID21416	P06756	-1.37449
ITGAV	TR20096	0.024403	Plate2	Visit 1	Placebo	ONC	OID21416	P06756	-1.37449
ITGAV	TR20084	0.0126494	Plate2	Visit 1	Active	ONC	OID21416	P06756	-1.37449
ITGAV	TR20022	-0.449211	Plate2	Visit 1	Placebo	ONC	OID21416	P06756	-1.37449
ITGAV	TR20091	0.0160701	Plate2	Visit 1	Active	ONC	OID21416	P06756	-1.37449
ITGAV	TR20092	-0.0641159	Plate2	Visit 1		ONC	OID21416	P06756	-1.37449
ITGAV	TR20023	-0.207432	Plate2	Visit 1	Placebo	ONC	OID21416	P06756	-1.37449
ITGAV	TR20105	0.081974	Plate4	Visit 1	Active	ONC	OID21416	P06756	-2.23787
ITGAV	TR20060	0.0296769	Plate4	Visit 1	Active	ONC	OID21416	P06756	-2.23787
ITGAV	TR20077	-0.318184	Plate4	Visit 1	Active	ONC	OID21416	P06756	-2.23787
ITGAV	TR20107	-0.0609715	Plate4	Visit 1	Active	ONC	OID21416	P06756	-2.23787
ITGAV	TR20019	-0.43423	Plate4	Visit 1		ONC	OID21416	P06756	-2.23787
ITGAV	TR20029	0.0391947	Plate4	Visit 1		ONC	OID21416	P06756	-2.23787
ITGAV	TR20082	-0.0619005	Plate4	Visit 1	Placebo	ONC	OID21416	P06756	-2.23787
ITGAV	TR20013	-0.471371	Plate4	Visit 1	Active	ONC	OID21416	P06756	-2.23787
ITGAV	TR20090	0.215979	Plate4	Visit 1		ONC	OID21416	P06756	-2.23787
ITGAV	TR20014	-0.274764	Plate4	Visit 1	Active	ONC	OID21416	P06756	-2.23787
ITGAV	TR20094	0.0476007	Plate4	Visit 1	Active	ONC	OID21416	P06756	-2.23787
ITGAV	TR20048	0.19649	Plate4	Visit 1	Placebo	ONC	OID21416	P06756	-2.23787
ITGAV	TR20103	-0.0207122	Plate4	Visit 1	Placebo	ONC	OID21416	P06756	-2.23787
ITGAV	TR20118	-0.0307381	Plate4	Visit 1	Active	ONC	OID21416	P06756	-2.23787
ITGAV	TR20117	-0.10062	Plate4	Visit 1	Placebo	ONC	OID21416	P06756	-2.23787
ITGAV	TR20014	0.0690101	Plate1	Visit 3	Active	ONC	OID21416	P06756	-2.7772
ITGAV	TR20094	-0.419131	Plate1	Visit 3	Active	ONC	OID21416	P06756	-2.7772
ITGAV	TR20060	0.0673112	Plate1	Visit 3	Active	ONC	OID21416	P06756	-2.7772
ITGAV	TR20022	-0.348327	Plate1	Visit 3	Placebo	ONC	OID21416	P06756	-2.7772
ITGAV	TR20079	-0.195159	Plate1	Visit 3	Active	ONC	OID21416	P06756	-2.7772
ITGAV	TR20041	0.12898	Plate1	Visit 3	Active	ONC	OID21416	P06756	-2.7772
ITGAV	TR20075	0.295121	Plate1	Visit 3	Active	ONC	OID21416	P06756	-2.7772
ITGAV	TR20069	-0.122036	Plate1	Visit 3	Active	ONC	OID21416	P06756	-2.7772
ITGAV	TR20013	-0.22906	Plate1	Visit 3	Active	ONC	OID21416	P06756	-2.7772
ITGAV	TR20095	-0.333949	Plate1	Visit 3	Active	ONC	OID21416	P06756	-2.7772
ITGAV	TR20084	-0.31808	Plate2	Visit 3	Active	ONC	OID21416	P06756	-1.37449
ITGAV	TR20032	0.106912	Plate2	Visit 3	Active	ONC	OID21416	P06756	-1.37449
ITGAV	TR20005	-0.124442	Plate2	Visit 3	Active	ONC	OID21416	P06756	-1.37449
ITGAV	TR20080	-0.0803496	Plate2	Visit 3	Placebo	ONC	OID21416	P06756	-1.37449
ITGAV	TR20007	-0.216426	Plate2	Visit 3	Active	ONC	OID21416	P06756	-1.37449
ITGAV	TR20081	-0.177861	Plate2	Visit 3	Active	ONC	OID21416	P06756	-1.37449
ITGAV	TR20064	-0.243687	Plate2	Visit 3	Active	ONC	OID21416	P06756	-1.37449
ITGAV	TR20021	0.229944	Plate2	Visit 3	Active	ONC	OID21416	P06756	-1.37449
ITGAV	TR20015	0.0660674	Plate2	Visit 3	Active	ONC	OID21416	P06756	-1.37449
ITGAV	TR20016	0.248853	Plate2	Visit 3	Placebo	ONC	OID21416	P06756	-1.37449
ITGAV	TR20093	-0.203648	Plate2	Visit 3	Active	ONC	OID21416	P06756	-1.37449
ITGAV	TR20020	0.113	Plate2	Visit 3	Active	ONC	OID21416	P06756	-1.37449
ITGAV	TR20044	-0.0660183	Plate2	Visit 3	Active	ONC	OID21416	P06756	-1.37449
ITGAV	TR20068	-0.313846	Plate2	Visit 3	Active	ONC	OID21416	P06756	-1.37449
ITGAV	TR20042	-0.0483761	Plate4	Visit 3	Placebo	ONC	OID21416	P06756	-2.23787
ITGAV	TR20028	-0.030307	Plate4	Visit 3	Active	ONC	OID21416	P06756	-2.23787
ITGAV	TR20091	-0.0623207	Plate4	Visit 3	Active	ONC	OID21416	P06756	-2.23787
ITGAV	TR20023	-0.0991201	Plate4	Visit 3	Placebo	ONC	OID21416	P06756	-2.23787
ITGAV	TR20066	0.127402	Plate4	Visit 3	Placebo	ONC	OID21416	P06756	-2.23787
ITGB1BP1	TR20042	-0.549767	Plate1	Visit 1	Placebo	ONC	OID21268	O14713	0.303428
ITGB1BP1	TR20081	-0.0673409	Plate1	Visit 1	Active	ONC	OID21268	O14713	0.303428
ITGB1BP1	TR20075	0.0482728	Plate1	Visit 1	Active	ONC	OID21268	O14713	0.303428
ITGB1BP1	TR20114	-0.58754	Plate1	Visit 1	Active	ONC	OID21268	O14713	0.303428
ITGB1BP1	TR20109	-0.946873	Plate1	Visit 1	Placebo	ONC	OID21268	O14713	0.303428
ITGB1BP1	TR20044	0.242319	Plate1	Visit 1	Active	ONC	OID21268	O14713	0.303428
ITGB1BP1	TR20106	-0.365866	Plate1	Visit 1	Active	ONC	OID21268	O14713	0.303428
ITGB1BP1	TR20079	-0.453156	Plate1	Visit 1	Active	ONC	OID21268	O14713	0.303428
ITGB1BP1	TR20025	-0.0375772	Plate1	Visit 1		ONC	OID21268	O14713	0.303428
ITGB1BP1	TR20017	-0.29433	Plate1	Visit 1		ONC	OID21268	O14713	0.303428
ITGB1BP1	TR20015	0.194534	Plate1	Visit 1	Active	ONC	OID21268	O14713	0.303428
ITGB1BP1	TR20007	-0.0753312	Plate1	Visit 1	Active	ONC	OID21268	O14713	0.303428
ITGB1BP1	TR20041	0.110797	Plate1	Visit 1	Active	ONC	OID21268	O14713	0.303428
ITGB1BP1	TR20093	-0.738234	Plate1	Visit 1	Active	ONC	OID21268	O14713	0.303428
ITGB1BP1	TR20104	-0.326188	Plate1	Visit 1	Active	ONC	OID21268	O14713	0.303428
ITGB1BP1	TR20119	0.143805	Plate1	Visit 1	Active	ONC	OID21268	O14713	0.303428
ITGB1BP1	TR20069	0.214998	Plate1	Visit 1	Active	ONC	OID21268	O14713	0.303428
ITGB1BP1	TR20045	-0.390211	Plate1	Visit 1	Active	ONC	OID21268	O14713	0.303428
ITGB1BP1	TR20066	-0.105674	Plate1	Visit 1	Placebo	ONC	OID21268	O14713	0.303428
ITGB1BP1	TR20087	0.351453	Plate1	Visit 1		ONC	OID21268	O14713	0.303428
ITGB1BP1	TR20064	0.185452	Plate1	Visit 1	Active	ONC	OID21268	O14713	0.303428
ITGB1BP1	TR20020	-0.46588	Plate1	Visit 1	Active	ONC	OID21268	O14713	0.303428
ITGB1BP1	TR20016	-0.769888	Plate1	Visit 1	Placebo	ONC	OID21268	O14713	0.303428
ITGB1BP1	TR20076	-0.014644	Plate2	Visit 1	Placebo	ONC	OID21268	O14713	-0.0769611
ITGB1BP1	TR20102	0.0246905	Plate2	Visit 1	Active	ONC	OID21268	O14713	-0.0769611
ITGB1BP1	TR20080	-0.416768	Plate2	Visit 1	Placebo	ONC	OID21268	O14713	-0.0769611
ITGB1BP1	TR20083	-0.141674	Plate2	Visit 1		ONC	OID21268	O14713	-0.0769611
ITGB1BP1	TR20001	-0.343931	Plate2	Visit 1		ONC	OID21268	O14713	-0.0769611
ITGB1BP1	TR20032	0.180047	Plate2	Visit 1	Active	ONC	OID21268	O14713	-0.0769611
ITGB1BP1	TR20037	0.0590169	Plate2	Visit 1	Active	ONC	OID21268	O14713	-0.0769611
ITGB1BP1	TR20068	-0.444597	Plate2	Visit 1	Active	ONC	OID21268	O14713	-0.0769611
ITGB1BP1	TR20034	0.248347	Plate2	Visit 1		ONC	OID21268	O14713	-0.0769611
ITGB1BP1	TR20095	-0.554402	Plate2	Visit 1	Active	ONC	OID21268	O14713	-0.0769611
ITGB1BP1	TR20098	-0.605335	Plate2	Visit 1	Placebo	ONC	OID21268	O14713	-0.0769611
ITGB1BP1	TR20028	0.3375	Plate2	Visit 1	Active	ONC	OID21268	O14713	-0.0769611
ITGB1BP1	TR20005	-0.509271	Plate2	Visit 1	Active	ONC	OID21268	O14713	-0.0769611
ITGB1BP1	TR20101	-0.340918	Plate2	Visit 1	Active	ONC	OID21268	O14713	-0.0769611
ITGB1BP1	TR20086	-0.252757	Plate2	Visit 1		ONC	OID21268	O14713	-0.0769611
ITGB1BP1	TR20021	1.68499	Plate2	Visit 1	Active	ONC	OID21268	O14713	-0.0769611
ITGB1BP1	TR20096	0.00172696	Plate2	Visit 1	Placebo	ONC	OID21268	O14713	-0.0769611
ITGB1BP1	TR20084	-0.197416	Plate2	Visit 1	Active	ONC	OID21268	O14713	-0.0769611
ITGB1BP1	TR20022	-0.443611	Plate2	Visit 1	Placebo	ONC	OID21268	O14713	-0.0769611
ITGB1BP1	TR20091	0.187625	Plate2	Visit 1	Active	ONC	OID21268	O14713	-0.0769611
ITGB1BP1	TR20092	0.114253	Plate2	Visit 1		ONC	OID21268	O14713	-0.0769611
ITGB1BP1	TR20023	0.683296	Plate2	Visit 1	Placebo	ONC	OID21268	O14713	-0.0769611
ITGB1BP1	TR20105	-0.754157	Plate4	Visit 1	Active	ONC	OID21268	O14713	-0.681977
ITGB1BP1	TR20060	-0.771257	Plate4	Visit 1	Active	ONC	OID21268	O14713	-0.681977
ITGB1BP1	TR20077	-0.745132	Plate4	Visit 1	Active	ONC	OID21268	O14713	-0.681977
ITGB1BP1	TR20107	-0.838725	Plate4	Visit 1	Active	ONC	OID21268	O14713	-0.681977
ITGB1BP1	TR20019	-0.649658	Plate4	Visit 1		ONC	OID21268	O14713	-0.681977
ITGB1BP1	TR20029	-0.499229	Plate4	Visit 1		ONC	OID21268	O14713	-0.681977
ITGB1BP1	TR20082	-0.72865	Plate4	Visit 1	Placebo	ONC	OID21268	O14713	-0.681977
ITGB1BP1	TR20013	-0.547521	Plate4	Visit 1	Active	ONC	OID21268	O14713	-0.681977
ITGB1BP1	TR20090	-0.895304	Plate4	Visit 1		ONC	OID21268	O14713	-0.681977
ITGB1BP1	TR20014	-1.48102	Plate4	Visit 1	Active	ONC	OID21268	O14713	-0.681977
ITGB1BP1	TR20094	-0.510733	Plate4	Visit 1	Active	ONC	OID21268	O14713	-0.681977
ITGB1BP1	TR20048	-0.929947	Plate4	Visit 1	Placebo	ONC	OID21268	O14713	-0.681977
ITGB1BP1	TR20103	-0.617195	Plate4	Visit 1	Placebo	ONC	OID21268	O14713	-0.681977
ITGB1BP1	TR20118	-0.536391	Plate4	Visit 1	Active	ONC	OID21268	O14713	-0.681977
ITGB1BP1	TR20117	-0.879333	Plate4	Visit 1	Placebo	ONC	OID21268	O14713	-0.681977
ITGB1BP1	TR20014	-0.367487	Plate1	Visit 3	Active	ONC	OID21268	O14713	0.303428
ITGB1BP1	TR20094	-0.419305	Plate1	Visit 3	Active	ONC	OID21268	O14713	0.303428
ITGB1BP1	TR20060	-0.555539	Plate1	Visit 3	Active	ONC	OID21268	O14713	0.303428
ITGB1BP1	TR20022	0.0385344	Plate1	Visit 3	Placebo	ONC	OID21268	O14713	0.303428
ITGB1BP1	TR20079	-0.0842263	Plate1	Visit 3	Active	ONC	OID21268	O14713	0.303428
ITGB1BP1	TR20041	-0.113348	Plate1	Visit 3	Active	ONC	OID21268	O14713	0.303428
ITGB1BP1	TR20075	0.0385615	Plate1	Visit 3	Active	ONC	OID21268	O14713	0.303428
ITGB1BP1	TR20069	0.327242	Plate1	Visit 3	Active	ONC	OID21268	O14713	0.303428
ITGB1BP1	TR20013	-1.41083	Plate1	Visit 3	Active	ONC	OID21268	O14713	0.303428
ITGB1BP1	TR20095	-0.54187	Plate1	Visit 3	Active	ONC	OID21268	O14713	0.303428
ITGB1BP1	TR20084	-0.512893	Plate2	Visit 3	Active	ONC	OID21268	O14713	-0.0769611
ITGB1BP1	TR20032	-0.062172	Plate2	Visit 3	Active	ONC	OID21268	O14713	-0.0769611
ITGB1BP1	TR20005	-0.430722	Plate2	Visit 3	Active	ONC	OID21268	O14713	-0.0769611
ITGB1BP1	TR20080	-0.162864	Plate2	Visit 3	Placebo	ONC	OID21268	O14713	-0.0769611
ITGB1BP1	TR20007	0.0762129	Plate2	Visit 3	Active	ONC	OID21268	O14713	-0.0769611
ITGB1BP1	TR20081	-0.575682	Plate2	Visit 3	Active	ONC	OID21268	O14713	-0.0769611
ITGB1BP1	TR20064	-0.203641	Plate2	Visit 3	Active	ONC	OID21268	O14713	-0.0769611
ITGB1BP1	TR20021	1.98683	Plate2	Visit 3	Active	ONC	OID21268	O14713	-0.0769611
ITGB1BP1	TR20015	-0.117448	Plate2	Visit 3	Active	ONC	OID21268	O14713	-0.0769611
ITGB1BP1	TR20016	0.312621	Plate2	Visit 3	Placebo	ONC	OID21268	O14713	-0.0769611
ITGB1BP1	TR20093	-0.483616	Plate2	Visit 3	Active	ONC	OID21268	O14713	-0.0769611
ITGB1BP1	TR20020	-0.213518	Plate2	Visit 3	Active	ONC	OID21268	O14713	-0.0769611
ITGB1BP1	TR20044	-0.0732956	Plate2	Visit 3	Active	ONC	OID21268	O14713	-0.0769611
ITGB1BP1	TR20068	-0.267224	Plate2	Visit 3	Active	ONC	OID21268	O14713	-0.0769611
ITGB1BP1	TR20042	-0.528727	Plate4	Visit 3	Placebo	ONC	OID21268	O14713	-0.681977
ITGB1BP1	TR20028	-0.487111	Plate4	Visit 3	Active	ONC	OID21268	O14713	-0.681977
ITGB1BP1	TR20091	-1.14402	Plate4	Visit 3	Active	ONC	OID21268	O14713	-0.681977
ITGB1BP1	TR20023	-0.142136	Plate4	Visit 3	Placebo	ONC	OID21268	O14713	-0.681977
ITGB1BP1	TR20066	-1.07113	Plate4	Visit 3	Placebo	ONC	OID21268	O14713	-0.681977
ITGB5	TR20042	1.37662	Plate1	Visit 1	Placebo	ONC	OID21522	P18084	-4.56432
ITGB5	TR20081	2.19838	Plate1	Visit 1	Active	ONC	OID21522	P18084	-4.56432
ITGB5	TR20075	-0.654599	Plate1	Visit 1	Active	ONC	OID21522	P18084	-4.56432
ITGB5	TR20114	1.85191	Plate1	Visit 1	Active	ONC	OID21522	P18084	-4.56432
ITGB5	TR20109	1.71751	Plate1	Visit 1	Placebo	ONC	OID21522	P18084	-4.56432
ITGB5	TR20044	3.46077	Plate1	Visit 1	Active	ONC	OID21522	P18084	-4.56432
ITGB5	TR20106	1.53241	Plate1	Visit 1	Active	ONC	OID21522	P18084	-4.56432
ITGB5	TR20079	2.54719	Plate1	Visit 1	Active	ONC	OID21522	P18084	-4.56432
ITGB5	TR20025	2.43415	Plate1	Visit 1		ONC	OID21522	P18084	-4.56432
ITGB5	TR20017	1.6773	Plate1	Visit 1		ONC	OID21522	P18084	-4.56432
ITGB5	TR20015	1.4136	Plate1	Visit 1	Active	ONC	OID21522	P18084	-4.56432
ITGB5	TR20007	1.75236	Plate1	Visit 1	Active	ONC	OID21522	P18084	-4.56432
ITGB5	TR20041	2.59439	Plate1	Visit 1	Active	ONC	OID21522	P18084	-4.56432
ITGB5	TR20093	0.329105	Plate1	Visit 1	Active	ONC	OID21522	P18084	-4.56432
ITGB5	TR20104	1.00462	Plate1	Visit 1	Active	ONC	OID21522	P18084	-4.56432
ITGB5	TR20119	1.2715	Plate1	Visit 1	Active	ONC	OID21522	P18084	-4.56432
ITGB5	TR20069	1.76187	Plate1	Visit 1	Active	ONC	OID21522	P18084	-4.56432
ITGB5	TR20045	2.82527	Plate1	Visit 1	Active	ONC	OID21522	P18084	-4.56432
ITGB5	TR20066	-0.450039	Plate1	Visit 1	Placebo	ONC	OID21522	P18084	-4.56432
ITGB5	TR20087	3.25312	Plate1	Visit 1		ONC	OID21522	P18084	-4.56432
ITGB5	TR20064	2.11439	Plate1	Visit 1	Active	ONC	OID21522	P18084	-4.56432
ITGB5	TR20020	2.26957	Plate1	Visit 1	Active	ONC	OID21522	P18084	-4.56432
ITGB5	TR20016	1.64297	Plate1	Visit 1	Placebo	ONC	OID21522	P18084	-4.56432
ITGB5	TR20076	2.03499	Plate2	Visit 1	Placebo	ONC	OID21522	P18084	-4.80558
ITGB5	TR20102	2.35644	Plate2	Visit 1	Active	ONC	OID21522	P18084	-4.80558
ITGB5	TR20080	1.41598	Plate2	Visit 1	Placebo	ONC	OID21522	P18084	-4.80558
ITGB5	TR20083	1.61424	Plate2	Visit 1		ONC	OID21522	P18084	-4.80558
ITGB5	TR20001	2.05318	Plate2	Visit 1		ONC	OID21522	P18084	-4.80558
ITGB5	TR20032	2.1089	Plate2	Visit 1	Active	ONC	OID21522	P18084	-4.80558
ITGB5	TR20037	2.38468	Plate2	Visit 1	Active	ONC	OID21522	P18084	-4.80558
ITGB5	TR20068	2.06062	Plate2	Visit 1	Active	ONC	OID21522	P18084	-4.80558
ITGB5	TR20034	3.42173	Plate2	Visit 1		ONC	OID21522	P18084	-4.80558
ITGB5	TR20095	1.66315	Plate2	Visit 1	Active	ONC	OID21522	P18084	-4.80558
ITGB5	TR20098	1.97937	Plate2	Visit 1	Placebo	ONC	OID21522	P18084	-4.80558
ITGB5	TR20028	1.86499	Plate2	Visit 1	Active	ONC	OID21522	P18084	-4.80558
ITGB5	TR20005	1.57926	Plate2	Visit 1	Active	ONC	OID21522	P18084	-4.80558
ITGB5	TR20101	1.99212	Plate2	Visit 1	Active	ONC	OID21522	P18084	-4.80558
ITGB5	TR20086	1.5243	Plate2	Visit 1		ONC	OID21522	P18084	-4.80558
ITGB5	TR20021	3.63039	Plate2	Visit 1	Active	ONC	OID21522	P18084	-4.80558
ITGB5	TR20096	1.76742	Plate2	Visit 1	Placebo	ONC	OID21522	P18084	-4.80558
ITGB5	TR20084	1.89447	Plate2	Visit 1	Active	ONC	OID21522	P18084	-4.80558
ITGB5	TR20022	1.87104	Plate2	Visit 1	Placebo	ONC	OID21522	P18084	-4.80558
ITGB5	TR20091	1.61429	Plate2	Visit 1	Active	ONC	OID21522	P18084	-4.80558
ITGB5	TR20092	2.0718	Plate2	Visit 1		ONC	OID21522	P18084	-4.80558
ITGB5	TR20023	1.79994	Plate2	Visit 1	Placebo	ONC	OID21522	P18084	-4.80558
ITGB5	TR20105	2.72585	Plate4	Visit 1	Active	ONC	OID21522	P18084	-4.83543
ITGB5	TR20060	1.34516	Plate4	Visit 1	Active	ONC	OID21522	P18084	-4.83543
ITGB5	TR20077	1.29148	Plate4	Visit 1	Active	ONC	OID21522	P18084	-4.83543
ITGB5	TR20107	1.76645	Plate4	Visit 1	Active	ONC	OID21522	P18084	-4.83543
ITGB5	TR20019	1.33271	Plate4	Visit 1		ONC	OID21522	P18084	-4.83543
ITGB5	TR20029	1.87071	Plate4	Visit 1		ONC	OID21522	P18084	-4.83543
ITGB5	TR20082	1.84765	Plate4	Visit 1	Placebo	ONC	OID21522	P18084	-4.83543
ITGB5	TR20013	1.66731	Plate4	Visit 1	Active	ONC	OID21522	P18084	-4.83543
ITGB5	TR20090	2.45221	Plate4	Visit 1		ONC	OID21522	P18084	-4.83543
ITGB5	TR20014	1.10901	Plate4	Visit 1	Active	ONC	OID21522	P18084	-4.83543
ITGB5	TR20094	0.91464	Plate4	Visit 1	Active	ONC	OID21522	P18084	-4.83543
ITGB5	TR20048	2.89965	Plate4	Visit 1	Placebo	ONC	OID21522	P18084	-4.83543
ITGB5	TR20103	1.50789	Plate4	Visit 1	Placebo	ONC	OID21522	P18084	-4.83543
ITGB5	TR20118	1.31822	Plate4	Visit 1	Active	ONC	OID21522	P18084	-4.83543
ITGB5	TR20117	0.946653	Plate4	Visit 1	Placebo	ONC	OID21522	P18084	-4.83543
ITGB5	TR20014	0.142343	Plate1	Visit 3	Active	ONC	OID21522	P18084	-4.56432
ITGB5	TR20094	1.30249	Plate1	Visit 3	Active	ONC	OID21522	P18084	-4.56432
ITGB5	TR20060	1.92594	Plate1	Visit 3	Active	ONC	OID21522	P18084	-4.56432
ITGB5	TR20022	1.63241	Plate1	Visit 3	Placebo	ONC	OID21522	P18084	-4.56432
ITGB5	TR20079	1.60891	Plate1	Visit 3	Active	ONC	OID21522	P18084	-4.56432
ITGB5	TR20041	2.71611	Plate1	Visit 3	Active	ONC	OID21522	P18084	-4.56432
ITGB5	TR20075	2.03007	Plate1	Visit 3	Active	ONC	OID21522	P18084	-4.56432
ITGB5	TR20069	1.66363	Plate1	Visit 3	Active	ONC	OID21522	P18084	-4.56432
ITGB5	TR20013	2.42653	Plate1	Visit 3	Active	ONC	OID21522	P18084	-4.56432
ITGB5	TR20095	1.56297	Plate1	Visit 3	Active	ONC	OID21522	P18084	-4.56432
ITGB5	TR20084	1.53115	Plate2	Visit 3	Active	ONC	OID21522	P18084	-4.80558
ITGB5	TR20032	2.30055	Plate2	Visit 3	Active	ONC	OID21522	P18084	-4.80558
ITGB5	TR20005	1.56652	Plate2	Visit 3	Active	ONC	OID21522	P18084	-4.80558
ITGB5	TR20080	1.58582	Plate2	Visit 3	Placebo	ONC	OID21522	P18084	-4.80558
ITGB5	TR20007	2.21427	Plate2	Visit 3	Active	ONC	OID21522	P18084	-4.80558
ITGB5	TR20081	1.33559	Plate2	Visit 3	Active	ONC	OID21522	P18084	-4.80558
ITGB5	TR20064	1.75478	Plate2	Visit 3	Active	ONC	OID21522	P18084	-4.80558
ITGB5	TR20021	2.02412	Plate2	Visit 3	Active	ONC	OID21522	P18084	-4.80558
ITGB5	TR20015	2.53643	Plate2	Visit 3	Active	ONC	OID21522	P18084	-4.80558
ITGB5	TR20016	2.72159	Plate2	Visit 3	Placebo	ONC	OID21522	P18084	-4.80558
ITGB5	TR20093	-0.333789	Plate2	Visit 3	Active	ONC	OID21522	P18084	-4.80558
ITGB5	TR20020	1.91745	Plate2	Visit 3	Active	ONC	OID21522	P18084	-4.80558
ITGB5	TR20044	2.27974	Plate2	Visit 3	Active	ONC	OID21522	P18084	-4.80558
ITGB5	TR20068	1.59398	Plate2	Visit 3	Active	ONC	OID21522	P18084	-4.80558
ITGB5	TR20042	1.74769	Plate4	Visit 3	Placebo	ONC	OID21522	P18084	-4.83543
ITGB5	TR20028	2.58609	Plate4	Visit 3	Active	ONC	OID21522	P18084	-4.83543
ITGB5	TR20091	1.63169	Plate4	Visit 3	Active	ONC	OID21522	P18084	-4.83543
ITGB5	TR20023	1.9571	Plate4	Visit 3	Placebo	ONC	OID21522	P18084	-4.83543
ITGB5	TR20066	1.53349	Plate4	Visit 3	Placebo	ONC	OID21522	P18084	-4.83543
ITGB7	TR20042	0.154331	Plate1	Visit 1	Placebo	ONC	OID21393	P26010	-5.31605
ITGB7	TR20081	1.1265	Plate1	Visit 1	Active	ONC	OID21393	P26010	-5.31605
ITGB7	TR20075	2.0632	Plate1	Visit 1	Active	ONC	OID21393	P26010	-5.31605
ITGB7	TR20114	1.41314	Plate1	Visit 1	Active	ONC	OID21393	P26010	-5.31605
ITGB7	TR20109	0.924285	Plate1	Visit 1	Placebo	ONC	OID21393	P26010	-5.31605
ITGB7	TR20044	0.554854	Plate1	Visit 1	Active	ONC	OID21393	P26010	-5.31605
ITGB7	TR20106	1.58489	Plate1	Visit 1	Active	ONC	OID21393	P26010	-5.31605
ITGB7	TR20079	1.75292	Plate1	Visit 1	Active	ONC	OID21393	P26010	-5.31605
ITGB7	TR20025	1.30054	Plate1	Visit 1		ONC	OID21393	P26010	-5.31605
ITGB7	TR20017	0.215522	Plate1	Visit 1		ONC	OID21393	P26010	-5.31605
ITGB7	TR20015	0.660952	Plate1	Visit 1	Active	ONC	OID21393	P26010	-5.31605
ITGB7	TR20007	0.908676	Plate1	Visit 1	Active	ONC	OID21393	P26010	-5.31605
ITGB7	TR20041	0.563441	Plate1	Visit 1	Active	ONC	OID21393	P26010	-5.31605
ITGB7	TR20093	0.868068	Plate1	Visit 1	Active	ONC	OID21393	P26010	-5.31605
ITGB7	TR20104	0.789761	Plate1	Visit 1	Active	ONC	OID21393	P26010	-5.31605
ITGB7	TR20119	0.617861	Plate1	Visit 1	Active	ONC	OID21393	P26010	-5.31605
ITGB7	TR20069	0.0573833	Plate1	Visit 1	Active	ONC	OID21393	P26010	-5.31605
ITGB7	TR20045	2.0893	Plate1	Visit 1	Active	ONC	OID21393	P26010	-5.31605
ITGB7	TR20066	1.822	Plate1	Visit 1	Placebo	ONC	OID21393	P26010	-5.31605
ITGB7	TR20087	0.960497	Plate1	Visit 1		ONC	OID21393	P26010	-5.31605
ITGB7	TR20064	1.36528	Plate1	Visit 1	Active	ONC	OID21393	P26010	-5.31605
ITGB7	TR20020	0.555977	Plate1	Visit 1	Active	ONC	OID21393	P26010	-5.31605
ITGB7	TR20016	0.640898	Plate1	Visit 1	Placebo	ONC	OID21393	P26010	-5.31605
ITGB7	TR20076	0.772808	Plate2	Visit 1	Placebo	ONC	OID21393	P26010	-5.11365
ITGB7	TR20102	1.53618	Plate2	Visit 1	Active	ONC	OID21393	P26010	-5.11365
ITGB7	TR20080	0.0383437	Plate2	Visit 1	Placebo	ONC	OID21393	P26010	-5.11365
ITGB7	TR20083	0.396893	Plate2	Visit 1		ONC	OID21393	P26010	-5.11365
ITGB7	TR20001	-0.492669	Plate2	Visit 1		ONC	OID21393	P26010	-5.11365
ITGB7	TR20032	0.932196	Plate2	Visit 1	Active	ONC	OID21393	P26010	-5.11365
ITGB7	TR20037	0.686683	Plate2	Visit 1	Active	ONC	OID21393	P26010	-5.11365
ITGB7	TR20068	0.708089	Plate2	Visit 1	Active	ONC	OID21393	P26010	-5.11365
ITGB7	TR20034	1.72135	Plate2	Visit 1		ONC	OID21393	P26010	-5.11365
ITGB7	TR20095	0.844236	Plate2	Visit 1	Active	ONC	OID21393	P26010	-5.11365
ITGB7	TR20098	0.925585	Plate2	Visit 1	Placebo	ONC	OID21393	P26010	-5.11365
ITGB7	TR20028	0.00881404	Plate2	Visit 1	Active	ONC	OID21393	P26010	-5.11365
ITGB7	TR20005	0.36477	Plate2	Visit 1	Active	ONC	OID21393	P26010	-5.11365
ITGB7	TR20101	1.08346	Plate2	Visit 1	Active	ONC	OID21393	P26010	-5.11365
ITGB7	TR20086	0.353293	Plate2	Visit 1		ONC	OID21393	P26010	-5.11365
ITGB7	TR20021	0.660064	Plate2	Visit 1	Active	ONC	OID21393	P26010	-5.11365
ITGB7	TR20096	0.201363	Plate2	Visit 1	Placebo	ONC	OID21393	P26010	-5.11365
ITGB7	TR20084	1.03326	Plate2	Visit 1	Active	ONC	OID21393	P26010	-5.11365
ITGB7	TR20022	1.22782	Plate2	Visit 1	Placebo	ONC	OID21393	P26010	-5.11365
ITGB7	TR20091	0.183576	Plate2	Visit 1	Active	ONC	OID21393	P26010	-5.11365
ITGB7	TR20092	0.411621	Plate2	Visit 1		ONC	OID21393	P26010	-5.11365
ITGB7	TR20023	0.871804	Plate2	Visit 1	Placebo	ONC	OID21393	P26010	-5.11365
ITGB7	TR20105	1.96297	Plate4	Visit 1	Active	ONC	OID21393	P26010	-4.78524
ITGB7	TR20060	0.039021	Plate4	Visit 1	Active	ONC	OID21393	P26010	-4.78524
ITGB7	TR20077	0.564696	Plate4	Visit 1	Active	ONC	OID21393	P26010	-4.78524
ITGB7	TR20107	0.268939	Plate4	Visit 1	Active	ONC	OID21393	P26010	-4.78524
ITGB7	TR20019	0.055526	Plate4	Visit 1		ONC	OID21393	P26010	-4.78524
ITGB7	TR20029	0.521972	Plate4	Visit 1		ONC	OID21393	P26010	-4.78524
ITGB7	TR20082	2.13484	Plate4	Visit 1	Placebo	ONC	OID21393	P26010	-4.78524
ITGB7	TR20013	0.443878	Plate4	Visit 1	Active	ONC	OID21393	P26010	-4.78524
ITGB7	TR20090	0.686737	Plate4	Visit 1		ONC	OID21393	P26010	-4.78524
ITGB7	TR20014	-0.390098	Plate4	Visit 1	Active	ONC	OID21393	P26010	-4.78524
ITGB7	TR20094	1.22716	Plate4	Visit 1	Active	ONC	OID21393	P26010	-4.78524
ITGB7	TR20048	1.41827	Plate4	Visit 1	Placebo	ONC	OID21393	P26010	-4.78524
ITGB7	TR20103	0.388807	Plate4	Visit 1	Placebo	ONC	OID21393	P26010	-4.78524
ITGB7	TR20118	0.569575	Plate4	Visit 1	Active	ONC	OID21393	P26010	-4.78524
ITGB7	TR20117	0.157123	Plate4	Visit 1	Placebo	ONC	OID21393	P26010	-4.78524
ITGB7	TR20014	-0.435499	Plate1	Visit 3	Active	ONC	OID21393	P26010	-5.31605
ITGB7	TR20094	0.822341	Plate1	Visit 3	Active	ONC	OID21393	P26010	-5.31605
ITGB7	TR20060	-0.0194118	Plate1	Visit 3	Active	ONC	OID21393	P26010	-5.31605
ITGB7	TR20022	1.94028	Plate1	Visit 3	Placebo	ONC	OID21393	P26010	-5.31605
ITGB7	TR20079	1.22121	Plate1	Visit 3	Active	ONC	OID21393	P26010	-5.31605
ITGB7	TR20041	0.819564	Plate1	Visit 3	Active	ONC	OID21393	P26010	-5.31605
ITGB7	TR20075	2.11788	Plate1	Visit 3	Active	ONC	OID21393	P26010	-5.31605
ITGB7	TR20069	0.207439	Plate1	Visit 3	Active	ONC	OID21393	P26010	-5.31605
ITGB7	TR20013	0.872374	Plate1	Visit 3	Active	ONC	OID21393	P26010	-5.31605
ITGB7	TR20095	0.958625	Plate1	Visit 3	Active	ONC	OID21393	P26010	-5.31605
ITGB7	TR20084	0.713125	Plate2	Visit 3	Active	ONC	OID21393	P26010	-5.11365
ITGB7	TR20032	0.583435	Plate2	Visit 3	Active	ONC	OID21393	P26010	-5.11365
ITGB7	TR20005	0.0891337	Plate2	Visit 3	Active	ONC	OID21393	P26010	-5.11365
ITGB7	TR20080	0.114733	Plate2	Visit 3	Placebo	ONC	OID21393	P26010	-5.11365
ITGB7	TR20007	1.11278	Plate2	Visit 3	Active	ONC	OID21393	P26010	-5.11365
ITGB7	TR20081	0.419211	Plate2	Visit 3	Active	ONC	OID21393	P26010	-5.11365
ITGB7	TR20064	1.08574	Plate2	Visit 3	Active	ONC	OID21393	P26010	-5.11365
ITGB7	TR20021	1.62921	Plate2	Visit 3	Active	ONC	OID21393	P26010	-5.11365
ITGB7	TR20015	0.595947	Plate2	Visit 3	Active	ONC	OID21393	P26010	-5.11365
ITGB7	TR20016	0.870607	Plate2	Visit 3	Placebo	ONC	OID21393	P26010	-5.11365
ITGB7	TR20093	0.601596	Plate2	Visit 3	Active	ONC	OID21393	P26010	-5.11365
ITGB7	TR20020	0.344069	Plate2	Visit 3	Active	ONC	OID21393	P26010	-5.11365
ITGB7	TR20044	0.354078	Plate2	Visit 3	Active	ONC	OID21393	P26010	-5.11365
ITGB7	TR20068	0.978026	Plate2	Visit 3	Active	ONC	OID21393	P26010	-5.11365
ITGB7	TR20042	-0.085429	Plate4	Visit 3	Placebo	ONC	OID21393	P26010	-4.78524
ITGB7	TR20028	0.487105	Plate4	Visit 3	Active	ONC	OID21393	P26010	-4.78524
ITGB7	TR20091	1.09163	Plate4	Visit 3	Active	ONC	OID21393	P26010	-4.78524
ITGB7	TR20023	1.15448	Plate4	Visit 3	Placebo	ONC	OID21393	P26010	-4.78524
ITGB7	TR20066	1.59964	Plate4	Visit 3	Placebo	ONC	OID21393	P26010	-4.78524
KAZALD1	TR20042	-0.141214	Plate1	Visit 1	Placebo	ONC	OID21339	Q96I82	-4.27215
KAZALD1	TR20081	0.122852	Plate1	Visit 1	Active	ONC	OID21339	Q96I82	-4.27215
KAZALD1	TR20075	-0.312305	Plate1	Visit 1	Active	ONC	OID21339	Q96I82	-4.27215
KAZALD1	TR20114	0.954507	Plate1	Visit 1	Active	ONC	OID21339	Q96I82	-4.27215
KAZALD1	TR20109	-0.455737	Plate1	Visit 1	Placebo	ONC	OID21339	Q96I82	-4.27215
KAZALD1	TR20044	-1.03656	Plate1	Visit 1	Active	ONC	OID21339	Q96I82	-4.27215
KAZALD1	TR20106	0.424732	Plate1	Visit 1	Active	ONC	OID21339	Q96I82	-4.27215
KAZALD1	TR20079	0.709002	Plate1	Visit 1	Active	ONC	OID21339	Q96I82	-4.27215
KAZALD1	TR20025	-0.138863	Plate1	Visit 1		ONC	OID21339	Q96I82	-4.27215
KAZALD1	TR20017	-0.321832	Plate1	Visit 1		ONC	OID21339	Q96I82	-4.27215
KAZALD1	TR20015	-0.532494	Plate1	Visit 1	Active	ONC	OID21339	Q96I82	-4.27215
KAZALD1	TR20007	-0.171457	Plate1	Visit 1	Active	ONC	OID21339	Q96I82	-4.27215
KAZALD1	TR20041	-0.0733346	Plate1	Visit 1	Active	ONC	OID21339	Q96I82	-4.27215
KAZALD1	TR20093	0.712468	Plate1	Visit 1	Active	ONC	OID21339	Q96I82	-4.27215
KAZALD1	TR20104	-1.25834	Plate1	Visit 1	Active	ONC	OID21339	Q96I82	-4.27215
KAZALD1	TR20119	-0.322068	Plate1	Visit 1	Active	ONC	OID21339	Q96I82	-4.27215
KAZALD1	TR20069	0.138544	Plate1	Visit 1	Active	ONC	OID21339	Q96I82	-4.27215
KAZALD1	TR20045	-0.174103	Plate1	Visit 1	Active	ONC	OID21339	Q96I82	-4.27215
KAZALD1	TR20066	0.800312	Plate1	Visit 1	Placebo	ONC	OID21339	Q96I82	-4.27215
KAZALD1	TR20087	-1.28915	Plate1	Visit 1		ONC	OID21339	Q96I82	-4.27215
KAZALD1	TR20064	0.442851	Plate1	Visit 1	Active	ONC	OID21339	Q96I82	-4.27215
KAZALD1	TR20020	-0.324243	Plate1	Visit 1	Active	ONC	OID21339	Q96I82	-4.27215
KAZALD1	TR20016	-0.358636	Plate1	Visit 1	Placebo	ONC	OID21339	Q96I82	-4.27215
KAZALD1	TR20076	0.257932	Plate2	Visit 1	Placebo	ONC	OID21339	Q96I82	-4.2232
KAZALD1	TR20102	-0.156689	Plate2	Visit 1	Active	ONC	OID21339	Q96I82	-4.2232
KAZALD1	TR20080	-1.58333	Plate2	Visit 1	Placebo	ONC	OID21339	Q96I82	-4.2232
KAZALD1	TR20083	-0.968583	Plate2	Visit 1		ONC	OID21339	Q96I82	-4.2232
KAZALD1	TR20001	-0.342664	Plate2	Visit 1		ONC	OID21339	Q96I82	-4.2232
KAZALD1	TR20032	-0.751798	Plate2	Visit 1	Active	ONC	OID21339	Q96I82	-4.2232
KAZALD1	TR20037	0.0447554	Plate2	Visit 1	Active	ONC	OID21339	Q96I82	-4.2232
KAZALD1	TR20068	-0.0778824	Plate2	Visit 1	Active	ONC	OID21339	Q96I82	-4.2232
KAZALD1	TR20034	-0.231862	Plate2	Visit 1		ONC	OID21339	Q96I82	-4.2232
KAZALD1	TR20095	-0.895705	Plate2	Visit 1	Active	ONC	OID21339	Q96I82	-4.2232
KAZALD1	TR20098	-0.413629	Plate2	Visit 1	Placebo	ONC	OID21339	Q96I82	-4.2232
KAZALD1	TR20028	0.1887	Plate2	Visit 1	Active	ONC	OID21339	Q96I82	-4.2232
KAZALD1	TR20005	-0.933084	Plate2	Visit 1	Active	ONC	OID21339	Q96I82	-4.2232
KAZALD1	TR20101	-2.02614	Plate2	Visit 1	Active	ONC	OID21339	Q96I82	-4.2232
KAZALD1	TR20086	-0.675102	Plate2	Visit 1		ONC	OID21339	Q96I82	-4.2232
KAZALD1	TR20021	-0.709819	Plate2	Visit 1	Active	ONC	OID21339	Q96I82	-4.2232
KAZALD1	TR20096	-0.723191	Plate2	Visit 1	Placebo	ONC	OID21339	Q96I82	-4.2232
KAZALD1	TR20084	-0.530443	Plate2	Visit 1	Active	ONC	OID21339	Q96I82	-4.2232
KAZALD1	TR20022	-0.159988	Plate2	Visit 1	Placebo	ONC	OID21339	Q96I82	-4.2232
KAZALD1	TR20091	-0.341374	Plate2	Visit 1	Active	ONC	OID21339	Q96I82	-4.2232
KAZALD1	TR20092	-0.347533	Plate2	Visit 1		ONC	OID21339	Q96I82	-4.2232
KAZALD1	TR20023	-0.617051	Plate2	Visit 1	Placebo	ONC	OID21339	Q96I82	-4.2232
KAZALD1	TR20105	0.354694	Plate4	Visit 1	Active	ONC	OID21339	Q96I82	-4.23494
KAZALD1	TR20060	0.0112508	Plate4	Visit 1	Active	ONC	OID21339	Q96I82	-4.23494
KAZALD1	TR20077	0.619521	Plate4	Visit 1	Active	ONC	OID21339	Q96I82	-4.23494
KAZALD1	TR20107	0.0706879	Plate4	Visit 1	Active	ONC	OID21339	Q96I82	-4.23494
KAZALD1	TR20019	-0.638404	Plate4	Visit 1		ONC	OID21339	Q96I82	-4.23494
KAZALD1	TR20029	-0.0299842	Plate4	Visit 1		ONC	OID21339	Q96I82	-4.23494
KAZALD1	TR20082	0.00174647	Plate4	Visit 1	Placebo	ONC	OID21339	Q96I82	-4.23494
KAZALD1	TR20013	0.0504279	Plate4	Visit 1	Active	ONC	OID21339	Q96I82	-4.23494
KAZALD1	TR20090	-0.152896	Plate4	Visit 1		ONC	OID21339	Q96I82	-4.23494
KAZALD1	TR20014	0.343614	Plate4	Visit 1	Active	ONC	OID21339	Q96I82	-4.23494
KAZALD1	TR20094	0.203611	Plate4	Visit 1	Active	ONC	OID21339	Q96I82	-4.23494
KAZALD1	TR20048	1.26147	Plate4	Visit 1	Placebo	ONC	OID21339	Q96I82	-4.23494
KAZALD1	TR20103	-0.528488	Plate4	Visit 1	Placebo	ONC	OID21339	Q96I82	-4.23494
KAZALD1	TR20118	-0.66517	Plate4	Visit 1	Active	ONC	OID21339	Q96I82	-4.23494
KAZALD1	TR20117	-0.16493	Plate4	Visit 1	Placebo	ONC	OID21339	Q96I82	-4.23494
KAZALD1	TR20014	0.346965	Plate1	Visit 3	Active	ONC	OID21339	Q96I82	-4.27215
KAZALD1	TR20094	-0.475521	Plate1	Visit 3	Active	ONC	OID21339	Q96I82	-4.27215
KAZALD1	TR20060	-0.499897	Plate1	Visit 3	Active	ONC	OID21339	Q96I82	-4.27215
KAZALD1	TR20022	0.697798	Plate1	Visit 3	Placebo	ONC	OID21339	Q96I82	-4.27215
KAZALD1	TR20079	-0.0683404	Plate1	Visit 3	Active	ONC	OID21339	Q96I82	-4.27215
KAZALD1	TR20041	0.631472	Plate1	Visit 3	Active	ONC	OID21339	Q96I82	-4.27215
KAZALD1	TR20075	-0.432013	Plate1	Visit 3	Active	ONC	OID21339	Q96I82	-4.27215
KAZALD1	TR20069	0.0264639	Plate1	Visit 3	Active	ONC	OID21339	Q96I82	-4.27215
KAZALD1	TR20013	-0.146309	Plate1	Visit 3	Active	ONC	OID21339	Q96I82	-4.27215
KAZALD1	TR20095	-0.684385	Plate1	Visit 3	Active	ONC	OID21339	Q96I82	-4.27215
KAZALD1	TR20084	-0.610941	Plate2	Visit 3	Active	ONC	OID21339	Q96I82	-4.2232
KAZALD1	TR20032	-0.209823	Plate2	Visit 3	Active	ONC	OID21339	Q96I82	-4.2232
KAZALD1	TR20005	-1.73719	Plate2	Visit 3	Active	ONC	OID21339	Q96I82	-4.2232
KAZALD1	TR20080	-1.11215	Plate2	Visit 3	Placebo	ONC	OID21339	Q96I82	-4.2232
KAZALD1	TR20007	0.181918	Plate2	Visit 3	Active	ONC	OID21339	Q96I82	-4.2232
KAZALD1	TR20081	-0.430389	Plate2	Visit 3	Active	ONC	OID21339	Q96I82	-4.2232
KAZALD1	TR20064	0.251174	Plate2	Visit 3	Active	ONC	OID21339	Q96I82	-4.2232
KAZALD1	TR20021	-0.161541	Plate2	Visit 3	Active	ONC	OID21339	Q96I82	-4.2232
KAZALD1	TR20015	-0.271474	Plate2	Visit 3	Active	ONC	OID21339	Q96I82	-4.2232
KAZALD1	TR20016	-0.420006	Plate2	Visit 3	Placebo	ONC	OID21339	Q96I82	-4.2232
KAZALD1	TR20093	0.398793	Plate2	Visit 3	Active	ONC	OID21339	Q96I82	-4.2232
KAZALD1	TR20020	-0.351168	Plate2	Visit 3	Active	ONC	OID21339	Q96I82	-4.2232
KAZALD1	TR20044	-0.856038	Plate2	Visit 3	Active	ONC	OID21339	Q96I82	-4.2232
KAZALD1	TR20068	0.156884	Plate2	Visit 3	Active	ONC	OID21339	Q96I82	-4.2232
KAZALD1	TR20042	-0.26385	Plate4	Visit 3	Placebo	ONC	OID21339	Q96I82	-4.23494
KAZALD1	TR20028	0.568558	Plate4	Visit 3	Active	ONC	OID21339	Q96I82	-4.23494
KAZALD1	TR20091	0.260373	Plate4	Visit 3	Active	ONC	OID21339	Q96I82	-4.23494
KAZALD1	TR20023	-0.133207	Plate4	Visit 3	Placebo	ONC	OID21339	Q96I82	-4.23494
KAZALD1	TR20066	0.899686	Plate4	Visit 3	Placebo	ONC	OID21339	Q96I82	-4.23494
KDR	TR20042	-0.698732	Plate1	Visit 1	Placebo	ONC	OID21497	P35968	-7.44119
KDR	TR20081	0.190681	Plate1	Visit 1	Active	ONC	OID21497	P35968	-7.44119
KDR	TR20075	-3.30842	Plate1	Visit 1	Active	ONC	OID21497	P35968	-7.44119
KDR	TR20114	-0.561905	Plate1	Visit 1	Active	ONC	OID21497	P35968	-7.44119
KDR	TR20109	0.312557	Plate1	Visit 1	Placebo	ONC	OID21497	P35968	-7.44119
KDR	TR20044	-1.61546	Plate1	Visit 1	Active	ONC	OID21497	P35968	-7.44119
KDR	TR20106	0.138107	Plate1	Visit 1	Active	ONC	OID21497	P35968	-7.44119
KDR	TR20079	0.742282	Plate1	Visit 1	Active	ONC	OID21497	P35968	-7.44119
KDR	TR20025	-0.374249	Plate1	Visit 1		ONC	OID21497	P35968	-7.44119
KDR	TR20017	0.336534	Plate1	Visit 1		ONC	OID21497	P35968	-7.44119
KDR	TR20015	0.17879	Plate1	Visit 1	Active	ONC	OID21497	P35968	-7.44119
KDR	TR20007	-0.35799	Plate1	Visit 1	Active	ONC	OID21497	P35968	-7.44119
KDR	TR20041	0.110633	Plate1	Visit 1	Active	ONC	OID21497	P35968	-7.44119
KDR	TR20093	-2.65081	Plate1	Visit 1	Active	ONC	OID21497	P35968	-7.44119
KDR	TR20104	-0.194242	Plate1	Visit 1	Active	ONC	OID21497	P35968	-7.44119
KDR	TR20119	-0.1065	Plate1	Visit 1	Active	ONC	OID21497	P35968	-7.44119
KDR	TR20069	0.308801	Plate1	Visit 1	Active	ONC	OID21497	P35968	-7.44119
KDR	TR20045	0.015643	Plate1	Visit 1	Active	ONC	OID21497	P35968	-7.44119
KDR	TR20066	-3.0811	Plate1	Visit 1	Placebo	ONC	OID21497	P35968	-7.44119
KDR	TR20087	-0.160775	Plate1	Visit 1		ONC	OID21497	P35968	-7.44119
KDR	TR20064	-0.238244	Plate1	Visit 1	Active	ONC	OID21497	P35968	-7.44119
KDR	TR20020	-0.0328424	Plate1	Visit 1	Active	ONC	OID21497	P35968	-7.44119
KDR	TR20016	-0.662394	Plate1	Visit 1	Placebo	ONC	OID21497	P35968	-7.44119
KDR	TR20076	0.499746	Plate2	Visit 1	Placebo	ONC	OID21497	P35968	-7.01894
KDR	TR20102	0.332976	Plate2	Visit 1	Active	ONC	OID21497	P35968	-7.01894
KDR	TR20080	-0.213556	Plate2	Visit 1	Placebo	ONC	OID21497	P35968	-7.01894
KDR	TR20083	-0.419422	Plate2	Visit 1		ONC	OID21497	P35968	-7.01894
KDR	TR20001	-0.314403	Plate2	Visit 1		ONC	OID21497	P35968	-7.01894
KDR	TR20032	0.0419641	Plate2	Visit 1	Active	ONC	OID21497	P35968	-7.01894
KDR	TR20037	-0.360236	Plate2	Visit 1	Active	ONC	OID21497	P35968	-7.01894
KDR	TR20068	-0.387139	Plate2	Visit 1	Active	ONC	OID21497	P35968	-7.01894
KDR	TR20034	0.473138	Plate2	Visit 1		ONC	OID21497	P35968	-7.01894
KDR	TR20095	0.0798818	Plate2	Visit 1	Active	ONC	OID21497	P35968	-7.01894
KDR	TR20098	-0.364852	Plate2	Visit 1	Placebo	ONC	OID21497	P35968	-7.01894
KDR	TR20028	-0.336657	Plate2	Visit 1	Active	ONC	OID21497	P35968	-7.01894
KDR	TR20005	-0.173427	Plate2	Visit 1	Active	ONC	OID21497	P35968	-7.01894
KDR	TR20101	-0.0624001	Plate2	Visit 1	Active	ONC	OID21497	P35968	-7.01894
KDR	TR20086	0.37161	Plate2	Visit 1		ONC	OID21497	P35968	-7.01894
KDR	TR20021	-0.813248	Plate2	Visit 1	Active	ONC	OID21497	P35968	-7.01894
KDR	TR20096	-0.380239	Plate2	Visit 1	Placebo	ONC	OID21497	P35968	-7.01894
KDR	TR20084	0.197636	Plate2	Visit 1	Active	ONC	OID21497	P35968	-7.01894
KDR	TR20022	-0.194497	Plate2	Visit 1	Placebo	ONC	OID21497	P35968	-7.01894
KDR	TR20091	-0.760923	Plate2	Visit 1	Active	ONC	OID21497	P35968	-7.01894
KDR	TR20092	-0.0182302	Plate2	Visit 1		ONC	OID21497	P35968	-7.01894
KDR	TR20023	-0.858178	Plate2	Visit 1	Placebo	ONC	OID21497	P35968	-7.01894
KDR	TR20105	-0.949784	Plate4	Visit 1	Active	ONC	OID21497	P35968	-7.56704
KDR	TR20060	-0.741633	Plate4	Visit 1	Active	ONC	OID21497	P35968	-7.56704
KDR	TR20077	-0.207411	Plate4	Visit 1	Active	ONC	OID21497	P35968	-7.56704
KDR	TR20107	0.0157984	Plate4	Visit 1	Active	ONC	OID21497	P35968	-7.56704
KDR	TR20019	-0.342485	Plate4	Visit 1		ONC	OID21497	P35968	-7.56704
KDR	TR20029	-0.0575877	Plate4	Visit 1		ONC	OID21497	P35968	-7.56704
KDR	TR20082	0.134216	Plate4	Visit 1	Placebo	ONC	OID21497	P35968	-7.56704
KDR	TR20013	0.33152	Plate4	Visit 1	Active	ONC	OID21497	P35968	-7.56704
KDR	TR20090	-0.125199	Plate4	Visit 1		ONC	OID21497	P35968	-7.56704
KDR	TR20014	0.135447	Plate4	Visit 1	Active	ONC	OID21497	P35968	-7.56704
KDR	TR20094	-1.8589	Plate4	Visit 1	Active	ONC	OID21497	P35968	-7.56704
KDR	TR20048	0.320567	Plate4	Visit 1	Placebo	ONC	OID21497	P35968	-7.56704
KDR	TR20103	-0.0842661	Plate4	Visit 1	Placebo	ONC	OID21497	P35968	-7.56704
KDR	TR20118	-0.684816	Plate4	Visit 1	Active	ONC	OID21497	P35968	-7.56704
KDR	TR20117	-1.23603	Plate4	Visit 1	Placebo	ONC	OID21497	P35968	-7.56704
KDR	TR20014	-3.89793	Plate1	Visit 3	Active	ONC	OID21497	P35968	-7.44119
KDR	TR20094	0.0294563	Plate1	Visit 3	Active	ONC	OID21497	P35968	-7.44119
KDR	TR20060	-0.410668	Plate1	Visit 3	Active	ONC	OID21497	P35968	-7.44119
KDR	TR20022	0.373754	Plate1	Visit 3	Placebo	ONC	OID21497	P35968	-7.44119
KDR	TR20079	-0.0324703	Plate1	Visit 3	Active	ONC	OID21497	P35968	-7.44119
KDR	TR20041	-0.0332927	Plate1	Visit 3	Active	ONC	OID21497	P35968	-7.44119
KDR	TR20075	0.190471	Plate1	Visit 3	Active	ONC	OID21497	P35968	-7.44119
KDR	TR20069	-0.180313	Plate1	Visit 3	Active	ONC	OID21497	P35968	-7.44119
KDR	TR20013	0.116237	Plate1	Visit 3	Active	ONC	OID21497	P35968	-7.44119
KDR	TR20095	-0.030315	Plate1	Visit 3	Active	ONC	OID21497	P35968	-7.44119
KDR	TR20084	-0.114748	Plate2	Visit 3	Active	ONC	OID21497	P35968	-7.01894
KDR	TR20032	0.148078	Plate2	Visit 3	Active	ONC	OID21497	P35968	-7.01894
KDR	TR20005	-0.313399	Plate2	Visit 3	Active	ONC	OID21497	P35968	-7.01894
KDR	TR20080	0.238956	Plate2	Visit 3	Placebo	ONC	OID21497	P35968	-7.01894
KDR	TR20007	-0.267637	Plate2	Visit 3	Active	ONC	OID21497	P35968	-7.01894
KDR	TR20081	-0.558664	Plate2	Visit 3	Active	ONC	OID21497	P35968	-7.01894
KDR	TR20064	-0.226895	Plate2	Visit 3	Active	ONC	OID21497	P35968	-7.01894
KDR	TR20021	-0.0938931	Plate2	Visit 3	Active	ONC	OID21497	P35968	-7.01894
KDR	TR20015	0.122524	Plate2	Visit 3	Active	ONC	OID21497	P35968	-7.01894
KDR	TR20016	-0.395281	Plate2	Visit 3	Placebo	ONC	OID21497	P35968	-7.01894
KDR	TR20093	-3.277	Plate2	Visit 3	Active	ONC	OID21497	P35968	-7.01894
KDR	TR20020	0.168351	Plate2	Visit 3	Active	ONC	OID21497	P35968	-7.01894
KDR	TR20044	-1.09925	Plate2	Visit 3	Active	ONC	OID21497	P35968	-7.01894
KDR	TR20068	-0.586043	Plate2	Visit 3	Active	ONC	OID21497	P35968	-7.01894
KDR	TR20042	-1.25406	Plate4	Visit 3	Placebo	ONC	OID21497	P35968	-7.56704
KDR	TR20028	-1.33754	Plate4	Visit 3	Active	ONC	OID21497	P35968	-7.56704
KDR	TR20091	-0.331557	Plate4	Visit 3	Active	ONC	OID21497	P35968	-7.56704
KDR	TR20023	-2.78772	Plate4	Visit 3	Placebo	ONC	OID21497	P35968	-7.56704
KDR	TR20066	-0.594053	Plate4	Visit 3	Placebo	ONC	OID21497	P35968	-7.56704
KIFBP	TR20042	0.0667869	Plate1	Visit 1	Placebo	ONC	OID21320	Q96EK5	-1.00561
KIFBP	TR20081	0.929352	Plate1	Visit 1	Active	ONC	OID21320	Q96EK5	-1.00561
KIFBP	TR20075	1.32634	Plate1	Visit 1	Active	ONC	OID21320	Q96EK5	-1.00561
KIFBP	TR20114	0.224524	Plate1	Visit 1	Active	ONC	OID21320	Q96EK5	-1.00561
KIFBP	TR20109	-0.188532	Plate1	Visit 1	Placebo	ONC	OID21320	Q96EK5	-1.00561
KIFBP	TR20044	3.57956	Plate1	Visit 1	Active	ONC	OID21320	Q96EK5	-1.00561
KIFBP	TR20106	0.379784	Plate1	Visit 1	Active	ONC	OID21320	Q96EK5	-1.00561
KIFBP	TR20079	1.86875	Plate1	Visit 1	Active	ONC	OID21320	Q96EK5	-1.00561
KIFBP	TR20025	1.08064	Plate1	Visit 1		ONC	OID21320	Q96EK5	-1.00561
KIFBP	TR20017	0.214455	Plate1	Visit 1		ONC	OID21320	Q96EK5	-1.00561
KIFBP	TR20015	-0.38564	Plate1	Visit 1	Active	ONC	OID21320	Q96EK5	-1.00561
KIFBP	TR20007	1.24345	Plate1	Visit 1	Active	ONC	OID21320	Q96EK5	-1.00561
KIFBP	TR20041	2.34515	Plate1	Visit 1	Active	ONC	OID21320	Q96EK5	-1.00561
KIFBP	TR20093	0.979166	Plate1	Visit 1	Active	ONC	OID21320	Q96EK5	-1.00561
KIFBP	TR20104	-0.200282	Plate1	Visit 1	Active	ONC	OID21320	Q96EK5	-1.00561
KIFBP	TR20119	-0.847762	Plate1	Visit 1	Active	ONC	OID21320	Q96EK5	-1.00561
KIFBP	TR20069	0.00479616	Plate1	Visit 1	Active	ONC	OID21320	Q96EK5	-1.00561
KIFBP	TR20045	2.5583	Plate1	Visit 1	Active	ONC	OID21320	Q96EK5	-1.00561
KIFBP	TR20066	1.12085	Plate1	Visit 1	Placebo	ONC	OID21320	Q96EK5	-1.00561
KIFBP	TR20087	3.04793	Plate1	Visit 1		ONC	OID21320	Q96EK5	-1.00561
KIFBP	TR20064	0.693767	Plate1	Visit 1	Active	ONC	OID21320	Q96EK5	-1.00561
KIFBP	TR20020	1.82628	Plate1	Visit 1	Active	ONC	OID21320	Q96EK5	-1.00561
KIFBP	TR20016	0.533805	Plate1	Visit 1	Placebo	ONC	OID21320	Q96EK5	-1.00561
KIFBP	TR20076	0.898988	Plate2	Visit 1	Placebo	ONC	OID21320	Q96EK5	-0.616461
KIFBP	TR20102	1.87768	Plate2	Visit 1	Active	ONC	OID21320	Q96EK5	-0.616461
KIFBP	TR20080	0.797386	Plate2	Visit 1	Placebo	ONC	OID21320	Q96EK5	-0.616461
KIFBP	TR20083	0.83002	Plate2	Visit 1		ONC	OID21320	Q96EK5	-0.616461
KIFBP	TR20001	2.16265	Plate2	Visit 1		ONC	OID21320	Q96EK5	-0.616461
KIFBP	TR20032	0.703393	Plate2	Visit 1	Active	ONC	OID21320	Q96EK5	-0.616461
KIFBP	TR20037	3.83584	Plate2	Visit 1	Active	ONC	OID21320	Q96EK5	-0.616461
KIFBP	TR20068	1.2837	Plate2	Visit 1	Active	ONC	OID21320	Q96EK5	-0.616461
KIFBP	TR20034	4.241	Plate2	Visit 1		ONC	OID21320	Q96EK5	-0.616461
KIFBP	TR20095	1.23554	Plate2	Visit 1	Active	ONC	OID21320	Q96EK5	-0.616461
KIFBP	TR20098	1.43139	Plate2	Visit 1	Placebo	ONC	OID21320	Q96EK5	-0.616461
KIFBP	TR20028	2.78767	Plate2	Visit 1	Active	ONC	OID21320	Q96EK5	-0.616461
KIFBP	TR20005	0.357138	Plate2	Visit 1	Active	ONC	OID21320	Q96EK5	-0.616461
KIFBP	TR20101	1.50046	Plate2	Visit 1	Active	ONC	OID21320	Q96EK5	-0.616461
KIFBP	TR20086	0.990175	Plate2	Visit 1		ONC	OID21320	Q96EK5	-0.616461
KIFBP	TR20021	3.92225	Plate2	Visit 1	Active	ONC	OID21320	Q96EK5	-0.616461
KIFBP	TR20096	-0.0605063	Plate2	Visit 1	Placebo	ONC	OID21320	Q96EK5	-0.616461
KIFBP	TR20084	0.864825	Plate2	Visit 1	Active	ONC	OID21320	Q96EK5	-0.616461
KIFBP	TR20022	2.55647	Plate2	Visit 1	Placebo	ONC	OID21320	Q96EK5	-0.616461
KIFBP	TR20091	-0.36825	Plate2	Visit 1	Active	ONC	OID21320	Q96EK5	-0.616461
KIFBP	TR20092	1.77686	Plate2	Visit 1		ONC	OID21320	Q96EK5	-0.616461
KIFBP	TR20023	1.34856	Plate2	Visit 1	Placebo	ONC	OID21320	Q96EK5	-0.616461
KIFBP	TR20105	2.39677	Plate4	Visit 1	Active	ONC	OID21320	Q96EK5	-0.507464
KIFBP	TR20060	0.208126	Plate4	Visit 1	Active	ONC	OID21320	Q96EK5	-0.507464
KIFBP	TR20077	0.254843	Plate4	Visit 1	Active	ONC	OID21320	Q96EK5	-0.507464
KIFBP	TR20107	1.59991	Plate4	Visit 1	Active	ONC	OID21320	Q96EK5	-0.507464
KIFBP	TR20019	1.19088	Plate4	Visit 1		ONC	OID21320	Q96EK5	-0.507464
KIFBP	TR20029	2.13262	Plate4	Visit 1		ONC	OID21320	Q96EK5	-0.507464
KIFBP	TR20082	1.5257	Plate4	Visit 1	Placebo	ONC	OID21320	Q96EK5	-0.507464
KIFBP	TR20013	1.35779	Plate4	Visit 1	Active	ONC	OID21320	Q96EK5	-0.507464
KIFBP	TR20090	1.81433	Plate4	Visit 1		ONC	OID21320	Q96EK5	-0.507464
KIFBP	TR20014	0.401147	Plate4	Visit 1	Active	ONC	OID21320	Q96EK5	-0.507464
KIFBP	TR20094	2.21437	Plate4	Visit 1	Active	ONC	OID21320	Q96EK5	-0.507464
KIFBP	TR20048	2.85835	Plate4	Visit 1	Placebo	ONC	OID21320	Q96EK5	-0.507464
KIFBP	TR20103	0.130493	Plate4	Visit 1	Placebo	ONC	OID21320	Q96EK5	-0.507464
KIFBP	TR20118	0.326018	Plate4	Visit 1	Active	ONC	OID21320	Q96EK5	-0.507464
KIFBP	TR20117	0.435316	Plate4	Visit 1	Placebo	ONC	OID21320	Q96EK5	-0.507464
KIFBP	TR20014	3.42356	Plate1	Visit 3	Active	ONC	OID21320	Q96EK5	-1.00561
KIFBP	TR20094	-0.679795	Plate1	Visit 3	Active	ONC	OID21320	Q96EK5	-1.00561
KIFBP	TR20060	-0.529504	Plate1	Visit 3	Active	ONC	OID21320	Q96EK5	-1.00561
KIFBP	TR20022	1.046	Plate1	Visit 3	Placebo	ONC	OID21320	Q96EK5	-1.00561
KIFBP	TR20079	-0.535336	Plate1	Visit 3	Active	ONC	OID21320	Q96EK5	-1.00561
KIFBP	TR20041	1.59121	Plate1	Visit 3	Active	ONC	OID21320	Q96EK5	-1.00561
KIFBP	TR20075	-0.371836	Plate1	Visit 3	Active	ONC	OID21320	Q96EK5	-1.00561
KIFBP	TR20069	-0.562767	Plate1	Visit 3	Active	ONC	OID21320	Q96EK5	-1.00561
KIFBP	TR20013	2.50392	Plate1	Visit 3	Active	ONC	OID21320	Q96EK5	-1.00561
KIFBP	TR20095	-0.571119	Plate1	Visit 3	Active	ONC	OID21320	Q96EK5	-1.00561
KIFBP	TR20084	0.124888	Plate2	Visit 3	Active	ONC	OID21320	Q96EK5	-0.616461
KIFBP	TR20032	0.6468	Plate2	Visit 3	Active	ONC	OID21320	Q96EK5	-0.616461
KIFBP	TR20005	1.59206	Plate2	Visit 3	Active	ONC	OID21320	Q96EK5	-0.616461
KIFBP	TR20080	-0.00975365	Plate2	Visit 3	Placebo	ONC	OID21320	Q96EK5	-0.616461
KIFBP	TR20007	2.28475	Plate2	Visit 3	Active	ONC	OID21320	Q96EK5	-0.616461
KIFBP	TR20081	-0.306867	Plate2	Visit 3	Active	ONC	OID21320	Q96EK5	-0.616461
KIFBP	TR20064	-0.0270013	Plate2	Visit 3	Active	ONC	OID21320	Q96EK5	-0.616461
KIFBP	TR20021	0.701117	Plate2	Visit 3	Active	ONC	OID21320	Q96EK5	-0.616461
KIFBP	TR20015	2.64451	Plate2	Visit 3	Active	ONC	OID21320	Q96EK5	-0.616461
KIFBP	TR20016	3.40052	Plate2	Visit 3	Placebo	ONC	OID21320	Q96EK5	-0.616461
KIFBP	TR20093	1.26281	Plate2	Visit 3	Active	ONC	OID21320	Q96EK5	-0.616461
KIFBP	TR20020	1.23218	Plate2	Visit 3	Active	ONC	OID21320	Q96EK5	-0.616461
KIFBP	TR20044	1.55878	Plate2	Visit 3	Active	ONC	OID21320	Q96EK5	-0.616461
KIFBP	TR20068	0.169798	Plate2	Visit 3	Active	ONC	OID21320	Q96EK5	-0.616461
KIFBP	TR20042	1.9426	Plate4	Visit 3	Placebo	ONC	OID21320	Q96EK5	-0.507464
KIFBP	TR20028	4.02459	Plate4	Visit 3	Active	ONC	OID21320	Q96EK5	-0.507464
KIFBP	TR20091	0.432535	Plate4	Visit 3	Active	ONC	OID21320	Q96EK5	-0.507464
KIFBP	TR20023	3.71284	Plate4	Visit 3	Placebo	ONC	OID21320	Q96EK5	-0.507464
KIFBP	TR20066	-0.0662853	Plate4	Visit 3	Placebo	ONC	OID21320	Q96EK5	-0.507464
KIR2DL3	TR20042	0.576828	Plate1	Visit 1	Placebo	ONC	OID21196	P43628	-2.1103
KIR2DL3	TR20081	-0.0859242	Plate1	Visit 1	Active	ONC	OID21196	P43628	-2.1103
KIR2DL3	TR20075	-1.0097	Plate1	Visit 1	Active	ONC	OID21196	P43628	-2.1103
KIR2DL3	TR20114	-0.776857	Plate1	Visit 1	Active	ONC	OID21196	P43628	-2.1103
KIR2DL3	TR20109	0.444063	Plate1	Visit 1	Placebo	ONC	OID21196	P43628	-2.1103
KIR2DL3	TR20044	0.624659	Plate1	Visit 1	Active	ONC	OID21196	P43628	-2.1103
KIR2DL3	TR20106	-0.0890533	Plate1	Visit 1	Active	ONC	OID21196	P43628	-2.1103
KIR2DL3	TR20079	0.0979848	Plate1	Visit 1	Active	ONC	OID21196	P43628	-2.1103
KIR2DL3	TR20025	1.54932	Plate1	Visit 1		ONC	OID21196	P43628	-2.1103
KIR2DL3	TR20017	-0.930286	Plate1	Visit 1		ONC	OID21196	P43628	-2.1103
KIR2DL3	TR20015	-1.87647	Plate1	Visit 1	Active	ONC	OID21196	P43628	-2.1103
KIR2DL3	TR20007	0.228588	Plate1	Visit 1	Active	ONC	OID21196	P43628	-2.1103
KIR2DL3	TR20041	1.02709	Plate1	Visit 1	Active	ONC	OID21196	P43628	-2.1103
KIR2DL3	TR20093	-0.912656	Plate1	Visit 1	Active	ONC	OID21196	P43628	-2.1103
KIR2DL3	TR20104	-2.95796	Plate1	Visit 1	Active	ONC	OID21196	P43628	-2.1103
KIR2DL3	TR20119	-1.34544	Plate1	Visit 1	Active	ONC	OID21196	P43628	-2.1103
KIR2DL3	TR20069	-0.448153	Plate1	Visit 1	Active	ONC	OID21196	P43628	-2.1103
KIR2DL3	TR20045	1.81837	Plate1	Visit 1	Active	ONC	OID21196	P43628	-2.1103
KIR2DL3	TR20066	0.0186884	Plate1	Visit 1	Placebo	ONC	OID21196	P43628	-2.1103
KIR2DL3	TR20087	0.670223	Plate1	Visit 1		ONC	OID21196	P43628	-2.1103
KIR2DL3	TR20064	-0.0726851	Plate1	Visit 1	Active	ONC	OID21196	P43628	-2.1103
KIR2DL3	TR20020	0.757576	Plate1	Visit 1	Active	ONC	OID21196	P43628	-2.1103
KIR2DL3	TR20016	-0.239264	Plate1	Visit 1	Placebo	ONC	OID21196	P43628	-2.1103
KIR2DL3	TR20076	0.101488	Plate2	Visit 1	Placebo	ONC	OID21196	P43628	-2.45537
KIR2DL3	TR20102	0.531955	Plate2	Visit 1	Active	ONC	OID21196	P43628	-2.45537
KIR2DL3	TR20080	-0.0484711	Plate2	Visit 1	Placebo	ONC	OID21196	P43628	-2.45537
KIR2DL3	TR20083	0.171525	Plate2	Visit 1		ONC	OID21196	P43628	-2.45537
KIR2DL3	TR20001	-0.972875	Plate2	Visit 1		ONC	OID21196	P43628	-2.45537
KIR2DL3	TR20032	-0.801544	Plate2	Visit 1	Active	ONC	OID21196	P43628	-2.45537
KIR2DL3	TR20037	-0.134189	Plate2	Visit 1	Active	ONC	OID21196	P43628	-2.45537
KIR2DL3	TR20068	0.959085	Plate2	Visit 1	Active	ONC	OID21196	P43628	-2.45537
KIR2DL3	TR20034	-0.0550275	Plate2	Visit 1		ONC	OID21196	P43628	-2.45537
KIR2DL3	TR20095	-1.12263	Plate2	Visit 1	Active	ONC	OID21196	P43628	-2.45537
KIR2DL3	TR20098	-0.0894635	Plate2	Visit 1	Placebo	ONC	OID21196	P43628	-2.45537
KIR2DL3	TR20028	-0.367945	Plate2	Visit 1	Active	ONC	OID21196	P43628	-2.45537
KIR2DL3	TR20005	0.299906	Plate2	Visit 1	Active	ONC	OID21196	P43628	-2.45537
KIR2DL3	TR20101	0.0240076	Plate2	Visit 1	Active	ONC	OID21196	P43628	-2.45537
KIR2DL3	TR20086	-1.63616	Plate2	Visit 1		ONC	OID21196	P43628	-2.45537
KIR2DL3	TR20021	0.446249	Plate2	Visit 1	Active	ONC	OID21196	P43628	-2.45537
KIR2DL3	TR20096	0.71365	Plate2	Visit 1	Placebo	ONC	OID21196	P43628	-2.45537
KIR2DL3	TR20084	0.830142	Plate2	Visit 1	Active	ONC	OID21196	P43628	-2.45537
KIR2DL3	TR20022	-1.08555	Plate2	Visit 1	Placebo	ONC	OID21196	P43628	-2.45537
KIR2DL3	TR20091	-0.73291	Plate2	Visit 1	Active	ONC	OID21196	P43628	-2.45537
KIR2DL3	TR20092	-0.296464	Plate2	Visit 1		ONC	OID21196	P43628	-2.45537
KIR2DL3	TR20023	1.04387	Plate2	Visit 1	Placebo	ONC	OID21196	P43628	-2.45537
KIR2DL3	TR20105	2.43162	Plate4	Visit 1	Active	ONC	OID21196	P43628	-2.56145
KIR2DL3	TR20060	0.369987	Plate4	Visit 1	Active	ONC	OID21196	P43628	-2.56145
KIR2DL3	TR20077	-0.246462	Plate4	Visit 1	Active	ONC	OID21196	P43628	-2.56145
KIR2DL3	TR20107	-0.35189	Plate4	Visit 1	Active	ONC	OID21196	P43628	-2.56145
KIR2DL3	TR20019	-0.510683	Plate4	Visit 1		ONC	OID21196	P43628	-2.56145
KIR2DL3	TR20029	0.455887	Plate4	Visit 1		ONC	OID21196	P43628	-2.56145
KIR2DL3	TR20082	-0.330958	Plate4	Visit 1	Placebo	ONC	OID21196	P43628	-2.56145
KIR2DL3	TR20013	1.61019	Plate4	Visit 1	Active	ONC	OID21196	P43628	-2.56145
KIR2DL3	TR20090	-0.216464	Plate4	Visit 1		ONC	OID21196	P43628	-2.56145
KIR2DL3	TR20014	1.11804	Plate4	Visit 1	Active	ONC	OID21196	P43628	-2.56145
KIR2DL3	TR20094	0.743816	Plate4	Visit 1	Active	ONC	OID21196	P43628	-2.56145
KIR2DL3	TR20048	0.386787	Plate4	Visit 1	Placebo	ONC	OID21196	P43628	-2.56145
KIR2DL3	TR20103	-0.762354	Plate4	Visit 1	Placebo	ONC	OID21196	P43628	-2.56145
KIR2DL3	TR20118	-1.31906	Plate4	Visit 1	Active	ONC	OID21196	P43628	-2.56145
KIR2DL3	TR20117	0.00792205	Plate4	Visit 1	Placebo	ONC	OID21196	P43628	-2.56145
KIR2DL3	TR20014	1.38533	Plate1	Visit 3	Active	ONC	OID21196	P43628	-2.1103
KIR2DL3	TR20094	0.290647	Plate1	Visit 3	Active	ONC	OID21196	P43628	-2.1103
KIR2DL3	TR20060	-0.272577	Plate1	Visit 3	Active	ONC	OID21196	P43628	-2.1103
KIR2DL3	TR20022	-0.779394	Plate1	Visit 3	Placebo	ONC	OID21196	P43628	-2.1103
KIR2DL3	TR20079	-0.488193	Plate1	Visit 3	Active	ONC	OID21196	P43628	-2.1103
KIR2DL3	TR20041	1.14658	Plate1	Visit 3	Active	ONC	OID21196	P43628	-2.1103
KIR2DL3	TR20075	-0.888238	Plate1	Visit 3	Active	ONC	OID21196	P43628	-2.1103
KIR2DL3	TR20069	-0.880555	Plate1	Visit 3	Active	ONC	OID21196	P43628	-2.1103
KIR2DL3	TR20013	1.55062	Plate1	Visit 3	Active	ONC	OID21196	P43628	-2.1103
KIR2DL3	TR20095	-1.25557	Plate1	Visit 3	Active	ONC	OID21196	P43628	-2.1103
KIR2DL3	TR20084	0.656504	Plate2	Visit 3	Active	ONC	OID21196	P43628	-2.45537
KIR2DL3	TR20032	-0.513722	Plate2	Visit 3	Active	ONC	OID21196	P43628	-2.45537
KIR2DL3	TR20005	-0.476215	Plate2	Visit 3	Active	ONC	OID21196	P43628	-2.45537
KIR2DL3	TR20080	0.405326	Plate2	Visit 3	Placebo	ONC	OID21196	P43628	-2.45537
KIR2DL3	TR20007	0.536956	Plate2	Visit 3	Active	ONC	OID21196	P43628	-2.45537
KIR2DL3	TR20081	-0.759072	Plate2	Visit 3	Active	ONC	OID21196	P43628	-2.45537
KIR2DL3	TR20064	0.235248	Plate2	Visit 3	Active	ONC	OID21196	P43628	-2.45537
KIR2DL3	TR20021	1.06779	Plate2	Visit 3	Active	ONC	OID21196	P43628	-2.45537
KIR2DL3	TR20015	-1.45917	Plate2	Visit 3	Active	ONC	OID21196	P43628	-2.45537
KIR2DL3	TR20016	0.275336	Plate2	Visit 3	Placebo	ONC	OID21196	P43628	-2.45537
KIR2DL3	TR20093	-1.12138	Plate2	Visit 3	Active	ONC	OID21196	P43628	-2.45537
KIR2DL3	TR20020	0.753196	Plate2	Visit 3	Active	ONC	OID21196	P43628	-2.45537
KIR2DL3	TR20044	0.24008	Plate2	Visit 3	Active	ONC	OID21196	P43628	-2.45537
KIR2DL3	TR20068	0.7515	Plate2	Visit 3	Active	ONC	OID21196	P43628	-2.45537
KIR2DL3	TR20042	0.590048	Plate4	Visit 3	Placebo	ONC	OID21196	P43628	-2.56145
KIR2DL3	TR20028	-0.338096	Plate4	Visit 3	Active	ONC	OID21196	P43628	-2.56145
KIR2DL3	TR20091	-0.59968	Plate4	Visit 3	Active	ONC	OID21196	P43628	-2.56145
KIR2DL3	TR20023	1.30227	Plate4	Visit 3	Placebo	ONC	OID21196	P43628	-2.56145
KIR2DL3	TR20066	-0.0418583	Plate4	Visit 3	Placebo	ONC	OID21196	P43628	-2.56145
KIR3DL1	TR20042	0.576901	Plate1	Visit 1	Placebo	ONC	OID21185	P43629	-1.0583
KIR3DL1	TR20081	-1.7684	Plate1	Visit 1	Active	ONC	OID21185	P43629	-1.0583
KIR3DL1	TR20075	2.23825	Plate1	Visit 1	Active	ONC	OID21185	P43629	-1.0583
KIR3DL1	TR20114	0.435155	Plate1	Visit 1	Active	ONC	OID21185	P43629	-1.0583
KIR3DL1	TR20109	3.36979	Plate1	Visit 1	Placebo	ONC	OID21185	P43629	-1.0583
KIR3DL1	TR20044	-0.07932	Plate1	Visit 1	Active	ONC	OID21185	P43629	-1.0583
KIR3DL1	TR20106	-0.264964	Plate1	Visit 1	Active	ONC	OID21185	P43629	-1.0583
KIR3DL1	TR20079	0.357687	Plate1	Visit 1	Active	ONC	OID21185	P43629	-1.0583
KIR3DL1	TR20025	0.145043	Plate1	Visit 1		ONC	OID21185	P43629	-1.0583
KIR3DL1	TR20017	-1.09733	Plate1	Visit 1		ONC	OID21185	P43629	-1.0583
KIR3DL1	TR20015	-0.47254	Plate1	Visit 1	Active	ONC	OID21185	P43629	-1.0583
KIR3DL1	TR20007	-1.17343	Plate1	Visit 1	Active	ONC	OID21185	P43629	-1.0583
KIR3DL1	TR20041	1.37407	Plate1	Visit 1	Active	ONC	OID21185	P43629	-1.0583
KIR3DL1	TR20093	0.144937	Plate1	Visit 1	Active	ONC	OID21185	P43629	-1.0583
KIR3DL1	TR20104	0.01207	Plate1	Visit 1	Active	ONC	OID21185	P43629	-1.0583
KIR3DL1	TR20119	0.23953	Plate1	Visit 1	Active	ONC	OID21185	P43629	-1.0583
KIR3DL1	TR20069	1.2196	Plate1	Visit 1	Active	ONC	OID21185	P43629	-1.0583
KIR3DL1	TR20045	-1.33213	Plate1	Visit 1	Active	ONC	OID21185	P43629	-1.0583
KIR3DL1	TR20066	-1.70806	Plate1	Visit 1	Placebo	ONC	OID21185	P43629	-1.0583
KIR3DL1	TR20087	0.375869	Plate1	Visit 1		ONC	OID21185	P43629	-1.0583
KIR3DL1	TR20064	0.743055	Plate1	Visit 1	Active	ONC	OID21185	P43629	-1.0583
KIR3DL1	TR20020	0.262945	Plate1	Visit 1	Active	ONC	OID21185	P43629	-1.0583
KIR3DL1	TR20016	-0.73559	Plate1	Visit 1	Placebo	ONC	OID21185	P43629	-1.0583
KIR3DL1	TR20076	2.50995	Plate2	Visit 1	Placebo	ONC	OID21185	P43629	-0.66741
KIR3DL1	TR20102	-1.04364	Plate2	Visit 1	Active	ONC	OID21185	P43629	-0.66741
KIR3DL1	TR20080	-0.58688	Plate2	Visit 1	Placebo	ONC	OID21185	P43629	-0.66741
KIR3DL1	TR20083	0.245215	Plate2	Visit 1		ONC	OID21185	P43629	-0.66741
KIR3DL1	TR20001	-0.626949	Plate2	Visit 1		ONC	OID21185	P43629	-0.66741
KIR3DL1	TR20032	-1.15038	Plate2	Visit 1	Active	ONC	OID21185	P43629	-0.66741
KIR3DL1	TR20037	1.02166	Plate2	Visit 1	Active	ONC	OID21185	P43629	-0.66741
KIR3DL1	TR20068	-0.291675	Plate2	Visit 1	Active	ONC	OID21185	P43629	-0.66741
KIR3DL1	TR20034	1.97381	Plate2	Visit 1		ONC	OID21185	P43629	-0.66741
KIR3DL1	TR20095	-1.99982	Plate2	Visit 1	Active	ONC	OID21185	P43629	-0.66741
KIR3DL1	TR20098	-1.98819	Plate2	Visit 1	Placebo	ONC	OID21185	P43629	-0.66741
KIR3DL1	TR20028	-1.48185	Plate2	Visit 1	Active	ONC	OID21185	P43629	-0.66741
KIR3DL1	TR20005	-0.360296	Plate2	Visit 1	Active	ONC	OID21185	P43629	-0.66741
KIR3DL1	TR20101	-0.139991	Plate2	Visit 1	Active	ONC	OID21185	P43629	-0.66741
KIR3DL1	TR20086	-2.55991	Plate2	Visit 1		ONC	OID21185	P43629	-0.66741
KIR3DL1	TR20021	0.98114	Plate2	Visit 1	Active	ONC	OID21185	P43629	-0.66741
KIR3DL1	TR20096	5.14679	Plate2	Visit 1	Placebo	ONC	OID21185	P43629	-0.66741
KIR3DL1	TR20084	2.33973	Plate2	Visit 1	Active	ONC	OID21185	P43629	-0.66741
KIR3DL1	TR20022	-2.0305	Plate2	Visit 1	Placebo	ONC	OID21185	P43629	-0.66741
KIR3DL1	TR20091	-0.367793	Plate2	Visit 1	Active	ONC	OID21185	P43629	-0.66741
KIR3DL1	TR20092	3.91751	Plate2	Visit 1		ONC	OID21185	P43629	-0.66741
KIR3DL1	TR20023	0.166721	Plate2	Visit 1	Placebo	ONC	OID21185	P43629	-0.66741
KIR3DL1	TR20105	-0.398409	Plate4	Visit 1	Active	ONC	OID21185	P43629	-2.29488
KIR3DL1	TR20060	-2.60235	Plate4	Visit 1	Active	ONC	OID21185	P43629	-2.29488
KIR3DL1	TR20077	-1.24769	Plate4	Visit 1	Active	ONC	OID21185	P43629	-2.29488
KIR3DL1	TR20107	1.49661	Plate4	Visit 1	Active	ONC	OID21185	P43629	-2.29488
KIR3DL1	TR20019	-0.284775	Plate4	Visit 1		ONC	OID21185	P43629	-2.29488
KIR3DL1	TR20029	4.40409	Plate4	Visit 1		ONC	OID21185	P43629	-2.29488
KIR3DL1	TR20082	1.77651	Plate4	Visit 1	Placebo	ONC	OID21185	P43629	-2.29488
KIR3DL1	TR20013	3.05931	Plate4	Visit 1	Active	ONC	OID21185	P43629	-2.29488
KIR3DL1	TR20090	-0.879526	Plate4	Visit 1		ONC	OID21185	P43629	-2.29488
KIR3DL1	TR20014	-1.09304	Plate4	Visit 1	Active	ONC	OID21185	P43629	-2.29488
KIR3DL1	TR20094	0.0934739	Plate4	Visit 1	Active	ONC	OID21185	P43629	-2.29488
KIR3DL1	TR20048	1.93509	Plate4	Visit 1	Placebo	ONC	OID21185	P43629	-2.29488
KIR3DL1	TR20103	-2.22334	Plate4	Visit 1	Placebo	ONC	OID21185	P43629	-2.29488
KIR3DL1	TR20118	0.301727	Plate4	Visit 1	Active	ONC	OID21185	P43629	-2.29488
KIR3DL1	TR20117	-2.16392	Plate4	Visit 1	Placebo	ONC	OID21185	P43629	-2.29488
KIR3DL1	TR20014	-1.35034	Plate1	Visit 3	Active	ONC	OID21185	P43629	-1.0583
KIR3DL1	TR20094	-0.37508	Plate1	Visit 3	Active	ONC	OID21185	P43629	-1.0583
KIR3DL1	TR20060	-1.58231	Plate1	Visit 3	Active	ONC	OID21185	P43629	-1.0583
KIR3DL1	TR20022	-0.702318	Plate1	Visit 3	Placebo	ONC	OID21185	P43629	-1.0583
KIR3DL1	TR20079	0.768341	Plate1	Visit 3	Active	ONC	OID21185	P43629	-1.0583
KIR3DL1	TR20041	1.10572	Plate1	Visit 3	Active	ONC	OID21185	P43629	-1.0583
KIR3DL1	TR20075	2.40869	Plate1	Visit 3	Active	ONC	OID21185	P43629	-1.0583
KIR3DL1	TR20069	0.535759	Plate1	Visit 3	Active	ONC	OID21185	P43629	-1.0583
KIR3DL1	TR20013	2.71773	Plate1	Visit 3	Active	ONC	OID21185	P43629	-1.0583
KIR3DL1	TR20095	-1.25643	Plate1	Visit 3	Active	ONC	OID21185	P43629	-1.0583
KIR3DL1	TR20084	2.1488	Plate2	Visit 3	Active	ONC	OID21185	P43629	-0.66741
KIR3DL1	TR20032	-1.15132	Plate2	Visit 3	Active	ONC	OID21185	P43629	-0.66741
KIR3DL1	TR20005	-0.745139	Plate2	Visit 3	Active	ONC	OID21185	P43629	-0.66741
KIR3DL1	TR20080	0.188851	Plate2	Visit 3	Placebo	ONC	OID21185	P43629	-0.66741
KIR3DL1	TR20007	-1.17353	Plate2	Visit 3	Active	ONC	OID21185	P43629	-0.66741
KIR3DL1	TR20081	-1.14761	Plate2	Visit 3	Active	ONC	OID21185	P43629	-0.66741
KIR3DL1	TR20064	0.653507	Plate2	Visit 3	Active	ONC	OID21185	P43629	-0.66741
KIR3DL1	TR20021	1.3929	Plate2	Visit 3	Active	ONC	OID21185	P43629	-0.66741
KIR3DL1	TR20015	-1.23363	Plate2	Visit 3	Active	ONC	OID21185	P43629	-0.66741
KIR3DL1	TR20016	-0.813871	Plate2	Visit 3	Placebo	ONC	OID21185	P43629	-0.66741
KIR3DL1	TR20093	0.281588	Plate2	Visit 3	Active	ONC	OID21185	P43629	-0.66741
KIR3DL1	TR20020	1.05143	Plate2	Visit 3	Active	ONC	OID21185	P43629	-0.66741
KIR3DL1	TR20044	-1.1548	Plate2	Visit 3	Active	ONC	OID21185	P43629	-0.66741
KIR3DL1	TR20068	-0.97348	Plate2	Visit 3	Active	ONC	OID21185	P43629	-0.66741
KIR3DL1	TR20042	0.574977	Plate4	Visit 3	Placebo	ONC	OID21185	P43629	-2.29488
KIR3DL1	TR20028	-1.45154	Plate4	Visit 3	Active	ONC	OID21185	P43629	-2.29488
KIR3DL1	TR20091	0.397689	Plate4	Visit 3	Active	ONC	OID21185	P43629	-2.29488
KIR3DL1	TR20023	0.821745	Plate4	Visit 3	Placebo	ONC	OID21185	P43629	-2.29488
KIR3DL1	TR20066	-2.11524	Plate4	Visit 3	Placebo	ONC	OID21185	P43629	-2.29488
KLK1	TR20042	3.26451	Plate1	Visit 1	Placebo	ONC	OID21499	P06870	-5.54186
KLK1	TR20081	0.746872	Plate1	Visit 1	Active	ONC	OID21499	P06870	-5.54186
KLK1	TR20075	-0.24639	Plate1	Visit 1	Active	ONC	OID21499	P06870	-5.54186
KLK1	TR20114	0.626631	Plate1	Visit 1	Active	ONC	OID21499	P06870	-5.54186
KLK1	TR20109	-0.326977	Plate1	Visit 1	Placebo	ONC	OID21499	P06870	-5.54186
KLK1	TR20044	-1.07566	Plate1	Visit 1	Active	ONC	OID21499	P06870	-5.54186
KLK1	TR20106	0.540951	Plate1	Visit 1	Active	ONC	OID21499	P06870	-5.54186
KLK1	TR20079	3.96673	Plate1	Visit 1	Active	ONC	OID21499	P06870	-5.54186
KLK1	TR20025	2.80789	Plate1	Visit 1		ONC	OID21499	P06870	-5.54186
KLK1	TR20017	-0.626752	Plate1	Visit 1		ONC	OID21499	P06870	-5.54186
KLK1	TR20015	-0.338135	Plate1	Visit 1	Active	ONC	OID21499	P06870	-5.54186
KLK1	TR20007	0.314517	Plate1	Visit 1	Active	ONC	OID21499	P06870	-5.54186
KLK1	TR20041	-0.311095	Plate1	Visit 1	Active	ONC	OID21499	P06870	-5.54186
KLK1	TR20093	-1.58219	Plate1	Visit 1	Active	ONC	OID21499	P06870	-5.54186
KLK1	TR20104	-0.556247	Plate1	Visit 1	Active	ONC	OID21499	P06870	-5.54186
KLK1	TR20119	0.309731	Plate1	Visit 1	Active	ONC	OID21499	P06870	-5.54186
KLK1	TR20069	-0.323914	Plate1	Visit 1	Active	ONC	OID21499	P06870	-5.54186
KLK1	TR20045	0.0871239	Plate1	Visit 1	Active	ONC	OID21499	P06870	-5.54186
KLK1	TR20066	-1.1266	Plate1	Visit 1	Placebo	ONC	OID21499	P06870	-5.54186
KLK1	TR20087	0.155886	Plate1	Visit 1		ONC	OID21499	P06870	-5.54186
KLK1	TR20064	3.25891	Plate1	Visit 1	Active	ONC	OID21499	P06870	-5.54186
KLK1	TR20020	-1.03819	Plate1	Visit 1	Active	ONC	OID21499	P06870	-5.54186
KLK1	TR20016	0.683245	Plate1	Visit 1	Placebo	ONC	OID21499	P06870	-5.54186
KLK1	TR20076	2.45601	Plate2	Visit 1	Placebo	ONC	OID21499	P06870	-5.77367
KLK1	TR20102	3.42033	Plate2	Visit 1	Active	ONC	OID21499	P06870	-5.77367
KLK1	TR20080	-1.17129	Plate2	Visit 1	Placebo	ONC	OID21499	P06870	-5.77367
KLK1	TR20083	-1.05361	Plate2	Visit 1		ONC	OID21499	P06870	-5.77367
KLK1	TR20001	0.591119	Plate2	Visit 1		ONC	OID21499	P06870	-5.77367
KLK1	TR20032	2.9635	Plate2	Visit 1	Active	ONC	OID21499	P06870	-5.77367
KLK1	TR20037	4.69156	Plate2	Visit 1	Active	ONC	OID21499	P06870	-5.77367
KLK1	TR20068	0.453048	Plate2	Visit 1	Active	ONC	OID21499	P06870	-5.77367
KLK1	TR20034	3.84409	Plate2	Visit 1		ONC	OID21499	P06870	-5.77367
KLK1	TR20095	-0.984832	Plate2	Visit 1	Active	ONC	OID21499	P06870	-5.77367
KLK1	TR20098	3.28669	Plate2	Visit 1	Placebo	ONC	OID21499	P06870	-5.77367
KLK1	TR20028	0.494278	Plate2	Visit 1	Active	ONC	OID21499	P06870	-5.77367
KLK1	TR20005	2.77458	Plate2	Visit 1	Active	ONC	OID21499	P06870	-5.77367
KLK1	TR20101	-0.580477	Plate2	Visit 1	Active	ONC	OID21499	P06870	-5.77367
KLK1	TR20086	2.93952	Plate2	Visit 1		ONC	OID21499	P06870	-5.77367
KLK1	TR20021	0.397768	Plate2	Visit 1	Active	ONC	OID21499	P06870	-5.77367
KLK1	TR20096	0.336582	Plate2	Visit 1	Placebo	ONC	OID21499	P06870	-5.77367
KLK1	TR20084	2.90929	Plate2	Visit 1	Active	ONC	OID21499	P06870	-5.77367
KLK1	TR20022	-0.114637	Plate2	Visit 1	Placebo	ONC	OID21499	P06870	-5.77367
KLK1	TR20091	-0.0492786	Plate2	Visit 1	Active	ONC	OID21499	P06870	-5.77367
KLK1	TR20092	-2.09841	Plate2	Visit 1		ONC	OID21499	P06870	-5.77367
KLK1	TR20023	-0.37539	Plate2	Visit 1	Placebo	ONC	OID21499	P06870	-5.77367
KLK1	TR20105	-0.132144	Plate4	Visit 1	Active	ONC	OID21499	P06870	-5.7335
KLK1	TR20060	0.503395	Plate4	Visit 1	Active	ONC	OID21499	P06870	-5.7335
KLK1	TR20077	1.80951	Plate4	Visit 1	Active	ONC	OID21499	P06870	-5.7335
KLK1	TR20107	3.7692	Plate4	Visit 1	Active	ONC	OID21499	P06870	-5.7335
KLK1	TR20019	-0.962239	Plate4	Visit 1		ONC	OID21499	P06870	-5.7335
KLK1	TR20029	0.850508	Plate4	Visit 1		ONC	OID21499	P06870	-5.7335
KLK1	TR20082	3.99487	Plate4	Visit 1	Placebo	ONC	OID21499	P06870	-5.7335
KLK1	TR20013	-0.247475	Plate4	Visit 1	Active	ONC	OID21499	P06870	-5.7335
KLK1	TR20090	0.560434	Plate4	Visit 1		ONC	OID21499	P06870	-5.7335
KLK1	TR20014	-0.0845891	Plate4	Visit 1	Active	ONC	OID21499	P06870	-5.7335
KLK1	TR20094	-1.96715	Plate4	Visit 1	Active	ONC	OID21499	P06870	-5.7335
KLK1	TR20048	0.635807	Plate4	Visit 1	Placebo	ONC	OID21499	P06870	-5.7335
KLK1	TR20103	-1.09344	Plate4	Visit 1	Placebo	ONC	OID21499	P06870	-5.7335
KLK1	TR20118	0.0923268	Plate4	Visit 1	Active	ONC	OID21499	P06870	-5.7335
KLK1	TR20117	-0.705126	Plate4	Visit 1	Placebo	ONC	OID21499	P06870	-5.7335
KLK1	TR20014	-3.06769	Plate1	Visit 3	Active	ONC	OID21499	P06870	-5.54186
KLK1	TR20094	-0.255162	Plate1	Visit 3	Active	ONC	OID21499	P06870	-5.54186
KLK1	TR20060	0.663033	Plate1	Visit 3	Active	ONC	OID21499	P06870	-5.54186
KLK1	TR20022	0.477782	Plate1	Visit 3	Placebo	ONC	OID21499	P06870	-5.54186
KLK1	TR20079	3.07541	Plate1	Visit 3	Active	ONC	OID21499	P06870	-5.54186
KLK1	TR20041	0.255147	Plate1	Visit 3	Active	ONC	OID21499	P06870	-5.54186
KLK1	TR20075	3.08056	Plate1	Visit 3	Active	ONC	OID21499	P06870	-5.54186
KLK1	TR20069	-0.29876	Plate1	Visit 3	Active	ONC	OID21499	P06870	-5.54186
KLK1	TR20013	-0.19834	Plate1	Visit 3	Active	ONC	OID21499	P06870	-5.54186
KLK1	TR20095	-1.02616	Plate1	Visit 3	Active	ONC	OID21499	P06870	-5.54186
KLK1	TR20084	2.88679	Plate2	Visit 3	Active	ONC	OID21499	P06870	-5.77367
KLK1	TR20032	2.75628	Plate2	Visit 3	Active	ONC	OID21499	P06870	-5.77367
KLK1	TR20005	2.63008	Plate2	Visit 3	Active	ONC	OID21499	P06870	-5.77367
KLK1	TR20080	-0.839404	Plate2	Visit 3	Placebo	ONC	OID21499	P06870	-5.77367
KLK1	TR20007	0.384442	Plate2	Visit 3	Active	ONC	OID21499	P06870	-5.77367
KLK1	TR20081	-0.169782	Plate2	Visit 3	Active	ONC	OID21499	P06870	-5.77367
KLK1	TR20064	2.8911	Plate2	Visit 3	Active	ONC	OID21499	P06870	-5.77367
KLK1	TR20021	1.25516	Plate2	Visit 3	Active	ONC	OID21499	P06870	-5.77367
KLK1	TR20015	0.00993536	Plate2	Visit 3	Active	ONC	OID21499	P06870	-5.77367
KLK1	TR20016	0.959345	Plate2	Visit 3	Placebo	ONC	OID21499	P06870	-5.77367
KLK1	TR20093	-2.4389	Plate2	Visit 3	Active	ONC	OID21499	P06870	-5.77367
KLK1	TR20020	-0.98167	Plate2	Visit 3	Active	ONC	OID21499	P06870	-5.77367
KLK1	TR20044	-0.732991	Plate2	Visit 3	Active	ONC	OID21499	P06870	-5.77367
KLK1	TR20068	0.448883	Plate2	Visit 3	Active	ONC	OID21499	P06870	-5.77367
KLK1	TR20042	2.68524	Plate4	Visit 3	Placebo	ONC	OID21499	P06870	-5.7335
KLK1	TR20028	-0.469681	Plate4	Visit 3	Active	ONC	OID21499	P06870	-5.7335
KLK1	TR20091	0.161104	Plate4	Visit 3	Active	ONC	OID21499	P06870	-5.7335
KLK1	TR20023	-1.98172	Plate4	Visit 3	Placebo	ONC	OID21499	P06870	-5.7335
KLK1	TR20066	1.39462	Plate4	Visit 3	Placebo	ONC	OID21499	P06870	-5.7335
KLK10	TR20042	0.465725	Plate1	Visit 1	Placebo	ONC	OID21523	O43240	-4.42845
KLK10	TR20081	1.39356	Plate1	Visit 1	Active	ONC	OID21523	O43240	-4.42845
KLK10	TR20075	-3.30863	Plate1	Visit 1	Active	ONC	OID21523	O43240	-4.42845
KLK10	TR20114	0.686632	Plate1	Visit 1	Active	ONC	OID21523	O43240	-4.42845
KLK10	TR20109	0.901605	Plate1	Visit 1	Placebo	ONC	OID21523	O43240	-4.42845
KLK10	TR20044	1.13919	Plate1	Visit 1	Active	ONC	OID21523	O43240	-4.42845
KLK10	TR20106	0.636102	Plate1	Visit 1	Active	ONC	OID21523	O43240	-4.42845
KLK10	TR20079	1.53025	Plate1	Visit 1	Active	ONC	OID21523	O43240	-4.42845
KLK10	TR20025	0.898829	Plate1	Visit 1		ONC	OID21523	O43240	-4.42845
KLK10	TR20017	1.96483	Plate1	Visit 1		ONC	OID21523	O43240	-4.42845
KLK10	TR20015	0.700292	Plate1	Visit 1	Active	ONC	OID21523	O43240	-4.42845
KLK10	TR20007	0.383412	Plate1	Visit 1	Active	ONC	OID21523	O43240	-4.42845
KLK10	TR20041	0.909006	Plate1	Visit 1	Active	ONC	OID21523	O43240	-4.42845
KLK10	TR20093	-1.36432	Plate1	Visit 1	Active	ONC	OID21523	O43240	-4.42845
KLK10	TR20104	0.26329	Plate1	Visit 1	Active	ONC	OID21523	O43240	-4.42845
KLK10	TR20119	0.155192	Plate1	Visit 1	Active	ONC	OID21523	O43240	-4.42845
KLK10	TR20069	1.6665	Plate1	Visit 1	Active	ONC	OID21523	O43240	-4.42845
KLK10	TR20045	1.74911	Plate1	Visit 1	Active	ONC	OID21523	O43240	-4.42845
KLK10	TR20066	-2.18435	Plate1	Visit 1	Placebo	ONC	OID21523	O43240	-4.42845
KLK10	TR20087	0.469326	Plate1	Visit 1		ONC	OID21523	O43240	-4.42845
KLK10	TR20064	2.00062	Plate1	Visit 1	Active	ONC	OID21523	O43240	-4.42845
KLK10	TR20020	0.706374	Plate1	Visit 1	Active	ONC	OID21523	O43240	-4.42845
KLK10	TR20016	0.223888	Plate1	Visit 1	Placebo	ONC	OID21523	O43240	-4.42845
KLK10	TR20076	1.25099	Plate2	Visit 1	Placebo	ONC	OID21523	O43240	-4.00798
KLK10	TR20102	0.589456	Plate2	Visit 1	Active	ONC	OID21523	O43240	-4.00798
KLK10	TR20080	0.679772	Plate2	Visit 1	Placebo	ONC	OID21523	O43240	-4.00798
KLK10	TR20083	0.48253	Plate2	Visit 1		ONC	OID21523	O43240	-4.00798
KLK10	TR20001	0.20561	Plate2	Visit 1		ONC	OID21523	O43240	-4.00798
KLK10	TR20032	1.15346	Plate2	Visit 1	Active	ONC	OID21523	O43240	-4.00798
KLK10	TR20037	0.758845	Plate2	Visit 1	Active	ONC	OID21523	O43240	-4.00798
KLK10	TR20068	-0.0722818	Plate2	Visit 1	Active	ONC	OID21523	O43240	-4.00798
KLK10	TR20034	2.2175	Plate2	Visit 1		ONC	OID21523	O43240	-4.00798
KLK10	TR20095	-0.0330755	Plate2	Visit 1	Active	ONC	OID21523	O43240	-4.00798
KLK10	TR20098	1.45177	Plate2	Visit 1	Placebo	ONC	OID21523	O43240	-4.00798
KLK10	TR20028	0.43671	Plate2	Visit 1	Active	ONC	OID21523	O43240	-4.00798
KLK10	TR20005	0.206417	Plate2	Visit 1	Active	ONC	OID21523	O43240	-4.00798
KLK10	TR20101	0.321319	Plate2	Visit 1	Active	ONC	OID21523	O43240	-4.00798
KLK10	TR20086	0.554943	Plate2	Visit 1		ONC	OID21523	O43240	-4.00798
KLK10	TR20021	-0.0267292	Plate2	Visit 1	Active	ONC	OID21523	O43240	-4.00798
KLK10	TR20096	1.68278	Plate2	Visit 1	Placebo	ONC	OID21523	O43240	-4.00798
KLK10	TR20084	0.778974	Plate2	Visit 1	Active	ONC	OID21523	O43240	-4.00798
KLK10	TR20022	0.489244	Plate2	Visit 1	Placebo	ONC	OID21523	O43240	-4.00798
KLK10	TR20091	0.119232	Plate2	Visit 1	Active	ONC	OID21523	O43240	-4.00798
KLK10	TR20092	0.326276	Plate2	Visit 1		ONC	OID21523	O43240	-4.00798
KLK10	TR20023	0.849573	Plate2	Visit 1	Placebo	ONC	OID21523	O43240	-4.00798
KLK10	TR20105	1.50138	Plate4	Visit 1	Active	ONC	OID21523	O43240	-4.09738
KLK10	TR20060	1.5347	Plate4	Visit 1	Active	ONC	OID21523	O43240	-4.09738
KLK10	TR20077	1.10104	Plate4	Visit 1	Active	ONC	OID21523	O43240	-4.09738
KLK10	TR20107	1.31724	Plate4	Visit 1	Active	ONC	OID21523	O43240	-4.09738
KLK10	TR20019	1.00531	Plate4	Visit 1		ONC	OID21523	O43240	-4.09738
KLK10	TR20029	1.31387	Plate4	Visit 1		ONC	OID21523	O43240	-4.09738
KLK10	TR20082	2.15694	Plate4	Visit 1	Placebo	ONC	OID21523	O43240	-4.09738
KLK10	TR20013	0.935887	Plate4	Visit 1	Active	ONC	OID21523	O43240	-4.09738
KLK10	TR20090	1.28025	Plate4	Visit 1		ONC	OID21523	O43240	-4.09738
KLK10	TR20014	1.96751	Plate4	Visit 1	Active	ONC	OID21523	O43240	-4.09738
KLK10	TR20094	-1.26865	Plate4	Visit 1	Active	ONC	OID21523	O43240	-4.09738
KLK10	TR20048	1.56778	Plate4	Visit 1	Placebo	ONC	OID21523	O43240	-4.09738
KLK10	TR20103	0.903185	Plate4	Visit 1	Placebo	ONC	OID21523	O43240	-4.09738
KLK10	TR20118	0.0770043	Plate4	Visit 1	Active	ONC	OID21523	O43240	-4.09738
KLK10	TR20117	0.47281	Plate4	Visit 1	Placebo	ONC	OID21523	O43240	-4.09738
KLK10	TR20014	-3.47602	Plate1	Visit 3	Active	ONC	OID21523	O43240	-4.42845
KLK10	TR20094	-0.286759	Plate1	Visit 3	Active	ONC	OID21523	O43240	-4.42845
KLK10	TR20060	1.50273	Plate1	Visit 3	Active	ONC	OID21523	O43240	-4.42845
KLK10	TR20022	1.25226	Plate1	Visit 3	Placebo	ONC	OID21523	O43240	-4.42845
KLK10	TR20079	0.436425	Plate1	Visit 3	Active	ONC	OID21523	O43240	-4.42845
KLK10	TR20041	1.59268	Plate1	Visit 3	Active	ONC	OID21523	O43240	-4.42845
KLK10	TR20075	0.432227	Plate1	Visit 3	Active	ONC	OID21523	O43240	-4.42845
KLK10	TR20069	1.4442	Plate1	Visit 3	Active	ONC	OID21523	O43240	-4.42845
KLK10	TR20013	1.16771	Plate1	Visit 3	Active	ONC	OID21523	O43240	-4.42845
KLK10	TR20095	0.461306	Plate1	Visit 3	Active	ONC	OID21523	O43240	-4.42845
KLK10	TR20084	0.849855	Plate2	Visit 3	Active	ONC	OID21523	O43240	-4.00798
KLK10	TR20032	1.80174	Plate2	Visit 3	Active	ONC	OID21523	O43240	-4.00798
KLK10	TR20005	-0.360363	Plate2	Visit 3	Active	ONC	OID21523	O43240	-4.00798
KLK10	TR20080	0.0414168	Plate2	Visit 3	Placebo	ONC	OID21523	O43240	-4.00798
KLK10	TR20007	0.481318	Plate2	Visit 3	Active	ONC	OID21523	O43240	-4.00798
KLK10	TR20081	0.999153	Plate2	Visit 3	Active	ONC	OID21523	O43240	-4.00798
KLK10	TR20064	1.88283	Plate2	Visit 3	Active	ONC	OID21523	O43240	-4.00798
KLK10	TR20021	0.84716	Plate2	Visit 3	Active	ONC	OID21523	O43240	-4.00798
KLK10	TR20015	0.662835	Plate2	Visit 3	Active	ONC	OID21523	O43240	-4.00798
KLK10	TR20016	0.474561	Plate2	Visit 3	Placebo	ONC	OID21523	O43240	-4.00798
KLK10	TR20093	-1.9643	Plate2	Visit 3	Active	ONC	OID21523	O43240	-4.00798
KLK10	TR20020	0.759015	Plate2	Visit 3	Active	ONC	OID21523	O43240	-4.00798
KLK10	TR20044	2.10959	Plate2	Visit 3	Active	ONC	OID21523	O43240	-4.00798
KLK10	TR20068	0.287271	Plate2	Visit 3	Active	ONC	OID21523	O43240	-4.00798
KLK10	TR20042	0.357176	Plate4	Visit 3	Placebo	ONC	OID21523	O43240	-4.09738
KLK10	TR20028	0.06318	Plate4	Visit 3	Active	ONC	OID21523	O43240	-4.09738
KLK10	TR20091	1.14105	Plate4	Visit 3	Active	ONC	OID21523	O43240	-4.09738
KLK10	TR20023	-0.951525	Plate4	Visit 3	Placebo	ONC	OID21523	O43240	-4.09738
KLK10	TR20066	0.947585	Plate4	Visit 3	Placebo	ONC	OID21523	O43240	-4.09738
KLK11	TR20042	0.0339598	Plate1	Visit 1	Placebo	ONC	OID21518	Q9UBX7	-4.80087
KLK11	TR20081	0.141926	Plate1	Visit 1	Active	ONC	OID21518	Q9UBX7	-4.80087
KLK11	TR20075	-2.24461	Plate1	Visit 1	Active	ONC	OID21518	Q9UBX7	-4.80087
KLK11	TR20114	-0.164094	Plate1	Visit 1	Active	ONC	OID21518	Q9UBX7	-4.80087
KLK11	TR20109	0.0666617	Plate1	Visit 1	Placebo	ONC	OID21518	Q9UBX7	-4.80087
KLK11	TR20044	-0.182064	Plate1	Visit 1	Active	ONC	OID21518	Q9UBX7	-4.80087
KLK11	TR20106	0.122286	Plate1	Visit 1	Active	ONC	OID21518	Q9UBX7	-4.80087
KLK11	TR20079	1.37359	Plate1	Visit 1	Active	ONC	OID21518	Q9UBX7	-4.80087
KLK11	TR20025	0.488756	Plate1	Visit 1		ONC	OID21518	Q9UBX7	-4.80087
KLK11	TR20017	0.0875635	Plate1	Visit 1		ONC	OID21518	Q9UBX7	-4.80087
KLK11	TR20015	-0.300511	Plate1	Visit 1	Active	ONC	OID21518	Q9UBX7	-4.80087
KLK11	TR20007	-0.0375985	Plate1	Visit 1	Active	ONC	OID21518	Q9UBX7	-4.80087
KLK11	TR20041	0.109941	Plate1	Visit 1	Active	ONC	OID21518	Q9UBX7	-4.80087
KLK11	TR20093	-1.84101	Plate1	Visit 1	Active	ONC	OID21518	Q9UBX7	-4.80087
KLK11	TR20104	-0.933782	Plate1	Visit 1	Active	ONC	OID21518	Q9UBX7	-4.80087
KLK11	TR20119	-0.393068	Plate1	Visit 1	Active	ONC	OID21518	Q9UBX7	-4.80087
KLK11	TR20069	0.433858	Plate1	Visit 1	Active	ONC	OID21518	Q9UBX7	-4.80087
KLK11	TR20045	1.03152	Plate1	Visit 1	Active	ONC	OID21518	Q9UBX7	-4.80087
KLK11	TR20066	-1.87662	Plate1	Visit 1	Placebo	ONC	OID21518	Q9UBX7	-4.80087
KLK11	TR20087	0.131982	Plate1	Visit 1		ONC	OID21518	Q9UBX7	-4.80087
KLK11	TR20064	0.733791	Plate1	Visit 1	Active	ONC	OID21518	Q9UBX7	-4.80087
KLK11	TR20020	-0.147489	Plate1	Visit 1	Active	ONC	OID21518	Q9UBX7	-4.80087
KLK11	TR20016	-0.453132	Plate1	Visit 1	Placebo	ONC	OID21518	Q9UBX7	-4.80087
KLK11	TR20076	0.968016	Plate2	Visit 1	Placebo	ONC	OID21518	Q9UBX7	-4.28715
KLK11	TR20102	0.383457	Plate2	Visit 1	Active	ONC	OID21518	Q9UBX7	-4.28715
KLK11	TR20080	-0.357363	Plate2	Visit 1	Placebo	ONC	OID21518	Q9UBX7	-4.28715
KLK11	TR20083	-0.166815	Plate2	Visit 1		ONC	OID21518	Q9UBX7	-4.28715
KLK11	TR20001	-0.153646	Plate2	Visit 1		ONC	OID21518	Q9UBX7	-4.28715
KLK11	TR20032	0.157665	Plate2	Visit 1	Active	ONC	OID21518	Q9UBX7	-4.28715
KLK11	TR20037	0.0508589	Plate2	Visit 1	Active	ONC	OID21518	Q9UBX7	-4.28715
KLK11	TR20068	-0.58426	Plate2	Visit 1	Active	ONC	OID21518	Q9UBX7	-4.28715
KLK11	TR20034	0.579155	Plate2	Visit 1		ONC	OID21518	Q9UBX7	-4.28715
KLK11	TR20095	0.193144	Plate2	Visit 1	Active	ONC	OID21518	Q9UBX7	-4.28715
KLK11	TR20098	0.245521	Plate2	Visit 1	Placebo	ONC	OID21518	Q9UBX7	-4.28715
KLK11	TR20028	0.0831025	Plate2	Visit 1	Active	ONC	OID21518	Q9UBX7	-4.28715
KLK11	TR20005	-0.0596971	Plate2	Visit 1	Active	ONC	OID21518	Q9UBX7	-4.28715
KLK11	TR20101	-0.503056	Plate2	Visit 1	Active	ONC	OID21518	Q9UBX7	-4.28715
KLK11	TR20086	0.0374625	Plate2	Visit 1		ONC	OID21518	Q9UBX7	-4.28715
KLK11	TR20021	-0.131704	Plate2	Visit 1	Active	ONC	OID21518	Q9UBX7	-4.28715
KLK11	TR20096	-0.124566	Plate2	Visit 1	Placebo	ONC	OID21518	Q9UBX7	-4.28715
KLK11	TR20084	0.40367	Plate2	Visit 1	Active	ONC	OID21518	Q9UBX7	-4.28715
KLK11	TR20022	-0.240241	Plate2	Visit 1	Placebo	ONC	OID21518	Q9UBX7	-4.28715
KLK11	TR20091	0.0832995	Plate2	Visit 1	Active	ONC	OID21518	Q9UBX7	-4.28715
KLK11	TR20092	-0.265718	Plate2	Visit 1		ONC	OID21518	Q9UBX7	-4.28715
KLK11	TR20023	0.0982001	Plate2	Visit 1	Placebo	ONC	OID21518	Q9UBX7	-4.28715
KLK11	TR20105	0.29657	Plate4	Visit 1	Active	ONC	OID21518	Q9UBX7	-4.46449
KLK11	TR20060	0.685926	Plate4	Visit 1	Active	ONC	OID21518	Q9UBX7	-4.46449
KLK11	TR20077	0.580399	Plate4	Visit 1	Active	ONC	OID21518	Q9UBX7	-4.46449
KLK11	TR20107	-0.0881871	Plate4	Visit 1	Active	ONC	OID21518	Q9UBX7	-4.46449
KLK11	TR20019	-0.13929	Plate4	Visit 1		ONC	OID21518	Q9UBX7	-4.46449
KLK11	TR20029	0.16584	Plate4	Visit 1		ONC	OID21518	Q9UBX7	-4.46449
KLK11	TR20082	0.629108	Plate4	Visit 1	Placebo	ONC	OID21518	Q9UBX7	-4.46449
KLK11	TR20013	0.469706	Plate4	Visit 1	Active	ONC	OID21518	Q9UBX7	-4.46449
KLK11	TR20090	-0.059728	Plate4	Visit 1		ONC	OID21518	Q9UBX7	-4.46449
KLK11	TR20014	-0.203987	Plate4	Visit 1	Active	ONC	OID21518	Q9UBX7	-4.46449
KLK11	TR20094	-1.98535	Plate4	Visit 1	Active	ONC	OID21518	Q9UBX7	-4.46449
KLK11	TR20048	0.978721	Plate4	Visit 1	Placebo	ONC	OID21518	Q9UBX7	-4.46449
KLK11	TR20103	0.154523	Plate4	Visit 1	Placebo	ONC	OID21518	Q9UBX7	-4.46449
KLK11	TR20118	-0.71295	Plate4	Visit 1	Active	ONC	OID21518	Q9UBX7	-4.46449
KLK11	TR20117	-0.689022	Plate4	Visit 1	Placebo	ONC	OID21518	Q9UBX7	-4.46449
KLK11	TR20014	-3.48604	Plate1	Visit 3	Active	ONC	OID21518	Q9UBX7	-4.80087
KLK11	TR20094	-0.609139	Plate1	Visit 3	Active	ONC	OID21518	Q9UBX7	-4.80087
KLK11	TR20060	0.867875	Plate1	Visit 3	Active	ONC	OID21518	Q9UBX7	-4.80087
KLK11	TR20022	0.27424	Plate1	Visit 3	Placebo	ONC	OID21518	Q9UBX7	-4.80087
KLK11	TR20079	0.282559	Plate1	Visit 3	Active	ONC	OID21518	Q9UBX7	-4.80087
KLK11	TR20041	0.495348	Plate1	Visit 3	Active	ONC	OID21518	Q9UBX7	-4.80087
KLK11	TR20075	0.454943	Plate1	Visit 3	Active	ONC	OID21518	Q9UBX7	-4.80087
KLK11	TR20069	-0.192217	Plate1	Visit 3	Active	ONC	OID21518	Q9UBX7	-4.80087
KLK11	TR20013	0.365632	Plate1	Visit 3	Active	ONC	OID21518	Q9UBX7	-4.80087
KLK11	TR20095	-0.174343	Plate1	Visit 3	Active	ONC	OID21518	Q9UBX7	-4.80087
KLK11	TR20084	0.426719	Plate2	Visit 3	Active	ONC	OID21518	Q9UBX7	-4.28715
KLK11	TR20032	0.695652	Plate2	Visit 3	Active	ONC	OID21518	Q9UBX7	-4.28715
KLK11	TR20005	-0.327145	Plate2	Visit 3	Active	ONC	OID21518	Q9UBX7	-4.28715
KLK11	TR20080	-0.135246	Plate2	Visit 3	Placebo	ONC	OID21518	Q9UBX7	-4.28715
KLK11	TR20007	0.178567	Plate2	Visit 3	Active	ONC	OID21518	Q9UBX7	-4.28715
KLK11	TR20081	-0.264149	Plate2	Visit 3	Active	ONC	OID21518	Q9UBX7	-4.28715
KLK11	TR20064	0.8362	Plate2	Visit 3	Active	ONC	OID21518	Q9UBX7	-4.28715
KLK11	TR20021	0.732587	Plate2	Visit 3	Active	ONC	OID21518	Q9UBX7	-4.28715
KLK11	TR20015	-0.194151	Plate2	Visit 3	Active	ONC	OID21518	Q9UBX7	-4.28715
KLK11	TR20016	0.187093	Plate2	Visit 3	Placebo	ONC	OID21518	Q9UBX7	-4.28715
KLK11	TR20093	-2.09151	Plate2	Visit 3	Active	ONC	OID21518	Q9UBX7	-4.28715
KLK11	TR20020	-0.0533935	Plate2	Visit 3	Active	ONC	OID21518	Q9UBX7	-4.28715
KLK11	TR20044	0.776843	Plate2	Visit 3	Active	ONC	OID21518	Q9UBX7	-4.28715
KLK11	TR20068	-0.312137	Plate2	Visit 3	Active	ONC	OID21518	Q9UBX7	-4.28715
KLK11	TR20042	-0.056816	Plate4	Visit 3	Placebo	ONC	OID21518	Q9UBX7	-4.46449
KLK11	TR20028	-0.777481	Plate4	Visit 3	Active	ONC	OID21518	Q9UBX7	-4.46449
KLK11	TR20091	0.265697	Plate4	Visit 3	Active	ONC	OID21518	Q9UBX7	-4.46449
KLK11	TR20023	-1.73546	Plate4	Visit 3	Placebo	ONC	OID21518	Q9UBX7	-4.46449
KLK11	TR20066	0.486759	Plate4	Visit 3	Placebo	ONC	OID21518	Q9UBX7	-4.46449
KLK12	TR20042	0.61219	Plate1	Visit 1	Placebo	ONC	OID21201	Q9UKR0	-1.21427
KLK12	TR20081	1.01063	Plate1	Visit 1	Active	ONC	OID21201	Q9UKR0	-1.21427
KLK12	TR20075	-1.02444	Plate1	Visit 1	Active	ONC	OID21201	Q9UKR0	-1.21427
KLK12	TR20114	1.68412	Plate1	Visit 1	Active	ONC	OID21201	Q9UKR0	-1.21427
KLK12	TR20109	0.845538	Plate1	Visit 1	Placebo	ONC	OID21201	Q9UKR0	-1.21427
KLK12	TR20044	0.704658	Plate1	Visit 1	Active	ONC	OID21201	Q9UKR0	-1.21427
KLK12	TR20106	-2.06149	Plate1	Visit 1	Active	ONC	OID21201	Q9UKR0	-1.21427
KLK12	TR20079	1.59739	Plate1	Visit 1	Active	ONC	OID21201	Q9UKR0	-1.21427
KLK12	TR20025	1.35167	Plate1	Visit 1		ONC	OID21201	Q9UKR0	-1.21427
KLK12	TR20017	1.18007	Plate1	Visit 1		ONC	OID21201	Q9UKR0	-1.21427
KLK12	TR20015	-1.98552	Plate1	Visit 1	Active	ONC	OID21201	Q9UKR0	-1.21427
KLK12	TR20007	0.205326	Plate1	Visit 1	Active	ONC	OID21201	Q9UKR0	-1.21427
KLK12	TR20041	0.64737	Plate1	Visit 1	Active	ONC	OID21201	Q9UKR0	-1.21427
KLK12	TR20093	-0.0931489	Plate1	Visit 1	Active	ONC	OID21201	Q9UKR0	-1.21427
KLK12	TR20104	0.233936	Plate1	Visit 1	Active	ONC	OID21201	Q9UKR0	-1.21427
KLK12	TR20119	-2.02191	Plate1	Visit 1	Active	ONC	OID21201	Q9UKR0	-1.21427
KLK12	TR20069	2.8057	Plate1	Visit 1	Active	ONC	OID21201	Q9UKR0	-1.21427
KLK12	TR20045	-1.96641	Plate1	Visit 1	Active	ONC	OID21201	Q9UKR0	-1.21427
KLK12	TR20066	-1.93048	Plate1	Visit 1	Placebo	ONC	OID21201	Q9UKR0	-1.21427
KLK12	TR20087	1.10389	Plate1	Visit 1		ONC	OID21201	Q9UKR0	-1.21427
KLK12	TR20064	-1.75554	Plate1	Visit 1	Active	ONC	OID21201	Q9UKR0	-1.21427
KLK12	TR20020	2.31995	Plate1	Visit 1	Active	ONC	OID21201	Q9UKR0	-1.21427
KLK12	TR20016	-2.05249	Plate1	Visit 1	Placebo	ONC	OID21201	Q9UKR0	-1.21427
KLK12	TR20076	-1.95791	Plate2	Visit 1	Placebo	ONC	OID21201	Q9UKR0	-1.48068
KLK12	TR20102	1.41677	Plate2	Visit 1	Active	ONC	OID21201	Q9UKR0	-1.48068
KLK12	TR20080	-2.32446	Plate2	Visit 1	Placebo	ONC	OID21201	Q9UKR0	-1.48068
KLK12	TR20083	-0.681691	Plate2	Visit 1		ONC	OID21201	Q9UKR0	-1.48068
KLK12	TR20001	-2.89191	Plate2	Visit 1		ONC	OID21201	Q9UKR0	-1.48068
KLK12	TR20032	-1.9708	Plate2	Visit 1	Active	ONC	OID21201	Q9UKR0	-1.48068
KLK12	TR20037	0.869507	Plate2	Visit 1	Active	ONC	OID21201	Q9UKR0	-1.48068
KLK12	TR20068	1.13689	Plate2	Visit 1	Active	ONC	OID21201	Q9UKR0	-1.48068
KLK12	TR20034	0.995114	Plate2	Visit 1		ONC	OID21201	Q9UKR0	-1.48068
KLK12	TR20095	0.197563	Plate2	Visit 1	Active	ONC	OID21201	Q9UKR0	-1.48068
KLK12	TR20098	-2.76594	Plate2	Visit 1	Placebo	ONC	OID21201	Q9UKR0	-1.48068
KLK12	TR20028	1.07966	Plate2	Visit 1	Active	ONC	OID21201	Q9UKR0	-1.48068
KLK12	TR20005	0.212839	Plate2	Visit 1	Active	ONC	OID21201	Q9UKR0	-1.48068
KLK12	TR20101	0.36478	Plate2	Visit 1	Active	ONC	OID21201	Q9UKR0	-1.48068
KLK12	TR20086	0.140881	Plate2	Visit 1		ONC	OID21201	Q9UKR0	-1.48068
KLK12	TR20021	0.914741	Plate2	Visit 1	Active	ONC	OID21201	Q9UKR0	-1.48068
KLK12	TR20096	-2.26275	Plate2	Visit 1	Placebo	ONC	OID21201	Q9UKR0	-1.48068
KLK12	TR20084	1.13816	Plate2	Visit 1	Active	ONC	OID21201	Q9UKR0	-1.48068
KLK12	TR20022	0.969564	Plate2	Visit 1	Placebo	ONC	OID21201	Q9UKR0	-1.48068
KLK12	TR20091	0.902323	Plate2	Visit 1	Active	ONC	OID21201	Q9UKR0	-1.48068
KLK12	TR20092	0.281424	Plate2	Visit 1		ONC	OID21201	Q9UKR0	-1.48068
KLK12	TR20023	-2.33928	Plate2	Visit 1	Placebo	ONC	OID21201	Q9UKR0	-1.48068
KLK12	TR20105	-1.53623	Plate4	Visit 1	Active	ONC	OID21201	Q9UKR0	-0.675925
KLK12	TR20060	0.674541	Plate4	Visit 1	Active	ONC	OID21201	Q9UKR0	-0.675925
KLK12	TR20077	1.38671	Plate4	Visit 1	Active	ONC	OID21201	Q9UKR0	-0.675925
KLK12	TR20107	0.883944	Plate4	Visit 1	Active	ONC	OID21201	Q9UKR0	-0.675925
KLK12	TR20019	1.54064	Plate4	Visit 1		ONC	OID21201	Q9UKR0	-0.675925
KLK12	TR20029	1.24806	Plate4	Visit 1		ONC	OID21201	Q9UKR0	-0.675925
KLK12	TR20082	2.54406	Plate4	Visit 1	Placebo	ONC	OID21201	Q9UKR0	-0.675925
KLK12	TR20013	0.499271	Plate4	Visit 1	Active	ONC	OID21201	Q9UKR0	-0.675925
KLK12	TR20090	-1.96709	Plate4	Visit 1		ONC	OID21201	Q9UKR0	-0.675925
KLK12	TR20014	0.433688	Plate4	Visit 1	Active	ONC	OID21201	Q9UKR0	-0.675925
KLK12	TR20094	0.361142	Plate4	Visit 1	Active	ONC	OID21201	Q9UKR0	-0.675925
KLK12	TR20048	-1.68594	Plate4	Visit 1	Placebo	ONC	OID21201	Q9UKR0	-0.675925
KLK12	TR20103	2.04777	Plate4	Visit 1	Placebo	ONC	OID21201	Q9UKR0	-0.675925
KLK12	TR20118	0.502052	Plate4	Visit 1	Active	ONC	OID21201	Q9UKR0	-0.675925
KLK12	TR20117	-1.56517	Plate4	Visit 1	Placebo	ONC	OID21201	Q9UKR0	-0.675925
KLK12	TR20014	0.157489	Plate1	Visit 3	Active	ONC	OID21201	Q9UKR0	-1.21427
KLK12	TR20094	-0.778602	Plate1	Visit 3	Active	ONC	OID21201	Q9UKR0	-1.21427
KLK12	TR20060	0.359497	Plate1	Visit 3	Active	ONC	OID21201	Q9UKR0	-1.21427
KLK12	TR20022	1.63701	Plate1	Visit 3	Placebo	ONC	OID21201	Q9UKR0	-1.21427
KLK12	TR20079	1.24202	Plate1	Visit 3	Active	ONC	OID21201	Q9UKR0	-1.21427
KLK12	TR20041	0.88428	Plate1	Visit 3	Active	ONC	OID21201	Q9UKR0	-1.21427
KLK12	TR20075	-1.1337	Plate1	Visit 3	Active	ONC	OID21201	Q9UKR0	-1.21427
KLK12	TR20069	1.86025	Plate1	Visit 3	Active	ONC	OID21201	Q9UKR0	-1.21427
KLK12	TR20013	0.108797	Plate1	Visit 3	Active	ONC	OID21201	Q9UKR0	-1.21427
KLK12	TR20095	-0.191539	Plate1	Visit 3	Active	ONC	OID21201	Q9UKR0	-1.21427
KLK12	TR20084	1.12087	Plate2	Visit 3	Active	ONC	OID21201	Q9UKR0	-1.48068
KLK12	TR20032	-2.48337	Plate2	Visit 3	Active	ONC	OID21201	Q9UKR0	-1.48068
KLK12	TR20005	-0.217971	Plate2	Visit 3	Active	ONC	OID21201	Q9UKR0	-1.48068
KLK12	TR20080	-2.28007	Plate2	Visit 3	Placebo	ONC	OID21201	Q9UKR0	-1.48068
KLK12	TR20007	0.124645	Plate2	Visit 3	Active	ONC	OID21201	Q9UKR0	-1.48068
KLK12	TR20081	-0.556558	Plate2	Visit 3	Active	ONC	OID21201	Q9UKR0	-1.48068
KLK12	TR20064	-2.40715	Plate2	Visit 3	Active	ONC	OID21201	Q9UKR0	-1.48068
KLK12	TR20021	1.60849	Plate2	Visit 3	Active	ONC	OID21201	Q9UKR0	-1.48068
KLK12	TR20015	-2.88393	Plate2	Visit 3	Active	ONC	OID21201	Q9UKR0	-1.48068
KLK12	TR20016	-2.17862	Plate2	Visit 3	Placebo	ONC	OID21201	Q9UKR0	-1.48068
KLK12	TR20093	-0.981244	Plate2	Visit 3	Active	ONC	OID21201	Q9UKR0	-1.48068
KLK12	TR20020	1.78799	Plate2	Visit 3	Active	ONC	OID21201	Q9UKR0	-1.48068
KLK12	TR20044	-0.601302	Plate2	Visit 3	Active	ONC	OID21201	Q9UKR0	-1.48068
KLK12	TR20068	1.09133	Plate2	Visit 3	Active	ONC	OID21201	Q9UKR0	-1.48068
KLK12	TR20042	2.14981	Plate4	Visit 3	Placebo	ONC	OID21201	Q9UKR0	-0.675925
KLK12	TR20028	2.02913	Plate4	Visit 3	Active	ONC	OID21201	Q9UKR0	-0.675925
KLK12	TR20091	1.22936	Plate4	Visit 3	Active	ONC	OID21201	Q9UKR0	-0.675925
KLK12	TR20023	-1.95879	Plate4	Visit 3	Placebo	ONC	OID21201	Q9UKR0	-0.675925
KLK12	TR20066	-1.55312	Plate4	Visit 3	Placebo	ONC	OID21201	Q9UKR0	-0.675925
KLK13	TR20042	0.0710256	Plate1	Visit 1	Placebo	ONC	OID21291	Q9UKR3	-4.47588
KLK13	TR20081	0.729731	Plate1	Visit 1	Active	ONC	OID21291	Q9UKR3	-4.47588
KLK13	TR20075	1.02845	Plate1	Visit 1	Active	ONC	OID21291	Q9UKR3	-4.47588
KLK13	TR20114	0.894515	Plate1	Visit 1	Active	ONC	OID21291	Q9UKR3	-4.47588
KLK13	TR20109	1.05326	Plate1	Visit 1	Placebo	ONC	OID21291	Q9UKR3	-4.47588
KLK13	TR20044	0.848233	Plate1	Visit 1	Active	ONC	OID21291	Q9UKR3	-4.47588
KLK13	TR20106	1.27243	Plate1	Visit 1	Active	ONC	OID21291	Q9UKR3	-4.47588
KLK13	TR20079	0.614294	Plate1	Visit 1	Active	ONC	OID21291	Q9UKR3	-4.47588
KLK13	TR20025	0.908487	Plate1	Visit 1		ONC	OID21291	Q9UKR3	-4.47588
KLK13	TR20017	-0.11098	Plate1	Visit 1		ONC	OID21291	Q9UKR3	-4.47588
KLK13	TR20015	0.205081	Plate1	Visit 1	Active	ONC	OID21291	Q9UKR3	-4.47588
KLK13	TR20007	-0.255781	Plate1	Visit 1	Active	ONC	OID21291	Q9UKR3	-4.47588
KLK13	TR20041	-0.469812	Plate1	Visit 1	Active	ONC	OID21291	Q9UKR3	-4.47588
KLK13	TR20093	-0.0705378	Plate1	Visit 1	Active	ONC	OID21291	Q9UKR3	-4.47588
KLK13	TR20104	0.121984	Plate1	Visit 1	Active	ONC	OID21291	Q9UKR3	-4.47588
KLK13	TR20119	0.114039	Plate1	Visit 1	Active	ONC	OID21291	Q9UKR3	-4.47588
KLK13	TR20069	0.734852	Plate1	Visit 1	Active	ONC	OID21291	Q9UKR3	-4.47588
KLK13	TR20045	0.808848	Plate1	Visit 1	Active	ONC	OID21291	Q9UKR3	-4.47588
KLK13	TR20066	0.903298	Plate1	Visit 1	Placebo	ONC	OID21291	Q9UKR3	-4.47588
KLK13	TR20087	0.730933	Plate1	Visit 1		ONC	OID21291	Q9UKR3	-4.47588
KLK13	TR20064	0.802656	Plate1	Visit 1	Active	ONC	OID21291	Q9UKR3	-4.47588
KLK13	TR20020	1.90029	Plate1	Visit 1	Active	ONC	OID21291	Q9UKR3	-4.47588
KLK13	TR20016	-0.572218	Plate1	Visit 1	Placebo	ONC	OID21291	Q9UKR3	-4.47588
KLK13	TR20076	0.31239	Plate2	Visit 1	Placebo	ONC	OID21291	Q9UKR3	-4.32782
KLK13	TR20102	0.157803	Plate2	Visit 1	Active	ONC	OID21291	Q9UKR3	-4.32782
KLK13	TR20080	0.197792	Plate2	Visit 1	Placebo	ONC	OID21291	Q9UKR3	-4.32782
KLK13	TR20083	-0.174348	Plate2	Visit 1		ONC	OID21291	Q9UKR3	-4.32782
KLK13	TR20001	-0.19596	Plate2	Visit 1		ONC	OID21291	Q9UKR3	-4.32782
KLK13	TR20032	0.530676	Plate2	Visit 1	Active	ONC	OID21291	Q9UKR3	-4.32782
KLK13	TR20037	0.671073	Plate2	Visit 1	Active	ONC	OID21291	Q9UKR3	-4.32782
KLK13	TR20068	0.449254	Plate2	Visit 1	Active	ONC	OID21291	Q9UKR3	-4.32782
KLK13	TR20034	2.15321	Plate2	Visit 1		ONC	OID21291	Q9UKR3	-4.32782
KLK13	TR20095	0.696557	Plate2	Visit 1	Active	ONC	OID21291	Q9UKR3	-4.32782
KLK13	TR20098	0.980367	Plate2	Visit 1	Placebo	ONC	OID21291	Q9UKR3	-4.32782
KLK13	TR20028	0.73546	Plate2	Visit 1	Active	ONC	OID21291	Q9UKR3	-4.32782
KLK13	TR20005	0.841751	Plate2	Visit 1	Active	ONC	OID21291	Q9UKR3	-4.32782
KLK13	TR20101	0.365587	Plate2	Visit 1	Active	ONC	OID21291	Q9UKR3	-4.32782
KLK13	TR20086	0.362779	Plate2	Visit 1		ONC	OID21291	Q9UKR3	-4.32782
KLK13	TR20021	0.254356	Plate2	Visit 1	Active	ONC	OID21291	Q9UKR3	-4.32782
KLK13	TR20096	1.50503	Plate2	Visit 1	Placebo	ONC	OID21291	Q9UKR3	-4.32782
KLK13	TR20084	0.92114	Plate2	Visit 1	Active	ONC	OID21291	Q9UKR3	-4.32782
KLK13	TR20022	1.45614	Plate2	Visit 1	Placebo	ONC	OID21291	Q9UKR3	-4.32782
KLK13	TR20091	0.805382	Plate2	Visit 1	Active	ONC	OID21291	Q9UKR3	-4.32782
KLK13	TR20092	0.821956	Plate2	Visit 1		ONC	OID21291	Q9UKR3	-4.32782
KLK13	TR20023	0.835837	Plate2	Visit 1	Placebo	ONC	OID21291	Q9UKR3	-4.32782
KLK13	TR20105	1.50351	Plate4	Visit 1	Active	ONC	OID21291	Q9UKR3	-4.61682
KLK13	TR20060	1.04561	Plate4	Visit 1	Active	ONC	OID21291	Q9UKR3	-4.61682
KLK13	TR20077	1.44038	Plate4	Visit 1	Active	ONC	OID21291	Q9UKR3	-4.61682
KLK13	TR20107	1.07878	Plate4	Visit 1	Active	ONC	OID21291	Q9UKR3	-4.61682
KLK13	TR20019	0.724269	Plate4	Visit 1		ONC	OID21291	Q9UKR3	-4.61682
KLK13	TR20029	1.59715	Plate4	Visit 1		ONC	OID21291	Q9UKR3	-4.61682
KLK13	TR20082	1.16408	Plate4	Visit 1	Placebo	ONC	OID21291	Q9UKR3	-4.61682
KLK13	TR20013	0.0972263	Plate4	Visit 1	Active	ONC	OID21291	Q9UKR3	-4.61682
KLK13	TR20090	0.714099	Plate4	Visit 1		ONC	OID21291	Q9UKR3	-4.61682
KLK13	TR20014	0.674152	Plate4	Visit 1	Active	ONC	OID21291	Q9UKR3	-4.61682
KLK13	TR20094	0.0254329	Plate4	Visit 1	Active	ONC	OID21291	Q9UKR3	-4.61682
KLK13	TR20048	0.52756	Plate4	Visit 1	Placebo	ONC	OID21291	Q9UKR3	-4.61682
KLK13	TR20103	1.6959	Plate4	Visit 1	Placebo	ONC	OID21291	Q9UKR3	-4.61682
KLK13	TR20118	0.0821897	Plate4	Visit 1	Active	ONC	OID21291	Q9UKR3	-4.61682
KLK13	TR20117	0.842601	Plate4	Visit 1	Placebo	ONC	OID21291	Q9UKR3	-4.61682
KLK13	TR20014	0.165233	Plate1	Visit 3	Active	ONC	OID21291	Q9UKR3	-4.47588
KLK13	TR20094	-0.581955	Plate1	Visit 3	Active	ONC	OID21291	Q9UKR3	-4.47588
KLK13	TR20060	0.206477	Plate1	Visit 3	Active	ONC	OID21291	Q9UKR3	-4.47588
KLK13	TR20022	1.59069	Plate1	Visit 3	Placebo	ONC	OID21291	Q9UKR3	-4.47588
KLK13	TR20079	0.00139131	Plate1	Visit 3	Active	ONC	OID21291	Q9UKR3	-4.47588
KLK13	TR20041	-0.161325	Plate1	Visit 3	Active	ONC	OID21291	Q9UKR3	-4.47588
KLK13	TR20075	1.21518	Plate1	Visit 3	Active	ONC	OID21291	Q9UKR3	-4.47588
KLK13	TR20069	0.589247	Plate1	Visit 3	Active	ONC	OID21291	Q9UKR3	-4.47588
KLK13	TR20013	-0.166738	Plate1	Visit 3	Active	ONC	OID21291	Q9UKR3	-4.47588
KLK13	TR20095	0.213294	Plate1	Visit 3	Active	ONC	OID21291	Q9UKR3	-4.47588
KLK13	TR20084	0.449733	Plate2	Visit 3	Active	ONC	OID21291	Q9UKR3	-4.32782
KLK13	TR20032	0.260768	Plate2	Visit 3	Active	ONC	OID21291	Q9UKR3	-4.32782
KLK13	TR20005	0.357389	Plate2	Visit 3	Active	ONC	OID21291	Q9UKR3	-4.32782
KLK13	TR20080	0.0558387	Plate2	Visit 3	Placebo	ONC	OID21291	Q9UKR3	-4.32782
KLK13	TR20007	0.308086	Plate2	Visit 3	Active	ONC	OID21291	Q9UKR3	-4.32782
KLK13	TR20081	-0.184143	Plate2	Visit 3	Active	ONC	OID21291	Q9UKR3	-4.32782
KLK13	TR20064	1.09501	Plate2	Visit 3	Active	ONC	OID21291	Q9UKR3	-4.32782
KLK13	TR20021	0.942047	Plate2	Visit 3	Active	ONC	OID21291	Q9UKR3	-4.32782
KLK13	TR20015	0.332221	Plate2	Visit 3	Active	ONC	OID21291	Q9UKR3	-4.32782
KLK13	TR20016	-0.359574	Plate2	Visit 3	Placebo	ONC	OID21291	Q9UKR3	-4.32782
KLK13	TR20093	-0.105403	Plate2	Visit 3	Active	ONC	OID21291	Q9UKR3	-4.32782
KLK13	TR20020	1.58883	Plate2	Visit 3	Active	ONC	OID21291	Q9UKR3	-4.32782
KLK13	TR20044	0.725398	Plate2	Visit 3	Active	ONC	OID21291	Q9UKR3	-4.32782
KLK13	TR20068	0.902854	Plate2	Visit 3	Active	ONC	OID21291	Q9UKR3	-4.32782
KLK13	TR20042	0.578557	Plate4	Visit 3	Placebo	ONC	OID21291	Q9UKR3	-4.61682
KLK13	TR20028	0.986995	Plate4	Visit 3	Active	ONC	OID21291	Q9UKR3	-4.61682
KLK13	TR20091	0.654871	Plate4	Visit 3	Active	ONC	OID21291	Q9UKR3	-4.61682
KLK13	TR20023	0.976476	Plate4	Visit 3	Placebo	ONC	OID21291	Q9UKR3	-4.61682
KLK13	TR20066	0.898439	Plate4	Visit 3	Placebo	ONC	OID21291	Q9UKR3	-4.61682
KLK14	TR20042	1.08944	Plate1	Visit 1	Placebo	ONC	OID21407	Q9P0G3	-5.68558
KLK14	TR20081	1.56521	Plate1	Visit 1	Active	ONC	OID21407	Q9P0G3	-5.68558
KLK14	TR20075	1.63192	Plate1	Visit 1	Active	ONC	OID21407	Q9P0G3	-5.68558
KLK14	TR20114	1.58266	Plate1	Visit 1	Active	ONC	OID21407	Q9P0G3	-5.68558
KLK14	TR20109	0.509238	Plate1	Visit 1	Placebo	ONC	OID21407	Q9P0G3	-5.68558
KLK14	TR20044	2.68398	Plate1	Visit 1	Active	ONC	OID21407	Q9P0G3	-5.68558
KLK14	TR20106	2.72995	Plate1	Visit 1	Active	ONC	OID21407	Q9P0G3	-5.68558
KLK14	TR20079	2.72471	Plate1	Visit 1	Active	ONC	OID21407	Q9P0G3	-5.68558
KLK14	TR20025	1.70043	Plate1	Visit 1		ONC	OID21407	Q9P0G3	-5.68558
KLK14	TR20017	2.62078	Plate1	Visit 1		ONC	OID21407	Q9P0G3	-5.68558
KLK14	TR20015	1.4368	Plate1	Visit 1	Active	ONC	OID21407	Q9P0G3	-5.68558
KLK14	TR20007	1.84305	Plate1	Visit 1	Active	ONC	OID21407	Q9P0G3	-5.68558
KLK14	TR20041	1.50496	Plate1	Visit 1	Active	ONC	OID21407	Q9P0G3	-5.68558
KLK14	TR20093	2.17837	Plate1	Visit 1	Active	ONC	OID21407	Q9P0G3	-5.68558
KLK14	TR20104	0.684146	Plate1	Visit 1	Active	ONC	OID21407	Q9P0G3	-5.68558
KLK14	TR20119	1.47427	Plate1	Visit 1	Active	ONC	OID21407	Q9P0G3	-5.68558
KLK14	TR20069	3.06884	Plate1	Visit 1	Active	ONC	OID21407	Q9P0G3	-5.68558
KLK14	TR20045	1.87962	Plate1	Visit 1	Active	ONC	OID21407	Q9P0G3	-5.68558
KLK14	TR20066	1.80505	Plate1	Visit 1	Placebo	ONC	OID21407	Q9P0G3	-5.68558
KLK14	TR20087	2.97026	Plate1	Visit 1		ONC	OID21407	Q9P0G3	-5.68558
KLK14	TR20064	2.755	Plate1	Visit 1	Active	ONC	OID21407	Q9P0G3	-5.68558
KLK14	TR20020	2.43935	Plate1	Visit 1	Active	ONC	OID21407	Q9P0G3	-5.68558
KLK14	TR20016	2.13344	Plate1	Visit 1	Placebo	ONC	OID21407	Q9P0G3	-5.68558
KLK14	TR20076	1.56939	Plate2	Visit 1	Placebo	ONC	OID21407	Q9P0G3	-5.40228
KLK14	TR20102	1.98014	Plate2	Visit 1	Active	ONC	OID21407	Q9P0G3	-5.40228
KLK14	TR20080	1.7874	Plate2	Visit 1	Placebo	ONC	OID21407	Q9P0G3	-5.40228
KLK14	TR20083	1.05988	Plate2	Visit 1		ONC	OID21407	Q9P0G3	-5.40228
KLK14	TR20001	1.41049	Plate2	Visit 1		ONC	OID21407	Q9P0G3	-5.40228
KLK14	TR20032	2.06603	Plate2	Visit 1	Active	ONC	OID21407	Q9P0G3	-5.40228
KLK14	TR20037	2.47599	Plate2	Visit 1	Active	ONC	OID21407	Q9P0G3	-5.40228
KLK14	TR20068	1.24994	Plate2	Visit 1	Active	ONC	OID21407	Q9P0G3	-5.40228
KLK14	TR20034	2.21574	Plate2	Visit 1		ONC	OID21407	Q9P0G3	-5.40228
KLK14	TR20095	0.984239	Plate2	Visit 1	Active	ONC	OID21407	Q9P0G3	-5.40228
KLK14	TR20098	1.8247	Plate2	Visit 1	Placebo	ONC	OID21407	Q9P0G3	-5.40228
KLK14	TR20028	1.46294	Plate2	Visit 1	Active	ONC	OID21407	Q9P0G3	-5.40228
KLK14	TR20005	2.01464	Plate2	Visit 1	Active	ONC	OID21407	Q9P0G3	-5.40228
KLK14	TR20101	0.640118	Plate2	Visit 1	Active	ONC	OID21407	Q9P0G3	-5.40228
KLK14	TR20086	2.79794	Plate2	Visit 1		ONC	OID21407	Q9P0G3	-5.40228
KLK14	TR20021	1.46396	Plate2	Visit 1	Active	ONC	OID21407	Q9P0G3	-5.40228
KLK14	TR20096	2.72674	Plate2	Visit 1	Placebo	ONC	OID21407	Q9P0G3	-5.40228
KLK14	TR20084	2.4535	Plate2	Visit 1	Active	ONC	OID21407	Q9P0G3	-5.40228
KLK14	TR20022	2.12949	Plate2	Visit 1	Placebo	ONC	OID21407	Q9P0G3	-5.40228
KLK14	TR20091	1.38824	Plate2	Visit 1	Active	ONC	OID21407	Q9P0G3	-5.40228
KLK14	TR20092	1.91207	Plate2	Visit 1		ONC	OID21407	Q9P0G3	-5.40228
KLK14	TR20023	2.14579	Plate2	Visit 1	Placebo	ONC	OID21407	Q9P0G3	-5.40228
KLK14	TR20105	2.8682	Plate4	Visit 1	Active	ONC	OID21407	Q9P0G3	-5.93321
KLK14	TR20060	1.66998	Plate4	Visit 1	Active	ONC	OID21407	Q9P0G3	-5.93321
KLK14	TR20077	2.8239	Plate4	Visit 1	Active	ONC	OID21407	Q9P0G3	-5.93321
KLK14	TR20107	1.23565	Plate4	Visit 1	Active	ONC	OID21407	Q9P0G3	-5.93321
KLK14	TR20019	1.00442	Plate4	Visit 1		ONC	OID21407	Q9P0G3	-5.93321
KLK14	TR20029	2.15504	Plate4	Visit 1		ONC	OID21407	Q9P0G3	-5.93321
KLK14	TR20082	0.924637	Plate4	Visit 1	Placebo	ONC	OID21407	Q9P0G3	-5.93321
KLK14	TR20013	1.81252	Plate4	Visit 1	Active	ONC	OID21407	Q9P0G3	-5.93321
KLK14	TR20090	2.75591	Plate4	Visit 1		ONC	OID21407	Q9P0G3	-5.93321
KLK14	TR20014	1.74412	Plate4	Visit 1	Active	ONC	OID21407	Q9P0G3	-5.93321
KLK14	TR20094	1.37935	Plate4	Visit 1	Active	ONC	OID21407	Q9P0G3	-5.93321
KLK14	TR20048	2.29594	Plate4	Visit 1	Placebo	ONC	OID21407	Q9P0G3	-5.93321
KLK14	TR20103	2.32355	Plate4	Visit 1	Placebo	ONC	OID21407	Q9P0G3	-5.93321
KLK14	TR20118	0.80544	Plate4	Visit 1	Active	ONC	OID21407	Q9P0G3	-5.93321
KLK14	TR20117	1.14372	Plate4	Visit 1	Placebo	ONC	OID21407	Q9P0G3	-5.93321
KLK14	TR20014	3.39827	Plate1	Visit 3	Active	ONC	OID21407	Q9P0G3	-5.68558
KLK14	TR20094	0.360607	Plate1	Visit 3	Active	ONC	OID21407	Q9P0G3	-5.68558
KLK14	TR20060	1.74385	Plate1	Visit 3	Active	ONC	OID21407	Q9P0G3	-5.68558
KLK14	TR20022	2.40373	Plate1	Visit 3	Placebo	ONC	OID21407	Q9P0G3	-5.68558
KLK14	TR20079	1.54452	Plate1	Visit 3	Active	ONC	OID21407	Q9P0G3	-5.68558
KLK14	TR20041	1.66344	Plate1	Visit 3	Active	ONC	OID21407	Q9P0G3	-5.68558
KLK14	TR20075	1.28406	Plate1	Visit 3	Active	ONC	OID21407	Q9P0G3	-5.68558
KLK14	TR20069	2.63046	Plate1	Visit 3	Active	ONC	OID21407	Q9P0G3	-5.68558
KLK14	TR20013	1.65855	Plate1	Visit 3	Active	ONC	OID21407	Q9P0G3	-5.68558
KLK14	TR20095	2.05272	Plate1	Visit 3	Active	ONC	OID21407	Q9P0G3	-5.68558
KLK14	TR20084	2.29036	Plate2	Visit 3	Active	ONC	OID21407	Q9P0G3	-5.40228
KLK14	TR20032	2.55599	Plate2	Visit 3	Active	ONC	OID21407	Q9P0G3	-5.40228
KLK14	TR20005	1.1594	Plate2	Visit 3	Active	ONC	OID21407	Q9P0G3	-5.40228
KLK14	TR20080	1.4677	Plate2	Visit 3	Placebo	ONC	OID21407	Q9P0G3	-5.40228
KLK14	TR20007	2.48319	Plate2	Visit 3	Active	ONC	OID21407	Q9P0G3	-5.40228
KLK14	TR20081	2.01623	Plate2	Visit 3	Active	ONC	OID21407	Q9P0G3	-5.40228
KLK14	TR20064	2.91962	Plate2	Visit 3	Active	ONC	OID21407	Q9P0G3	-5.40228
KLK14	TR20021	1.82768	Plate2	Visit 3	Active	ONC	OID21407	Q9P0G3	-5.40228
KLK14	TR20015	1.35439	Plate2	Visit 3	Active	ONC	OID21407	Q9P0G3	-5.40228
KLK14	TR20016	2.81456	Plate2	Visit 3	Placebo	ONC	OID21407	Q9P0G3	-5.40228
KLK14	TR20093	1.94888	Plate2	Visit 3	Active	ONC	OID21407	Q9P0G3	-5.40228
KLK14	TR20020	2.88532	Plate2	Visit 3	Active	ONC	OID21407	Q9P0G3	-5.40228
KLK14	TR20044	2.6536	Plate2	Visit 3	Active	ONC	OID21407	Q9P0G3	-5.40228
KLK14	TR20068	2.25086	Plate2	Visit 3	Active	ONC	OID21407	Q9P0G3	-5.40228
KLK14	TR20042	1.6712	Plate4	Visit 3	Placebo	ONC	OID21407	Q9P0G3	-5.93321
KLK14	TR20028	2.3272	Plate4	Visit 3	Active	ONC	OID21407	Q9P0G3	-5.93321
KLK14	TR20091	2.01829	Plate4	Visit 3	Active	ONC	OID21407	Q9P0G3	-5.93321
KLK14	TR20023	2.40588	Plate4	Visit 3	Placebo	ONC	OID21407	Q9P0G3	-5.93321
KLK14	TR20066	1.44767	Plate4	Visit 3	Placebo	ONC	OID21407	Q9P0G3	-5.93321
KLK4	TR20042	0.740775	Plate1	Visit 1	Placebo	ONC	OID21391	Q9Y5K2	-4.98463
KLK4	TR20081	2.16651	Plate1	Visit 1	Active	ONC	OID21391	Q9Y5K2	-4.98463
KLK4	TR20075	3.09299	Plate1	Visit 1	Active	ONC	OID21391	Q9Y5K2	-4.98463
KLK4	TR20114	0.0127612	Plate1	Visit 1	Active	ONC	OID21391	Q9Y5K2	-4.98463
KLK4	TR20109	0.92846	Plate1	Visit 1	Placebo	ONC	OID21391	Q9Y5K2	-4.98463
KLK4	TR20044	2.98745	Plate1	Visit 1	Active	ONC	OID21391	Q9Y5K2	-4.98463
KLK4	TR20106	-0.567262	Plate1	Visit 1	Active	ONC	OID21391	Q9Y5K2	-4.98463
KLK4	TR20079	0.27963	Plate1	Visit 1	Active	ONC	OID21391	Q9Y5K2	-4.98463
KLK4	TR20025	1.23985	Plate1	Visit 1		ONC	OID21391	Q9Y5K2	-4.98463
KLK4	TR20017	0.277722	Plate1	Visit 1		ONC	OID21391	Q9Y5K2	-4.98463
KLK4	TR20015	-0.211228	Plate1	Visit 1	Active	ONC	OID21391	Q9Y5K2	-4.98463
KLK4	TR20007	0.892035	Plate1	Visit 1	Active	ONC	OID21391	Q9Y5K2	-4.98463
KLK4	TR20041	2.21717	Plate1	Visit 1	Active	ONC	OID21391	Q9Y5K2	-4.98463
KLK4	TR20093	0.437791	Plate1	Visit 1	Active	ONC	OID21391	Q9Y5K2	-4.98463
KLK4	TR20104	-0.0737394	Plate1	Visit 1	Active	ONC	OID21391	Q9Y5K2	-4.98463
KLK4	TR20119	0.834956	Plate1	Visit 1	Active	ONC	OID21391	Q9Y5K2	-4.98463
KLK4	TR20069	2.13308	Plate1	Visit 1	Active	ONC	OID21391	Q9Y5K2	-4.98463
KLK4	TR20045	1.99112	Plate1	Visit 1	Active	ONC	OID21391	Q9Y5K2	-4.98463
KLK4	TR20066	2.42719	Plate1	Visit 1	Placebo	ONC	OID21391	Q9Y5K2	-4.98463
KLK4	TR20087	-0.267473	Plate1	Visit 1		ONC	OID21391	Q9Y5K2	-4.98463
KLK4	TR20064	2.36098	Plate1	Visit 1	Active	ONC	OID21391	Q9Y5K2	-4.98463
KLK4	TR20020	-0.0973577	Plate1	Visit 1	Active	ONC	OID21391	Q9Y5K2	-4.98463
KLK4	TR20016	-0.577329	Plate1	Visit 1	Placebo	ONC	OID21391	Q9Y5K2	-4.98463
KLK4	TR20076	2.65441	Plate2	Visit 1	Placebo	ONC	OID21391	Q9Y5K2	-5.29284
KLK4	TR20102	1.60497	Plate2	Visit 1	Active	ONC	OID21391	Q9Y5K2	-5.29284
KLK4	TR20080	0.545158	Plate2	Visit 1	Placebo	ONC	OID21391	Q9Y5K2	-5.29284
KLK4	TR20083	0.695412	Plate2	Visit 1		ONC	OID21391	Q9Y5K2	-5.29284
KLK4	TR20001	1.6242	Plate2	Visit 1		ONC	OID21391	Q9Y5K2	-5.29284
KLK4	TR20032	1.45458	Plate2	Visit 1	Active	ONC	OID21391	Q9Y5K2	-5.29284
KLK4	TR20037	2.84059	Plate2	Visit 1	Active	ONC	OID21391	Q9Y5K2	-5.29284
KLK4	TR20068	1.52445	Plate2	Visit 1	Active	ONC	OID21391	Q9Y5K2	-5.29284
KLK4	TR20034	2.58319	Plate2	Visit 1		ONC	OID21391	Q9Y5K2	-5.29284
KLK4	TR20095	1.7873	Plate2	Visit 1	Active	ONC	OID21391	Q9Y5K2	-5.29284
KLK4	TR20098	0.518396	Plate2	Visit 1	Placebo	ONC	OID21391	Q9Y5K2	-5.29284
KLK4	TR20028	2.38822	Plate2	Visit 1	Active	ONC	OID21391	Q9Y5K2	-5.29284
KLK4	TR20005	0.62313	Plate2	Visit 1	Active	ONC	OID21391	Q9Y5K2	-5.29284
KLK4	TR20101	0.11456	Plate2	Visit 1	Active	ONC	OID21391	Q9Y5K2	-5.29284
KLK4	TR20086	-0.796809	Plate2	Visit 1		ONC	OID21391	Q9Y5K2	-5.29284
KLK4	TR20021	2.64515	Plate2	Visit 1	Active	ONC	OID21391	Q9Y5K2	-5.29284
KLK4	TR20096	0.87961	Plate2	Visit 1	Placebo	ONC	OID21391	Q9Y5K2	-5.29284
KLK4	TR20084	1.26894	Plate2	Visit 1	Active	ONC	OID21391	Q9Y5K2	-5.29284
KLK4	TR20022	-0.26969	Plate2	Visit 1	Placebo	ONC	OID21391	Q9Y5K2	-5.29284
KLK4	TR20091	1.72875	Plate2	Visit 1	Active	ONC	OID21391	Q9Y5K2	-5.29284
KLK4	TR20092	1.16061	Plate2	Visit 1		ONC	OID21391	Q9Y5K2	-5.29284
KLK4	TR20023	0.372112	Plate2	Visit 1	Placebo	ONC	OID21391	Q9Y5K2	-5.29284
KLK4	TR20105	0.75912	Plate4	Visit 1	Active	ONC	OID21391	Q9Y5K2	-4.98899
KLK4	TR20060	1.79166	Plate4	Visit 1	Active	ONC	OID21391	Q9Y5K2	-4.98899
KLK4	TR20077	1.76655	Plate4	Visit 1	Active	ONC	OID21391	Q9Y5K2	-4.98899
KLK4	TR20107	0.471984	Plate4	Visit 1	Active	ONC	OID21391	Q9Y5K2	-4.98899
KLK4	TR20019	0.575263	Plate4	Visit 1		ONC	OID21391	Q9Y5K2	-4.98899
KLK4	TR20029	1.99452	Plate4	Visit 1		ONC	OID21391	Q9Y5K2	-4.98899
KLK4	TR20082	0.675867	Plate4	Visit 1	Placebo	ONC	OID21391	Q9Y5K2	-4.98899
KLK4	TR20013	3.19809	Plate4	Visit 1	Active	ONC	OID21391	Q9Y5K2	-4.98899
KLK4	TR20090	1.38393	Plate4	Visit 1		ONC	OID21391	Q9Y5K2	-4.98899
KLK4	TR20014	0.0460142	Plate4	Visit 1	Active	ONC	OID21391	Q9Y5K2	-4.98899
KLK4	TR20094	0.240194	Plate4	Visit 1	Active	ONC	OID21391	Q9Y5K2	-4.98899
KLK4	TR20048	1.65248	Plate4	Visit 1	Placebo	ONC	OID21391	Q9Y5K2	-4.98899
KLK4	TR20103	0.462652	Plate4	Visit 1	Placebo	ONC	OID21391	Q9Y5K2	-4.98899
KLK4	TR20118	0.988406	Plate4	Visit 1	Active	ONC	OID21391	Q9Y5K2	-4.98899
KLK4	TR20117	0.197	Plate4	Visit 1	Placebo	ONC	OID21391	Q9Y5K2	-4.98899
KLK4	TR20014	0.022783	Plate1	Visit 3	Active	ONC	OID21391	Q9Y5K2	-4.98463
KLK4	TR20094	0.457455	Plate1	Visit 3	Active	ONC	OID21391	Q9Y5K2	-4.98463
KLK4	TR20060	2.07598	Plate1	Visit 3	Active	ONC	OID21391	Q9Y5K2	-4.98463
KLK4	TR20022	0.00366649	Plate1	Visit 3	Placebo	ONC	OID21391	Q9Y5K2	-4.98463
KLK4	TR20079	-0.263115	Plate1	Visit 3	Active	ONC	OID21391	Q9Y5K2	-4.98463
KLK4	TR20041	1.66273	Plate1	Visit 3	Active	ONC	OID21391	Q9Y5K2	-4.98463
KLK4	TR20075	2.97797	Plate1	Visit 3	Active	ONC	OID21391	Q9Y5K2	-4.98463
KLK4	TR20069	1.64556	Plate1	Visit 3	Active	ONC	OID21391	Q9Y5K2	-4.98463
KLK4	TR20013	1.87744	Plate1	Visit 3	Active	ONC	OID21391	Q9Y5K2	-4.98463
KLK4	TR20095	1.80448	Plate1	Visit 3	Active	ONC	OID21391	Q9Y5K2	-4.98463
KLK4	TR20084	1.05264	Plate2	Visit 3	Active	ONC	OID21391	Q9Y5K2	-5.29284
KLK4	TR20032	1.66508	Plate2	Visit 3	Active	ONC	OID21391	Q9Y5K2	-5.29284
KLK4	TR20005	0.441856	Plate2	Visit 3	Active	ONC	OID21391	Q9Y5K2	-5.29284
KLK4	TR20080	0.575812	Plate2	Visit 3	Placebo	ONC	OID21391	Q9Y5K2	-5.29284
KLK4	TR20007	0.732569	Plate2	Visit 3	Active	ONC	OID21391	Q9Y5K2	-5.29284
KLK4	TR20081	1.62651	Plate2	Visit 3	Active	ONC	OID21391	Q9Y5K2	-5.29284
KLK4	TR20064	2.7832	Plate2	Visit 3	Active	ONC	OID21391	Q9Y5K2	-5.29284
KLK4	TR20021	3.21432	Plate2	Visit 3	Active	ONC	OID21391	Q9Y5K2	-5.29284
KLK4	TR20015	-0.0833331	Plate2	Visit 3	Active	ONC	OID21391	Q9Y5K2	-5.29284
KLK4	TR20016	-0.269031	Plate2	Visit 3	Placebo	ONC	OID21391	Q9Y5K2	-5.29284
KLK4	TR20093	0.202344	Plate2	Visit 3	Active	ONC	OID21391	Q9Y5K2	-5.29284
KLK4	TR20020	0.309838	Plate2	Visit 3	Active	ONC	OID21391	Q9Y5K2	-5.29284
KLK4	TR20044	2.39893	Plate2	Visit 3	Active	ONC	OID21391	Q9Y5K2	-5.29284
KLK4	TR20068	2.05602	Plate2	Visit 3	Active	ONC	OID21391	Q9Y5K2	-5.29284
KLK4	TR20042	0.756531	Plate4	Visit 3	Placebo	ONC	OID21391	Q9Y5K2	-4.98899
KLK4	TR20028	2.49459	Plate4	Visit 3	Active	ONC	OID21391	Q9Y5K2	-4.98899
KLK4	TR20091	1.75774	Plate4	Visit 3	Active	ONC	OID21391	Q9Y5K2	-4.98899
KLK4	TR20023	0.310853	Plate4	Visit 3	Placebo	ONC	OID21391	Q9Y5K2	-4.98899
KLK4	TR20066	2.00155	Plate4	Visit 3	Placebo	ONC	OID21391	Q9Y5K2	-4.98899
KLK6	TR20042	0.0832804	Plate1	Visit 1	Placebo	ONC	OID21526	Q92876	-8.86749
KLK6	TR20081	0.631523	Plate1	Visit 1	Active	ONC	OID21526	Q92876	-8.86749
KLK6	TR20075	-2.95509	Plate1	Visit 1	Active	ONC	OID21526	Q92876	-8.86749
KLK6	TR20114	0.450563	Plate1	Visit 1	Active	ONC	OID21526	Q92876	-8.86749
KLK6	TR20109	0.57828	Plate1	Visit 1	Placebo	ONC	OID21526	Q92876	-8.86749
KLK6	TR20044	-0.0132708	Plate1	Visit 1	Active	ONC	OID21526	Q92876	-8.86749
KLK6	TR20106	0.742694	Plate1	Visit 1	Active	ONC	OID21526	Q92876	-8.86749
KLK6	TR20079	0.4084	Plate1	Visit 1	Active	ONC	OID21526	Q92876	-8.86749
KLK6	TR20025	0.311209	Plate1	Visit 1		ONC	OID21526	Q92876	-8.86749
KLK6	TR20017	0.311918	Plate1	Visit 1		ONC	OID21526	Q92876	-8.86749
KLK6	TR20015	0.0886053	Plate1	Visit 1	Active	ONC	OID21526	Q92876	-8.86749
KLK6	TR20007	0.187526	Plate1	Visit 1	Active	ONC	OID21526	Q92876	-8.86749
KLK6	TR20041	0.384688	Plate1	Visit 1	Active	ONC	OID21526	Q92876	-8.86749
KLK6	TR20093	-1.83849	Plate1	Visit 1	Active	ONC	OID21526	Q92876	-8.86749
KLK6	TR20104	-0.305666	Plate1	Visit 1	Active	ONC	OID21526	Q92876	-8.86749
KLK6	TR20119	-0.00228742	Plate1	Visit 1	Active	ONC	OID21526	Q92876	-8.86749
KLK6	TR20069	0.474443	Plate1	Visit 1	Active	ONC	OID21526	Q92876	-8.86749
KLK6	TR20045	1.41002	Plate1	Visit 1	Active	ONC	OID21526	Q92876	-8.86749
KLK6	TR20066	-1.63689	Plate1	Visit 1	Placebo	ONC	OID21526	Q92876	-8.86749
KLK6	TR20087	-0.141754	Plate1	Visit 1		ONC	OID21526	Q92876	-8.86749
KLK6	TR20064	0.972311	Plate1	Visit 1	Active	ONC	OID21526	Q92876	-8.86749
KLK6	TR20020	0.0177784	Plate1	Visit 1	Active	ONC	OID21526	Q92876	-8.86749
KLK6	TR20016	-0.0438733	Plate1	Visit 1	Placebo	ONC	OID21526	Q92876	-8.86749
KLK6	TR20076	1.46311	Plate2	Visit 1	Placebo	ONC	OID21526	Q92876	-8.23103
KLK6	TR20102	0.484182	Plate2	Visit 1	Active	ONC	OID21526	Q92876	-8.23103
KLK6	TR20080	0.0801747	Plate2	Visit 1	Placebo	ONC	OID21526	Q92876	-8.23103
KLK6	TR20083	0.147294	Plate2	Visit 1		ONC	OID21526	Q92876	-8.23103
KLK6	TR20001	-0.347533	Plate2	Visit 1		ONC	OID21526	Q92876	-8.23103
KLK6	TR20032	0.76906	Plate2	Visit 1	Active	ONC	OID21526	Q92876	-8.23103
KLK6	TR20037	0.574702	Plate2	Visit 1	Active	ONC	OID21526	Q92876	-8.23103
KLK6	TR20068	0.12988	Plate2	Visit 1	Active	ONC	OID21526	Q92876	-8.23103
KLK6	TR20034	1.70071	Plate2	Visit 1		ONC	OID21526	Q92876	-8.23103
KLK6	TR20095	-0.597537	Plate2	Visit 1	Active	ONC	OID21526	Q92876	-8.23103
KLK6	TR20098	0.187456	Plate2	Visit 1	Placebo	ONC	OID21526	Q92876	-8.23103
KLK6	TR20028	-0.494866	Plate2	Visit 1	Active	ONC	OID21526	Q92876	-8.23103
KLK6	TR20005	-0.196652	Plate2	Visit 1	Active	ONC	OID21526	Q92876	-8.23103
KLK6	TR20101	-0.184055	Plate2	Visit 1	Active	ONC	OID21526	Q92876	-8.23103
KLK6	TR20086	-0.32437	Plate2	Visit 1		ONC	OID21526	Q92876	-8.23103
KLK6	TR20021	-0.163879	Plate2	Visit 1	Active	ONC	OID21526	Q92876	-8.23103
KLK6	TR20096	-0.0290639	Plate2	Visit 1	Placebo	ONC	OID21526	Q92876	-8.23103
KLK6	TR20084	-0.698095	Plate2	Visit 1	Active	ONC	OID21526	Q92876	-8.23103
KLK6	TR20022	-0.406291	Plate2	Visit 1	Placebo	ONC	OID21526	Q92876	-8.23103
KLK6	TR20091	0.362393	Plate2	Visit 1	Active	ONC	OID21526	Q92876	-8.23103
KLK6	TR20092	-0.434624	Plate2	Visit 1		ONC	OID21526	Q92876	-8.23103
KLK6	TR20023	0.359565	Plate2	Visit 1	Placebo	ONC	OID21526	Q92876	-8.23103
KLK6	TR20105	0.361229	Plate4	Visit 1	Active	ONC	OID21526	Q92876	-8.74248
KLK6	TR20060	0.130794	Plate4	Visit 1	Active	ONC	OID21526	Q92876	-8.74248
KLK6	TR20077	0.267681	Plate4	Visit 1	Active	ONC	OID21526	Q92876	-8.74248
KLK6	TR20107	0.316914	Plate4	Visit 1	Active	ONC	OID21526	Q92876	-8.74248
KLK6	TR20019	-0.314497	Plate4	Visit 1		ONC	OID21526	Q92876	-8.74248
KLK6	TR20029	0.326655	Plate4	Visit 1		ONC	OID21526	Q92876	-8.74248
KLK6	TR20082	0.443833	Plate4	Visit 1	Placebo	ONC	OID21526	Q92876	-8.74248
KLK6	TR20013	0.390066	Plate4	Visit 1	Active	ONC	OID21526	Q92876	-8.74248
KLK6	TR20090	-0.502777	Plate4	Visit 1		ONC	OID21526	Q92876	-8.74248
KLK6	TR20014	0.509268	Plate4	Visit 1	Active	ONC	OID21526	Q92876	-8.74248
KLK6	TR20094	-2.37441	Plate4	Visit 1	Active	ONC	OID21526	Q92876	-8.74248
KLK6	TR20048	1.30396	Plate4	Visit 1	Placebo	ONC	OID21526	Q92876	-8.74248
KLK6	TR20103	-0.228205	Plate4	Visit 1	Placebo	ONC	OID21526	Q92876	-8.74248
KLK6	TR20118	-0.227952	Plate4	Visit 1	Active	ONC	OID21526	Q92876	-8.74248
KLK6	TR20117	-0.145002	Plate4	Visit 1	Placebo	ONC	OID21526	Q92876	-8.74248
KLK6	TR20014	-3.26729	Plate1	Visit 3	Active	ONC	OID21526	Q92876	-8.86749
KLK6	TR20094	-0.632843	Plate1	Visit 3	Active	ONC	OID21526	Q92876	-8.86749
KLK6	TR20060	0.123805	Plate1	Visit 3	Active	ONC	OID21526	Q92876	-8.86749
KLK6	TR20022	0.305767	Plate1	Visit 3	Placebo	ONC	OID21526	Q92876	-8.86749
KLK6	TR20079	0.102902	Plate1	Visit 3	Active	ONC	OID21526	Q92876	-8.86749
KLK6	TR20041	0.840704	Plate1	Visit 3	Active	ONC	OID21526	Q92876	-8.86749
KLK6	TR20075	0.640564	Plate1	Visit 3	Active	ONC	OID21526	Q92876	-8.86749
KLK6	TR20069	-0.404912	Plate1	Visit 3	Active	ONC	OID21526	Q92876	-8.86749
KLK6	TR20013	0.45751	Plate1	Visit 3	Active	ONC	OID21526	Q92876	-8.86749
KLK6	TR20095	0.0310952	Plate1	Visit 3	Active	ONC	OID21526	Q92876	-8.86749
KLK6	TR20084	-0.188116	Plate2	Visit 3	Active	ONC	OID21526	Q92876	-8.23103
KLK6	TR20032	0.259827	Plate2	Visit 3	Active	ONC	OID21526	Q92876	-8.23103
KLK6	TR20005	-0.383664	Plate2	Visit 3	Active	ONC	OID21526	Q92876	-8.23103
KLK6	TR20080	-0.257048	Plate2	Visit 3	Placebo	ONC	OID21526	Q92876	-8.23103
KLK6	TR20007	-0.255629	Plate2	Visit 3	Active	ONC	OID21526	Q92876	-8.23103
KLK6	TR20081	-0.242077	Plate2	Visit 3	Active	ONC	OID21526	Q92876	-8.23103
KLK6	TR20064	0.949781	Plate2	Visit 3	Active	ONC	OID21526	Q92876	-8.23103
KLK6	TR20021	0.860086	Plate2	Visit 3	Active	ONC	OID21526	Q92876	-8.23103
KLK6	TR20015	-0.00551737	Plate2	Visit 3	Active	ONC	OID21526	Q92876	-8.23103
KLK6	TR20016	0.516041	Plate2	Visit 3	Placebo	ONC	OID21526	Q92876	-8.23103
KLK6	TR20093	-2.59833	Plate2	Visit 3	Active	ONC	OID21526	Q92876	-8.23103
KLK6	TR20020	0.178863	Plate2	Visit 3	Active	ONC	OID21526	Q92876	-8.23103
KLK6	TR20044	0.671934	Plate2	Visit 3	Active	ONC	OID21526	Q92876	-8.23103
KLK6	TR20068	0.30733	Plate2	Visit 3	Active	ONC	OID21526	Q92876	-8.23103
KLK6	TR20042	-0.662437	Plate4	Visit 3	Placebo	ONC	OID21526	Q92876	-8.74248
KLK6	TR20028	-1.01527	Plate4	Visit 3	Active	ONC	OID21526	Q92876	-8.74248
KLK6	TR20091	0.335206	Plate4	Visit 3	Active	ONC	OID21526	Q92876	-8.74248
KLK6	TR20023	-1.62682	Plate4	Visit 3	Placebo	ONC	OID21526	Q92876	-8.74248
KLK6	TR20066	0.543024	Plate4	Visit 3	Placebo	ONC	OID21526	Q92876	-8.74248
KLK8	TR20042	-0.532053	Plate1	Visit 1	Placebo	ONC	OID21517	O60259	-6.71303
KLK8	TR20081	0.0978872	Plate1	Visit 1	Active	ONC	OID21517	O60259	-6.71303
KLK8	TR20075	-2.1571	Plate1	Visit 1	Active	ONC	OID21517	O60259	-6.71303
KLK8	TR20114	0.346605	Plate1	Visit 1	Active	ONC	OID21517	O60259	-6.71303
KLK8	TR20109	-0.327913	Plate1	Visit 1	Placebo	ONC	OID21517	O60259	-6.71303
KLK8	TR20044	-0.797365	Plate1	Visit 1	Active	ONC	OID21517	O60259	-6.71303
KLK8	TR20106	0.603674	Plate1	Visit 1	Active	ONC	OID21517	O60259	-6.71303
KLK8	TR20079	1.15286	Plate1	Visit 1	Active	ONC	OID21517	O60259	-6.71303
KLK8	TR20025	0.536006	Plate1	Visit 1		ONC	OID21517	O60259	-6.71303
KLK8	TR20017	-0.465515	Plate1	Visit 1		ONC	OID21517	O60259	-6.71303
KLK8	TR20015	0.0674278	Plate1	Visit 1	Active	ONC	OID21517	O60259	-6.71303
KLK8	TR20007	0.0915302	Plate1	Visit 1	Active	ONC	OID21517	O60259	-6.71303
KLK8	TR20041	-0.0961053	Plate1	Visit 1	Active	ONC	OID21517	O60259	-6.71303
KLK8	TR20093	-1.80595	Plate1	Visit 1	Active	ONC	OID21517	O60259	-6.71303
KLK8	TR20104	-0.901908	Plate1	Visit 1	Active	ONC	OID21517	O60259	-6.71303
KLK8	TR20119	-0.452258	Plate1	Visit 1	Active	ONC	OID21517	O60259	-6.71303
KLK8	TR20069	0.486491	Plate1	Visit 1	Active	ONC	OID21517	O60259	-6.71303
KLK8	TR20045	0.479001	Plate1	Visit 1	Active	ONC	OID21517	O60259	-6.71303
KLK8	TR20066	-1.81226	Plate1	Visit 1	Placebo	ONC	OID21517	O60259	-6.71303
KLK8	TR20087	-0.24644	Plate1	Visit 1		ONC	OID21517	O60259	-6.71303
KLK8	TR20064	0.0629506	Plate1	Visit 1	Active	ONC	OID21517	O60259	-6.71303
KLK8	TR20020	-0.0189763	Plate1	Visit 1	Active	ONC	OID21517	O60259	-6.71303
KLK8	TR20016	-0.126746	Plate1	Visit 1	Placebo	ONC	OID21517	O60259	-6.71303
KLK8	TR20076	0.803812	Plate2	Visit 1	Placebo	ONC	OID21517	O60259	-5.00705
KLK8	TR20102	0.226796	Plate2	Visit 1	Active	ONC	OID21517	O60259	-5.00705
KLK8	TR20080	-1.1443	Plate2	Visit 1	Placebo	ONC	OID21517	O60259	-5.00705
KLK8	TR20083	-0.150554	Plate2	Visit 1		ONC	OID21517	O60259	-5.00705
KLK8	TR20001	-0.83205	Plate2	Visit 1		ONC	OID21517	O60259	-5.00705
KLK8	TR20032	0.0429634	Plate2	Visit 1	Active	ONC	OID21517	O60259	-5.00705
KLK8	TR20037	-0.259651	Plate2	Visit 1	Active	ONC	OID21517	O60259	-5.00705
KLK8	TR20068	-0.528187	Plate2	Visit 1	Active	ONC	OID21517	O60259	-5.00705
KLK8	TR20034	1.48583	Plate2	Visit 1		ONC	OID21517	O60259	-5.00705
KLK8	TR20095	-0.258663	Plate2	Visit 1	Active	ONC	OID21517	O60259	-5.00705
KLK8	TR20098	0.465226	Plate2	Visit 1	Placebo	ONC	OID21517	O60259	-5.00705
KLK8	TR20028	-0.661159	Plate2	Visit 1	Active	ONC	OID21517	O60259	-5.00705
KLK8	TR20005	-0.390591	Plate2	Visit 1	Active	ONC	OID21517	O60259	-5.00705
KLK8	TR20101	-0.533645	Plate2	Visit 1	Active	ONC	OID21517	O60259	-5.00705
KLK8	TR20086	-0.896685	Plate2	Visit 1		ONC	OID21517	O60259	-5.00705
KLK8	TR20021	-0.372014	Plate2	Visit 1	Active	ONC	OID21517	O60259	-5.00705
KLK8	TR20096	0.247536	Plate2	Visit 1	Placebo	ONC	OID21517	O60259	-5.00705
KLK8	TR20084	-0.332853	Plate2	Visit 1	Active	ONC	OID21517	O60259	-5.00705
KLK8	TR20022	-0.594258	Plate2	Visit 1	Placebo	ONC	OID21517	O60259	-5.00705
KLK8	TR20091	0.16548	Plate2	Visit 1	Active	ONC	OID21517	O60259	-5.00705
KLK8	TR20092	-0.265096	Plate2	Visit 1		ONC	OID21517	O60259	-5.00705
KLK8	TR20023	0.139443	Plate2	Visit 1	Placebo	ONC	OID21517	O60259	-5.00705
KLK8	TR20105	0.363639	Plate4	Visit 1	Active	ONC	OID21517	O60259	-6.02363
KLK8	TR20060	0.100013	Plate4	Visit 1	Active	ONC	OID21517	O60259	-6.02363
KLK8	TR20077	0.142247	Plate4	Visit 1	Active	ONC	OID21517	O60259	-6.02363
KLK8	TR20107	0.0127457	Plate4	Visit 1	Active	ONC	OID21517	O60259	-6.02363
KLK8	TR20019	-0.918753	Plate4	Visit 1		ONC	OID21517	O60259	-6.02363
KLK8	TR20029	0.100458	Plate4	Visit 1		ONC	OID21517	O60259	-6.02363
KLK8	TR20082	0.588194	Plate4	Visit 1	Placebo	ONC	OID21517	O60259	-6.02363
KLK8	TR20013	-0.859603	Plate4	Visit 1	Active	ONC	OID21517	O60259	-6.02363
KLK8	TR20090	-0.531157	Plate4	Visit 1		ONC	OID21517	O60259	-6.02363
KLK8	TR20014	-0.238567	Plate4	Visit 1	Active	ONC	OID21517	O60259	-6.02363
KLK8	TR20094	-2.13453	Plate4	Visit 1	Active	ONC	OID21517	O60259	-6.02363
KLK8	TR20048	1.10127	Plate4	Visit 1	Placebo	ONC	OID21517	O60259	-6.02363
KLK8	TR20103	0.316618	Plate4	Visit 1	Placebo	ONC	OID21517	O60259	-6.02363
KLK8	TR20118	-0.935642	Plate4	Visit 1	Active	ONC	OID21517	O60259	-6.02363
KLK8	TR20117	0.161373	Plate4	Visit 1	Placebo	ONC	OID21517	O60259	-6.02363
KLK8	TR20014	-3.82878	Plate1	Visit 3	Active	ONC	OID21517	O60259	-6.71303
KLK8	TR20094	-1.08499	Plate1	Visit 3	Active	ONC	OID21517	O60259	-6.71303
KLK8	TR20060	0.490268	Plate1	Visit 3	Active	ONC	OID21517	O60259	-6.71303
KLK8	TR20022	-0.125722	Plate1	Visit 3	Placebo	ONC	OID21517	O60259	-6.71303
KLK8	TR20079	-0.273254	Plate1	Visit 3	Active	ONC	OID21517	O60259	-6.71303
KLK8	TR20041	0.468184	Plate1	Visit 3	Active	ONC	OID21517	O60259	-6.71303
KLK8	TR20075	0.871261	Plate1	Visit 3	Active	ONC	OID21517	O60259	-6.71303
KLK8	TR20069	0.215533	Plate1	Visit 3	Active	ONC	OID21517	O60259	-6.71303
KLK8	TR20013	-0.149547	Plate1	Visit 3	Active	ONC	OID21517	O60259	-6.71303
KLK8	TR20095	-0.283954	Plate1	Visit 3	Active	ONC	OID21517	O60259	-6.71303
KLK8	TR20084	-0.357946	Plate2	Visit 3	Active	ONC	OID21517	O60259	-5.00705
KLK8	TR20032	0.559768	Plate2	Visit 3	Active	ONC	OID21517	O60259	-5.00705
KLK8	TR20005	-1.06688	Plate2	Visit 3	Active	ONC	OID21517	O60259	-5.00705
KLK8	TR20080	-0.817108	Plate2	Visit 3	Placebo	ONC	OID21517	O60259	-5.00705
KLK8	TR20007	0.0845569	Plate2	Visit 3	Active	ONC	OID21517	O60259	-5.00705
KLK8	TR20081	-0.359428	Plate2	Visit 3	Active	ONC	OID21517	O60259	-5.00705
KLK8	TR20064	-0.0693485	Plate2	Visit 3	Active	ONC	OID21517	O60259	-5.00705
KLK8	TR20021	0.432913	Plate2	Visit 3	Active	ONC	OID21517	O60259	-5.00705
KLK8	TR20015	0.0474579	Plate2	Visit 3	Active	ONC	OID21517	O60259	-5.00705
KLK8	TR20016	0.15025	Plate2	Visit 3	Placebo	ONC	OID21517	O60259	-5.00705
KLK8	TR20093	-2.17143	Plate2	Visit 3	Active	ONC	OID21517	O60259	-5.00705
KLK8	TR20020	-0.000113346	Plate2	Visit 3	Active	ONC	OID21517	O60259	-5.00705
KLK8	TR20044	0.359561	Plate2	Visit 3	Active	ONC	OID21517	O60259	-5.00705
KLK8	TR20068	-0.156352	Plate2	Visit 3	Active	ONC	OID21517	O60259	-5.00705
KLK8	TR20042	-0.741095	Plate4	Visit 3	Placebo	ONC	OID21517	O60259	-6.02363
KLK8	TR20028	-1.22364	Plate4	Visit 3	Active	ONC	OID21517	O60259	-6.02363
KLK8	TR20091	0.356308	Plate4	Visit 3	Active	ONC	OID21517	O60259	-6.02363
KLK8	TR20023	-1.94992	Plate4	Visit 3	Placebo	ONC	OID21517	O60259	-6.02363
KLK8	TR20066	0.642248	Plate4	Visit 3	Placebo	ONC	OID21517	O60259	-6.02363
KRT18	TR20042	-0.662342	Plate1	Visit 1	Placebo	ONC	OID21296	P05783	-6.906
KRT18	TR20081	-1.36004	Plate1	Visit 1	Active	ONC	OID21296	P05783	-6.906
KRT18	TR20075	-0.130276	Plate1	Visit 1	Active	ONC	OID21296	P05783	-6.906
KRT18	TR20114	-0.225835	Plate1	Visit 1	Active	ONC	OID21296	P05783	-6.906
KRT18	TR20109	-1.61604	Plate1	Visit 1	Placebo	ONC	OID21296	P05783	-6.906
KRT18	TR20044	-0.0396746	Plate1	Visit 1	Active	ONC	OID21296	P05783	-6.906
KRT18	TR20106	0.188096	Plate1	Visit 1	Active	ONC	OID21296	P05783	-6.906
KRT18	TR20079	1.14152	Plate1	Visit 1	Active	ONC	OID21296	P05783	-6.906
KRT18	TR20025	-0.162493	Plate1	Visit 1		ONC	OID21296	P05783	-6.906
KRT18	TR20017	0.835733	Plate1	Visit 1		ONC	OID21296	P05783	-6.906
KRT18	TR20015	-0.816789	Plate1	Visit 1	Active	ONC	OID21296	P05783	-6.906
KRT18	TR20007	0.576421	Plate1	Visit 1	Active	ONC	OID21296	P05783	-6.906
KRT18	TR20041	-0.656233	Plate1	Visit 1	Active	ONC	OID21296	P05783	-6.906
KRT18	TR20093	0.506938	Plate1	Visit 1	Active	ONC	OID21296	P05783	-6.906
KRT18	TR20104	-2.09517	Plate1	Visit 1	Active	ONC	OID21296	P05783	-6.906
KRT18	TR20119	-1.53012	Plate1	Visit 1	Active	ONC	OID21296	P05783	-6.906
KRT18	TR20069	-0.187025	Plate1	Visit 1	Active	ONC	OID21296	P05783	-6.906
KRT18	TR20045	0.18439	Plate1	Visit 1	Active	ONC	OID21296	P05783	-6.906
KRT18	TR20066	3.10887	Plate1	Visit 1	Placebo	ONC	OID21296	P05783	-6.906
KRT18	TR20087	-0.670592	Plate1	Visit 1		ONC	OID21296	P05783	-6.906
KRT18	TR20064	-0.677937	Plate1	Visit 1	Active	ONC	OID21296	P05783	-6.906
KRT18	TR20020	0.131606	Plate1	Visit 1	Active	ONC	OID21296	P05783	-6.906
KRT18	TR20016	-0.899272	Plate1	Visit 1	Placebo	ONC	OID21296	P05783	-6.906
KRT18	TR20076	-0.318999	Plate2	Visit 1	Placebo	ONC	OID21296	P05783	-7.55246
KRT18	TR20102	-0.514398	Plate2	Visit 1	Active	ONC	OID21296	P05783	-7.55246
KRT18	TR20080	-1.38795	Plate2	Visit 1	Placebo	ONC	OID21296	P05783	-7.55246
KRT18	TR20083	-1.48386	Plate2	Visit 1		ONC	OID21296	P05783	-7.55246
KRT18	TR20001	-0.266392	Plate2	Visit 1		ONC	OID21296	P05783	-7.55246
KRT18	TR20032	-0.807149	Plate2	Visit 1	Active	ONC	OID21296	P05783	-7.55246
KRT18	TR20037	-0.518876	Plate2	Visit 1	Active	ONC	OID21296	P05783	-7.55246
KRT18	TR20068	-0.0760023	Plate2	Visit 1	Active	ONC	OID21296	P05783	-7.55246
KRT18	TR20034	-1.02105	Plate2	Visit 1		ONC	OID21296	P05783	-7.55246
KRT18	TR20095	-0.220629	Plate2	Visit 1	Active	ONC	OID21296	P05783	-7.55246
KRT18	TR20098	-1.3972	Plate2	Visit 1	Placebo	ONC	OID21296	P05783	-7.55246
KRT18	TR20028	-1.04357	Plate2	Visit 1	Active	ONC	OID21296	P05783	-7.55246
KRT18	TR20005	-0.844049	Plate2	Visit 1	Active	ONC	OID21296	P05783	-7.55246
KRT18	TR20101	0.313344	Plate2	Visit 1	Active	ONC	OID21296	P05783	-7.55246
KRT18	TR20086	0.243177	Plate2	Visit 1		ONC	OID21296	P05783	-7.55246
KRT18	TR20021	-0.587402	Plate2	Visit 1	Active	ONC	OID21296	P05783	-7.55246
KRT18	TR20096	1.35442	Plate2	Visit 1	Placebo	ONC	OID21296	P05783	-7.55246
KRT18	TR20084	-0.259743	Plate2	Visit 1	Active	ONC	OID21296	P05783	-7.55246
KRT18	TR20022	-1.33427	Plate2	Visit 1	Placebo	ONC	OID21296	P05783	-7.55246
KRT18	TR20091	-1.25852	Plate2	Visit 1	Active	ONC	OID21296	P05783	-7.55246
KRT18	TR20092	-0.891791	Plate2	Visit 1		ONC	OID21296	P05783	-7.55246
KRT18	TR20023	-0.37244	Plate2	Visit 1	Placebo	ONC	OID21296	P05783	-7.55246
KRT18	TR20105	-0.81888	Plate4	Visit 1	Active	ONC	OID21296	P05783	-7.71934
KRT18	TR20060	-0.914239	Plate4	Visit 1	Active	ONC	OID21296	P05783	-7.71934
KRT18	TR20077	-0.134845	Plate4	Visit 1	Active	ONC	OID21296	P05783	-7.71934
KRT18	TR20107	-1.57266	Plate4	Visit 1	Active	ONC	OID21296	P05783	-7.71934
KRT18	TR20019	-1.21854	Plate4	Visit 1		ONC	OID21296	P05783	-7.71934
KRT18	TR20029	-0.355503	Plate4	Visit 1		ONC	OID21296	P05783	-7.71934
KRT18	TR20082	0.181285	Plate4	Visit 1	Placebo	ONC	OID21296	P05783	-7.71934
KRT18	TR20013	-1.01104	Plate4	Visit 1	Active	ONC	OID21296	P05783	-7.71934
KRT18	TR20090	-1.10131	Plate4	Visit 1		ONC	OID21296	P05783	-7.71934
KRT18	TR20014	-0.268007	Plate4	Visit 1	Active	ONC	OID21296	P05783	-7.71934
KRT18	TR20094	0.450895	Plate4	Visit 1	Active	ONC	OID21296	P05783	-7.71934
KRT18	TR20048	-0.103817	Plate4	Visit 1	Placebo	ONC	OID21296	P05783	-7.71934
KRT18	TR20103	-0.0369131	Plate4	Visit 1	Placebo	ONC	OID21296	P05783	-7.71934
KRT18	TR20118	-1.31038	Plate4	Visit 1	Active	ONC	OID21296	P05783	-7.71934
KRT18	TR20117	-0.28888	Plate4	Visit 1	Placebo	ONC	OID21296	P05783	-7.71934
KRT18	TR20014	-1.14041	Plate1	Visit 3	Active	ONC	OID21296	P05783	-6.906
KRT18	TR20094	-0.20376	Plate1	Visit 3	Active	ONC	OID21296	P05783	-6.906
KRT18	TR20060	-0.65835	Plate1	Visit 3	Active	ONC	OID21296	P05783	-6.906
KRT18	TR20022	-0.259186	Plate1	Visit 3	Placebo	ONC	OID21296	P05783	-6.906
KRT18	TR20079	-0.573348	Plate1	Visit 3	Active	ONC	OID21296	P05783	-6.906
KRT18	TR20041	-0.864168	Plate1	Visit 3	Active	ONC	OID21296	P05783	-6.906
KRT18	TR20075	-0.247193	Plate1	Visit 3	Active	ONC	OID21296	P05783	-6.906
KRT18	TR20069	-0.859849	Plate1	Visit 3	Active	ONC	OID21296	P05783	-6.906
KRT18	TR20013	-0.103832	Plate1	Visit 3	Active	ONC	OID21296	P05783	-6.906
KRT18	TR20095	-0.581626	Plate1	Visit 3	Active	ONC	OID21296	P05783	-6.906
KRT18	TR20084	-1.44444	Plate2	Visit 3	Active	ONC	OID21296	P05783	-7.55246
KRT18	TR20032	0.422515	Plate2	Visit 3	Active	ONC	OID21296	P05783	-7.55246
KRT18	TR20005	-1.90868	Plate2	Visit 3	Active	ONC	OID21296	P05783	-7.55246
KRT18	TR20080	-1.14407	Plate2	Visit 3	Placebo	ONC	OID21296	P05783	-7.55246
KRT18	TR20007	-0.842146	Plate2	Visit 3	Active	ONC	OID21296	P05783	-7.55246
KRT18	TR20081	-2.22136	Plate2	Visit 3	Active	ONC	OID21296	P05783	-7.55246
KRT18	TR20064	-0.669982	Plate2	Visit 3	Active	ONC	OID21296	P05783	-7.55246
KRT18	TR20021	-0.0794407	Plate2	Visit 3	Active	ONC	OID21296	P05783	-7.55246
KRT18	TR20015	-2.19121	Plate2	Visit 3	Active	ONC	OID21296	P05783	-7.55246
KRT18	TR20016	-1.44731	Plate2	Visit 3	Placebo	ONC	OID21296	P05783	-7.55246
KRT18	TR20093	-0.140306	Plate2	Visit 3	Active	ONC	OID21296	P05783	-7.55246
KRT18	TR20020	-0.109523	Plate2	Visit 3	Active	ONC	OID21296	P05783	-7.55246
KRT18	TR20044	0.386578	Plate2	Visit 3	Active	ONC	OID21296	P05783	-7.55246
KRT18	TR20068	0.132438	Plate2	Visit 3	Active	ONC	OID21296	P05783	-7.55246
KRT18	TR20042	-1.07509	Plate4	Visit 3	Placebo	ONC	OID21296	P05783	-7.71934
KRT18	TR20028	-0.591333	Plate4	Visit 3	Active	ONC	OID21296	P05783	-7.71934
KRT18	TR20091	-0.928548	Plate4	Visit 3	Active	ONC	OID21296	P05783	-7.71934
KRT18	TR20023	-0.213718	Plate4	Visit 3	Placebo	ONC	OID21296	P05783	-7.71934
KRT18	TR20066	2.18686	Plate4	Visit 3	Placebo	ONC	OID21296	P05783	-7.71934
L1CAM	TR20042	-0.399905	Plate1	Visit 1	Placebo	ONC	OID21484	P32004	-3.52502
L1CAM	TR20081	0.8228	Plate1	Visit 1	Active	ONC	OID21484	P32004	-3.52502
L1CAM	TR20075	-1.97454	Plate1	Visit 1	Active	ONC	OID21484	P32004	-3.52502
L1CAM	TR20114	0.932539	Plate1	Visit 1	Active	ONC	OID21484	P32004	-3.52502
L1CAM	TR20109	0.417673	Plate1	Visit 1	Placebo	ONC	OID21484	P32004	-3.52502
L1CAM	TR20044	-0.015959	Plate1	Visit 1	Active	ONC	OID21484	P32004	-3.52502
L1CAM	TR20106	0.674536	Plate1	Visit 1	Active	ONC	OID21484	P32004	-3.52502
L1CAM	TR20079	1.66711	Plate1	Visit 1	Active	ONC	OID21484	P32004	-3.52502
L1CAM	TR20025	0.572879	Plate1	Visit 1		ONC	OID21484	P32004	-3.52502
L1CAM	TR20017	0.168354	Plate1	Visit 1		ONC	OID21484	P32004	-3.52502
L1CAM	TR20015	0.3593	Plate1	Visit 1	Active	ONC	OID21484	P32004	-3.52502
L1CAM	TR20007	0.876663	Plate1	Visit 1	Active	ONC	OID21484	P32004	-3.52502
L1CAM	TR20041	-0.102438	Plate1	Visit 1	Active	ONC	OID21484	P32004	-3.52502
L1CAM	TR20093	-0.801858	Plate1	Visit 1	Active	ONC	OID21484	P32004	-3.52502
L1CAM	TR20104	0.202497	Plate1	Visit 1	Active	ONC	OID21484	P32004	-3.52502
L1CAM	TR20119	0.625204	Plate1	Visit 1	Active	ONC	OID21484	P32004	-3.52502
L1CAM	TR20069	0.310909	Plate1	Visit 1	Active	ONC	OID21484	P32004	-3.52502
L1CAM	TR20045	0.972235	Plate1	Visit 1	Active	ONC	OID21484	P32004	-3.52502
L1CAM	TR20066	-2.11655	Plate1	Visit 1	Placebo	ONC	OID21484	P32004	-3.52502
L1CAM	TR20087	-0.0244533	Plate1	Visit 1		ONC	OID21484	P32004	-3.52502
L1CAM	TR20064	0.776358	Plate1	Visit 1	Active	ONC	OID21484	P32004	-3.52502
L1CAM	TR20020	0.835926	Plate1	Visit 1	Active	ONC	OID21484	P32004	-3.52502
L1CAM	TR20016	-0.079736	Plate1	Visit 1	Placebo	ONC	OID21484	P32004	-3.52502
L1CAM	TR20076	0.780391	Plate2	Visit 1	Placebo	ONC	OID21484	P32004	-3.81302
L1CAM	TR20102	0.835082	Plate2	Visit 1	Active	ONC	OID21484	P32004	-3.81302
L1CAM	TR20080	-0.670616	Plate2	Visit 1	Placebo	ONC	OID21484	P32004	-3.81302
L1CAM	TR20083	0.112743	Plate2	Visit 1		ONC	OID21484	P32004	-3.81302
L1CAM	TR20001	-0.242154	Plate2	Visit 1		ONC	OID21484	P32004	-3.81302
L1CAM	TR20032	0.65533	Plate2	Visit 1	Active	ONC	OID21484	P32004	-3.81302
L1CAM	TR20037	0.667781	Plate2	Visit 1	Active	ONC	OID21484	P32004	-3.81302
L1CAM	TR20068	0.131075	Plate2	Visit 1	Active	ONC	OID21484	P32004	-3.81302
L1CAM	TR20034	0.878183	Plate2	Visit 1		ONC	OID21484	P32004	-3.81302
L1CAM	TR20095	0.370775	Plate2	Visit 1	Active	ONC	OID21484	P32004	-3.81302
L1CAM	TR20098	0.383652	Plate2	Visit 1	Placebo	ONC	OID21484	P32004	-3.81302
L1CAM	TR20028	0.43939	Plate2	Visit 1	Active	ONC	OID21484	P32004	-3.81302
L1CAM	TR20005	0.0582452	Plate2	Visit 1	Active	ONC	OID21484	P32004	-3.81302
L1CAM	TR20101	0.557023	Plate2	Visit 1	Active	ONC	OID21484	P32004	-3.81302
L1CAM	TR20086	0.32227	Plate2	Visit 1		ONC	OID21484	P32004	-3.81302
L1CAM	TR20021	0.0566494	Plate2	Visit 1	Active	ONC	OID21484	P32004	-3.81302
L1CAM	TR20096	0.599352	Plate2	Visit 1	Placebo	ONC	OID21484	P32004	-3.81302
L1CAM	TR20084	0.436584	Plate2	Visit 1	Active	ONC	OID21484	P32004	-3.81302
L1CAM	TR20022	0.496444	Plate2	Visit 1	Placebo	ONC	OID21484	P32004	-3.81302
L1CAM	TR20091	0.500871	Plate2	Visit 1	Active	ONC	OID21484	P32004	-3.81302
L1CAM	TR20092	0.394947	Plate2	Visit 1		ONC	OID21484	P32004	-3.81302
L1CAM	TR20023	0.143574	Plate2	Visit 1	Placebo	ONC	OID21484	P32004	-3.81302
L1CAM	TR20105	0.55585	Plate4	Visit 1	Active	ONC	OID21484	P32004	-3.95279
L1CAM	TR20060	-0.142434	Plate4	Visit 1	Active	ONC	OID21484	P32004	-3.95279
L1CAM	TR20077	0.0502495	Plate4	Visit 1	Active	ONC	OID21484	P32004	-3.95279
L1CAM	TR20107	0.246584	Plate4	Visit 1	Active	ONC	OID21484	P32004	-3.95279
L1CAM	TR20019	-0.230182	Plate4	Visit 1		ONC	OID21484	P32004	-3.95279
L1CAM	TR20029	0.361593	Plate4	Visit 1		ONC	OID21484	P32004	-3.95279
L1CAM	TR20082	0.888219	Plate4	Visit 1	Placebo	ONC	OID21484	P32004	-3.95279
L1CAM	TR20013	-0.570194	Plate4	Visit 1	Active	ONC	OID21484	P32004	-3.95279
L1CAM	TR20090	0.881653	Plate4	Visit 1		ONC	OID21484	P32004	-3.95279
L1CAM	TR20014	-0.0719868	Plate4	Visit 1	Active	ONC	OID21484	P32004	-3.95279
L1CAM	TR20094	-1.45321	Plate4	Visit 1	Active	ONC	OID21484	P32004	-3.95279
L1CAM	TR20048	1.15825	Plate4	Visit 1	Placebo	ONC	OID21484	P32004	-3.95279
L1CAM	TR20103	0.261615	Plate4	Visit 1	Placebo	ONC	OID21484	P32004	-3.95279
L1CAM	TR20118	0.253434	Plate4	Visit 1	Active	ONC	OID21484	P32004	-3.95279
L1CAM	TR20117	-0.751453	Plate4	Visit 1	Placebo	ONC	OID21484	P32004	-3.95279
L1CAM	TR20014	-2.87178	Plate1	Visit 3	Active	ONC	OID21484	P32004	-3.52502
L1CAM	TR20094	-0.225908	Plate1	Visit 3	Active	ONC	OID21484	P32004	-3.52502
L1CAM	TR20060	0.407096	Plate1	Visit 3	Active	ONC	OID21484	P32004	-3.52502
L1CAM	TR20022	1.05882	Plate1	Visit 3	Placebo	ONC	OID21484	P32004	-3.52502
L1CAM	TR20079	1.04097	Plate1	Visit 3	Active	ONC	OID21484	P32004	-3.52502
L1CAM	TR20041	0.435346	Plate1	Visit 3	Active	ONC	OID21484	P32004	-3.52502
L1CAM	TR20075	1.20856	Plate1	Visit 3	Active	ONC	OID21484	P32004	-3.52502
L1CAM	TR20069	0.214762	Plate1	Visit 3	Active	ONC	OID21484	P32004	-3.52502
L1CAM	TR20013	-0.0330794	Plate1	Visit 3	Active	ONC	OID21484	P32004	-3.52502
L1CAM	TR20095	0.216173	Plate1	Visit 3	Active	ONC	OID21484	P32004	-3.52502
L1CAM	TR20084	0.126772	Plate2	Visit 3	Active	ONC	OID21484	P32004	-3.81302
L1CAM	TR20032	0.736498	Plate2	Visit 3	Active	ONC	OID21484	P32004	-3.81302
L1CAM	TR20005	-0.305396	Plate2	Visit 3	Active	ONC	OID21484	P32004	-3.81302
L1CAM	TR20080	0.0117785	Plate2	Visit 3	Placebo	ONC	OID21484	P32004	-3.81302
L1CAM	TR20007	1.04912	Plate2	Visit 3	Active	ONC	OID21484	P32004	-3.81302
L1CAM	TR20081	-0.122405	Plate2	Visit 3	Active	ONC	OID21484	P32004	-3.81302
L1CAM	TR20064	0.653956	Plate2	Visit 3	Active	ONC	OID21484	P32004	-3.81302
L1CAM	TR20021	1.02811	Plate2	Visit 3	Active	ONC	OID21484	P32004	-3.81302
L1CAM	TR20015	0.441487	Plate2	Visit 3	Active	ONC	OID21484	P32004	-3.81302
L1CAM	TR20016	-0.0085965	Plate2	Visit 3	Placebo	ONC	OID21484	P32004	-3.81302
L1CAM	TR20093	-1.46875	Plate2	Visit 3	Active	ONC	OID21484	P32004	-3.81302
L1CAM	TR20020	0.875768	Plate2	Visit 3	Active	ONC	OID21484	P32004	-3.81302
L1CAM	TR20044	0.599486	Plate2	Visit 3	Active	ONC	OID21484	P32004	-3.81302
L1CAM	TR20068	0.10405	Plate2	Visit 3	Active	ONC	OID21484	P32004	-3.81302
L1CAM	TR20042	-0.799909	Plate4	Visit 3	Placebo	ONC	OID21484	P32004	-3.95279
L1CAM	TR20028	-0.545873	Plate4	Visit 3	Active	ONC	OID21484	P32004	-3.95279
L1CAM	TR20091	0.708417	Plate4	Visit 3	Active	ONC	OID21484	P32004	-3.95279
L1CAM	TR20023	-1.76936	Plate4	Visit 3	Placebo	ONC	OID21484	P32004	-3.95279
L1CAM	TR20066	0.193294	Plate4	Visit 3	Placebo	ONC	OID21484	P32004	-3.95279
LAG3	TR20042	0.619134	Plate1	Visit 1	Placebo	ONC	OID21315	P18627	-3.39905
LAG3	TR20081	0.693315	Plate1	Visit 1	Active	ONC	OID21315	P18627	-3.39905
LAG3	TR20075	0.588497	Plate1	Visit 1	Active	ONC	OID21315	P18627	-3.39905
LAG3	TR20114	0.156578	Plate1	Visit 1	Active	ONC	OID21315	P18627	-3.39905
LAG3	TR20109	-0.003888	Plate1	Visit 1	Placebo	ONC	OID21315	P18627	-3.39905
LAG3	TR20044	0.343633	Plate1	Visit 1	Active	ONC	OID21315	P18627	-3.39905
LAG3	TR20106	0.474466	Plate1	Visit 1	Active	ONC	OID21315	P18627	-3.39905
LAG3	TR20079	1.20791	Plate1	Visit 1	Active	ONC	OID21315	P18627	-3.39905
LAG3	TR20025	0.675997	Plate1	Visit 1		ONC	OID21315	P18627	-3.39905
LAG3	TR20017	-0.469398	Plate1	Visit 1		ONC	OID21315	P18627	-3.39905
LAG3	TR20015	-0.0352072	Plate1	Visit 1	Active	ONC	OID21315	P18627	-3.39905
LAG3	TR20007	-0.0328932	Plate1	Visit 1	Active	ONC	OID21315	P18627	-3.39905
LAG3	TR20041	0.740927	Plate1	Visit 1	Active	ONC	OID21315	P18627	-3.39905
LAG3	TR20093	0.0784523	Plate1	Visit 1	Active	ONC	OID21315	P18627	-3.39905
LAG3	TR20104	-0.564415	Plate1	Visit 1	Active	ONC	OID21315	P18627	-3.39905
LAG3	TR20119	0.466369	Plate1	Visit 1	Active	ONC	OID21315	P18627	-3.39905
LAG3	TR20069	0.26332	Plate1	Visit 1	Active	ONC	OID21315	P18627	-3.39905
LAG3	TR20045	1.50743	Plate1	Visit 1	Active	ONC	OID21315	P18627	-3.39905
LAG3	TR20066	1.6248	Plate1	Visit 1	Placebo	ONC	OID21315	P18627	-3.39905
LAG3	TR20087	0.423833	Plate1	Visit 1		ONC	OID21315	P18627	-3.39905
LAG3	TR20064	0.59855	Plate1	Visit 1	Active	ONC	OID21315	P18627	-3.39905
LAG3	TR20020	0.0907635	Plate1	Visit 1	Active	ONC	OID21315	P18627	-3.39905
LAG3	TR20016	0.221565	Plate1	Visit 1	Placebo	ONC	OID21315	P18627	-3.39905
LAG3	TR20076	-0.0313948	Plate2	Visit 1	Placebo	ONC	OID21315	P18627	-3.28106
LAG3	TR20102	0.383924	Plate2	Visit 1	Active	ONC	OID21315	P18627	-3.28106
LAG3	TR20080	0.144509	Plate2	Visit 1	Placebo	ONC	OID21315	P18627	-3.28106
LAG3	TR20083	-0.210098	Plate2	Visit 1		ONC	OID21315	P18627	-3.28106
LAG3	TR20001	0.594216	Plate2	Visit 1		ONC	OID21315	P18627	-3.28106
LAG3	TR20032	0.708224	Plate2	Visit 1	Active	ONC	OID21315	P18627	-3.28106
LAG3	TR20037	0.199024	Plate2	Visit 1	Active	ONC	OID21315	P18627	-3.28106
LAG3	TR20068	0.397165	Plate2	Visit 1	Active	ONC	OID21315	P18627	-3.28106
LAG3	TR20034	1.43185	Plate2	Visit 1		ONC	OID21315	P18627	-3.28106
LAG3	TR20095	0.655848	Plate2	Visit 1	Active	ONC	OID21315	P18627	-3.28106
LAG3	TR20098	0.20069	Plate2	Visit 1	Placebo	ONC	OID21315	P18627	-3.28106
LAG3	TR20028	0.325418	Plate2	Visit 1	Active	ONC	OID21315	P18627	-3.28106
LAG3	TR20005	0.0134557	Plate2	Visit 1	Active	ONC	OID21315	P18627	-3.28106
LAG3	TR20101	0.252035	Plate2	Visit 1	Active	ONC	OID21315	P18627	-3.28106
LAG3	TR20086	0.824261	Plate2	Visit 1		ONC	OID21315	P18627	-3.28106
LAG3	TR20021	0.274888	Plate2	Visit 1	Active	ONC	OID21315	P18627	-3.28106
LAG3	TR20096	0.492165	Plate2	Visit 1	Placebo	ONC	OID21315	P18627	-3.28106
LAG3	TR20084	0.471782	Plate2	Visit 1	Active	ONC	OID21315	P18627	-3.28106
LAG3	TR20022	-0.101234	Plate2	Visit 1	Placebo	ONC	OID21315	P18627	-3.28106
LAG3	TR20091	-0.0856553	Plate2	Visit 1	Active	ONC	OID21315	P18627	-3.28106
LAG3	TR20092	-0.209664	Plate2	Visit 1		ONC	OID21315	P18627	-3.28106
LAG3	TR20023	1.42713	Plate2	Visit 1	Placebo	ONC	OID21315	P18627	-3.28106
LAG3	TR20105	0.589443	Plate4	Visit 1	Active	ONC	OID21315	P18627	-3.56932
LAG3	TR20060	0.00330359	Plate4	Visit 1	Active	ONC	OID21315	P18627	-3.56932
LAG3	TR20077	1.22088	Plate4	Visit 1	Active	ONC	OID21315	P18627	-3.56932
LAG3	TR20107	0.435949	Plate4	Visit 1	Active	ONC	OID21315	P18627	-3.56932
LAG3	TR20019	-0.12197	Plate4	Visit 1		ONC	OID21315	P18627	-3.56932
LAG3	TR20029	1.27444	Plate4	Visit 1		ONC	OID21315	P18627	-3.56932
LAG3	TR20082	1.00555	Plate4	Visit 1	Placebo	ONC	OID21315	P18627	-3.56932
LAG3	TR20013	0.951555	Plate4	Visit 1	Active	ONC	OID21315	P18627	-3.56932
LAG3	TR20090	0.271639	Plate4	Visit 1		ONC	OID21315	P18627	-3.56932
LAG3	TR20014	0.241126	Plate4	Visit 1	Active	ONC	OID21315	P18627	-3.56932
LAG3	TR20094	0.728712	Plate4	Visit 1	Active	ONC	OID21315	P18627	-3.56932
LAG3	TR20048	1.21134	Plate4	Visit 1	Placebo	ONC	OID21315	P18627	-3.56932
LAG3	TR20103	-0.241297	Plate4	Visit 1	Placebo	ONC	OID21315	P18627	-3.56932
LAG3	TR20118	0.756931	Plate4	Visit 1	Active	ONC	OID21315	P18627	-3.56932
LAG3	TR20117	-0.126969	Plate4	Visit 1	Placebo	ONC	OID21315	P18627	-3.56932
LAG3	TR20014	0.228073	Plate1	Visit 3	Active	ONC	OID21315	P18627	-3.39905
LAG3	TR20094	-0.0297278	Plate1	Visit 3	Active	ONC	OID21315	P18627	-3.39905
LAG3	TR20060	-0.5352	Plate1	Visit 3	Active	ONC	OID21315	P18627	-3.39905
LAG3	TR20022	0.274971	Plate1	Visit 3	Placebo	ONC	OID21315	P18627	-3.39905
LAG3	TR20079	0.80977	Plate1	Visit 3	Active	ONC	OID21315	P18627	-3.39905
LAG3	TR20041	1.31974	Plate1	Visit 3	Active	ONC	OID21315	P18627	-3.39905
LAG3	TR20075	0.487521	Plate1	Visit 3	Active	ONC	OID21315	P18627	-3.39905
LAG3	TR20069	0.820759	Plate1	Visit 3	Active	ONC	OID21315	P18627	-3.39905
LAG3	TR20013	0.933636	Plate1	Visit 3	Active	ONC	OID21315	P18627	-3.39905
LAG3	TR20095	0.685322	Plate1	Visit 3	Active	ONC	OID21315	P18627	-3.39905
LAG3	TR20084	0.153593	Plate2	Visit 3	Active	ONC	OID21315	P18627	-3.28106
LAG3	TR20032	0.963986	Plate2	Visit 3	Active	ONC	OID21315	P18627	-3.28106
LAG3	TR20005	-0.0951158	Plate2	Visit 3	Active	ONC	OID21315	P18627	-3.28106
LAG3	TR20080	0.209646	Plate2	Visit 3	Placebo	ONC	OID21315	P18627	-3.28106
LAG3	TR20007	0.641203	Plate2	Visit 3	Active	ONC	OID21315	P18627	-3.28106
LAG3	TR20081	0.902053	Plate2	Visit 3	Active	ONC	OID21315	P18627	-3.28106
LAG3	TR20064	1.00348	Plate2	Visit 3	Active	ONC	OID21315	P18627	-3.28106
LAG3	TR20021	1.07035	Plate2	Visit 3	Active	ONC	OID21315	P18627	-3.28106
LAG3	TR20015	0.676738	Plate2	Visit 3	Active	ONC	OID21315	P18627	-3.28106
LAG3	TR20016	0.350978	Plate2	Visit 3	Placebo	ONC	OID21315	P18627	-3.28106
LAG3	TR20093	0.400398	Plate2	Visit 3	Active	ONC	OID21315	P18627	-3.28106
LAG3	TR20020	0.450157	Plate2	Visit 3	Active	ONC	OID21315	P18627	-3.28106
LAG3	TR20044	1.04708	Plate2	Visit 3	Active	ONC	OID21315	P18627	-3.28106
LAG3	TR20068	0.861725	Plate2	Visit 3	Active	ONC	OID21315	P18627	-3.28106
LAG3	TR20042	0.212825	Plate4	Visit 3	Placebo	ONC	OID21315	P18627	-3.56932
LAG3	TR20028	0.612188	Plate4	Visit 3	Active	ONC	OID21315	P18627	-3.56932
LAG3	TR20091	1.22672	Plate4	Visit 3	Active	ONC	OID21315	P18627	-3.56932
LAG3	TR20023	1.69278	Plate4	Visit 3	Placebo	ONC	OID21315	P18627	-3.56932
LAG3	TR20066	1.51416	Plate4	Visit 3	Placebo	ONC	OID21315	P18627	-3.56932
LAT2	TR20042	0.0528373	Plate1	Visit 1	Placebo	ONC	OID21292	Q9GZY6	-0.893245
LAT2	TR20081	0.242421	Plate1	Visit 1	Active	ONC	OID21292	Q9GZY6	-0.893245
LAT2	TR20075	2.2679	Plate1	Visit 1	Active	ONC	OID21292	Q9GZY6	-0.893245
LAT2	TR20114	0.0145224	Plate1	Visit 1	Active	ONC	OID21292	Q9GZY6	-0.893245
LAT2	TR20109	0.567027	Plate1	Visit 1	Placebo	ONC	OID21292	Q9GZY6	-0.893245
LAT2	TR20044	4.14181	Plate1	Visit 1	Active	ONC	OID21292	Q9GZY6	-0.893245
LAT2	TR20106	0.137948	Plate1	Visit 1	Active	ONC	OID21292	Q9GZY6	-0.893245
LAT2	TR20079	2.21838	Plate1	Visit 1	Active	ONC	OID21292	Q9GZY6	-0.893245
LAT2	TR20025	1.90089	Plate1	Visit 1		ONC	OID21292	Q9GZY6	-0.893245
LAT2	TR20017	0.76101	Plate1	Visit 1		ONC	OID21292	Q9GZY6	-0.893245
LAT2	TR20015	0.333785	Plate1	Visit 1	Active	ONC	OID21292	Q9GZY6	-0.893245
LAT2	TR20007	0.786103	Plate1	Visit 1	Active	ONC	OID21292	Q9GZY6	-0.893245
LAT2	TR20041	2.2271	Plate1	Visit 1	Active	ONC	OID21292	Q9GZY6	-0.893245
LAT2	TR20093	0.47287	Plate1	Visit 1	Active	ONC	OID21292	Q9GZY6	-0.893245
LAT2	TR20104	-0.0649828	Plate1	Visit 1	Active	ONC	OID21292	Q9GZY6	-0.893245
LAT2	TR20119	0.0512164	Plate1	Visit 1	Active	ONC	OID21292	Q9GZY6	-0.893245
LAT2	TR20069	0.148811	Plate1	Visit 1	Active	ONC	OID21292	Q9GZY6	-0.893245
LAT2	TR20045	2.15061	Plate1	Visit 1	Active	ONC	OID21292	Q9GZY6	-0.893245
LAT2	TR20066	1.26005	Plate1	Visit 1	Placebo	ONC	OID21292	Q9GZY6	-0.893245
LAT2	TR20087	2.75516	Plate1	Visit 1		ONC	OID21292	Q9GZY6	-0.893245
LAT2	TR20064	0.107705	Plate1	Visit 1	Active	ONC	OID21292	Q9GZY6	-0.893245
LAT2	TR20020	1.18704	Plate1	Visit 1	Active	ONC	OID21292	Q9GZY6	-0.893245
LAT2	TR20016	0.343476	Plate1	Visit 1	Placebo	ONC	OID21292	Q9GZY6	-0.893245
LAT2	TR20076	0.636535	Plate2	Visit 1	Placebo	ONC	OID21292	Q9GZY6	-1.2389
LAT2	TR20102	1.41198	Plate2	Visit 1	Active	ONC	OID21292	Q9GZY6	-1.2389
LAT2	TR20080	0.589581	Plate2	Visit 1	Placebo	ONC	OID21292	Q9GZY6	-1.2389
LAT2	TR20083	0.0126761	Plate2	Visit 1		ONC	OID21292	Q9GZY6	-1.2389
LAT2	TR20001	1.68914	Plate2	Visit 1		ONC	OID21292	Q9GZY6	-1.2389
LAT2	TR20032	0.0576182	Plate2	Visit 1	Active	ONC	OID21292	Q9GZY6	-1.2389
LAT2	TR20037	2.57065	Plate2	Visit 1	Active	ONC	OID21292	Q9GZY6	-1.2389
LAT2	TR20068	0.970992	Plate2	Visit 1	Active	ONC	OID21292	Q9GZY6	-1.2389
LAT2	TR20034	3.69766	Plate2	Visit 1		ONC	OID21292	Q9GZY6	-1.2389
LAT2	TR20095	0.283824	Plate2	Visit 1	Active	ONC	OID21292	Q9GZY6	-1.2389
LAT2	TR20098	1.34774	Plate2	Visit 1	Placebo	ONC	OID21292	Q9GZY6	-1.2389
LAT2	TR20028	1.81227	Plate2	Visit 1	Active	ONC	OID21292	Q9GZY6	-1.2389
LAT2	TR20005	-0.302867	Plate2	Visit 1	Active	ONC	OID21292	Q9GZY6	-1.2389
LAT2	TR20101	1.30643	Plate2	Visit 1	Active	ONC	OID21292	Q9GZY6	-1.2389
LAT2	TR20086	1.34577	Plate2	Visit 1		ONC	OID21292	Q9GZY6	-1.2389
LAT2	TR20021	5.06745	Plate2	Visit 1	Active	ONC	OID21292	Q9GZY6	-1.2389
LAT2	TR20096	0.617436	Plate2	Visit 1	Placebo	ONC	OID21292	Q9GZY6	-1.2389
LAT2	TR20084	0.890775	Plate2	Visit 1	Active	ONC	OID21292	Q9GZY6	-1.2389
LAT2	TR20022	1.18401	Plate2	Visit 1	Placebo	ONC	OID21292	Q9GZY6	-1.2389
LAT2	TR20091	-0.227279	Plate2	Visit 1	Active	ONC	OID21292	Q9GZY6	-1.2389
LAT2	TR20092	1.00189	Plate2	Visit 1		ONC	OID21292	Q9GZY6	-1.2389
LAT2	TR20023	0.973291	Plate2	Visit 1	Placebo	ONC	OID21292	Q9GZY6	-1.2389
LAT2	TR20105	2.92345	Plate4	Visit 1	Active	ONC	OID21292	Q9GZY6	-1.01997
LAT2	TR20060	0.641709	Plate4	Visit 1	Active	ONC	OID21292	Q9GZY6	-1.01997
LAT2	TR20077	1.17801	Plate4	Visit 1	Active	ONC	OID21292	Q9GZY6	-1.01997
LAT2	TR20107	1.68807	Plate4	Visit 1	Active	ONC	OID21292	Q9GZY6	-1.01997
LAT2	TR20019	1.52401	Plate4	Visit 1		ONC	OID21292	Q9GZY6	-1.01997
LAT2	TR20029	1.92317	Plate4	Visit 1		ONC	OID21292	Q9GZY6	-1.01997
LAT2	TR20082	1.79437	Plate4	Visit 1	Placebo	ONC	OID21292	Q9GZY6	-1.01997
LAT2	TR20013	2.03631	Plate4	Visit 1	Active	ONC	OID21292	Q9GZY6	-1.01997
LAT2	TR20090	2.23095	Plate4	Visit 1		ONC	OID21292	Q9GZY6	-1.01997
LAT2	TR20014	1.1545	Plate4	Visit 1	Active	ONC	OID21292	Q9GZY6	-1.01997
LAT2	TR20094	3.09644	Plate4	Visit 1	Active	ONC	OID21292	Q9GZY6	-1.01997
LAT2	TR20048	3.14181	Plate4	Visit 1	Placebo	ONC	OID21292	Q9GZY6	-1.01997
LAT2	TR20103	1.37374	Plate4	Visit 1	Placebo	ONC	OID21292	Q9GZY6	-1.01997
LAT2	TR20118	0.915223	Plate4	Visit 1	Active	ONC	OID21292	Q9GZY6	-1.01997
LAT2	TR20117	-0.0103029	Plate4	Visit 1	Placebo	ONC	OID21292	Q9GZY6	-1.01997
LAT2	TR20014	4.46707	Plate1	Visit 3	Active	ONC	OID21292	Q9GZY6	-0.893245
LAT2	TR20094	0.402766	Plate1	Visit 3	Active	ONC	OID21292	Q9GZY6	-0.893245
LAT2	TR20060	0.122603	Plate1	Visit 3	Active	ONC	OID21292	Q9GZY6	-0.893245
LAT2	TR20022	0.307618	Plate1	Visit 3	Placebo	ONC	OID21292	Q9GZY6	-0.893245
LAT2	TR20079	0.334425	Plate1	Visit 3	Active	ONC	OID21292	Q9GZY6	-0.893245
LAT2	TR20041	1.91489	Plate1	Visit 3	Active	ONC	OID21292	Q9GZY6	-0.893245
LAT2	TR20075	0.556308	Plate1	Visit 3	Active	ONC	OID21292	Q9GZY6	-0.893245
LAT2	TR20069	-0.749165	Plate1	Visit 3	Active	ONC	OID21292	Q9GZY6	-0.893245
LAT2	TR20013	2.23017	Plate1	Visit 3	Active	ONC	OID21292	Q9GZY6	-0.893245
LAT2	TR20095	-0.221773	Plate1	Visit 3	Active	ONC	OID21292	Q9GZY6	-0.893245
LAT2	TR20084	0.330151	Plate2	Visit 3	Active	ONC	OID21292	Q9GZY6	-1.2389
LAT2	TR20032	0.362034	Plate2	Visit 3	Active	ONC	OID21292	Q9GZY6	-1.2389
LAT2	TR20005	0.451912	Plate2	Visit 3	Active	ONC	OID21292	Q9GZY6	-1.2389
LAT2	TR20080	0.739208	Plate2	Visit 3	Placebo	ONC	OID21292	Q9GZY6	-1.2389
LAT2	TR20007	1.77183	Plate2	Visit 3	Active	ONC	OID21292	Q9GZY6	-1.2389
LAT2	TR20081	-0.40736	Plate2	Visit 3	Active	ONC	OID21292	Q9GZY6	-1.2389
LAT2	TR20064	-0.271106	Plate2	Visit 3	Active	ONC	OID21292	Q9GZY6	-1.2389
LAT2	TR20021	1.83553	Plate2	Visit 3	Active	ONC	OID21292	Q9GZY6	-1.2389
LAT2	TR20015	2.80145	Plate2	Visit 3	Active	ONC	OID21292	Q9GZY6	-1.2389
LAT2	TR20016	2.78852	Plate2	Visit 3	Placebo	ONC	OID21292	Q9GZY6	-1.2389
LAT2	TR20093	0.739972	Plate2	Visit 3	Active	ONC	OID21292	Q9GZY6	-1.2389
LAT2	TR20020	0.963739	Plate2	Visit 3	Active	ONC	OID21292	Q9GZY6	-1.2389
LAT2	TR20044	1.33867	Plate2	Visit 3	Active	ONC	OID21292	Q9GZY6	-1.2389
LAT2	TR20068	0.0520969	Plate2	Visit 3	Active	ONC	OID21292	Q9GZY6	-1.2389
LAT2	TR20042	1.91575	Plate4	Visit 3	Placebo	ONC	OID21292	Q9GZY6	-1.01997
LAT2	TR20028	4.98994	Plate4	Visit 3	Active	ONC	OID21292	Q9GZY6	-1.01997
LAT2	TR20091	1.16741	Plate4	Visit 3	Active	ONC	OID21292	Q9GZY6	-1.01997
LAT2	TR20023	4.5748	Plate4	Visit 3	Placebo	ONC	OID21292	Q9GZY6	-1.01997
LAT2	TR20066	0.551786	Plate4	Visit 3	Placebo	ONC	OID21292	Q9GZY6	-1.01997
LEFTY2	TR20042	1.80697	Plate1	Visit 1	Placebo	ONC	OID21454	O00292	-5.74824
LEFTY2	TR20081	1.46141	Plate1	Visit 1	Active	ONC	OID21454	O00292	-5.74824
LEFTY2	TR20075	2.50193	Plate1	Visit 1	Active	ONC	OID21454	O00292	-5.74824
LEFTY2	TR20114	1.60073	Plate1	Visit 1	Active	ONC	OID21454	O00292	-5.74824
LEFTY2	TR20109	0.579709	Plate1	Visit 1	Placebo	ONC	OID21454	O00292	-5.74824
LEFTY2	TR20044	1.55632	Plate1	Visit 1	Active	ONC	OID21454	O00292	-5.74824
LEFTY2	TR20106	1.92649	Plate1	Visit 1	Active	ONC	OID21454	O00292	-5.74824
LEFTY2	TR20079	1.57581	Plate1	Visit 1	Active	ONC	OID21454	O00292	-5.74824
LEFTY2	TR20025	1.83314	Plate1	Visit 1		ONC	OID21454	O00292	-5.74824
LEFTY2	TR20017	1.73548	Plate1	Visit 1		ONC	OID21454	O00292	-5.74824
LEFTY2	TR20015	1.24957	Plate1	Visit 1	Active	ONC	OID21454	O00292	-5.74824
LEFTY2	TR20007	1.00935	Plate1	Visit 1	Active	ONC	OID21454	O00292	-5.74824
LEFTY2	TR20041	1.88076	Plate1	Visit 1	Active	ONC	OID21454	O00292	-5.74824
LEFTY2	TR20093	1.9122	Plate1	Visit 1	Active	ONC	OID21454	O00292	-5.74824
LEFTY2	TR20104	1.26401	Plate1	Visit 1	Active	ONC	OID21454	O00292	-5.74824
LEFTY2	TR20119	0.961812	Plate1	Visit 1	Active	ONC	OID21454	O00292	-5.74824
LEFTY2	TR20069	1.87331	Plate1	Visit 1	Active	ONC	OID21454	O00292	-5.74824
LEFTY2	TR20045	2.18643	Plate1	Visit 1	Active	ONC	OID21454	O00292	-5.74824
LEFTY2	TR20066	1.32509	Plate1	Visit 1	Placebo	ONC	OID21454	O00292	-5.74824
LEFTY2	TR20087	1.61593	Plate1	Visit 1		ONC	OID21454	O00292	-5.74824
LEFTY2	TR20064	2.29623	Plate1	Visit 1	Active	ONC	OID21454	O00292	-5.74824
LEFTY2	TR20020	1.28648	Plate1	Visit 1	Active	ONC	OID21454	O00292	-5.74824
LEFTY2	TR20016	2.27027	Plate1	Visit 1	Placebo	ONC	OID21454	O00292	-5.74824
LEFTY2	TR20076	1.84401	Plate2	Visit 1	Placebo	ONC	OID21454	O00292	-6.47129
LEFTY2	TR20102	1.90866	Plate2	Visit 1	Active	ONC	OID21454	O00292	-6.47129
LEFTY2	TR20080	1.37894	Plate2	Visit 1	Placebo	ONC	OID21454	O00292	-6.47129
LEFTY2	TR20083	1.40025	Plate2	Visit 1		ONC	OID21454	O00292	-6.47129
LEFTY2	TR20001	2.13455	Plate2	Visit 1		ONC	OID21454	O00292	-6.47129
LEFTY2	TR20032	2.25467	Plate2	Visit 1	Active	ONC	OID21454	O00292	-6.47129
LEFTY2	TR20037	0.868946	Plate2	Visit 1	Active	ONC	OID21454	O00292	-6.47129
LEFTY2	TR20068	0.684855	Plate2	Visit 1	Active	ONC	OID21454	O00292	-6.47129
LEFTY2	TR20034	2.30742	Plate2	Visit 1		ONC	OID21454	O00292	-6.47129
LEFTY2	TR20095	0.614867	Plate2	Visit 1	Active	ONC	OID21454	O00292	-6.47129
LEFTY2	TR20098	1.10269	Plate2	Visit 1	Placebo	ONC	OID21454	O00292	-6.47129
LEFTY2	TR20028	1.17587	Plate2	Visit 1	Active	ONC	OID21454	O00292	-6.47129
LEFTY2	TR20005	0.642969	Plate2	Visit 1	Active	ONC	OID21454	O00292	-6.47129
LEFTY2	TR20101	0.192332	Plate2	Visit 1	Active	ONC	OID21454	O00292	-6.47129
LEFTY2	TR20086	1.67454	Plate2	Visit 1		ONC	OID21454	O00292	-6.47129
LEFTY2	TR20021	1.1665	Plate2	Visit 1	Active	ONC	OID21454	O00292	-6.47129
LEFTY2	TR20096	1.56767	Plate2	Visit 1	Placebo	ONC	OID21454	O00292	-6.47129
LEFTY2	TR20084	2.10131	Plate2	Visit 1	Active	ONC	OID21454	O00292	-6.47129
LEFTY2	TR20022	0.895414	Plate2	Visit 1	Placebo	ONC	OID21454	O00292	-6.47129
LEFTY2	TR20091	2.18526	Plate2	Visit 1	Active	ONC	OID21454	O00292	-6.47129
LEFTY2	TR20092	0.261152	Plate2	Visit 1		ONC	OID21454	O00292	-6.47129
LEFTY2	TR20023	2.44103	Plate2	Visit 1	Placebo	ONC	OID21454	O00292	-6.47129
LEFTY2	TR20105	2.46259	Plate4	Visit 1	Active	ONC	OID21454	O00292	-5.68282
LEFTY2	TR20060	1.81334	Plate4	Visit 1	Active	ONC	OID21454	O00292	-5.68282
LEFTY2	TR20077	1.57524	Plate4	Visit 1	Active	ONC	OID21454	O00292	-5.68282
LEFTY2	TR20107	1.46364	Plate4	Visit 1	Active	ONC	OID21454	O00292	-5.68282
LEFTY2	TR20019	1.82297	Plate4	Visit 1		ONC	OID21454	O00292	-5.68282
LEFTY2	TR20029	1.76779	Plate4	Visit 1		ONC	OID21454	O00292	-5.68282
LEFTY2	TR20082	1.5859	Plate4	Visit 1	Placebo	ONC	OID21454	O00292	-5.68282
LEFTY2	TR20013	1.22938	Plate4	Visit 1	Active	ONC	OID21454	O00292	-5.68282
LEFTY2	TR20090	1.29645	Plate4	Visit 1		ONC	OID21454	O00292	-5.68282
LEFTY2	TR20014	1.39219	Plate4	Visit 1	Active	ONC	OID21454	O00292	-5.68282
LEFTY2	TR20094	0.975137	Plate4	Visit 1	Active	ONC	OID21454	O00292	-5.68282
LEFTY2	TR20048	1.6334	Plate4	Visit 1	Placebo	ONC	OID21454	O00292	-5.68282
LEFTY2	TR20103	0.760941	Plate4	Visit 1	Placebo	ONC	OID21454	O00292	-5.68282
LEFTY2	TR20118	0.311483	Plate4	Visit 1	Active	ONC	OID21454	O00292	-5.68282
LEFTY2	TR20117	1.09997	Plate4	Visit 1	Placebo	ONC	OID21454	O00292	-5.68282
LEFTY2	TR20014	2.10576	Plate1	Visit 3	Active	ONC	OID21454	O00292	-5.74824
LEFTY2	TR20094	0.166306	Plate1	Visit 3	Active	ONC	OID21454	O00292	-5.74824
LEFTY2	TR20060	1.50734	Plate1	Visit 3	Active	ONC	OID21454	O00292	-5.74824
LEFTY2	TR20022	1.41659	Plate1	Visit 3	Placebo	ONC	OID21454	O00292	-5.74824
LEFTY2	TR20079	0.877795	Plate1	Visit 3	Active	ONC	OID21454	O00292	-5.74824
LEFTY2	TR20041	2.11308	Plate1	Visit 3	Active	ONC	OID21454	O00292	-5.74824
LEFTY2	TR20075	2.35602	Plate1	Visit 3	Active	ONC	OID21454	O00292	-5.74824
LEFTY2	TR20069	1.4334	Plate1	Visit 3	Active	ONC	OID21454	O00292	-5.74824
LEFTY2	TR20013	1.78014	Plate1	Visit 3	Active	ONC	OID21454	O00292	-5.74824
LEFTY2	TR20095	1.41003	Plate1	Visit 3	Active	ONC	OID21454	O00292	-5.74824
LEFTY2	TR20084	2.01797	Plate2	Visit 3	Active	ONC	OID21454	O00292	-6.47129
LEFTY2	TR20032	2.3263	Plate2	Visit 3	Active	ONC	OID21454	O00292	-6.47129
LEFTY2	TR20005	-0.617459	Plate2	Visit 3	Active	ONC	OID21454	O00292	-6.47129
LEFTY2	TR20080	1.40178	Plate2	Visit 3	Placebo	ONC	OID21454	O00292	-6.47129
LEFTY2	TR20007	0.995978	Plate2	Visit 3	Active	ONC	OID21454	O00292	-6.47129
LEFTY2	TR20081	1.26229	Plate2	Visit 3	Active	ONC	OID21454	O00292	-6.47129
LEFTY2	TR20064	2.15433	Plate2	Visit 3	Active	ONC	OID21454	O00292	-6.47129
LEFTY2	TR20021	1.56657	Plate2	Visit 3	Active	ONC	OID21454	O00292	-6.47129
LEFTY2	TR20015	0.970348	Plate2	Visit 3	Active	ONC	OID21454	O00292	-6.47129
LEFTY2	TR20016	2.51531	Plate2	Visit 3	Placebo	ONC	OID21454	O00292	-6.47129
LEFTY2	TR20093	1.50205	Plate2	Visit 3	Active	ONC	OID21454	O00292	-6.47129
LEFTY2	TR20020	1.91485	Plate2	Visit 3	Active	ONC	OID21454	O00292	-6.47129
LEFTY2	TR20044	1.35	Plate2	Visit 3	Active	ONC	OID21454	O00292	-6.47129
LEFTY2	TR20068	0.852589	Plate2	Visit 3	Active	ONC	OID21454	O00292	-6.47129
LEFTY2	TR20042	1.98805	Plate4	Visit 3	Placebo	ONC	OID21454	O00292	-5.68282
LEFTY2	TR20028	1.76777	Plate4	Visit 3	Active	ONC	OID21454	O00292	-5.68282
LEFTY2	TR20091	2.4285	Plate4	Visit 3	Active	ONC	OID21454	O00292	-5.68282
LEFTY2	TR20023	2.76014	Plate4	Visit 3	Placebo	ONC	OID21454	O00292	-5.68282
LEFTY2	TR20066	1.39558	Plate4	Visit 3	Placebo	ONC	OID21454	O00292	-5.68282
LGALS7_LGALS7B	TR20042	0.062623	Plate1	Visit 1	Placebo	ONC	OID21406	P47929	-3.57723
LGALS7_LGALS7B	TR20081	-0.384465	Plate1	Visit 1	Active	ONC	OID21406	P47929	-3.57723
LGALS7_LGALS7B	TR20075	0.884727	Plate1	Visit 1	Active	ONC	OID21406	P47929	-3.57723
LGALS7_LGALS7B	TR20114	0.821704	Plate1	Visit 1	Active	ONC	OID21406	P47929	-3.57723
LGALS7_LGALS7B	TR20109	0.249933	Plate1	Visit 1	Placebo	ONC	OID21406	P47929	-3.57723
LGALS7_LGALS7B	TR20044	-0.0594169	Plate1	Visit 1	Active	ONC	OID21406	P47929	-3.57723
LGALS7_LGALS7B	TR20106	-0.0915251	Plate1	Visit 1	Active	ONC	OID21406	P47929	-3.57723
LGALS7_LGALS7B	TR20079	1.50601	Plate1	Visit 1	Active	ONC	OID21406	P47929	-3.57723
LGALS7_LGALS7B	TR20025	0.713412	Plate1	Visit 1		ONC	OID21406	P47929	-3.57723
LGALS7_LGALS7B	TR20017	-0.49411	Plate1	Visit 1		ONC	OID21406	P47929	-3.57723
LGALS7_LGALS7B	TR20015	-0.318957	Plate1	Visit 1	Active	ONC	OID21406	P47929	-3.57723
LGALS7_LGALS7B	TR20007	-0.709147	Plate1	Visit 1	Active	ONC	OID21406	P47929	-3.57723
LGALS7_LGALS7B	TR20041	-0.5287	Plate1	Visit 1	Active	ONC	OID21406	P47929	-3.57723
LGALS7_LGALS7B	TR20093	0.833424	Plate1	Visit 1	Active	ONC	OID21406	P47929	-3.57723
LGALS7_LGALS7B	TR20104	-0.31891	Plate1	Visit 1	Active	ONC	OID21406	P47929	-3.57723
LGALS7_LGALS7B	TR20119	0.181432	Plate1	Visit 1	Active	ONC	OID21406	P47929	-3.57723
LGALS7_LGALS7B	TR20069	0.311316	Plate1	Visit 1	Active	ONC	OID21406	P47929	-3.57723
LGALS7_LGALS7B	TR20045	0.926758	Plate1	Visit 1	Active	ONC	OID21406	P47929	-3.57723
LGALS7_LGALS7B	TR20066	1.04023	Plate1	Visit 1	Placebo	ONC	OID21406	P47929	-3.57723
LGALS7_LGALS7B	TR20087	0.372332	Plate1	Visit 1		ONC	OID21406	P47929	-3.57723
LGALS7_LGALS7B	TR20064	0.792635	Plate1	Visit 1	Active	ONC	OID21406	P47929	-3.57723
LGALS7_LGALS7B	TR20020	0.418136	Plate1	Visit 1	Active	ONC	OID21406	P47929	-3.57723
LGALS7_LGALS7B	TR20016	-0.734918	Plate1	Visit 1	Placebo	ONC	OID21406	P47929	-3.57723
LGALS7_LGALS7B	TR20076	1.12219	Plate2	Visit 1	Placebo	ONC	OID21406	P47929	-2.46222
LGALS7_LGALS7B	TR20102	-0.0766397	Plate2	Visit 1	Active	ONC	OID21406	P47929	-2.46222
LGALS7_LGALS7B	TR20080	-0.168558	Plate2	Visit 1	Placebo	ONC	OID21406	P47929	-2.46222
LGALS7_LGALS7B	TR20083	0.27489	Plate2	Visit 1		ONC	OID21406	P47929	-2.46222
LGALS7_LGALS7B	TR20001	-0.112165	Plate2	Visit 1		ONC	OID21406	P47929	-2.46222
LGALS7_LGALS7B	TR20032	-0.419605	Plate2	Visit 1	Active	ONC	OID21406	P47929	-2.46222
LGALS7_LGALS7B	TR20037	0.75781	Plate2	Visit 1	Active	ONC	OID21406	P47929	-2.46222
LGALS7_LGALS7B	TR20068	0.00794381	Plate2	Visit 1	Active	ONC	OID21406	P47929	-2.46222
LGALS7_LGALS7B	TR20034	1.23037	Plate2	Visit 1		ONC	OID21406	P47929	-2.46222
LGALS7_LGALS7B	TR20095	0.451851	Plate2	Visit 1	Active	ONC	OID21406	P47929	-2.46222
LGALS7_LGALS7B	TR20098	0.730305	Plate2	Visit 1	Placebo	ONC	OID21406	P47929	-2.46222
LGALS7_LGALS7B	TR20028	-0.353299	Plate2	Visit 1	Active	ONC	OID21406	P47929	-2.46222
LGALS7_LGALS7B	TR20005	-0.401349	Plate2	Visit 1	Active	ONC	OID21406	P47929	-2.46222
LGALS7_LGALS7B	TR20101	-0.022308	Plate2	Visit 1	Active	ONC	OID21406	P47929	-2.46222
LGALS7_LGALS7B	TR20086	-0.335765	Plate2	Visit 1		ONC	OID21406	P47929	-2.46222
LGALS7_LGALS7B	TR20021	-0.818291	Plate2	Visit 1	Active	ONC	OID21406	P47929	-2.46222
LGALS7_LGALS7B	TR20096	-0.1928	Plate2	Visit 1	Placebo	ONC	OID21406	P47929	-2.46222
LGALS7_LGALS7B	TR20084	0.184138	Plate2	Visit 1	Active	ONC	OID21406	P47929	-2.46222
LGALS7_LGALS7B	TR20022	-0.269845	Plate2	Visit 1	Placebo	ONC	OID21406	P47929	-2.46222
LGALS7_LGALS7B	TR20091	0.648652	Plate2	Visit 1	Active	ONC	OID21406	P47929	-2.46222
LGALS7_LGALS7B	TR20092	0.0960124	Plate2	Visit 1		ONC	OID21406	P47929	-2.46222
LGALS7_LGALS7B	TR20023	-0.151943	Plate2	Visit 1	Placebo	ONC	OID21406	P47929	-2.46222
LGALS7_LGALS7B	TR20105	0.79747	Plate4	Visit 1	Active	ONC	OID21406	P47929	-3.87779
LGALS7_LGALS7B	TR20060	2.65538	Plate4	Visit 1	Active	ONC	OID21406	P47929	-3.87779
LGALS7_LGALS7B	TR20077	0.281185	Plate4	Visit 1	Active	ONC	OID21406	P47929	-3.87779
LGALS7_LGALS7B	TR20107	0.634554	Plate4	Visit 1	Active	ONC	OID21406	P47929	-3.87779
LGALS7_LGALS7B	TR20019	-0.35013	Plate4	Visit 1		ONC	OID21406	P47929	-3.87779
LGALS7_LGALS7B	TR20029	0.144752	Plate4	Visit 1		ONC	OID21406	P47929	-3.87779
LGALS7_LGALS7B	TR20082	0.845302	Plate4	Visit 1	Placebo	ONC	OID21406	P47929	-3.87779
LGALS7_LGALS7B	TR20013	0.833205	Plate4	Visit 1	Active	ONC	OID21406	P47929	-3.87779
LGALS7_LGALS7B	TR20090	0.362735	Plate4	Visit 1		ONC	OID21406	P47929	-3.87779
LGALS7_LGALS7B	TR20014	-0.219394	Plate4	Visit 1	Active	ONC	OID21406	P47929	-3.87779
LGALS7_LGALS7B	TR20094	0.22027	Plate4	Visit 1	Active	ONC	OID21406	P47929	-3.87779
LGALS7_LGALS7B	TR20048	1.03451	Plate4	Visit 1	Placebo	ONC	OID21406	P47929	-3.87779
LGALS7_LGALS7B	TR20103	-0.23271	Plate4	Visit 1	Placebo	ONC	OID21406	P47929	-3.87779
LGALS7_LGALS7B	TR20118	-0.207579	Plate4	Visit 1	Active	ONC	OID21406	P47929	-3.87779
LGALS7_LGALS7B	TR20117	0.609504	Plate4	Visit 1	Placebo	ONC	OID21406	P47929	-3.87779
LGALS7_LGALS7B	TR20014	-0.6876	Plate1	Visit 3	Active	ONC	OID21406	P47929	-3.57723
LGALS7_LGALS7B	TR20094	-0.343326	Plate1	Visit 3	Active	ONC	OID21406	P47929	-3.57723
LGALS7_LGALS7B	TR20060	1.34071	Plate1	Visit 3	Active	ONC	OID21406	P47929	-3.57723
LGALS7_LGALS7B	TR20022	-0.378849	Plate1	Visit 3	Placebo	ONC	OID21406	P47929	-3.57723
LGALS7_LGALS7B	TR20079	0.622335	Plate1	Visit 3	Active	ONC	OID21406	P47929	-3.57723
LGALS7_LGALS7B	TR20041	-0.113723	Plate1	Visit 3	Active	ONC	OID21406	P47929	-3.57723
LGALS7_LGALS7B	TR20075	0.824305	Plate1	Visit 3	Active	ONC	OID21406	P47929	-3.57723
LGALS7_LGALS7B	TR20069	-0.284926	Plate1	Visit 3	Active	ONC	OID21406	P47929	-3.57723
LGALS7_LGALS7B	TR20013	0.29823	Plate1	Visit 3	Active	ONC	OID21406	P47929	-3.57723
LGALS7_LGALS7B	TR20095	0.398166	Plate1	Visit 3	Active	ONC	OID21406	P47929	-3.57723
LGALS7_LGALS7B	TR20084	0.364658	Plate2	Visit 3	Active	ONC	OID21406	P47929	-2.46222
LGALS7_LGALS7B	TR20032	0.255318	Plate2	Visit 3	Active	ONC	OID21406	P47929	-2.46222
LGALS7_LGALS7B	TR20005	-0.386748	Plate2	Visit 3	Active	ONC	OID21406	P47929	-2.46222
LGALS7_LGALS7B	TR20080	0.254327	Plate2	Visit 3	Placebo	ONC	OID21406	P47929	-2.46222
LGALS7_LGALS7B	TR20007	-0.490919	Plate2	Visit 3	Active	ONC	OID21406	P47929	-2.46222
LGALS7_LGALS7B	TR20081	-0.475111	Plate2	Visit 3	Active	ONC	OID21406	P47929	-2.46222
LGALS7_LGALS7B	TR20064	0.559991	Plate2	Visit 3	Active	ONC	OID21406	P47929	-2.46222
LGALS7_LGALS7B	TR20021	-0.499898	Plate2	Visit 3	Active	ONC	OID21406	P47929	-2.46222
LGALS7_LGALS7B	TR20015	-0.0661652	Plate2	Visit 3	Active	ONC	OID21406	P47929	-2.46222
LGALS7_LGALS7B	TR20016	-0.117092	Plate2	Visit 3	Placebo	ONC	OID21406	P47929	-2.46222
LGALS7_LGALS7B	TR20093	0.508305	Plate2	Visit 3	Active	ONC	OID21406	P47929	-2.46222
LGALS7_LGALS7B	TR20020	0.42714	Plate2	Visit 3	Active	ONC	OID21406	P47929	-2.46222
LGALS7_LGALS7B	TR20044	0.807697	Plate2	Visit 3	Active	ONC	OID21406	P47929	-2.46222
LGALS7_LGALS7B	TR20068	0.471557	Plate2	Visit 3	Active	ONC	OID21406	P47929	-2.46222
LGALS7_LGALS7B	TR20042	0.197201	Plate4	Visit 3	Placebo	ONC	OID21406	P47929	-3.87779
LGALS7_LGALS7B	TR20028	0.0468178	Plate4	Visit 3	Active	ONC	OID21406	P47929	-3.87779
LGALS7_LGALS7B	TR20091	0.72715	Plate4	Visit 3	Active	ONC	OID21406	P47929	-3.87779
LGALS7_LGALS7B	TR20023	-0.0715512	Plate4	Visit 3	Placebo	ONC	OID21406	P47929	-3.87779
LGALS7_LGALS7B	TR20066	1.12851	Plate4	Visit 3	Placebo	ONC	OID21406	P47929	-3.87779
LHB	TR20042	-2.06509	Plate1	Visit 1	Placebo	ONC	OID21248	P01229	-3.42182
LHB	TR20081	-2.21867	Plate1	Visit 1	Active	ONC	OID21248	P01229	-3.42182
LHB	TR20075	-3.1745	Plate1	Visit 1	Active	ONC	OID21248	P01229	-3.42182
LHB	TR20114	-1.63537	Plate1	Visit 1	Active	ONC	OID21248	P01229	-3.42182
LHB	TR20109	-2.41908	Plate1	Visit 1	Placebo	ONC	OID21248	P01229	-3.42182
LHB	TR20044	-2.51791	Plate1	Visit 1	Active	ONC	OID21248	P01229	-3.42182
LHB	TR20106	-2.46206	Plate1	Visit 1	Active	ONC	OID21248	P01229	-3.42182
LHB	TR20079	-2.32079	Plate1	Visit 1	Active	ONC	OID21248	P01229	-3.42182
LHB	TR20025	-2.40319	Plate1	Visit 1		ONC	OID21248	P01229	-3.42182
LHB	TR20017	-1.24525	Plate1	Visit 1		ONC	OID21248	P01229	-3.42182
LHB	TR20015	-2.73872	Plate1	Visit 1	Active	ONC	OID21248	P01229	-3.42182
LHB	TR20007	-3.0783	Plate1	Visit 1	Active	ONC	OID21248	P01229	-3.42182
LHB	TR20041	-0.438213	Plate1	Visit 1	Active	ONC	OID21248	P01229	-3.42182
LHB	TR20093	-2.44345	Plate1	Visit 1	Active	ONC	OID21248	P01229	-3.42182
LHB	TR20104	-1.37273	Plate1	Visit 1	Active	ONC	OID21248	P01229	-3.42182
LHB	TR20119	-2.41386	Plate1	Visit 1	Active	ONC	OID21248	P01229	-3.42182
LHB	TR20069	-2.9613	Plate1	Visit 1	Active	ONC	OID21248	P01229	-3.42182
LHB	TR20045	-1.41599	Plate1	Visit 1	Active	ONC	OID21248	P01229	-3.42182
LHB	TR20066	-2.07815	Plate1	Visit 1	Placebo	ONC	OID21248	P01229	-3.42182
LHB	TR20087	-1.22251	Plate1	Visit 1		ONC	OID21248	P01229	-3.42182
LHB	TR20064	0.0750226	Plate1	Visit 1	Active	ONC	OID21248	P01229	-3.42182
LHB	TR20020	-1.90194	Plate1	Visit 1	Active	ONC	OID21248	P01229	-3.42182
LHB	TR20016	-2.77412	Plate1	Visit 1	Placebo	ONC	OID21248	P01229	-3.42182
LHB	TR20076	-3.36283	Plate2	Visit 1	Placebo	ONC	OID21248	P01229	-4.05662
LHB	TR20102	-2.44914	Plate2	Visit 1	Active	ONC	OID21248	P01229	-4.05662
LHB	TR20080	-2.26577	Plate2	Visit 1	Placebo	ONC	OID21248	P01229	-4.05662
LHB	TR20083	-2.7258	Plate2	Visit 1		ONC	OID21248	P01229	-4.05662
LHB	TR20001	-2.24664	Plate2	Visit 1		ONC	OID21248	P01229	-4.05662
LHB	TR20032	-0.909309	Plate2	Visit 1	Active	ONC	OID21248	P01229	-4.05662
LHB	TR20037	-3.0544	Plate2	Visit 1	Active	ONC	OID21248	P01229	-4.05662
LHB	TR20068	-1.67795	Plate2	Visit 1	Active	ONC	OID21248	P01229	-4.05662
LHB	TR20034	-2.47487	Plate2	Visit 1		ONC	OID21248	P01229	-4.05662
LHB	TR20095	-1.83215	Plate2	Visit 1	Active	ONC	OID21248	P01229	-4.05662
LHB	TR20098	-3.35069	Plate2	Visit 1	Placebo	ONC	OID21248	P01229	-4.05662
LHB	TR20028	-3.34644	Plate2	Visit 1	Active	ONC	OID21248	P01229	-4.05662
LHB	TR20005	0.172953	Plate2	Visit 1	Active	ONC	OID21248	P01229	-4.05662
LHB	TR20101	-3.4105	Plate2	Visit 1	Active	ONC	OID21248	P01229	-4.05662
LHB	TR20086	-0.123125	Plate2	Visit 1		ONC	OID21248	P01229	-4.05662
LHB	TR20021	-0.80971	Plate2	Visit 1	Active	ONC	OID21248	P01229	-4.05662
LHB	TR20096	-1.63225	Plate2	Visit 1	Placebo	ONC	OID21248	P01229	-4.05662
LHB	TR20084	-2.74077	Plate2	Visit 1	Active	ONC	OID21248	P01229	-4.05662
LHB	TR20022	-3.25302	Plate2	Visit 1	Placebo	ONC	OID21248	P01229	-4.05662
LHB	TR20091	-3.04573	Plate2	Visit 1	Active	ONC	OID21248	P01229	-4.05662
LHB	TR20092	-1.51204	Plate2	Visit 1		ONC	OID21248	P01229	-4.05662
LHB	TR20023	-1.99391	Plate2	Visit 1	Placebo	ONC	OID21248	P01229	-4.05662
LHB	TR20105	-1.53965	Plate4	Visit 1	Active	ONC	OID21248	P01229	-3.68961
LHB	TR20060	-3.10646	Plate4	Visit 1	Active	ONC	OID21248	P01229	-3.68961
LHB	TR20077	-2.09061	Plate4	Visit 1	Active	ONC	OID21248	P01229	-3.68961
LHB	TR20107	-2.46998	Plate4	Visit 1	Active	ONC	OID21248	P01229	-3.68961
LHB	TR20019	-2.51735	Plate4	Visit 1		ONC	OID21248	P01229	-3.68961
LHB	TR20029	-2.33136	Plate4	Visit 1		ONC	OID21248	P01229	-3.68961
LHB	TR20082	-1.81417	Plate4	Visit 1	Placebo	ONC	OID21248	P01229	-3.68961
LHB	TR20013	-3.62197	Plate4	Visit 1	Active	ONC	OID21248	P01229	-3.68961
LHB	TR20090	-2.62855	Plate4	Visit 1		ONC	OID21248	P01229	-3.68961
LHB	TR20014	-3.64311	Plate4	Visit 1	Active	ONC	OID21248	P01229	-3.68961
LHB	TR20094	-0.925074	Plate4	Visit 1	Active	ONC	OID21248	P01229	-3.68961
LHB	TR20048	-2.61441	Plate4	Visit 1	Placebo	ONC	OID21248	P01229	-3.68961
LHB	TR20103	-2.24872	Plate4	Visit 1	Placebo	ONC	OID21248	P01229	-3.68961
LHB	TR20118	-1.78798	Plate4	Visit 1	Active	ONC	OID21248	P01229	-3.68961
LHB	TR20117	-2.48446	Plate4	Visit 1	Placebo	ONC	OID21248	P01229	-3.68961
LHB	TR20014	-2.99665	Plate1	Visit 3	Active	ONC	OID21248	P01229	-3.42182
LHB	TR20094	-2.56961	Plate1	Visit 3	Active	ONC	OID21248	P01229	-3.42182
LHB	TR20060	-3.52655	Plate1	Visit 3	Active	ONC	OID21248	P01229	-3.42182
LHB	TR20022	-3.41326	Plate1	Visit 3	Placebo	ONC	OID21248	P01229	-3.42182
LHB	TR20079	-2.58646	Plate1	Visit 3	Active	ONC	OID21248	P01229	-3.42182
LHB	TR20041	-0.298041	Plate1	Visit 3	Active	ONC	OID21248	P01229	-3.42182
LHB	TR20075	-3.20585	Plate1	Visit 3	Active	ONC	OID21248	P01229	-3.42182
LHB	TR20069	-2.93662	Plate1	Visit 3	Active	ONC	OID21248	P01229	-3.42182
LHB	TR20013	-3.20776	Plate1	Visit 3	Active	ONC	OID21248	P01229	-3.42182
LHB	TR20095	-1.97116	Plate1	Visit 3	Active	ONC	OID21248	P01229	-3.42182
LHB	TR20084	-2.43959	Plate2	Visit 3	Active	ONC	OID21248	P01229	-4.05662
LHB	TR20032	-1.6562	Plate2	Visit 3	Active	ONC	OID21248	P01229	-4.05662
LHB	TR20005	-0.541408	Plate2	Visit 3	Active	ONC	OID21248	P01229	-4.05662
LHB	TR20080	-2.00754	Plate2	Visit 3	Placebo	ONC	OID21248	P01229	-4.05662
LHB	TR20007	-3.3589	Plate2	Visit 3	Active	ONC	OID21248	P01229	-4.05662
LHB	TR20081	-2.74614	Plate2	Visit 3	Active	ONC	OID21248	P01229	-4.05662
LHB	TR20064	-0.189711	Plate2	Visit 3	Active	ONC	OID21248	P01229	-4.05662
LHB	TR20021	-0.310147	Plate2	Visit 3	Active	ONC	OID21248	P01229	-4.05662
LHB	TR20015	-3.11639	Plate2	Visit 3	Active	ONC	OID21248	P01229	-4.05662
LHB	TR20016	-2.62702	Plate2	Visit 3	Placebo	ONC	OID21248	P01229	-4.05662
LHB	TR20093	-3.02537	Plate2	Visit 3	Active	ONC	OID21248	P01229	-4.05662
LHB	TR20020	-1.90427	Plate2	Visit 3	Active	ONC	OID21248	P01229	-4.05662
LHB	TR20044	-3.36975	Plate2	Visit 3	Active	ONC	OID21248	P01229	-4.05662
LHB	TR20068	-2.25263	Plate2	Visit 3	Active	ONC	OID21248	P01229	-4.05662
LHB	TR20042	-1.45521	Plate4	Visit 3	Placebo	ONC	OID21248	P01229	-3.68961
LHB	TR20028	-3.10524	Plate4	Visit 3	Active	ONC	OID21248	P01229	-3.68961
LHB	TR20091	-2.64859	Plate4	Visit 3	Active	ONC	OID21248	P01229	-3.68961
LHB	TR20023	-1.84242	Plate4	Visit 3	Placebo	ONC	OID21248	P01229	-3.68961
LHB	TR20066	-1.8721	Plate4	Visit 3	Placebo	ONC	OID21248	P01229	-3.68961
LPCAT2	TR20042	-0.494368	Plate1	Visit 1	Placebo	ONC	OID21290	Q7L5N7	-0.979237
LPCAT2	TR20081	-0.683317	Plate1	Visit 1	Active	ONC	OID21290	Q7L5N7	-0.979237
LPCAT2	TR20075	-0.214679	Plate1	Visit 1	Active	ONC	OID21290	Q7L5N7	-0.979237
LPCAT2	TR20114	-0.183215	Plate1	Visit 1	Active	ONC	OID21290	Q7L5N7	-0.979237
LPCAT2	TR20109	-0.457567	Plate1	Visit 1	Placebo	ONC	OID21290	Q7L5N7	-0.979237
LPCAT2	TR20044	-0.586656	Plate1	Visit 1	Active	ONC	OID21290	Q7L5N7	-0.979237
LPCAT2	TR20106	-0.624564	Plate1	Visit 1	Active	ONC	OID21290	Q7L5N7	-0.979237
LPCAT2	TR20079	-0.105964	Plate1	Visit 1	Active	ONC	OID21290	Q7L5N7	-0.979237
LPCAT2	TR20025	-0.983961	Plate1	Visit 1		ONC	OID21290	Q7L5N7	-0.979237
LPCAT2	TR20017	-0.592834	Plate1	Visit 1		ONC	OID21290	Q7L5N7	-0.979237
LPCAT2	TR20015	-0.761407	Plate1	Visit 1	Active	ONC	OID21290	Q7L5N7	-0.979237
LPCAT2	TR20007	-1.27105	Plate1	Visit 1	Active	ONC	OID21290	Q7L5N7	-0.979237
LPCAT2	TR20041	-0.848363	Plate1	Visit 1	Active	ONC	OID21290	Q7L5N7	-0.979237
LPCAT2	TR20093	-0.880838	Plate1	Visit 1	Active	ONC	OID21290	Q7L5N7	-0.979237
LPCAT2	TR20104	-0.459703	Plate1	Visit 1	Active	ONC	OID21290	Q7L5N7	-0.979237
LPCAT2	TR20119	-0.944043	Plate1	Visit 1	Active	ONC	OID21290	Q7L5N7	-0.979237
LPCAT2	TR20069	-0.559708	Plate1	Visit 1	Active	ONC	OID21290	Q7L5N7	-0.979237
LPCAT2	TR20045	-0.104668	Plate1	Visit 1	Active	ONC	OID21290	Q7L5N7	-0.979237
LPCAT2	TR20066	-0.179319	Plate1	Visit 1	Placebo	ONC	OID21290	Q7L5N7	-0.979237
LPCAT2	TR20087	-0.229332	Plate1	Visit 1		ONC	OID21290	Q7L5N7	-0.979237
LPCAT2	TR20064	0.344636	Plate1	Visit 1	Active	ONC	OID21290	Q7L5N7	-0.979237
LPCAT2	TR20020	-0.697356	Plate1	Visit 1	Active	ONC	OID21290	Q7L5N7	-0.979237
LPCAT2	TR20016	-0.648804	Plate1	Visit 1	Placebo	ONC	OID21290	Q7L5N7	-0.979237
LPCAT2	TR20076	-0.245039	Plate2	Visit 1	Placebo	ONC	OID21290	Q7L5N7	-0.88007
LPCAT2	TR20102	-0.327821	Plate2	Visit 1	Active	ONC	OID21290	Q7L5N7	-0.88007
LPCAT2	TR20080	-0.414304	Plate2	Visit 1	Placebo	ONC	OID21290	Q7L5N7	-0.88007
LPCAT2	TR20083	-0.548363	Plate2	Visit 1		ONC	OID21290	Q7L5N7	-0.88007
LPCAT2	TR20001	-0.482298	Plate2	Visit 1		ONC	OID21290	Q7L5N7	-0.88007
LPCAT2	TR20032	-0.511173	Plate2	Visit 1	Active	ONC	OID21290	Q7L5N7	-0.88007
LPCAT2	TR20037	-0.476586	Plate2	Visit 1	Active	ONC	OID21290	Q7L5N7	-0.88007
LPCAT2	TR20068	-0.443875	Plate2	Visit 1	Active	ONC	OID21290	Q7L5N7	-0.88007
LPCAT2	TR20034	-0.128596	Plate2	Visit 1		ONC	OID21290	Q7L5N7	-0.88007
LPCAT2	TR20095	-0.480831	Plate2	Visit 1	Active	ONC	OID21290	Q7L5N7	-0.88007
LPCAT2	TR20098	0.290102	Plate2	Visit 1	Placebo	ONC	OID21290	Q7L5N7	-0.88007
LPCAT2	TR20028	-0.430581	Plate2	Visit 1	Active	ONC	OID21290	Q7L5N7	-0.88007
LPCAT2	TR20005	-0.448313	Plate2	Visit 1	Active	ONC	OID21290	Q7L5N7	-0.88007
LPCAT2	TR20101	-0.274752	Plate2	Visit 1	Active	ONC	OID21290	Q7L5N7	-0.88007
LPCAT2	TR20086	-0.103934	Plate2	Visit 1		ONC	OID21290	Q7L5N7	-0.88007
LPCAT2	TR20021	-0.259302	Plate2	Visit 1	Active	ONC	OID21290	Q7L5N7	-0.88007
LPCAT2	TR20096	-0.0394972	Plate2	Visit 1	Placebo	ONC	OID21290	Q7L5N7	-0.88007
LPCAT2	TR20084	-0.164476	Plate2	Visit 1	Active	ONC	OID21290	Q7L5N7	-0.88007
LPCAT2	TR20022	-0.776686	Plate2	Visit 1	Placebo	ONC	OID21290	Q7L5N7	-0.88007
LPCAT2	TR20091	-0.770795	Plate2	Visit 1	Active	ONC	OID21290	Q7L5N7	-0.88007
LPCAT2	TR20092	-0.586241	Plate2	Visit 1		ONC	OID21290	Q7L5N7	-0.88007
LPCAT2	TR20023	-0.379063	Plate2	Visit 1	Placebo	ONC	OID21290	Q7L5N7	-0.88007
LPCAT2	TR20105	-0.271541	Plate4	Visit 1	Active	ONC	OID21290	Q7L5N7	-1.03057
LPCAT2	TR20060	-0.150909	Plate4	Visit 1	Active	ONC	OID21290	Q7L5N7	-1.03057
LPCAT2	TR20077	-0.14921	Plate4	Visit 1	Active	ONC	OID21290	Q7L5N7	-1.03057
LPCAT2	TR20107	-0.346805	Plate4	Visit 1	Active	ONC	OID21290	Q7L5N7	-1.03057
LPCAT2	TR20019	-0.687318	Plate4	Visit 1		ONC	OID21290	Q7L5N7	-1.03057
LPCAT2	TR20029	-0.44384	Plate4	Visit 1		ONC	OID21290	Q7L5N7	-1.03057
LPCAT2	TR20082	-0.262545	Plate4	Visit 1	Placebo	ONC	OID21290	Q7L5N7	-1.03057
LPCAT2	TR20013	-0.13964	Plate4	Visit 1	Active	ONC	OID21290	Q7L5N7	-1.03057
LPCAT2	TR20090	-0.488478	Plate4	Visit 1		ONC	OID21290	Q7L5N7	-1.03057
LPCAT2	TR20014	-0.0660557	Plate4	Visit 1	Active	ONC	OID21290	Q7L5N7	-1.03057
LPCAT2	TR20094	0.376728	Plate4	Visit 1	Active	ONC	OID21290	Q7L5N7	-1.03057
LPCAT2	TR20048	-0.234592	Plate4	Visit 1	Placebo	ONC	OID21290	Q7L5N7	-1.03057
LPCAT2	TR20103	-0.120006	Plate4	Visit 1	Placebo	ONC	OID21290	Q7L5N7	-1.03057
LPCAT2	TR20118	-0.0316167	Plate4	Visit 1	Active	ONC	OID21290	Q7L5N7	-1.03057
LPCAT2	TR20117	0.219543	Plate4	Visit 1	Placebo	ONC	OID21290	Q7L5N7	-1.03057
LPCAT2	TR20014	-0.511006	Plate1	Visit 3	Active	ONC	OID21290	Q7L5N7	-0.979237
LPCAT2	TR20094	-0.695129	Plate1	Visit 3	Active	ONC	OID21290	Q7L5N7	-0.979237
LPCAT2	TR20060	-0.531616	Plate1	Visit 3	Active	ONC	OID21290	Q7L5N7	-0.979237
LPCAT2	TR20022	-0.410529	Plate1	Visit 3	Placebo	ONC	OID21290	Q7L5N7	-0.979237
LPCAT2	TR20079	-0.621078	Plate1	Visit 3	Active	ONC	OID21290	Q7L5N7	-0.979237
LPCAT2	TR20041	-0.632578	Plate1	Visit 3	Active	ONC	OID21290	Q7L5N7	-0.979237
LPCAT2	TR20075	-0.554967	Plate1	Visit 3	Active	ONC	OID21290	Q7L5N7	-0.979237
LPCAT2	TR20069	-0.650248	Plate1	Visit 3	Active	ONC	OID21290	Q7L5N7	-0.979237
LPCAT2	TR20013	-0.381304	Plate1	Visit 3	Active	ONC	OID21290	Q7L5N7	-0.979237
LPCAT2	TR20095	-0.437683	Plate1	Visit 3	Active	ONC	OID21290	Q7L5N7	-0.979237
LPCAT2	TR20084	-0.22909	Plate2	Visit 3	Active	ONC	OID21290	Q7L5N7	-0.88007
LPCAT2	TR20032	-0.309598	Plate2	Visit 3	Active	ONC	OID21290	Q7L5N7	-0.88007
LPCAT2	TR20005	-0.678117	Plate2	Visit 3	Active	ONC	OID21290	Q7L5N7	-0.88007
LPCAT2	TR20080	-0.351686	Plate2	Visit 3	Placebo	ONC	OID21290	Q7L5N7	-0.88007
LPCAT2	TR20007	-0.473348	Plate2	Visit 3	Active	ONC	OID21290	Q7L5N7	-0.88007
LPCAT2	TR20081	-0.636307	Plate2	Visit 3	Active	ONC	OID21290	Q7L5N7	-0.88007
LPCAT2	TR20064	0.714846	Plate2	Visit 3	Active	ONC	OID21290	Q7L5N7	-0.88007
LPCAT2	TR20021	-0.241955	Plate2	Visit 3	Active	ONC	OID21290	Q7L5N7	-0.88007
LPCAT2	TR20015	-0.753636	Plate2	Visit 3	Active	ONC	OID21290	Q7L5N7	-0.88007
LPCAT2	TR20016	-0.584282	Plate2	Visit 3	Placebo	ONC	OID21290	Q7L5N7	-0.88007
LPCAT2	TR20093	-0.365059	Plate2	Visit 3	Active	ONC	OID21290	Q7L5N7	-0.88007
LPCAT2	TR20020	-0.35871	Plate2	Visit 3	Active	ONC	OID21290	Q7L5N7	-0.88007
LPCAT2	TR20044	-0.30792	Plate2	Visit 3	Active	ONC	OID21290	Q7L5N7	-0.88007
LPCAT2	TR20068	-0.304488	Plate2	Visit 3	Active	ONC	OID21290	Q7L5N7	-0.88007
LPCAT2	TR20042	-0.537479	Plate4	Visit 3	Placebo	ONC	OID21290	Q7L5N7	-1.03057
LPCAT2	TR20028	-0.256413	Plate4	Visit 3	Active	ONC	OID21290	Q7L5N7	-1.03057
LPCAT2	TR20091	-0.219555	Plate4	Visit 3	Active	ONC	OID21290	Q7L5N7	-1.03057
LPCAT2	TR20023	-0.0800574	Plate4	Visit 3	Placebo	ONC	OID21290	Q7L5N7	-1.03057
LPCAT2	TR20066	-0.0983999	Plate4	Visit 3	Placebo	ONC	OID21290	Q7L5N7	-1.03057
LRIG1	TR20042	-0.0220337	Plate1	Visit 1	Placebo	ONC	OID21429	Q96JA1	-7.07713
LRIG1	TR20081	1.05522	Plate1	Visit 1	Active	ONC	OID21429	Q96JA1	-7.07713
LRIG1	TR20075	0.366891	Plate1	Visit 1	Active	ONC	OID21429	Q96JA1	-7.07713
LRIG1	TR20114	0.240728	Plate1	Visit 1	Active	ONC	OID21429	Q96JA1	-7.07713
LRIG1	TR20109	0.540022	Plate1	Visit 1	Placebo	ONC	OID21429	Q96JA1	-7.07713
LRIG1	TR20044	0.248229	Plate1	Visit 1	Active	ONC	OID21429	Q96JA1	-7.07713
LRIG1	TR20106	-0.060978	Plate1	Visit 1	Active	ONC	OID21429	Q96JA1	-7.07713
LRIG1	TR20079	0.895634	Plate1	Visit 1	Active	ONC	OID21429	Q96JA1	-7.07713
LRIG1	TR20025	0.245295	Plate1	Visit 1		ONC	OID21429	Q96JA1	-7.07713
LRIG1	TR20017	0.387779	Plate1	Visit 1		ONC	OID21429	Q96JA1	-7.07713
LRIG1	TR20015	0.644578	Plate1	Visit 1	Active	ONC	OID21429	Q96JA1	-7.07713
LRIG1	TR20007	-0.179001	Plate1	Visit 1	Active	ONC	OID21429	Q96JA1	-7.07713
LRIG1	TR20041	0.70352	Plate1	Visit 1	Active	ONC	OID21429	Q96JA1	-7.07713
LRIG1	TR20093	-0.6724	Plate1	Visit 1	Active	ONC	OID21429	Q96JA1	-7.07713
LRIG1	TR20104	0.0804526	Plate1	Visit 1	Active	ONC	OID21429	Q96JA1	-7.07713
LRIG1	TR20119	-0.626409	Plate1	Visit 1	Active	ONC	OID21429	Q96JA1	-7.07713
LRIG1	TR20069	0.822687	Plate1	Visit 1	Active	ONC	OID21429	Q96JA1	-7.07713
LRIG1	TR20045	0.374403	Plate1	Visit 1	Active	ONC	OID21429	Q96JA1	-7.07713
LRIG1	TR20066	-0.437163	Plate1	Visit 1	Placebo	ONC	OID21429	Q96JA1	-7.07713
LRIG1	TR20087	0.782137	Plate1	Visit 1		ONC	OID21429	Q96JA1	-7.07713
LRIG1	TR20064	0.380288	Plate1	Visit 1	Active	ONC	OID21429	Q96JA1	-7.07713
LRIG1	TR20020	0.327729	Plate1	Visit 1	Active	ONC	OID21429	Q96JA1	-7.07713
LRIG1	TR20016	0.00116666	Plate1	Visit 1	Placebo	ONC	OID21429	Q96JA1	-7.07713
LRIG1	TR20076	0.717869	Plate2	Visit 1	Placebo	ONC	OID21429	Q96JA1	-7.53863
LRIG1	TR20102	-0.125047	Plate2	Visit 1	Active	ONC	OID21429	Q96JA1	-7.53863
LRIG1	TR20080	0.305391	Plate2	Visit 1	Placebo	ONC	OID21429	Q96JA1	-7.53863
LRIG1	TR20083	0.212877	Plate2	Visit 1		ONC	OID21429	Q96JA1	-7.53863
LRIG1	TR20001	0.363293	Plate2	Visit 1		ONC	OID21429	Q96JA1	-7.53863
LRIG1	TR20032	-0.181565	Plate2	Visit 1	Active	ONC	OID21429	Q96JA1	-7.53863
LRIG1	TR20037	0.213501	Plate2	Visit 1	Active	ONC	OID21429	Q96JA1	-7.53863
LRIG1	TR20068	0.298508	Plate2	Visit 1	Active	ONC	OID21429	Q96JA1	-7.53863
LRIG1	TR20034	0.578198	Plate2	Visit 1		ONC	OID21429	Q96JA1	-7.53863
LRIG1	TR20095	-0.420976	Plate2	Visit 1	Active	ONC	OID21429	Q96JA1	-7.53863
LRIG1	TR20098	0.16369	Plate2	Visit 1	Placebo	ONC	OID21429	Q96JA1	-7.53863
LRIG1	TR20028	0.0307392	Plate2	Visit 1	Active	ONC	OID21429	Q96JA1	-7.53863
LRIG1	TR20005	0.0254057	Plate2	Visit 1	Active	ONC	OID21429	Q96JA1	-7.53863
LRIG1	TR20101	-0.136896	Plate2	Visit 1	Active	ONC	OID21429	Q96JA1	-7.53863
LRIG1	TR20086	0.228706	Plate2	Visit 1		ONC	OID21429	Q96JA1	-7.53863
LRIG1	TR20021	0.146002	Plate2	Visit 1	Active	ONC	OID21429	Q96JA1	-7.53863
LRIG1	TR20096	0.437383	Plate2	Visit 1	Placebo	ONC	OID21429	Q96JA1	-7.53863
LRIG1	TR20084	0.387562	Plate2	Visit 1	Active	ONC	OID21429	Q96JA1	-7.53863
LRIG1	TR20022	-0.433658	Plate2	Visit 1	Placebo	ONC	OID21429	Q96JA1	-7.53863
LRIG1	TR20091	-0.230191	Plate2	Visit 1	Active	ONC	OID21429	Q96JA1	-7.53863
LRIG1	TR20092	-0.435818	Plate2	Visit 1		ONC	OID21429	Q96JA1	-7.53863
LRIG1	TR20023	0.576995	Plate2	Visit 1	Placebo	ONC	OID21429	Q96JA1	-7.53863
LRIG1	TR20105	0.10023	Plate4	Visit 1	Active	ONC	OID21429	Q96JA1	-6.71537
LRIG1	TR20060	0.458018	Plate4	Visit 1	Active	ONC	OID21429	Q96JA1	-6.71537
LRIG1	TR20077	0.322382	Plate4	Visit 1	Active	ONC	OID21429	Q96JA1	-6.71537
LRIG1	TR20107	1.03163	Plate4	Visit 1	Active	ONC	OID21429	Q96JA1	-6.71537
LRIG1	TR20019	0.0908438	Plate4	Visit 1		ONC	OID21429	Q96JA1	-6.71537
LRIG1	TR20029	0.162339	Plate4	Visit 1		ONC	OID21429	Q96JA1	-6.71537
LRIG1	TR20082	0.508913	Plate4	Visit 1	Placebo	ONC	OID21429	Q96JA1	-6.71537
LRIG1	TR20013	1.47272	Plate4	Visit 1	Active	ONC	OID21429	Q96JA1	-6.71537
LRIG1	TR20090	-0.096706	Plate4	Visit 1		ONC	OID21429	Q96JA1	-6.71537
LRIG1	TR20014	-0.0125364	Plate4	Visit 1	Active	ONC	OID21429	Q96JA1	-6.71537
LRIG1	TR20094	-0.545334	Plate4	Visit 1	Active	ONC	OID21429	Q96JA1	-6.71537
LRIG1	TR20048	0.720098	Plate4	Visit 1	Placebo	ONC	OID21429	Q96JA1	-6.71537
LRIG1	TR20103	0.533872	Plate4	Visit 1	Placebo	ONC	OID21429	Q96JA1	-6.71537
LRIG1	TR20118	-0.652535	Plate4	Visit 1	Active	ONC	OID21429	Q96JA1	-6.71537
LRIG1	TR20117	-0.119496	Plate4	Visit 1	Placebo	ONC	OID21429	Q96JA1	-6.71537
LRIG1	TR20014	0.578271	Plate1	Visit 3	Active	ONC	OID21429	Q96JA1	-7.07713
LRIG1	TR20094	-0.292647	Plate1	Visit 3	Active	ONC	OID21429	Q96JA1	-7.07713
LRIG1	TR20060	0.771328	Plate1	Visit 3	Active	ONC	OID21429	Q96JA1	-7.07713
LRIG1	TR20022	0.124737	Plate1	Visit 3	Placebo	ONC	OID21429	Q96JA1	-7.07713
LRIG1	TR20079	0.642671	Plate1	Visit 3	Active	ONC	OID21429	Q96JA1	-7.07713
LRIG1	TR20041	0.31448	Plate1	Visit 3	Active	ONC	OID21429	Q96JA1	-7.07713
LRIG1	TR20075	0.130687	Plate1	Visit 3	Active	ONC	OID21429	Q96JA1	-7.07713
LRIG1	TR20069	0.97376	Plate1	Visit 3	Active	ONC	OID21429	Q96JA1	-7.07713
LRIG1	TR20013	0.728453	Plate1	Visit 3	Active	ONC	OID21429	Q96JA1	-7.07713
LRIG1	TR20095	0.00845343	Plate1	Visit 3	Active	ONC	OID21429	Q96JA1	-7.07713
LRIG1	TR20084	0.342525	Plate2	Visit 3	Active	ONC	OID21429	Q96JA1	-7.53863
LRIG1	TR20032	-0.0973476	Plate2	Visit 3	Active	ONC	OID21429	Q96JA1	-7.53863
LRIG1	TR20005	0.0516493	Plate2	Visit 3	Active	ONC	OID21429	Q96JA1	-7.53863
LRIG1	TR20080	0.42639	Plate2	Visit 3	Placebo	ONC	OID21429	Q96JA1	-7.53863
LRIG1	TR20007	0.0355246	Plate2	Visit 3	Active	ONC	OID21429	Q96JA1	-7.53863
LRIG1	TR20081	1.227	Plate2	Visit 3	Active	ONC	OID21429	Q96JA1	-7.53863
LRIG1	TR20064	0.543945	Plate2	Visit 3	Active	ONC	OID21429	Q96JA1	-7.53863
LRIG1	TR20021	0.862531	Plate2	Visit 3	Active	ONC	OID21429	Q96JA1	-7.53863
LRIG1	TR20015	0.90813	Plate2	Visit 3	Active	ONC	OID21429	Q96JA1	-7.53863
LRIG1	TR20016	0.0825255	Plate2	Visit 3	Placebo	ONC	OID21429	Q96JA1	-7.53863
LRIG1	TR20093	-0.809514	Plate2	Visit 3	Active	ONC	OID21429	Q96JA1	-7.53863
LRIG1	TR20020	0.470197	Plate2	Visit 3	Active	ONC	OID21429	Q96JA1	-7.53863
LRIG1	TR20044	0.291423	Plate2	Visit 3	Active	ONC	OID21429	Q96JA1	-7.53863
LRIG1	TR20068	0.0984299	Plate2	Visit 3	Active	ONC	OID21429	Q96JA1	-7.53863
LRIG1	TR20042	0.100097	Plate4	Visit 3	Placebo	ONC	OID21429	Q96JA1	-6.71537
LRIG1	TR20028	0.278634	Plate4	Visit 3	Active	ONC	OID21429	Q96JA1	-6.71537
LRIG1	TR20091	0.859943	Plate4	Visit 3	Active	ONC	OID21429	Q96JA1	-6.71537
LRIG1	TR20023	0.685565	Plate4	Visit 3	Placebo	ONC	OID21429	Q96JA1	-6.71537
LRIG1	TR20066	-0.558454	Plate4	Visit 3	Placebo	ONC	OID21429	Q96JA1	-6.71537
LRP1	TR20042	-0.478976	Plate1	Visit 1	Placebo	ONC	OID21293	Q07954	-4.5362
LRP1	TR20081	0.01822	Plate1	Visit 1	Active	ONC	OID21293	Q07954	-4.5362
LRP1	TR20075	-0.220334	Plate1	Visit 1	Active	ONC	OID21293	Q07954	-4.5362
LRP1	TR20114	-0.955101	Plate1	Visit 1	Active	ONC	OID21293	Q07954	-4.5362
LRP1	TR20109	-0.410165	Plate1	Visit 1	Placebo	ONC	OID21293	Q07954	-4.5362
LRP1	TR20044	-0.979474	Plate1	Visit 1	Active	ONC	OID21293	Q07954	-4.5362
LRP1	TR20106	-0.154765	Plate1	Visit 1	Active	ONC	OID21293	Q07954	-4.5362
LRP1	TR20079	-0.885036	Plate1	Visit 1	Active	ONC	OID21293	Q07954	-4.5362
LRP1	TR20025	-0.40223	Plate1	Visit 1		ONC	OID21293	Q07954	-4.5362
LRP1	TR20017	-0.825284	Plate1	Visit 1		ONC	OID21293	Q07954	-4.5362
LRP1	TR20015	-0.650337	Plate1	Visit 1	Active	ONC	OID21293	Q07954	-4.5362
LRP1	TR20007	-0.607814	Plate1	Visit 1	Active	ONC	OID21293	Q07954	-4.5362
LRP1	TR20041	-0.882775	Plate1	Visit 1	Active	ONC	OID21293	Q07954	-4.5362
LRP1	TR20093	-0.425861	Plate1	Visit 1	Active	ONC	OID21293	Q07954	-4.5362
LRP1	TR20104	-0.606829	Plate1	Visit 1	Active	ONC	OID21293	Q07954	-4.5362
LRP1	TR20119	-0.781914	Plate1	Visit 1	Active	ONC	OID21293	Q07954	-4.5362
LRP1	TR20069	-1.87209	Plate1	Visit 1	Active	ONC	OID21293	Q07954	-4.5362
LRP1	TR20045	0.289576	Plate1	Visit 1	Active	ONC	OID21293	Q07954	-4.5362
LRP1	TR20066	-0.0325361	Plate1	Visit 1	Placebo	ONC	OID21293	Q07954	-4.5362
LRP1	TR20087	-0.834215	Plate1	Visit 1		ONC	OID21293	Q07954	-4.5362
LRP1	TR20064	-0.317434	Plate1	Visit 1	Active	ONC	OID21293	Q07954	-4.5362
LRP1	TR20020	-0.630334	Plate1	Visit 1	Active	ONC	OID21293	Q07954	-4.5362
LRP1	TR20016	-0.381625	Plate1	Visit 1	Placebo	ONC	OID21293	Q07954	-4.5362
LRP1	TR20076	-1.09142	Plate2	Visit 1	Placebo	ONC	OID21293	Q07954	-5.08339
LRP1	TR20102	-0.568048	Plate2	Visit 1	Active	ONC	OID21293	Q07954	-5.08339
LRP1	TR20080	-1.36275	Plate2	Visit 1	Placebo	ONC	OID21293	Q07954	-5.08339
LRP1	TR20083	-0.58284	Plate2	Visit 1		ONC	OID21293	Q07954	-5.08339
LRP1	TR20001	-0.311771	Plate2	Visit 1		ONC	OID21293	Q07954	-5.08339
LRP1	TR20032	0.0508423	Plate2	Visit 1	Active	ONC	OID21293	Q07954	-5.08339
LRP1	TR20037	-0.407846	Plate2	Visit 1	Active	ONC	OID21293	Q07954	-5.08339
LRP1	TR20068	-1.16776	Plate2	Visit 1	Active	ONC	OID21293	Q07954	-5.08339
LRP1	TR20034	-0.418229	Plate2	Visit 1		ONC	OID21293	Q07954	-5.08339
LRP1	TR20095	-0.763195	Plate2	Visit 1	Active	ONC	OID21293	Q07954	-5.08339
LRP1	TR20098	-0.915022	Plate2	Visit 1	Placebo	ONC	OID21293	Q07954	-5.08339
LRP1	TR20028	-0.0566376	Plate2	Visit 1	Active	ONC	OID21293	Q07954	-5.08339
LRP1	TR20005	-0.526904	Plate2	Visit 1	Active	ONC	OID21293	Q07954	-5.08339
LRP1	TR20101	-0.586338	Plate2	Visit 1	Active	ONC	OID21293	Q07954	-5.08339
LRP1	TR20086	-0.109499	Plate2	Visit 1		ONC	OID21293	Q07954	-5.08339
LRP1	TR20021	-0.0970743	Plate2	Visit 1	Active	ONC	OID21293	Q07954	-5.08339
LRP1	TR20096	0.1674	Plate2	Visit 1	Placebo	ONC	OID21293	Q07954	-5.08339
LRP1	TR20084	-1.07438	Plate2	Visit 1	Active	ONC	OID21293	Q07954	-5.08339
LRP1	TR20022	-0.574749	Plate2	Visit 1	Placebo	ONC	OID21293	Q07954	-5.08339
LRP1	TR20091	-0.514789	Plate2	Visit 1	Active	ONC	OID21293	Q07954	-5.08339
LRP1	TR20092	-0.474046	Plate2	Visit 1		ONC	OID21293	Q07954	-5.08339
LRP1	TR20023	-0.123773	Plate2	Visit 1	Placebo	ONC	OID21293	Q07954	-5.08339
LRP1	TR20105	-0.679816	Plate4	Visit 1	Active	ONC	OID21293	Q07954	-5.31368
LRP1	TR20060	-0.823906	Plate4	Visit 1	Active	ONC	OID21293	Q07954	-5.31368
LRP1	TR20077	0.235537	Plate4	Visit 1	Active	ONC	OID21293	Q07954	-5.31368
LRP1	TR20107	-2.67304	Plate4	Visit 1	Active	ONC	OID21293	Q07954	-5.31368
LRP1	TR20019	-0.761922	Plate4	Visit 1		ONC	OID21293	Q07954	-5.31368
LRP1	TR20029	-0.227509	Plate4	Visit 1		ONC	OID21293	Q07954	-5.31368
LRP1	TR20082	-0.129252	Plate4	Visit 1	Placebo	ONC	OID21293	Q07954	-5.31368
LRP1	TR20013	-1.31105	Plate4	Visit 1	Active	ONC	OID21293	Q07954	-5.31368
LRP1	TR20090	-0.386911	Plate4	Visit 1		ONC	OID21293	Q07954	-5.31368
LRP1	TR20014	-0.433297	Plate4	Visit 1	Active	ONC	OID21293	Q07954	-5.31368
LRP1	TR20094	-0.649675	Plate4	Visit 1	Active	ONC	OID21293	Q07954	-5.31368
LRP1	TR20048	-0.281687	Plate4	Visit 1	Placebo	ONC	OID21293	Q07954	-5.31368
LRP1	TR20103	-0.981231	Plate4	Visit 1	Placebo	ONC	OID21293	Q07954	-5.31368
LRP1	TR20118	-0.616969	Plate4	Visit 1	Active	ONC	OID21293	Q07954	-5.31368
LRP1	TR20117	-0.420688	Plate4	Visit 1	Placebo	ONC	OID21293	Q07954	-5.31368
LRP1	TR20014	-0.263275	Plate1	Visit 3	Active	ONC	OID21293	Q07954	-4.5362
LRP1	TR20094	-0.541375	Plate1	Visit 3	Active	ONC	OID21293	Q07954	-4.5362
LRP1	TR20060	-0.813891	Plate1	Visit 3	Active	ONC	OID21293	Q07954	-4.5362
LRP1	TR20022	-0.283629	Plate1	Visit 3	Placebo	ONC	OID21293	Q07954	-4.5362
LRP1	TR20079	-0.801226	Plate1	Visit 3	Active	ONC	OID21293	Q07954	-4.5362
LRP1	TR20041	-0.893832	Plate1	Visit 3	Active	ONC	OID21293	Q07954	-4.5362
LRP1	TR20075	0.135393	Plate1	Visit 3	Active	ONC	OID21293	Q07954	-4.5362
LRP1	TR20069	-2.8229	Plate1	Visit 3	Active	ONC	OID21293	Q07954	-4.5362
LRP1	TR20013	-1.5493	Plate1	Visit 3	Active	ONC	OID21293	Q07954	-4.5362
LRP1	TR20095	-0.790572	Plate1	Visit 3	Active	ONC	OID21293	Q07954	-4.5362
LRP1	TR20084	-1.53282	Plate2	Visit 3	Active	ONC	OID21293	Q07954	-5.08339
LRP1	TR20032	-0.328847	Plate2	Visit 3	Active	ONC	OID21293	Q07954	-5.08339
LRP1	TR20005	-2.35556	Plate2	Visit 3	Active	ONC	OID21293	Q07954	-5.08339
LRP1	TR20080	-1.25027	Plate2	Visit 3	Placebo	ONC	OID21293	Q07954	-5.08339
LRP1	TR20007	-0.552411	Plate2	Visit 3	Active	ONC	OID21293	Q07954	-5.08339
LRP1	TR20081	-0.916359	Plate2	Visit 3	Active	ONC	OID21293	Q07954	-5.08339
LRP1	TR20064	-0.165821	Plate2	Visit 3	Active	ONC	OID21293	Q07954	-5.08339
LRP1	TR20021	0.658186	Plate2	Visit 3	Active	ONC	OID21293	Q07954	-5.08339
LRP1	TR20015	-0.488178	Plate2	Visit 3	Active	ONC	OID21293	Q07954	-5.08339
LRP1	TR20016	-0.539921	Plate2	Visit 3	Placebo	ONC	OID21293	Q07954	-5.08339
LRP1	TR20093	-0.60721	Plate2	Visit 3	Active	ONC	OID21293	Q07954	-5.08339
LRP1	TR20020	-0.851086	Plate2	Visit 3	Active	ONC	OID21293	Q07954	-5.08339
LRP1	TR20044	-2.4546	Plate2	Visit 3	Active	ONC	OID21293	Q07954	-5.08339
LRP1	TR20068	-1.11095	Plate2	Visit 3	Active	ONC	OID21293	Q07954	-5.08339
LRP1	TR20042	-0.482771	Plate4	Visit 3	Placebo	ONC	OID21293	Q07954	-5.31368
LRP1	TR20028	0.0369624	Plate4	Visit 3	Active	ONC	OID21293	Q07954	-5.31368
LRP1	TR20091	-0.306492	Plate4	Visit 3	Active	ONC	OID21293	Q07954	-5.31368
LRP1	TR20023	-0.0329442	Plate4	Visit 3	Placebo	ONC	OID21293	Q07954	-5.31368
LRP1	TR20066	-0.077699	Plate4	Visit 3	Placebo	ONC	OID21293	Q07954	-5.31368
LRRC25	TR20042	0.418769	Plate1	Visit 1	Placebo	ONC	OID21333	Q8N386	-3.05305
LRRC25	TR20081	0.383991	Plate1	Visit 1	Active	ONC	OID21333	Q8N386	-3.05305
LRRC25	TR20075	0.729071	Plate1	Visit 1	Active	ONC	OID21333	Q8N386	-3.05305
LRRC25	TR20114	0.238084	Plate1	Visit 1	Active	ONC	OID21333	Q8N386	-3.05305
LRRC25	TR20109	0.801842	Plate1	Visit 1	Placebo	ONC	OID21333	Q8N386	-3.05305
LRRC25	TR20044	0.275426	Plate1	Visit 1	Active	ONC	OID21333	Q8N386	-3.05305
LRRC25	TR20106	0.61812	Plate1	Visit 1	Active	ONC	OID21333	Q8N386	-3.05305
LRRC25	TR20079	1.56669	Plate1	Visit 1	Active	ONC	OID21333	Q8N386	-3.05305
LRRC25	TR20025	0.256166	Plate1	Visit 1		ONC	OID21333	Q8N386	-3.05305
LRRC25	TR20017	0.58935	Plate1	Visit 1		ONC	OID21333	Q8N386	-3.05305
LRRC25	TR20015	-0.243372	Plate1	Visit 1	Active	ONC	OID21333	Q8N386	-3.05305
LRRC25	TR20007	-0.583094	Plate1	Visit 1	Active	ONC	OID21333	Q8N386	-3.05305
LRRC25	TR20041	0.791619	Plate1	Visit 1	Active	ONC	OID21333	Q8N386	-3.05305
LRRC25	TR20093	0.0160196	Plate1	Visit 1	Active	ONC	OID21333	Q8N386	-3.05305
LRRC25	TR20104	-0.278305	Plate1	Visit 1	Active	ONC	OID21333	Q8N386	-3.05305
LRRC25	TR20119	-0.250195	Plate1	Visit 1	Active	ONC	OID21333	Q8N386	-3.05305
LRRC25	TR20069	0.560056	Plate1	Visit 1	Active	ONC	OID21333	Q8N386	-3.05305
LRRC25	TR20045	1.47084	Plate1	Visit 1	Active	ONC	OID21333	Q8N386	-3.05305
LRRC25	TR20066	1.5134	Plate1	Visit 1	Placebo	ONC	OID21333	Q8N386	-3.05305
LRRC25	TR20087	0.220405	Plate1	Visit 1		ONC	OID21333	Q8N386	-3.05305
LRRC25	TR20064	0.496953	Plate1	Visit 1	Active	ONC	OID21333	Q8N386	-3.05305
LRRC25	TR20020	0.399748	Plate1	Visit 1	Active	ONC	OID21333	Q8N386	-3.05305
LRRC25	TR20016	-0.0876235	Plate1	Visit 1	Placebo	ONC	OID21333	Q8N386	-3.05305
LRRC25	TR20076	1.17275	Plate2	Visit 1	Placebo	ONC	OID21333	Q8N386	-3.02489
LRRC25	TR20102	0.895666	Plate2	Visit 1	Active	ONC	OID21333	Q8N386	-3.02489
LRRC25	TR20080	0.461652	Plate2	Visit 1	Placebo	ONC	OID21333	Q8N386	-3.02489
LRRC25	TR20083	0.147216	Plate2	Visit 1		ONC	OID21333	Q8N386	-3.02489
LRRC25	TR20001	0.585998	Plate2	Visit 1		ONC	OID21333	Q8N386	-3.02489
LRRC25	TR20032	-0.184627	Plate2	Visit 1	Active	ONC	OID21333	Q8N386	-3.02489
LRRC25	TR20037	0.309972	Plate2	Visit 1	Active	ONC	OID21333	Q8N386	-3.02489
LRRC25	TR20068	0.479359	Plate2	Visit 1	Active	ONC	OID21333	Q8N386	-3.02489
LRRC25	TR20034	1.48059	Plate2	Visit 1		ONC	OID21333	Q8N386	-3.02489
LRRC25	TR20095	-0.264115	Plate2	Visit 1	Active	ONC	OID21333	Q8N386	-3.02489
LRRC25	TR20098	0.500139	Plate2	Visit 1	Placebo	ONC	OID21333	Q8N386	-3.02489
LRRC25	TR20028	0.307463	Plate2	Visit 1	Active	ONC	OID21333	Q8N386	-3.02489
LRRC25	TR20005	0.225294	Plate2	Visit 1	Active	ONC	OID21333	Q8N386	-3.02489
LRRC25	TR20101	0.223153	Plate2	Visit 1	Active	ONC	OID21333	Q8N386	-3.02489
LRRC25	TR20086	0.460267	Plate2	Visit 1		ONC	OID21333	Q8N386	-3.02489
LRRC25	TR20021	-0.114699	Plate2	Visit 1	Active	ONC	OID21333	Q8N386	-3.02489
LRRC25	TR20096	0.659642	Plate2	Visit 1	Placebo	ONC	OID21333	Q8N386	-3.02489
LRRC25	TR20084	0.0311382	Plate2	Visit 1	Active	ONC	OID21333	Q8N386	-3.02489
LRRC25	TR20022	0.0150295	Plate2	Visit 1	Placebo	ONC	OID21333	Q8N386	-3.02489
LRRC25	TR20091	-0.271977	Plate2	Visit 1	Active	ONC	OID21333	Q8N386	-3.02489
LRRC25	TR20092	0.134059	Plate2	Visit 1		ONC	OID21333	Q8N386	-3.02489
LRRC25	TR20023	1.13543	Plate2	Visit 1	Placebo	ONC	OID21333	Q8N386	-3.02489
LRRC25	TR20105	0.4593	Plate4	Visit 1	Active	ONC	OID21333	Q8N386	-3.31696
LRRC25	TR20060	1.14983	Plate4	Visit 1	Active	ONC	OID21333	Q8N386	-3.31696
LRRC25	TR20077	0.785888	Plate4	Visit 1	Active	ONC	OID21333	Q8N386	-3.31696
LRRC25	TR20107	0.190167	Plate4	Visit 1	Active	ONC	OID21333	Q8N386	-3.31696
LRRC25	TR20019	-0.169739	Plate4	Visit 1		ONC	OID21333	Q8N386	-3.31696
LRRC25	TR20029	0.358108	Plate4	Visit 1		ONC	OID21333	Q8N386	-3.31696
LRRC25	TR20082	1.00639	Plate4	Visit 1	Placebo	ONC	OID21333	Q8N386	-3.31696
LRRC25	TR20013	0.636992	Plate4	Visit 1	Active	ONC	OID21333	Q8N386	-3.31696
LRRC25	TR20090	0.299394	Plate4	Visit 1		ONC	OID21333	Q8N386	-3.31696
LRRC25	TR20014	-0.0348574	Plate4	Visit 1	Active	ONC	OID21333	Q8N386	-3.31696
LRRC25	TR20094	1.2003	Plate4	Visit 1	Active	ONC	OID21333	Q8N386	-3.31696
LRRC25	TR20048	1.08459	Plate4	Visit 1	Placebo	ONC	OID21333	Q8N386	-3.31696
LRRC25	TR20103	0.454646	Plate4	Visit 1	Placebo	ONC	OID21333	Q8N386	-3.31696
LRRC25	TR20118	0.43849	Plate4	Visit 1	Active	ONC	OID21333	Q8N386	-3.31696
LRRC25	TR20117	0.501988	Plate4	Visit 1	Placebo	ONC	OID21333	Q8N386	-3.31696
LRRC25	TR20014	-0.0716801	Plate1	Visit 3	Active	ONC	OID21333	Q8N386	-3.05305
LRRC25	TR20094	0.614483	Plate1	Visit 3	Active	ONC	OID21333	Q8N386	-3.05305
LRRC25	TR20060	0.748648	Plate1	Visit 3	Active	ONC	OID21333	Q8N386	-3.05305
LRRC25	TR20022	0.423346	Plate1	Visit 3	Placebo	ONC	OID21333	Q8N386	-3.05305
LRRC25	TR20079	0.795238	Plate1	Visit 3	Active	ONC	OID21333	Q8N386	-3.05305
LRRC25	TR20041	0.834039	Plate1	Visit 3	Active	ONC	OID21333	Q8N386	-3.05305
LRRC25	TR20075	0.486089	Plate1	Visit 3	Active	ONC	OID21333	Q8N386	-3.05305
LRRC25	TR20069	0.789782	Plate1	Visit 3	Active	ONC	OID21333	Q8N386	-3.05305
LRRC25	TR20013	0.214619	Plate1	Visit 3	Active	ONC	OID21333	Q8N386	-3.05305
LRRC25	TR20095	-0.150001	Plate1	Visit 3	Active	ONC	OID21333	Q8N386	-3.05305
LRRC25	TR20084	-0.457276	Plate2	Visit 3	Active	ONC	OID21333	Q8N386	-3.02489
LRRC25	TR20032	0.400644	Plate2	Visit 3	Active	ONC	OID21333	Q8N386	-3.02489
LRRC25	TR20005	-0.333329	Plate2	Visit 3	Active	ONC	OID21333	Q8N386	-3.02489
LRRC25	TR20080	0.752105	Plate2	Visit 3	Placebo	ONC	OID21333	Q8N386	-3.02489
LRRC25	TR20007	0.220709	Plate2	Visit 3	Active	ONC	OID21333	Q8N386	-3.02489
LRRC25	TR20081	0.177442	Plate2	Visit 3	Active	ONC	OID21333	Q8N386	-3.02489
LRRC25	TR20064	0.796868	Plate2	Visit 3	Active	ONC	OID21333	Q8N386	-3.02489
LRRC25	TR20021	0.963352	Plate2	Visit 3	Active	ONC	OID21333	Q8N386	-3.02489
LRRC25	TR20015	0.0909668	Plate2	Visit 3	Active	ONC	OID21333	Q8N386	-3.02489
LRRC25	TR20016	0.227689	Plate2	Visit 3	Placebo	ONC	OID21333	Q8N386	-3.02489
LRRC25	TR20093	0.115977	Plate2	Visit 3	Active	ONC	OID21333	Q8N386	-3.02489
LRRC25	TR20020	0.806289	Plate2	Visit 3	Active	ONC	OID21333	Q8N386	-3.02489
LRRC25	TR20044	0.704124	Plate2	Visit 3	Active	ONC	OID21333	Q8N386	-3.02489
LRRC25	TR20068	0.573525	Plate2	Visit 3	Active	ONC	OID21333	Q8N386	-3.02489
LRRC25	TR20042	0.399742	Plate4	Visit 3	Placebo	ONC	OID21333	Q8N386	-3.31696
LRRC25	TR20028	0.497025	Plate4	Visit 3	Active	ONC	OID21333	Q8N386	-3.31696
LRRC25	TR20091	0.144932	Plate4	Visit 3	Active	ONC	OID21333	Q8N386	-3.31696
LRRC25	TR20023	1.5312	Plate4	Visit 3	Placebo	ONC	OID21333	Q8N386	-3.31696
LRRC25	TR20066	1.30939	Plate4	Visit 3	Placebo	ONC	OID21333	Q8N386	-3.31696
LSM1	TR20042	-1.10306	Plate1	Visit 1	Placebo	ONC	OID21210	O15116	0.115025
LSM1	TR20081	-1.0242	Plate1	Visit 1	Active	ONC	OID21210	O15116	0.115025
LSM1	TR20075	-0.597287	Plate1	Visit 1	Active	ONC	OID21210	O15116	0.115025
LSM1	TR20114	-1.60315	Plate1	Visit 1	Active	ONC	OID21210	O15116	0.115025
LSM1	TR20109	-1.04937	Plate1	Visit 1	Placebo	ONC	OID21210	O15116	0.115025
LSM1	TR20044	-0.019007	Plate1	Visit 1	Active	ONC	OID21210	O15116	0.115025
LSM1	TR20106	-0.611846	Plate1	Visit 1	Active	ONC	OID21210	O15116	0.115025
LSM1	TR20079	0.0899863	Plate1	Visit 1	Active	ONC	OID21210	O15116	0.115025
LSM1	TR20025	-0.417305	Plate1	Visit 1		ONC	OID21210	O15116	0.115025
LSM1	TR20017	-0.318306	Plate1	Visit 1		ONC	OID21210	O15116	0.115025
LSM1	TR20015	-0.75782	Plate1	Visit 1	Active	ONC	OID21210	O15116	0.115025
LSM1	TR20007	-0.398456	Plate1	Visit 1	Active	ONC	OID21210	O15116	0.115025
LSM1	TR20041	-0.411107	Plate1	Visit 1	Active	ONC	OID21210	O15116	0.115025
LSM1	TR20093	-0.640603	Plate1	Visit 1	Active	ONC	OID21210	O15116	0.115025
LSM1	TR20104	0.312526	Plate1	Visit 1	Active	ONC	OID21210	O15116	0.115025
LSM1	TR20119	0.729551	Plate1	Visit 1	Active	ONC	OID21210	O15116	0.115025
LSM1	TR20069	0.568342	Plate1	Visit 1	Active	ONC	OID21210	O15116	0.115025
LSM1	TR20045	-0.810373	Plate1	Visit 1	Active	ONC	OID21210	O15116	0.115025
LSM1	TR20066	-1.0053	Plate1	Visit 1	Placebo	ONC	OID21210	O15116	0.115025
LSM1	TR20087	-0.420994	Plate1	Visit 1		ONC	OID21210	O15116	0.115025
LSM1	TR20064	-1.18583	Plate1	Visit 1	Active	ONC	OID21210	O15116	0.115025
LSM1	TR20020	-0.460138	Plate1	Visit 1	Active	ONC	OID21210	O15116	0.115025
LSM1	TR20016	0.32479	Plate1	Visit 1	Placebo	ONC	OID21210	O15116	0.115025
LSM1	TR20076	-0.0800441	Plate2	Visit 1	Placebo	ONC	OID21210	O15116	-0.309647
LSM1	TR20102	-0.0891978	Plate2	Visit 1	Active	ONC	OID21210	O15116	-0.309647
LSM1	TR20080	-0.423405	Plate2	Visit 1	Placebo	ONC	OID21210	O15116	-0.309647
LSM1	TR20083	-0.262546	Plate2	Visit 1		ONC	OID21210	O15116	-0.309647
LSM1	TR20001	-0.693778	Plate2	Visit 1		ONC	OID21210	O15116	-0.309647
LSM1	TR20032	-0.459541	Plate2	Visit 1	Active	ONC	OID21210	O15116	-0.309647
LSM1	TR20037	0.489752	Plate2	Visit 1	Active	ONC	OID21210	O15116	-0.309647
LSM1	TR20068	-0.389587	Plate2	Visit 1	Active	ONC	OID21210	O15116	-0.309647
LSM1	TR20034	0.163782	Plate2	Visit 1		ONC	OID21210	O15116	-0.309647
LSM1	TR20095	-0.373217	Plate2	Visit 1	Active	ONC	OID21210	O15116	-0.309647
LSM1	TR20098	-0.201078	Plate2	Visit 1	Placebo	ONC	OID21210	O15116	-0.309647
LSM1	TR20028	-0.229596	Plate2	Visit 1	Active	ONC	OID21210	O15116	-0.309647
LSM1	TR20005	-0.200784	Plate2	Visit 1	Active	ONC	OID21210	O15116	-0.309647
LSM1	TR20101	-0.600103	Plate2	Visit 1	Active	ONC	OID21210	O15116	-0.309647
LSM1	TR20086	-0.276658	Plate2	Visit 1		ONC	OID21210	O15116	-0.309647
LSM1	TR20021	-0.393287	Plate2	Visit 1	Active	ONC	OID21210	O15116	-0.309647
LSM1	TR20096	-0.00476995	Plate2	Visit 1	Placebo	ONC	OID21210	O15116	-0.309647
LSM1	TR20084	-0.16075	Plate2	Visit 1	Active	ONC	OID21210	O15116	-0.309647
LSM1	TR20022	0.47194	Plate2	Visit 1	Placebo	ONC	OID21210	O15116	-0.309647
LSM1	TR20091	-0.411837	Plate2	Visit 1	Active	ONC	OID21210	O15116	-0.309647
LSM1	TR20092	-0.357936	Plate2	Visit 1		ONC	OID21210	O15116	-0.309647
LSM1	TR20023	0.848289	Plate2	Visit 1	Placebo	ONC	OID21210	O15116	-0.309647
LSM1	TR20105	-0.246074	Plate4	Visit 1	Active	ONC	OID21210	O15116	-0.539353
LSM1	TR20060	-0.705346	Plate4	Visit 1	Active	ONC	OID21210	O15116	-0.539353
LSM1	TR20077	-1.72004	Plate4	Visit 1	Active	ONC	OID21210	O15116	-0.539353
LSM1	TR20107	0.611097	Plate4	Visit 1	Active	ONC	OID21210	O15116	-0.539353
LSM1	TR20019	-0.980967	Plate4	Visit 1		ONC	OID21210	O15116	-0.539353
LSM1	TR20029	-0.544643	Plate4	Visit 1		ONC	OID21210	O15116	-0.539353
LSM1	TR20082	-0.199961	Plate4	Visit 1	Placebo	ONC	OID21210	O15116	-0.539353
LSM1	TR20013	-0.930766	Plate4	Visit 1	Active	ONC	OID21210	O15116	-0.539353
LSM1	TR20090	-1.05329	Plate4	Visit 1		ONC	OID21210	O15116	-0.539353
LSM1	TR20014	-0.455357	Plate4	Visit 1	Active	ONC	OID21210	O15116	-0.539353
LSM1	TR20094	-0.274844	Plate4	Visit 1	Active	ONC	OID21210	O15116	-0.539353
LSM1	TR20048	-0.000801172	Plate4	Visit 1	Placebo	ONC	OID21210	O15116	-0.539353
LSM1	TR20103	-0.769003	Plate4	Visit 1	Placebo	ONC	OID21210	O15116	-0.539353
LSM1	TR20118	-1.10855	Plate4	Visit 1	Active	ONC	OID21210	O15116	-0.539353
LSM1	TR20117	-0.312761	Plate4	Visit 1	Placebo	ONC	OID21210	O15116	-0.539353
LSM1	TR20014	-0.274767	Plate1	Visit 3	Active	ONC	OID21210	O15116	0.115025
LSM1	TR20094	-1.76048	Plate1	Visit 3	Active	ONC	OID21210	O15116	0.115025
LSM1	TR20060	-0.917384	Plate1	Visit 3	Active	ONC	OID21210	O15116	0.115025
LSM1	TR20022	0.475846	Plate1	Visit 3	Placebo	ONC	OID21210	O15116	0.115025
LSM1	TR20079	-0.505258	Plate1	Visit 3	Active	ONC	OID21210	O15116	0.115025
LSM1	TR20041	0.0131416	Plate1	Visit 3	Active	ONC	OID21210	O15116	0.115025
LSM1	TR20075	-0.316045	Plate1	Visit 3	Active	ONC	OID21210	O15116	0.115025
LSM1	TR20069	-0.043948	Plate1	Visit 3	Active	ONC	OID21210	O15116	0.115025
LSM1	TR20013	-0.349254	Plate1	Visit 3	Active	ONC	OID21210	O15116	0.115025
LSM1	TR20095	-0.345133	Plate1	Visit 3	Active	ONC	OID21210	O15116	0.115025
LSM1	TR20084	-0.317918	Plate2	Visit 3	Active	ONC	OID21210	O15116	-0.309647
LSM1	TR20032	-0.271491	Plate2	Visit 3	Active	ONC	OID21210	O15116	-0.309647
LSM1	TR20005	-0.391688	Plate2	Visit 3	Active	ONC	OID21210	O15116	-0.309647
LSM1	TR20080	-0.544203	Plate2	Visit 3	Placebo	ONC	OID21210	O15116	-0.309647
LSM1	TR20007	0.144441	Plate2	Visit 3	Active	ONC	OID21210	O15116	-0.309647
LSM1	TR20081	-0.763044	Plate2	Visit 3	Active	ONC	OID21210	O15116	-0.309647
LSM1	TR20064	-0.546735	Plate2	Visit 3	Active	ONC	OID21210	O15116	-0.309647
LSM1	TR20021	-0.846718	Plate2	Visit 3	Active	ONC	OID21210	O15116	-0.309647
LSM1	TR20015	-0.85458	Plate2	Visit 3	Active	ONC	OID21210	O15116	-0.309647
LSM1	TR20016	0.814774	Plate2	Visit 3	Placebo	ONC	OID21210	O15116	-0.309647
LSM1	TR20093	-0.857756	Plate2	Visit 3	Active	ONC	OID21210	O15116	-0.309647
LSM1	TR20020	-0.28727	Plate2	Visit 3	Active	ONC	OID21210	O15116	-0.309647
LSM1	TR20044	-0.915019	Plate2	Visit 3	Active	ONC	OID21210	O15116	-0.309647
LSM1	TR20068	-1.04006	Plate2	Visit 3	Active	ONC	OID21210	O15116	-0.309647
LSM1	TR20042	-0.504972	Plate4	Visit 3	Placebo	ONC	OID21210	O15116	-0.539353
LSM1	TR20028	-0.0748546	Plate4	Visit 3	Active	ONC	OID21210	O15116	-0.539353
LSM1	TR20091	-0.635474	Plate4	Visit 3	Active	ONC	OID21210	O15116	-0.539353
LSM1	TR20023	2.18597	Plate4	Visit 3	Placebo	ONC	OID21210	O15116	-0.539353
LSM1	TR20066	-1.15837	Plate4	Visit 3	Placebo	ONC	OID21210	O15116	-0.539353
LTA4H	TR20042	1.60886	Plate1	Visit 1	Placebo	ONC	OID21452	P09960	1.178
LTA4H	TR20081	1.56504	Plate1	Visit 1	Active	ONC	OID21452	P09960	1.178
LTA4H	TR20075	1.46687	Plate1	Visit 1	Active	ONC	OID21452	P09960	1.178
LTA4H	TR20114	1.94963	Plate1	Visit 1	Active	ONC	OID21452	P09960	1.178
LTA4H	TR20109	1.55288	Plate1	Visit 1	Placebo	ONC	OID21452	P09960	1.178
LTA4H	TR20044	1.63884	Plate1	Visit 1	Active	ONC	OID21452	P09960	1.178
LTA4H	TR20106	1.74122	Plate1	Visit 1	Active	ONC	OID21452	P09960	1.178
LTA4H	TR20079	2.07871	Plate1	Visit 1	Active	ONC	OID21452	P09960	1.178
LTA4H	TR20025	1.99519	Plate1	Visit 1		ONC	OID21452	P09960	1.178
LTA4H	TR20017	1.83436	Plate1	Visit 1		ONC	OID21452	P09960	1.178
LTA4H	TR20015	1.63854	Plate1	Visit 1	Active	ONC	OID21452	P09960	1.178
LTA4H	TR20007	1.3769	Plate1	Visit 1	Active	ONC	OID21452	P09960	1.178
LTA4H	TR20041	2.05947	Plate1	Visit 1	Active	ONC	OID21452	P09960	1.178
LTA4H	TR20093	1.01048	Plate1	Visit 1	Active	ONC	OID21452	P09960	1.178
LTA4H	TR20104	2.09053	Plate1	Visit 1	Active	ONC	OID21452	P09960	1.178
LTA4H	TR20119	1.64085	Plate1	Visit 1	Active	ONC	OID21452	P09960	1.178
LTA4H	TR20069	2.02843	Plate1	Visit 1	Active	ONC	OID21452	P09960	1.178
LTA4H	TR20045	2.06972	Plate1	Visit 1	Active	ONC	OID21452	P09960	1.178
LTA4H	TR20066	1.40469	Plate1	Visit 1	Placebo	ONC	OID21452	P09960	1.178
LTA4H	TR20087	1.69309	Plate1	Visit 1		ONC	OID21452	P09960	1.178
LTA4H	TR20064	1.9995	Plate1	Visit 1	Active	ONC	OID21452	P09960	1.178
LTA4H	TR20020	2.25074	Plate1	Visit 1	Active	ONC	OID21452	P09960	1.178
LTA4H	TR20016	1.36026	Plate1	Visit 1	Placebo	ONC	OID21452	P09960	1.178
LTA4H	TR20076	2.27619	Plate2	Visit 1	Placebo	ONC	OID21452	P09960	0.968833
LTA4H	TR20102	1.69702	Plate2	Visit 1	Active	ONC	OID21452	P09960	0.968833
LTA4H	TR20080	1.1613	Plate2	Visit 1	Placebo	ONC	OID21452	P09960	0.968833
LTA4H	TR20083	1.1754	Plate2	Visit 1		ONC	OID21452	P09960	0.968833
LTA4H	TR20001	1.56861	Plate2	Visit 1		ONC	OID21452	P09960	0.968833
LTA4H	TR20032	1.89641	Plate2	Visit 1	Active	ONC	OID21452	P09960	0.968833
LTA4H	TR20037	1.88184	Plate2	Visit 1	Active	ONC	OID21452	P09960	0.968833
LTA4H	TR20068	1.40671	Plate2	Visit 1	Active	ONC	OID21452	P09960	0.968833
LTA4H	TR20034	1.8761	Plate2	Visit 1		ONC	OID21452	P09960	0.968833
LTA4H	TR20095	0.391879	Plate2	Visit 1	Active	ONC	OID21452	P09960	0.968833
LTA4H	TR20098	2.40572	Plate2	Visit 1	Placebo	ONC	OID21452	P09960	0.968833
LTA4H	TR20028	1.31312	Plate2	Visit 1	Active	ONC	OID21452	P09960	0.968833
LTA4H	TR20005	1.11285	Plate2	Visit 1	Active	ONC	OID21452	P09960	0.968833
LTA4H	TR20101	1.12899	Plate2	Visit 1	Active	ONC	OID21452	P09960	0.968833
LTA4H	TR20086	1.27313	Plate2	Visit 1		ONC	OID21452	P09960	0.968833
LTA4H	TR20021	1.99992	Plate2	Visit 1	Active	ONC	OID21452	P09960	0.968833
LTA4H	TR20096	2.15207	Plate2	Visit 1	Placebo	ONC	OID21452	P09960	0.968833
LTA4H	TR20084	0.900784	Plate2	Visit 1	Active	ONC	OID21452	P09960	0.968833
LTA4H	TR20022	2.21922	Plate2	Visit 1	Placebo	ONC	OID21452	P09960	0.968833
LTA4H	TR20091	0.867753	Plate2	Visit 1	Active	ONC	OID21452	P09960	0.968833
LTA4H	TR20092	1.56663	Plate2	Visit 1		ONC	OID21452	P09960	0.968833
LTA4H	TR20023	1.28421	Plate2	Visit 1	Placebo	ONC	OID21452	P09960	0.968833
LTA4H	TR20105	1.37233	Plate4	Visit 1	Active	ONC	OID21452	P09960	0.838895
LTA4H	TR20060	1.37462	Plate4	Visit 1	Active	ONC	OID21452	P09960	0.838895
LTA4H	TR20077	0.745932	Plate4	Visit 1	Active	ONC	OID21452	P09960	0.838895
LTA4H	TR20107	2.31341	Plate4	Visit 1	Active	ONC	OID21452	P09960	0.838895
LTA4H	TR20019	1.37772	Plate4	Visit 1		ONC	OID21452	P09960	0.838895
LTA4H	TR20029	1.37576	Plate4	Visit 1		ONC	OID21452	P09960	0.838895
LTA4H	TR20082	1.49278	Plate4	Visit 1	Placebo	ONC	OID21452	P09960	0.838895
LTA4H	TR20013	0.946162	Plate4	Visit 1	Active	ONC	OID21452	P09960	0.838895
LTA4H	TR20090	0.799745	Plate4	Visit 1		ONC	OID21452	P09960	0.838895
LTA4H	TR20014	1.10979	Plate4	Visit 1	Active	ONC	OID21452	P09960	0.838895
LTA4H	TR20094	0.828646	Plate4	Visit 1	Active	ONC	OID21452	P09960	0.838895
LTA4H	TR20048	1.16123	Plate4	Visit 1	Placebo	ONC	OID21452	P09960	0.838895
LTA4H	TR20103	1.57247	Plate4	Visit 1	Placebo	ONC	OID21452	P09960	0.838895
LTA4H	TR20118	0.646903	Plate4	Visit 1	Active	ONC	OID21452	P09960	0.838895
LTA4H	TR20117	0.870799	Plate4	Visit 1	Placebo	ONC	OID21452	P09960	0.838895
LTA4H	TR20014	1.54498	Plate1	Visit 3	Active	ONC	OID21452	P09960	1.178
LTA4H	TR20094	0.669981	Plate1	Visit 3	Active	ONC	OID21452	P09960	1.178
LTA4H	TR20060	1.50595	Plate1	Visit 3	Active	ONC	OID21452	P09960	1.178
LTA4H	TR20022	1.67831	Plate1	Visit 3	Placebo	ONC	OID21452	P09960	1.178
LTA4H	TR20079	1.06326	Plate1	Visit 3	Active	ONC	OID21452	P09960	1.178
LTA4H	TR20041	2.24206	Plate1	Visit 3	Active	ONC	OID21452	P09960	1.178
LTA4H	TR20075	1.10537	Plate1	Visit 3	Active	ONC	OID21452	P09960	1.178
LTA4H	TR20069	1.82674	Plate1	Visit 3	Active	ONC	OID21452	P09960	1.178
LTA4H	TR20013	1.26794	Plate1	Visit 3	Active	ONC	OID21452	P09960	1.178
LTA4H	TR20095	0.386556	Plate1	Visit 3	Active	ONC	OID21452	P09960	1.178
LTA4H	TR20084	0.70241	Plate2	Visit 3	Active	ONC	OID21452	P09960	0.968833
LTA4H	TR20032	2.1504	Plate2	Visit 3	Active	ONC	OID21452	P09960	0.968833
LTA4H	TR20005	1.30217	Plate2	Visit 3	Active	ONC	OID21452	P09960	0.968833
LTA4H	TR20080	1.6386	Plate2	Visit 3	Placebo	ONC	OID21452	P09960	0.968833
LTA4H	TR20007	1.34256	Plate2	Visit 3	Active	ONC	OID21452	P09960	0.968833
LTA4H	TR20081	0.960136	Plate2	Visit 3	Active	ONC	OID21452	P09960	0.968833
LTA4H	TR20064	1.20737	Plate2	Visit 3	Active	ONC	OID21452	P09960	0.968833
LTA4H	TR20021	2.03155	Plate2	Visit 3	Active	ONC	OID21452	P09960	0.968833
LTA4H	TR20015	1.62564	Plate2	Visit 3	Active	ONC	OID21452	P09960	0.968833
LTA4H	TR20016	1.67432	Plate2	Visit 3	Placebo	ONC	OID21452	P09960	0.968833
LTA4H	TR20093	1.76911	Plate2	Visit 3	Active	ONC	OID21452	P09960	0.968833
LTA4H	TR20020	2.1268	Plate2	Visit 3	Active	ONC	OID21452	P09960	0.968833
LTA4H	TR20044	2.28658	Plate2	Visit 3	Active	ONC	OID21452	P09960	0.968833
LTA4H	TR20068	1.17406	Plate2	Visit 3	Active	ONC	OID21452	P09960	0.968833
LTA4H	TR20042	0.736655	Plate4	Visit 3	Placebo	ONC	OID21452	P09960	0.838895
LTA4H	TR20028	1.05306	Plate4	Visit 3	Active	ONC	OID21452	P09960	0.838895
LTA4H	TR20091	1.02089	Plate4	Visit 3	Active	ONC	OID21452	P09960	0.838895
LTA4H	TR20023	1.18221	Plate4	Visit 3	Placebo	ONC	OID21452	P09960	0.838895
LTA4H	TR20066	1.08212	Plate4	Visit 3	Placebo	ONC	OID21452	P09960	0.838895
LTBP3	TR20042	0.381634	Plate1	Visit 1	Placebo	ONC	OID21191	Q9NS15	-1.92613
LTBP3	TR20081	1.46128	Plate1	Visit 1	Active	ONC	OID21191	Q9NS15	-1.92613
LTBP3	TR20075	0.611143	Plate1	Visit 1	Active	ONC	OID21191	Q9NS15	-1.92613
LTBP3	TR20114	0.753946	Plate1	Visit 1	Active	ONC	OID21191	Q9NS15	-1.92613
LTBP3	TR20109	0.317618	Plate1	Visit 1	Placebo	ONC	OID21191	Q9NS15	-1.92613
LTBP3	TR20044	0.551584	Plate1	Visit 1	Active	ONC	OID21191	Q9NS15	-1.92613
LTBP3	TR20106	1.66564	Plate1	Visit 1	Active	ONC	OID21191	Q9NS15	-1.92613
LTBP3	TR20079	0.964521	Plate1	Visit 1	Active	ONC	OID21191	Q9NS15	-1.92613
LTBP3	TR20025	0.149907	Plate1	Visit 1		ONC	OID21191	Q9NS15	-1.92613
LTBP3	TR20017	1.00099	Plate1	Visit 1		ONC	OID21191	Q9NS15	-1.92613
LTBP3	TR20015	0.0547701	Plate1	Visit 1	Active	ONC	OID21191	Q9NS15	-1.92613
LTBP3	TR20007	0.291323	Plate1	Visit 1	Active	ONC	OID21191	Q9NS15	-1.92613
LTBP3	TR20041	1.08051	Plate1	Visit 1	Active	ONC	OID21191	Q9NS15	-1.92613
LTBP3	TR20093	0.940292	Plate1	Visit 1	Active	ONC	OID21191	Q9NS15	-1.92613
LTBP3	TR20104	0.144199	Plate1	Visit 1	Active	ONC	OID21191	Q9NS15	-1.92613
LTBP3	TR20119	-0.184394	Plate1	Visit 1	Active	ONC	OID21191	Q9NS15	-1.92613
LTBP3	TR20069	0.785908	Plate1	Visit 1	Active	ONC	OID21191	Q9NS15	-1.92613
LTBP3	TR20045	1.36497	Plate1	Visit 1	Active	ONC	OID21191	Q9NS15	-1.92613
LTBP3	TR20066	2.53911	Plate1	Visit 1	Placebo	ONC	OID21191	Q9NS15	-1.92613
LTBP3	TR20087	0.309021	Plate1	Visit 1		ONC	OID21191	Q9NS15	-1.92613
LTBP3	TR20064	0.498984	Plate1	Visit 1	Active	ONC	OID21191	Q9NS15	-1.92613
LTBP3	TR20020	0.9033	Plate1	Visit 1	Active	ONC	OID21191	Q9NS15	-1.92613
LTBP3	TR20016	0.300715	Plate1	Visit 1	Placebo	ONC	OID21191	Q9NS15	-1.92613
LTBP3	TR20076	1.90815	Plate2	Visit 1	Placebo	ONC	OID21191	Q9NS15	-2.39679
LTBP3	TR20102	0.78879	Plate2	Visit 1	Active	ONC	OID21191	Q9NS15	-2.39679
LTBP3	TR20080	0.0731681	Plate2	Visit 1	Placebo	ONC	OID21191	Q9NS15	-2.39679
LTBP3	TR20083	0.126841	Plate2	Visit 1		ONC	OID21191	Q9NS15	-2.39679
LTBP3	TR20001	0.725406	Plate2	Visit 1		ONC	OID21191	Q9NS15	-2.39679
LTBP3	TR20032	1.57562	Plate2	Visit 1	Active	ONC	OID21191	Q9NS15	-2.39679
LTBP3	TR20037	-0.0200951	Plate2	Visit 1	Active	ONC	OID21191	Q9NS15	-2.39679
LTBP3	TR20068	-0.496612	Plate2	Visit 1	Active	ONC	OID21191	Q9NS15	-2.39679
LTBP3	TR20034	1.02984	Plate2	Visit 1		ONC	OID21191	Q9NS15	-2.39679
LTBP3	TR20095	0.184362	Plate2	Visit 1	Active	ONC	OID21191	Q9NS15	-2.39679
LTBP3	TR20098	0.485556	Plate2	Visit 1	Placebo	ONC	OID21191	Q9NS15	-2.39679
LTBP3	TR20028	1.14406	Plate2	Visit 1	Active	ONC	OID21191	Q9NS15	-2.39679
LTBP3	TR20005	0.206818	Plate2	Visit 1	Active	ONC	OID21191	Q9NS15	-2.39679
LTBP3	TR20101	0.48511	Plate2	Visit 1	Active	ONC	OID21191	Q9NS15	-2.39679
LTBP3	TR20086	0.266485	Plate2	Visit 1		ONC	OID21191	Q9NS15	-2.39679
LTBP3	TR20021	-0.438711	Plate2	Visit 1	Active	ONC	OID21191	Q9NS15	-2.39679
LTBP3	TR20096	0.712312	Plate2	Visit 1	Placebo	ONC	OID21191	Q9NS15	-2.39679
LTBP3	TR20084	0.689498	Plate2	Visit 1	Active	ONC	OID21191	Q9NS15	-2.39679
LTBP3	TR20022	0.639269	Plate2	Visit 1	Placebo	ONC	OID21191	Q9NS15	-2.39679
LTBP3	TR20091	0.544306	Plate2	Visit 1	Active	ONC	OID21191	Q9NS15	-2.39679
LTBP3	TR20092	0.686085	Plate2	Visit 1		ONC	OID21191	Q9NS15	-2.39679
LTBP3	TR20023	0.653058	Plate2	Visit 1	Placebo	ONC	OID21191	Q9NS15	-2.39679
LTBP3	TR20105	1.57314	Plate4	Visit 1	Active	ONC	OID21191	Q9NS15	-2.17916
LTBP3	TR20060	1.075	Plate4	Visit 1	Active	ONC	OID21191	Q9NS15	-2.17916
LTBP3	TR20077	1.03193	Plate4	Visit 1	Active	ONC	OID21191	Q9NS15	-2.17916
LTBP3	TR20107	0.101749	Plate4	Visit 1	Active	ONC	OID21191	Q9NS15	-2.17916
LTBP3	TR20019	0.593582	Plate4	Visit 1		ONC	OID21191	Q9NS15	-2.17916
LTBP3	TR20029	1.41108	Plate4	Visit 1		ONC	OID21191	Q9NS15	-2.17916
LTBP3	TR20082	1.95101	Plate4	Visit 1	Placebo	ONC	OID21191	Q9NS15	-2.17916
LTBP3	TR20013	2.07554	Plate4	Visit 1	Active	ONC	OID21191	Q9NS15	-2.17916
LTBP3	TR20090	1.37031	Plate4	Visit 1		ONC	OID21191	Q9NS15	-2.17916
LTBP3	TR20014	0.896941	Plate4	Visit 1	Active	ONC	OID21191	Q9NS15	-2.17916
LTBP3	TR20094	1.30533	Plate4	Visit 1	Active	ONC	OID21191	Q9NS15	-2.17916
LTBP3	TR20048	1.52086	Plate4	Visit 1	Placebo	ONC	OID21191	Q9NS15	-2.17916
LTBP3	TR20103	0.74745	Plate4	Visit 1	Placebo	ONC	OID21191	Q9NS15	-2.17916
LTBP3	TR20118	0.286738	Plate4	Visit 1	Active	ONC	OID21191	Q9NS15	-2.17916
LTBP3	TR20117	0.0927706	Plate4	Visit 1	Placebo	ONC	OID21191	Q9NS15	-2.17916
LTBP3	TR20014	0.57197	Plate1	Visit 3	Active	ONC	OID21191	Q9NS15	-1.92613
LTBP3	TR20094	0.190141	Plate1	Visit 3	Active	ONC	OID21191	Q9NS15	-1.92613
LTBP3	TR20060	0.51409	Plate1	Visit 3	Active	ONC	OID21191	Q9NS15	-1.92613
LTBP3	TR20022	1.15006	Plate1	Visit 3	Placebo	ONC	OID21191	Q9NS15	-1.92613
LTBP3	TR20079	0.673053	Plate1	Visit 3	Active	ONC	OID21191	Q9NS15	-1.92613
LTBP3	TR20041	0.738281	Plate1	Visit 3	Active	ONC	OID21191	Q9NS15	-1.92613
LTBP3	TR20075	0.634228	Plate1	Visit 3	Active	ONC	OID21191	Q9NS15	-1.92613
LTBP3	TR20069	-0.280078	Plate1	Visit 3	Active	ONC	OID21191	Q9NS15	-1.92613
LTBP3	TR20013	1.23352	Plate1	Visit 3	Active	ONC	OID21191	Q9NS15	-1.92613
LTBP3	TR20095	-0.0297083	Plate1	Visit 3	Active	ONC	OID21191	Q9NS15	-1.92613
LTBP3	TR20084	0.100968	Plate2	Visit 3	Active	ONC	OID21191	Q9NS15	-2.39679
LTBP3	TR20032	2.027	Plate2	Visit 3	Active	ONC	OID21191	Q9NS15	-2.39679
LTBP3	TR20005	-0.294182	Plate2	Visit 3	Active	ONC	OID21191	Q9NS15	-2.39679
LTBP3	TR20080	0.490733	Plate2	Visit 3	Placebo	ONC	OID21191	Q9NS15	-2.39679
LTBP3	TR20007	0.71449	Plate2	Visit 3	Active	ONC	OID21191	Q9NS15	-2.39679
LTBP3	TR20081	0.527152	Plate2	Visit 3	Active	ONC	OID21191	Q9NS15	-2.39679
LTBP3	TR20064	0.56039	Plate2	Visit 3	Active	ONC	OID21191	Q9NS15	-2.39679
LTBP3	TR20021	0.347917	Plate2	Visit 3	Active	ONC	OID21191	Q9NS15	-2.39679
LTBP3	TR20015	0.256929	Plate2	Visit 3	Active	ONC	OID21191	Q9NS15	-2.39679
LTBP3	TR20016	1.24678	Plate2	Visit 3	Placebo	ONC	OID21191	Q9NS15	-2.39679
LTBP3	TR20093	0.0850344	Plate2	Visit 3	Active	ONC	OID21191	Q9NS15	-2.39679
LTBP3	TR20020	0.573612	Plate2	Visit 3	Active	ONC	OID21191	Q9NS15	-2.39679
LTBP3	TR20044	0.462923	Plate2	Visit 3	Active	ONC	OID21191	Q9NS15	-2.39679
LTBP3	TR20068	-0.481685	Plate2	Visit 3	Active	ONC	OID21191	Q9NS15	-2.39679
LTBP3	TR20042	0.623047	Plate4	Visit 3	Placebo	ONC	OID21191	Q9NS15	-2.17916
LTBP3	TR20028	1.41311	Plate4	Visit 3	Active	ONC	OID21191	Q9NS15	-2.17916
LTBP3	TR20091	0.890717	Plate4	Visit 3	Active	ONC	OID21191	Q9NS15	-2.17916
LTBP3	TR20023	1.18379	Plate4	Visit 3	Placebo	ONC	OID21191	Q9NS15	-2.17916
LTBP3	TR20066	2.89272	Plate4	Visit 3	Placebo	ONC	OID21191	Q9NS15	-2.17916
LYAR	TR20042	0.154682	Plate1	Visit 1	Placebo	ONC	OID21264	Q9NX58	0.304135
LYAR	TR20081	0.578554	Plate1	Visit 1	Active	ONC	OID21264	Q9NX58	0.304135
LYAR	TR20075	-0.287794	Plate1	Visit 1	Active	ONC	OID21264	Q9NX58	0.304135
LYAR	TR20114	-0.203868	Plate1	Visit 1	Active	ONC	OID21264	Q9NX58	0.304135
LYAR	TR20109	-1.54311	Plate1	Visit 1	Placebo	ONC	OID21264	Q9NX58	0.304135
LYAR	TR20044	0.190957	Plate1	Visit 1	Active	ONC	OID21264	Q9NX58	0.304135
LYAR	TR20106	-0.357612	Plate1	Visit 1	Active	ONC	OID21264	Q9NX58	0.304135
LYAR	TR20079	0.149237	Plate1	Visit 1	Active	ONC	OID21264	Q9NX58	0.304135
LYAR	TR20025	-0.611653	Plate1	Visit 1		ONC	OID21264	Q9NX58	0.304135
LYAR	TR20017	-0.311156	Plate1	Visit 1		ONC	OID21264	Q9NX58	0.304135
LYAR	TR20015	-0.301253	Plate1	Visit 1	Active	ONC	OID21264	Q9NX58	0.304135
LYAR	TR20007	-0.440524	Plate1	Visit 1	Active	ONC	OID21264	Q9NX58	0.304135
LYAR	TR20041	-0.100528	Plate1	Visit 1	Active	ONC	OID21264	Q9NX58	0.304135
LYAR	TR20093	-0.676377	Plate1	Visit 1	Active	ONC	OID21264	Q9NX58	0.304135
LYAR	TR20104	0.0290927	Plate1	Visit 1	Active	ONC	OID21264	Q9NX58	0.304135
LYAR	TR20119	-0.732162	Plate1	Visit 1	Active	ONC	OID21264	Q9NX58	0.304135
LYAR	TR20069	-0.548934	Plate1	Visit 1	Active	ONC	OID21264	Q9NX58	0.304135
LYAR	TR20045	-0.339683	Plate1	Visit 1	Active	ONC	OID21264	Q9NX58	0.304135
LYAR	TR20066	-0.411867	Plate1	Visit 1	Placebo	ONC	OID21264	Q9NX58	0.304135
LYAR	TR20087	0.145901	Plate1	Visit 1		ONC	OID21264	Q9NX58	0.304135
LYAR	TR20064	-0.147051	Plate1	Visit 1	Active	ONC	OID21264	Q9NX58	0.304135
LYAR	TR20020	-0.575283	Plate1	Visit 1	Active	ONC	OID21264	Q9NX58	0.304135
LYAR	TR20016	-0.061258	Plate1	Visit 1	Placebo	ONC	OID21264	Q9NX58	0.304135
LYAR	TR20076	-0.329132	Plate2	Visit 1	Placebo	ONC	OID21264	Q9NX58	0.131523
LYAR	TR20102	-0.290463	Plate2	Visit 1	Active	ONC	OID21264	Q9NX58	0.131523
LYAR	TR20080	-0.088745	Plate2	Visit 1	Placebo	ONC	OID21264	Q9NX58	0.131523
LYAR	TR20083	-0.0601332	Plate2	Visit 1		ONC	OID21264	Q9NX58	0.131523
LYAR	TR20001	-0.0611533	Plate2	Visit 1		ONC	OID21264	Q9NX58	0.131523
LYAR	TR20032	-0.436114	Plate2	Visit 1	Active	ONC	OID21264	Q9NX58	0.131523
LYAR	TR20037	-1.12311	Plate2	Visit 1	Active	ONC	OID21264	Q9NX58	0.131523
LYAR	TR20068	-0.00588284	Plate2	Visit 1	Active	ONC	OID21264	Q9NX58	0.131523
LYAR	TR20034	-0.259577	Plate2	Visit 1		ONC	OID21264	Q9NX58	0.131523
LYAR	TR20095	-0.664871	Plate2	Visit 1	Active	ONC	OID21264	Q9NX58	0.131523
LYAR	TR20098	-0.350693	Plate2	Visit 1	Placebo	ONC	OID21264	Q9NX58	0.131523
LYAR	TR20028	-0.337912	Plate2	Visit 1	Active	ONC	OID21264	Q9NX58	0.131523
LYAR	TR20005	-0.263288	Plate2	Visit 1	Active	ONC	OID21264	Q9NX58	0.131523
LYAR	TR20101	-0.903829	Plate2	Visit 1	Active	ONC	OID21264	Q9NX58	0.131523
LYAR	TR20086	0.361151	Plate2	Visit 1		ONC	OID21264	Q9NX58	0.131523
LYAR	TR20021	1.2449	Plate2	Visit 1	Active	ONC	OID21264	Q9NX58	0.131523
LYAR	TR20096	-0.808748	Plate2	Visit 1	Placebo	ONC	OID21264	Q9NX58	0.131523
LYAR	TR20084	-0.0730048	Plate2	Visit 1	Active	ONC	OID21264	Q9NX58	0.131523
LYAR	TR20022	-0.0907267	Plate2	Visit 1	Placebo	ONC	OID21264	Q9NX58	0.131523
LYAR	TR20091	-0.297008	Plate2	Visit 1	Active	ONC	OID21264	Q9NX58	0.131523
LYAR	TR20092	-0.14967	Plate2	Visit 1		ONC	OID21264	Q9NX58	0.131523
LYAR	TR20023	-0.379316	Plate2	Visit 1	Placebo	ONC	OID21264	Q9NX58	0.131523
LYAR	TR20105	0.849987	Plate4	Visit 1	Active	ONC	OID21264	Q9NX58	0.673368
LYAR	TR20060	0.398851	Plate4	Visit 1	Active	ONC	OID21264	Q9NX58	0.673368
LYAR	TR20077	-0.780066	Plate4	Visit 1	Active	ONC	OID21264	Q9NX58	0.673368
LYAR	TR20107	0.0481058	Plate4	Visit 1	Active	ONC	OID21264	Q9NX58	0.673368
LYAR	TR20019	0.493214	Plate4	Visit 1		ONC	OID21264	Q9NX58	0.673368
LYAR	TR20029	0.110909	Plate4	Visit 1		ONC	OID21264	Q9NX58	0.673368
LYAR	TR20082	0.85305	Plate4	Visit 1	Placebo	ONC	OID21264	Q9NX58	0.673368
LYAR	TR20013	-0.574929	Plate4	Visit 1	Active	ONC	OID21264	Q9NX58	0.673368
LYAR	TR20090	-0.267921	Plate4	Visit 1		ONC	OID21264	Q9NX58	0.673368
LYAR	TR20014	-0.0346567	Plate4	Visit 1	Active	ONC	OID21264	Q9NX58	0.673368
LYAR	TR20094	0.86924	Plate4	Visit 1	Active	ONC	OID21264	Q9NX58	0.673368
LYAR	TR20048	0.594422	Plate4	Visit 1	Placebo	ONC	OID21264	Q9NX58	0.673368
LYAR	TR20103	0.227534	Plate4	Visit 1	Placebo	ONC	OID21264	Q9NX58	0.673368
LYAR	TR20118	0.144271	Plate4	Visit 1	Active	ONC	OID21264	Q9NX58	0.673368
LYAR	TR20117	0.114653	Plate4	Visit 1	Placebo	ONC	OID21264	Q9NX58	0.673368
LYAR	TR20014	-0.561109	Plate1	Visit 3	Active	ONC	OID21264	Q9NX58	0.304135
LYAR	TR20094	-0.470788	Plate1	Visit 3	Active	ONC	OID21264	Q9NX58	0.304135
LYAR	TR20060	-0.0676361	Plate1	Visit 3	Active	ONC	OID21264	Q9NX58	0.304135
LYAR	TR20022	0.19177	Plate1	Visit 3	Placebo	ONC	OID21264	Q9NX58	0.304135
LYAR	TR20079	-0.597633	Plate1	Visit 3	Active	ONC	OID21264	Q9NX58	0.304135
LYAR	TR20041	-0.269694	Plate1	Visit 3	Active	ONC	OID21264	Q9NX58	0.304135
LYAR	TR20075	0.189464	Plate1	Visit 3	Active	ONC	OID21264	Q9NX58	0.304135
LYAR	TR20069	-0.256592	Plate1	Visit 3	Active	ONC	OID21264	Q9NX58	0.304135
LYAR	TR20013	-0.238069	Plate1	Visit 3	Active	ONC	OID21264	Q9NX58	0.304135
LYAR	TR20095	-0.41123	Plate1	Visit 3	Active	ONC	OID21264	Q9NX58	0.304135
LYAR	TR20084	-0.145244	Plate2	Visit 3	Active	ONC	OID21264	Q9NX58	0.131523
LYAR	TR20032	0.139546	Plate2	Visit 3	Active	ONC	OID21264	Q9NX58	0.131523
LYAR	TR20005	-0.417565	Plate2	Visit 3	Active	ONC	OID21264	Q9NX58	0.131523
LYAR	TR20080	-0.0896332	Plate2	Visit 3	Placebo	ONC	OID21264	Q9NX58	0.131523
LYAR	TR20007	0.0877963	Plate2	Visit 3	Active	ONC	OID21264	Q9NX58	0.131523
LYAR	TR20081	-0.0587452	Plate2	Visit 3	Active	ONC	OID21264	Q9NX58	0.131523
LYAR	TR20064	-0.271754	Plate2	Visit 3	Active	ONC	OID21264	Q9NX58	0.131523
LYAR	TR20021	1.70907	Plate2	Visit 3	Active	ONC	OID21264	Q9NX58	0.131523
LYAR	TR20015	-0.490469	Plate2	Visit 3	Active	ONC	OID21264	Q9NX58	0.131523
LYAR	TR20016	0.222406	Plate2	Visit 3	Placebo	ONC	OID21264	Q9NX58	0.131523
LYAR	TR20093	-0.618797	Plate2	Visit 3	Active	ONC	OID21264	Q9NX58	0.131523
LYAR	TR20020	-0.116721	Plate2	Visit 3	Active	ONC	OID21264	Q9NX58	0.131523
LYAR	TR20044	-0.394312	Plate2	Visit 3	Active	ONC	OID21264	Q9NX58	0.131523
LYAR	TR20068	0.280061	Plate2	Visit 3	Active	ONC	OID21264	Q9NX58	0.131523
LYAR	TR20042	0.103143	Plate4	Visit 3	Placebo	ONC	OID21264	Q9NX58	0.673368
LYAR	TR20028	0.236621	Plate4	Visit 3	Active	ONC	OID21264	Q9NX58	0.673368
LYAR	TR20091	-0.343841	Plate4	Visit 3	Active	ONC	OID21264	Q9NX58	0.673368
LYAR	TR20023	-0.156755	Plate4	Visit 3	Placebo	ONC	OID21264	Q9NX58	0.673368
LYAR	TR20066	0.219117	Plate4	Visit 3	Placebo	ONC	OID21264	Q9NX58	0.673368
LYN	TR20042	1.85174	Plate1	Visit 1	Placebo	ONC	OID21350	P07948	-0.728541
LYN	TR20081	2.37805	Plate1	Visit 1	Active	ONC	OID21350	P07948	-0.728541
LYN	TR20075	4.26467	Plate1	Visit 1	Active	ONC	OID21350	P07948	-0.728541
LYN	TR20114	1.80031	Plate1	Visit 1	Active	ONC	OID21350	P07948	-0.728541
LYN	TR20109	2.00828	Plate1	Visit 1	Placebo	ONC	OID21350	P07948	-0.728541
LYN	TR20044	4.55756	Plate1	Visit 1	Active	ONC	OID21350	P07948	-0.728541
LYN	TR20106	2.39533	Plate1	Visit 1	Active	ONC	OID21350	P07948	-0.728541
LYN	TR20079	3.79409	Plate1	Visit 1	Active	ONC	OID21350	P07948	-0.728541
LYN	TR20025	4.2637	Plate1	Visit 1		ONC	OID21350	P07948	-0.728541
LYN	TR20017	3.14419	Plate1	Visit 1		ONC	OID21350	P07948	-0.728541
LYN	TR20015	1.91633	Plate1	Visit 1	Active	ONC	OID21350	P07948	-0.728541
LYN	TR20007	3.14997	Plate1	Visit 1	Active	ONC	OID21350	P07948	-0.728541
LYN	TR20041	4.18358	Plate1	Visit 1	Active	ONC	OID21350	P07948	-0.728541
LYN	TR20093	3.73572	Plate1	Visit 1	Active	ONC	OID21350	P07948	-0.728541
LYN	TR20104	1.05244	Plate1	Visit 1	Active	ONC	OID21350	P07948	-0.728541
LYN	TR20119	1.35231	Plate1	Visit 1	Active	ONC	OID21350	P07948	-0.728541
LYN	TR20069	2.20601	Plate1	Visit 1	Active	ONC	OID21350	P07948	-0.728541
LYN	TR20045	3.88537	Plate1	Visit 1	Active	ONC	OID21350	P07948	-0.728541
LYN	TR20066	3.46797	Plate1	Visit 1	Placebo	ONC	OID21350	P07948	-0.728541
LYN	TR20087	4.59757	Plate1	Visit 1		ONC	OID21350	P07948	-0.728541
LYN	TR20064	2.07879	Plate1	Visit 1	Active	ONC	OID21350	P07948	-0.728541
LYN	TR20020	3.36956	Plate1	Visit 1	Active	ONC	OID21350	P07948	-0.728541
LYN	TR20016	2.52954	Plate1	Visit 1	Placebo	ONC	OID21350	P07948	-0.728541
LYN	TR20076	1.87802	Plate2	Visit 1	Placebo	ONC	OID21350	P07948	-1.4909
LYN	TR20102	2.59041	Plate2	Visit 1	Active	ONC	OID21350	P07948	-1.4909
LYN	TR20080	1.64502	Plate2	Visit 1	Placebo	ONC	OID21350	P07948	-1.4909
LYN	TR20083	1.03612	Plate2	Visit 1		ONC	OID21350	P07948	-1.4909
LYN	TR20001	2.88039	Plate2	Visit 1		ONC	OID21350	P07948	-1.4909
LYN	TR20032	1.34513	Plate2	Visit 1	Active	ONC	OID21350	P07948	-1.4909
LYN	TR20037	3.59584	Plate2	Visit 1	Active	ONC	OID21350	P07948	-1.4909
LYN	TR20068	2.35378	Plate2	Visit 1	Active	ONC	OID21350	P07948	-1.4909
LYN	TR20034	3.54565	Plate2	Visit 1		ONC	OID21350	P07948	-1.4909
LYN	TR20095	1.31823	Plate2	Visit 1	Active	ONC	OID21350	P07948	-1.4909
LYN	TR20098	1.75264	Plate2	Visit 1	Placebo	ONC	OID21350	P07948	-1.4909
LYN	TR20028	3.10605	Plate2	Visit 1	Active	ONC	OID21350	P07948	-1.4909
LYN	TR20005	0.991157	Plate2	Visit 1	Active	ONC	OID21350	P07948	-1.4909
LYN	TR20101	2.37305	Plate2	Visit 1	Active	ONC	OID21350	P07948	-1.4909
LYN	TR20086	2.07121	Plate2	Visit 1		ONC	OID21350	P07948	-1.4909
LYN	TR20021	4.07704	Plate2	Visit 1	Active	ONC	OID21350	P07948	-1.4909
LYN	TR20096	1.11677	Plate2	Visit 1	Placebo	ONC	OID21350	P07948	-1.4909
LYN	TR20084	1.58333	Plate2	Visit 1	Active	ONC	OID21350	P07948	-1.4909
LYN	TR20022	2.85042	Plate2	Visit 1	Placebo	ONC	OID21350	P07948	-1.4909
LYN	TR20091	0.502401	Plate2	Visit 1	Active	ONC	OID21350	P07948	-1.4909
LYN	TR20092	2.46852	Plate2	Visit 1		ONC	OID21350	P07948	-1.4909
LYN	TR20023	1.49277	Plate2	Visit 1	Placebo	ONC	OID21350	P07948	-1.4909
LYN	TR20105	3.6135	Plate4	Visit 1	Active	ONC	OID21350	P07948	-1.47967
LYN	TR20060	1.7026	Plate4	Visit 1	Active	ONC	OID21350	P07948	-1.47967
LYN	TR20077	2.25191	Plate4	Visit 1	Active	ONC	OID21350	P07948	-1.47967
LYN	TR20107	2.91301	Plate4	Visit 1	Active	ONC	OID21350	P07948	-1.47967
LYN	TR20019	2.68676	Plate4	Visit 1		ONC	OID21350	P07948	-1.47967
LYN	TR20029	2.86462	Plate4	Visit 1		ONC	OID21350	P07948	-1.47967
LYN	TR20082	2.38057	Plate4	Visit 1	Placebo	ONC	OID21350	P07948	-1.47967
LYN	TR20013	3.01855	Plate4	Visit 1	Active	ONC	OID21350	P07948	-1.47967
LYN	TR20090	3.51421	Plate4	Visit 1		ONC	OID21350	P07948	-1.47967
LYN	TR20014	2.27855	Plate4	Visit 1	Active	ONC	OID21350	P07948	-1.47967
LYN	TR20094	3.85145	Plate4	Visit 1	Active	ONC	OID21350	P07948	-1.47967
LYN	TR20048	3.57466	Plate4	Visit 1	Placebo	ONC	OID21350	P07948	-1.47967
LYN	TR20103	2.06749	Plate4	Visit 1	Placebo	ONC	OID21350	P07948	-1.47967
LYN	TR20118	1.50818	Plate4	Visit 1	Active	ONC	OID21350	P07948	-1.47967
LYN	TR20117	1.13978	Plate4	Visit 1	Placebo	ONC	OID21350	P07948	-1.47967
LYN	TR20014	4.44132	Plate1	Visit 3	Active	ONC	OID21350	P07948	-0.728541
LYN	TR20094	1.8456	Plate1	Visit 3	Active	ONC	OID21350	P07948	-0.728541
LYN	TR20060	1.77502	Plate1	Visit 3	Active	ONC	OID21350	P07948	-0.728541
LYN	TR20022	2.87308	Plate1	Visit 3	Placebo	ONC	OID21350	P07948	-0.728541
LYN	TR20079	1.34269	Plate1	Visit 3	Active	ONC	OID21350	P07948	-0.728541
LYN	TR20041	4.05736	Plate1	Visit 3	Active	ONC	OID21350	P07948	-0.728541
LYN	TR20075	2.11411	Plate1	Visit 3	Active	ONC	OID21350	P07948	-0.728541
LYN	TR20069	1.81089	Plate1	Visit 3	Active	ONC	OID21350	P07948	-0.728541
LYN	TR20013	4.34296	Plate1	Visit 3	Active	ONC	OID21350	P07948	-0.728541
LYN	TR20095	1.83927	Plate1	Visit 3	Active	ONC	OID21350	P07948	-0.728541
LYN	TR20084	1.49491	Plate2	Visit 3	Active	ONC	OID21350	P07948	-1.4909
LYN	TR20032	1.27659	Plate2	Visit 3	Active	ONC	OID21350	P07948	-1.4909
LYN	TR20005	1.81009	Plate2	Visit 3	Active	ONC	OID21350	P07948	-1.4909
LYN	TR20080	0.683011	Plate2	Visit 3	Placebo	ONC	OID21350	P07948	-1.4909
LYN	TR20007	3.49154	Plate2	Visit 3	Active	ONC	OID21350	P07948	-1.4909
LYN	TR20081	-0.230774	Plate2	Visit 3	Active	ONC	OID21350	P07948	-1.4909
LYN	TR20064	0.739285	Plate2	Visit 3	Active	ONC	OID21350	P07948	-1.4909
LYN	TR20021	1.0547	Plate2	Visit 3	Active	ONC	OID21350	P07948	-1.4909
LYN	TR20015	3.55498	Plate2	Visit 3	Active	ONC	OID21350	P07948	-1.4909
LYN	TR20016	3.81569	Plate2	Visit 3	Placebo	ONC	OID21350	P07948	-1.4909
LYN	TR20093	2.89079	Plate2	Visit 3	Active	ONC	OID21350	P07948	-1.4909
LYN	TR20020	1.89843	Plate2	Visit 3	Active	ONC	OID21350	P07948	-1.4909
LYN	TR20044	2.42164	Plate2	Visit 3	Active	ONC	OID21350	P07948	-1.4909
LYN	TR20068	1.17271	Plate2	Visit 3	Active	ONC	OID21350	P07948	-1.4909
LYN	TR20042	3.40059	Plate4	Visit 3	Placebo	ONC	OID21350	P07948	-1.47967
LYN	TR20028	4.04233	Plate4	Visit 3	Active	ONC	OID21350	P07948	-1.47967
LYN	TR20091	1.95335	Plate4	Visit 3	Active	ONC	OID21350	P07948	-1.47967
LYN	TR20023	3.92755	Plate4	Visit 3	Placebo	ONC	OID21350	P07948	-1.47967
LYN	TR20066	1.35038	Plate4	Visit 3	Placebo	ONC	OID21350	P07948	-1.47967
LYPD3	TR20042	-0.363492	Plate1	Visit 1	Placebo	ONC	OID21530	O95274	-6.77576
LYPD3	TR20081	-0.687136	Plate1	Visit 1	Active	ONC	OID21530	O95274	-6.77576
LYPD3	TR20075	-2.47762	Plate1	Visit 1	Active	ONC	OID21530	O95274	-6.77576
LYPD3	TR20114	0.126919	Plate1	Visit 1	Active	ONC	OID21530	O95274	-6.77576
LYPD3	TR20109	-0.0507884	Plate1	Visit 1	Placebo	ONC	OID21530	O95274	-6.77576
LYPD3	TR20044	-0.587434	Plate1	Visit 1	Active	ONC	OID21530	O95274	-6.77576
LYPD3	TR20106	0.104017	Plate1	Visit 1	Active	ONC	OID21530	O95274	-6.77576
LYPD3	TR20079	1.74912	Plate1	Visit 1	Active	ONC	OID21530	O95274	-6.77576
LYPD3	TR20025	-0.37125	Plate1	Visit 1		ONC	OID21530	O95274	-6.77576
LYPD3	TR20017	-0.224191	Plate1	Visit 1		ONC	OID21530	O95274	-6.77576
LYPD3	TR20015	0.037897	Plate1	Visit 1	Active	ONC	OID21530	O95274	-6.77576
LYPD3	TR20007	-0.44696	Plate1	Visit 1	Active	ONC	OID21530	O95274	-6.77576
LYPD3	TR20041	-0.43961	Plate1	Visit 1	Active	ONC	OID21530	O95274	-6.77576
LYPD3	TR20093	-2.11398	Plate1	Visit 1	Active	ONC	OID21530	O95274	-6.77576
LYPD3	TR20104	-0.702322	Plate1	Visit 1	Active	ONC	OID21530	O95274	-6.77576
LYPD3	TR20119	-0.110666	Plate1	Visit 1	Active	ONC	OID21530	O95274	-6.77576
LYPD3	TR20069	0.422063	Plate1	Visit 1	Active	ONC	OID21530	O95274	-6.77576
LYPD3	TR20045	0.073411	Plate1	Visit 1	Active	ONC	OID21530	O95274	-6.77576
LYPD3	TR20066	-2.85862	Plate1	Visit 1	Placebo	ONC	OID21530	O95274	-6.77576
LYPD3	TR20087	-0.463105	Plate1	Visit 1		ONC	OID21530	O95274	-6.77576
LYPD3	TR20064	0.460338	Plate1	Visit 1	Active	ONC	OID21530	O95274	-6.77576
LYPD3	TR20020	0.422432	Plate1	Visit 1	Active	ONC	OID21530	O95274	-6.77576
LYPD3	TR20016	-0.803888	Plate1	Visit 1	Placebo	ONC	OID21530	O95274	-6.77576
LYPD3	TR20076	-0.429178	Plate2	Visit 1	Placebo	ONC	OID21530	O95274	-4.80561
LYPD3	TR20102	0.591602	Plate2	Visit 1	Active	ONC	OID21530	O95274	-4.80561
LYPD3	TR20080	-1.12969	Plate2	Visit 1	Placebo	ONC	OID21530	O95274	-4.80561
LYPD3	TR20083	-0.580318	Plate2	Visit 1		ONC	OID21530	O95274	-4.80561
LYPD3	TR20001	-0.462007	Plate2	Visit 1		ONC	OID21530	O95274	-4.80561
LYPD3	TR20032	-0.195309	Plate2	Visit 1	Active	ONC	OID21530	O95274	-4.80561
LYPD3	TR20037	-0.123443	Plate2	Visit 1	Active	ONC	OID21530	O95274	-4.80561
LYPD3	TR20068	0.0407337	Plate2	Visit 1	Active	ONC	OID21530	O95274	-4.80561
LYPD3	TR20034	1.21428	Plate2	Visit 1		ONC	OID21530	O95274	-4.80561
LYPD3	TR20095	-0.516146	Plate2	Visit 1	Active	ONC	OID21530	O95274	-4.80561
LYPD3	TR20098	-0.0329668	Plate2	Visit 1	Placebo	ONC	OID21530	O95274	-4.80561
LYPD3	TR20028	-1.07266	Plate2	Visit 1	Active	ONC	OID21530	O95274	-4.80561
LYPD3	TR20005	-0.347611	Plate2	Visit 1	Active	ONC	OID21530	O95274	-4.80561
LYPD3	TR20101	0.116531	Plate2	Visit 1	Active	ONC	OID21530	O95274	-4.80561
LYPD3	TR20086	-0.165978	Plate2	Visit 1		ONC	OID21530	O95274	-4.80561
LYPD3	TR20021	-0.423221	Plate2	Visit 1	Active	ONC	OID21530	O95274	-4.80561
LYPD3	TR20096	-0.414039	Plate2	Visit 1	Placebo	ONC	OID21530	O95274	-4.80561
LYPD3	TR20084	0.244918	Plate2	Visit 1	Active	ONC	OID21530	O95274	-4.80561
LYPD3	TR20022	0.544328	Plate2	Visit 1	Placebo	ONC	OID21530	O95274	-4.80561
LYPD3	TR20091	-0.524666	Plate2	Visit 1	Active	ONC	OID21530	O95274	-4.80561
LYPD3	TR20092	-0.0349596	Plate2	Visit 1		ONC	OID21530	O95274	-4.80561
LYPD3	TR20023	-0.510469	Plate2	Visit 1	Placebo	ONC	OID21530	O95274	-4.80561
LYPD3	TR20105	-0.0750562	Plate4	Visit 1	Active	ONC	OID21530	O95274	-6.29755
LYPD3	TR20060	-0.952558	Plate4	Visit 1	Active	ONC	OID21530	O95274	-6.29755
LYPD3	TR20077	0.826102	Plate4	Visit 1	Active	ONC	OID21530	O95274	-6.29755
LYPD3	TR20107	0.39422	Plate4	Visit 1	Active	ONC	OID21530	O95274	-6.29755
LYPD3	TR20019	-0.839825	Plate4	Visit 1		ONC	OID21530	O95274	-6.29755
LYPD3	TR20029	-0.153085	Plate4	Visit 1		ONC	OID21530	O95274	-6.29755
LYPD3	TR20082	0.83654	Plate4	Visit 1	Placebo	ONC	OID21530	O95274	-6.29755
LYPD3	TR20013	0.0601949	Plate4	Visit 1	Active	ONC	OID21530	O95274	-6.29755
LYPD3	TR20090	-0.248177	Plate4	Visit 1		ONC	OID21530	O95274	-6.29755
LYPD3	TR20014	-0.377194	Plate4	Visit 1	Active	ONC	OID21530	O95274	-6.29755
LYPD3	TR20094	-2.10398	Plate4	Visit 1	Active	ONC	OID21530	O95274	-6.29755
LYPD3	TR20048	0.540734	Plate4	Visit 1	Placebo	ONC	OID21530	O95274	-6.29755
LYPD3	TR20103	-0.416664	Plate4	Visit 1	Placebo	ONC	OID21530	O95274	-6.29755
LYPD3	TR20118	-0.365424	Plate4	Visit 1	Active	ONC	OID21530	O95274	-6.29755
LYPD3	TR20117	-0.737448	Plate4	Visit 1	Placebo	ONC	OID21530	O95274	-6.29755
LYPD3	TR20014	-4.22686	Plate1	Visit 3	Active	ONC	OID21530	O95274	-6.77576
LYPD3	TR20094	-1.22857	Plate1	Visit 3	Active	ONC	OID21530	O95274	-6.77576
LYPD3	TR20060	-1.06182	Plate1	Visit 3	Active	ONC	OID21530	O95274	-6.77576
LYPD3	TR20022	1.11604	Plate1	Visit 3	Placebo	ONC	OID21530	O95274	-6.77576
LYPD3	TR20079	0.647761	Plate1	Visit 3	Active	ONC	OID21530	O95274	-6.77576
LYPD3	TR20041	-0.0821336	Plate1	Visit 3	Active	ONC	OID21530	O95274	-6.77576
LYPD3	TR20075	1.0705	Plate1	Visit 3	Active	ONC	OID21530	O95274	-6.77576
LYPD3	TR20069	0.218681	Plate1	Visit 3	Active	ONC	OID21530	O95274	-6.77576
LYPD3	TR20013	0.0807512	Plate1	Visit 3	Active	ONC	OID21530	O95274	-6.77576
LYPD3	TR20095	-0.824815	Plate1	Visit 3	Active	ONC	OID21530	O95274	-6.77576
LYPD3	TR20084	-0.127844	Plate2	Visit 3	Active	ONC	OID21530	O95274	-4.80561
LYPD3	TR20032	0.102706	Plate2	Visit 3	Active	ONC	OID21530	O95274	-4.80561
LYPD3	TR20005	-0.729568	Plate2	Visit 3	Active	ONC	OID21530	O95274	-4.80561
LYPD3	TR20080	-0.733669	Plate2	Visit 3	Placebo	ONC	OID21530	O95274	-4.80561
LYPD3	TR20007	-0.308758	Plate2	Visit 3	Active	ONC	OID21530	O95274	-4.80561
LYPD3	TR20081	-1.36079	Plate2	Visit 3	Active	ONC	OID21530	O95274	-4.80561
LYPD3	TR20064	0.44819	Plate2	Visit 3	Active	ONC	OID21530	O95274	-4.80561
LYPD3	TR20021	0.593957	Plate2	Visit 3	Active	ONC	OID21530	O95274	-4.80561
LYPD3	TR20015	0.0353679	Plate2	Visit 3	Active	ONC	OID21530	O95274	-4.80561
LYPD3	TR20016	-0.418272	Plate2	Visit 3	Placebo	ONC	OID21530	O95274	-4.80561
LYPD3	TR20093	-2.59202	Plate2	Visit 3	Active	ONC	OID21530	O95274	-4.80561
LYPD3	TR20020	0.221641	Plate2	Visit 3	Active	ONC	OID21530	O95274	-4.80561
LYPD3	TR20044	0.123378	Plate2	Visit 3	Active	ONC	OID21530	O95274	-4.80561
LYPD3	TR20068	0.21516	Plate2	Visit 3	Active	ONC	OID21530	O95274	-4.80561
LYPD3	TR20042	-0.791484	Plate4	Visit 3	Placebo	ONC	OID21530	O95274	-6.29755
LYPD3	TR20028	-1.93576	Plate4	Visit 3	Active	ONC	OID21530	O95274	-6.29755
LYPD3	TR20091	-0.116683	Plate4	Visit 3	Active	ONC	OID21530	O95274	-6.29755
LYPD3	TR20023	-2.69201	Plate4	Visit 3	Placebo	ONC	OID21530	O95274	-6.29755
LYPD3	TR20066	-0.240723	Plate4	Visit 3	Placebo	ONC	OID21530	O95274	-6.29755
LYPD8	TR20042	-1.25373	Plate1	Visit 1	Placebo	ONC	OID21251	Q6UX82	-0.205797
LYPD8	TR20081	0.957509	Plate1	Visit 1	Active	ONC	OID21251	Q6UX82	-0.205797
LYPD8	TR20075	0.728125	Plate1	Visit 1	Active	ONC	OID21251	Q6UX82	-0.205797
LYPD8	TR20114	0.54828	Plate1	Visit 1	Active	ONC	OID21251	Q6UX82	-0.205797
LYPD8	TR20109	-0.336835	Plate1	Visit 1	Placebo	ONC	OID21251	Q6UX82	-0.205797
LYPD8	TR20044	0.49012	Plate1	Visit 1	Active	ONC	OID21251	Q6UX82	-0.205797
LYPD8	TR20106	-0.434557	Plate1	Visit 1	Active	ONC	OID21251	Q6UX82	-0.205797
LYPD8	TR20079	0.333916	Plate1	Visit 1	Active	ONC	OID21251	Q6UX82	-0.205797
LYPD8	TR20025	1.42849	Plate1	Visit 1		ONC	OID21251	Q6UX82	-0.205797
LYPD8	TR20017	0.314612	Plate1	Visit 1		ONC	OID21251	Q6UX82	-0.205797
LYPD8	TR20015	0.222433	Plate1	Visit 1	Active	ONC	OID21251	Q6UX82	-0.205797
LYPD8	TR20007	1.21341	Plate1	Visit 1	Active	ONC	OID21251	Q6UX82	-0.205797
LYPD8	TR20041	0.206648	Plate1	Visit 1	Active	ONC	OID21251	Q6UX82	-0.205797
LYPD8	TR20093	-0.0726502	Plate1	Visit 1	Active	ONC	OID21251	Q6UX82	-0.205797
LYPD8	TR20104	-0.278998	Plate1	Visit 1	Active	ONC	OID21251	Q6UX82	-0.205797
LYPD8	TR20119	0.378194	Plate1	Visit 1	Active	ONC	OID21251	Q6UX82	-0.205797
LYPD8	TR20069	0.598056	Plate1	Visit 1	Active	ONC	OID21251	Q6UX82	-0.205797
LYPD8	TR20045	0.155876	Plate1	Visit 1	Active	ONC	OID21251	Q6UX82	-0.205797
LYPD8	TR20066	0.222208	Plate1	Visit 1	Placebo	ONC	OID21251	Q6UX82	-0.205797
LYPD8	TR20087	-0.439419	Plate1	Visit 1		ONC	OID21251	Q6UX82	-0.205797
LYPD8	TR20064	-0.525099	Plate1	Visit 1	Active	ONC	OID21251	Q6UX82	-0.205797
LYPD8	TR20020	0.91045	Plate1	Visit 1	Active	ONC	OID21251	Q6UX82	-0.205797
LYPD8	TR20016	-0.419333	Plate1	Visit 1	Placebo	ONC	OID21251	Q6UX82	-0.205797
LYPD8	TR20076	-0.254372	Plate2	Visit 1	Placebo	ONC	OID21251	Q6UX82	-0.903605
LYPD8	TR20102	-0.0595238	Plate2	Visit 1	Active	ONC	OID21251	Q6UX82	-0.903605
LYPD8	TR20080	-1.41619	Plate2	Visit 1	Placebo	ONC	OID21251	Q6UX82	-0.903605
LYPD8	TR20083	-0.576708	Plate2	Visit 1		ONC	OID21251	Q6UX82	-0.903605
LYPD8	TR20001	-0.152696	Plate2	Visit 1		ONC	OID21251	Q6UX82	-0.903605
LYPD8	TR20032	0.114816	Plate2	Visit 1	Active	ONC	OID21251	Q6UX82	-0.903605
LYPD8	TR20037	-1.09433	Plate2	Visit 1	Active	ONC	OID21251	Q6UX82	-0.903605
LYPD8	TR20068	0.177808	Plate2	Visit 1	Active	ONC	OID21251	Q6UX82	-0.903605
LYPD8	TR20034	0.20281	Plate2	Visit 1		ONC	OID21251	Q6UX82	-0.903605
LYPD8	TR20095	-0.246164	Plate2	Visit 1	Active	ONC	OID21251	Q6UX82	-0.903605
LYPD8	TR20098	-0.713436	Plate2	Visit 1	Placebo	ONC	OID21251	Q6UX82	-0.903605
LYPD8	TR20028	-0.181364	Plate2	Visit 1	Active	ONC	OID21251	Q6UX82	-0.903605
LYPD8	TR20005	-0.267254	Plate2	Visit 1	Active	ONC	OID21251	Q6UX82	-0.903605
LYPD8	TR20101	-0.271571	Plate2	Visit 1	Active	ONC	OID21251	Q6UX82	-0.903605
LYPD8	TR20086	-0.217232	Plate2	Visit 1		ONC	OID21251	Q6UX82	-0.903605
LYPD8	TR20021	-0.493211	Plate2	Visit 1	Active	ONC	OID21251	Q6UX82	-0.903605
LYPD8	TR20096	0.0587851	Plate2	Visit 1	Placebo	ONC	OID21251	Q6UX82	-0.903605
LYPD8	TR20084	-0.805246	Plate2	Visit 1	Active	ONC	OID21251	Q6UX82	-0.903605
LYPD8	TR20022	0.468018	Plate2	Visit 1	Placebo	ONC	OID21251	Q6UX82	-0.903605
LYPD8	TR20091	-0.465326	Plate2	Visit 1	Active	ONC	OID21251	Q6UX82	-0.903605
LYPD8	TR20092	-0.229115	Plate2	Visit 1		ONC	OID21251	Q6UX82	-0.903605
LYPD8	TR20023	0.183459	Plate2	Visit 1	Placebo	ONC	OID21251	Q6UX82	-0.903605
LYPD8	TR20105	0.0688645	Plate4	Visit 1	Active	ONC	OID21251	Q6UX82	-0.177178
LYPD8	TR20060	-0.104191	Plate4	Visit 1	Active	ONC	OID21251	Q6UX82	-0.177178
LYPD8	TR20077	-1.08633	Plate4	Visit 1	Active	ONC	OID21251	Q6UX82	-0.177178
LYPD8	TR20107	-0.209558	Plate4	Visit 1	Active	ONC	OID21251	Q6UX82	-0.177178
LYPD8	TR20019	-0.769337	Plate4	Visit 1		ONC	OID21251	Q6UX82	-0.177178
LYPD8	TR20029	-1.32433	Plate4	Visit 1		ONC	OID21251	Q6UX82	-0.177178
LYPD8	TR20082	0.89992	Plate4	Visit 1	Placebo	ONC	OID21251	Q6UX82	-0.177178
LYPD8	TR20013	-0.601095	Plate4	Visit 1	Active	ONC	OID21251	Q6UX82	-0.177178
LYPD8	TR20090	0.0855201	Plate4	Visit 1		ONC	OID21251	Q6UX82	-0.177178
LYPD8	TR20014	-0.959815	Plate4	Visit 1	Active	ONC	OID21251	Q6UX82	-0.177178
LYPD8	TR20094	-1.14098	Plate4	Visit 1	Active	ONC	OID21251	Q6UX82	-0.177178
LYPD8	TR20048	2.52791	Plate4	Visit 1	Placebo	ONC	OID21251	Q6UX82	-0.177178
LYPD8	TR20103	-0.287024	Plate4	Visit 1	Placebo	ONC	OID21251	Q6UX82	-0.177178
LYPD8	TR20118	0.217824	Plate4	Visit 1	Active	ONC	OID21251	Q6UX82	-0.177178
LYPD8	TR20117	-0.62772	Plate4	Visit 1	Placebo	ONC	OID21251	Q6UX82	-0.177178
LYPD8	TR20014	-0.308775	Plate1	Visit 3	Active	ONC	OID21251	Q6UX82	-0.205797
LYPD8	TR20094	-0.333579	Plate1	Visit 3	Active	ONC	OID21251	Q6UX82	-0.205797
LYPD8	TR20060	0.0443831	Plate1	Visit 3	Active	ONC	OID21251	Q6UX82	-0.205797
LYPD8	TR20022	0.731647	Plate1	Visit 3	Placebo	ONC	OID21251	Q6UX82	-0.205797
LYPD8	TR20079	-0.15814	Plate1	Visit 3	Active	ONC	OID21251	Q6UX82	-0.205797
LYPD8	TR20041	-0.0839785	Plate1	Visit 3	Active	ONC	OID21251	Q6UX82	-0.205797
LYPD8	TR20075	0.51126	Plate1	Visit 3	Active	ONC	OID21251	Q6UX82	-0.205797
LYPD8	TR20069	-0.177753	Plate1	Visit 3	Active	ONC	OID21251	Q6UX82	-0.205797
LYPD8	TR20013	-0.494861	Plate1	Visit 3	Active	ONC	OID21251	Q6UX82	-0.205797
LYPD8	TR20095	0.0234508	Plate1	Visit 3	Active	ONC	OID21251	Q6UX82	-0.205797
LYPD8	TR20084	-0.414912	Plate2	Visit 3	Active	ONC	OID21251	Q6UX82	-0.903605
LYPD8	TR20032	-0.17092	Plate2	Visit 3	Active	ONC	OID21251	Q6UX82	-0.903605
LYPD8	TR20005	-1.07332	Plate2	Visit 3	Active	ONC	OID21251	Q6UX82	-0.903605
LYPD8	TR20080	-0.86746	Plate2	Visit 3	Placebo	ONC	OID21251	Q6UX82	-0.903605
LYPD8	TR20007	0.863272	Plate2	Visit 3	Active	ONC	OID21251	Q6UX82	-0.903605
LYPD8	TR20081	-0.133843	Plate2	Visit 3	Active	ONC	OID21251	Q6UX82	-0.903605
LYPD8	TR20064	-0.483891	Plate2	Visit 3	Active	ONC	OID21251	Q6UX82	-0.903605
LYPD8	TR20021	0.141173	Plate2	Visit 3	Active	ONC	OID21251	Q6UX82	-0.903605
LYPD8	TR20015	-0.178115	Plate2	Visit 3	Active	ONC	OID21251	Q6UX82	-0.903605
LYPD8	TR20016	-0.636536	Plate2	Visit 3	Placebo	ONC	OID21251	Q6UX82	-0.903605
LYPD8	TR20093	-0.914425	Plate2	Visit 3	Active	ONC	OID21251	Q6UX82	-0.903605
LYPD8	TR20020	-0.141897	Plate2	Visit 3	Active	ONC	OID21251	Q6UX82	-0.903605
LYPD8	TR20044	-0.488417	Plate2	Visit 3	Active	ONC	OID21251	Q6UX82	-0.903605
LYPD8	TR20068	-0.0892859	Plate2	Visit 3	Active	ONC	OID21251	Q6UX82	-0.903605
LYPD8	TR20042	-1.21316	Plate4	Visit 3	Placebo	ONC	OID21251	Q6UX82	-0.177178
LYPD8	TR20028	-0.191503	Plate4	Visit 3	Active	ONC	OID21251	Q6UX82	-0.177178
LYPD8	TR20091	-0.0423435	Plate4	Visit 3	Active	ONC	OID21251	Q6UX82	-0.177178
LYPD8	TR20023	-0.550351	Plate4	Visit 3	Placebo	ONC	OID21251	Q6UX82	-0.177178
LYPD8	TR20066	-0.216811	Plate4	Visit 3	Placebo	ONC	OID21251	Q6UX82	-0.177178
MAEA	TR20042	-0.0811663	Plate1	Visit 1	Placebo	ONC	OID21206	Q7L5Y9	-0.292285
MAEA	TR20081	0.879899	Plate1	Visit 1	Active	ONC	OID21206	Q7L5Y9	-0.292285
MAEA	TR20075	0.220506	Plate1	Visit 1	Active	ONC	OID21206	Q7L5Y9	-0.292285
MAEA	TR20114	0.525814	Plate1	Visit 1	Active	ONC	OID21206	Q7L5Y9	-0.292285
MAEA	TR20109	-0.1185	Plate1	Visit 1	Placebo	ONC	OID21206	Q7L5Y9	-0.292285
MAEA	TR20044	1.58931	Plate1	Visit 1	Active	ONC	OID21206	Q7L5Y9	-0.292285
MAEA	TR20106	-0.0155157	Plate1	Visit 1	Active	ONC	OID21206	Q7L5Y9	-0.292285
MAEA	TR20079	0.555274	Plate1	Visit 1	Active	ONC	OID21206	Q7L5Y9	-0.292285
MAEA	TR20025	0.403387	Plate1	Visit 1		ONC	OID21206	Q7L5Y9	-0.292285
MAEA	TR20017	-0.258635	Plate1	Visit 1		ONC	OID21206	Q7L5Y9	-0.292285
MAEA	TR20015	0.654113	Plate1	Visit 1	Active	ONC	OID21206	Q7L5Y9	-0.292285
MAEA	TR20007	0.413436	Plate1	Visit 1	Active	ONC	OID21206	Q7L5Y9	-0.292285
MAEA	TR20041	0.259097	Plate1	Visit 1	Active	ONC	OID21206	Q7L5Y9	-0.292285
MAEA	TR20093	0.376761	Plate1	Visit 1	Active	ONC	OID21206	Q7L5Y9	-0.292285
MAEA	TR20104	-0.110724	Plate1	Visit 1	Active	ONC	OID21206	Q7L5Y9	-0.292285
MAEA	TR20119	0.573385	Plate1	Visit 1	Active	ONC	OID21206	Q7L5Y9	-0.292285
MAEA	TR20069	0.0529685	Plate1	Visit 1	Active	ONC	OID21206	Q7L5Y9	-0.292285
MAEA	TR20045	0.846657	Plate1	Visit 1	Active	ONC	OID21206	Q7L5Y9	-0.292285
MAEA	TR20066	0.343831	Plate1	Visit 1	Placebo	ONC	OID21206	Q7L5Y9	-0.292285
MAEA	TR20087	0.707948	Plate1	Visit 1		ONC	OID21206	Q7L5Y9	-0.292285
MAEA	TR20064	0.976669	Plate1	Visit 1	Active	ONC	OID21206	Q7L5Y9	-0.292285
MAEA	TR20020	0.286357	Plate1	Visit 1	Active	ONC	OID21206	Q7L5Y9	-0.292285
MAEA	TR20016	0.434557	Plate1	Visit 1	Placebo	ONC	OID21206	Q7L5Y9	-0.292285
MAEA	TR20076	0.144595	Plate2	Visit 1	Placebo	ONC	OID21206	Q7L5Y9	-0.632841
MAEA	TR20102	0.0379366	Plate2	Visit 1	Active	ONC	OID21206	Q7L5Y9	-0.632841
MAEA	TR20080	-0.838076	Plate2	Visit 1	Placebo	ONC	OID21206	Q7L5Y9	-0.632841
MAEA	TR20083	-0.0405897	Plate2	Visit 1		ONC	OID21206	Q7L5Y9	-0.632841
MAEA	TR20001	0.19765	Plate2	Visit 1		ONC	OID21206	Q7L5Y9	-0.632841
MAEA	TR20032	-0.076134	Plate2	Visit 1	Active	ONC	OID21206	Q7L5Y9	-0.632841
MAEA	TR20037	-0.227662	Plate2	Visit 1	Active	ONC	OID21206	Q7L5Y9	-0.632841
MAEA	TR20068	0.410468	Plate2	Visit 1	Active	ONC	OID21206	Q7L5Y9	-0.632841
MAEA	TR20034	0.418359	Plate2	Visit 1		ONC	OID21206	Q7L5Y9	-0.632841
MAEA	TR20095	-0.525959	Plate2	Visit 1	Active	ONC	OID21206	Q7L5Y9	-0.632841
MAEA	TR20098	0.160564	Plate2	Visit 1	Placebo	ONC	OID21206	Q7L5Y9	-0.632841
MAEA	TR20028	0.0755238	Plate2	Visit 1	Active	ONC	OID21206	Q7L5Y9	-0.632841
MAEA	TR20005	-0.174747	Plate2	Visit 1	Active	ONC	OID21206	Q7L5Y9	-0.632841
MAEA	TR20101	-0.170659	Plate2	Visit 1	Active	ONC	OID21206	Q7L5Y9	-0.632841
MAEA	TR20086	-0.333267	Plate2	Visit 1		ONC	OID21206	Q7L5Y9	-0.632841
MAEA	TR20021	1.97375	Plate2	Visit 1	Active	ONC	OID21206	Q7L5Y9	-0.632841
MAEA	TR20096	-0.202338	Plate2	Visit 1	Placebo	ONC	OID21206	Q7L5Y9	-0.632841
MAEA	TR20084	0.279846	Plate2	Visit 1	Active	ONC	OID21206	Q7L5Y9	-0.632841
MAEA	TR20022	0.117811	Plate2	Visit 1	Placebo	ONC	OID21206	Q7L5Y9	-0.632841
MAEA	TR20091	0.0741134	Plate2	Visit 1	Active	ONC	OID21206	Q7L5Y9	-0.632841
MAEA	TR20092	0.404931	Plate2	Visit 1		ONC	OID21206	Q7L5Y9	-0.632841
MAEA	TR20023	0.145827	Plate2	Visit 1	Placebo	ONC	OID21206	Q7L5Y9	-0.632841
MAEA	TR20105	0.180884	Plate4	Visit 1	Active	ONC	OID21206	Q7L5Y9	-0.627058
MAEA	TR20060	-0.522464	Plate4	Visit 1	Active	ONC	OID21206	Q7L5Y9	-0.627058
MAEA	TR20077	-0.687193	Plate4	Visit 1	Active	ONC	OID21206	Q7L5Y9	-0.627058
MAEA	TR20107	-0.584344	Plate4	Visit 1	Active	ONC	OID21206	Q7L5Y9	-0.627058
MAEA	TR20019	3.22912	Plate4	Visit 1		ONC	OID21206	Q7L5Y9	-0.627058
MAEA	TR20029	-0.373112	Plate4	Visit 1		ONC	OID21206	Q7L5Y9	-0.627058
MAEA	TR20082	-0.0229654	Plate4	Visit 1	Placebo	ONC	OID21206	Q7L5Y9	-0.627058
MAEA	TR20013	-0.11284	Plate4	Visit 1	Active	ONC	OID21206	Q7L5Y9	-0.627058
MAEA	TR20090	-0.158821	Plate4	Visit 1		ONC	OID21206	Q7L5Y9	-0.627058
MAEA	TR20014	-0.809671	Plate4	Visit 1	Active	ONC	OID21206	Q7L5Y9	-0.627058
MAEA	TR20094	0.169497	Plate4	Visit 1	Active	ONC	OID21206	Q7L5Y9	-0.627058
MAEA	TR20048	-0.130219	Plate4	Visit 1	Placebo	ONC	OID21206	Q7L5Y9	-0.627058
MAEA	TR20103	-0.364508	Plate4	Visit 1	Placebo	ONC	OID21206	Q7L5Y9	-0.627058
MAEA	TR20118	-0.55387	Plate4	Visit 1	Active	ONC	OID21206	Q7L5Y9	-0.627058
MAEA	TR20117	-0.937305	Plate4	Visit 1	Placebo	ONC	OID21206	Q7L5Y9	-0.627058
MAEA	TR20014	1.50013	Plate1	Visit 3	Active	ONC	OID21206	Q7L5Y9	-0.292285
MAEA	TR20094	0.459923	Plate1	Visit 3	Active	ONC	OID21206	Q7L5Y9	-0.292285
MAEA	TR20060	0.432904	Plate1	Visit 3	Active	ONC	OID21206	Q7L5Y9	-0.292285
MAEA	TR20022	-0.124809	Plate1	Visit 3	Placebo	ONC	OID21206	Q7L5Y9	-0.292285
MAEA	TR20079	-0.145988	Plate1	Visit 3	Active	ONC	OID21206	Q7L5Y9	-0.292285
MAEA	TR20041	0.224549	Plate1	Visit 3	Active	ONC	OID21206	Q7L5Y9	-0.292285
MAEA	TR20075	-0.308748	Plate1	Visit 3	Active	ONC	OID21206	Q7L5Y9	-0.292285
MAEA	TR20069	0.318908	Plate1	Visit 3	Active	ONC	OID21206	Q7L5Y9	-0.292285
MAEA	TR20013	1.1453	Plate1	Visit 3	Active	ONC	OID21206	Q7L5Y9	-0.292285
MAEA	TR20095	0.123202	Plate1	Visit 3	Active	ONC	OID21206	Q7L5Y9	-0.292285
MAEA	TR20084	-0.407588	Plate2	Visit 3	Active	ONC	OID21206	Q7L5Y9	-0.632841
MAEA	TR20032	0.210848	Plate2	Visit 3	Active	ONC	OID21206	Q7L5Y9	-0.632841
MAEA	TR20005	0.081071	Plate2	Visit 3	Active	ONC	OID21206	Q7L5Y9	-0.632841
MAEA	TR20080	-0.00600211	Plate2	Visit 3	Placebo	ONC	OID21206	Q7L5Y9	-0.632841
MAEA	TR20007	0.0781882	Plate2	Visit 3	Active	ONC	OID21206	Q7L5Y9	-0.632841
MAEA	TR20081	-0.55399	Plate2	Visit 3	Active	ONC	OID21206	Q7L5Y9	-0.632841
MAEA	TR20064	-0.659696	Plate2	Visit 3	Active	ONC	OID21206	Q7L5Y9	-0.632841
MAEA	TR20021	1.77423	Plate2	Visit 3	Active	ONC	OID21206	Q7L5Y9	-0.632841
MAEA	TR20015	0.0870296	Plate2	Visit 3	Active	ONC	OID21206	Q7L5Y9	-0.632841
MAEA	TR20016	0.388918	Plate2	Visit 3	Placebo	ONC	OID21206	Q7L5Y9	-0.632841
MAEA	TR20093	0.0229339	Plate2	Visit 3	Active	ONC	OID21206	Q7L5Y9	-0.632841
MAEA	TR20020	-0.204914	Plate2	Visit 3	Active	ONC	OID21206	Q7L5Y9	-0.632841
MAEA	TR20044	0.525515	Plate2	Visit 3	Active	ONC	OID21206	Q7L5Y9	-0.632841
MAEA	TR20068	0.192389	Plate2	Visit 3	Active	ONC	OID21206	Q7L5Y9	-0.632841
MAEA	TR20042	-0.299525	Plate4	Visit 3	Placebo	ONC	OID21206	Q7L5Y9	-0.627058
MAEA	TR20028	0.0649546	Plate4	Visit 3	Active	ONC	OID21206	Q7L5Y9	-0.627058
MAEA	TR20091	-0.611754	Plate4	Visit 3	Active	ONC	OID21206	Q7L5Y9	-0.627058
MAEA	TR20023	0.387197	Plate4	Visit 3	Placebo	ONC	OID21206	Q7L5Y9	-0.627058
MAEA	TR20066	-0.575334	Plate4	Visit 3	Placebo	ONC	OID21206	Q7L5Y9	-0.627058
MAGED1	TR20042	0.187894	Plate1	Visit 1	Placebo	ONC	OID21181	Q9Y5V3	0.149013
MAGED1	TR20081	0.3414	Plate1	Visit 1	Active	ONC	OID21181	Q9Y5V3	0.149013
MAGED1	TR20075	0.491335	Plate1	Visit 1	Active	ONC	OID21181	Q9Y5V3	0.149013
MAGED1	TR20114	0.264381	Plate1	Visit 1	Active	ONC	OID21181	Q9Y5V3	0.149013
MAGED1	TR20109	-0.0738183	Plate1	Visit 1	Placebo	ONC	OID21181	Q9Y5V3	0.149013
MAGED1	TR20044	0.300014	Plate1	Visit 1	Active	ONC	OID21181	Q9Y5V3	0.149013
MAGED1	TR20106	-0.0958257	Plate1	Visit 1	Active	ONC	OID21181	Q9Y5V3	0.149013
MAGED1	TR20079	0.300696	Plate1	Visit 1	Active	ONC	OID21181	Q9Y5V3	0.149013
MAGED1	TR20025	0.187817	Plate1	Visit 1		ONC	OID21181	Q9Y5V3	0.149013
MAGED1	TR20017	0.421881	Plate1	Visit 1		ONC	OID21181	Q9Y5V3	0.149013
MAGED1	TR20015	-0.435999	Plate1	Visit 1	Active	ONC	OID21181	Q9Y5V3	0.149013
MAGED1	TR20007	0.724168	Plate1	Visit 1	Active	ONC	OID21181	Q9Y5V3	0.149013
MAGED1	TR20041	0.430207	Plate1	Visit 1	Active	ONC	OID21181	Q9Y5V3	0.149013
MAGED1	TR20093	0.459609	Plate1	Visit 1	Active	ONC	OID21181	Q9Y5V3	0.149013
MAGED1	TR20104	1.04561	Plate1	Visit 1	Active	ONC	OID21181	Q9Y5V3	0.149013
MAGED1	TR20119	0.0441949	Plate1	Visit 1	Active	ONC	OID21181	Q9Y5V3	0.149013
MAGED1	TR20069	0.263078	Plate1	Visit 1	Active	ONC	OID21181	Q9Y5V3	0.149013
MAGED1	TR20045	2.11194	Plate1	Visit 1	Active	ONC	OID21181	Q9Y5V3	0.149013
MAGED1	TR20066	-0.0230127	Plate1	Visit 1	Placebo	ONC	OID21181	Q9Y5V3	0.149013
MAGED1	TR20087	0.31698	Plate1	Visit 1		ONC	OID21181	Q9Y5V3	0.149013
MAGED1	TR20064	0.0790443	Plate1	Visit 1	Active	ONC	OID21181	Q9Y5V3	0.149013
MAGED1	TR20020	0.733405	Plate1	Visit 1	Active	ONC	OID21181	Q9Y5V3	0.149013
MAGED1	TR20016	0.174611	Plate1	Visit 1	Placebo	ONC	OID21181	Q9Y5V3	0.149013
MAGED1	TR20076	0.411749	Plate2	Visit 1	Placebo	ONC	OID21181	Q9Y5V3	-0.353497
MAGED1	TR20102	-0.0356829	Plate2	Visit 1	Active	ONC	OID21181	Q9Y5V3	-0.353497
MAGED1	TR20080	-0.144746	Plate2	Visit 1	Placebo	ONC	OID21181	Q9Y5V3	-0.353497
MAGED1	TR20083	0.135182	Plate2	Visit 1		ONC	OID21181	Q9Y5V3	-0.353497
MAGED1	TR20001	-0.0368904	Plate2	Visit 1		ONC	OID21181	Q9Y5V3	-0.353497
MAGED1	TR20032	0.253838	Plate2	Visit 1	Active	ONC	OID21181	Q9Y5V3	-0.353497
MAGED1	TR20037	0.407148	Plate2	Visit 1	Active	ONC	OID21181	Q9Y5V3	-0.353497
MAGED1	TR20068	-0.236024	Plate2	Visit 1	Active	ONC	OID21181	Q9Y5V3	-0.353497
MAGED1	TR20034	1.06276	Plate2	Visit 1		ONC	OID21181	Q9Y5V3	-0.353497
MAGED1	TR20095	-0.429542	Plate2	Visit 1	Active	ONC	OID21181	Q9Y5V3	-0.353497
MAGED1	TR20098	0.0967154	Plate2	Visit 1	Placebo	ONC	OID21181	Q9Y5V3	-0.353497
MAGED1	TR20028	0.612524	Plate2	Visit 1	Active	ONC	OID21181	Q9Y5V3	-0.353497
MAGED1	TR20005	-0.218576	Plate2	Visit 1	Active	ONC	OID21181	Q9Y5V3	-0.353497
MAGED1	TR20101	-0.19565	Plate2	Visit 1	Active	ONC	OID21181	Q9Y5V3	-0.353497
MAGED1	TR20086	-0.187447	Plate2	Visit 1		ONC	OID21181	Q9Y5V3	-0.353497
MAGED1	TR20021	0.247942	Plate2	Visit 1	Active	ONC	OID21181	Q9Y5V3	-0.353497
MAGED1	TR20096	0.18137	Plate2	Visit 1	Placebo	ONC	OID21181	Q9Y5V3	-0.353497
MAGED1	TR20084	0.100959	Plate2	Visit 1	Active	ONC	OID21181	Q9Y5V3	-0.353497
MAGED1	TR20022	-0.00073883	Plate2	Visit 1	Placebo	ONC	OID21181	Q9Y5V3	-0.353497
MAGED1	TR20091	-0.166998	Plate2	Visit 1	Active	ONC	OID21181	Q9Y5V3	-0.353497
MAGED1	TR20092	0.585676	Plate2	Visit 1		ONC	OID21181	Q9Y5V3	-0.353497
MAGED1	TR20023	-0.158794	Plate2	Visit 1	Placebo	ONC	OID21181	Q9Y5V3	-0.353497
MAGED1	TR20105	0.758263	Plate4	Visit 1	Active	ONC	OID21181	Q9Y5V3	-0.173775
MAGED1	TR20060	-0.120243	Plate4	Visit 1	Active	ONC	OID21181	Q9Y5V3	-0.173775
MAGED1	TR20077	0.0472978	Plate4	Visit 1	Active	ONC	OID21181	Q9Y5V3	-0.173775
MAGED1	TR20107	-0.175016	Plate4	Visit 1	Active	ONC	OID21181	Q9Y5V3	-0.173775
MAGED1	TR20019	0.297043	Plate4	Visit 1		ONC	OID21181	Q9Y5V3	-0.173775
MAGED1	TR20029	0.102507	Plate4	Visit 1		ONC	OID21181	Q9Y5V3	-0.173775
MAGED1	TR20082	0.706134	Plate4	Visit 1	Placebo	ONC	OID21181	Q9Y5V3	-0.173775
MAGED1	TR20013	-0.225793	Plate4	Visit 1	Active	ONC	OID21181	Q9Y5V3	-0.173775
MAGED1	TR20090	-0.193106	Plate4	Visit 1		ONC	OID21181	Q9Y5V3	-0.173775
MAGED1	TR20014	-0.169691	Plate4	Visit 1	Active	ONC	OID21181	Q9Y5V3	-0.173775
MAGED1	TR20094	0.721224	Plate4	Visit 1	Active	ONC	OID21181	Q9Y5V3	-0.173775
MAGED1	TR20048	0.101603	Plate4	Visit 1	Placebo	ONC	OID21181	Q9Y5V3	-0.173775
MAGED1	TR20103	0.241235	Plate4	Visit 1	Placebo	ONC	OID21181	Q9Y5V3	-0.173775
MAGED1	TR20118	-0.384601	Plate4	Visit 1	Active	ONC	OID21181	Q9Y5V3	-0.173775
MAGED1	TR20117	-0.301954	Plate4	Visit 1	Placebo	ONC	OID21181	Q9Y5V3	-0.173775
MAGED1	TR20014	0.659483	Plate1	Visit 3	Active	ONC	OID21181	Q9Y5V3	0.149013
MAGED1	TR20094	0.119927	Plate1	Visit 3	Active	ONC	OID21181	Q9Y5V3	0.149013
MAGED1	TR20060	0.0808675	Plate1	Visit 3	Active	ONC	OID21181	Q9Y5V3	0.149013
MAGED1	TR20022	0.488138	Plate1	Visit 3	Placebo	ONC	OID21181	Q9Y5V3	0.149013
MAGED1	TR20079	0.390916	Plate1	Visit 3	Active	ONC	OID21181	Q9Y5V3	0.149013
MAGED1	TR20041	0.227391	Plate1	Visit 3	Active	ONC	OID21181	Q9Y5V3	0.149013
MAGED1	TR20075	0.466072	Plate1	Visit 3	Active	ONC	OID21181	Q9Y5V3	0.149013
MAGED1	TR20069	0.299679	Plate1	Visit 3	Active	ONC	OID21181	Q9Y5V3	0.149013
MAGED1	TR20013	0.223519	Plate1	Visit 3	Active	ONC	OID21181	Q9Y5V3	0.149013
MAGED1	TR20095	-0.186552	Plate1	Visit 3	Active	ONC	OID21181	Q9Y5V3	0.149013
MAGED1	TR20084	0.211418	Plate2	Visit 3	Active	ONC	OID21181	Q9Y5V3	-0.353497
MAGED1	TR20032	0.34999	Plate2	Visit 3	Active	ONC	OID21181	Q9Y5V3	-0.353497
MAGED1	TR20005	-0.139304	Plate2	Visit 3	Active	ONC	OID21181	Q9Y5V3	-0.353497
MAGED1	TR20080	-0.39806	Plate2	Visit 3	Placebo	ONC	OID21181	Q9Y5V3	-0.353497
MAGED1	TR20007	0.264733	Plate2	Visit 3	Active	ONC	OID21181	Q9Y5V3	-0.353497
MAGED1	TR20081	-0.569545	Plate2	Visit 3	Active	ONC	OID21181	Q9Y5V3	-0.353497
MAGED1	TR20064	-0.00955591	Plate2	Visit 3	Active	ONC	OID21181	Q9Y5V3	-0.353497
MAGED1	TR20021	-0.278795	Plate2	Visit 3	Active	ONC	OID21181	Q9Y5V3	-0.353497
MAGED1	TR20015	0.298069	Plate2	Visit 3	Active	ONC	OID21181	Q9Y5V3	-0.353497
MAGED1	TR20016	0.823517	Plate2	Visit 3	Placebo	ONC	OID21181	Q9Y5V3	-0.353497
MAGED1	TR20093	-0.315005	Plate2	Visit 3	Active	ONC	OID21181	Q9Y5V3	-0.353497
MAGED1	TR20020	0.45863	Plate2	Visit 3	Active	ONC	OID21181	Q9Y5V3	-0.353497
MAGED1	TR20044	0.363823	Plate2	Visit 3	Active	ONC	OID21181	Q9Y5V3	-0.353497
MAGED1	TR20068	0.0227857	Plate2	Visit 3	Active	ONC	OID21181	Q9Y5V3	-0.353497
MAGED1	TR20042	0.639367	Plate4	Visit 3	Placebo	ONC	OID21181	Q9Y5V3	-0.173775
MAGED1	TR20028	0.617022	Plate4	Visit 3	Active	ONC	OID21181	Q9Y5V3	-0.173775
MAGED1	TR20091	0.496363	Plate4	Visit 3	Active	ONC	OID21181	Q9Y5V3	-0.173775
MAGED1	TR20023	0.654427	Plate4	Visit 3	Placebo	ONC	OID21181	Q9Y5V3	-0.173775
MAGED1	TR20066	0.038197	Plate4	Visit 3	Placebo	ONC	OID21181	Q9Y5V3	-0.173775
MANSC1	TR20042	0.0182477	Plate1	Visit 1	Placebo	ONC	OID21492	Q9H8J5	-5.19294
MANSC1	TR20081	0.568758	Plate1	Visit 1	Active	ONC	OID21492	Q9H8J5	-5.19294
MANSC1	TR20075	-2.73714	Plate1	Visit 1	Active	ONC	OID21492	Q9H8J5	-5.19294
MANSC1	TR20114	-0.299912	Plate1	Visit 1	Active	ONC	OID21492	Q9H8J5	-5.19294
MANSC1	TR20109	0.436665	Plate1	Visit 1	Placebo	ONC	OID21492	Q9H8J5	-5.19294
MANSC1	TR20044	-0.415963	Plate1	Visit 1	Active	ONC	OID21492	Q9H8J5	-5.19294
MANSC1	TR20106	-0.063099	Plate1	Visit 1	Active	ONC	OID21492	Q9H8J5	-5.19294
MANSC1	TR20079	0.61886	Plate1	Visit 1	Active	ONC	OID21492	Q9H8J5	-5.19294
MANSC1	TR20025	0.031196	Plate1	Visit 1		ONC	OID21492	Q9H8J5	-5.19294
MANSC1	TR20017	0.109015	Plate1	Visit 1		ONC	OID21492	Q9H8J5	-5.19294
MANSC1	TR20015	0.0798029	Plate1	Visit 1	Active	ONC	OID21492	Q9H8J5	-5.19294
MANSC1	TR20007	0.232327	Plate1	Visit 1	Active	ONC	OID21492	Q9H8J5	-5.19294
MANSC1	TR20041	0.584928	Plate1	Visit 1	Active	ONC	OID21492	Q9H8J5	-5.19294
MANSC1	TR20093	-1.88992	Plate1	Visit 1	Active	ONC	OID21492	Q9H8J5	-5.19294
MANSC1	TR20104	-0.549695	Plate1	Visit 1	Active	ONC	OID21492	Q9H8J5	-5.19294
MANSC1	TR20119	-0.236979	Plate1	Visit 1	Active	ONC	OID21492	Q9H8J5	-5.19294
MANSC1	TR20069	0.101778	Plate1	Visit 1	Active	ONC	OID21492	Q9H8J5	-5.19294
MANSC1	TR20045	0.8189	Plate1	Visit 1	Active	ONC	OID21492	Q9H8J5	-5.19294
MANSC1	TR20066	-1.79348	Plate1	Visit 1	Placebo	ONC	OID21492	Q9H8J5	-5.19294
MANSC1	TR20087	-0.123564	Plate1	Visit 1		ONC	OID21492	Q9H8J5	-5.19294
MANSC1	TR20064	0.194257	Plate1	Visit 1	Active	ONC	OID21492	Q9H8J5	-5.19294
MANSC1	TR20020	-0.545946	Plate1	Visit 1	Active	ONC	OID21492	Q9H8J5	-5.19294
MANSC1	TR20016	-0.396667	Plate1	Visit 1	Placebo	ONC	OID21492	Q9H8J5	-5.19294
MANSC1	TR20076	0.646721	Plate2	Visit 1	Placebo	ONC	OID21492	Q9H8J5	-5.05374
MANSC1	TR20102	0.578792	Plate2	Visit 1	Active	ONC	OID21492	Q9H8J5	-5.05374
MANSC1	TR20080	-0.742323	Plate2	Visit 1	Placebo	ONC	OID21492	Q9H8J5	-5.05374
MANSC1	TR20083	-0.284286	Plate2	Visit 1		ONC	OID21492	Q9H8J5	-5.05374
MANSC1	TR20001	0.371587	Plate2	Visit 1		ONC	OID21492	Q9H8J5	-5.05374
MANSC1	TR20032	-0.192776	Plate2	Visit 1	Active	ONC	OID21492	Q9H8J5	-5.05374
MANSC1	TR20037	0.288332	Plate2	Visit 1	Active	ONC	OID21492	Q9H8J5	-5.05374
MANSC1	TR20068	0.11383	Plate2	Visit 1	Active	ONC	OID21492	Q9H8J5	-5.05374
MANSC1	TR20034	0.954882	Plate2	Visit 1		ONC	OID21492	Q9H8J5	-5.05374
MANSC1	TR20095	-0.249348	Plate2	Visit 1	Active	ONC	OID21492	Q9H8J5	-5.05374
MANSC1	TR20098	0.161979	Plate2	Visit 1	Placebo	ONC	OID21492	Q9H8J5	-5.05374
MANSC1	TR20028	-0.196342	Plate2	Visit 1	Active	ONC	OID21492	Q9H8J5	-5.05374
MANSC1	TR20005	0.0438976	Plate2	Visit 1	Active	ONC	OID21492	Q9H8J5	-5.05374
MANSC1	TR20101	-0.401574	Plate2	Visit 1	Active	ONC	OID21492	Q9H8J5	-5.05374
MANSC1	TR20086	-0.370313	Plate2	Visit 1		ONC	OID21492	Q9H8J5	-5.05374
MANSC1	TR20021	-0.30979	Plate2	Visit 1	Active	ONC	OID21492	Q9H8J5	-5.05374
MANSC1	TR20096	0.503021	Plate2	Visit 1	Placebo	ONC	OID21492	Q9H8J5	-5.05374
MANSC1	TR20084	-0.400284	Plate2	Visit 1	Active	ONC	OID21492	Q9H8J5	-5.05374
MANSC1	TR20022	0.146894	Plate2	Visit 1	Placebo	ONC	OID21492	Q9H8J5	-5.05374
MANSC1	TR20091	-0.339195	Plate2	Visit 1	Active	ONC	OID21492	Q9H8J5	-5.05374
MANSC1	TR20092	-0.0321475	Plate2	Visit 1		ONC	OID21492	Q9H8J5	-5.05374
MANSC1	TR20023	0.151105	Plate2	Visit 1	Placebo	ONC	OID21492	Q9H8J5	-5.05374
MANSC1	TR20105	-0.511589	Plate4	Visit 1	Active	ONC	OID21492	Q9H8J5	-5.15903
MANSC1	TR20060	0.336053	Plate4	Visit 1	Active	ONC	OID21492	Q9H8J5	-5.15903
MANSC1	TR20077	0.54203	Plate4	Visit 1	Active	ONC	OID21492	Q9H8J5	-5.15903
MANSC1	TR20107	0.0843302	Plate4	Visit 1	Active	ONC	OID21492	Q9H8J5	-5.15903
MANSC1	TR20019	-0.393169	Plate4	Visit 1		ONC	OID21492	Q9H8J5	-5.15903
MANSC1	TR20029	0.667578	Plate4	Visit 1		ONC	OID21492	Q9H8J5	-5.15903
MANSC1	TR20082	0.797339	Plate4	Visit 1	Placebo	ONC	OID21492	Q9H8J5	-5.15903
MANSC1	TR20013	0.348065	Plate4	Visit 1	Active	ONC	OID21492	Q9H8J5	-5.15903
MANSC1	TR20090	-0.204154	Plate4	Visit 1		ONC	OID21492	Q9H8J5	-5.15903
MANSC1	TR20014	0.351429	Plate4	Visit 1	Active	ONC	OID21492	Q9H8J5	-5.15903
MANSC1	TR20094	-1.7239	Plate4	Visit 1	Active	ONC	OID21492	Q9H8J5	-5.15903
MANSC1	TR20048	0.966683	Plate4	Visit 1	Placebo	ONC	OID21492	Q9H8J5	-5.15903
MANSC1	TR20103	-0.5393	Plate4	Visit 1	Placebo	ONC	OID21492	Q9H8J5	-5.15903
MANSC1	TR20118	-0.330029	Plate4	Visit 1	Active	ONC	OID21492	Q9H8J5	-5.15903
MANSC1	TR20117	0.289325	Plate4	Visit 1	Placebo	ONC	OID21492	Q9H8J5	-5.15903
MANSC1	TR20014	-3.12991	Plate1	Visit 3	Active	ONC	OID21492	Q9H8J5	-5.19294
MANSC1	TR20094	-0.394102	Plate1	Visit 3	Active	ONC	OID21492	Q9H8J5	-5.19294
MANSC1	TR20060	0.328097	Plate1	Visit 3	Active	ONC	OID21492	Q9H8J5	-5.19294
MANSC1	TR20022	0.432535	Plate1	Visit 3	Placebo	ONC	OID21492	Q9H8J5	-5.19294
MANSC1	TR20079	-0.146024	Plate1	Visit 3	Active	ONC	OID21492	Q9H8J5	-5.19294
MANSC1	TR20041	0.422313	Plate1	Visit 3	Active	ONC	OID21492	Q9H8J5	-5.19294
MANSC1	TR20075	0.0288086	Plate1	Visit 3	Active	ONC	OID21492	Q9H8J5	-5.19294
MANSC1	TR20069	-0.573533	Plate1	Visit 3	Active	ONC	OID21492	Q9H8J5	-5.19294
MANSC1	TR20013	0.213219	Plate1	Visit 3	Active	ONC	OID21492	Q9H8J5	-5.19294
MANSC1	TR20095	-0.340659	Plate1	Visit 3	Active	ONC	OID21492	Q9H8J5	-5.19294
MANSC1	TR20084	-0.446449	Plate2	Visit 3	Active	ONC	OID21492	Q9H8J5	-5.05374
MANSC1	TR20032	0.291771	Plate2	Visit 3	Active	ONC	OID21492	Q9H8J5	-5.05374
MANSC1	TR20005	-0.356849	Plate2	Visit 3	Active	ONC	OID21492	Q9H8J5	-5.05374
MANSC1	TR20080	-0.211166	Plate2	Visit 3	Placebo	ONC	OID21492	Q9H8J5	-5.05374
MANSC1	TR20007	0.305896	Plate2	Visit 3	Active	ONC	OID21492	Q9H8J5	-5.05374
MANSC1	TR20081	-0.284589	Plate2	Visit 3	Active	ONC	OID21492	Q9H8J5	-5.05374
MANSC1	TR20064	0.264076	Plate2	Visit 3	Active	ONC	OID21492	Q9H8J5	-5.05374
MANSC1	TR20021	0.393235	Plate2	Visit 3	Active	ONC	OID21492	Q9H8J5	-5.05374
MANSC1	TR20015	0.0281241	Plate2	Visit 3	Active	ONC	OID21492	Q9H8J5	-5.05374
MANSC1	TR20016	0.0127216	Plate2	Visit 3	Placebo	ONC	OID21492	Q9H8J5	-5.05374
MANSC1	TR20093	-2.32713	Plate2	Visit 3	Active	ONC	OID21492	Q9H8J5	-5.05374
MANSC1	TR20020	-0.188935	Plate2	Visit 3	Active	ONC	OID21492	Q9H8J5	-5.05374
MANSC1	TR20044	0.354733	Plate2	Visit 3	Active	ONC	OID21492	Q9H8J5	-5.05374
MANSC1	TR20068	0.0302811	Plate2	Visit 3	Active	ONC	OID21492	Q9H8J5	-5.05374
MANSC1	TR20042	-0.524151	Plate4	Visit 3	Placebo	ONC	OID21492	Q9H8J5	-5.15903
MANSC1	TR20028	-0.899406	Plate4	Visit 3	Active	ONC	OID21492	Q9H8J5	-5.15903
MANSC1	TR20091	0.137449	Plate4	Visit 3	Active	ONC	OID21492	Q9H8J5	-5.15903
MANSC1	TR20023	-1.65676	Plate4	Visit 3	Placebo	ONC	OID21492	Q9H8J5	-5.15903
MANSC1	TR20066	0.550976	Plate4	Visit 3	Placebo	ONC	OID21492	Q9H8J5	-5.15903
MAP3K5	TR20042	0.225074	Plate1	Visit 1	Placebo	ONC	OID21253	Q99683	0.185851
MAP3K5	TR20081	1.84261	Plate1	Visit 1	Active	ONC	OID21253	Q99683	0.185851
MAP3K5	TR20075	1.89857	Plate1	Visit 1	Active	ONC	OID21253	Q99683	0.185851
MAP3K5	TR20114	-0.246336	Plate1	Visit 1	Active	ONC	OID21253	Q99683	0.185851
MAP3K5	TR20109	0.313122	Plate1	Visit 1	Placebo	ONC	OID21253	Q99683	0.185851
MAP3K5	TR20044	4.6728	Plate1	Visit 1	Active	ONC	OID21253	Q99683	0.185851
MAP3K5	TR20106	-0.80011	Plate1	Visit 1	Active	ONC	OID21253	Q99683	0.185851
MAP3K5	TR20079	2.3457	Plate1	Visit 1	Active	ONC	OID21253	Q99683	0.185851
MAP3K5	TR20025	0.488713	Plate1	Visit 1		ONC	OID21253	Q99683	0.185851
MAP3K5	TR20017	0.62495	Plate1	Visit 1		ONC	OID21253	Q99683	0.185851
MAP3K5	TR20015	-1.22951	Plate1	Visit 1	Active	ONC	OID21253	Q99683	0.185851
MAP3K5	TR20007	0.514288	Plate1	Visit 1	Active	ONC	OID21253	Q99683	0.185851
MAP3K5	TR20041	2.46668	Plate1	Visit 1	Active	ONC	OID21253	Q99683	0.185851
MAP3K5	TR20093	1.74461	Plate1	Visit 1	Active	ONC	OID21253	Q99683	0.185851
MAP3K5	TR20104	-0.831391	Plate1	Visit 1	Active	ONC	OID21253	Q99683	0.185851
MAP3K5	TR20119	-1.06138	Plate1	Visit 1	Active	ONC	OID21253	Q99683	0.185851
MAP3K5	TR20069	-0.236868	Plate1	Visit 1	Active	ONC	OID21253	Q99683	0.185851
MAP3K5	TR20045	2.90669	Plate1	Visit 1	Active	ONC	OID21253	Q99683	0.185851
MAP3K5	TR20066	0.41178	Plate1	Visit 1	Placebo	ONC	OID21253	Q99683	0.185851
MAP3K5	TR20087	3.21997	Plate1	Visit 1		ONC	OID21253	Q99683	0.185851
MAP3K5	TR20064	1.04833	Plate1	Visit 1	Active	ONC	OID21253	Q99683	0.185851
MAP3K5	TR20020	1.33868	Plate1	Visit 1	Active	ONC	OID21253	Q99683	0.185851
MAP3K5	TR20016	0.847224	Plate1	Visit 1	Placebo	ONC	OID21253	Q99683	0.185851
MAP3K5	TR20076	1.16225	Plate2	Visit 1	Placebo	ONC	OID21253	Q99683	0.507723
MAP3K5	TR20102	1.79263	Plate2	Visit 1	Active	ONC	OID21253	Q99683	0.507723
MAP3K5	TR20080	-0.533648	Plate2	Visit 1	Placebo	ONC	OID21253	Q99683	0.507723
MAP3K5	TR20083	0.709741	Plate2	Visit 1		ONC	OID21253	Q99683	0.507723
MAP3K5	TR20001	1.57498	Plate2	Visit 1		ONC	OID21253	Q99683	0.507723
MAP3K5	TR20032	-0.903737	Plate2	Visit 1	Active	ONC	OID21253	Q99683	0.507723
MAP3K5	TR20037	3.21548	Plate2	Visit 1	Active	ONC	OID21253	Q99683	0.507723
MAP3K5	TR20068	1.98758	Plate2	Visit 1	Active	ONC	OID21253	Q99683	0.507723
MAP3K5	TR20034	4.21707	Plate2	Visit 1		ONC	OID21253	Q99683	0.507723
MAP3K5	TR20095	0.0171832	Plate2	Visit 1	Active	ONC	OID21253	Q99683	0.507723
MAP3K5	TR20098	0.0276086	Plate2	Visit 1	Placebo	ONC	OID21253	Q99683	0.507723
MAP3K5	TR20028	2.15696	Plate2	Visit 1	Active	ONC	OID21253	Q99683	0.507723
MAP3K5	TR20005	-0.232176	Plate2	Visit 1	Active	ONC	OID21253	Q99683	0.507723
MAP3K5	TR20101	0.126821	Plate2	Visit 1	Active	ONC	OID21253	Q99683	0.507723
MAP3K5	TR20086	0.453822	Plate2	Visit 1		ONC	OID21253	Q99683	0.507723
MAP3K5	TR20021	3.25107	Plate2	Visit 1	Active	ONC	OID21253	Q99683	0.507723
MAP3K5	TR20096	-0.707717	Plate2	Visit 1	Placebo	ONC	OID21253	Q99683	0.507723
MAP3K5	TR20084	0.976919	Plate2	Visit 1	Active	ONC	OID21253	Q99683	0.507723
MAP3K5	TR20022	1.85627	Plate2	Visit 1	Placebo	ONC	OID21253	Q99683	0.507723
MAP3K5	TR20091	-1.01988	Plate2	Visit 1	Active	ONC	OID21253	Q99683	0.507723
MAP3K5	TR20092	1.92335	Plate2	Visit 1		ONC	OID21253	Q99683	0.507723
MAP3K5	TR20023	0.622732	Plate2	Visit 1	Placebo	ONC	OID21253	Q99683	0.507723
MAP3K5	TR20105	2.97788	Plate4	Visit 1	Active	ONC	OID21253	Q99683	1.8849
MAP3K5	TR20060	0.706167	Plate4	Visit 1	Active	ONC	OID21253	Q99683	1.8849
MAP3K5	TR20077	1.72604	Plate4	Visit 1	Active	ONC	OID21253	Q99683	1.8849
MAP3K5	TR20107	1.37785	Plate4	Visit 1	Active	ONC	OID21253	Q99683	1.8849
MAP3K5	TR20019	0.685711	Plate4	Visit 1		ONC	OID21253	Q99683	1.8849
MAP3K5	TR20029	1.82126	Plate4	Visit 1		ONC	OID21253	Q99683	1.8849
MAP3K5	TR20082	3.18813	Plate4	Visit 1	Placebo	ONC	OID21253	Q99683	1.8849
MAP3K5	TR20013	2.2485	Plate4	Visit 1	Active	ONC	OID21253	Q99683	1.8849
MAP3K5	TR20090	3.75194	Plate4	Visit 1		ONC	OID21253	Q99683	1.8849
MAP3K5	TR20014	0.621633	Plate4	Visit 1	Active	ONC	OID21253	Q99683	1.8849
MAP3K5	TR20094	3.9996	Plate4	Visit 1	Active	ONC	OID21253	Q99683	1.8849
MAP3K5	TR20048	3.42007	Plate4	Visit 1	Placebo	ONC	OID21253	Q99683	1.8849
MAP3K5	TR20103	3.65697	Plate4	Visit 1	Placebo	ONC	OID21253	Q99683	1.8849
MAP3K5	TR20118	1.94462	Plate4	Visit 1	Active	ONC	OID21253	Q99683	1.8849
MAP3K5	TR20117	1.37706	Plate4	Visit 1	Placebo	ONC	OID21253	Q99683	1.8849
MAP3K5	TR20014	3.81259	Plate1	Visit 3	Active	ONC	OID21253	Q99683	0.185851
MAP3K5	TR20094	0.00498054	Plate1	Visit 3	Active	ONC	OID21253	Q99683	0.185851
MAP3K5	TR20060	0.28574	Plate1	Visit 3	Active	ONC	OID21253	Q99683	0.185851
MAP3K5	TR20022	0.899196	Plate1	Visit 3	Placebo	ONC	OID21253	Q99683	0.185851
MAP3K5	TR20079	0.128179	Plate1	Visit 3	Active	ONC	OID21253	Q99683	0.185851
MAP3K5	TR20041	1.82442	Plate1	Visit 3	Active	ONC	OID21253	Q99683	0.185851
MAP3K5	TR20075	0.445209	Plate1	Visit 3	Active	ONC	OID21253	Q99683	0.185851
MAP3K5	TR20069	-0.589846	Plate1	Visit 3	Active	ONC	OID21253	Q99683	0.185851
MAP3K5	TR20013	3.06432	Plate1	Visit 3	Active	ONC	OID21253	Q99683	0.185851
MAP3K5	TR20095	-0.167524	Plate1	Visit 3	Active	ONC	OID21253	Q99683	0.185851
MAP3K5	TR20084	1.10045	Plate2	Visit 3	Active	ONC	OID21253	Q99683	0.507723
MAP3K5	TR20032	0.0246966	Plate2	Visit 3	Active	ONC	OID21253	Q99683	0.507723
MAP3K5	TR20005	1.41508	Plate2	Visit 3	Active	ONC	OID21253	Q99683	0.507723
MAP3K5	TR20080	-0.479841	Plate2	Visit 3	Placebo	ONC	OID21253	Q99683	0.507723
MAP3K5	TR20007	0.843984	Plate2	Visit 3	Active	ONC	OID21253	Q99683	0.507723
MAP3K5	TR20081	-0.43355	Plate2	Visit 3	Active	ONC	OID21253	Q99683	0.507723
MAP3K5	TR20064	-1.15791	Plate2	Visit 3	Active	ONC	OID21253	Q99683	0.507723
MAP3K5	TR20021	2.80515	Plate2	Visit 3	Active	ONC	OID21253	Q99683	0.507723
MAP3K5	TR20015	1.2227	Plate2	Visit 3	Active	ONC	OID21253	Q99683	0.507723
MAP3K5	TR20016	2.74876	Plate2	Visit 3	Placebo	ONC	OID21253	Q99683	0.507723
MAP3K5	TR20093	0.292643	Plate2	Visit 3	Active	ONC	OID21253	Q99683	0.507723
MAP3K5	TR20020	0.515431	Plate2	Visit 3	Active	ONC	OID21253	Q99683	0.507723
MAP3K5	TR20044	1.78478	Plate2	Visit 3	Active	ONC	OID21253	Q99683	0.507723
MAP3K5	TR20068	-0.256491	Plate2	Visit 3	Active	ONC	OID21253	Q99683	0.507723
MAP3K5	TR20042	3.26568	Plate4	Visit 3	Placebo	ONC	OID21253	Q99683	1.8849
MAP3K5	TR20028	4.66823	Plate4	Visit 3	Active	ONC	OID21253	Q99683	1.8849
MAP3K5	TR20091	0.828729	Plate4	Visit 3	Active	ONC	OID21253	Q99683	1.8849
MAP3K5	TR20023	4.41355	Plate4	Visit 3	Placebo	ONC	OID21253	Q99683	1.8849
MAP3K5	TR20066	-0.195485	Plate4	Visit 3	Placebo	ONC	OID21253	Q99683	1.8849
MAVS	TR20042	-0.443297	Plate1	Visit 1	Placebo	ONC	OID21204	Q7Z434	-0.889176
MAVS	TR20081	0.156118	Plate1	Visit 1	Active	ONC	OID21204	Q7Z434	-0.889176
MAVS	TR20075	1.12633	Plate1	Visit 1	Active	ONC	OID21204	Q7Z434	-0.889176
MAVS	TR20114	-0.11351	Plate1	Visit 1	Active	ONC	OID21204	Q7Z434	-0.889176
MAVS	TR20109	-0.444019	Plate1	Visit 1	Placebo	ONC	OID21204	Q7Z434	-0.889176
MAVS	TR20044	3.03991	Plate1	Visit 1	Active	ONC	OID21204	Q7Z434	-0.889176
MAVS	TR20106	-0.531226	Plate1	Visit 1	Active	ONC	OID21204	Q7Z434	-0.889176
MAVS	TR20079	0.77995	Plate1	Visit 1	Active	ONC	OID21204	Q7Z434	-0.889176
MAVS	TR20025	0.836988	Plate1	Visit 1		ONC	OID21204	Q7Z434	-0.889176
MAVS	TR20017	0.543823	Plate1	Visit 1		ONC	OID21204	Q7Z434	-0.889176
MAVS	TR20015	-0.657086	Plate1	Visit 1	Active	ONC	OID21204	Q7Z434	-0.889176
MAVS	TR20007	0.886133	Plate1	Visit 1	Active	ONC	OID21204	Q7Z434	-0.889176
MAVS	TR20041	1.33409	Plate1	Visit 1	Active	ONC	OID21204	Q7Z434	-0.889176
MAVS	TR20093	0.211206	Plate1	Visit 1	Active	ONC	OID21204	Q7Z434	-0.889176
MAVS	TR20104	-0.509982	Plate1	Visit 1	Active	ONC	OID21204	Q7Z434	-0.889176
MAVS	TR20119	-0.469523	Plate1	Visit 1	Active	ONC	OID21204	Q7Z434	-0.889176
MAVS	TR20069	-0.0613424	Plate1	Visit 1	Active	ONC	OID21204	Q7Z434	-0.889176
MAVS	TR20045	2.34237	Plate1	Visit 1	Active	ONC	OID21204	Q7Z434	-0.889176
MAVS	TR20066	-0.0337157	Plate1	Visit 1	Placebo	ONC	OID21204	Q7Z434	-0.889176
MAVS	TR20087	2.35731	Plate1	Visit 1		ONC	OID21204	Q7Z434	-0.889176
MAVS	TR20064	0.000697965	Plate1	Visit 1	Active	ONC	OID21204	Q7Z434	-0.889176
MAVS	TR20020	0.740417	Plate1	Visit 1	Active	ONC	OID21204	Q7Z434	-0.889176
MAVS	TR20016	0.108925	Plate1	Visit 1	Placebo	ONC	OID21204	Q7Z434	-0.889176
MAVS	TR20076	0.654033	Plate2	Visit 1	Placebo	ONC	OID21204	Q7Z434	-1.05702
MAVS	TR20102	1.31554	Plate2	Visit 1	Active	ONC	OID21204	Q7Z434	-1.05702
MAVS	TR20080	0.143407	Plate2	Visit 1	Placebo	ONC	OID21204	Q7Z434	-1.05702
MAVS	TR20083	0.155218	Plate2	Visit 1		ONC	OID21204	Q7Z434	-1.05702
MAVS	TR20001	1.3807	Plate2	Visit 1		ONC	OID21204	Q7Z434	-1.05702
MAVS	TR20032	0.00119153	Plate2	Visit 1	Active	ONC	OID21204	Q7Z434	-1.05702
MAVS	TR20037	2.36183	Plate2	Visit 1	Active	ONC	OID21204	Q7Z434	-1.05702
MAVS	TR20068	0.797729	Plate2	Visit 1	Active	ONC	OID21204	Q7Z434	-1.05702
MAVS	TR20034	3.17246	Plate2	Visit 1		ONC	OID21204	Q7Z434	-1.05702
MAVS	TR20095	0.3885	Plate2	Visit 1	Active	ONC	OID21204	Q7Z434	-1.05702
MAVS	TR20098	0.835728	Plate2	Visit 1	Placebo	ONC	OID21204	Q7Z434	-1.05702
MAVS	TR20028	2.42656	Plate2	Visit 1	Active	ONC	OID21204	Q7Z434	-1.05702
MAVS	TR20005	0.0784269	Plate2	Visit 1	Active	ONC	OID21204	Q7Z434	-1.05702
MAVS	TR20101	0.426415	Plate2	Visit 1	Active	ONC	OID21204	Q7Z434	-1.05702
MAVS	TR20086	-0.169116	Plate2	Visit 1		ONC	OID21204	Q7Z434	-1.05702
MAVS	TR20021	2.72203	Plate2	Visit 1	Active	ONC	OID21204	Q7Z434	-1.05702
MAVS	TR20096	-0.363202	Plate2	Visit 1	Placebo	ONC	OID21204	Q7Z434	-1.05702
MAVS	TR20084	0.408956	Plate2	Visit 1	Active	ONC	OID21204	Q7Z434	-1.05702
MAVS	TR20022	1.508	Plate2	Visit 1	Placebo	ONC	OID21204	Q7Z434	-1.05702
MAVS	TR20091	-0.281022	Plate2	Visit 1	Active	ONC	OID21204	Q7Z434	-1.05702
MAVS	TR20092	0.786575	Plate2	Visit 1		ONC	OID21204	Q7Z434	-1.05702
MAVS	TR20023	0.634839	Plate2	Visit 1	Placebo	ONC	OID21204	Q7Z434	-1.05702
MAVS	TR20105	0.983788	Plate4	Visit 1	Active	ONC	OID21204	Q7Z434	-1.18047
MAVS	TR20060	-0.224001	Plate4	Visit 1	Active	ONC	OID21204	Q7Z434	-1.18047
MAVS	TR20077	-0.0300946	Plate4	Visit 1	Active	ONC	OID21204	Q7Z434	-1.18047
MAVS	TR20107	0.62177	Plate4	Visit 1	Active	ONC	OID21204	Q7Z434	-1.18047
MAVS	TR20019	0.755737	Plate4	Visit 1		ONC	OID21204	Q7Z434	-1.18047
MAVS	TR20029	0.531207	Plate4	Visit 1		ONC	OID21204	Q7Z434	-1.18047
MAVS	TR20082	0.578762	Plate4	Visit 1	Placebo	ONC	OID21204	Q7Z434	-1.18047
MAVS	TR20013	0.77149	Plate4	Visit 1	Active	ONC	OID21204	Q7Z434	-1.18047
MAVS	TR20090	1.27363	Plate4	Visit 1		ONC	OID21204	Q7Z434	-1.18047
MAVS	TR20014	-0.664841	Plate4	Visit 1	Active	ONC	OID21204	Q7Z434	-1.18047
MAVS	TR20094	1.50491	Plate4	Visit 1	Active	ONC	OID21204	Q7Z434	-1.18047
MAVS	TR20048	1.85296	Plate4	Visit 1	Placebo	ONC	OID21204	Q7Z434	-1.18047
MAVS	TR20103	-0.502695	Plate4	Visit 1	Placebo	ONC	OID21204	Q7Z434	-1.18047
MAVS	TR20118	-0.0913766	Plate4	Visit 1	Active	ONC	OID21204	Q7Z434	-1.18047
MAVS	TR20117	-0.506326	Plate4	Visit 1	Placebo	ONC	OID21204	Q7Z434	-1.18047
MAVS	TR20014	2.99035	Plate1	Visit 3	Active	ONC	OID21204	Q7Z434	-0.889176
MAVS	TR20094	-0.783713	Plate1	Visit 3	Active	ONC	OID21204	Q7Z434	-0.889176
MAVS	TR20060	-0.177489	Plate1	Visit 3	Active	ONC	OID21204	Q7Z434	-0.889176
MAVS	TR20022	0.073635	Plate1	Visit 3	Placebo	ONC	OID21204	Q7Z434	-0.889176
MAVS	TR20079	-0.471232	Plate1	Visit 3	Active	ONC	OID21204	Q7Z434	-0.889176
MAVS	TR20041	0.759071	Plate1	Visit 3	Active	ONC	OID21204	Q7Z434	-0.889176
MAVS	TR20075	-0.172221	Plate1	Visit 3	Active	ONC	OID21204	Q7Z434	-0.889176
MAVS	TR20069	-0.322667	Plate1	Visit 3	Active	ONC	OID21204	Q7Z434	-0.889176
MAVS	TR20013	2.04388	Plate1	Visit 3	Active	ONC	OID21204	Q7Z434	-0.889176
MAVS	TR20095	-0.518429	Plate1	Visit 3	Active	ONC	OID21204	Q7Z434	-0.889176
MAVS	TR20084	0.0809247	Plate2	Visit 3	Active	ONC	OID21204	Q7Z434	-1.05702
MAVS	TR20032	0.584972	Plate2	Visit 3	Active	ONC	OID21204	Q7Z434	-1.05702
MAVS	TR20005	0.622471	Plate2	Visit 3	Active	ONC	OID21204	Q7Z434	-1.05702
MAVS	TR20080	-0.0487573	Plate2	Visit 3	Placebo	ONC	OID21204	Q7Z434	-1.05702
MAVS	TR20007	1.28907	Plate2	Visit 3	Active	ONC	OID21204	Q7Z434	-1.05702
MAVS	TR20081	-0.642553	Plate2	Visit 3	Active	ONC	OID21204	Q7Z434	-1.05702
MAVS	TR20064	-0.394135	Plate2	Visit 3	Active	ONC	OID21204	Q7Z434	-1.05702
MAVS	TR20021	-0.0324159	Plate2	Visit 3	Active	ONC	OID21204	Q7Z434	-1.05702
MAVS	TR20015	1.72152	Plate2	Visit 3	Active	ONC	OID21204	Q7Z434	-1.05702
MAVS	TR20016	2.87485	Plate2	Visit 3	Placebo	ONC	OID21204	Q7Z434	-1.05702
MAVS	TR20093	0.282967	Plate2	Visit 3	Active	ONC	OID21204	Q7Z434	-1.05702
MAVS	TR20020	0.456934	Plate2	Visit 3	Active	ONC	OID21204	Q7Z434	-1.05702
MAVS	TR20044	0.765386	Plate2	Visit 3	Active	ONC	OID21204	Q7Z434	-1.05702
MAVS	TR20068	-0.522303	Plate2	Visit 3	Active	ONC	OID21204	Q7Z434	-1.05702
MAVS	TR20042	1.34914	Plate4	Visit 3	Placebo	ONC	OID21204	Q7Z434	-1.18047
MAVS	TR20028	3.2841	Plate4	Visit 3	Active	ONC	OID21204	Q7Z434	-1.18047
MAVS	TR20091	-0.236767	Plate4	Visit 3	Active	ONC	OID21204	Q7Z434	-1.18047
MAVS	TR20023	2.35278	Plate4	Visit 3	Placebo	ONC	OID21204	Q7Z434	-1.18047
MAVS	TR20066	-0.424508	Plate4	Visit 3	Placebo	ONC	OID21204	Q7Z434	-1.18047
MDK	TR20042	1.13666	Plate1	Visit 1	Placebo	ONC	OID21489	P21741	-5.45417
MDK	TR20081	1.37042	Plate1	Visit 1	Active	ONC	OID21489	P21741	-5.45417
MDK	TR20075	-2.04634	Plate1	Visit 1	Active	ONC	OID21489	P21741	-5.45417
MDK	TR20114	1.0768	Plate1	Visit 1	Active	ONC	OID21489	P21741	-5.45417
MDK	TR20109	0.329268	Plate1	Visit 1	Placebo	ONC	OID21489	P21741	-5.45417
MDK	TR20044	0.255615	Plate1	Visit 1	Active	ONC	OID21489	P21741	-5.45417
MDK	TR20106	1.0749	Plate1	Visit 1	Active	ONC	OID21489	P21741	-5.45417
MDK	TR20079	1.27488	Plate1	Visit 1	Active	ONC	OID21489	P21741	-5.45417
MDK	TR20025	1.20211	Plate1	Visit 1		ONC	OID21489	P21741	-5.45417
MDK	TR20017	1.6294	Plate1	Visit 1		ONC	OID21489	P21741	-5.45417
MDK	TR20015	0.584195	Plate1	Visit 1	Active	ONC	OID21489	P21741	-5.45417
MDK	TR20007	0.803757	Plate1	Visit 1	Active	ONC	OID21489	P21741	-5.45417
MDK	TR20041	1.76958	Plate1	Visit 1	Active	ONC	OID21489	P21741	-5.45417
MDK	TR20093	-1.03329	Plate1	Visit 1	Active	ONC	OID21489	P21741	-5.45417
MDK	TR20104	0.130576	Plate1	Visit 1	Active	ONC	OID21489	P21741	-5.45417
MDK	TR20119	0.227951	Plate1	Visit 1	Active	ONC	OID21489	P21741	-5.45417
MDK	TR20069	1.53851	Plate1	Visit 1	Active	ONC	OID21489	P21741	-5.45417
MDK	TR20045	2.7528	Plate1	Visit 1	Active	ONC	OID21489	P21741	-5.45417
MDK	TR20066	-1.43122	Plate1	Visit 1	Placebo	ONC	OID21489	P21741	-5.45417
MDK	TR20087	1.36231	Plate1	Visit 1		ONC	OID21489	P21741	-5.45417
MDK	TR20064	2.13842	Plate1	Visit 1	Active	ONC	OID21489	P21741	-5.45417
MDK	TR20020	0.548185	Plate1	Visit 1	Active	ONC	OID21489	P21741	-5.45417
MDK	TR20016	0.935008	Plate1	Visit 1	Placebo	ONC	OID21489	P21741	-5.45417
MDK	TR20076	1.71895	Plate2	Visit 1	Placebo	ONC	OID21489	P21741	-5.48177
MDK	TR20102	1.31756	Plate2	Visit 1	Active	ONC	OID21489	P21741	-5.48177
MDK	TR20080	0.295441	Plate2	Visit 1	Placebo	ONC	OID21489	P21741	-5.48177
MDK	TR20083	0.193612	Plate2	Visit 1		ONC	OID21489	P21741	-5.48177
MDK	TR20001	1.13251	Plate2	Visit 1		ONC	OID21489	P21741	-5.48177
MDK	TR20032	1.34104	Plate2	Visit 1	Active	ONC	OID21489	P21741	-5.48177
MDK	TR20037	1.61583	Plate2	Visit 1	Active	ONC	OID21489	P21741	-5.48177
MDK	TR20068	0.991275	Plate2	Visit 1	Active	ONC	OID21489	P21741	-5.48177
MDK	TR20034	2.37122	Plate2	Visit 1		ONC	OID21489	P21741	-5.48177
MDK	TR20095	1.0653	Plate2	Visit 1	Active	ONC	OID21489	P21741	-5.48177
MDK	TR20098	1.40338	Plate2	Visit 1	Placebo	ONC	OID21489	P21741	-5.48177
MDK	TR20028	1.12706	Plate2	Visit 1	Active	ONC	OID21489	P21741	-5.48177
MDK	TR20005	0.780339	Plate2	Visit 1	Active	ONC	OID21489	P21741	-5.48177
MDK	TR20101	1.14836	Plate2	Visit 1	Active	ONC	OID21489	P21741	-5.48177
MDK	TR20086	1.1451	Plate2	Visit 1		ONC	OID21489	P21741	-5.48177
MDK	TR20021	1.5565	Plate2	Visit 1	Active	ONC	OID21489	P21741	-5.48177
MDK	TR20096	1.30093	Plate2	Visit 1	Placebo	ONC	OID21489	P21741	-5.48177
MDK	TR20084	1.69025	Plate2	Visit 1	Active	ONC	OID21489	P21741	-5.48177
MDK	TR20022	0.918926	Plate2	Visit 1	Placebo	ONC	OID21489	P21741	-5.48177
MDK	TR20091	0.567293	Plate2	Visit 1	Active	ONC	OID21489	P21741	-5.48177
MDK	TR20092	0.471671	Plate2	Visit 1		ONC	OID21489	P21741	-5.48177
MDK	TR20023	1.11744	Plate2	Visit 1	Placebo	ONC	OID21489	P21741	-5.48177
MDK	TR20105	1.59301	Plate4	Visit 1	Active	ONC	OID21489	P21741	-5.86327
MDK	TR20060	0.930322	Plate4	Visit 1	Active	ONC	OID21489	P21741	-5.86327
MDK	TR20077	0.931283	Plate4	Visit 1	Active	ONC	OID21489	P21741	-5.86327
MDK	TR20107	1.12646	Plate4	Visit 1	Active	ONC	OID21489	P21741	-5.86327
MDK	TR20019	0.30673	Plate4	Visit 1		ONC	OID21489	P21741	-5.86327
MDK	TR20029	1.17878	Plate4	Visit 1		ONC	OID21489	P21741	-5.86327
MDK	TR20082	1.03042	Plate4	Visit 1	Placebo	ONC	OID21489	P21741	-5.86327
MDK	TR20013	1.67476	Plate4	Visit 1	Active	ONC	OID21489	P21741	-5.86327
MDK	TR20090	0.930843	Plate4	Visit 1		ONC	OID21489	P21741	-5.86327
MDK	TR20014	1.24013	Plate4	Visit 1	Active	ONC	OID21489	P21741	-5.86327
MDK	TR20094	-1.37278	Plate4	Visit 1	Active	ONC	OID21489	P21741	-5.86327
MDK	TR20048	2.05946	Plate4	Visit 1	Placebo	ONC	OID21489	P21741	-5.86327
MDK	TR20103	0.162256	Plate4	Visit 1	Placebo	ONC	OID21489	P21741	-5.86327
MDK	TR20118	0.0684265	Plate4	Visit 1	Active	ONC	OID21489	P21741	-5.86327
MDK	TR20117	-0.0461423	Plate4	Visit 1	Placebo	ONC	OID21489	P21741	-5.86327
MDK	TR20014	-2.86594	Plate1	Visit 3	Active	ONC	OID21489	P21741	-5.45417
MDK	TR20094	0.328116	Plate1	Visit 3	Active	ONC	OID21489	P21741	-5.45417
MDK	TR20060	1.46295	Plate1	Visit 3	Active	ONC	OID21489	P21741	-5.45417
MDK	TR20022	1.60818	Plate1	Visit 3	Placebo	ONC	OID21489	P21741	-5.45417
MDK	TR20079	0.347037	Plate1	Visit 3	Active	ONC	OID21489	P21741	-5.45417
MDK	TR20041	1.59619	Plate1	Visit 3	Active	ONC	OID21489	P21741	-5.45417
MDK	TR20075	1.28639	Plate1	Visit 3	Active	ONC	OID21489	P21741	-5.45417
MDK	TR20069	0.845446	Plate1	Visit 3	Active	ONC	OID21489	P21741	-5.45417
MDK	TR20013	1.82219	Plate1	Visit 3	Active	ONC	OID21489	P21741	-5.45417
MDK	TR20095	1.78958	Plate1	Visit 3	Active	ONC	OID21489	P21741	-5.45417
MDK	TR20084	2.12306	Plate2	Visit 3	Active	ONC	OID21489	P21741	-5.48177
MDK	TR20032	1.51053	Plate2	Visit 3	Active	ONC	OID21489	P21741	-5.48177
MDK	TR20005	0.586133	Plate2	Visit 3	Active	ONC	OID21489	P21741	-5.48177
MDK	TR20080	0.390354	Plate2	Visit 3	Placebo	ONC	OID21489	P21741	-5.48177
MDK	TR20007	0.866791	Plate2	Visit 3	Active	ONC	OID21489	P21741	-5.48177
MDK	TR20081	0.486707	Plate2	Visit 3	Active	ONC	OID21489	P21741	-5.48177
MDK	TR20064	1.82028	Plate2	Visit 3	Active	ONC	OID21489	P21741	-5.48177
MDK	TR20021	1.84422	Plate2	Visit 3	Active	ONC	OID21489	P21741	-5.48177
MDK	TR20015	1.03943	Plate2	Visit 3	Active	ONC	OID21489	P21741	-5.48177
MDK	TR20016	1.40025	Plate2	Visit 3	Placebo	ONC	OID21489	P21741	-5.48177
MDK	TR20093	-1.13863	Plate2	Visit 3	Active	ONC	OID21489	P21741	-5.48177
MDK	TR20020	1.13822	Plate2	Visit 3	Active	ONC	OID21489	P21741	-5.48177
MDK	TR20044	1.23873	Plate2	Visit 3	Active	ONC	OID21489	P21741	-5.48177
MDK	TR20068	1.36911	Plate2	Visit 3	Active	ONC	OID21489	P21741	-5.48177
MDK	TR20042	0.384375	Plate4	Visit 3	Placebo	ONC	OID21489	P21741	-5.86327
MDK	TR20028	0.513319	Plate4	Visit 3	Active	ONC	OID21489	P21741	-5.86327
MDK	TR20091	1.2501	Plate4	Visit 3	Active	ONC	OID21489	P21741	-5.86327
MDK	TR20023	-1.06412	Plate4	Visit 3	Placebo	ONC	OID21489	P21741	-5.86327
MDK	TR20066	0.919405	Plate4	Visit 3	Placebo	ONC	OID21489	P21741	-5.86327
MED18	TR20042	-0.0177062	Plate1	Visit 1	Placebo	ONC	OID21236	Q9BUE0	-0.106181
MED18	TR20081	0.594155	Plate1	Visit 1	Active	ONC	OID21236	Q9BUE0	-0.106181
MED18	TR20075	0.686684	Plate1	Visit 1	Active	ONC	OID21236	Q9BUE0	-0.106181
MED18	TR20114	-0.84191	Plate1	Visit 1	Active	ONC	OID21236	Q9BUE0	-0.106181
MED18	TR20109	0.527326	Plate1	Visit 1	Placebo	ONC	OID21236	Q9BUE0	-0.106181
MED18	TR20044	2.79748	Plate1	Visit 1	Active	ONC	OID21236	Q9BUE0	-0.106181
MED18	TR20106	0.0635663	Plate1	Visit 1	Active	ONC	OID21236	Q9BUE0	-0.106181
MED18	TR20079	1.0152	Plate1	Visit 1	Active	ONC	OID21236	Q9BUE0	-0.106181
MED18	TR20025	1.17909	Plate1	Visit 1		ONC	OID21236	Q9BUE0	-0.106181
MED18	TR20017	0.356346	Plate1	Visit 1		ONC	OID21236	Q9BUE0	-0.106181
MED18	TR20015	-0.295666	Plate1	Visit 1	Active	ONC	OID21236	Q9BUE0	-0.106181
MED18	TR20007	0.969581	Plate1	Visit 1	Active	ONC	OID21236	Q9BUE0	-0.106181
MED18	TR20041	1.79937	Plate1	Visit 1	Active	ONC	OID21236	Q9BUE0	-0.106181
MED18	TR20093	0.603766	Plate1	Visit 1	Active	ONC	OID21236	Q9BUE0	-0.106181
MED18	TR20104	-0.613554	Plate1	Visit 1	Active	ONC	OID21236	Q9BUE0	-0.106181
MED18	TR20119	-0.700101	Plate1	Visit 1	Active	ONC	OID21236	Q9BUE0	-0.106181
MED18	TR20069	0.056449	Plate1	Visit 1	Active	ONC	OID21236	Q9BUE0	-0.106181
MED18	TR20045	1.73772	Plate1	Visit 1	Active	ONC	OID21236	Q9BUE0	-0.106181
MED18	TR20066	0.621049	Plate1	Visit 1	Placebo	ONC	OID21236	Q9BUE0	-0.106181
MED18	TR20087	2.05002	Plate1	Visit 1		ONC	OID21236	Q9BUE0	-0.106181
MED18	TR20064	0.173353	Plate1	Visit 1	Active	ONC	OID21236	Q9BUE0	-0.106181
MED18	TR20020	0.940711	Plate1	Visit 1	Active	ONC	OID21236	Q9BUE0	-0.106181
MED18	TR20016	0.164701	Plate1	Visit 1	Placebo	ONC	OID21236	Q9BUE0	-0.106181
MED18	TR20076	0.507601	Plate2	Visit 1	Placebo	ONC	OID21236	Q9BUE0	-0.305622
MED18	TR20102	0.853553	Plate2	Visit 1	Active	ONC	OID21236	Q9BUE0	-0.305622
MED18	TR20080	-0.509333	Plate2	Visit 1	Placebo	ONC	OID21236	Q9BUE0	-0.305622
MED18	TR20083	0.713219	Plate2	Visit 1		ONC	OID21236	Q9BUE0	-0.305622
MED18	TR20001	0.830792	Plate2	Visit 1		ONC	OID21236	Q9BUE0	-0.305622
MED18	TR20032	0.111144	Plate2	Visit 1	Active	ONC	OID21236	Q9BUE0	-0.305622
MED18	TR20037	2.78823	Plate2	Visit 1	Active	ONC	OID21236	Q9BUE0	-0.305622
MED18	TR20068	0.640247	Plate2	Visit 1	Active	ONC	OID21236	Q9BUE0	-0.305622
MED18	TR20034	3.31812	Plate2	Visit 1		ONC	OID21236	Q9BUE0	-0.305622
MED18	TR20095	0.390854	Plate2	Visit 1	Active	ONC	OID21236	Q9BUE0	-0.305622
MED18	TR20098	0.509562	Plate2	Visit 1	Placebo	ONC	OID21236	Q9BUE0	-0.305622
MED18	TR20028	1.96949	Plate2	Visit 1	Active	ONC	OID21236	Q9BUE0	-0.305622
MED18	TR20005	-0.332182	Plate2	Visit 1	Active	ONC	OID21236	Q9BUE0	-0.305622
MED18	TR20101	0.225937	Plate2	Visit 1	Active	ONC	OID21236	Q9BUE0	-0.305622
MED18	TR20086	0.518486	Plate2	Visit 1		ONC	OID21236	Q9BUE0	-0.305622
MED18	TR20021	1.42893	Plate2	Visit 1	Active	ONC	OID21236	Q9BUE0	-0.305622
MED18	TR20096	-0.134051	Plate2	Visit 1	Placebo	ONC	OID21236	Q9BUE0	-0.305622
MED18	TR20084	-0.0521764	Plate2	Visit 1	Active	ONC	OID21236	Q9BUE0	-0.305622
MED18	TR20022	1.33878	Plate2	Visit 1	Placebo	ONC	OID21236	Q9BUE0	-0.305622
MED18	TR20091	0.247651	Plate2	Visit 1	Active	ONC	OID21236	Q9BUE0	-0.305622
MED18	TR20092	1.25545	Plate2	Visit 1		ONC	OID21236	Q9BUE0	-0.305622
MED18	TR20023	1.16011	Plate2	Visit 1	Placebo	ONC	OID21236	Q9BUE0	-0.305622
MED18	TR20105	1.60212	Plate4	Visit 1	Active	ONC	OID21236	Q9BUE0	-0.431887
MED18	TR20060	0.384207	Plate4	Visit 1	Active	ONC	OID21236	Q9BUE0	-0.431887
MED18	TR20077	0.243792	Plate4	Visit 1	Active	ONC	OID21236	Q9BUE0	-0.431887
MED18	TR20107	0.994572	Plate4	Visit 1	Active	ONC	OID21236	Q9BUE0	-0.431887
MED18	TR20019	1.21738	Plate4	Visit 1		ONC	OID21236	Q9BUE0	-0.431887
MED18	TR20029	0.607194	Plate4	Visit 1		ONC	OID21236	Q9BUE0	-0.431887
MED18	TR20082	0.704661	Plate4	Visit 1	Placebo	ONC	OID21236	Q9BUE0	-0.431887
MED18	TR20013	0.863793	Plate4	Visit 1	Active	ONC	OID21236	Q9BUE0	-0.431887
MED18	TR20090	1.11698	Plate4	Visit 1		ONC	OID21236	Q9BUE0	-0.431887
MED18	TR20014	0.164338	Plate4	Visit 1	Active	ONC	OID21236	Q9BUE0	-0.431887
MED18	TR20094	1.97571	Plate4	Visit 1	Active	ONC	OID21236	Q9BUE0	-0.431887
MED18	TR20048	1.92334	Plate4	Visit 1	Placebo	ONC	OID21236	Q9BUE0	-0.431887
MED18	TR20103	0.259161	Plate4	Visit 1	Placebo	ONC	OID21236	Q9BUE0	-0.431887
MED18	TR20118	0.17147	Plate4	Visit 1	Active	ONC	OID21236	Q9BUE0	-0.431887
MED18	TR20117	-0.261878	Plate4	Visit 1	Placebo	ONC	OID21236	Q9BUE0	-0.431887
MED18	TR20014	2.28703	Plate1	Visit 3	Active	ONC	OID21236	Q9BUE0	-0.106181
MED18	TR20094	-0.278709	Plate1	Visit 3	Active	ONC	OID21236	Q9BUE0	-0.106181
MED18	TR20060	-0.00314193	Plate1	Visit 3	Active	ONC	OID21236	Q9BUE0	-0.106181
MED18	TR20022	0.546685	Plate1	Visit 3	Placebo	ONC	OID21236	Q9BUE0	-0.106181
MED18	TR20079	0.170606	Plate1	Visit 3	Active	ONC	OID21236	Q9BUE0	-0.106181
MED18	TR20041	0.947794	Plate1	Visit 3	Active	ONC	OID21236	Q9BUE0	-0.106181
MED18	TR20075	-0.0493906	Plate1	Visit 3	Active	ONC	OID21236	Q9BUE0	-0.106181
MED18	TR20069	-0.284772	Plate1	Visit 3	Active	ONC	OID21236	Q9BUE0	-0.106181
MED18	TR20013	2.20186	Plate1	Visit 3	Active	ONC	OID21236	Q9BUE0	-0.106181
MED18	TR20095	0.13097	Plate1	Visit 3	Active	ONC	OID21236	Q9BUE0	-0.106181
MED18	TR20084	-0.0153284	Plate2	Visit 3	Active	ONC	OID21236	Q9BUE0	-0.305622
MED18	TR20032	0.580672	Plate2	Visit 3	Active	ONC	OID21236	Q9BUE0	-0.305622
MED18	TR20005	0.379538	Plate2	Visit 3	Active	ONC	OID21236	Q9BUE0	-0.305622
MED18	TR20080	-0.746883	Plate2	Visit 3	Placebo	ONC	OID21236	Q9BUE0	-0.305622
MED18	TR20007	1.38078	Plate2	Visit 3	Active	ONC	OID21236	Q9BUE0	-0.305622
MED18	TR20081	-0.474414	Plate2	Visit 3	Active	ONC	OID21236	Q9BUE0	-0.305622
MED18	TR20064	-0.137944	Plate2	Visit 3	Active	ONC	OID21236	Q9BUE0	-0.305622
MED18	TR20021	-0.499886	Plate2	Visit 3	Active	ONC	OID21236	Q9BUE0	-0.305622
MED18	TR20015	1.61472	Plate2	Visit 3	Active	ONC	OID21236	Q9BUE0	-0.305622
MED18	TR20016	2.37805	Plate2	Visit 3	Placebo	ONC	OID21236	Q9BUE0	-0.305622
MED18	TR20093	0.486003	Plate2	Visit 3	Active	ONC	OID21236	Q9BUE0	-0.305622
MED18	TR20020	0.392234	Plate2	Visit 3	Active	ONC	OID21236	Q9BUE0	-0.305622
MED18	TR20044	0.547562	Plate2	Visit 3	Active	ONC	OID21236	Q9BUE0	-0.305622
MED18	TR20068	0.126701	Plate2	Visit 3	Active	ONC	OID21236	Q9BUE0	-0.305622
MED18	TR20042	1.57449	Plate4	Visit 3	Placebo	ONC	OID21236	Q9BUE0	-0.431887
MED18	TR20028	3.36412	Plate4	Visit 3	Active	ONC	OID21236	Q9BUE0	-0.431887
MED18	TR20091	0.567243	Plate4	Visit 3	Active	ONC	OID21236	Q9BUE0	-0.431887
MED18	TR20023	3.13673	Plate4	Visit 3	Placebo	ONC	OID21236	Q9BUE0	-0.431887
MED18	TR20066	0.197208	Plate4	Visit 3	Placebo	ONC	OID21236	Q9BUE0	-0.431887
METAP2	TR20042	-0.301469	Plate1	Visit 1	Placebo	ONC	OID21437	P50579	-3.98439
METAP2	TR20081	1.5896	Plate1	Visit 1	Active	ONC	OID21437	P50579	-3.98439
METAP2	TR20075	0.496052	Plate1	Visit 1	Active	ONC	OID21437	P50579	-3.98439
METAP2	TR20114	0.414054	Plate1	Visit 1	Active	ONC	OID21437	P50579	-3.98439
METAP2	TR20109	-0.402337	Plate1	Visit 1	Placebo	ONC	OID21437	P50579	-3.98439
METAP2	TR20044	2.13524	Plate1	Visit 1	Active	ONC	OID21437	P50579	-3.98439
METAP2	TR20106	0.00931062	Plate1	Visit 1	Active	ONC	OID21437	P50579	-3.98439
METAP2	TR20079	0.671905	Plate1	Visit 1	Active	ONC	OID21437	P50579	-3.98439
METAP2	TR20025	0.352179	Plate1	Visit 1		ONC	OID21437	P50579	-3.98439
METAP2	TR20017	0.24406	Plate1	Visit 1		ONC	OID21437	P50579	-3.98439
METAP2	TR20015	0.410467	Plate1	Visit 1	Active	ONC	OID21437	P50579	-3.98439
METAP2	TR20007	0.919422	Plate1	Visit 1	Active	ONC	OID21437	P50579	-3.98439
METAP2	TR20041	1.59702	Plate1	Visit 1	Active	ONC	OID21437	P50579	-3.98439
METAP2	TR20093	-0.0988686	Plate1	Visit 1	Active	ONC	OID21437	P50579	-3.98439
METAP2	TR20104	-0.295394	Plate1	Visit 1	Active	ONC	OID21437	P50579	-3.98439
METAP2	TR20119	-0.489109	Plate1	Visit 1	Active	ONC	OID21437	P50579	-3.98439
METAP2	TR20069	0.522793	Plate1	Visit 1	Active	ONC	OID21437	P50579	-3.98439
METAP2	TR20045	1.40978	Plate1	Visit 1	Active	ONC	OID21437	P50579	-3.98439
METAP2	TR20066	0.76596	Plate1	Visit 1	Placebo	ONC	OID21437	P50579	-3.98439
METAP2	TR20087	1.32746	Plate1	Visit 1		ONC	OID21437	P50579	-3.98439
METAP2	TR20064	1.01526	Plate1	Visit 1	Active	ONC	OID21437	P50579	-3.98439
METAP2	TR20020	0.025936	Plate1	Visit 1	Active	ONC	OID21437	P50579	-3.98439
METAP2	TR20016	-0.18358	Plate1	Visit 1	Placebo	ONC	OID21437	P50579	-3.98439
METAP2	TR20076	0.372098	Plate2	Visit 1	Placebo	ONC	OID21437	P50579	-4.06621
METAP2	TR20102	0.387964	Plate2	Visit 1	Active	ONC	OID21437	P50579	-4.06621
METAP2	TR20080	-0.524013	Plate2	Visit 1	Placebo	ONC	OID21437	P50579	-4.06621
METAP2	TR20083	0.0630346	Plate2	Visit 1		ONC	OID21437	P50579	-4.06621
METAP2	TR20001	0.588523	Plate2	Visit 1		ONC	OID21437	P50579	-4.06621
METAP2	TR20032	-0.202902	Plate2	Visit 1	Active	ONC	OID21437	P50579	-4.06621
METAP2	TR20037	1.66076	Plate2	Visit 1	Active	ONC	OID21437	P50579	-4.06621
METAP2	TR20068	0.301209	Plate2	Visit 1	Active	ONC	OID21437	P50579	-4.06621
METAP2	TR20034	1.48058	Plate2	Visit 1		ONC	OID21437	P50579	-4.06621
METAP2	TR20095	0.380055	Plate2	Visit 1	Active	ONC	OID21437	P50579	-4.06621
METAP2	TR20098	0.288478	Plate2	Visit 1	Placebo	ONC	OID21437	P50579	-4.06621
METAP2	TR20028	1.27835	Plate2	Visit 1	Active	ONC	OID21437	P50579	-4.06621
METAP2	TR20005	-0.636894	Plate2	Visit 1	Active	ONC	OID21437	P50579	-4.06621
METAP2	TR20101	0.92089	Plate2	Visit 1	Active	ONC	OID21437	P50579	-4.06621
METAP2	TR20086	0.140662	Plate2	Visit 1		ONC	OID21437	P50579	-4.06621
METAP2	TR20021	2.22634	Plate2	Visit 1	Active	ONC	OID21437	P50579	-4.06621
METAP2	TR20096	0.266273	Plate2	Visit 1	Placebo	ONC	OID21437	P50579	-4.06621
METAP2	TR20084	-0.121547	Plate2	Visit 1	Active	ONC	OID21437	P50579	-4.06621
METAP2	TR20022	0.339663	Plate2	Visit 1	Placebo	ONC	OID21437	P50579	-4.06621
METAP2	TR20091	-0.328431	Plate2	Visit 1	Active	ONC	OID21437	P50579	-4.06621
METAP2	TR20092	0.509416	Plate2	Visit 1		ONC	OID21437	P50579	-4.06621
METAP2	TR20023	-0.237489	Plate2	Visit 1	Placebo	ONC	OID21437	P50579	-4.06621
METAP2	TR20105	0.941131	Plate4	Visit 1	Active	ONC	OID21437	P50579	-3.70653
METAP2	TR20060	-0.0869262	Plate4	Visit 1	Active	ONC	OID21437	P50579	-3.70653
METAP2	TR20077	-0.0363583	Plate4	Visit 1	Active	ONC	OID21437	P50579	-3.70653
METAP2	TR20107	0.287597	Plate4	Visit 1	Active	ONC	OID21437	P50579	-3.70653
METAP2	TR20019	-0.233073	Plate4	Visit 1		ONC	OID21437	P50579	-3.70653
METAP2	TR20029	0.517819	Plate4	Visit 1		ONC	OID21437	P50579	-3.70653
METAP2	TR20082	0.515408	Plate4	Visit 1	Placebo	ONC	OID21437	P50579	-3.70653
METAP2	TR20013	0.281115	Plate4	Visit 1	Active	ONC	OID21437	P50579	-3.70653
METAP2	TR20090	0.734448	Plate4	Visit 1		ONC	OID21437	P50579	-3.70653
METAP2	TR20014	-0.29876	Plate4	Visit 1	Active	ONC	OID21437	P50579	-3.70653
METAP2	TR20094	1.2224	Plate4	Visit 1	Active	ONC	OID21437	P50579	-3.70653
METAP2	TR20048	1.30301	Plate4	Visit 1	Placebo	ONC	OID21437	P50579	-3.70653
METAP2	TR20103	0.388556	Plate4	Visit 1	Placebo	ONC	OID21437	P50579	-3.70653
METAP2	TR20118	-0.295815	Plate4	Visit 1	Active	ONC	OID21437	P50579	-3.70653
METAP2	TR20117	-0.126735	Plate4	Visit 1	Placebo	ONC	OID21437	P50579	-3.70653
METAP2	TR20014	1.00906	Plate1	Visit 3	Active	ONC	OID21437	P50579	-3.98439
METAP2	TR20094	-0.558552	Plate1	Visit 3	Active	ONC	OID21437	P50579	-3.98439
METAP2	TR20060	0.416704	Plate1	Visit 3	Active	ONC	OID21437	P50579	-3.98439
METAP2	TR20022	-0.48933	Plate1	Visit 3	Placebo	ONC	OID21437	P50579	-3.98439
METAP2	TR20079	-0.308742	Plate1	Visit 3	Active	ONC	OID21437	P50579	-3.98439
METAP2	TR20041	0.791645	Plate1	Visit 3	Active	ONC	OID21437	P50579	-3.98439
METAP2	TR20075	-0.216151	Plate1	Visit 3	Active	ONC	OID21437	P50579	-3.98439
METAP2	TR20069	-0.128508	Plate1	Visit 3	Active	ONC	OID21437	P50579	-3.98439
METAP2	TR20013	1.58373	Plate1	Visit 3	Active	ONC	OID21437	P50579	-3.98439
METAP2	TR20095	-0.0040414	Plate1	Visit 3	Active	ONC	OID21437	P50579	-3.98439
METAP2	TR20084	-0.913113	Plate2	Visit 3	Active	ONC	OID21437	P50579	-4.06621
METAP2	TR20032	0.772696	Plate2	Visit 3	Active	ONC	OID21437	P50579	-4.06621
METAP2	TR20005	-0.322557	Plate2	Visit 3	Active	ONC	OID21437	P50579	-4.06621
METAP2	TR20080	-0.000687715	Plate2	Visit 3	Placebo	ONC	OID21437	P50579	-4.06621
METAP2	TR20007	0.436523	Plate2	Visit 3	Active	ONC	OID21437	P50579	-4.06621
METAP2	TR20081	-0.460246	Plate2	Visit 3	Active	ONC	OID21437	P50579	-4.06621
METAP2	TR20064	-0.0164967	Plate2	Visit 3	Active	ONC	OID21437	P50579	-4.06621
METAP2	TR20021	0.37885	Plate2	Visit 3	Active	ONC	OID21437	P50579	-4.06621
METAP2	TR20015	0.919019	Plate2	Visit 3	Active	ONC	OID21437	P50579	-4.06621
METAP2	TR20016	1.76392	Plate2	Visit 3	Placebo	ONC	OID21437	P50579	-4.06621
METAP2	TR20093	-0.459614	Plate2	Visit 3	Active	ONC	OID21437	P50579	-4.06621
METAP2	TR20020	0.584814	Plate2	Visit 3	Active	ONC	OID21437	P50579	-4.06621
METAP2	TR20044	0.319217	Plate2	Visit 3	Active	ONC	OID21437	P50579	-4.06621
METAP2	TR20068	-1.11703	Plate2	Visit 3	Active	ONC	OID21437	P50579	-4.06621
METAP2	TR20042	0.725694	Plate4	Visit 3	Placebo	ONC	OID21437	P50579	-3.70653
METAP2	TR20028	2.40742	Plate4	Visit 3	Active	ONC	OID21437	P50579	-3.70653
METAP2	TR20091	-0.0260471	Plate4	Visit 3	Active	ONC	OID21437	P50579	-3.70653
METAP2	TR20023	1.6321	Plate4	Visit 3	Placebo	ONC	OID21437	P50579	-3.70653
METAP2	TR20066	0.670884	Plate4	Visit 3	Placebo	ONC	OID21437	P50579	-3.70653
MIA	TR20042	0.158728	Plate1	Visit 1	Placebo	ONC	OID21531	Q16674	-7.61482
MIA	TR20081	0.417997	Plate1	Visit 1	Active	ONC	OID21531	Q16674	-7.61482
MIA	TR20075	-3.50411	Plate1	Visit 1	Active	ONC	OID21531	Q16674	-7.61482
MIA	TR20114	0.42574	Plate1	Visit 1	Active	ONC	OID21531	Q16674	-7.61482
MIA	TR20109	-0.0578682	Plate1	Visit 1	Placebo	ONC	OID21531	Q16674	-7.61482
MIA	TR20044	0.748755	Plate1	Visit 1	Active	ONC	OID21531	Q16674	-7.61482
MIA	TR20106	0.939482	Plate1	Visit 1	Active	ONC	OID21531	Q16674	-7.61482
MIA	TR20079	2.0716	Plate1	Visit 1	Active	ONC	OID21531	Q16674	-7.61482
MIA	TR20025	0.378321	Plate1	Visit 1		ONC	OID21531	Q16674	-7.61482
MIA	TR20017	0.963204	Plate1	Visit 1		ONC	OID21531	Q16674	-7.61482
MIA	TR20015	-0.160336	Plate1	Visit 1	Active	ONC	OID21531	Q16674	-7.61482
MIA	TR20007	1.13109	Plate1	Visit 1	Active	ONC	OID21531	Q16674	-7.61482
MIA	TR20041	0.725129	Plate1	Visit 1	Active	ONC	OID21531	Q16674	-7.61482
MIA	TR20093	-1.7938	Plate1	Visit 1	Active	ONC	OID21531	Q16674	-7.61482
MIA	TR20104	-0.462823	Plate1	Visit 1	Active	ONC	OID21531	Q16674	-7.61482
MIA	TR20119	0.678391	Plate1	Visit 1	Active	ONC	OID21531	Q16674	-7.61482
MIA	TR20069	1.0249	Plate1	Visit 1	Active	ONC	OID21531	Q16674	-7.61482
MIA	TR20045	1.13275	Plate1	Visit 1	Active	ONC	OID21531	Q16674	-7.61482
MIA	TR20066	-2.46505	Plate1	Visit 1	Placebo	ONC	OID21531	Q16674	-7.61482
MIA	TR20087	1.52106	Plate1	Visit 1		ONC	OID21531	Q16674	-7.61482
MIA	TR20064	1.6955	Plate1	Visit 1	Active	ONC	OID21531	Q16674	-7.61482
MIA	TR20020	-0.562297	Plate1	Visit 1	Active	ONC	OID21531	Q16674	-7.61482
MIA	TR20016	0.437311	Plate1	Visit 1	Placebo	ONC	OID21531	Q16674	-7.61482
MIA	TR20076	1.5115	Plate2	Visit 1	Placebo	ONC	OID21531	Q16674	-7.96551
MIA	TR20102	0.704286	Plate2	Visit 1	Active	ONC	OID21531	Q16674	-7.96551
MIA	TR20080	0.534093	Plate2	Visit 1	Placebo	ONC	OID21531	Q16674	-7.96551
MIA	TR20083	0.219832	Plate2	Visit 1		ONC	OID21531	Q16674	-7.96551
MIA	TR20001	0.0231829	Plate2	Visit 1		ONC	OID21531	Q16674	-7.96551
MIA	TR20032	0.217459	Plate2	Visit 1	Active	ONC	OID21531	Q16674	-7.96551
MIA	TR20037	0.968473	Plate2	Visit 1	Active	ONC	OID21531	Q16674	-7.96551
MIA	TR20068	0.573294	Plate2	Visit 1	Active	ONC	OID21531	Q16674	-7.96551
MIA	TR20034	1.4457	Plate2	Visit 1		ONC	OID21531	Q16674	-7.96551
MIA	TR20095	-0.275335	Plate2	Visit 1	Active	ONC	OID21531	Q16674	-7.96551
MIA	TR20098	0.952642	Plate2	Visit 1	Placebo	ONC	OID21531	Q16674	-7.96551
MIA	TR20028	0.553277	Plate2	Visit 1	Active	ONC	OID21531	Q16674	-7.96551
MIA	TR20005	0.387209	Plate2	Visit 1	Active	ONC	OID21531	Q16674	-7.96551
MIA	TR20101	-0.266475	Plate2	Visit 1	Active	ONC	OID21531	Q16674	-7.96551
MIA	TR20086	0.294461	Plate2	Visit 1		ONC	OID21531	Q16674	-7.96551
MIA	TR20021	0.0284383	Plate2	Visit 1	Active	ONC	OID21531	Q16674	-7.96551
MIA	TR20096	1.10686	Plate2	Visit 1	Placebo	ONC	OID21531	Q16674	-7.96551
MIA	TR20084	0.881236	Plate2	Visit 1	Active	ONC	OID21531	Q16674	-7.96551
MIA	TR20022	-0.552273	Plate2	Visit 1	Placebo	ONC	OID21531	Q16674	-7.96551
MIA	TR20091	0.152524	Plate2	Visit 1	Active	ONC	OID21531	Q16674	-7.96551
MIA	TR20092	0.292715	Plate2	Visit 1		ONC	OID21531	Q16674	-7.96551
MIA	TR20023	1.14225	Plate2	Visit 1	Placebo	ONC	OID21531	Q16674	-7.96551
MIA	TR20105	1.08712	Plate4	Visit 1	Active	ONC	OID21531	Q16674	-7.44456
MIA	TR20060	1.71151	Plate4	Visit 1	Active	ONC	OID21531	Q16674	-7.44456
MIA	TR20077	0.378827	Plate4	Visit 1	Active	ONC	OID21531	Q16674	-7.44456
MIA	TR20107	0.724062	Plate4	Visit 1	Active	ONC	OID21531	Q16674	-7.44456
MIA	TR20019	0.565835	Plate4	Visit 1		ONC	OID21531	Q16674	-7.44456
MIA	TR20029	0.752232	Plate4	Visit 1		ONC	OID21531	Q16674	-7.44456
MIA	TR20082	0.615607	Plate4	Visit 1	Placebo	ONC	OID21531	Q16674	-7.44456
MIA	TR20013	0.677299	Plate4	Visit 1	Active	ONC	OID21531	Q16674	-7.44456
MIA	TR20090	0.588361	Plate4	Visit 1		ONC	OID21531	Q16674	-7.44456
MIA	TR20014	1.99285	Plate4	Visit 1	Active	ONC	OID21531	Q16674	-7.44456
MIA	TR20094	-1.19832	Plate4	Visit 1	Active	ONC	OID21531	Q16674	-7.44456
MIA	TR20048	1.33177	Plate4	Visit 1	Placebo	ONC	OID21531	Q16674	-7.44456
MIA	TR20103	0.357767	Plate4	Visit 1	Placebo	ONC	OID21531	Q16674	-7.44456
MIA	TR20118	-0.397325	Plate4	Visit 1	Active	ONC	OID21531	Q16674	-7.44456
MIA	TR20117	0.0814866	Plate4	Visit 1	Placebo	ONC	OID21531	Q16674	-7.44456
MIA	TR20014	-3.15088	Plate1	Visit 3	Active	ONC	OID21531	Q16674	-7.61482
MIA	TR20094	0.343594	Plate1	Visit 3	Active	ONC	OID21531	Q16674	-7.61482
MIA	TR20060	2.17568	Plate1	Visit 3	Active	ONC	OID21531	Q16674	-7.61482
MIA	TR20022	0.0851003	Plate1	Visit 3	Placebo	ONC	OID21531	Q16674	-7.61482
MIA	TR20079	1.30287	Plate1	Visit 3	Active	ONC	OID21531	Q16674	-7.61482
MIA	TR20041	1.10758	Plate1	Visit 3	Active	ONC	OID21531	Q16674	-7.61482
MIA	TR20075	0.752533	Plate1	Visit 3	Active	ONC	OID21531	Q16674	-7.61482
MIA	TR20069	0.228829	Plate1	Visit 3	Active	ONC	OID21531	Q16674	-7.61482
MIA	TR20013	0.554326	Plate1	Visit 3	Active	ONC	OID21531	Q16674	-7.61482
MIA	TR20095	0.0786667	Plate1	Visit 3	Active	ONC	OID21531	Q16674	-7.61482
MIA	TR20084	0.785504	Plate2	Visit 3	Active	ONC	OID21531	Q16674	-7.96551
MIA	TR20032	0.66633	Plate2	Visit 3	Active	ONC	OID21531	Q16674	-7.96551
MIA	TR20005	-0.343389	Plate2	Visit 3	Active	ONC	OID21531	Q16674	-7.96551
MIA	TR20080	0.303009	Plate2	Visit 3	Placebo	ONC	OID21531	Q16674	-7.96551
MIA	TR20007	1.37471	Plate2	Visit 3	Active	ONC	OID21531	Q16674	-7.96551
MIA	TR20081	0.585324	Plate2	Visit 3	Active	ONC	OID21531	Q16674	-7.96551
MIA	TR20064	1.93985	Plate2	Visit 3	Active	ONC	OID21531	Q16674	-7.96551
MIA	TR20021	0.692983	Plate2	Visit 3	Active	ONC	OID21531	Q16674	-7.96551
MIA	TR20015	-0.234052	Plate2	Visit 3	Active	ONC	OID21531	Q16674	-7.96551
MIA	TR20016	0.691645	Plate2	Visit 3	Placebo	ONC	OID21531	Q16674	-7.96551
MIA	TR20093	-2.57543	Plate2	Visit 3	Active	ONC	OID21531	Q16674	-7.96551
MIA	TR20020	0.391927	Plate2	Visit 3	Active	ONC	OID21531	Q16674	-7.96551
MIA	TR20044	1.67361	Plate2	Visit 3	Active	ONC	OID21531	Q16674	-7.96551
MIA	TR20068	0.795167	Plate2	Visit 3	Active	ONC	OID21531	Q16674	-7.96551
MIA	TR20042	-0.179577	Plate4	Visit 3	Placebo	ONC	OID21531	Q16674	-7.44456
MIA	TR20028	-0.444863	Plate4	Visit 3	Active	ONC	OID21531	Q16674	-7.44456
MIA	TR20091	0.355104	Plate4	Visit 3	Active	ONC	OID21531	Q16674	-7.44456
MIA	TR20023	-1.35932	Plate4	Visit 3	Placebo	ONC	OID21531	Q16674	-7.44456
MIA	TR20066	0.745308	Plate4	Visit 3	Placebo	ONC	OID21531	Q16674	-7.44456
MME	TR20042	-1.86614	Plate1	Visit 1	Placebo	ONC	OID21307	P08473	-5.03315
MME	TR20081	-1.45366	Plate1	Visit 1	Active	ONC	OID21307	P08473	-5.03315
MME	TR20075	-1.0297	Plate1	Visit 1	Active	ONC	OID21307	P08473	-5.03315
MME	TR20114	-1.14739	Plate1	Visit 1	Active	ONC	OID21307	P08473	-5.03315
MME	TR20109	-0.681048	Plate1	Visit 1	Placebo	ONC	OID21307	P08473	-5.03315
MME	TR20044	-0.589572	Plate1	Visit 1	Active	ONC	OID21307	P08473	-5.03315
MME	TR20106	-0.326947	Plate1	Visit 1	Active	ONC	OID21307	P08473	-5.03315
MME	TR20079	0.131877	Plate1	Visit 1	Active	ONC	OID21307	P08473	-5.03315
MME	TR20025	-1.49343	Plate1	Visit 1		ONC	OID21307	P08473	-5.03315
MME	TR20017	-1.57224	Plate1	Visit 1		ONC	OID21307	P08473	-5.03315
MME	TR20015	-1.23608	Plate1	Visit 1	Active	ONC	OID21307	P08473	-5.03315
MME	TR20007	-1.70454	Plate1	Visit 1	Active	ONC	OID21307	P08473	-5.03315
MME	TR20041	-1.83731	Plate1	Visit 1	Active	ONC	OID21307	P08473	-5.03315
MME	TR20093	-0.0483927	Plate1	Visit 1	Active	ONC	OID21307	P08473	-5.03315
MME	TR20104	-1.66811	Plate1	Visit 1	Active	ONC	OID21307	P08473	-5.03315
MME	TR20119	-1.86587	Plate1	Visit 1	Active	ONC	OID21307	P08473	-5.03315
MME	TR20069	-0.807487	Plate1	Visit 1	Active	ONC	OID21307	P08473	-5.03315
MME	TR20045	-1.25516	Plate1	Visit 1	Active	ONC	OID21307	P08473	-5.03315
MME	TR20066	-0.107815	Plate1	Visit 1	Placebo	ONC	OID21307	P08473	-5.03315
MME	TR20087	-1.4661	Plate1	Visit 1		ONC	OID21307	P08473	-5.03315
MME	TR20064	-1.76425	Plate1	Visit 1	Active	ONC	OID21307	P08473	-5.03315
MME	TR20020	-0.565125	Plate1	Visit 1	Active	ONC	OID21307	P08473	-5.03315
MME	TR20016	0.210222	Plate1	Visit 1	Placebo	ONC	OID21307	P08473	-5.03315
MME	TR20076	-0.580304	Plate2	Visit 1	Placebo	ONC	OID21307	P08473	-4.93691
MME	TR20102	-0.101739	Plate2	Visit 1	Active	ONC	OID21307	P08473	-4.93691
MME	TR20080	-1.1642	Plate2	Visit 1	Placebo	ONC	OID21307	P08473	-4.93691
MME	TR20083	-1.38418	Plate2	Visit 1		ONC	OID21307	P08473	-4.93691
MME	TR20001	-2.16769	Plate2	Visit 1		ONC	OID21307	P08473	-4.93691
MME	TR20032	-0.463017	Plate2	Visit 1	Active	ONC	OID21307	P08473	-4.93691
MME	TR20037	1.55222	Plate2	Visit 1	Active	ONC	OID21307	P08473	-4.93691
MME	TR20068	-1.14164	Plate2	Visit 1	Active	ONC	OID21307	P08473	-4.93691
MME	TR20034	-0.346765	Plate2	Visit 1		ONC	OID21307	P08473	-4.93691
MME	TR20095	-1.56344	Plate2	Visit 1	Active	ONC	OID21307	P08473	-4.93691
MME	TR20098	-1.13426	Plate2	Visit 1	Placebo	ONC	OID21307	P08473	-4.93691
MME	TR20028	0.179874	Plate2	Visit 1	Active	ONC	OID21307	P08473	-4.93691
MME	TR20005	-1.07354	Plate2	Visit 1	Active	ONC	OID21307	P08473	-4.93691
MME	TR20101	1.55904	Plate2	Visit 1	Active	ONC	OID21307	P08473	-4.93691
MME	TR20086	1.20261	Plate2	Visit 1		ONC	OID21307	P08473	-4.93691
MME	TR20021	-1.72944	Plate2	Visit 1	Active	ONC	OID21307	P08473	-4.93691
MME	TR20096	0.685455	Plate2	Visit 1	Placebo	ONC	OID21307	P08473	-4.93691
MME	TR20084	-0.443104	Plate2	Visit 1	Active	ONC	OID21307	P08473	-4.93691
MME	TR20022	-1.41444	Plate2	Visit 1	Placebo	ONC	OID21307	P08473	-4.93691
MME	TR20091	-1.06284	Plate2	Visit 1	Active	ONC	OID21307	P08473	-4.93691
MME	TR20092	-0.150861	Plate2	Visit 1		ONC	OID21307	P08473	-4.93691
MME	TR20023	-1.45798	Plate2	Visit 1	Placebo	ONC	OID21307	P08473	-4.93691
MME	TR20105	-0.962304	Plate4	Visit 1	Active	ONC	OID21307	P08473	-4.92254
MME	TR20060	-1.22544	Plate4	Visit 1	Active	ONC	OID21307	P08473	-4.92254
MME	TR20077	-0.722502	Plate4	Visit 1	Active	ONC	OID21307	P08473	-4.92254
MME	TR20107	-1.1439	Plate4	Visit 1	Active	ONC	OID21307	P08473	-4.92254
MME	TR20019	0.126876	Plate4	Visit 1		ONC	OID21307	P08473	-4.92254
MME	TR20029	-1.80131	Plate4	Visit 1		ONC	OID21307	P08473	-4.92254
MME	TR20082	0.125296	Plate4	Visit 1	Placebo	ONC	OID21307	P08473	-4.92254
MME	TR20013	0.3754	Plate4	Visit 1	Active	ONC	OID21307	P08473	-4.92254
MME	TR20090	1.47573	Plate4	Visit 1		ONC	OID21307	P08473	-4.92254
MME	TR20014	-0.400306	Plate4	Visit 1	Active	ONC	OID21307	P08473	-4.92254
MME	TR20094	0.550536	Plate4	Visit 1	Active	ONC	OID21307	P08473	-4.92254
MME	TR20048	0.400254	Plate4	Visit 1	Placebo	ONC	OID21307	P08473	-4.92254
MME	TR20103	0.309248	Plate4	Visit 1	Placebo	ONC	OID21307	P08473	-4.92254
MME	TR20118	-0.239152	Plate4	Visit 1	Active	ONC	OID21307	P08473	-4.92254
MME	TR20117	-1.4682	Plate4	Visit 1	Placebo	ONC	OID21307	P08473	-4.92254
MME	TR20014	-1.06512	Plate1	Visit 3	Active	ONC	OID21307	P08473	-5.03315
MME	TR20094	0.0697042	Plate1	Visit 3	Active	ONC	OID21307	P08473	-5.03315
MME	TR20060	-1.68646	Plate1	Visit 3	Active	ONC	OID21307	P08473	-5.03315
MME	TR20022	-0.582671	Plate1	Visit 3	Placebo	ONC	OID21307	P08473	-5.03315
MME	TR20079	-0.87945	Plate1	Visit 3	Active	ONC	OID21307	P08473	-5.03315
MME	TR20041	-1.803	Plate1	Visit 3	Active	ONC	OID21307	P08473	-5.03315
MME	TR20075	-0.782083	Plate1	Visit 3	Active	ONC	OID21307	P08473	-5.03315
MME	TR20069	-1.37111	Plate1	Visit 3	Active	ONC	OID21307	P08473	-5.03315
MME	TR20013	1.98334	Plate1	Visit 3	Active	ONC	OID21307	P08473	-5.03315
MME	TR20095	-1.88769	Plate1	Visit 3	Active	ONC	OID21307	P08473	-5.03315
MME	TR20084	-0.905072	Plate2	Visit 3	Active	ONC	OID21307	P08473	-4.93691
MME	TR20032	0.36464	Plate2	Visit 3	Active	ONC	OID21307	P08473	-4.93691
MME	TR20005	-1.47594	Plate2	Visit 3	Active	ONC	OID21307	P08473	-4.93691
MME	TR20080	-0.836069	Plate2	Visit 3	Placebo	ONC	OID21307	P08473	-4.93691
MME	TR20007	-1.11116	Plate2	Visit 3	Active	ONC	OID21307	P08473	-4.93691
MME	TR20081	-2.09591	Plate2	Visit 3	Active	ONC	OID21307	P08473	-4.93691
MME	TR20064	-1.27421	Plate2	Visit 3	Active	ONC	OID21307	P08473	-4.93691
MME	TR20021	-0.854006	Plate2	Visit 3	Active	ONC	OID21307	P08473	-4.93691
MME	TR20015	-0.972936	Plate2	Visit 3	Active	ONC	OID21307	P08473	-4.93691
MME	TR20016	0.507279	Plate2	Visit 3	Placebo	ONC	OID21307	P08473	-4.93691
MME	TR20093	-0.0212519	Plate2	Visit 3	Active	ONC	OID21307	P08473	-4.93691
MME	TR20020	-0.757931	Plate2	Visit 3	Active	ONC	OID21307	P08473	-4.93691
MME	TR20044	0.671284	Plate2	Visit 3	Active	ONC	OID21307	P08473	-4.93691
MME	TR20068	-1.692	Plate2	Visit 3	Active	ONC	OID21307	P08473	-4.93691
MME	TR20042	-1.22603	Plate4	Visit 3	Placebo	ONC	OID21307	P08473	-4.92254
MME	TR20028	1.76585	Plate4	Visit 3	Active	ONC	OID21307	P08473	-4.92254
MME	TR20091	-0.616441	Plate4	Visit 3	Active	ONC	OID21307	P08473	-4.92254
MME	TR20023	-0.867749	Plate4	Visit 3	Placebo	ONC	OID21307	P08473	-4.92254
MME	TR20066	-0.079715	Plate4	Visit 3	Placebo	ONC	OID21307	P08473	-4.92254
MMP12	TR20042	-0.129212	Plate1	Visit 1	Placebo	ONC	OID21439	P39900	-7.97864
MMP12	TR20081	-0.345631	Plate1	Visit 1	Active	ONC	OID21439	P39900	-7.97864
MMP12	TR20075	1.10816	Plate1	Visit 1	Active	ONC	OID21439	P39900	-7.97864
MMP12	TR20114	0.136392	Plate1	Visit 1	Active	ONC	OID21439	P39900	-7.97864
MMP12	TR20109	-0.720931	Plate1	Visit 1	Placebo	ONC	OID21439	P39900	-7.97864
MMP12	TR20044	-0.282992	Plate1	Visit 1	Active	ONC	OID21439	P39900	-7.97864
MMP12	TR20106	-0.0541003	Plate1	Visit 1	Active	ONC	OID21439	P39900	-7.97864
MMP12	TR20079	0.562625	Plate1	Visit 1	Active	ONC	OID21439	P39900	-7.97864
MMP12	TR20025	0.0371539	Plate1	Visit 1		ONC	OID21439	P39900	-7.97864
MMP12	TR20017	0.182398	Plate1	Visit 1		ONC	OID21439	P39900	-7.97864
MMP12	TR20015	-1.15588	Plate1	Visit 1	Active	ONC	OID21439	P39900	-7.97864
MMP12	TR20007	0.475922	Plate1	Visit 1	Active	ONC	OID21439	P39900	-7.97864
MMP12	TR20041	0.819193	Plate1	Visit 1	Active	ONC	OID21439	P39900	-7.97864
MMP12	TR20093	0.291715	Plate1	Visit 1	Active	ONC	OID21439	P39900	-7.97864
MMP12	TR20104	0.504395	Plate1	Visit 1	Active	ONC	OID21439	P39900	-7.97864
MMP12	TR20119	-0.98677	Plate1	Visit 1	Active	ONC	OID21439	P39900	-7.97864
MMP12	TR20069	0.279384	Plate1	Visit 1	Active	ONC	OID21439	P39900	-7.97864
MMP12	TR20045	0.865068	Plate1	Visit 1	Active	ONC	OID21439	P39900	-7.97864
MMP12	TR20066	0.846779	Plate1	Visit 1	Placebo	ONC	OID21439	P39900	-7.97864
MMP12	TR20087	0.155153	Plate1	Visit 1		ONC	OID21439	P39900	-7.97864
MMP12	TR20064	0.668088	Plate1	Visit 1	Active	ONC	OID21439	P39900	-7.97864
MMP12	TR20020	0.151566	Plate1	Visit 1	Active	ONC	OID21439	P39900	-7.97864
MMP12	TR20016	-0.755569	Plate1	Visit 1	Placebo	ONC	OID21439	P39900	-7.97864
MMP12	TR20076	0.980175	Plate2	Visit 1	Placebo	ONC	OID21439	P39900	-8.2222
MMP12	TR20102	0.360357	Plate2	Visit 1	Active	ONC	OID21439	P39900	-8.2222
MMP12	TR20080	-0.422332	Plate2	Visit 1	Placebo	ONC	OID21439	P39900	-8.2222
MMP12	TR20083	-0.977317	Plate2	Visit 1		ONC	OID21439	P39900	-8.2222
MMP12	TR20001	0.684267	Plate2	Visit 1		ONC	OID21439	P39900	-8.2222
MMP12	TR20032	-0.602645	Plate2	Visit 1	Active	ONC	OID21439	P39900	-8.2222
MMP12	TR20037	0.0451897	Plate2	Visit 1	Active	ONC	OID21439	P39900	-8.2222
MMP12	TR20068	0.473082	Plate2	Visit 1	Active	ONC	OID21439	P39900	-8.2222
MMP12	TR20034	0.704824	Plate2	Visit 1		ONC	OID21439	P39900	-8.2222
MMP12	TR20095	0.636744	Plate2	Visit 1	Active	ONC	OID21439	P39900	-8.2222
MMP12	TR20098	0.580431	Plate2	Visit 1	Placebo	ONC	OID21439	P39900	-8.2222
MMP12	TR20028	1.18876	Plate2	Visit 1	Active	ONC	OID21439	P39900	-8.2222
MMP12	TR20005	-0.503863	Plate2	Visit 1	Active	ONC	OID21439	P39900	-8.2222
MMP12	TR20101	-0.184174	Plate2	Visit 1	Active	ONC	OID21439	P39900	-8.2222
MMP12	TR20086	-0.0247185	Plate2	Visit 1		ONC	OID21439	P39900	-8.2222
MMP12	TR20021	0.280593	Plate2	Visit 1	Active	ONC	OID21439	P39900	-8.2222
MMP12	TR20096	0.560321	Plate2	Visit 1	Placebo	ONC	OID21439	P39900	-8.2222
MMP12	TR20084	0.154492	Plate2	Visit 1	Active	ONC	OID21439	P39900	-8.2222
MMP12	TR20022	0.972303	Plate2	Visit 1	Placebo	ONC	OID21439	P39900	-8.2222
MMP12	TR20091	0.0626757	Plate2	Visit 1	Active	ONC	OID21439	P39900	-8.2222
MMP12	TR20092	-0.758919	Plate2	Visit 1		ONC	OID21439	P39900	-8.2222
MMP12	TR20023	-0.175427	Plate2	Visit 1	Placebo	ONC	OID21439	P39900	-8.2222
MMP12	TR20105	1.38076	Plate4	Visit 1	Active	ONC	OID21439	P39900	-8.08582
MMP12	TR20060	0.73463	Plate4	Visit 1	Active	ONC	OID21439	P39900	-8.08582
MMP12	TR20077	-0.0387623	Plate4	Visit 1	Active	ONC	OID21439	P39900	-8.08582
MMP12	TR20107	-0.186243	Plate4	Visit 1	Active	ONC	OID21439	P39900	-8.08582
MMP12	TR20019	-0.292819	Plate4	Visit 1		ONC	OID21439	P39900	-8.08582
MMP12	TR20029	0.144197	Plate4	Visit 1		ONC	OID21439	P39900	-8.08582
MMP12	TR20082	0.551868	Plate4	Visit 1	Placebo	ONC	OID21439	P39900	-8.08582
MMP12	TR20013	0.961467	Plate4	Visit 1	Active	ONC	OID21439	P39900	-8.08582
MMP12	TR20090	0.350188	Plate4	Visit 1		ONC	OID21439	P39900	-8.08582
MMP12	TR20014	-0.224556	Plate4	Visit 1	Active	ONC	OID21439	P39900	-8.08582
MMP12	TR20094	0.318944	Plate4	Visit 1	Active	ONC	OID21439	P39900	-8.08582
MMP12	TR20048	1.28007	Plate4	Visit 1	Placebo	ONC	OID21439	P39900	-8.08582
MMP12	TR20103	0.466613	Plate4	Visit 1	Placebo	ONC	OID21439	P39900	-8.08582
MMP12	TR20118	-0.843835	Plate4	Visit 1	Active	ONC	OID21439	P39900	-8.08582
MMP12	TR20117	-0.273224	Plate4	Visit 1	Placebo	ONC	OID21439	P39900	-8.08582
MMP12	TR20014	0.467153	Plate1	Visit 3	Active	ONC	OID21439	P39900	-7.97864
MMP12	TR20094	-0.643609	Plate1	Visit 3	Active	ONC	OID21439	P39900	-7.97864
MMP12	TR20060	0.821323	Plate1	Visit 3	Active	ONC	OID21439	P39900	-7.97864
MMP12	TR20022	1.05104	Plate1	Visit 3	Placebo	ONC	OID21439	P39900	-7.97864
MMP12	TR20079	-0.245805	Plate1	Visit 3	Active	ONC	OID21439	P39900	-7.97864
MMP12	TR20041	0.852073	Plate1	Visit 3	Active	ONC	OID21439	P39900	-7.97864
MMP12	TR20075	0.958231	Plate1	Visit 3	Active	ONC	OID21439	P39900	-7.97864
MMP12	TR20069	-0.193144	Plate1	Visit 3	Active	ONC	OID21439	P39900	-7.97864
MMP12	TR20013	1.0188	Plate1	Visit 3	Active	ONC	OID21439	P39900	-7.97864
MMP12	TR20095	0.897564	Plate1	Visit 3	Active	ONC	OID21439	P39900	-7.97864
MMP12	TR20084	-0.133575	Plate2	Visit 3	Active	ONC	OID21439	P39900	-8.2222
MMP12	TR20032	0.161665	Plate2	Visit 3	Active	ONC	OID21439	P39900	-8.2222
MMP12	TR20005	-1.27084	Plate2	Visit 3	Active	ONC	OID21439	P39900	-8.2222
MMP12	TR20080	-0.643972	Plate2	Visit 3	Placebo	ONC	OID21439	P39900	-8.2222
MMP12	TR20007	0.933531	Plate2	Visit 3	Active	ONC	OID21439	P39900	-8.2222
MMP12	TR20081	0.37954	Plate2	Visit 3	Active	ONC	OID21439	P39900	-8.2222
MMP12	TR20064	1.02574	Plate2	Visit 3	Active	ONC	OID21439	P39900	-8.2222
MMP12	TR20021	0.793053	Plate2	Visit 3	Active	ONC	OID21439	P39900	-8.2222
MMP12	TR20015	-1.0454	Plate2	Visit 3	Active	ONC	OID21439	P39900	-8.2222
MMP12	TR20016	-0.398148	Plate2	Visit 3	Placebo	ONC	OID21439	P39900	-8.2222
MMP12	TR20093	0.296884	Plate2	Visit 3	Active	ONC	OID21439	P39900	-8.2222
MMP12	TR20020	0.251979	Plate2	Visit 3	Active	ONC	OID21439	P39900	-8.2222
MMP12	TR20044	-0.0653459	Plate2	Visit 3	Active	ONC	OID21439	P39900	-8.2222
MMP12	TR20068	1.026	Plate2	Visit 3	Active	ONC	OID21439	P39900	-8.2222
MMP12	TR20042	0.474819	Plate4	Visit 3	Placebo	ONC	OID21439	P39900	-8.08582
MMP12	TR20028	1.48259	Plate4	Visit 3	Active	ONC	OID21439	P39900	-8.08582
MMP12	TR20091	0.615143	Plate4	Visit 3	Active	ONC	OID21439	P39900	-8.08582
MMP12	TR20023	-0.126815	Plate4	Visit 3	Placebo	ONC	OID21439	P39900	-8.08582
MMP12	TR20066	0.474921	Plate4	Visit 3	Placebo	ONC	OID21439	P39900	-8.08582
MOG	TR20042	0.693818	Plate1	Visit 1	Placebo	ONC	OID21384	Q16653	-4.28746
MOG	TR20081	1.09082	Plate1	Visit 1	Active	ONC	OID21384	Q16653	-4.28746
MOG	TR20075	0.35593	Plate1	Visit 1	Active	ONC	OID21384	Q16653	-4.28746
MOG	TR20114	0.521363	Plate1	Visit 1	Active	ONC	OID21384	Q16653	-4.28746
MOG	TR20109	0.913885	Plate1	Visit 1	Placebo	ONC	OID21384	Q16653	-4.28746
MOG	TR20044	0.66816	Plate1	Visit 1	Active	ONC	OID21384	Q16653	-4.28746
MOG	TR20106	0.615895	Plate1	Visit 1	Active	ONC	OID21384	Q16653	-4.28746
MOG	TR20079	-0.234042	Plate1	Visit 1	Active	ONC	OID21384	Q16653	-4.28746
MOG	TR20025	0.171532	Plate1	Visit 1		ONC	OID21384	Q16653	-4.28746
MOG	TR20017	0.805611	Plate1	Visit 1		ONC	OID21384	Q16653	-4.28746
MOG	TR20015	0.0347916	Plate1	Visit 1	Active	ONC	OID21384	Q16653	-4.28746
MOG	TR20007	0.546554	Plate1	Visit 1	Active	ONC	OID21384	Q16653	-4.28746
MOG	TR20041	0.826489	Plate1	Visit 1	Active	ONC	OID21384	Q16653	-4.28746
MOG	TR20093	0.502398	Plate1	Visit 1	Active	ONC	OID21384	Q16653	-4.28746
MOG	TR20104	0.109319	Plate1	Visit 1	Active	ONC	OID21384	Q16653	-4.28746
MOG	TR20119	-0.27995	Plate1	Visit 1	Active	ONC	OID21384	Q16653	-4.28746
MOG	TR20069	0.535904	Plate1	Visit 1	Active	ONC	OID21384	Q16653	-4.28746
MOG	TR20045	1.41922	Plate1	Visit 1	Active	ONC	OID21384	Q16653	-4.28746
MOG	TR20066	0.908102	Plate1	Visit 1	Placebo	ONC	OID21384	Q16653	-4.28746
MOG	TR20087	0.0663927	Plate1	Visit 1		ONC	OID21384	Q16653	-4.28746
MOG	TR20064	1.42295	Plate1	Visit 1	Active	ONC	OID21384	Q16653	-4.28746
MOG	TR20020	0.0617834	Plate1	Visit 1	Active	ONC	OID21384	Q16653	-4.28746
MOG	TR20016	0.320596	Plate1	Visit 1	Placebo	ONC	OID21384	Q16653	-4.28746
MOG	TR20076	1.56329	Plate2	Visit 1	Placebo	ONC	OID21384	Q16653	-4.75716
MOG	TR20102	0.663662	Plate2	Visit 1	Active	ONC	OID21384	Q16653	-4.75716
MOG	TR20080	0.79473	Plate2	Visit 1	Placebo	ONC	OID21384	Q16653	-4.75716
MOG	TR20083	0.188299	Plate2	Visit 1		ONC	OID21384	Q16653	-4.75716
MOG	TR20001	0.202209	Plate2	Visit 1		ONC	OID21384	Q16653	-4.75716
MOG	TR20032	1.09581	Plate2	Visit 1	Active	ONC	OID21384	Q16653	-4.75716
MOG	TR20037	1.1997	Plate2	Visit 1	Active	ONC	OID21384	Q16653	-4.75716
MOG	TR20068	0.540281	Plate2	Visit 1	Active	ONC	OID21384	Q16653	-4.75716
MOG	TR20034	1.89305	Plate2	Visit 1		ONC	OID21384	Q16653	-4.75716
MOG	TR20095	-0.135505	Plate2	Visit 1	Active	ONC	OID21384	Q16653	-4.75716
MOG	TR20098	0.286428	Plate2	Visit 1	Placebo	ONC	OID21384	Q16653	-4.75716
MOG	TR20028	-0.0898844	Plate2	Visit 1	Active	ONC	OID21384	Q16653	-4.75716
MOG	TR20005	0.333226	Plate2	Visit 1	Active	ONC	OID21384	Q16653	-4.75716
MOG	TR20101	0.224549	Plate2	Visit 1	Active	ONC	OID21384	Q16653	-4.75716
MOG	TR20086	0.312697	Plate2	Visit 1		ONC	OID21384	Q16653	-4.75716
MOG	TR20021	0.151247	Plate2	Visit 1	Active	ONC	OID21384	Q16653	-4.75716
MOG	TR20096	0.320263	Plate2	Visit 1	Placebo	ONC	OID21384	Q16653	-4.75716
MOG	TR20084	0.020675	Plate2	Visit 1	Active	ONC	OID21384	Q16653	-4.75716
MOG	TR20022	-0.29695	Plate2	Visit 1	Placebo	ONC	OID21384	Q16653	-4.75716
MOG	TR20091	0.648681	Plate2	Visit 1	Active	ONC	OID21384	Q16653	-4.75716
MOG	TR20092	-0.0870882	Plate2	Visit 1		ONC	OID21384	Q16653	-4.75716
MOG	TR20023	1.0453	Plate2	Visit 1	Placebo	ONC	OID21384	Q16653	-4.75716
MOG	TR20105	0.473213	Plate4	Visit 1	Active	ONC	OID21384	Q16653	-4.84972
MOG	TR20060	0.923089	Plate4	Visit 1	Active	ONC	OID21384	Q16653	-4.84972
MOG	TR20077	0.160962	Plate4	Visit 1	Active	ONC	OID21384	Q16653	-4.84972
MOG	TR20107	0.88032	Plate4	Visit 1	Active	ONC	OID21384	Q16653	-4.84972
MOG	TR20019	0.0354218	Plate4	Visit 1		ONC	OID21384	Q16653	-4.84972
MOG	TR20029	0.52912	Plate4	Visit 1		ONC	OID21384	Q16653	-4.84972
MOG	TR20082	-0.0970792	Plate4	Visit 1	Placebo	ONC	OID21384	Q16653	-4.84972
MOG	TR20013	0.735661	Plate4	Visit 1	Active	ONC	OID21384	Q16653	-4.84972
MOG	TR20090	-0.168426	Plate4	Visit 1		ONC	OID21384	Q16653	-4.84972
MOG	TR20014	0.173179	Plate4	Visit 1	Active	ONC	OID21384	Q16653	-4.84972
MOG	TR20094	-0.783011	Plate4	Visit 1	Active	ONC	OID21384	Q16653	-4.84972
MOG	TR20048	0.844865	Plate4	Visit 1	Placebo	ONC	OID21384	Q16653	-4.84972
MOG	TR20103	-0.123645	Plate4	Visit 1	Placebo	ONC	OID21384	Q16653	-4.84972
MOG	TR20118	0.00697249	Plate4	Visit 1	Active	ONC	OID21384	Q16653	-4.84972
MOG	TR20117	-0.324319	Plate4	Visit 1	Placebo	ONC	OID21384	Q16653	-4.84972
MOG	TR20014	0.471305	Plate1	Visit 3	Active	ONC	OID21384	Q16653	-4.28746
MOG	TR20094	-0.475116	Plate1	Visit 3	Active	ONC	OID21384	Q16653	-4.28746
MOG	TR20060	0.586306	Plate1	Visit 3	Active	ONC	OID21384	Q16653	-4.28746
MOG	TR20022	0.168788	Plate1	Visit 3	Placebo	ONC	OID21384	Q16653	-4.28746
MOG	TR20079	0.409877	Plate1	Visit 3	Active	ONC	OID21384	Q16653	-4.28746
MOG	TR20041	1.06012	Plate1	Visit 3	Active	ONC	OID21384	Q16653	-4.28746
MOG	TR20075	0.671673	Plate1	Visit 3	Active	ONC	OID21384	Q16653	-4.28746
MOG	TR20069	-0.0355545	Plate1	Visit 3	Active	ONC	OID21384	Q16653	-4.28746
MOG	TR20013	0.487869	Plate1	Visit 3	Active	ONC	OID21384	Q16653	-4.28746
MOG	TR20095	0.34442	Plate1	Visit 3	Active	ONC	OID21384	Q16653	-4.28746
MOG	TR20084	0.4764	Plate2	Visit 3	Active	ONC	OID21384	Q16653	-4.75716
MOG	TR20032	0.520072	Plate2	Visit 3	Active	ONC	OID21384	Q16653	-4.75716
MOG	TR20005	-0.0747589	Plate2	Visit 3	Active	ONC	OID21384	Q16653	-4.75716
MOG	TR20080	0.50878	Plate2	Visit 3	Placebo	ONC	OID21384	Q16653	-4.75716
MOG	TR20007	-0.0649593	Plate2	Visit 3	Active	ONC	OID21384	Q16653	-4.75716
MOG	TR20081	0.133179	Plate2	Visit 3	Active	ONC	OID21384	Q16653	-4.75716
MOG	TR20064	1.50238	Plate2	Visit 3	Active	ONC	OID21384	Q16653	-4.75716
MOG	TR20021	1.05656	Plate2	Visit 3	Active	ONC	OID21384	Q16653	-4.75716
MOG	TR20015	-0.0455581	Plate2	Visit 3	Active	ONC	OID21384	Q16653	-4.75716
MOG	TR20016	1.03744	Plate2	Visit 3	Placebo	ONC	OID21384	Q16653	-4.75716
MOG	TR20093	-0.0885229	Plate2	Visit 3	Active	ONC	OID21384	Q16653	-4.75716
MOG	TR20020	0.444946	Plate2	Visit 3	Active	ONC	OID21384	Q16653	-4.75716
MOG	TR20044	0.648052	Plate2	Visit 3	Active	ONC	OID21384	Q16653	-4.75716
MOG	TR20068	0.643336	Plate2	Visit 3	Active	ONC	OID21384	Q16653	-4.75716
MOG	TR20042	0.726588	Plate4	Visit 3	Placebo	ONC	OID21384	Q16653	-4.84972
MOG	TR20028	0.516581	Plate4	Visit 3	Active	ONC	OID21384	Q16653	-4.84972
MOG	TR20091	0.378816	Plate4	Visit 3	Active	ONC	OID21384	Q16653	-4.84972
MOG	TR20023	1.17035	Plate4	Visit 3	Placebo	ONC	OID21384	Q16653	-4.84972
MOG	TR20066	0.580394	Plate4	Visit 3	Placebo	ONC	OID21384	Q16653	-4.84972
MPI	TR20042	1.36752	Plate1	Visit 1	Placebo	ONC	OID21288	P34949	-0.89107
MPI	TR20081	1.19547	Plate1	Visit 1	Active	ONC	OID21288	P34949	-0.89107
MPI	TR20075	2.23214	Plate1	Visit 1	Active	ONC	OID21288	P34949	-0.89107
MPI	TR20114	1.03152	Plate1	Visit 1	Active	ONC	OID21288	P34949	-0.89107
MPI	TR20109	0.94944	Plate1	Visit 1	Placebo	ONC	OID21288	P34949	-0.89107
MPI	TR20044	4.1787	Plate1	Visit 1	Active	ONC	OID21288	P34949	-0.89107
MPI	TR20106	1.16096	Plate1	Visit 1	Active	ONC	OID21288	P34949	-0.89107
MPI	TR20079	3.04679	Plate1	Visit 1	Active	ONC	OID21288	P34949	-0.89107
MPI	TR20025	1.33542	Plate1	Visit 1		ONC	OID21288	P34949	-0.89107
MPI	TR20017	0.952062	Plate1	Visit 1		ONC	OID21288	P34949	-0.89107
MPI	TR20015	0.0202101	Plate1	Visit 1	Active	ONC	OID21288	P34949	-0.89107
MPI	TR20007	1.76	Plate1	Visit 1	Active	ONC	OID21288	P34949	-0.89107
MPI	TR20041	2.88226	Plate1	Visit 1	Active	ONC	OID21288	P34949	-0.89107
MPI	TR20093	0.95165	Plate1	Visit 1	Active	ONC	OID21288	P34949	-0.89107
MPI	TR20104	0.132439	Plate1	Visit 1	Active	ONC	OID21288	P34949	-0.89107
MPI	TR20119	0.485863	Plate1	Visit 1	Active	ONC	OID21288	P34949	-0.89107
MPI	TR20069	0.947855	Plate1	Visit 1	Active	ONC	OID21288	P34949	-0.89107
MPI	TR20045	3.47079	Plate1	Visit 1	Active	ONC	OID21288	P34949	-0.89107
MPI	TR20066	2.21364	Plate1	Visit 1	Placebo	ONC	OID21288	P34949	-0.89107
MPI	TR20087	3.08834	Plate1	Visit 1		ONC	OID21288	P34949	-0.89107
MPI	TR20064	1.32341	Plate1	Visit 1	Active	ONC	OID21288	P34949	-0.89107
MPI	TR20020	1.62129	Plate1	Visit 1	Active	ONC	OID21288	P34949	-0.89107
MPI	TR20016	0.64257	Plate1	Visit 1	Placebo	ONC	OID21288	P34949	-0.89107
MPI	TR20076	1.52184	Plate2	Visit 1	Placebo	ONC	OID21288	P34949	-0.734893
MPI	TR20102	1.56208	Plate2	Visit 1	Active	ONC	OID21288	P34949	-0.734893
MPI	TR20080	0.55373	Plate2	Visit 1	Placebo	ONC	OID21288	P34949	-0.734893
MPI	TR20083	0.582759	Plate2	Visit 1		ONC	OID21288	P34949	-0.734893
MPI	TR20001	0.970668	Plate2	Visit 1		ONC	OID21288	P34949	-0.734893
MPI	TR20032	0.358001	Plate2	Visit 1	Active	ONC	OID21288	P34949	-0.734893
MPI	TR20037	3.70479	Plate2	Visit 1	Active	ONC	OID21288	P34949	-0.734893
MPI	TR20068	1.20211	Plate2	Visit 1	Active	ONC	OID21288	P34949	-0.734893
MPI	TR20034	4.56459	Plate2	Visit 1		ONC	OID21288	P34949	-0.734893
MPI	TR20095	0.800107	Plate2	Visit 1	Active	ONC	OID21288	P34949	-0.734893
MPI	TR20098	1.20897	Plate2	Visit 1	Placebo	ONC	OID21288	P34949	-0.734893
MPI	TR20028	2.15878	Plate2	Visit 1	Active	ONC	OID21288	P34949	-0.734893
MPI	TR20005	0.0155732	Plate2	Visit 1	Active	ONC	OID21288	P34949	-0.734893
MPI	TR20101	0.950096	Plate2	Visit 1	Active	ONC	OID21288	P34949	-0.734893
MPI	TR20086	1.16536	Plate2	Visit 1		ONC	OID21288	P34949	-0.734893
MPI	TR20021	3.18881	Plate2	Visit 1	Active	ONC	OID21288	P34949	-0.734893
MPI	TR20096	1.03178	Plate2	Visit 1	Placebo	ONC	OID21288	P34949	-0.734893
MPI	TR20084	1.12859	Plate2	Visit 1	Active	ONC	OID21288	P34949	-0.734893
MPI	TR20022	1.40588	Plate2	Visit 1	Placebo	ONC	OID21288	P34949	-0.734893
MPI	TR20091	0.43163	Plate2	Visit 1	Active	ONC	OID21288	P34949	-0.734893
MPI	TR20092	1.36107	Plate2	Visit 1		ONC	OID21288	P34949	-0.734893
MPI	TR20023	1.13214	Plate2	Visit 1	Placebo	ONC	OID21288	P34949	-0.734893
MPI	TR20105	2.26908	Plate4	Visit 1	Active	ONC	OID21288	P34949	-0.752477
MPI	TR20060	1.23747	Plate4	Visit 1	Active	ONC	OID21288	P34949	-0.752477
MPI	TR20077	1.23551	Plate4	Visit 1	Active	ONC	OID21288	P34949	-0.752477
MPI	TR20107	1.72404	Plate4	Visit 1	Active	ONC	OID21288	P34949	-0.752477
MPI	TR20019	1.07438	Plate4	Visit 1		ONC	OID21288	P34949	-0.752477
MPI	TR20029	2.03472	Plate4	Visit 1		ONC	OID21288	P34949	-0.752477
MPI	TR20082	1.96541	Plate4	Visit 1	Placebo	ONC	OID21288	P34949	-0.752477
MPI	TR20013	2.08971	Plate4	Visit 1	Active	ONC	OID21288	P34949	-0.752477
MPI	TR20090	1.70995	Plate4	Visit 1		ONC	OID21288	P34949	-0.752477
MPI	TR20014	0.900081	Plate4	Visit 1	Active	ONC	OID21288	P34949	-0.752477
MPI	TR20094	2.38905	Plate4	Visit 1	Active	ONC	OID21288	P34949	-0.752477
MPI	TR20048	4.16167	Plate4	Visit 1	Placebo	ONC	OID21288	P34949	-0.752477
MPI	TR20103	1.02241	Plate4	Visit 1	Placebo	ONC	OID21288	P34949	-0.752477
MPI	TR20118	1.06737	Plate4	Visit 1	Active	ONC	OID21288	P34949	-0.752477
MPI	TR20117	1.13042	Plate4	Visit 1	Placebo	ONC	OID21288	P34949	-0.752477
MPI	TR20014	3.48544	Plate1	Visit 3	Active	ONC	OID21288	P34949	-0.89107
MPI	TR20094	0.732881	Plate1	Visit 3	Active	ONC	OID21288	P34949	-0.89107
MPI	TR20060	1.40026	Plate1	Visit 3	Active	ONC	OID21288	P34949	-0.89107
MPI	TR20022	1.61578	Plate1	Visit 3	Placebo	ONC	OID21288	P34949	-0.89107
MPI	TR20079	0.890722	Plate1	Visit 3	Active	ONC	OID21288	P34949	-0.89107
MPI	TR20041	1.96176	Plate1	Visit 3	Active	ONC	OID21288	P34949	-0.89107
MPI	TR20075	0.920953	Plate1	Visit 3	Active	ONC	OID21288	P34949	-0.89107
MPI	TR20069	0.496422	Plate1	Visit 3	Active	ONC	OID21288	P34949	-0.89107
MPI	TR20013	3.38011	Plate1	Visit 3	Active	ONC	OID21288	P34949	-0.89107
MPI	TR20095	0.583056	Plate1	Visit 3	Active	ONC	OID21288	P34949	-0.89107
MPI	TR20084	1.10208	Plate2	Visit 3	Active	ONC	OID21288	P34949	-0.734893
MPI	TR20032	1.57171	Plate2	Visit 3	Active	ONC	OID21288	P34949	-0.734893
MPI	TR20005	0.794137	Plate2	Visit 3	Active	ONC	OID21288	P34949	-0.734893
MPI	TR20080	0.545133	Plate2	Visit 3	Placebo	ONC	OID21288	P34949	-0.734893
MPI	TR20007	2.33469	Plate2	Visit 3	Active	ONC	OID21288	P34949	-0.734893
MPI	TR20081	0.276289	Plate2	Visit 3	Active	ONC	OID21288	P34949	-0.734893
MPI	TR20064	1.03442	Plate2	Visit 3	Active	ONC	OID21288	P34949	-0.734893
MPI	TR20021	1.48273	Plate2	Visit 3	Active	ONC	OID21288	P34949	-0.734893
MPI	TR20015	2.28572	Plate2	Visit 3	Active	ONC	OID21288	P34949	-0.734893
MPI	TR20016	3.46602	Plate2	Visit 3	Placebo	ONC	OID21288	P34949	-0.734893
MPI	TR20093	0.871614	Plate2	Visit 3	Active	ONC	OID21288	P34949	-0.734893
MPI	TR20020	1.56571	Plate2	Visit 3	Active	ONC	OID21288	P34949	-0.734893
MPI	TR20044	2.18315	Plate2	Visit 3	Active	ONC	OID21288	P34949	-0.734893
MPI	TR20068	0.924733	Plate2	Visit 3	Active	ONC	OID21288	P34949	-0.734893
MPI	TR20042	1.92098	Plate4	Visit 3	Placebo	ONC	OID21288	P34949	-0.752477
MPI	TR20028	3.9898	Plate4	Visit 3	Active	ONC	OID21288	P34949	-0.752477
MPI	TR20091	1.23233	Plate4	Visit 3	Active	ONC	OID21288	P34949	-0.752477
MPI	TR20023	3.80665	Plate4	Visit 3	Placebo	ONC	OID21288	P34949	-0.752477
MPI	TR20066	1.72873	Plate4	Visit 3	Placebo	ONC	OID21288	P34949	-0.752477
MSLN	TR20042	-0.278727	Plate1	Visit 1	Placebo	ONC	OID21380	Q13421	-5.96388
MSLN	TR20081	-0.515142	Plate1	Visit 1	Active	ONC	OID21380	Q13421	-5.96388
MSLN	TR20075	-0.497185	Plate1	Visit 1	Active	ONC	OID21380	Q13421	-5.96388
MSLN	TR20114	-0.124857	Plate1	Visit 1	Active	ONC	OID21380	Q13421	-5.96388
MSLN	TR20109	-1.09087	Plate1	Visit 1	Placebo	ONC	OID21380	Q13421	-5.96388
MSLN	TR20044	-1.57833	Plate1	Visit 1	Active	ONC	OID21380	Q13421	-5.96388
MSLN	TR20106	-0.895927	Plate1	Visit 1	Active	ONC	OID21380	Q13421	-5.96388
MSLN	TR20079	1.41817	Plate1	Visit 1	Active	ONC	OID21380	Q13421	-5.96388
MSLN	TR20025	-0.750965	Plate1	Visit 1		ONC	OID21380	Q13421	-5.96388
MSLN	TR20017	-0.645978	Plate1	Visit 1		ONC	OID21380	Q13421	-5.96388
MSLN	TR20015	-0.60254	Plate1	Visit 1	Active	ONC	OID21380	Q13421	-5.96388
MSLN	TR20007	-0.0879622	Plate1	Visit 1	Active	ONC	OID21380	Q13421	-5.96388
MSLN	TR20041	0.341995	Plate1	Visit 1	Active	ONC	OID21380	Q13421	-5.96388
MSLN	TR20093	-1.52357	Plate1	Visit 1	Active	ONC	OID21380	Q13421	-5.96388
MSLN	TR20104	-0.0839963	Plate1	Visit 1	Active	ONC	OID21380	Q13421	-5.96388
MSLN	TR20119	-1.62775	Plate1	Visit 1	Active	ONC	OID21380	Q13421	-5.96388
MSLN	TR20069	0.78313	Plate1	Visit 1	Active	ONC	OID21380	Q13421	-5.96388
MSLN	TR20045	0.721126	Plate1	Visit 1	Active	ONC	OID21380	Q13421	-5.96388
MSLN	TR20066	1.00595	Plate1	Visit 1	Placebo	ONC	OID21380	Q13421	-5.96388
MSLN	TR20087	0.961599	Plate1	Visit 1		ONC	OID21380	Q13421	-5.96388
MSLN	TR20064	1.41559	Plate1	Visit 1	Active	ONC	OID21380	Q13421	-5.96388
MSLN	TR20020	0.381484	Plate1	Visit 1	Active	ONC	OID21380	Q13421	-5.96388
MSLN	TR20016	-0.470762	Plate1	Visit 1	Placebo	ONC	OID21380	Q13421	-5.96388
MSLN	TR20076	-0.571338	Plate2	Visit 1	Placebo	ONC	OID21380	Q13421	-5.2659
MSLN	TR20102	1.08279	Plate2	Visit 1	Active	ONC	OID21380	Q13421	-5.2659
MSLN	TR20080	-0.51491	Plate2	Visit 1	Placebo	ONC	OID21380	Q13421	-5.2659
MSLN	TR20083	-1.01898	Plate2	Visit 1		ONC	OID21380	Q13421	-5.2659
MSLN	TR20001	-0.522074	Plate2	Visit 1		ONC	OID21380	Q13421	-5.2659
MSLN	TR20032	-1.10453	Plate2	Visit 1	Active	ONC	OID21380	Q13421	-5.2659
MSLN	TR20037	-0.897874	Plate2	Visit 1	Active	ONC	OID21380	Q13421	-5.2659
MSLN	TR20068	-1.07654	Plate2	Visit 1	Active	ONC	OID21380	Q13421	-5.2659
MSLN	TR20034	0.0351973	Plate2	Visit 1		ONC	OID21380	Q13421	-5.2659
MSLN	TR20095	-0.100393	Plate2	Visit 1	Active	ONC	OID21380	Q13421	-5.2659
MSLN	TR20098	0.646844	Plate2	Visit 1	Placebo	ONC	OID21380	Q13421	-5.2659
MSLN	TR20028	-0.927086	Plate2	Visit 1	Active	ONC	OID21380	Q13421	-5.2659
MSLN	TR20005	-1.12476	Plate2	Visit 1	Active	ONC	OID21380	Q13421	-5.2659
MSLN	TR20101	-1.15752	Plate2	Visit 1	Active	ONC	OID21380	Q13421	-5.2659
MSLN	TR20086	-1.17451	Plate2	Visit 1		ONC	OID21380	Q13421	-5.2659
MSLN	TR20021	-0.659978	Plate2	Visit 1	Active	ONC	OID21380	Q13421	-5.2659
MSLN	TR20096	0.186412	Plate2	Visit 1	Placebo	ONC	OID21380	Q13421	-5.2659
MSLN	TR20084	0.140709	Plate2	Visit 1	Active	ONC	OID21380	Q13421	-5.2659
MSLN	TR20022	-0.30183	Plate2	Visit 1	Placebo	ONC	OID21380	Q13421	-5.2659
MSLN	TR20091	-0.232151	Plate2	Visit 1	Active	ONC	OID21380	Q13421	-5.2659
MSLN	TR20092	-0.4915	Plate2	Visit 1		ONC	OID21380	Q13421	-5.2659
MSLN	TR20023	-0.521965	Plate2	Visit 1	Placebo	ONC	OID21380	Q13421	-5.2659
MSLN	TR20105	-0.661146	Plate4	Visit 1	Active	ONC	OID21380	Q13421	-5.5289
MSLN	TR20060	-0.505809	Plate4	Visit 1	Active	ONC	OID21380	Q13421	-5.5289
MSLN	TR20077	-0.551361	Plate4	Visit 1	Active	ONC	OID21380	Q13421	-5.5289
MSLN	TR20107	-0.655198	Plate4	Visit 1	Active	ONC	OID21380	Q13421	-5.5289
MSLN	TR20019	-0.765395	Plate4	Visit 1		ONC	OID21380	Q13421	-5.5289
MSLN	TR20029	-0.262053	Plate4	Visit 1		ONC	OID21380	Q13421	-5.5289
MSLN	TR20082	1.90549	Plate4	Visit 1	Placebo	ONC	OID21380	Q13421	-5.5289
MSLN	TR20013	0.472842	Plate4	Visit 1	Active	ONC	OID21380	Q13421	-5.5289
MSLN	TR20090	-1.11561	Plate4	Visit 1		ONC	OID21380	Q13421	-5.5289
MSLN	TR20014	0.382001	Plate4	Visit 1	Active	ONC	OID21380	Q13421	-5.5289
MSLN	TR20094	-0.76337	Plate4	Visit 1	Active	ONC	OID21380	Q13421	-5.5289
MSLN	TR20048	0.150534	Plate4	Visit 1	Placebo	ONC	OID21380	Q13421	-5.5289
MSLN	TR20103	0.939051	Plate4	Visit 1	Placebo	ONC	OID21380	Q13421	-5.5289
MSLN	TR20118	-0.608632	Plate4	Visit 1	Active	ONC	OID21380	Q13421	-5.5289
MSLN	TR20117	-0.387885	Plate4	Visit 1	Placebo	ONC	OID21380	Q13421	-5.5289
MSLN	TR20014	0.063749	Plate1	Visit 3	Active	ONC	OID21380	Q13421	-5.96388
MSLN	TR20094	-1.1242	Plate1	Visit 3	Active	ONC	OID21380	Q13421	-5.96388
MSLN	TR20060	-0.909415	Plate1	Visit 3	Active	ONC	OID21380	Q13421	-5.96388
MSLN	TR20022	-0.612259	Plate1	Visit 3	Placebo	ONC	OID21380	Q13421	-5.96388
MSLN	TR20079	0.386754	Plate1	Visit 3	Active	ONC	OID21380	Q13421	-5.96388
MSLN	TR20041	0.424454	Plate1	Visit 3	Active	ONC	OID21380	Q13421	-5.96388
MSLN	TR20075	-0.531813	Plate1	Visit 3	Active	ONC	OID21380	Q13421	-5.96388
MSLN	TR20069	1.18584	Plate1	Visit 3	Active	ONC	OID21380	Q13421	-5.96388
MSLN	TR20013	-0.369939	Plate1	Visit 3	Active	ONC	OID21380	Q13421	-5.96388
MSLN	TR20095	-0.367672	Plate1	Visit 3	Active	ONC	OID21380	Q13421	-5.96388
MSLN	TR20084	0.304534	Plate2	Visit 3	Active	ONC	OID21380	Q13421	-5.2659
MSLN	TR20032	-0.259597	Plate2	Visit 3	Active	ONC	OID21380	Q13421	-5.2659
MSLN	TR20005	-1.49648	Plate2	Visit 3	Active	ONC	OID21380	Q13421	-5.2659
MSLN	TR20080	-0.883297	Plate2	Visit 3	Placebo	ONC	OID21380	Q13421	-5.2659
MSLN	TR20007	0.263969	Plate2	Visit 3	Active	ONC	OID21380	Q13421	-5.2659
MSLN	TR20081	-0.777775	Plate2	Visit 3	Active	ONC	OID21380	Q13421	-5.2659
MSLN	TR20064	0.993423	Plate2	Visit 3	Active	ONC	OID21380	Q13421	-5.2659
MSLN	TR20021	-0.0462575	Plate2	Visit 3	Active	ONC	OID21380	Q13421	-5.2659
MSLN	TR20015	-0.748534	Plate2	Visit 3	Active	ONC	OID21380	Q13421	-5.2659
MSLN	TR20016	-0.300146	Plate2	Visit 3	Placebo	ONC	OID21380	Q13421	-5.2659
MSLN	TR20093	-1.70614	Plate2	Visit 3	Active	ONC	OID21380	Q13421	-5.2659
MSLN	TR20020	0.502747	Plate2	Visit 3	Active	ONC	OID21380	Q13421	-5.2659
MSLN	TR20044	-1.22556	Plate2	Visit 3	Active	ONC	OID21380	Q13421	-5.2659
MSLN	TR20068	-1.01202	Plate2	Visit 3	Active	ONC	OID21380	Q13421	-5.2659
MSLN	TR20042	-0.707147	Plate4	Visit 3	Placebo	ONC	OID21380	Q13421	-5.5289
MSLN	TR20028	-0.7557	Plate4	Visit 3	Active	ONC	OID21380	Q13421	-5.5289
MSLN	TR20091	-0.102324	Plate4	Visit 3	Active	ONC	OID21380	Q13421	-5.5289
MSLN	TR20023	-0.139938	Plate4	Visit 3	Placebo	ONC	OID21380	Q13421	-5.5289
MSLN	TR20066	1.04784	Plate4	Visit 3	Placebo	ONC	OID21380	Q13421	-5.5289
MSRA	TR20042	0.131338	Plate1	Visit 1	Placebo	ONC	OID21513	Q9UJ68	-3.7256
MSRA	TR20081	0.671316	Plate1	Visit 1	Active	ONC	OID21513	Q9UJ68	-3.7256
MSRA	TR20075	-1.94538	Plate1	Visit 1	Active	ONC	OID21513	Q9UJ68	-3.7256
MSRA	TR20114	-0.384982	Plate1	Visit 1	Active	ONC	OID21513	Q9UJ68	-3.7256
MSRA	TR20109	0.448032	Plate1	Visit 1	Placebo	ONC	OID21513	Q9UJ68	-3.7256
MSRA	TR20044	2.74217	Plate1	Visit 1	Active	ONC	OID21513	Q9UJ68	-3.7256
MSRA	TR20106	0.444423	Plate1	Visit 1	Active	ONC	OID21513	Q9UJ68	-3.7256
MSRA	TR20079	1.69134	Plate1	Visit 1	Active	ONC	OID21513	Q9UJ68	-3.7256
MSRA	TR20025	1.39968	Plate1	Visit 1		ONC	OID21513	Q9UJ68	-3.7256
MSRA	TR20017	0.963142	Plate1	Visit 1		ONC	OID21513	Q9UJ68	-3.7256
MSRA	TR20015	0.340676	Plate1	Visit 1	Active	ONC	OID21513	Q9UJ68	-3.7256
MSRA	TR20007	1.20271	Plate1	Visit 1	Active	ONC	OID21513	Q9UJ68	-3.7256
MSRA	TR20041	2.232	Plate1	Visit 1	Active	ONC	OID21513	Q9UJ68	-3.7256
MSRA	TR20093	-1.19718	Plate1	Visit 1	Active	ONC	OID21513	Q9UJ68	-3.7256
MSRA	TR20104	-0.272553	Plate1	Visit 1	Active	ONC	OID21513	Q9UJ68	-3.7256
MSRA	TR20119	-0.186755	Plate1	Visit 1	Active	ONC	OID21513	Q9UJ68	-3.7256
MSRA	TR20069	0.741383	Plate1	Visit 1	Active	ONC	OID21513	Q9UJ68	-3.7256
MSRA	TR20045	1.9555	Plate1	Visit 1	Active	ONC	OID21513	Q9UJ68	-3.7256
MSRA	TR20066	-1.65793	Plate1	Visit 1	Placebo	ONC	OID21513	Q9UJ68	-3.7256
MSRA	TR20087	2.86035	Plate1	Visit 1		ONC	OID21513	Q9UJ68	-3.7256
MSRA	TR20064	0.671166	Plate1	Visit 1	Active	ONC	OID21513	Q9UJ68	-3.7256
MSRA	TR20020	1.22307	Plate1	Visit 1	Active	ONC	OID21513	Q9UJ68	-3.7256
MSRA	TR20016	0.17429	Plate1	Visit 1	Placebo	ONC	OID21513	Q9UJ68	-3.7256
MSRA	TR20076	1.11685	Plate2	Visit 1	Placebo	ONC	OID21513	Q9UJ68	-3.65426
MSRA	TR20102	1.55833	Plate2	Visit 1	Active	ONC	OID21513	Q9UJ68	-3.65426
MSRA	TR20080	-0.0277423	Plate2	Visit 1	Placebo	ONC	OID21513	Q9UJ68	-3.65426
MSRA	TR20083	0.277279	Plate2	Visit 1		ONC	OID21513	Q9UJ68	-3.65426
MSRA	TR20001	1.10736	Plate2	Visit 1		ONC	OID21513	Q9UJ68	-3.65426
MSRA	TR20032	0.448927	Plate2	Visit 1	Active	ONC	OID21513	Q9UJ68	-3.65426
MSRA	TR20037	2.94107	Plate2	Visit 1	Active	ONC	OID21513	Q9UJ68	-3.65426
MSRA	TR20068	0.838218	Plate2	Visit 1	Active	ONC	OID21513	Q9UJ68	-3.65426
MSRA	TR20034	3.72814	Plate2	Visit 1		ONC	OID21513	Q9UJ68	-3.65426
MSRA	TR20095	0.442933	Plate2	Visit 1	Active	ONC	OID21513	Q9UJ68	-3.65426
MSRA	TR20098	0.804931	Plate2	Visit 1	Placebo	ONC	OID21513	Q9UJ68	-3.65426
MSRA	TR20028	1.69597	Plate2	Visit 1	Active	ONC	OID21513	Q9UJ68	-3.65426
MSRA	TR20005	0.00308649	Plate2	Visit 1	Active	ONC	OID21513	Q9UJ68	-3.65426
MSRA	TR20101	0.787825	Plate2	Visit 1	Active	ONC	OID21513	Q9UJ68	-3.65426
MSRA	TR20086	0.59095	Plate2	Visit 1		ONC	OID21513	Q9UJ68	-3.65426
MSRA	TR20021	3.01201	Plate2	Visit 1	Active	ONC	OID21513	Q9UJ68	-3.65426
MSRA	TR20096	0.271587	Plate2	Visit 1	Placebo	ONC	OID21513	Q9UJ68	-3.65426
MSRA	TR20084	0.740556	Plate2	Visit 1	Active	ONC	OID21513	Q9UJ68	-3.65426
MSRA	TR20022	1.5328	Plate2	Visit 1	Placebo	ONC	OID21513	Q9UJ68	-3.65426
MSRA	TR20091	-0.496992	Plate2	Visit 1	Active	ONC	OID21513	Q9UJ68	-3.65426
MSRA	TR20092	1.076	Plate2	Visit 1		ONC	OID21513	Q9UJ68	-3.65426
MSRA	TR20023	0.729751	Plate2	Visit 1	Placebo	ONC	OID21513	Q9UJ68	-3.65426
MSRA	TR20105	1.9536	Plate4	Visit 1	Active	ONC	OID21513	Q9UJ68	-3.91978
MSRA	TR20060	-0.341123	Plate4	Visit 1	Active	ONC	OID21513	Q9UJ68	-3.91978
MSRA	TR20077	0.291746	Plate4	Visit 1	Active	ONC	OID21513	Q9UJ68	-3.91978
MSRA	TR20107	1.24081	Plate4	Visit 1	Active	ONC	OID21513	Q9UJ68	-3.91978
MSRA	TR20019	0.463558	Plate4	Visit 1		ONC	OID21513	Q9UJ68	-3.91978
MSRA	TR20029	1.07495	Plate4	Visit 1		ONC	OID21513	Q9UJ68	-3.91978
MSRA	TR20082	0.990947	Plate4	Visit 1	Placebo	ONC	OID21513	Q9UJ68	-3.91978
MSRA	TR20013	0.848283	Plate4	Visit 1	Active	ONC	OID21513	Q9UJ68	-3.91978
MSRA	TR20090	1.43346	Plate4	Visit 1		ONC	OID21513	Q9UJ68	-3.91978
MSRA	TR20014	0.483201	Plate4	Visit 1	Active	ONC	OID21513	Q9UJ68	-3.91978
MSRA	TR20094	-0.166488	Plate4	Visit 1	Active	ONC	OID21513	Q9UJ68	-3.91978
MSRA	TR20048	2.73564	Plate4	Visit 1	Placebo	ONC	OID21513	Q9UJ68	-3.91978
MSRA	TR20103	0.530447	Plate4	Visit 1	Placebo	ONC	OID21513	Q9UJ68	-3.91978
MSRA	TR20118	0.183049	Plate4	Visit 1	Active	ONC	OID21513	Q9UJ68	-3.91978
MSRA	TR20117	-0.845411	Plate4	Visit 1	Placebo	ONC	OID21513	Q9UJ68	-3.91978
MSRA	TR20014	-0.22857	Plate1	Visit 3	Active	ONC	OID21513	Q9UJ68	-3.7256
MSRA	TR20094	0.16897	Plate1	Visit 3	Active	ONC	OID21513	Q9UJ68	-3.7256
MSRA	TR20060	0.177681	Plate1	Visit 3	Active	ONC	OID21513	Q9UJ68	-3.7256
MSRA	TR20022	1.1154	Plate1	Visit 3	Placebo	ONC	OID21513	Q9UJ68	-3.7256
MSRA	TR20079	-0.204455	Plate1	Visit 3	Active	ONC	OID21513	Q9UJ68	-3.7256
MSRA	TR20041	1.64083	Plate1	Visit 3	Active	ONC	OID21513	Q9UJ68	-3.7256
MSRA	TR20075	0.298555	Plate1	Visit 3	Active	ONC	OID21513	Q9UJ68	-3.7256
MSRA	TR20069	0.0346981	Plate1	Visit 3	Active	ONC	OID21513	Q9UJ68	-3.7256
MSRA	TR20013	2.06378	Plate1	Visit 3	Active	ONC	OID21513	Q9UJ68	-3.7256
MSRA	TR20095	0.180415	Plate1	Visit 3	Active	ONC	OID21513	Q9UJ68	-3.7256
MSRA	TR20084	0.301698	Plate2	Visit 3	Active	ONC	OID21513	Q9UJ68	-3.65426
MSRA	TR20032	0.927134	Plate2	Visit 3	Active	ONC	OID21513	Q9UJ68	-3.65426
MSRA	TR20005	0.343297	Plate2	Visit 3	Active	ONC	OID21513	Q9UJ68	-3.65426
MSRA	TR20080	0.193875	Plate2	Visit 3	Placebo	ONC	OID21513	Q9UJ68	-3.65426
MSRA	TR20007	1.4123	Plate2	Visit 3	Active	ONC	OID21513	Q9UJ68	-3.65426
MSRA	TR20081	-0.681077	Plate2	Visit 3	Active	ONC	OID21513	Q9UJ68	-3.65426
MSRA	TR20064	0.0761789	Plate2	Visit 3	Active	ONC	OID21513	Q9UJ68	-3.65426
MSRA	TR20021	0.43599	Plate2	Visit 3	Active	ONC	OID21513	Q9UJ68	-3.65426
MSRA	TR20015	1.98147	Plate2	Visit 3	Active	ONC	OID21513	Q9UJ68	-3.65426
MSRA	TR20016	2.4798	Plate2	Visit 3	Placebo	ONC	OID21513	Q9UJ68	-3.65426
MSRA	TR20093	-1.68522	Plate2	Visit 3	Active	ONC	OID21513	Q9UJ68	-3.65426
MSRA	TR20020	1.12326	Plate2	Visit 3	Active	ONC	OID21513	Q9UJ68	-3.65426
MSRA	TR20044	1.33378	Plate2	Visit 3	Active	ONC	OID21513	Q9UJ68	-3.65426
MSRA	TR20068	-0.506416	Plate2	Visit 3	Active	ONC	OID21513	Q9UJ68	-3.65426
MSRA	TR20042	0.95021	Plate4	Visit 3	Placebo	ONC	OID21513	Q9UJ68	-3.91978
MSRA	TR20028	2.33826	Plate4	Visit 3	Active	ONC	OID21513	Q9UJ68	-3.91978
MSRA	TR20091	0.286604	Plate4	Visit 3	Active	ONC	OID21513	Q9UJ68	-3.91978
MSRA	TR20023	0.964261	Plate4	Visit 3	Placebo	ONC	OID21513	Q9UJ68	-3.91978
MSRA	TR20066	0.438651	Plate4	Visit 3	Placebo	ONC	OID21513	Q9UJ68	-3.91978
MUC16	TR20042	0.612389	Plate1	Visit 1	Placebo	ONC	OID21378	Q8WXI7	0.669305
MUC16	TR20081	0.258188	Plate1	Visit 1	Active	ONC	OID21378	Q8WXI7	0.669305
MUC16	TR20075	-1.50108	Plate1	Visit 1	Active	ONC	OID21378	Q8WXI7	0.669305
MUC16	TR20114	-4.3582	Plate1	Visit 1	Active	ONC	OID21378	Q8WXI7	0.669305
MUC16	TR20109	-0.269715	Plate1	Visit 1	Placebo	ONC	OID21378	Q8WXI7	0.669305
MUC16	TR20044	0.767911	Plate1	Visit 1	Active	ONC	OID21378	Q8WXI7	0.669305
MUC16	TR20106	1.58848	Plate1	Visit 1	Active	ONC	OID21378	Q8WXI7	0.669305
MUC16	TR20079	1.37873	Plate1	Visit 1	Active	ONC	OID21378	Q8WXI7	0.669305
MUC16	TR20025	-0.616347	Plate1	Visit 1		ONC	OID21378	Q8WXI7	0.669305
MUC16	TR20017	0.236029	Plate1	Visit 1		ONC	OID21378	Q8WXI7	0.669305
MUC16	TR20015	2.1762	Plate1	Visit 1	Active	ONC	OID21378	Q8WXI7	0.669305
MUC16	TR20007	-0.280281	Plate1	Visit 1	Active	ONC	OID21378	Q8WXI7	0.669305
MUC16	TR20041	1.19697	Plate1	Visit 1	Active	ONC	OID21378	Q8WXI7	0.669305
MUC16	TR20093	0.353919	Plate1	Visit 1	Active	ONC	OID21378	Q8WXI7	0.669305
MUC16	TR20104	0.772978	Plate1	Visit 1	Active	ONC	OID21378	Q8WXI7	0.669305
MUC16	TR20119	0.464957	Plate1	Visit 1	Active	ONC	OID21378	Q8WXI7	0.669305
MUC16	TR20069	0.589677	Plate1	Visit 1	Active	ONC	OID21378	Q8WXI7	0.669305
MUC16	TR20045	-1.01248	Plate1	Visit 1	Active	ONC	OID21378	Q8WXI7	0.669305
MUC16	TR20066	0.507751	Plate1	Visit 1	Placebo	ONC	OID21378	Q8WXI7	0.669305
MUC16	TR20087	-4.2579	Plate1	Visit 1		ONC	OID21378	Q8WXI7	0.669305
MUC16	TR20064	1.15141	Plate1	Visit 1	Active	ONC	OID21378	Q8WXI7	0.669305
MUC16	TR20020	0.617588	Plate1	Visit 1	Active	ONC	OID21378	Q8WXI7	0.669305
MUC16	TR20016	-0.218015	Plate1	Visit 1	Placebo	ONC	OID21378	Q8WXI7	0.669305
MUC16	TR20076	1.65534	Plate2	Visit 1	Placebo	ONC	OID21378	Q8WXI7	1.94387
MUC16	TR20102	-0.457069	Plate2	Visit 1	Active	ONC	OID21378	Q8WXI7	1.94387
MUC16	TR20080	-3.59983	Plate2	Visit 1	Placebo	ONC	OID21378	Q8WXI7	1.94387
MUC16	TR20083	2.75421	Plate2	Visit 1		ONC	OID21378	Q8WXI7	1.94387
MUC16	TR20001	0.462211	Plate2	Visit 1		ONC	OID21378	Q8WXI7	1.94387
MUC16	TR20032	1.55337	Plate2	Visit 1	Active	ONC	OID21378	Q8WXI7	1.94387
MUC16	TR20037	1.36343	Plate2	Visit 1	Active	ONC	OID21378	Q8WXI7	1.94387
MUC16	TR20068	0.893351	Plate2	Visit 1	Active	ONC	OID21378	Q8WXI7	1.94387
MUC16	TR20034	0.482968	Plate2	Visit 1		ONC	OID21378	Q8WXI7	1.94387
MUC16	TR20095	0.861066	Plate2	Visit 1	Active	ONC	OID21378	Q8WXI7	1.94387
MUC16	TR20098	2.7454	Plate2	Visit 1	Placebo	ONC	OID21378	Q8WXI7	1.94387
MUC16	TR20028	-3.49144	Plate2	Visit 1	Active	ONC	OID21378	Q8WXI7	1.94387
MUC16	TR20005	2.45683	Plate2	Visit 1	Active	ONC	OID21378	Q8WXI7	1.94387
MUC16	TR20101	1.2962	Plate2	Visit 1	Active	ONC	OID21378	Q8WXI7	1.94387
MUC16	TR20086	2.78668	Plate2	Visit 1		ONC	OID21378	Q8WXI7	1.94387
MUC16	TR20021	2.20202	Plate2	Visit 1	Active	ONC	OID21378	Q8WXI7	1.94387
MUC16	TR20096	2.86403	Plate2	Visit 1	Placebo	ONC	OID21378	Q8WXI7	1.94387
MUC16	TR20084	1.32528	Plate2	Visit 1	Active	ONC	OID21378	Q8WXI7	1.94387
MUC16	TR20022	0.803164	Plate2	Visit 1	Placebo	ONC	OID21378	Q8WXI7	1.94387
MUC16	TR20091	1.01914	Plate2	Visit 1	Active	ONC	OID21378	Q8WXI7	1.94387
MUC16	TR20092	2.38019	Plate2	Visit 1		ONC	OID21378	Q8WXI7	1.94387
MUC16	TR20023	1.5835	Plate2	Visit 1	Placebo	ONC	OID21378	Q8WXI7	1.94387
MUC16	TR20105	0.692168	Plate4	Visit 1	Active	ONC	OID21378	Q8WXI7	1.28021
MUC16	TR20060	2.21723	Plate4	Visit 1	Active	ONC	OID21378	Q8WXI7	1.28021
MUC16	TR20077	2.6114	Plate4	Visit 1	Active	ONC	OID21378	Q8WXI7	1.28021
MUC16	TR20107	0.269073	Plate4	Visit 1	Active	ONC	OID21378	Q8WXI7	1.28021
MUC16	TR20019	1.12084	Plate4	Visit 1		ONC	OID21378	Q8WXI7	1.28021
MUC16	TR20029	-0.350576	Plate4	Visit 1		ONC	OID21378	Q8WXI7	1.28021
MUC16	TR20082	1.36439	Plate4	Visit 1	Placebo	ONC	OID21378	Q8WXI7	1.28021
MUC16	TR20013	2.73355	Plate4	Visit 1	Active	ONC	OID21378	Q8WXI7	1.28021
MUC16	TR20090	1.35198	Plate4	Visit 1		ONC	OID21378	Q8WXI7	1.28021
MUC16	TR20014	0.562134	Plate4	Visit 1	Active	ONC	OID21378	Q8WXI7	1.28021
MUC16	TR20094	0.968118	Plate4	Visit 1	Active	ONC	OID21378	Q8WXI7	1.28021
MUC16	TR20048	2.03578	Plate4	Visit 1	Placebo	ONC	OID21378	Q8WXI7	1.28021
MUC16	TR20103	0.982572	Plate4	Visit 1	Placebo	ONC	OID21378	Q8WXI7	1.28021
MUC16	TR20118	1.86979	Plate4	Visit 1	Active	ONC	OID21378	Q8WXI7	1.28021
MUC16	TR20117	1.93449	Plate4	Visit 1	Placebo	ONC	OID21378	Q8WXI7	1.28021
MUC16	TR20014	-4.17701	Plate1	Visit 3	Active	ONC	OID21378	Q8WXI7	0.669305
MUC16	TR20094	-0.068526	Plate1	Visit 3	Active	ONC	OID21378	Q8WXI7	0.669305
MUC16	TR20060	0.937714	Plate1	Visit 3	Active	ONC	OID21378	Q8WXI7	0.669305
MUC16	TR20022	-1.41192	Plate1	Visit 3	Placebo	ONC	OID21378	Q8WXI7	0.669305
MUC16	TR20079	-0.421824	Plate1	Visit 3	Active	ONC	OID21378	Q8WXI7	0.669305
MUC16	TR20041	1.06708	Plate1	Visit 3	Active	ONC	OID21378	Q8WXI7	0.669305
MUC16	TR20075	-0.305745	Plate1	Visit 3	Active	ONC	OID21378	Q8WXI7	0.669305
MUC16	TR20069	-0.477032	Plate1	Visit 3	Active	ONC	OID21378	Q8WXI7	0.669305
MUC16	TR20013	1.58595	Plate1	Visit 3	Active	ONC	OID21378	Q8WXI7	0.669305
MUC16	TR20095	1.05762	Plate1	Visit 3	Active	ONC	OID21378	Q8WXI7	0.669305
MUC16	TR20084	-3.60303	Plate2	Visit 3	Active	ONC	OID21378	Q8WXI7	1.94387
MUC16	TR20032	4.97662	Plate2	Visit 3	Active	ONC	OID21378	Q8WXI7	1.94387
MUC16	TR20005	1.42979	Plate2	Visit 3	Active	ONC	OID21378	Q8WXI7	1.94387
MUC16	TR20080	1.10087	Plate2	Visit 3	Placebo	ONC	OID21378	Q8WXI7	1.94387
MUC16	TR20007	0.357394	Plate2	Visit 3	Active	ONC	OID21378	Q8WXI7	1.94387
MUC16	TR20081	-0.513168	Plate2	Visit 3	Active	ONC	OID21378	Q8WXI7	1.94387
MUC16	TR20064	1.75252	Plate2	Visit 3	Active	ONC	OID21378	Q8WXI7	1.94387
MUC16	TR20021	2.52438	Plate2	Visit 3	Active	ONC	OID21378	Q8WXI7	1.94387
MUC16	TR20015	2.73042	Plate2	Visit 3	Active	ONC	OID21378	Q8WXI7	1.94387
MUC16	TR20016	0.965231	Plate2	Visit 3	Placebo	ONC	OID21378	Q8WXI7	1.94387
MUC16	TR20093	2.89387	Plate2	Visit 3	Active	ONC	OID21378	Q8WXI7	1.94387
MUC16	TR20020	2.07129	Plate2	Visit 3	Active	ONC	OID21378	Q8WXI7	1.94387
MUC16	TR20044	0.396772	Plate2	Visit 3	Active	ONC	OID21378	Q8WXI7	1.94387
MUC16	TR20068	-3.69173	Plate2	Visit 3	Active	ONC	OID21378	Q8WXI7	1.94387
MUC16	TR20042	1.37526	Plate4	Visit 3	Placebo	ONC	OID21378	Q8WXI7	1.28021
MUC16	TR20028	-0.621692	Plate4	Visit 3	Active	ONC	OID21378	Q8WXI7	1.28021
MUC16	TR20091	1.45982	Plate4	Visit 3	Active	ONC	OID21378	Q8WXI7	1.28021
MUC16	TR20023	0.251379	Plate4	Visit 3	Placebo	ONC	OID21378	Q8WXI7	1.28021
MUC16	TR20066	1.53834	Plate4	Visit 3	Placebo	ONC	OID21378	Q8WXI7	1.28021
MZT1	TR20042	-0.493881	Plate1	Visit 1	Placebo	ONC	OID21186	Q08AG7	-0.0652102
MZT1	TR20081	-0.077991	Plate1	Visit 1	Active	ONC	OID21186	Q08AG7	-0.0652102
MZT1	TR20075	0.318618	Plate1	Visit 1	Active	ONC	OID21186	Q08AG7	-0.0652102
MZT1	TR20114	-0.331121	Plate1	Visit 1	Active	ONC	OID21186	Q08AG7	-0.0652102
MZT1	TR20109	-0.39721	Plate1	Visit 1	Placebo	ONC	OID21186	Q08AG7	-0.0652102
MZT1	TR20044	2.20479	Plate1	Visit 1	Active	ONC	OID21186	Q08AG7	-0.0652102
MZT1	TR20106	-0.501351	Plate1	Visit 1	Active	ONC	OID21186	Q08AG7	-0.0652102
MZT1	TR20079	0.39605	Plate1	Visit 1	Active	ONC	OID21186	Q08AG7	-0.0652102
MZT1	TR20025	0.279246	Plate1	Visit 1		ONC	OID21186	Q08AG7	-0.0652102
MZT1	TR20017	-0.32821	Plate1	Visit 1		ONC	OID21186	Q08AG7	-0.0652102
MZT1	TR20015	-0.15143	Plate1	Visit 1	Active	ONC	OID21186	Q08AG7	-0.0652102
MZT1	TR20007	-0.399351	Plate1	Visit 1	Active	ONC	OID21186	Q08AG7	-0.0652102
MZT1	TR20041	0.283545	Plate1	Visit 1	Active	ONC	OID21186	Q08AG7	-0.0652102
MZT1	TR20093	-0.350652	Plate1	Visit 1	Active	ONC	OID21186	Q08AG7	-0.0652102
MZT1	TR20104	-0.49924	Plate1	Visit 1	Active	ONC	OID21186	Q08AG7	-0.0652102
MZT1	TR20119	-0.705969	Plate1	Visit 1	Active	ONC	OID21186	Q08AG7	-0.0652102
MZT1	TR20069	0.0259716	Plate1	Visit 1	Active	ONC	OID21186	Q08AG7	-0.0652102
MZT1	TR20045	0.77012	Plate1	Visit 1	Active	ONC	OID21186	Q08AG7	-0.0652102
MZT1	TR20066	-0.188946	Plate1	Visit 1	Placebo	ONC	OID21186	Q08AG7	-0.0652102
MZT1	TR20087	1.11129	Plate1	Visit 1		ONC	OID21186	Q08AG7	-0.0652102
MZT1	TR20064	-0.0747087	Plate1	Visit 1	Active	ONC	OID21186	Q08AG7	-0.0652102
MZT1	TR20020	0.291161	Plate1	Visit 1	Active	ONC	OID21186	Q08AG7	-0.0652102
MZT1	TR20016	-0.498965	Plate1	Visit 1	Placebo	ONC	OID21186	Q08AG7	-0.0652102
MZT1	TR20076	0.300776	Plate2	Visit 1	Placebo	ONC	OID21186	Q08AG7	-0.00150019
MZT1	TR20102	0.782712	Plate2	Visit 1	Active	ONC	OID21186	Q08AG7	-0.00150019
MZT1	TR20080	0.163465	Plate2	Visit 1	Placebo	ONC	OID21186	Q08AG7	-0.00150019
MZT1	TR20083	-0.370669	Plate2	Visit 1		ONC	OID21186	Q08AG7	-0.00150019
MZT1	TR20001	0.457913	Plate2	Visit 1		ONC	OID21186	Q08AG7	-0.00150019
MZT1	TR20032	-0.0940198	Plate2	Visit 1	Active	ONC	OID21186	Q08AG7	-0.00150019
MZT1	TR20037	1.64128	Plate2	Visit 1	Active	ONC	OID21186	Q08AG7	-0.00150019
MZT1	TR20068	0.0666313	Plate2	Visit 1	Active	ONC	OID21186	Q08AG7	-0.00150019
MZT1	TR20034	2.19245	Plate2	Visit 1		ONC	OID21186	Q08AG7	-0.00150019
MZT1	TR20095	0.0505422	Plate2	Visit 1	Active	ONC	OID21186	Q08AG7	-0.00150019
MZT1	TR20098	-0.583541	Plate2	Visit 1	Placebo	ONC	OID21186	Q08AG7	-0.00150019
MZT1	TR20028	0.680035	Plate2	Visit 1	Active	ONC	OID21186	Q08AG7	-0.00150019
MZT1	TR20005	-0.100847	Plate2	Visit 1	Active	ONC	OID21186	Q08AG7	-0.00150019
MZT1	TR20101	0.496935	Plate2	Visit 1	Active	ONC	OID21186	Q08AG7	-0.00150019
MZT1	TR20086	-0.0594578	Plate2	Visit 1		ONC	OID21186	Q08AG7	-0.00150019
MZT1	TR20021	1.29796	Plate2	Visit 1	Active	ONC	OID21186	Q08AG7	-0.00150019
MZT1	TR20096	-0.480132	Plate2	Visit 1	Placebo	ONC	OID21186	Q08AG7	-0.00150019
MZT1	TR20084	-0.0304805	Plate2	Visit 1	Active	ONC	OID21186	Q08AG7	-0.00150019
MZT1	TR20022	0.493922	Plate2	Visit 1	Placebo	ONC	OID21186	Q08AG7	-0.00150019
MZT1	TR20091	0.265507	Plate2	Visit 1	Active	ONC	OID21186	Q08AG7	-0.00150019
MZT1	TR20092	0.596037	Plate2	Visit 1		ONC	OID21186	Q08AG7	-0.00150019
MZT1	TR20023	0.116076	Plate2	Visit 1	Placebo	ONC	OID21186	Q08AG7	-0.00150019
MZT1	TR20105	0.840499	Plate4	Visit 1	Active	ONC	OID21186	Q08AG7	0.390897
MZT1	TR20060	-0.00699023	Plate4	Visit 1	Active	ONC	OID21186	Q08AG7	0.390897
MZT1	TR20077	-0.439538	Plate4	Visit 1	Active	ONC	OID21186	Q08AG7	0.390897
MZT1	TR20107	-0.102316	Plate4	Visit 1	Active	ONC	OID21186	Q08AG7	0.390897
MZT1	TR20019	0.231666	Plate4	Visit 1		ONC	OID21186	Q08AG7	0.390897
MZT1	TR20029	0.203481	Plate4	Visit 1		ONC	OID21186	Q08AG7	0.390897
MZT1	TR20082	0.137741	Plate4	Visit 1	Placebo	ONC	OID21186	Q08AG7	0.390897
MZT1	TR20013	0.497299	Plate4	Visit 1	Active	ONC	OID21186	Q08AG7	0.390897
MZT1	TR20090	0.113457	Plate4	Visit 1		ONC	OID21186	Q08AG7	0.390897
MZT1	TR20014	-0.172442	Plate4	Visit 1	Active	ONC	OID21186	Q08AG7	0.390897
MZT1	TR20094	0.729146	Plate4	Visit 1	Active	ONC	OID21186	Q08AG7	0.390897
MZT1	TR20048	0.910404	Plate4	Visit 1	Placebo	ONC	OID21186	Q08AG7	0.390897
MZT1	TR20103	0.0132447	Plate4	Visit 1	Placebo	ONC	OID21186	Q08AG7	0.390897
MZT1	TR20118	-0.398796	Plate4	Visit 1	Active	ONC	OID21186	Q08AG7	0.390897
MZT1	TR20117	0.0760161	Plate4	Visit 1	Placebo	ONC	OID21186	Q08AG7	0.390897
MZT1	TR20014	2.33618	Plate1	Visit 3	Active	ONC	OID21186	Q08AG7	-0.0652102
MZT1	TR20094	-0.793441	Plate1	Visit 3	Active	ONC	OID21186	Q08AG7	-0.0652102
MZT1	TR20060	-0.532462	Plate1	Visit 3	Active	ONC	OID21186	Q08AG7	-0.0652102
MZT1	TR20022	0.0381434	Plate1	Visit 3	Placebo	ONC	OID21186	Q08AG7	-0.0652102
MZT1	TR20079	-0.215077	Plate1	Visit 3	Active	ONC	OID21186	Q08AG7	-0.0652102
MZT1	TR20041	0.65883	Plate1	Visit 3	Active	ONC	OID21186	Q08AG7	-0.0652102
MZT1	TR20075	-0.0915693	Plate1	Visit 3	Active	ONC	OID21186	Q08AG7	-0.0652102
MZT1	TR20069	-1.2303	Plate1	Visit 3	Active	ONC	OID21186	Q08AG7	-0.0652102
MZT1	TR20013	0.389525	Plate1	Visit 3	Active	ONC	OID21186	Q08AG7	-0.0652102
MZT1	TR20095	-0.294233	Plate1	Visit 3	Active	ONC	OID21186	Q08AG7	-0.0652102
MZT1	TR20084	0.140834	Plate2	Visit 3	Active	ONC	OID21186	Q08AG7	-0.00150019
MZT1	TR20032	0.319784	Plate2	Visit 3	Active	ONC	OID21186	Q08AG7	-0.00150019
MZT1	TR20005	-0.440199	Plate2	Visit 3	Active	ONC	OID21186	Q08AG7	-0.00150019
MZT1	TR20080	0.328051	Plate2	Visit 3	Placebo	ONC	OID21186	Q08AG7	-0.00150019
MZT1	TR20007	0.577823	Plate2	Visit 3	Active	ONC	OID21186	Q08AG7	-0.00150019
MZT1	TR20081	-0.289474	Plate2	Visit 3	Active	ONC	OID21186	Q08AG7	-0.00150019
MZT1	TR20064	-0.199136	Plate2	Visit 3	Active	ONC	OID21186	Q08AG7	-0.00150019
MZT1	TR20021	0.0394835	Plate2	Visit 3	Active	ONC	OID21186	Q08AG7	-0.00150019
MZT1	TR20015	0.938119	Plate2	Visit 3	Active	ONC	OID21186	Q08AG7	-0.00150019
MZT1	TR20016	1.33065	Plate2	Visit 3	Placebo	ONC	OID21186	Q08AG7	-0.00150019
MZT1	TR20093	0.227317	Plate2	Visit 3	Active	ONC	OID21186	Q08AG7	-0.00150019
MZT1	TR20020	0.0757154	Plate2	Visit 3	Active	ONC	OID21186	Q08AG7	-0.00150019
MZT1	TR20044	0.362306	Plate2	Visit 3	Active	ONC	OID21186	Q08AG7	-0.00150019
MZT1	TR20068	-0.362868	Plate2	Visit 3	Active	ONC	OID21186	Q08AG7	-0.00150019
MZT1	TR20042	0.971377	Plate4	Visit 3	Placebo	ONC	OID21186	Q08AG7	0.390897
MZT1	TR20028	2.30955	Plate4	Visit 3	Active	ONC	OID21186	Q08AG7	0.390897
MZT1	TR20091	0.0140372	Plate4	Visit 3	Active	ONC	OID21186	Q08AG7	0.390897
MZT1	TR20023	2.11298	Plate4	Visit 3	Placebo	ONC	OID21186	Q08AG7	0.390897
MZT1	TR20066	-0.237818	Plate4	Visit 3	Placebo	ONC	OID21186	Q08AG7	0.390897
NAMPT	TR20042	-1.51292	Plate1	Visit 1	Placebo	ONC	OID21227	P43490	-0.419841
NAMPT	TR20081	-0.932255	Plate1	Visit 1	Active	ONC	OID21227	P43490	-0.419841
NAMPT	TR20075	-0.430731	Plate1	Visit 1	Active	ONC	OID21227	P43490	-0.419841
NAMPT	TR20114	-0.441712	Plate1	Visit 1	Active	ONC	OID21227	P43490	-0.419841
NAMPT	TR20109	-0.232925	Plate1	Visit 1	Placebo	ONC	OID21227	P43490	-0.419841
NAMPT	TR20044	0.438636	Plate1	Visit 1	Active	ONC	OID21227	P43490	-0.419841
NAMPT	TR20106	-0.660927	Plate1	Visit 1	Active	ONC	OID21227	P43490	-0.419841
NAMPT	TR20079	-0.470857	Plate1	Visit 1	Active	ONC	OID21227	P43490	-0.419841
NAMPT	TR20025	-0.48673	Plate1	Visit 1		ONC	OID21227	P43490	-0.419841
NAMPT	TR20017	-0.457534	Plate1	Visit 1		ONC	OID21227	P43490	-0.419841
NAMPT	TR20015	-0.0396869	Plate1	Visit 1	Active	ONC	OID21227	P43490	-0.419841
NAMPT	TR20007	-0.677537	Plate1	Visit 1	Active	ONC	OID21227	P43490	-0.419841
NAMPT	TR20041	0.351196	Plate1	Visit 1	Active	ONC	OID21227	P43490	-0.419841
NAMPT	TR20093	0.261064	Plate1	Visit 1	Active	ONC	OID21227	P43490	-0.419841
NAMPT	TR20104	-0.318664	Plate1	Visit 1	Active	ONC	OID21227	P43490	-0.419841
NAMPT	TR20119	-1.13068	Plate1	Visit 1	Active	ONC	OID21227	P43490	-0.419841
NAMPT	TR20069	-0.0373093	Plate1	Visit 1	Active	ONC	OID21227	P43490	-0.419841
NAMPT	TR20045	-0.395209	Plate1	Visit 1	Active	ONC	OID21227	P43490	-0.419841
NAMPT	TR20066	0.864908	Plate1	Visit 1	Placebo	ONC	OID21227	P43490	-0.419841
NAMPT	TR20087	-0.394349	Plate1	Visit 1		ONC	OID21227	P43490	-0.419841
NAMPT	TR20064	-0.406286	Plate1	Visit 1	Active	ONC	OID21227	P43490	-0.419841
NAMPT	TR20020	-0.703481	Plate1	Visit 1	Active	ONC	OID21227	P43490	-0.419841
NAMPT	TR20016	-0.277106	Plate1	Visit 1	Placebo	ONC	OID21227	P43490	-0.419841
NAMPT	TR20076	0.0139392	Plate2	Visit 1	Placebo	ONC	OID21227	P43490	-0.717362
NAMPT	TR20102	-0.535126	Plate2	Visit 1	Active	ONC	OID21227	P43490	-0.717362
NAMPT	TR20080	-0.508908	Plate2	Visit 1	Placebo	ONC	OID21227	P43490	-0.717362
NAMPT	TR20083	-0.547279	Plate2	Visit 1		ONC	OID21227	P43490	-0.717362
NAMPT	TR20001	-0.380922	Plate2	Visit 1		ONC	OID21227	P43490	-0.717362
NAMPT	TR20032	-0.146369	Plate2	Visit 1	Active	ONC	OID21227	P43490	-0.717362
NAMPT	TR20037	-0.354818	Plate2	Visit 1	Active	ONC	OID21227	P43490	-0.717362
NAMPT	TR20068	-0.245797	Plate2	Visit 1	Active	ONC	OID21227	P43490	-0.717362
NAMPT	TR20034	0.109187	Plate2	Visit 1		ONC	OID21227	P43490	-0.717362
NAMPT	TR20095	-0.482874	Plate2	Visit 1	Active	ONC	OID21227	P43490	-0.717362
NAMPT	TR20098	-0.218317	Plate2	Visit 1	Placebo	ONC	OID21227	P43490	-0.717362
NAMPT	TR20028	-0.0245449	Plate2	Visit 1	Active	ONC	OID21227	P43490	-0.717362
NAMPT	TR20005	-0.575567	Plate2	Visit 1	Active	ONC	OID21227	P43490	-0.717362
NAMPT	TR20101	0.0927236	Plate2	Visit 1	Active	ONC	OID21227	P43490	-0.717362
NAMPT	TR20086	-0.715377	Plate2	Visit 1		ONC	OID21227	P43490	-0.717362
NAMPT	TR20021	-0.455666	Plate2	Visit 1	Active	ONC	OID21227	P43490	-0.717362
NAMPT	TR20096	-0.545794	Plate2	Visit 1	Placebo	ONC	OID21227	P43490	-0.717362
NAMPT	TR20084	-0.0153596	Plate2	Visit 1	Active	ONC	OID21227	P43490	-0.717362
NAMPT	TR20022	-0.250223	Plate2	Visit 1	Placebo	ONC	OID21227	P43490	-0.717362
NAMPT	TR20091	-0.364501	Plate2	Visit 1	Active	ONC	OID21227	P43490	-0.717362
NAMPT	TR20092	-0.16643	Plate2	Visit 1		ONC	OID21227	P43490	-0.717362
NAMPT	TR20023	-0.304884	Plate2	Visit 1	Placebo	ONC	OID21227	P43490	-0.717362
NAMPT	TR20105	0.721325	Plate4	Visit 1	Active	ONC	OID21227	P43490	0.0408414
NAMPT	TR20060	-0.998911	Plate4	Visit 1	Active	ONC	OID21227	P43490	0.0408414
NAMPT	TR20077	-0.378795	Plate4	Visit 1	Active	ONC	OID21227	P43490	0.0408414
NAMPT	TR20107	0.171665	Plate4	Visit 1	Active	ONC	OID21227	P43490	0.0408414
NAMPT	TR20019	0.368287	Plate4	Visit 1		ONC	OID21227	P43490	0.0408414
NAMPT	TR20029	-0.242829	Plate4	Visit 1		ONC	OID21227	P43490	0.0408414
NAMPT	TR20082	0.115832	Plate4	Visit 1	Placebo	ONC	OID21227	P43490	0.0408414
NAMPT	TR20013	0.473085	Plate4	Visit 1	Active	ONC	OID21227	P43490	0.0408414
NAMPT	TR20090	-0.255912	Plate4	Visit 1		ONC	OID21227	P43490	0.0408414
NAMPT	TR20014	-0.124288	Plate4	Visit 1	Active	ONC	OID21227	P43490	0.0408414
NAMPT	TR20094	0.635793	Plate4	Visit 1	Active	ONC	OID21227	P43490	0.0408414
NAMPT	TR20048	0.336077	Plate4	Visit 1	Placebo	ONC	OID21227	P43490	0.0408414
NAMPT	TR20103	0.263501	Plate4	Visit 1	Placebo	ONC	OID21227	P43490	0.0408414
NAMPT	TR20118	-0.143117	Plate4	Visit 1	Active	ONC	OID21227	P43490	0.0408414
NAMPT	TR20117	-0.692669	Plate4	Visit 1	Placebo	ONC	OID21227	P43490	0.0408414
NAMPT	TR20014	0.211738	Plate1	Visit 3	Active	ONC	OID21227	P43490	-0.419841
NAMPT	TR20094	-0.405329	Plate1	Visit 3	Active	ONC	OID21227	P43490	-0.419841
NAMPT	TR20060	-0.415872	Plate1	Visit 3	Active	ONC	OID21227	P43490	-0.419841
NAMPT	TR20022	6.54408e-05	Plate1	Visit 3	Placebo	ONC	OID21227	P43490	-0.419841
NAMPT	TR20079	-0.852943	Plate1	Visit 3	Active	ONC	OID21227	P43490	-0.419841
NAMPT	TR20041	-0.589693	Plate1	Visit 3	Active	ONC	OID21227	P43490	-0.419841
NAMPT	TR20075	-0.0214881	Plate1	Visit 3	Active	ONC	OID21227	P43490	-0.419841
NAMPT	TR20069	-1.18454	Plate1	Visit 3	Active	ONC	OID21227	P43490	-0.419841
NAMPT	TR20013	0.0857609	Plate1	Visit 3	Active	ONC	OID21227	P43490	-0.419841
NAMPT	TR20095	0.00698601	Plate1	Visit 3	Active	ONC	OID21227	P43490	-0.419841
NAMPT	TR20084	-0.521556	Plate2	Visit 3	Active	ONC	OID21227	P43490	-0.717362
NAMPT	TR20032	-0.130238	Plate2	Visit 3	Active	ONC	OID21227	P43490	-0.717362
NAMPT	TR20005	-0.510682	Plate2	Visit 3	Active	ONC	OID21227	P43490	-0.717362
NAMPT	TR20080	-0.0608834	Plate2	Visit 3	Placebo	ONC	OID21227	P43490	-0.717362
NAMPT	TR20007	0.420144	Plate2	Visit 3	Active	ONC	OID21227	P43490	-0.717362
NAMPT	TR20081	-0.444729	Plate2	Visit 3	Active	ONC	OID21227	P43490	-0.717362
NAMPT	TR20064	-0.294024	Plate2	Visit 3	Active	ONC	OID21227	P43490	-0.717362
NAMPT	TR20021	0.103568	Plate2	Visit 3	Active	ONC	OID21227	P43490	-0.717362
NAMPT	TR20015	0.0782184	Plate2	Visit 3	Active	ONC	OID21227	P43490	-0.717362
NAMPT	TR20016	-0.12678	Plate2	Visit 3	Placebo	ONC	OID21227	P43490	-0.717362
NAMPT	TR20093	0.112032	Plate2	Visit 3	Active	ONC	OID21227	P43490	-0.717362
NAMPT	TR20020	-0.269661	Plate2	Visit 3	Active	ONC	OID21227	P43490	-0.717362
NAMPT	TR20044	0.11628	Plate2	Visit 3	Active	ONC	OID21227	P43490	-0.717362
NAMPT	TR20068	-0.655451	Plate2	Visit 3	Active	ONC	OID21227	P43490	-0.717362
NAMPT	TR20042	-0.306525	Plate4	Visit 3	Placebo	ONC	OID21227	P43490	0.0408414
NAMPT	TR20028	0.617483	Plate4	Visit 3	Active	ONC	OID21227	P43490	0.0408414
NAMPT	TR20091	0.0577034	Plate4	Visit 3	Active	ONC	OID21227	P43490	0.0408414
NAMPT	TR20023	0.222713	Plate4	Visit 3	Placebo	ONC	OID21227	P43490	0.0408414
NAMPT	TR20066	1.31591	Plate4	Visit 3	Placebo	ONC	OID21227	P43490	0.0408414
NBL1	TR20042	0.0988864	Plate1	Visit 1	Placebo	ONC	OID21486	P41271	-4.30109
NBL1	TR20081	0.564206	Plate1	Visit 1	Active	ONC	OID21486	P41271	-4.30109
NBL1	TR20075	-4.1292	Plate1	Visit 1	Active	ONC	OID21486	P41271	-4.30109
NBL1	TR20114	0.215895	Plate1	Visit 1	Active	ONC	OID21486	P41271	-4.30109
NBL1	TR20109	-0.290871	Plate1	Visit 1	Placebo	ONC	OID21486	P41271	-4.30109
NBL1	TR20044	-0.313684	Plate1	Visit 1	Active	ONC	OID21486	P41271	-4.30109
NBL1	TR20106	1.0976	Plate1	Visit 1	Active	ONC	OID21486	P41271	-4.30109
NBL1	TR20079	0.949765	Plate1	Visit 1	Active	ONC	OID21486	P41271	-4.30109
NBL1	TR20025	0.560038	Plate1	Visit 1		ONC	OID21486	P41271	-4.30109
NBL1	TR20017	0.144619	Plate1	Visit 1		ONC	OID21486	P41271	-4.30109
NBL1	TR20015	-0.0606005	Plate1	Visit 1	Active	ONC	OID21486	P41271	-4.30109
NBL1	TR20007	0.520379	Plate1	Visit 1	Active	ONC	OID21486	P41271	-4.30109
NBL1	TR20041	0.603127	Plate1	Visit 1	Active	ONC	OID21486	P41271	-4.30109
NBL1	TR20093	-2.03163	Plate1	Visit 1	Active	ONC	OID21486	P41271	-4.30109
NBL1	TR20104	-0.261464	Plate1	Visit 1	Active	ONC	OID21486	P41271	-4.30109
NBL1	TR20119	-0.422352	Plate1	Visit 1	Active	ONC	OID21486	P41271	-4.30109
NBL1	TR20069	0.784581	Plate1	Visit 1	Active	ONC	OID21486	P41271	-4.30109
NBL1	TR20045	1.20441	Plate1	Visit 1	Active	ONC	OID21486	P41271	-4.30109
NBL1	TR20066	-2.03075	Plate1	Visit 1	Placebo	ONC	OID21486	P41271	-4.30109
NBL1	TR20087	0.133465	Plate1	Visit 1		ONC	OID21486	P41271	-4.30109
NBL1	TR20064	0.666632	Plate1	Visit 1	Active	ONC	OID21486	P41271	-4.30109
NBL1	TR20020	0.0498254	Plate1	Visit 1	Active	ONC	OID21486	P41271	-4.30109
NBL1	TR20016	-0.1341	Plate1	Visit 1	Placebo	ONC	OID21486	P41271	-4.30109
NBL1	TR20076	0.801949	Plate2	Visit 1	Placebo	ONC	OID21486	P41271	-4.0898
NBL1	TR20102	0.418119	Plate2	Visit 1	Active	ONC	OID21486	P41271	-4.0898
NBL1	TR20080	0.0471034	Plate2	Visit 1	Placebo	ONC	OID21486	P41271	-4.0898
NBL1	TR20083	-0.0800694	Plate2	Visit 1		ONC	OID21486	P41271	-4.0898
NBL1	TR20001	0.307007	Plate2	Visit 1		ONC	OID21486	P41271	-4.0898
NBL1	TR20032	0.328257	Plate2	Visit 1	Active	ONC	OID21486	P41271	-4.0898
NBL1	TR20037	0.542392	Plate2	Visit 1	Active	ONC	OID21486	P41271	-4.0898
NBL1	TR20068	-0.0522725	Plate2	Visit 1	Active	ONC	OID21486	P41271	-4.0898
NBL1	TR20034	0.877496	Plate2	Visit 1		ONC	OID21486	P41271	-4.0898
NBL1	TR20095	0.224263	Plate2	Visit 1	Active	ONC	OID21486	P41271	-4.0898
NBL1	TR20098	0.686498	Plate2	Visit 1	Placebo	ONC	OID21486	P41271	-4.0898
NBL1	TR20028	0.504883	Plate2	Visit 1	Active	ONC	OID21486	P41271	-4.0898
NBL1	TR20005	-0.241172	Plate2	Visit 1	Active	ONC	OID21486	P41271	-4.0898
NBL1	TR20101	-0.470789	Plate2	Visit 1	Active	ONC	OID21486	P41271	-4.0898
NBL1	TR20086	-0.162781	Plate2	Visit 1		ONC	OID21486	P41271	-4.0898
NBL1	TR20021	0.00474249	Plate2	Visit 1	Active	ONC	OID21486	P41271	-4.0898
NBL1	TR20096	0.463937	Plate2	Visit 1	Placebo	ONC	OID21486	P41271	-4.0898
NBL1	TR20084	0.494772	Plate2	Visit 1	Active	ONC	OID21486	P41271	-4.0898
NBL1	TR20022	-0.280671	Plate2	Visit 1	Placebo	ONC	OID21486	P41271	-4.0898
NBL1	TR20091	0.470679	Plate2	Visit 1	Active	ONC	OID21486	P41271	-4.0898
NBL1	TR20092	-0.00663735	Plate2	Visit 1		ONC	OID21486	P41271	-4.0898
NBL1	TR20023	0.260758	Plate2	Visit 1	Placebo	ONC	OID21486	P41271	-4.0898
NBL1	TR20105	0.186655	Plate4	Visit 1	Active	ONC	OID21486	P41271	-4.46957
NBL1	TR20060	0.138302	Plate4	Visit 1	Active	ONC	OID21486	P41271	-4.46957
NBL1	TR20077	0.251808	Plate4	Visit 1	Active	ONC	OID21486	P41271	-4.46957
NBL1	TR20107	-0.392278	Plate4	Visit 1	Active	ONC	OID21486	P41271	-4.46957
NBL1	TR20019	-0.127757	Plate4	Visit 1		ONC	OID21486	P41271	-4.46957
NBL1	TR20029	0.310583	Plate4	Visit 1		ONC	OID21486	P41271	-4.46957
NBL1	TR20082	0.422813	Plate4	Visit 1	Placebo	ONC	OID21486	P41271	-4.46957
NBL1	TR20013	0.0767853	Plate4	Visit 1	Active	ONC	OID21486	P41271	-4.46957
NBL1	TR20090	-0.238097	Plate4	Visit 1		ONC	OID21486	P41271	-4.46957
NBL1	TR20014	-0.0263477	Plate4	Visit 1	Active	ONC	OID21486	P41271	-4.46957
NBL1	TR20094	-1.97632	Plate4	Visit 1	Active	ONC	OID21486	P41271	-4.46957
NBL1	TR20048	0.904544	Plate4	Visit 1	Placebo	ONC	OID21486	P41271	-4.46957
NBL1	TR20103	-1.62604	Plate4	Visit 1	Placebo	ONC	OID21486	P41271	-4.46957
NBL1	TR20118	-0.27062	Plate4	Visit 1	Active	ONC	OID21486	P41271	-4.46957
NBL1	TR20117	-0.590198	Plate4	Visit 1	Placebo	ONC	OID21486	P41271	-4.46957
NBL1	TR20014	-3.60296	Plate1	Visit 3	Active	ONC	OID21486	P41271	-4.30109
NBL1	TR20094	-0.336113	Plate1	Visit 3	Active	ONC	OID21486	P41271	-4.30109
NBL1	TR20060	0.670553	Plate1	Visit 3	Active	ONC	OID21486	P41271	-4.30109
NBL1	TR20022	0.194292	Plate1	Visit 3	Placebo	ONC	OID21486	P41271	-4.30109
NBL1	TR20079	-0.094999	Plate1	Visit 3	Active	ONC	OID21486	P41271	-4.30109
NBL1	TR20041	0.607312	Plate1	Visit 3	Active	ONC	OID21486	P41271	-4.30109
NBL1	TR20075	0.333912	Plate1	Visit 3	Active	ONC	OID21486	P41271	-4.30109
NBL1	TR20069	0.324385	Plate1	Visit 3	Active	ONC	OID21486	P41271	-4.30109
NBL1	TR20013	0.505913	Plate1	Visit 3	Active	ONC	OID21486	P41271	-4.30109
NBL1	TR20095	0.441134	Plate1	Visit 3	Active	ONC	OID21486	P41271	-4.30109
NBL1	TR20084	0.434492	Plate2	Visit 3	Active	ONC	OID21486	P41271	-4.0898
NBL1	TR20032	0.653687	Plate2	Visit 3	Active	ONC	OID21486	P41271	-4.0898
NBL1	TR20005	-0.577386	Plate2	Visit 3	Active	ONC	OID21486	P41271	-4.0898
NBL1	TR20080	0.00367095	Plate2	Visit 3	Placebo	ONC	OID21486	P41271	-4.0898
NBL1	TR20007	0.498986	Plate2	Visit 3	Active	ONC	OID21486	P41271	-4.0898
NBL1	TR20081	0.102422	Plate2	Visit 3	Active	ONC	OID21486	P41271	-4.0898
NBL1	TR20064	0.601196	Plate2	Visit 3	Active	ONC	OID21486	P41271	-4.0898
NBL1	TR20021	0.550283	Plate2	Visit 3	Active	ONC	OID21486	P41271	-4.0898
NBL1	TR20015	-0.270631	Plate2	Visit 3	Active	ONC	OID21486	P41271	-4.0898
NBL1	TR20016	0.327071	Plate2	Visit 3	Placebo	ONC	OID21486	P41271	-4.0898
NBL1	TR20093	-2.74314	Plate2	Visit 3	Active	ONC	OID21486	P41271	-4.0898
NBL1	TR20020	-0.0468747	Plate2	Visit 3	Active	ONC	OID21486	P41271	-4.0898
NBL1	TR20044	0.576393	Plate2	Visit 3	Active	ONC	OID21486	P41271	-4.0898
NBL1	TR20068	0.0579537	Plate2	Visit 3	Active	ONC	OID21486	P41271	-4.0898
NBL1	TR20042	-0.537813	Plate4	Visit 3	Placebo	ONC	OID21486	P41271	-4.46957
NBL1	TR20028	-0.539088	Plate4	Visit 3	Active	ONC	OID21486	P41271	-4.46957
NBL1	TR20091	0.420954	Plate4	Visit 3	Active	ONC	OID21486	P41271	-4.46957
NBL1	TR20023	-1.7287	Plate4	Visit 3	Placebo	ONC	OID21486	P41271	-4.46957
NBL1	TR20066	0.21303	Plate4	Visit 3	Placebo	ONC	OID21486	P41271	-4.46957
NCS1	TR20042	-0.421742	Plate1	Visit 1	Placebo	ONC	OID21458	P62166	-8.74782
NCS1	TR20081	-0.217174	Plate1	Visit 1	Active	ONC	OID21458	P62166	-8.74782
NCS1	TR20075	0.787363	Plate1	Visit 1	Active	ONC	OID21458	P62166	-8.74782
NCS1	TR20114	-0.255098	Plate1	Visit 1	Active	ONC	OID21458	P62166	-8.74782
NCS1	TR20109	-0.796473	Plate1	Visit 1	Placebo	ONC	OID21458	P62166	-8.74782
NCS1	TR20044	-0.287702	Plate1	Visit 1	Active	ONC	OID21458	P62166	-8.74782
NCS1	TR20106	-0.467814	Plate1	Visit 1	Active	ONC	OID21458	P62166	-8.74782
NCS1	TR20079	0.694891	Plate1	Visit 1	Active	ONC	OID21458	P62166	-8.74782
NCS1	TR20025	-0.19728	Plate1	Visit 1		ONC	OID21458	P62166	-8.74782
NCS1	TR20017	-0.204128	Plate1	Visit 1		ONC	OID21458	P62166	-8.74782
NCS1	TR20015	-0.694385	Plate1	Visit 1	Active	ONC	OID21458	P62166	-8.74782
NCS1	TR20007	-1.50829	Plate1	Visit 1	Active	ONC	OID21458	P62166	-8.74782
NCS1	TR20041	-0.383396	Plate1	Visit 1	Active	ONC	OID21458	P62166	-8.74782
NCS1	TR20093	0.569868	Plate1	Visit 1	Active	ONC	OID21458	P62166	-8.74782
NCS1	TR20104	-1.28658	Plate1	Visit 1	Active	ONC	OID21458	P62166	-8.74782
NCS1	TR20119	-0.207749	Plate1	Visit 1	Active	ONC	OID21458	P62166	-8.74782
NCS1	TR20069	-0.0669852	Plate1	Visit 1	Active	ONC	OID21458	P62166	-8.74782
NCS1	TR20045	0.595177	Plate1	Visit 1	Active	ONC	OID21458	P62166	-8.74782
NCS1	TR20066	0.301734	Plate1	Visit 1	Placebo	ONC	OID21458	P62166	-8.74782
NCS1	TR20087	-0.938655	Plate1	Visit 1		ONC	OID21458	P62166	-8.74782
NCS1	TR20064	0.176966	Plate1	Visit 1	Active	ONC	OID21458	P62166	-8.74782
NCS1	TR20020	-0.884608	Plate1	Visit 1	Active	ONC	OID21458	P62166	-8.74782
NCS1	TR20016	-0.642784	Plate1	Visit 1	Placebo	ONC	OID21458	P62166	-8.74782
NCS1	TR20076	0.59232	Plate2	Visit 1	Placebo	ONC	OID21458	P62166	-8.7669
NCS1	TR20102	0.23455	Plate2	Visit 1	Active	ONC	OID21458	P62166	-8.7669
NCS1	TR20080	-0.73322	Plate2	Visit 1	Placebo	ONC	OID21458	P62166	-8.7669
NCS1	TR20083	-0.36317	Plate2	Visit 1		ONC	OID21458	P62166	-8.7669
NCS1	TR20001	-0.77995	Plate2	Visit 1		ONC	OID21458	P62166	-8.7669
NCS1	TR20032	0.291377	Plate2	Visit 1	Active	ONC	OID21458	P62166	-8.7669
NCS1	TR20037	0.335859	Plate2	Visit 1	Active	ONC	OID21458	P62166	-8.7669
NCS1	TR20068	0.151271	Plate2	Visit 1	Active	ONC	OID21458	P62166	-8.7669
NCS1	TR20034	0.628341	Plate2	Visit 1		ONC	OID21458	P62166	-8.7669
NCS1	TR20095	-0.30185	Plate2	Visit 1	Active	ONC	OID21458	P62166	-8.7669
NCS1	TR20098	-0.14866	Plate2	Visit 1	Placebo	ONC	OID21458	P62166	-8.7669
NCS1	TR20028	-0.260641	Plate2	Visit 1	Active	ONC	OID21458	P62166	-8.7669
NCS1	TR20005	-0.522718	Plate2	Visit 1	Active	ONC	OID21458	P62166	-8.7669
NCS1	TR20101	-0.0993512	Plate2	Visit 1	Active	ONC	OID21458	P62166	-8.7669
NCS1	TR20086	-0.50164	Plate2	Visit 1		ONC	OID21458	P62166	-8.7669
NCS1	TR20021	-0.112215	Plate2	Visit 1	Active	ONC	OID21458	P62166	-8.7669
NCS1	TR20096	-0.321935	Plate2	Visit 1	Placebo	ONC	OID21458	P62166	-8.7669
NCS1	TR20084	-0.0776037	Plate2	Visit 1	Active	ONC	OID21458	P62166	-8.7669
NCS1	TR20022	-1.24026	Plate2	Visit 1	Placebo	ONC	OID21458	P62166	-8.7669
NCS1	TR20091	-0.585302	Plate2	Visit 1	Active	ONC	OID21458	P62166	-8.7669
NCS1	TR20092	-0.689841	Plate2	Visit 1		ONC	OID21458	P62166	-8.7669
NCS1	TR20023	0.146267	Plate2	Visit 1	Placebo	ONC	OID21458	P62166	-8.7669
NCS1	TR20105	-0.48768	Plate4	Visit 1	Active	ONC	OID21458	P62166	-8.781
NCS1	TR20060	-0.184152	Plate4	Visit 1	Active	ONC	OID21458	P62166	-8.781
NCS1	TR20077	-0.227745	Plate4	Visit 1	Active	ONC	OID21458	P62166	-8.781
NCS1	TR20107	-0.13898	Plate4	Visit 1	Active	ONC	OID21458	P62166	-8.781
NCS1	TR20019	-0.277123	Plate4	Visit 1		ONC	OID21458	P62166	-8.781
NCS1	TR20029	-0.379388	Plate4	Visit 1		ONC	OID21458	P62166	-8.781
NCS1	TR20082	-0.225429	Plate4	Visit 1	Placebo	ONC	OID21458	P62166	-8.781
NCS1	TR20013	-0.313386	Plate4	Visit 1	Active	ONC	OID21458	P62166	-8.781
NCS1	TR20090	-0.248197	Plate4	Visit 1		ONC	OID21458	P62166	-8.781
NCS1	TR20014	-0.39233	Plate4	Visit 1	Active	ONC	OID21458	P62166	-8.781
NCS1	TR20094	-0.297641	Plate4	Visit 1	Active	ONC	OID21458	P62166	-8.781
NCS1	TR20048	0.621572	Plate4	Visit 1	Placebo	ONC	OID21458	P62166	-8.781
NCS1	TR20103	-0.622585	Plate4	Visit 1	Placebo	ONC	OID21458	P62166	-8.781
NCS1	TR20118	-0.994816	Plate4	Visit 1	Active	ONC	OID21458	P62166	-8.781
NCS1	TR20117	-0.6485	Plate4	Visit 1	Placebo	ONC	OID21458	P62166	-8.781
NCS1	TR20014	-0.0826617	Plate1	Visit 3	Active	ONC	OID21458	P62166	-8.74782
NCS1	TR20094	-0.538966	Plate1	Visit 3	Active	ONC	OID21458	P62166	-8.74782
NCS1	TR20060	-0.0239349	Plate1	Visit 3	Active	ONC	OID21458	P62166	-8.74782
NCS1	TR20022	-0.466522	Plate1	Visit 3	Placebo	ONC	OID21458	P62166	-8.74782
NCS1	TR20079	0.263067	Plate1	Visit 3	Active	ONC	OID21458	P62166	-8.74782
NCS1	TR20041	0.183464	Plate1	Visit 3	Active	ONC	OID21458	P62166	-8.74782
NCS1	TR20075	0.436518	Plate1	Visit 3	Active	ONC	OID21458	P62166	-8.74782
NCS1	TR20069	-0.803873	Plate1	Visit 3	Active	ONC	OID21458	P62166	-8.74782
NCS1	TR20013	-0.159339	Plate1	Visit 3	Active	ONC	OID21458	P62166	-8.74782
NCS1	TR20095	0.284086	Plate1	Visit 3	Active	ONC	OID21458	P62166	-8.74782
NCS1	TR20084	-0.249997	Plate2	Visit 3	Active	ONC	OID21458	P62166	-8.7669
NCS1	TR20032	0.182972	Plate2	Visit 3	Active	ONC	OID21458	P62166	-8.7669
NCS1	TR20005	-0.6278	Plate2	Visit 3	Active	ONC	OID21458	P62166	-8.7669
NCS1	TR20080	-0.242794	Plate2	Visit 3	Placebo	ONC	OID21458	P62166	-8.7669
NCS1	TR20007	-0.808281	Plate2	Visit 3	Active	ONC	OID21458	P62166	-8.7669
NCS1	TR20081	-0.880447	Plate2	Visit 3	Active	ONC	OID21458	P62166	-8.7669
NCS1	TR20064	0.150401	Plate2	Visit 3	Active	ONC	OID21458	P62166	-8.7669
NCS1	TR20021	0.557524	Plate2	Visit 3	Active	ONC	OID21458	P62166	-8.7669
NCS1	TR20015	-0.269401	Plate2	Visit 3	Active	ONC	OID21458	P62166	-8.7669
NCS1	TR20016	0.0968982	Plate2	Visit 3	Placebo	ONC	OID21458	P62166	-8.7669
NCS1	TR20093	-0.0190818	Plate2	Visit 3	Active	ONC	OID21458	P62166	-8.7669
NCS1	TR20020	-0.211933	Plate2	Visit 3	Active	ONC	OID21458	P62166	-8.7669
NCS1	TR20044	-0.182069	Plate2	Visit 3	Active	ONC	OID21458	P62166	-8.7669
NCS1	TR20068	0.0704269	Plate2	Visit 3	Active	ONC	OID21458	P62166	-8.7669
NCS1	TR20042	-0.237316	Plate4	Visit 3	Placebo	ONC	OID21458	P62166	-8.781
NCS1	TR20028	0.0963371	Plate4	Visit 3	Active	ONC	OID21458	P62166	-8.781
NCS1	TR20091	-0.272233	Plate4	Visit 3	Active	ONC	OID21458	P62166	-8.781
NCS1	TR20023	0.153988	Plate4	Visit 3	Placebo	ONC	OID21458	P62166	-8.781
NCS1	TR20066	-0.0250485	Plate4	Visit 3	Placebo	ONC	OID21458	P62166	-8.781
NDUFS6	TR20042	-0.189453	Plate1	Visit 1	Placebo	ONC	OID21224	O75380	-0.778956
NDUFS6	TR20081	1.58834	Plate1	Visit 1	Active	ONC	OID21224	O75380	-0.778956
NDUFS6	TR20075	2.37925	Plate1	Visit 1	Active	ONC	OID21224	O75380	-0.778956
NDUFS6	TR20114	0.654544	Plate1	Visit 1	Active	ONC	OID21224	O75380	-0.778956
NDUFS6	TR20109	0.637961	Plate1	Visit 1	Placebo	ONC	OID21224	O75380	-0.778956
NDUFS6	TR20044	3.48037	Plate1	Visit 1	Active	ONC	OID21224	O75380	-0.778956
NDUFS6	TR20106	-1.09644	Plate1	Visit 1	Active	ONC	OID21224	O75380	-0.778956
NDUFS6	TR20079	1.2387	Plate1	Visit 1	Active	ONC	OID21224	O75380	-0.778956
NDUFS6	TR20025	1.98668	Plate1	Visit 1		ONC	OID21224	O75380	-0.778956
NDUFS6	TR20017	0.455624	Plate1	Visit 1		ONC	OID21224	O75380	-0.778956
NDUFS6	TR20015	2.51515	Plate1	Visit 1	Active	ONC	OID21224	O75380	-0.778956
NDUFS6	TR20007	0.271485	Plate1	Visit 1	Active	ONC	OID21224	O75380	-0.778956
NDUFS6	TR20041	1.56844	Plate1	Visit 1	Active	ONC	OID21224	O75380	-0.778956
NDUFS6	TR20093	1.11324	Plate1	Visit 1	Active	ONC	OID21224	O75380	-0.778956
NDUFS6	TR20104	-0.357748	Plate1	Visit 1	Active	ONC	OID21224	O75380	-0.778956
NDUFS6	TR20119	-0.594823	Plate1	Visit 1	Active	ONC	OID21224	O75380	-0.778956
NDUFS6	TR20069	0.796321	Plate1	Visit 1	Active	ONC	OID21224	O75380	-0.778956
NDUFS6	TR20045	2.36718	Plate1	Visit 1	Active	ONC	OID21224	O75380	-0.778956
NDUFS6	TR20066	1.15889	Plate1	Visit 1	Placebo	ONC	OID21224	O75380	-0.778956
NDUFS6	TR20087	3.27344	Plate1	Visit 1		ONC	OID21224	O75380	-0.778956
NDUFS6	TR20064	-0.215209	Plate1	Visit 1	Active	ONC	OID21224	O75380	-0.778956
NDUFS6	TR20020	0.935963	Plate1	Visit 1	Active	ONC	OID21224	O75380	-0.778956
NDUFS6	TR20016	0.669075	Plate1	Visit 1	Placebo	ONC	OID21224	O75380	-0.778956
NDUFS6	TR20076	-0.202691	Plate2	Visit 1	Placebo	ONC	OID21224	O75380	-1.63254
NDUFS6	TR20102	0.565375	Plate2	Visit 1	Active	ONC	OID21224	O75380	-1.63254
NDUFS6	TR20080	-0.736657	Plate2	Visit 1	Placebo	ONC	OID21224	O75380	-1.63254
NDUFS6	TR20083	-1.73747	Plate2	Visit 1		ONC	OID21224	O75380	-1.63254
NDUFS6	TR20001	1.09873	Plate2	Visit 1		ONC	OID21224	O75380	-1.63254
NDUFS6	TR20032	-0.214126	Plate2	Visit 1	Active	ONC	OID21224	O75380	-1.63254
NDUFS6	TR20037	2.45078	Plate2	Visit 1	Active	ONC	OID21224	O75380	-1.63254
NDUFS6	TR20068	0.310855	Plate2	Visit 1	Active	ONC	OID21224	O75380	-1.63254
NDUFS6	TR20034	2.06106	Plate2	Visit 1		ONC	OID21224	O75380	-1.63254
NDUFS6	TR20095	-0.0974097	Plate2	Visit 1	Active	ONC	OID21224	O75380	-1.63254
NDUFS6	TR20098	0.114468	Plate2	Visit 1	Placebo	ONC	OID21224	O75380	-1.63254
NDUFS6	TR20028	0.70683	Plate2	Visit 1	Active	ONC	OID21224	O75380	-1.63254
NDUFS6	TR20005	-0.229473	Plate2	Visit 1	Active	ONC	OID21224	O75380	-1.63254
NDUFS6	TR20101	-0.310467	Plate2	Visit 1	Active	ONC	OID21224	O75380	-1.63254
NDUFS6	TR20086	-0.192677	Plate2	Visit 1		ONC	OID21224	O75380	-1.63254
NDUFS6	TR20021	2.242	Plate2	Visit 1	Active	ONC	OID21224	O75380	-1.63254
NDUFS6	TR20096	-0.642061	Plate2	Visit 1	Placebo	ONC	OID21224	O75380	-1.63254
NDUFS6	TR20084	0.215176	Plate2	Visit 1	Active	ONC	OID21224	O75380	-1.63254
NDUFS6	TR20022	0.264058	Plate2	Visit 1	Placebo	ONC	OID21224	O75380	-1.63254
NDUFS6	TR20091	-1.59718	Plate2	Visit 1	Active	ONC	OID21224	O75380	-1.63254
NDUFS6	TR20092	-0.0643706	Plate2	Visit 1		ONC	OID21224	O75380	-1.63254
NDUFS6	TR20023	-0.526181	Plate2	Visit 1	Placebo	ONC	OID21224	O75380	-1.63254
NDUFS6	TR20105	1.85832	Plate4	Visit 1	Active	ONC	OID21224	O75380	-1.37097
NDUFS6	TR20060	0.399445	Plate4	Visit 1	Active	ONC	OID21224	O75380	-1.37097
NDUFS6	TR20077	0.49613	Plate4	Visit 1	Active	ONC	OID21224	O75380	-1.37097
NDUFS6	TR20107	1.06488	Plate4	Visit 1	Active	ONC	OID21224	O75380	-1.37097
NDUFS6	TR20019	0.34786	Plate4	Visit 1		ONC	OID21224	O75380	-1.37097
NDUFS6	TR20029	1.37493	Plate4	Visit 1		ONC	OID21224	O75380	-1.37097
NDUFS6	TR20082	1.15784	Plate4	Visit 1	Placebo	ONC	OID21224	O75380	-1.37097
NDUFS6	TR20013	0.795663	Plate4	Visit 1	Active	ONC	OID21224	O75380	-1.37097
NDUFS6	TR20090	0.373147	Plate4	Visit 1		ONC	OID21224	O75380	-1.37097
NDUFS6	TR20014	-0.00262388	Plate4	Visit 1	Active	ONC	OID21224	O75380	-1.37097
NDUFS6	TR20094	2.35614	Plate4	Visit 1	Active	ONC	OID21224	O75380	-1.37097
NDUFS6	TR20048	2.25048	Plate4	Visit 1	Placebo	ONC	OID21224	O75380	-1.37097
NDUFS6	TR20103	0.241983	Plate4	Visit 1	Placebo	ONC	OID21224	O75380	-1.37097
NDUFS6	TR20118	0.482748	Plate4	Visit 1	Active	ONC	OID21224	O75380	-1.37097
NDUFS6	TR20117	-0.646373	Plate4	Visit 1	Placebo	ONC	OID21224	O75380	-1.37097
NDUFS6	TR20014	4.05363	Plate1	Visit 3	Active	ONC	OID21224	O75380	-0.778956
NDUFS6	TR20094	0.0195885	Plate1	Visit 3	Active	ONC	OID21224	O75380	-0.778956
NDUFS6	TR20060	0.757239	Plate1	Visit 3	Active	ONC	OID21224	O75380	-0.778956
NDUFS6	TR20022	-0.620063	Plate1	Visit 3	Placebo	ONC	OID21224	O75380	-0.778956
NDUFS6	TR20079	-0.391822	Plate1	Visit 3	Active	ONC	OID21224	O75380	-0.778956
NDUFS6	TR20041	1.39443	Plate1	Visit 3	Active	ONC	OID21224	O75380	-0.778956
NDUFS6	TR20075	0.628225	Plate1	Visit 3	Active	ONC	OID21224	O75380	-0.778956
NDUFS6	TR20069	0.541785	Plate1	Visit 3	Active	ONC	OID21224	O75380	-0.778956
NDUFS6	TR20013	1.91133	Plate1	Visit 3	Active	ONC	OID21224	O75380	-0.778956
NDUFS6	TR20095	-0.421774	Plate1	Visit 3	Active	ONC	OID21224	O75380	-0.778956
NDUFS6	TR20084	-0.637245	Plate2	Visit 3	Active	ONC	OID21224	O75380	-1.63254
NDUFS6	TR20032	0.626816	Plate2	Visit 3	Active	ONC	OID21224	O75380	-1.63254
NDUFS6	TR20005	0.41857	Plate2	Visit 3	Active	ONC	OID21224	O75380	-1.63254
NDUFS6	TR20080	-0.994251	Plate2	Visit 3	Placebo	ONC	OID21224	O75380	-1.63254
NDUFS6	TR20007	0.948754	Plate2	Visit 3	Active	ONC	OID21224	O75380	-1.63254
NDUFS6	TR20081	0.0542733	Plate2	Visit 3	Active	ONC	OID21224	O75380	-1.63254
NDUFS6	TR20064	-1.11531	Plate2	Visit 3	Active	ONC	OID21224	O75380	-1.63254
NDUFS6	TR20021	-0.825961	Plate2	Visit 3	Active	ONC	OID21224	O75380	-1.63254
NDUFS6	TR20015	1.64866	Plate2	Visit 3	Active	ONC	OID21224	O75380	-1.63254
NDUFS6	TR20016	2.35514	Plate2	Visit 3	Placebo	ONC	OID21224	O75380	-1.63254
NDUFS6	TR20093	1.62906	Plate2	Visit 3	Active	ONC	OID21224	O75380	-1.63254
NDUFS6	TR20020	0.132536	Plate2	Visit 3	Active	ONC	OID21224	O75380	-1.63254
NDUFS6	TR20044	0.639801	Plate2	Visit 3	Active	ONC	OID21224	O75380	-1.63254
NDUFS6	TR20068	-0.839964	Plate2	Visit 3	Active	ONC	OID21224	O75380	-1.63254
NDUFS6	TR20042	1.98798	Plate4	Visit 3	Placebo	ONC	OID21224	O75380	-1.37097
NDUFS6	TR20028	3.63928	Plate4	Visit 3	Active	ONC	OID21224	O75380	-1.37097
NDUFS6	TR20091	-0.157604	Plate4	Visit 3	Active	ONC	OID21224	O75380	-1.37097
NDUFS6	TR20023	3.25104	Plate4	Visit 3	Placebo	ONC	OID21224	O75380	-1.37097
NDUFS6	TR20066	0.415402	Plate4	Visit 3	Placebo	ONC	OID21224	O75380	-1.37097
NECTIN4	TR20042	-0.0831561	Plate1	Visit 1	Placebo	ONC	OID21490	Q96NY8	-3.68183
NECTIN4	TR20081	0.172437	Plate1	Visit 1	Active	ONC	OID21490	Q96NY8	-3.68183
NECTIN4	TR20075	-2.32322	Plate1	Visit 1	Active	ONC	OID21490	Q96NY8	-3.68183
NECTIN4	TR20114	0.210052	Plate1	Visit 1	Active	ONC	OID21490	Q96NY8	-3.68183
NECTIN4	TR20109	-0.21145	Plate1	Visit 1	Placebo	ONC	OID21490	Q96NY8	-3.68183
NECTIN4	TR20044	-0.466743	Plate1	Visit 1	Active	ONC	OID21490	Q96NY8	-3.68183
NECTIN4	TR20106	0.543973	Plate1	Visit 1	Active	ONC	OID21490	Q96NY8	-3.68183
NECTIN4	TR20079	1.35314	Plate1	Visit 1	Active	ONC	OID21490	Q96NY8	-3.68183
NECTIN4	TR20025	0.679249	Plate1	Visit 1		ONC	OID21490	Q96NY8	-3.68183
NECTIN4	TR20017	-0.0125127	Plate1	Visit 1		ONC	OID21490	Q96NY8	-3.68183
NECTIN4	TR20015	-0.316038	Plate1	Visit 1	Active	ONC	OID21490	Q96NY8	-3.68183
NECTIN4	TR20007	0.151344	Plate1	Visit 1	Active	ONC	OID21490	Q96NY8	-3.68183
NECTIN4	TR20041	0.357667	Plate1	Visit 1	Active	ONC	OID21490	Q96NY8	-3.68183
NECTIN4	TR20093	-1.7384	Plate1	Visit 1	Active	ONC	OID21490	Q96NY8	-3.68183
NECTIN4	TR20104	-0.55135	Plate1	Visit 1	Active	ONC	OID21490	Q96NY8	-3.68183
NECTIN4	TR20119	-0.266502	Plate1	Visit 1	Active	ONC	OID21490	Q96NY8	-3.68183
NECTIN4	TR20069	0.639836	Plate1	Visit 1	Active	ONC	OID21490	Q96NY8	-3.68183
NECTIN4	TR20045	1.74926	Plate1	Visit 1	Active	ONC	OID21490	Q96NY8	-3.68183
NECTIN4	TR20066	-1.16635	Plate1	Visit 1	Placebo	ONC	OID21490	Q96NY8	-3.68183
NECTIN4	TR20087	0.0509226	Plate1	Visit 1		ONC	OID21490	Q96NY8	-3.68183
NECTIN4	TR20064	0.697955	Plate1	Visit 1	Active	ONC	OID21490	Q96NY8	-3.68183
NECTIN4	TR20020	-0.118239	Plate1	Visit 1	Active	ONC	OID21490	Q96NY8	-3.68183
NECTIN4	TR20016	-0.128548	Plate1	Visit 1	Placebo	ONC	OID21490	Q96NY8	-3.68183
NECTIN4	TR20076	1.72074	Plate2	Visit 1	Placebo	ONC	OID21490	Q96NY8	-3.86126
NECTIN4	TR20102	0.591064	Plate2	Visit 1	Active	ONC	OID21490	Q96NY8	-3.86126
NECTIN4	TR20080	-0.643863	Plate2	Visit 1	Placebo	ONC	OID21490	Q96NY8	-3.86126
NECTIN4	TR20083	0.084004	Plate2	Visit 1		ONC	OID21490	Q96NY8	-3.86126
NECTIN4	TR20001	0.0576249	Plate2	Visit 1		ONC	OID21490	Q96NY8	-3.86126
NECTIN4	TR20032	-0.136409	Plate2	Visit 1	Active	ONC	OID21490	Q96NY8	-3.86126
NECTIN4	TR20037	0.565214	Plate2	Visit 1	Active	ONC	OID21490	Q96NY8	-3.86126
NECTIN4	TR20068	-0.143902	Plate2	Visit 1	Active	ONC	OID21490	Q96NY8	-3.86126
NECTIN4	TR20034	1.9166	Plate2	Visit 1		ONC	OID21490	Q96NY8	-3.86126
NECTIN4	TR20095	0.174346	Plate2	Visit 1	Active	ONC	OID21490	Q96NY8	-3.86126
NECTIN4	TR20098	0.73484	Plate2	Visit 1	Placebo	ONC	OID21490	Q96NY8	-3.86126
NECTIN4	TR20028	0.496712	Plate2	Visit 1	Active	ONC	OID21490	Q96NY8	-3.86126
NECTIN4	TR20005	0.0556265	Plate2	Visit 1	Active	ONC	OID21490	Q96NY8	-3.86126
NECTIN4	TR20101	-0.530063	Plate2	Visit 1	Active	ONC	OID21490	Q96NY8	-3.86126
NECTIN4	TR20086	-0.407723	Plate2	Visit 1		ONC	OID21490	Q96NY8	-3.86126
NECTIN4	TR20021	-0.0363039	Plate2	Visit 1	Active	ONC	OID21490	Q96NY8	-3.86126
NECTIN4	TR20096	0.491511	Plate2	Visit 1	Placebo	ONC	OID21490	Q96NY8	-3.86126
NECTIN4	TR20084	0.657848	Plate2	Visit 1	Active	ONC	OID21490	Q96NY8	-3.86126
NECTIN4	TR20022	-0.113959	Plate2	Visit 1	Placebo	ONC	OID21490	Q96NY8	-3.86126
NECTIN4	TR20091	0.334313	Plate2	Visit 1	Active	ONC	OID21490	Q96NY8	-3.86126
NECTIN4	TR20092	-0.323889	Plate2	Visit 1		ONC	OID21490	Q96NY8	-3.86126
NECTIN4	TR20023	0.278365	Plate2	Visit 1	Placebo	ONC	OID21490	Q96NY8	-3.86126
NECTIN4	TR20105	0.372898	Plate4	Visit 1	Active	ONC	OID21490	Q96NY8	-3.86225
NECTIN4	TR20060	0.759591	Plate4	Visit 1	Active	ONC	OID21490	Q96NY8	-3.86225
NECTIN4	TR20077	0.68362	Plate4	Visit 1	Active	ONC	OID21490	Q96NY8	-3.86225
NECTIN4	TR20107	0.279	Plate4	Visit 1	Active	ONC	OID21490	Q96NY8	-3.86225
NECTIN4	TR20019	-0.17034	Plate4	Visit 1		ONC	OID21490	Q96NY8	-3.86225
NECTIN4	TR20029	0.132293	Plate4	Visit 1		ONC	OID21490	Q96NY8	-3.86225
NECTIN4	TR20082	1.01664	Plate4	Visit 1	Placebo	ONC	OID21490	Q96NY8	-3.86225
NECTIN4	TR20013	0.84529	Plate4	Visit 1	Active	ONC	OID21490	Q96NY8	-3.86225
NECTIN4	TR20090	0.262156	Plate4	Visit 1		ONC	OID21490	Q96NY8	-3.86225
NECTIN4	TR20014	0.368295	Plate4	Visit 1	Active	ONC	OID21490	Q96NY8	-3.86225
NECTIN4	TR20094	-1.54478	Plate4	Visit 1	Active	ONC	OID21490	Q96NY8	-3.86225
NECTIN4	TR20048	1.62293	Plate4	Visit 1	Placebo	ONC	OID21490	Q96NY8	-3.86225
NECTIN4	TR20103	0.218593	Plate4	Visit 1	Placebo	ONC	OID21490	Q96NY8	-3.86225
NECTIN4	TR20118	-0.301138	Plate4	Visit 1	Active	ONC	OID21490	Q96NY8	-3.86225
NECTIN4	TR20117	-0.362174	Plate4	Visit 1	Placebo	ONC	OID21490	Q96NY8	-3.86225
NECTIN4	TR20014	-2.87155	Plate1	Visit 3	Active	ONC	OID21490	Q96NY8	-3.68183
NECTIN4	TR20094	-0.377473	Plate1	Visit 3	Active	ONC	OID21490	Q96NY8	-3.68183
NECTIN4	TR20060	1.06019	Plate1	Visit 3	Active	ONC	OID21490	Q96NY8	-3.68183
NECTIN4	TR20022	-0.00493997	Plate1	Visit 3	Placebo	ONC	OID21490	Q96NY8	-3.68183
NECTIN4	TR20079	0.226748	Plate1	Visit 3	Active	ONC	OID21490	Q96NY8	-3.68183
NECTIN4	TR20041	0.625171	Plate1	Visit 3	Active	ONC	OID21490	Q96NY8	-3.68183
NECTIN4	TR20075	0.218023	Plate1	Visit 3	Active	ONC	OID21490	Q96NY8	-3.68183
NECTIN4	TR20069	0.230077	Plate1	Visit 3	Active	ONC	OID21490	Q96NY8	-3.68183
NECTIN4	TR20013	0.903218	Plate1	Visit 3	Active	ONC	OID21490	Q96NY8	-3.68183
NECTIN4	TR20095	0.212319	Plate1	Visit 3	Active	ONC	OID21490	Q96NY8	-3.68183
NECTIN4	TR20084	0.472706	Plate2	Visit 3	Active	ONC	OID21490	Q96NY8	-3.86126
NECTIN4	TR20032	0.292983	Plate2	Visit 3	Active	ONC	OID21490	Q96NY8	-3.86126
NECTIN4	TR20005	-0.510857	Plate2	Visit 3	Active	ONC	OID21490	Q96NY8	-3.86126
NECTIN4	TR20080	-0.497337	Plate2	Visit 3	Placebo	ONC	OID21490	Q96NY8	-3.86126
NECTIN4	TR20007	0.379677	Plate2	Visit 3	Active	ONC	OID21490	Q96NY8	-3.86126
NECTIN4	TR20081	-0.186259	Plate2	Visit 3	Active	ONC	OID21490	Q96NY8	-3.86126
NECTIN4	TR20064	0.749812	Plate2	Visit 3	Active	ONC	OID21490	Q96NY8	-3.86126
NECTIN4	TR20021	0.671161	Plate2	Visit 3	Active	ONC	OID21490	Q96NY8	-3.86126
NECTIN4	TR20015	-0.188745	Plate2	Visit 3	Active	ONC	OID21490	Q96NY8	-3.86126
NECTIN4	TR20016	0.472428	Plate2	Visit 3	Placebo	ONC	OID21490	Q96NY8	-3.86126
NECTIN4	TR20093	-2.19904	Plate2	Visit 3	Active	ONC	OID21490	Q96NY8	-3.86126
NECTIN4	TR20020	0.12715	Plate2	Visit 3	Active	ONC	OID21490	Q96NY8	-3.86126
NECTIN4	TR20044	0.533372	Plate2	Visit 3	Active	ONC	OID21490	Q96NY8	-3.86126
NECTIN4	TR20068	0.0525018	Plate2	Visit 3	Active	ONC	OID21490	Q96NY8	-3.86126
NECTIN4	TR20042	-0.496129	Plate4	Visit 3	Placebo	ONC	OID21490	Q96NY8	-3.86225
NECTIN4	TR20028	-0.33955	Plate4	Visit 3	Active	ONC	OID21490	Q96NY8	-3.86225
NECTIN4	TR20091	0.730444	Plate4	Visit 3	Active	ONC	OID21490	Q96NY8	-3.86225
NECTIN4	TR20023	-1.69145	Plate4	Visit 3	Placebo	ONC	OID21490	Q96NY8	-3.86225
NECTIN4	TR20066	0.864991	Plate4	Visit 3	Placebo	ONC	OID21490	Q96NY8	-3.86225
NELL1	TR20042	-1.53332	Plate1	Visit 1	Placebo	ONC	OID21494	Q92832	-6.67445
NELL1	TR20081	-0.682725	Plate1	Visit 1	Active	ONC	OID21494	Q92832	-6.67445
NELL1	TR20075	-3.65578	Plate1	Visit 1	Active	ONC	OID21494	Q92832	-6.67445
NELL1	TR20114	-1.21457	Plate1	Visit 1	Active	ONC	OID21494	Q92832	-6.67445
NELL1	TR20109	-0.877761	Plate1	Visit 1	Placebo	ONC	OID21494	Q92832	-6.67445
NELL1	TR20044	-0.814393	Plate1	Visit 1	Active	ONC	OID21494	Q92832	-6.67445
NELL1	TR20106	-0.889314	Plate1	Visit 1	Active	ONC	OID21494	Q92832	-6.67445
NELL1	TR20079	-0.984075	Plate1	Visit 1	Active	ONC	OID21494	Q92832	-6.67445
NELL1	TR20025	-1.47459	Plate1	Visit 1		ONC	OID21494	Q92832	-6.67445
NELL1	TR20017	-1.06071	Plate1	Visit 1		ONC	OID21494	Q92832	-6.67445
NELL1	TR20015	-0.565462	Plate1	Visit 1	Active	ONC	OID21494	Q92832	-6.67445
NELL1	TR20007	-0.798081	Plate1	Visit 1	Active	ONC	OID21494	Q92832	-6.67445
NELL1	TR20041	-0.490663	Plate1	Visit 1	Active	ONC	OID21494	Q92832	-6.67445
NELL1	TR20093	-2.66595	Plate1	Visit 1	Active	ONC	OID21494	Q92832	-6.67445
NELL1	TR20104	-0.844357	Plate1	Visit 1	Active	ONC	OID21494	Q92832	-6.67445
NELL1	TR20119	-0.0794548	Plate1	Visit 1	Active	ONC	OID21494	Q92832	-6.67445
NELL1	TR20069	-0.249775	Plate1	Visit 1	Active	ONC	OID21494	Q92832	-6.67445
NELL1	TR20045	-0.8195	Plate1	Visit 1	Active	ONC	OID21494	Q92832	-6.67445
NELL1	TR20066	-4.01008	Plate1	Visit 1	Placebo	ONC	OID21494	Q92832	-6.67445
NELL1	TR20087	-0.839759	Plate1	Visit 1		ONC	OID21494	Q92832	-6.67445
NELL1	TR20064	-0.998794	Plate1	Visit 1	Active	ONC	OID21494	Q92832	-6.67445
NELL1	TR20020	-0.31873	Plate1	Visit 1	Active	ONC	OID21494	Q92832	-6.67445
NELL1	TR20016	-0.707997	Plate1	Visit 1	Placebo	ONC	OID21494	Q92832	-6.67445
NELL1	TR20076	-1.20724	Plate2	Visit 1	Placebo	ONC	OID21494	Q92832	-6.63941
NELL1	TR20102	-0.921909	Plate2	Visit 1	Active	ONC	OID21494	Q92832	-6.63941
NELL1	TR20080	-0.374718	Plate2	Visit 1	Placebo	ONC	OID21494	Q92832	-6.63941
NELL1	TR20083	-1.08798	Plate2	Visit 1		ONC	OID21494	Q92832	-6.63941
NELL1	TR20001	-1.10149	Plate2	Visit 1		ONC	OID21494	Q92832	-6.63941
NELL1	TR20032	-0.301469	Plate2	Visit 1	Active	ONC	OID21494	Q92832	-6.63941
NELL1	TR20037	-0.283857	Plate2	Visit 1	Active	ONC	OID21494	Q92832	-6.63941
NELL1	TR20068	-1.44118	Plate2	Visit 1	Active	ONC	OID21494	Q92832	-6.63941
NELL1	TR20034	-1.90312	Plate2	Visit 1		ONC	OID21494	Q92832	-6.63941
NELL1	TR20095	-1.7951	Plate2	Visit 1	Active	ONC	OID21494	Q92832	-6.63941
NELL1	TR20098	-1.42749	Plate2	Visit 1	Placebo	ONC	OID21494	Q92832	-6.63941
NELL1	TR20028	-2.71166	Plate2	Visit 1	Active	ONC	OID21494	Q92832	-6.63941
NELL1	TR20005	-1.99787	Plate2	Visit 1	Active	ONC	OID21494	Q92832	-6.63941
NELL1	TR20101	-1.26831	Plate2	Visit 1	Active	ONC	OID21494	Q92832	-6.63941
NELL1	TR20086	-0.768435	Plate2	Visit 1		ONC	OID21494	Q92832	-6.63941
NELL1	TR20021	-1.1027	Plate2	Visit 1	Active	ONC	OID21494	Q92832	-6.63941
NELL1	TR20096	-0.341276	Plate2	Visit 1	Placebo	ONC	OID21494	Q92832	-6.63941
NELL1	TR20084	-1.85473	Plate2	Visit 1	Active	ONC	OID21494	Q92832	-6.63941
NELL1	TR20022	-0.073674	Plate2	Visit 1	Placebo	ONC	OID21494	Q92832	-6.63941
NELL1	TR20091	-1.41881	Plate2	Visit 1	Active	ONC	OID21494	Q92832	-6.63941
NELL1	TR20092	-0.844328	Plate2	Visit 1		ONC	OID21494	Q92832	-6.63941
NELL1	TR20023	-0.7698	Plate2	Visit 1	Placebo	ONC	OID21494	Q92832	-6.63941
NELL1	TR20105	-0.404696	Plate4	Visit 1	Active	ONC	OID21494	Q92832	-6.93248
NELL1	TR20060	-2.56898	Plate4	Visit 1	Active	ONC	OID21494	Q92832	-6.93248
NELL1	TR20077	-0.740152	Plate4	Visit 1	Active	ONC	OID21494	Q92832	-6.93248
NELL1	TR20107	-0.879969	Plate4	Visit 1	Active	ONC	OID21494	Q92832	-6.93248
NELL1	TR20019	-2.14103	Plate4	Visit 1		ONC	OID21494	Q92832	-6.93248
NELL1	TR20029	-1.6778	Plate4	Visit 1		ONC	OID21494	Q92832	-6.93248
NELL1	TR20082	0.561264	Plate4	Visit 1	Placebo	ONC	OID21494	Q92832	-6.93248
NELL1	TR20013	-2.12677	Plate4	Visit 1	Active	ONC	OID21494	Q92832	-6.93248
NELL1	TR20090	-1.0886	Plate4	Visit 1		ONC	OID21494	Q92832	-6.93248
NELL1	TR20014	-0.194171	Plate4	Visit 1	Active	ONC	OID21494	Q92832	-6.93248
NELL1	TR20094	-2.94593	Plate4	Visit 1	Active	ONC	OID21494	Q92832	-6.93248
NELL1	TR20048	-0.135414	Plate4	Visit 1	Placebo	ONC	OID21494	Q92832	-6.93248
NELL1	TR20103	-1.84875	Plate4	Visit 1	Placebo	ONC	OID21494	Q92832	-6.93248
NELL1	TR20118	-1.31505	Plate4	Visit 1	Active	ONC	OID21494	Q92832	-6.93248
NELL1	TR20117	-1.51921	Plate4	Visit 1	Placebo	ONC	OID21494	Q92832	-6.93248
NELL1	TR20014	-4.38696	Plate1	Visit 3	Active	ONC	OID21494	Q92832	-6.67445
NELL1	TR20094	-1.96552	Plate1	Visit 3	Active	ONC	OID21494	Q92832	-6.67445
NELL1	TR20060	-2.3934	Plate1	Visit 3	Active	ONC	OID21494	Q92832	-6.67445
NELL1	TR20022	0.354109	Plate1	Visit 3	Placebo	ONC	OID21494	Q92832	-6.67445
NELL1	TR20079	-1.95511	Plate1	Visit 3	Active	ONC	OID21494	Q92832	-6.67445
NELL1	TR20041	-0.32648	Plate1	Visit 3	Active	ONC	OID21494	Q92832	-6.67445
NELL1	TR20075	-1.01717	Plate1	Visit 3	Active	ONC	OID21494	Q92832	-6.67445
NELL1	TR20069	-0.412933	Plate1	Visit 3	Active	ONC	OID21494	Q92832	-6.67445
NELL1	TR20013	-1.96243	Plate1	Visit 3	Active	ONC	OID21494	Q92832	-6.67445
NELL1	TR20095	-1.93207	Plate1	Visit 3	Active	ONC	OID21494	Q92832	-6.67445
NELL1	TR20084	-2.55525	Plate2	Visit 3	Active	ONC	OID21494	Q92832	-6.63941
NELL1	TR20032	-0.510059	Plate2	Visit 3	Active	ONC	OID21494	Q92832	-6.63941
NELL1	TR20005	-2.13282	Plate2	Visit 3	Active	ONC	OID21494	Q92832	-6.63941
NELL1	TR20080	-0.833907	Plate2	Visit 3	Placebo	ONC	OID21494	Q92832	-6.63941
NELL1	TR20007	-0.698473	Plate2	Visit 3	Active	ONC	OID21494	Q92832	-6.63941
NELL1	TR20081	-0.846081	Plate2	Visit 3	Active	ONC	OID21494	Q92832	-6.63941
NELL1	TR20064	-0.981218	Plate2	Visit 3	Active	ONC	OID21494	Q92832	-6.63941
NELL1	TR20021	-0.554016	Plate2	Visit 3	Active	ONC	OID21494	Q92832	-6.63941
NELL1	TR20015	-0.70152	Plate2	Visit 3	Active	ONC	OID21494	Q92832	-6.63941
NELL1	TR20016	-0.608762	Plate2	Visit 3	Placebo	ONC	OID21494	Q92832	-6.63941
NELL1	TR20093	-2.69081	Plate2	Visit 3	Active	ONC	OID21494	Q92832	-6.63941
NELL1	TR20020	-0.306637	Plate2	Visit 3	Active	ONC	OID21494	Q92832	-6.63941
NELL1	TR20044	0.0500637	Plate2	Visit 3	Active	ONC	OID21494	Q92832	-6.63941
NELL1	TR20068	-1.50209	Plate2	Visit 3	Active	ONC	OID21494	Q92832	-6.63941
NELL1	TR20042	-1.94904	Plate4	Visit 3	Placebo	ONC	OID21494	Q92832	-6.93248
NELL1	TR20028	-3.32811	Plate4	Visit 3	Active	ONC	OID21494	Q92832	-6.93248
NELL1	TR20091	-1.1137	Plate4	Visit 3	Active	ONC	OID21494	Q92832	-6.93248
NELL1	TR20023	-2.49138	Plate4	Visit 3	Placebo	ONC	OID21494	Q92832	-6.93248
NELL1	TR20066	-1.89704	Plate4	Visit 3	Placebo	ONC	OID21494	Q92832	-6.93248
NFKBIE	TR20042	-0.326248	Plate1	Visit 1	Placebo	ONC	OID21212	O00221	-0.231434
NFKBIE	TR20081	-0.0214016	Plate1	Visit 1	Active	ONC	OID21212	O00221	-0.231434
NFKBIE	TR20075	-0.00851121	Plate1	Visit 1	Active	ONC	OID21212	O00221	-0.231434
NFKBIE	TR20114	0.174538	Plate1	Visit 1	Active	ONC	OID21212	O00221	-0.231434
NFKBIE	TR20109	-0.236879	Plate1	Visit 1	Placebo	ONC	OID21212	O00221	-0.231434
NFKBIE	TR20044	0.601234	Plate1	Visit 1	Active	ONC	OID21212	O00221	-0.231434
NFKBIE	TR20106	0.164714	Plate1	Visit 1	Active	ONC	OID21212	O00221	-0.231434
NFKBIE	TR20079	0.143692	Plate1	Visit 1	Active	ONC	OID21212	O00221	-0.231434
NFKBIE	TR20025	0.584161	Plate1	Visit 1		ONC	OID21212	O00221	-0.231434
NFKBIE	TR20017	0.124728	Plate1	Visit 1		ONC	OID21212	O00221	-0.231434
NFKBIE	TR20015	0.363522	Plate1	Visit 1	Active	ONC	OID21212	O00221	-0.231434
NFKBIE	TR20007	0.216567	Plate1	Visit 1	Active	ONC	OID21212	O00221	-0.231434
NFKBIE	TR20041	0.0673056	Plate1	Visit 1	Active	ONC	OID21212	O00221	-0.231434
NFKBIE	TR20093	-0.0484659	Plate1	Visit 1	Active	ONC	OID21212	O00221	-0.231434
NFKBIE	TR20104	0.0243588	Plate1	Visit 1	Active	ONC	OID21212	O00221	-0.231434
NFKBIE	TR20119	-0.354622	Plate1	Visit 1	Active	ONC	OID21212	O00221	-0.231434
NFKBIE	TR20069	0.136634	Plate1	Visit 1	Active	ONC	OID21212	O00221	-0.231434
NFKBIE	TR20045	0.426574	Plate1	Visit 1	Active	ONC	OID21212	O00221	-0.231434
NFKBIE	TR20066	0.507079	Plate1	Visit 1	Placebo	ONC	OID21212	O00221	-0.231434
NFKBIE	TR20087	0.526755	Plate1	Visit 1		ONC	OID21212	O00221	-0.231434
NFKBIE	TR20064	-0.0279849	Plate1	Visit 1	Active	ONC	OID21212	O00221	-0.231434
NFKBIE	TR20020	0.137276	Plate1	Visit 1	Active	ONC	OID21212	O00221	-0.231434
NFKBIE	TR20016	-0.163931	Plate1	Visit 1	Placebo	ONC	OID21212	O00221	-0.231434
NFKBIE	TR20076	0.897421	Plate2	Visit 1	Placebo	ONC	OID21212	O00221	-0.265392
NFKBIE	TR20102	0.385585	Plate2	Visit 1	Active	ONC	OID21212	O00221	-0.265392
NFKBIE	TR20080	0.0433568	Plate2	Visit 1	Placebo	ONC	OID21212	O00221	-0.265392
NFKBIE	TR20083	0.176018	Plate2	Visit 1		ONC	OID21212	O00221	-0.265392
NFKBIE	TR20001	0.464372	Plate2	Visit 1		ONC	OID21212	O00221	-0.265392
NFKBIE	TR20032	0.144775	Plate2	Visit 1	Active	ONC	OID21212	O00221	-0.265392
NFKBIE	TR20037	0.908017	Plate2	Visit 1	Active	ONC	OID21212	O00221	-0.265392
NFKBIE	TR20068	0.532696	Plate2	Visit 1	Active	ONC	OID21212	O00221	-0.265392
NFKBIE	TR20034	1.46529	Plate2	Visit 1		ONC	OID21212	O00221	-0.265392
NFKBIE	TR20095	0.431974	Plate2	Visit 1	Active	ONC	OID21212	O00221	-0.265392
NFKBIE	TR20098	-0.010346	Plate2	Visit 1	Placebo	ONC	OID21212	O00221	-0.265392
NFKBIE	TR20028	0.395598	Plate2	Visit 1	Active	ONC	OID21212	O00221	-0.265392
NFKBIE	TR20005	0.050251	Plate2	Visit 1	Active	ONC	OID21212	O00221	-0.265392
NFKBIE	TR20101	0.378684	Plate2	Visit 1	Active	ONC	OID21212	O00221	-0.265392
NFKBIE	TR20086	0.533166	Plate2	Visit 1		ONC	OID21212	O00221	-0.265392
NFKBIE	TR20021	1.077	Plate2	Visit 1	Active	ONC	OID21212	O00221	-0.265392
NFKBIE	TR20096	0.35601	Plate2	Visit 1	Placebo	ONC	OID21212	O00221	-0.265392
NFKBIE	TR20084	0.437168	Plate2	Visit 1	Active	ONC	OID21212	O00221	-0.265392
NFKBIE	TR20022	0.343473	Plate2	Visit 1	Placebo	ONC	OID21212	O00221	-0.265392
NFKBIE	TR20091	-0.236927	Plate2	Visit 1	Active	ONC	OID21212	O00221	-0.265392
NFKBIE	TR20092	0.0499917	Plate2	Visit 1		ONC	OID21212	O00221	-0.265392
NFKBIE	TR20023	0.206665	Plate2	Visit 1	Placebo	ONC	OID21212	O00221	-0.265392
NFKBIE	TR20105	0.690165	Plate4	Visit 1	Active	ONC	OID21212	O00221	-0.0583029
NFKBIE	TR20060	-0.0308936	Plate4	Visit 1	Active	ONC	OID21212	O00221	-0.0583029
NFKBIE	TR20077	-0.131086	Plate4	Visit 1	Active	ONC	OID21212	O00221	-0.0583029
NFKBIE	TR20107	-0.0434644	Plate4	Visit 1	Active	ONC	OID21212	O00221	-0.0583029
NFKBIE	TR20019	-0.0988062	Plate4	Visit 1		ONC	OID21212	O00221	-0.0583029
NFKBIE	TR20029	0.108989	Plate4	Visit 1		ONC	OID21212	O00221	-0.0583029
NFKBIE	TR20082	0.453888	Plate4	Visit 1	Placebo	ONC	OID21212	O00221	-0.0583029
NFKBIE	TR20013	-0.222165	Plate4	Visit 1	Active	ONC	OID21212	O00221	-0.0583029
NFKBIE	TR20090	0.335884	Plate4	Visit 1		ONC	OID21212	O00221	-0.0583029
NFKBIE	TR20014	-0.645187	Plate4	Visit 1	Active	ONC	OID21212	O00221	-0.0583029
NFKBIE	TR20094	0.853059	Plate4	Visit 1	Active	ONC	OID21212	O00221	-0.0583029
NFKBIE	TR20048	0.782438	Plate4	Visit 1	Placebo	ONC	OID21212	O00221	-0.0583029
NFKBIE	TR20103	-0.0594727	Plate4	Visit 1	Placebo	ONC	OID21212	O00221	-0.0583029
NFKBIE	TR20118	-0.0277827	Plate4	Visit 1	Active	ONC	OID21212	O00221	-0.0583029
NFKBIE	TR20117	0.0656145	Plate4	Visit 1	Placebo	ONC	OID21212	O00221	-0.0583029
NFKBIE	TR20014	1.02835	Plate1	Visit 3	Active	ONC	OID21212	O00221	-0.231434
NFKBIE	TR20094	-0.124106	Plate1	Visit 3	Active	ONC	OID21212	O00221	-0.231434
NFKBIE	TR20060	-0.0756976	Plate1	Visit 3	Active	ONC	OID21212	O00221	-0.231434
NFKBIE	TR20022	0.0395726	Plate1	Visit 3	Placebo	ONC	OID21212	O00221	-0.231434
NFKBIE	TR20079	0.276681	Plate1	Visit 3	Active	ONC	OID21212	O00221	-0.231434
NFKBIE	TR20041	-0.238244	Plate1	Visit 3	Active	ONC	OID21212	O00221	-0.231434
NFKBIE	TR20075	-0.0831989	Plate1	Visit 3	Active	ONC	OID21212	O00221	-0.231434
NFKBIE	TR20069	0.265083	Plate1	Visit 3	Active	ONC	OID21212	O00221	-0.231434
NFKBIE	TR20013	0.707177	Plate1	Visit 3	Active	ONC	OID21212	O00221	-0.231434
NFKBIE	TR20095	-0.65993	Plate1	Visit 3	Active	ONC	OID21212	O00221	-0.231434
NFKBIE	TR20084	0.797155	Plate2	Visit 3	Active	ONC	OID21212	O00221	-0.265392
NFKBIE	TR20032	0.56103	Plate2	Visit 3	Active	ONC	OID21212	O00221	-0.265392
NFKBIE	TR20005	0.230422	Plate2	Visit 3	Active	ONC	OID21212	O00221	-0.265392
NFKBIE	TR20080	0.0202932	Plate2	Visit 3	Placebo	ONC	OID21212	O00221	-0.265392
NFKBIE	TR20007	0.505587	Plate2	Visit 3	Active	ONC	OID21212	O00221	-0.265392
NFKBIE	TR20081	-0.308129	Plate2	Visit 3	Active	ONC	OID21212	O00221	-0.265392
NFKBIE	TR20064	-0.188924	Plate2	Visit 3	Active	ONC	OID21212	O00221	-0.265392
NFKBIE	TR20021	0.4144	Plate2	Visit 3	Active	ONC	OID21212	O00221	-0.265392
NFKBIE	TR20015	0.890431	Plate2	Visit 3	Active	ONC	OID21212	O00221	-0.265392
NFKBIE	TR20016	1.05603	Plate2	Visit 3	Placebo	ONC	OID21212	O00221	-0.265392
NFKBIE	TR20093	0.165656	Plate2	Visit 3	Active	ONC	OID21212	O00221	-0.265392
NFKBIE	TR20020	0.39622	Plate2	Visit 3	Active	ONC	OID21212	O00221	-0.265392
NFKBIE	TR20044	0.630704	Plate2	Visit 3	Active	ONC	OID21212	O00221	-0.265392
NFKBIE	TR20068	0.0850979	Plate2	Visit 3	Active	ONC	OID21212	O00221	-0.265392
NFKBIE	TR20042	0.174596	Plate4	Visit 3	Placebo	ONC	OID21212	O00221	-0.0583029
NFKBIE	TR20028	0.979348	Plate4	Visit 3	Active	ONC	OID21212	O00221	-0.0583029
NFKBIE	TR20091	0.194764	Plate4	Visit 3	Active	ONC	OID21212	O00221	-0.0583029
NFKBIE	TR20023	0.955948	Plate4	Visit 3	Placebo	ONC	OID21212	O00221	-0.0583029
NFKBIE	TR20066	0.450197	Plate4	Visit 3	Placebo	ONC	OID21212	O00221	-0.0583029
NINJ1	TR20042	-0.417848	Plate1	Visit 1	Placebo	ONC	OID21167	Q92982	-0.700231
NINJ1	TR20081	-0.0417191	Plate1	Visit 1	Active	ONC	OID21167	Q92982	-0.700231
NINJ1	TR20075	0.184294	Plate1	Visit 1	Active	ONC	OID21167	Q92982	-0.700231
NINJ1	TR20114	-0.36046	Plate1	Visit 1	Active	ONC	OID21167	Q92982	-0.700231
NINJ1	TR20109	-0.721617	Plate1	Visit 1	Placebo	ONC	OID21167	Q92982	-0.700231
NINJ1	TR20044	0.416907	Plate1	Visit 1	Active	ONC	OID21167	Q92982	-0.700231
NINJ1	TR20106	-1.03396	Plate1	Visit 1	Active	ONC	OID21167	Q92982	-0.700231
NINJ1	TR20079	-0.138503	Plate1	Visit 1	Active	ONC	OID21167	Q92982	-0.700231
NINJ1	TR20025	-0.512706	Plate1	Visit 1		ONC	OID21167	Q92982	-0.700231
NINJ1	TR20017	0.0353145	Plate1	Visit 1		ONC	OID21167	Q92982	-0.700231
NINJ1	TR20015	-0.238774	Plate1	Visit 1	Active	ONC	OID21167	Q92982	-0.700231
NINJ1	TR20007	2.2585	Plate1	Visit 1	Active	ONC	OID21167	Q92982	-0.700231
NINJ1	TR20041	0.0905261	Plate1	Visit 1	Active	ONC	OID21167	Q92982	-0.700231
NINJ1	TR20093	-0.590235	Plate1	Visit 1	Active	ONC	OID21167	Q92982	-0.700231
NINJ1	TR20104	-1.1883	Plate1	Visit 1	Active	ONC	OID21167	Q92982	-0.700231
NINJ1	TR20119	-0.369925	Plate1	Visit 1	Active	ONC	OID21167	Q92982	-0.700231
NINJ1	TR20069	0.0550983	Plate1	Visit 1	Active	ONC	OID21167	Q92982	-0.700231
NINJ1	TR20045	0.145758	Plate1	Visit 1	Active	ONC	OID21167	Q92982	-0.700231
NINJ1	TR20066	-0.394135	Plate1	Visit 1	Placebo	ONC	OID21167	Q92982	-0.700231
NINJ1	TR20087	-0.591591	Plate1	Visit 1		ONC	OID21167	Q92982	-0.700231
NINJ1	TR20064	-0.654104	Plate1	Visit 1	Active	ONC	OID21167	Q92982	-0.700231
NINJ1	TR20020	0.0838773	Plate1	Visit 1	Active	ONC	OID21167	Q92982	-0.700231
NINJ1	TR20016	-0.299279	Plate1	Visit 1	Placebo	ONC	OID21167	Q92982	-0.700231
NINJ1	TR20076	0.461418	Plate2	Visit 1	Placebo	ONC	OID21167	Q92982	-0.75743
NINJ1	TR20102	0.495916	Plate2	Visit 1	Active	ONC	OID21167	Q92982	-0.75743
NINJ1	TR20080	-0.912164	Plate2	Visit 1	Placebo	ONC	OID21167	Q92982	-0.75743
NINJ1	TR20083	0.106956	Plate2	Visit 1		ONC	OID21167	Q92982	-0.75743
NINJ1	TR20001	0.132535	Plate2	Visit 1		ONC	OID21167	Q92982	-0.75743
NINJ1	TR20032	-0.485147	Plate2	Visit 1	Active	ONC	OID21167	Q92982	-0.75743
NINJ1	TR20037	0.394198	Plate2	Visit 1	Active	ONC	OID21167	Q92982	-0.75743
NINJ1	TR20068	-0.00961539	Plate2	Visit 1	Active	ONC	OID21167	Q92982	-0.75743
NINJ1	TR20034	0.789867	Plate2	Visit 1		ONC	OID21167	Q92982	-0.75743
NINJ1	TR20095	-0.950093	Plate2	Visit 1	Active	ONC	OID21167	Q92982	-0.75743
NINJ1	TR20098	-0.240507	Plate2	Visit 1	Placebo	ONC	OID21167	Q92982	-0.75743
NINJ1	TR20028	0.637839	Plate2	Visit 1	Active	ONC	OID21167	Q92982	-0.75743
NINJ1	TR20005	-0.410982	Plate2	Visit 1	Active	ONC	OID21167	Q92982	-0.75743
NINJ1	TR20101	-0.619645	Plate2	Visit 1	Active	ONC	OID21167	Q92982	-0.75743
NINJ1	TR20086	0.356177	Plate2	Visit 1		ONC	OID21167	Q92982	-0.75743
NINJ1	TR20021	2.63213	Plate2	Visit 1	Active	ONC	OID21167	Q92982	-0.75743
NINJ1	TR20096	-0.216437	Plate2	Visit 1	Placebo	ONC	OID21167	Q92982	-0.75743
NINJ1	TR20084	0.674705	Plate2	Visit 1	Active	ONC	OID21167	Q92982	-0.75743
NINJ1	TR20022	0.736814	Plate2	Visit 1	Placebo	ONC	OID21167	Q92982	-0.75743
NINJ1	TR20091	-0.0320066	Plate2	Visit 1	Active	ONC	OID21167	Q92982	-0.75743
NINJ1	TR20092	-0.506756	Plate2	Visit 1		ONC	OID21167	Q92982	-0.75743
NINJ1	TR20023	0.556101	Plate2	Visit 1	Placebo	ONC	OID21167	Q92982	-0.75743
NINJ1	TR20105	0.381092	Plate4	Visit 1	Active	ONC	OID21167	Q92982	-0.729623
NINJ1	TR20060	-0.280731	Plate4	Visit 1	Active	ONC	OID21167	Q92982	-0.729623
NINJ1	TR20077	-0.385084	Plate4	Visit 1	Active	ONC	OID21167	Q92982	-0.729623
NINJ1	TR20107	-0.483414	Plate4	Visit 1	Active	ONC	OID21167	Q92982	-0.729623
NINJ1	TR20019	-0.379215	Plate4	Visit 1		ONC	OID21167	Q92982	-0.729623
NINJ1	TR20029	-0.997697	Plate4	Visit 1		ONC	OID21167	Q92982	-0.729623
NINJ1	TR20082	-0.207951	Plate4	Visit 1	Placebo	ONC	OID21167	Q92982	-0.729623
NINJ1	TR20013	-0.858637	Plate4	Visit 1	Active	ONC	OID21167	Q92982	-0.729623
NINJ1	TR20090	-1.38375	Plate4	Visit 1		ONC	OID21167	Q92982	-0.729623
NINJ1	TR20014	-0.967214	Plate4	Visit 1	Active	ONC	OID21167	Q92982	-0.729623
NINJ1	TR20094	-0.674945	Plate4	Visit 1	Active	ONC	OID21167	Q92982	-0.729623
NINJ1	TR20048	0.174308	Plate4	Visit 1	Placebo	ONC	OID21167	Q92982	-0.729623
NINJ1	TR20103	-0.716909	Plate4	Visit 1	Placebo	ONC	OID21167	Q92982	-0.729623
NINJ1	TR20118	-1.01151	Plate4	Visit 1	Active	ONC	OID21167	Q92982	-0.729623
NINJ1	TR20117	-1.44377	Plate4	Visit 1	Placebo	ONC	OID21167	Q92982	-0.729623
NINJ1	TR20014	-0.0130697	Plate1	Visit 3	Active	ONC	OID21167	Q92982	-0.700231
NINJ1	TR20094	-0.741365	Plate1	Visit 3	Active	ONC	OID21167	Q92982	-0.700231
NINJ1	TR20060	0.0708312	Plate1	Visit 3	Active	ONC	OID21167	Q92982	-0.700231
NINJ1	TR20022	0.881876	Plate1	Visit 3	Placebo	ONC	OID21167	Q92982	-0.700231
NINJ1	TR20079	-0.486041	Plate1	Visit 3	Active	ONC	OID21167	Q92982	-0.700231
NINJ1	TR20041	-0.416192	Plate1	Visit 3	Active	ONC	OID21167	Q92982	-0.700231
NINJ1	TR20075	0.44358	Plate1	Visit 3	Active	ONC	OID21167	Q92982	-0.700231
NINJ1	TR20069	-0.671723	Plate1	Visit 3	Active	ONC	OID21167	Q92982	-0.700231
NINJ1	TR20013	-0.381627	Plate1	Visit 3	Active	ONC	OID21167	Q92982	-0.700231
NINJ1	TR20095	-1.11694	Plate1	Visit 3	Active	ONC	OID21167	Q92982	-0.700231
NINJ1	TR20084	0.0411726	Plate2	Visit 3	Active	ONC	OID21167	Q92982	-0.75743
NINJ1	TR20032	-0.24233	Plate2	Visit 3	Active	ONC	OID21167	Q92982	-0.75743
NINJ1	TR20005	-0.596036	Plate2	Visit 3	Active	ONC	OID21167	Q92982	-0.75743
NINJ1	TR20080	0.415752	Plate2	Visit 3	Placebo	ONC	OID21167	Q92982	-0.75743
NINJ1	TR20007	2.78406	Plate2	Visit 3	Active	ONC	OID21167	Q92982	-0.75743
NINJ1	TR20081	-0.512266	Plate2	Visit 3	Active	ONC	OID21167	Q92982	-0.75743
NINJ1	TR20064	-0.522559	Plate2	Visit 3	Active	ONC	OID21167	Q92982	-0.75743
NINJ1	TR20021	2.60598	Plate2	Visit 3	Active	ONC	OID21167	Q92982	-0.75743
NINJ1	TR20015	0.329594	Plate2	Visit 3	Active	ONC	OID21167	Q92982	-0.75743
NINJ1	TR20016	-0.0248892	Plate2	Visit 3	Placebo	ONC	OID21167	Q92982	-0.75743
NINJ1	TR20093	-0.412859	Plate2	Visit 3	Active	ONC	OID21167	Q92982	-0.75743
NINJ1	TR20020	0.67397	Plate2	Visit 3	Active	ONC	OID21167	Q92982	-0.75743
NINJ1	TR20044	0.975238	Plate2	Visit 3	Active	ONC	OID21167	Q92982	-0.75743
NINJ1	TR20068	-0.619927	Plate2	Visit 3	Active	ONC	OID21167	Q92982	-0.75743
NINJ1	TR20042	-1.47251	Plate4	Visit 3	Placebo	ONC	OID21167	Q92982	-0.729623
NINJ1	TR20028	0.533518	Plate4	Visit 3	Active	ONC	OID21167	Q92982	-0.729623
NINJ1	TR20091	-0.304683	Plate4	Visit 3	Active	ONC	OID21167	Q92982	-0.729623
NINJ1	TR20023	-0.141558	Plate4	Visit 3	Placebo	ONC	OID21167	Q92982	-0.729623
NINJ1	TR20066	-1.07198	Plate4	Visit 3	Placebo	ONC	OID21167	Q92982	-0.729623
NPTN	TR20042	-1.04803	Plate1	Visit 1	Placebo	ONC	OID21235	Q9Y639	-0.326991
NPTN	TR20081	0.426988	Plate1	Visit 1	Active	ONC	OID21235	Q9Y639	-0.326991
NPTN	TR20075	0.271472	Plate1	Visit 1	Active	ONC	OID21235	Q9Y639	-0.326991
NPTN	TR20114	0.452797	Plate1	Visit 1	Active	ONC	OID21235	Q9Y639	-0.326991
NPTN	TR20109	0.249387	Plate1	Visit 1	Placebo	ONC	OID21235	Q9Y639	-0.326991
NPTN	TR20044	1.57916	Plate1	Visit 1	Active	ONC	OID21235	Q9Y639	-0.326991
NPTN	TR20106	0.5575	Plate1	Visit 1	Active	ONC	OID21235	Q9Y639	-0.326991
NPTN	TR20079	0.0346999	Plate1	Visit 1	Active	ONC	OID21235	Q9Y639	-0.326991
NPTN	TR20025	0.532406	Plate1	Visit 1		ONC	OID21235	Q9Y639	-0.326991
NPTN	TR20017	0.471365	Plate1	Visit 1		ONC	OID21235	Q9Y639	-0.326991
NPTN	TR20015	-0.677797	Plate1	Visit 1	Active	ONC	OID21235	Q9Y639	-0.326991
NPTN	TR20007	-0.43097	Plate1	Visit 1	Active	ONC	OID21235	Q9Y639	-0.326991
NPTN	TR20041	-0.83774	Plate1	Visit 1	Active	ONC	OID21235	Q9Y639	-0.326991
NPTN	TR20093	-0.510497	Plate1	Visit 1	Active	ONC	OID21235	Q9Y639	-0.326991
NPTN	TR20104	2.47158	Plate1	Visit 1	Active	ONC	OID21235	Q9Y639	-0.326991
NPTN	TR20119	-0.290792	Plate1	Visit 1	Active	ONC	OID21235	Q9Y639	-0.326991
NPTN	TR20069	1.94899	Plate1	Visit 1	Active	ONC	OID21235	Q9Y639	-0.326991
NPTN	TR20045	0.234186	Plate1	Visit 1	Active	ONC	OID21235	Q9Y639	-0.326991
NPTN	TR20066	-0.410803	Plate1	Visit 1	Placebo	ONC	OID21235	Q9Y639	-0.326991
NPTN	TR20087	0.327851	Plate1	Visit 1		ONC	OID21235	Q9Y639	-0.326991
NPTN	TR20064	0.662048	Plate1	Visit 1	Active	ONC	OID21235	Q9Y639	-0.326991
NPTN	TR20020	0.0512738	Plate1	Visit 1	Active	ONC	OID21235	Q9Y639	-0.326991
NPTN	TR20016	-0.597739	Plate1	Visit 1	Placebo	ONC	OID21235	Q9Y639	-0.326991
NPTN	TR20076	0.558643	Plate2	Visit 1	Placebo	ONC	OID21235	Q9Y639	-1.04411
NPTN	TR20102	0.0836968	Plate2	Visit 1	Active	ONC	OID21235	Q9Y639	-1.04411
NPTN	TR20080	-0.603395	Plate2	Visit 1	Placebo	ONC	OID21235	Q9Y639	-1.04411
NPTN	TR20083	-0.686113	Plate2	Visit 1		ONC	OID21235	Q9Y639	-1.04411
NPTN	TR20001	-0.192628	Plate2	Visit 1		ONC	OID21235	Q9Y639	-1.04411
NPTN	TR20032	-0.478017	Plate2	Visit 1	Active	ONC	OID21235	Q9Y639	-1.04411
NPTN	TR20037	0.739797	Plate2	Visit 1	Active	ONC	OID21235	Q9Y639	-1.04411
NPTN	TR20068	-0.823522	Plate2	Visit 1	Active	ONC	OID21235	Q9Y639	-1.04411
NPTN	TR20034	2.09334	Plate2	Visit 1		ONC	OID21235	Q9Y639	-1.04411
NPTN	TR20095	-0.66183	Plate2	Visit 1	Active	ONC	OID21235	Q9Y639	-1.04411
NPTN	TR20098	-0.445736	Plate2	Visit 1	Placebo	ONC	OID21235	Q9Y639	-1.04411
NPTN	TR20028	0.112949	Plate2	Visit 1	Active	ONC	OID21235	Q9Y639	-1.04411
NPTN	TR20005	0.658343	Plate2	Visit 1	Active	ONC	OID21235	Q9Y639	-1.04411
NPTN	TR20101	-0.254002	Plate2	Visit 1	Active	ONC	OID21235	Q9Y639	-1.04411
NPTN	TR20086	1.28818	Plate2	Visit 1		ONC	OID21235	Q9Y639	-1.04411
NPTN	TR20021	-0.415441	Plate2	Visit 1	Active	ONC	OID21235	Q9Y639	-1.04411
NPTN	TR20096	2.46585	Plate2	Visit 1	Placebo	ONC	OID21235	Q9Y639	-1.04411
NPTN	TR20084	6.37113	Plate2	Visit 1	Active	ONC	OID21235	Q9Y639	-1.04411
NPTN	TR20022	-0.128218	Plate2	Visit 1	Placebo	ONC	OID21235	Q9Y639	-1.04411
NPTN	TR20091	0.224389	Plate2	Visit 1	Active	ONC	OID21235	Q9Y639	-1.04411
NPTN	TR20092	-0.805445	Plate2	Visit 1		ONC	OID21235	Q9Y639	-1.04411
NPTN	TR20023	-0.0911635	Plate2	Visit 1	Placebo	ONC	OID21235	Q9Y639	-1.04411
NPTN	TR20105	0.356837	Plate4	Visit 1	Active	ONC	OID21235	Q9Y639	-0.308999
NPTN	TR20060	-0.247281	Plate4	Visit 1	Active	ONC	OID21235	Q9Y639	-0.308999
NPTN	TR20077	0.268944	Plate4	Visit 1	Active	ONC	OID21235	Q9Y639	-0.308999
NPTN	TR20107	0.350994	Plate4	Visit 1	Active	ONC	OID21235	Q9Y639	-0.308999
NPTN	TR20019	-0.197533	Plate4	Visit 1		ONC	OID21235	Q9Y639	-0.308999
NPTN	TR20029	0.157631	Plate4	Visit 1		ONC	OID21235	Q9Y639	-0.308999
NPTN	TR20082	0.493638	Plate4	Visit 1	Placebo	ONC	OID21235	Q9Y639	-0.308999
NPTN	TR20013	0.933877	Plate4	Visit 1	Active	ONC	OID21235	Q9Y639	-0.308999
NPTN	TR20090	0.0651838	Plate4	Visit 1		ONC	OID21235	Q9Y639	-0.308999
NPTN	TR20014	-0.426491	Plate4	Visit 1	Active	ONC	OID21235	Q9Y639	-0.308999
NPTN	TR20094	-0.0598366	Plate4	Visit 1	Active	ONC	OID21235	Q9Y639	-0.308999
NPTN	TR20048	0.865501	Plate4	Visit 1	Placebo	ONC	OID21235	Q9Y639	-0.308999
NPTN	TR20103	-0.357609	Plate4	Visit 1	Placebo	ONC	OID21235	Q9Y639	-0.308999
NPTN	TR20118	-0.260035	Plate4	Visit 1	Active	ONC	OID21235	Q9Y639	-0.308999
NPTN	TR20117	-0.192388	Plate4	Visit 1	Placebo	ONC	OID21235	Q9Y639	-0.308999
NPTN	TR20014	0.299296	Plate1	Visit 3	Active	ONC	OID21235	Q9Y639	-0.326991
NPTN	TR20094	0.00526443	Plate1	Visit 3	Active	ONC	OID21235	Q9Y639	-0.326991
NPTN	TR20060	-0.0287233	Plate1	Visit 3	Active	ONC	OID21235	Q9Y639	-0.326991
NPTN	TR20022	0.951914	Plate1	Visit 3	Placebo	ONC	OID21235	Q9Y639	-0.326991
NPTN	TR20079	-0.4938	Plate1	Visit 3	Active	ONC	OID21235	Q9Y639	-0.326991
NPTN	TR20041	0.709194	Plate1	Visit 3	Active	ONC	OID21235	Q9Y639	-0.326991
NPTN	TR20075	0.371603	Plate1	Visit 3	Active	ONC	OID21235	Q9Y639	-0.326991
NPTN	TR20069	1.425	Plate1	Visit 3	Active	ONC	OID21235	Q9Y639	-0.326991
NPTN	TR20013	0.746533	Plate1	Visit 3	Active	ONC	OID21235	Q9Y639	-0.326991
NPTN	TR20095	-0.526846	Plate1	Visit 3	Active	ONC	OID21235	Q9Y639	-0.326991
NPTN	TR20084	6.23449	Plate2	Visit 3	Active	ONC	OID21235	Q9Y639	-1.04411
NPTN	TR20032	0.219412	Plate2	Visit 3	Active	ONC	OID21235	Q9Y639	-1.04411
NPTN	TR20005	-0.225264	Plate2	Visit 3	Active	ONC	OID21235	Q9Y639	-1.04411
NPTN	TR20080	-0.219992	Plate2	Visit 3	Placebo	ONC	OID21235	Q9Y639	-1.04411
NPTN	TR20007	-0.16811	Plate2	Visit 3	Active	ONC	OID21235	Q9Y639	-1.04411
NPTN	TR20081	-1.07415	Plate2	Visit 3	Active	ONC	OID21235	Q9Y639	-1.04411
NPTN	TR20064	0.548116	Plate2	Visit 3	Active	ONC	OID21235	Q9Y639	-1.04411
NPTN	TR20021	0.18441	Plate2	Visit 3	Active	ONC	OID21235	Q9Y639	-1.04411
NPTN	TR20015	0.242491	Plate2	Visit 3	Active	ONC	OID21235	Q9Y639	-1.04411
NPTN	TR20016	-0.406795	Plate2	Visit 3	Placebo	ONC	OID21235	Q9Y639	-1.04411
NPTN	TR20093	-0.129458	Plate2	Visit 3	Active	ONC	OID21235	Q9Y639	-1.04411
NPTN	TR20020	-0.564176	Plate2	Visit 3	Active	ONC	OID21235	Q9Y639	-1.04411
NPTN	TR20044	0.613409	Plate2	Visit 3	Active	ONC	OID21235	Q9Y639	-1.04411
NPTN	TR20068	-0.318282	Plate2	Visit 3	Active	ONC	OID21235	Q9Y639	-1.04411
NPTN	TR20042	-0.369313	Plate4	Visit 3	Placebo	ONC	OID21235	Q9Y639	-0.308999
NPTN	TR20028	0.43632	Plate4	Visit 3	Active	ONC	OID21235	Q9Y639	-0.308999
NPTN	TR20091	0.48917	Plate4	Visit 3	Active	ONC	OID21235	Q9Y639	-0.308999
NPTN	TR20023	0.540037	Plate4	Visit 3	Placebo	ONC	OID21235	Q9Y639	-0.308999
NPTN	TR20066	0.562524	Plate4	Visit 3	Placebo	ONC	OID21235	Q9Y639	-0.308999
NPY	TR20042	0.454062	Plate1	Visit 1	Placebo	ONC	OID21388	P01303	-3.9824
NPY	TR20081	-0.224756	Plate1	Visit 1	Active	ONC	OID21388	P01303	-3.9824
NPY	TR20075	0.945139	Plate1	Visit 1	Active	ONC	OID21388	P01303	-3.9824
NPY	TR20114	0.362967	Plate1	Visit 1	Active	ONC	OID21388	P01303	-3.9824
NPY	TR20109	0.0888872	Plate1	Visit 1	Placebo	ONC	OID21388	P01303	-3.9824
NPY	TR20044	0.308494	Plate1	Visit 1	Active	ONC	OID21388	P01303	-3.9824
NPY	TR20106	1.78547	Plate1	Visit 1	Active	ONC	OID21388	P01303	-3.9824
NPY	TR20079	1.01544	Plate1	Visit 1	Active	ONC	OID21388	P01303	-3.9824
NPY	TR20025	1.50878	Plate1	Visit 1		ONC	OID21388	P01303	-3.9824
NPY	TR20017	1.69687	Plate1	Visit 1		ONC	OID21388	P01303	-3.9824
NPY	TR20015	-0.239633	Plate1	Visit 1	Active	ONC	OID21388	P01303	-3.9824
NPY	TR20007	0.344442	Plate1	Visit 1	Active	ONC	OID21388	P01303	-3.9824
NPY	TR20041	1.28131	Plate1	Visit 1	Active	ONC	OID21388	P01303	-3.9824
NPY	TR20093	-0.15268	Plate1	Visit 1	Active	ONC	OID21388	P01303	-3.9824
NPY	TR20104	-0.287905	Plate1	Visit 1	Active	ONC	OID21388	P01303	-3.9824
NPY	TR20119	0.163186	Plate1	Visit 1	Active	ONC	OID21388	P01303	-3.9824
NPY	TR20069	1.61659	Plate1	Visit 1	Active	ONC	OID21388	P01303	-3.9824
NPY	TR20045	2.46717	Plate1	Visit 1	Active	ONC	OID21388	P01303	-3.9824
NPY	TR20066	1.28199	Plate1	Visit 1	Placebo	ONC	OID21388	P01303	-3.9824
NPY	TR20087	0.615691	Plate1	Visit 1		ONC	OID21388	P01303	-3.9824
NPY	TR20064	0.975369	Plate1	Visit 1	Active	ONC	OID21388	P01303	-3.9824
NPY	TR20020	0.407338	Plate1	Visit 1	Active	ONC	OID21388	P01303	-3.9824
NPY	TR20016	-0.252574	Plate1	Visit 1	Placebo	ONC	OID21388	P01303	-3.9824
NPY	TR20076	1.01669	Plate2	Visit 1	Placebo	ONC	OID21388	P01303	-4.00186
NPY	TR20102	2.76586	Plate2	Visit 1	Active	ONC	OID21388	P01303	-4.00186
NPY	TR20080	1.50695	Plate2	Visit 1	Placebo	ONC	OID21388	P01303	-4.00186
NPY	TR20083	0.915711	Plate2	Visit 1		ONC	OID21388	P01303	-4.00186
NPY	TR20001	0.454272	Plate2	Visit 1		ONC	OID21388	P01303	-4.00186
NPY	TR20032	0.55851	Plate2	Visit 1	Active	ONC	OID21388	P01303	-4.00186
NPY	TR20037	0.795857	Plate2	Visit 1	Active	ONC	OID21388	P01303	-4.00186
NPY	TR20068	2.79954	Plate2	Visit 1	Active	ONC	OID21388	P01303	-4.00186
NPY	TR20034	0.815826	Plate2	Visit 1		ONC	OID21388	P01303	-4.00186
NPY	TR20095	0.635795	Plate2	Visit 1	Active	ONC	OID21388	P01303	-4.00186
NPY	TR20098	0.539898	Plate2	Visit 1	Placebo	ONC	OID21388	P01303	-4.00186
NPY	TR20028	0.0520176	Plate2	Visit 1	Active	ONC	OID21388	P01303	-4.00186
NPY	TR20005	0.795027	Plate2	Visit 1	Active	ONC	OID21388	P01303	-4.00186
NPY	TR20101	0.0454809	Plate2	Visit 1	Active	ONC	OID21388	P01303	-4.00186
NPY	TR20086	0.887671	Plate2	Visit 1		ONC	OID21388	P01303	-4.00186
NPY	TR20021	1.22787	Plate2	Visit 1	Active	ONC	OID21388	P01303	-4.00186
NPY	TR20096	-0.775322	Plate2	Visit 1	Placebo	ONC	OID21388	P01303	-4.00186
NPY	TR20084	1.93697	Plate2	Visit 1	Active	ONC	OID21388	P01303	-4.00186
NPY	TR20022	0.298088	Plate2	Visit 1	Placebo	ONC	OID21388	P01303	-4.00186
NPY	TR20091	0.139286	Plate2	Visit 1	Active	ONC	OID21388	P01303	-4.00186
NPY	TR20092	0.236768	Plate2	Visit 1		ONC	OID21388	P01303	-4.00186
NPY	TR20023	1.34684	Plate2	Visit 1	Placebo	ONC	OID21388	P01303	-4.00186
NPY	TR20105	0.0812465	Plate4	Visit 1	Active	ONC	OID21388	P01303	-3.97186
NPY	TR20060	0.671297	Plate4	Visit 1	Active	ONC	OID21388	P01303	-3.97186
NPY	TR20077	0.468104	Plate4	Visit 1	Active	ONC	OID21388	P01303	-3.97186
NPY	TR20107	0.799266	Plate4	Visit 1	Active	ONC	OID21388	P01303	-3.97186
NPY	TR20019	0.202495	Plate4	Visit 1		ONC	OID21388	P01303	-3.97186
NPY	TR20029	0.617993	Plate4	Visit 1		ONC	OID21388	P01303	-3.97186
NPY	TR20082	0.640948	Plate4	Visit 1	Placebo	ONC	OID21388	P01303	-3.97186
NPY	TR20013	1.00913	Plate4	Visit 1	Active	ONC	OID21388	P01303	-3.97186
NPY	TR20090	0.477095	Plate4	Visit 1		ONC	OID21388	P01303	-3.97186
NPY	TR20014	0.358751	Plate4	Visit 1	Active	ONC	OID21388	P01303	-3.97186
NPY	TR20094	0.0233834	Plate4	Visit 1	Active	ONC	OID21388	P01303	-3.97186
NPY	TR20048	1.15224	Plate4	Visit 1	Placebo	ONC	OID21388	P01303	-3.97186
NPY	TR20103	0.369998	Plate4	Visit 1	Placebo	ONC	OID21388	P01303	-3.97186
NPY	TR20118	0.215597	Plate4	Visit 1	Active	ONC	OID21388	P01303	-3.97186
NPY	TR20117	0.516581	Plate4	Visit 1	Placebo	ONC	OID21388	P01303	-3.97186
NPY	TR20014	0.0415637	Plate1	Visit 3	Active	ONC	OID21388	P01303	-3.9824
NPY	TR20094	-0.287886	Plate1	Visit 3	Active	ONC	OID21388	P01303	-3.9824
NPY	TR20060	0.337041	Plate1	Visit 3	Active	ONC	OID21388	P01303	-3.9824
NPY	TR20022	1.60581	Plate1	Visit 3	Placebo	ONC	OID21388	P01303	-3.9824
NPY	TR20079	0.427018	Plate1	Visit 3	Active	ONC	OID21388	P01303	-3.9824
NPY	TR20041	1.36452	Plate1	Visit 3	Active	ONC	OID21388	P01303	-3.9824
NPY	TR20075	0.894294	Plate1	Visit 3	Active	ONC	OID21388	P01303	-3.9824
NPY	TR20069	0.461958	Plate1	Visit 3	Active	ONC	OID21388	P01303	-3.9824
NPY	TR20013	0.0760893	Plate1	Visit 3	Active	ONC	OID21388	P01303	-3.9824
NPY	TR20095	1.11301	Plate1	Visit 3	Active	ONC	OID21388	P01303	-3.9824
NPY	TR20084	1.3217	Plate2	Visit 3	Active	ONC	OID21388	P01303	-4.00186
NPY	TR20032	0.225569	Plate2	Visit 3	Active	ONC	OID21388	P01303	-4.00186
NPY	TR20005	-0.0134003	Plate2	Visit 3	Active	ONC	OID21388	P01303	-4.00186
NPY	TR20080	1.66943	Plate2	Visit 3	Placebo	ONC	OID21388	P01303	-4.00186
NPY	TR20007	0.241559	Plate2	Visit 3	Active	ONC	OID21388	P01303	-4.00186
NPY	TR20081	-0.973293	Plate2	Visit 3	Active	ONC	OID21388	P01303	-4.00186
NPY	TR20064	-0.0683592	Plate2	Visit 3	Active	ONC	OID21388	P01303	-4.00186
NPY	TR20021	1.69272	Plate2	Visit 3	Active	ONC	OID21388	P01303	-4.00186
NPY	TR20015	-0.248053	Plate2	Visit 3	Active	ONC	OID21388	P01303	-4.00186
NPY	TR20016	-0.302897	Plate2	Visit 3	Placebo	ONC	OID21388	P01303	-4.00186
NPY	TR20093	-0.405583	Plate2	Visit 3	Active	ONC	OID21388	P01303	-4.00186
NPY	TR20020	1.59425	Plate2	Visit 3	Active	ONC	OID21388	P01303	-4.00186
NPY	TR20044	-0.327084	Plate2	Visit 3	Active	ONC	OID21388	P01303	-4.00186
NPY	TR20068	1.96385	Plate2	Visit 3	Active	ONC	OID21388	P01303	-4.00186
NPY	TR20042	-0.103415	Plate4	Visit 3	Placebo	ONC	OID21388	P01303	-3.97186
NPY	TR20028	0.18879	Plate4	Visit 3	Active	ONC	OID21388	P01303	-3.97186
NPY	TR20091	0.332303	Plate4	Visit 3	Active	ONC	OID21388	P01303	-3.97186
NPY	TR20023	1.14022	Plate4	Visit 3	Placebo	ONC	OID21388	P01303	-3.97186
NPY	TR20066	0.520638	Plate4	Visit 3	Placebo	ONC	OID21388	P01303	-3.97186
NT5E	TR20042	-2.79632	Plate1	Visit 1	Placebo	ONC	OID21498	P21589	-6.57628
NT5E	TR20081	-0.859806	Plate1	Visit 1	Active	ONC	OID21498	P21589	-6.57628
NT5E	TR20075	-3.69003	Plate1	Visit 1	Active	ONC	OID21498	P21589	-6.57628
NT5E	TR20114	-1.76076	Plate1	Visit 1	Active	ONC	OID21498	P21589	-6.57628
NT5E	TR20109	-1.90419	Plate1	Visit 1	Placebo	ONC	OID21498	P21589	-6.57628
NT5E	TR20044	-1.07443	Plate1	Visit 1	Active	ONC	OID21498	P21589	-6.57628
NT5E	TR20106	-1.1237	Plate1	Visit 1	Active	ONC	OID21498	P21589	-6.57628
NT5E	TR20079	-0.939009	Plate1	Visit 1	Active	ONC	OID21498	P21589	-6.57628
NT5E	TR20025	-1.85152	Plate1	Visit 1		ONC	OID21498	P21589	-6.57628
NT5E	TR20017	-0.661886	Plate1	Visit 1		ONC	OID21498	P21589	-6.57628
NT5E	TR20015	-1.9077	Plate1	Visit 1	Active	ONC	OID21498	P21589	-6.57628
NT5E	TR20007	-2.28908	Plate1	Visit 1	Active	ONC	OID21498	P21589	-6.57628
NT5E	TR20041	-1.7107	Plate1	Visit 1	Active	ONC	OID21498	P21589	-6.57628
NT5E	TR20093	-2.76504	Plate1	Visit 1	Active	ONC	OID21498	P21589	-6.57628
NT5E	TR20104	-1.45993	Plate1	Visit 1	Active	ONC	OID21498	P21589	-6.57628
NT5E	TR20119	-1.58656	Plate1	Visit 1	Active	ONC	OID21498	P21589	-6.57628
NT5E	TR20069	-0.848942	Plate1	Visit 1	Active	ONC	OID21498	P21589	-6.57628
NT5E	TR20045	-0.187119	Plate1	Visit 1	Active	ONC	OID21498	P21589	-6.57628
NT5E	TR20066	-3.6355	Plate1	Visit 1	Placebo	ONC	OID21498	P21589	-6.57628
NT5E	TR20087	-1.17954	Plate1	Visit 1		ONC	OID21498	P21589	-6.57628
NT5E	TR20064	-1.56979	Plate1	Visit 1	Active	ONC	OID21498	P21589	-6.57628
NT5E	TR20020	-1.26527	Plate1	Visit 1	Active	ONC	OID21498	P21589	-6.57628
NT5E	TR20016	-1.22151	Plate1	Visit 1	Placebo	ONC	OID21498	P21589	-6.57628
NT5E	TR20076	-1.20225	Plate2	Visit 1	Placebo	ONC	OID21498	P21589	-7.28799
NT5E	TR20102	-0.864481	Plate2	Visit 1	Active	ONC	OID21498	P21589	-7.28799
NT5E	TR20080	-2.10786	Plate2	Visit 1	Placebo	ONC	OID21498	P21589	-7.28799
NT5E	TR20083	-2.07099	Plate2	Visit 1		ONC	OID21498	P21589	-7.28799
NT5E	TR20001	-2.63166	Plate2	Visit 1		ONC	OID21498	P21589	-7.28799
NT5E	TR20032	-1.01871	Plate2	Visit 1	Active	ONC	OID21498	P21589	-7.28799
NT5E	TR20037	1.10862	Plate2	Visit 1	Active	ONC	OID21498	P21589	-7.28799
NT5E	TR20068	-1.35633	Plate2	Visit 1	Active	ONC	OID21498	P21589	-7.28799
NT5E	TR20034	0.243592	Plate2	Visit 1		ONC	OID21498	P21589	-7.28799
NT5E	TR20095	-1.57399	Plate2	Visit 1	Active	ONC	OID21498	P21589	-7.28799
NT5E	TR20098	-2.16911	Plate2	Visit 1	Placebo	ONC	OID21498	P21589	-7.28799
NT5E	TR20028	-1.17537	Plate2	Visit 1	Active	ONC	OID21498	P21589	-7.28799
NT5E	TR20005	-1.41804	Plate2	Visit 1	Active	ONC	OID21498	P21589	-7.28799
NT5E	TR20101	-0.568538	Plate2	Visit 1	Active	ONC	OID21498	P21589	-7.28799
NT5E	TR20086	-0.335816	Plate2	Visit 1		ONC	OID21498	P21589	-7.28799
NT5E	TR20021	-2.13824	Plate2	Visit 1	Active	ONC	OID21498	P21589	-7.28799
NT5E	TR20096	-1.38493	Plate2	Visit 1	Placebo	ONC	OID21498	P21589	-7.28799
NT5E	TR20084	-0.783443	Plate2	Visit 1	Active	ONC	OID21498	P21589	-7.28799
NT5E	TR20022	-2.14164	Plate2	Visit 1	Placebo	ONC	OID21498	P21589	-7.28799
NT5E	TR20091	-2.29245	Plate2	Visit 1	Active	ONC	OID21498	P21589	-7.28799
NT5E	TR20092	-1.29484	Plate2	Visit 1		ONC	OID21498	P21589	-7.28799
NT5E	TR20023	-1.37379	Plate2	Visit 1	Placebo	ONC	OID21498	P21589	-7.28799
NT5E	TR20105	-1.02479	Plate4	Visit 1	Active	ONC	OID21498	P21589	-7.43504
NT5E	TR20060	-1.52279	Plate4	Visit 1	Active	ONC	OID21498	P21589	-7.43504
NT5E	TR20077	-1.86916	Plate4	Visit 1	Active	ONC	OID21498	P21589	-7.43504
NT5E	TR20107	-1.09284	Plate4	Visit 1	Active	ONC	OID21498	P21589	-7.43504
NT5E	TR20019	-0.771394	Plate4	Visit 1		ONC	OID21498	P21589	-7.43504
NT5E	TR20029	-1.62499	Plate4	Visit 1		ONC	OID21498	P21589	-7.43504
NT5E	TR20082	-1.00391	Plate4	Visit 1	Placebo	ONC	OID21498	P21589	-7.43504
NT5E	TR20013	-0.969585	Plate4	Visit 1	Active	ONC	OID21498	P21589	-7.43504
NT5E	TR20090	-0.330045	Plate4	Visit 1		ONC	OID21498	P21589	-7.43504
NT5E	TR20014	-1.68715	Plate4	Visit 1	Active	ONC	OID21498	P21589	-7.43504
NT5E	TR20094	-1.4466	Plate4	Visit 1	Active	ONC	OID21498	P21589	-7.43504
NT5E	TR20048	0.0888117	Plate4	Visit 1	Placebo	ONC	OID21498	P21589	-7.43504
NT5E	TR20103	-0.120292	Plate4	Visit 1	Placebo	ONC	OID21498	P21589	-7.43504
NT5E	TR20118	-1.5366	Plate4	Visit 1	Active	ONC	OID21498	P21589	-7.43504
NT5E	TR20117	-2.08217	Plate4	Visit 1	Placebo	ONC	OID21498	P21589	-7.43504
NT5E	TR20014	-5.13929	Plate1	Visit 3	Active	ONC	OID21498	P21589	-6.57628
NT5E	TR20094	-0.927221	Plate1	Visit 3	Active	ONC	OID21498	P21589	-6.57628
NT5E	TR20060	-1.33018	Plate1	Visit 3	Active	ONC	OID21498	P21589	-6.57628
NT5E	TR20022	-0.717365	Plate1	Visit 3	Placebo	ONC	OID21498	P21589	-6.57628
NT5E	TR20079	-1.64201	Plate1	Visit 3	Active	ONC	OID21498	P21589	-6.57628
NT5E	TR20041	-1.3675	Plate1	Visit 3	Active	ONC	OID21498	P21589	-6.57628
NT5E	TR20075	-0.952629	Plate1	Visit 3	Active	ONC	OID21498	P21589	-6.57628
NT5E	TR20069	-1.04338	Plate1	Visit 3	Active	ONC	OID21498	P21589	-6.57628
NT5E	TR20013	0.552804	Plate1	Visit 3	Active	ONC	OID21498	P21589	-6.57628
NT5E	TR20095	-2.60792	Plate1	Visit 3	Active	ONC	OID21498	P21589	-6.57628
NT5E	TR20084	-1.0051	Plate2	Visit 3	Active	ONC	OID21498	P21589	-7.28799
NT5E	TR20032	-0.936738	Plate2	Visit 3	Active	ONC	OID21498	P21589	-7.28799
NT5E	TR20005	-2.18965	Plate2	Visit 3	Active	ONC	OID21498	P21589	-7.28799
NT5E	TR20080	-1.56754	Plate2	Visit 3	Placebo	ONC	OID21498	P21589	-7.28799
NT5E	TR20007	-2.11726	Plate2	Visit 3	Active	ONC	OID21498	P21589	-7.28799
NT5E	TR20081	-0.921147	Plate2	Visit 3	Active	ONC	OID21498	P21589	-7.28799
NT5E	TR20064	-1.18601	Plate2	Visit 3	Active	ONC	OID21498	P21589	-7.28799
NT5E	TR20021	-0.81612	Plate2	Visit 3	Active	ONC	OID21498	P21589	-7.28799
NT5E	TR20015	-1.24318	Plate2	Visit 3	Active	ONC	OID21498	P21589	-7.28799
NT5E	TR20016	-0.291362	Plate2	Visit 3	Placebo	ONC	OID21498	P21589	-7.28799
NT5E	TR20093	-3.66877	Plate2	Visit 3	Active	ONC	OID21498	P21589	-7.28799
NT5E	TR20020	-0.496088	Plate2	Visit 3	Active	ONC	OID21498	P21589	-7.28799
NT5E	TR20044	-0.622728	Plate2	Visit 3	Active	ONC	OID21498	P21589	-7.28799
NT5E	TR20068	-2.53319	Plate2	Visit 3	Active	ONC	OID21498	P21589	-7.28799
NT5E	TR20042	-2.12287	Plate4	Visit 3	Placebo	ONC	OID21498	P21589	-7.43504
NT5E	TR20028	-1.07376	Plate4	Visit 3	Active	ONC	OID21498	P21589	-7.43504
NT5E	TR20091	-0.865745	Plate4	Visit 3	Active	ONC	OID21498	P21589	-7.43504
NT5E	TR20023	-2.88119	Plate4	Visit 3	Placebo	ONC	OID21498	P21589	-7.43504
NT5E	TR20066	-1.39179	Plate4	Visit 3	Placebo	ONC	OID21498	P21589	-7.43504
NTF4	TR20042	-0.856837	Plate1	Visit 1	Placebo	ONC	OID21208	P34130	-0.776244
NTF4	TR20081	0.126416	Plate1	Visit 1	Active	ONC	OID21208	P34130	-0.776244
NTF4	TR20075	-0.0569947	Plate1	Visit 1	Active	ONC	OID21208	P34130	-0.776244
NTF4	TR20114	-0.250951	Plate1	Visit 1	Active	ONC	OID21208	P34130	-0.776244
NTF4	TR20109	-0.756219	Plate1	Visit 1	Placebo	ONC	OID21208	P34130	-0.776244
NTF4	TR20044	-0.0183216	Plate1	Visit 1	Active	ONC	OID21208	P34130	-0.776244
NTF4	TR20106	-0.142437	Plate1	Visit 1	Active	ONC	OID21208	P34130	-0.776244
NTF4	TR20079	-0.671173	Plate1	Visit 1	Active	ONC	OID21208	P34130	-0.776244
NTF4	TR20025	-0.0696162	Plate1	Visit 1		ONC	OID21208	P34130	-0.776244
NTF4	TR20017	-0.135406	Plate1	Visit 1		ONC	OID21208	P34130	-0.776244
NTF4	TR20015	-0.814212	Plate1	Visit 1	Active	ONC	OID21208	P34130	-0.776244
NTF4	TR20007	-0.0824857	Plate1	Visit 1	Active	ONC	OID21208	P34130	-0.776244
NTF4	TR20041	-0.181367	Plate1	Visit 1	Active	ONC	OID21208	P34130	-0.776244
NTF4	TR20093	0.432457	Plate1	Visit 1	Active	ONC	OID21208	P34130	-0.776244
NTF4	TR20104	-0.403227	Plate1	Visit 1	Active	ONC	OID21208	P34130	-0.776244
NTF4	TR20119	-0.305088	Plate1	Visit 1	Active	ONC	OID21208	P34130	-0.776244
NTF4	TR20069	-0.0737742	Plate1	Visit 1	Active	ONC	OID21208	P34130	-0.776244
NTF4	TR20045	-0.489755	Plate1	Visit 1	Active	ONC	OID21208	P34130	-0.776244
NTF4	TR20066	-0.372276	Plate1	Visit 1	Placebo	ONC	OID21208	P34130	-0.776244
NTF4	TR20087	-0.373757	Plate1	Visit 1		ONC	OID21208	P34130	-0.776244
NTF4	TR20064	-0.368471	Plate1	Visit 1	Active	ONC	OID21208	P34130	-0.776244
NTF4	TR20020	-0.0534207	Plate1	Visit 1	Active	ONC	OID21208	P34130	-0.776244
NTF4	TR20016	-0.436561	Plate1	Visit 1	Placebo	ONC	OID21208	P34130	-0.776244
NTF4	TR20076	0.000774815	Plate2	Visit 1	Placebo	ONC	OID21208	P34130	-0.908279
NTF4	TR20102	-0.440789	Plate2	Visit 1	Active	ONC	OID21208	P34130	-0.908279
NTF4	TR20080	0.0914678	Plate2	Visit 1	Placebo	ONC	OID21208	P34130	-0.908279
NTF4	TR20083	-0.240283	Plate2	Visit 1		ONC	OID21208	P34130	-0.908279
NTF4	TR20001	-0.569632	Plate2	Visit 1		ONC	OID21208	P34130	-0.908279
NTF4	TR20032	-0.145775	Plate2	Visit 1	Active	ONC	OID21208	P34130	-0.908279
NTF4	TR20037	0.119874	Plate2	Visit 1	Active	ONC	OID21208	P34130	-0.908279
NTF4	TR20068	-0.679905	Plate2	Visit 1	Active	ONC	OID21208	P34130	-0.908279
NTF4	TR20034	-0.0178292	Plate2	Visit 1		ONC	OID21208	P34130	-0.908279
NTF4	TR20095	-1.17109	Plate2	Visit 1	Active	ONC	OID21208	P34130	-0.908279
NTF4	TR20098	-0.15565	Plate2	Visit 1	Placebo	ONC	OID21208	P34130	-0.908279
NTF4	TR20028	0.198697	Plate2	Visit 1	Active	ONC	OID21208	P34130	-0.908279
NTF4	TR20005	0.442376	Plate2	Visit 1	Active	ONC	OID21208	P34130	-0.908279
NTF4	TR20101	-0.279448	Plate2	Visit 1	Active	ONC	OID21208	P34130	-0.908279
NTF4	TR20086	2.42747	Plate2	Visit 1		ONC	OID21208	P34130	-0.908279
NTF4	TR20021	-0.231706	Plate2	Visit 1	Active	ONC	OID21208	P34130	-0.908279
NTF4	TR20096	-0.315522	Plate2	Visit 1	Placebo	ONC	OID21208	P34130	-0.908279
NTF4	TR20084	0.0984762	Plate2	Visit 1	Active	ONC	OID21208	P34130	-0.908279
NTF4	TR20022	-0.386184	Plate2	Visit 1	Placebo	ONC	OID21208	P34130	-0.908279
NTF4	TR20091	-0.223236	Plate2	Visit 1	Active	ONC	OID21208	P34130	-0.908279
NTF4	TR20092	0.0742012	Plate2	Visit 1		ONC	OID21208	P34130	-0.908279
NTF4	TR20023	-0.234428	Plate2	Visit 1	Placebo	ONC	OID21208	P34130	-0.908279
NTF4	TR20105	-0.310451	Plate4	Visit 1	Active	ONC	OID21208	P34130	-0.698551
NTF4	TR20060	0.115058	Plate4	Visit 1	Active	ONC	OID21208	P34130	-0.698551
NTF4	TR20077	-0.603233	Plate4	Visit 1	Active	ONC	OID21208	P34130	-0.698551
NTF4	TR20107	-0.369611	Plate4	Visit 1	Active	ONC	OID21208	P34130	-0.698551
NTF4	TR20019	-0.295712	Plate4	Visit 1		ONC	OID21208	P34130	-0.698551
NTF4	TR20029	0.214829	Plate4	Visit 1		ONC	OID21208	P34130	-0.698551
NTF4	TR20082	0.686266	Plate4	Visit 1	Placebo	ONC	OID21208	P34130	-0.698551
NTF4	TR20013	-0.68333	Plate4	Visit 1	Active	ONC	OID21208	P34130	-0.698551
NTF4	TR20090	-0.11034	Plate4	Visit 1		ONC	OID21208	P34130	-0.698551
NTF4	TR20014	0.173536	Plate4	Visit 1	Active	ONC	OID21208	P34130	-0.698551
NTF4	TR20094	-0.336709	Plate4	Visit 1	Active	ONC	OID21208	P34130	-0.698551
NTF4	TR20048	0.176333	Plate4	Visit 1	Placebo	ONC	OID21208	P34130	-0.698551
NTF4	TR20103	-0.0397507	Plate4	Visit 1	Placebo	ONC	OID21208	P34130	-0.698551
NTF4	TR20118	-0.0731344	Plate4	Visit 1	Active	ONC	OID21208	P34130	-0.698551
NTF4	TR20117	-0.256042	Plate4	Visit 1	Placebo	ONC	OID21208	P34130	-0.698551
NTF4	TR20014	0.494	Plate1	Visit 3	Active	ONC	OID21208	P34130	-0.776244
NTF4	TR20094	-0.748832	Plate1	Visit 3	Active	ONC	OID21208	P34130	-0.776244
NTF4	TR20060	-0.282261	Plate1	Visit 3	Active	ONC	OID21208	P34130	-0.776244
NTF4	TR20022	0.0738071	Plate1	Visit 3	Placebo	ONC	OID21208	P34130	-0.776244
NTF4	TR20079	-0.77824	Plate1	Visit 3	Active	ONC	OID21208	P34130	-0.776244
NTF4	TR20041	0.0263373	Plate1	Visit 3	Active	ONC	OID21208	P34130	-0.776244
NTF4	TR20075	-0.159694	Plate1	Visit 3	Active	ONC	OID21208	P34130	-0.776244
NTF4	TR20069	-0.249315	Plate1	Visit 3	Active	ONC	OID21208	P34130	-0.776244
NTF4	TR20013	-0.883087	Plate1	Visit 3	Active	ONC	OID21208	P34130	-0.776244
NTF4	TR20095	-0.145766	Plate1	Visit 3	Active	ONC	OID21208	P34130	-0.776244
NTF4	TR20084	-0.215159	Plate2	Visit 3	Active	ONC	OID21208	P34130	-0.908279
NTF4	TR20032	-0.0416418	Plate2	Visit 3	Active	ONC	OID21208	P34130	-0.908279
NTF4	TR20005	-0.696814	Plate2	Visit 3	Active	ONC	OID21208	P34130	-0.908279
NTF4	TR20080	-0.218375	Plate2	Visit 3	Placebo	ONC	OID21208	P34130	-0.908279
NTF4	TR20007	0.37546	Plate2	Visit 3	Active	ONC	OID21208	P34130	-0.908279
NTF4	TR20081	0.149341	Plate2	Visit 3	Active	ONC	OID21208	P34130	-0.908279
NTF4	TR20064	0.0821221	Plate2	Visit 3	Active	ONC	OID21208	P34130	-0.908279
NTF4	TR20021	-0.365201	Plate2	Visit 3	Active	ONC	OID21208	P34130	-0.908279
NTF4	TR20015	-0.437721	Plate2	Visit 3	Active	ONC	OID21208	P34130	-0.908279
NTF4	TR20016	-0.189196	Plate2	Visit 3	Placebo	ONC	OID21208	P34130	-0.908279
NTF4	TR20093	0.0832631	Plate2	Visit 3	Active	ONC	OID21208	P34130	-0.908279
NTF4	TR20020	-0.34777	Plate2	Visit 3	Active	ONC	OID21208	P34130	-0.908279
NTF4	TR20044	-0.0755303	Plate2	Visit 3	Active	ONC	OID21208	P34130	-0.908279
NTF4	TR20068	-0.189706	Plate2	Visit 3	Active	ONC	OID21208	P34130	-0.908279
NTF4	TR20042	-0.32836	Plate4	Visit 3	Placebo	ONC	OID21208	P34130	-0.698551
NTF4	TR20028	-0.0458953	Plate4	Visit 3	Active	ONC	OID21208	P34130	-0.698551
NTF4	TR20091	-0.428836	Plate4	Visit 3	Active	ONC	OID21208	P34130	-0.698551
NTF4	TR20023	-0.108467	Plate4	Visit 3	Placebo	ONC	OID21208	P34130	-0.698551
NTF4	TR20066	-0.37518	Plate4	Visit 3	Placebo	ONC	OID21208	P34130	-0.698551
NUCB2	TR20042	0.668401	Plate1	Visit 1	Placebo	ONC	OID21448	P80303	-5.03783
NUCB2	TR20081	1.00405	Plate1	Visit 1	Active	ONC	OID21448	P80303	-5.03783
NUCB2	TR20075	0.403037	Plate1	Visit 1	Active	ONC	OID21448	P80303	-5.03783
NUCB2	TR20114	0.388766	Plate1	Visit 1	Active	ONC	OID21448	P80303	-5.03783
NUCB2	TR20109	0.111269	Plate1	Visit 1	Placebo	ONC	OID21448	P80303	-5.03783
NUCB2	TR20044	1.73027	Plate1	Visit 1	Active	ONC	OID21448	P80303	-5.03783
NUCB2	TR20106	0.327112	Plate1	Visit 1	Active	ONC	OID21448	P80303	-5.03783
NUCB2	TR20079	1.34403	Plate1	Visit 1	Active	ONC	OID21448	P80303	-5.03783
NUCB2	TR20025	0.583056	Plate1	Visit 1		ONC	OID21448	P80303	-5.03783
NUCB2	TR20017	0.760424	Plate1	Visit 1		ONC	OID21448	P80303	-5.03783
NUCB2	TR20015	-0.27423	Plate1	Visit 1	Active	ONC	OID21448	P80303	-5.03783
NUCB2	TR20007	0.34553	Plate1	Visit 1	Active	ONC	OID21448	P80303	-5.03783
NUCB2	TR20041	1.12273	Plate1	Visit 1	Active	ONC	OID21448	P80303	-5.03783
NUCB2	TR20093	0.273258	Plate1	Visit 1	Active	ONC	OID21448	P80303	-5.03783
NUCB2	TR20104	-0.782209	Plate1	Visit 1	Active	ONC	OID21448	P80303	-5.03783
NUCB2	TR20119	-0.231613	Plate1	Visit 1	Active	ONC	OID21448	P80303	-5.03783
NUCB2	TR20069	0.950537	Plate1	Visit 1	Active	ONC	OID21448	P80303	-5.03783
NUCB2	TR20045	1.37104	Plate1	Visit 1	Active	ONC	OID21448	P80303	-5.03783
NUCB2	TR20066	1.11328	Plate1	Visit 1	Placebo	ONC	OID21448	P80303	-5.03783
NUCB2	TR20087	1.066	Plate1	Visit 1		ONC	OID21448	P80303	-5.03783
NUCB2	TR20064	0.774919	Plate1	Visit 1	Active	ONC	OID21448	P80303	-5.03783
NUCB2	TR20020	-0.211353	Plate1	Visit 1	Active	ONC	OID21448	P80303	-5.03783
NUCB2	TR20016	-0.0277662	Plate1	Visit 1	Placebo	ONC	OID21448	P80303	-5.03783
NUCB2	TR20076	1.00148	Plate2	Visit 1	Placebo	ONC	OID21448	P80303	-4.7345
NUCB2	TR20102	0.716601	Plate2	Visit 1	Active	ONC	OID21448	P80303	-4.7345
NUCB2	TR20080	-0.0958258	Plate2	Visit 1	Placebo	ONC	OID21448	P80303	-4.7345
NUCB2	TR20083	-0.158717	Plate2	Visit 1		ONC	OID21448	P80303	-4.7345
NUCB2	TR20001	0.484258	Plate2	Visit 1		ONC	OID21448	P80303	-4.7345
NUCB2	TR20032	0.407657	Plate2	Visit 1	Active	ONC	OID21448	P80303	-4.7345
NUCB2	TR20037	1.22894	Plate2	Visit 1	Active	ONC	OID21448	P80303	-4.7345
NUCB2	TR20068	-0.0303389	Plate2	Visit 1	Active	ONC	OID21448	P80303	-4.7345
NUCB2	TR20034	1.92969	Plate2	Visit 1		ONC	OID21448	P80303	-4.7345
NUCB2	TR20095	0.115998	Plate2	Visit 1	Active	ONC	OID21448	P80303	-4.7345
NUCB2	TR20098	0.52288	Plate2	Visit 1	Placebo	ONC	OID21448	P80303	-4.7345
NUCB2	TR20028	0.346459	Plate2	Visit 1	Active	ONC	OID21448	P80303	-4.7345
NUCB2	TR20005	0.0404956	Plate2	Visit 1	Active	ONC	OID21448	P80303	-4.7345
NUCB2	TR20101	0.161214	Plate2	Visit 1	Active	ONC	OID21448	P80303	-4.7345
NUCB2	TR20086	0.474098	Plate2	Visit 1		ONC	OID21448	P80303	-4.7345
NUCB2	TR20021	1.43086	Plate2	Visit 1	Active	ONC	OID21448	P80303	-4.7345
NUCB2	TR20096	0.265766	Plate2	Visit 1	Placebo	ONC	OID21448	P80303	-4.7345
NUCB2	TR20084	0.975601	Plate2	Visit 1	Active	ONC	OID21448	P80303	-4.7345
NUCB2	TR20022	0.151151	Plate2	Visit 1	Placebo	ONC	OID21448	P80303	-4.7345
NUCB2	TR20091	-0.187484	Plate2	Visit 1	Active	ONC	OID21448	P80303	-4.7345
NUCB2	TR20092	0.0162601	Plate2	Visit 1		ONC	OID21448	P80303	-4.7345
NUCB2	TR20023	0.587388	Plate2	Visit 1	Placebo	ONC	OID21448	P80303	-4.7345
NUCB2	TR20105	0.914113	Plate4	Visit 1	Active	ONC	OID21448	P80303	-5.73361
NUCB2	TR20060	0.870754	Plate4	Visit 1	Active	ONC	OID21448	P80303	-5.73361
NUCB2	TR20077	0.365994	Plate4	Visit 1	Active	ONC	OID21448	P80303	-5.73361
NUCB2	TR20107	0.478197	Plate4	Visit 1	Active	ONC	OID21448	P80303	-5.73361
NUCB2	TR20019	0.157241	Plate4	Visit 1		ONC	OID21448	P80303	-5.73361
NUCB2	TR20029	0.750972	Plate4	Visit 1		ONC	OID21448	P80303	-5.73361
NUCB2	TR20082	0.390347	Plate4	Visit 1	Placebo	ONC	OID21448	P80303	-5.73361
NUCB2	TR20013	0.923743	Plate4	Visit 1	Active	ONC	OID21448	P80303	-5.73361
NUCB2	TR20090	0.40243	Plate4	Visit 1		ONC	OID21448	P80303	-5.73361
NUCB2	TR20014	0.135747	Plate4	Visit 1	Active	ONC	OID21448	P80303	-5.73361
NUCB2	TR20094	0.370759	Plate4	Visit 1	Active	ONC	OID21448	P80303	-5.73361
NUCB2	TR20048	1.28564	Plate4	Visit 1	Placebo	ONC	OID21448	P80303	-5.73361
NUCB2	TR20103	0.0272341	Plate4	Visit 1	Placebo	ONC	OID21448	P80303	-5.73361
NUCB2	TR20118	-0.0759191	Plate4	Visit 1	Active	ONC	OID21448	P80303	-5.73361
NUCB2	TR20117	0.0798331	Plate4	Visit 1	Placebo	ONC	OID21448	P80303	-5.73361
NUCB2	TR20014	1.57676	Plate1	Visit 3	Active	ONC	OID21448	P80303	-5.03783
NUCB2	TR20094	0.022772	Plate1	Visit 3	Active	ONC	OID21448	P80303	-5.03783
NUCB2	TR20060	1.01374	Plate1	Visit 3	Active	ONC	OID21448	P80303	-5.03783
NUCB2	TR20022	0.504491	Plate1	Visit 3	Placebo	ONC	OID21448	P80303	-5.03783
NUCB2	TR20079	0.380565	Plate1	Visit 3	Active	ONC	OID21448	P80303	-5.03783
NUCB2	TR20041	1.08237	Plate1	Visit 3	Active	ONC	OID21448	P80303	-5.03783
NUCB2	TR20075	-0.0013098	Plate1	Visit 3	Active	ONC	OID21448	P80303	-5.03783
NUCB2	TR20069	0.0832481	Plate1	Visit 3	Active	ONC	OID21448	P80303	-5.03783
NUCB2	TR20013	1.16941	Plate1	Visit 3	Active	ONC	OID21448	P80303	-5.03783
NUCB2	TR20095	0.369919	Plate1	Visit 3	Active	ONC	OID21448	P80303	-5.03783
NUCB2	TR20084	0.993869	Plate2	Visit 3	Active	ONC	OID21448	P80303	-4.7345
NUCB2	TR20032	0.521878	Plate2	Visit 3	Active	ONC	OID21448	P80303	-4.7345
NUCB2	TR20005	-0.522786	Plate2	Visit 3	Active	ONC	OID21448	P80303	-4.7345
NUCB2	TR20080	0.289513	Plate2	Visit 3	Placebo	ONC	OID21448	P80303	-4.7345
NUCB2	TR20007	0.486031	Plate2	Visit 3	Active	ONC	OID21448	P80303	-4.7345
NUCB2	TR20081	0.323705	Plate2	Visit 3	Active	ONC	OID21448	P80303	-4.7345
NUCB2	TR20064	0.794036	Plate2	Visit 3	Active	ONC	OID21448	P80303	-4.7345
NUCB2	TR20021	0.930044	Plate2	Visit 3	Active	ONC	OID21448	P80303	-4.7345
NUCB2	TR20015	0.244382	Plate2	Visit 3	Active	ONC	OID21448	P80303	-4.7345
NUCB2	TR20016	0.877964	Plate2	Visit 3	Placebo	ONC	OID21448	P80303	-4.7345
NUCB2	TR20093	0.419404	Plate2	Visit 3	Active	ONC	OID21448	P80303	-4.7345
NUCB2	TR20020	-0.0297791	Plate2	Visit 3	Active	ONC	OID21448	P80303	-4.7345
NUCB2	TR20044	0.308078	Plate2	Visit 3	Active	ONC	OID21448	P80303	-4.7345
NUCB2	TR20068	-0.151347	Plate2	Visit 3	Active	ONC	OID21448	P80303	-4.7345
NUCB2	TR20042	0.802624	Plate4	Visit 3	Placebo	ONC	OID21448	P80303	-5.73361
NUCB2	TR20028	1.4024	Plate4	Visit 3	Active	ONC	OID21448	P80303	-5.73361
NUCB2	TR20091	0.163863	Plate4	Visit 3	Active	ONC	OID21448	P80303	-5.73361
NUCB2	TR20023	1.49375	Plate4	Visit 3	Placebo	ONC	OID21448	P80303	-5.73361
NUCB2	TR20066	0.793601	Plate4	Visit 3	Placebo	ONC	OID21448	P80303	-5.73361
NUDT2	TR20042	0.112805	Plate1	Visit 1	Placebo	ONC	OID21308	P50583	0.0667498
NUDT2	TR20081	0.262819	Plate1	Visit 1	Active	ONC	OID21308	P50583	0.0667498
NUDT2	TR20075	0.46447	Plate1	Visit 1	Active	ONC	OID21308	P50583	0.0667498
NUDT2	TR20114	-0.245043	Plate1	Visit 1	Active	ONC	OID21308	P50583	0.0667498
NUDT2	TR20109	-0.416779	Plate1	Visit 1	Placebo	ONC	OID21308	P50583	0.0667498
NUDT2	TR20044	1.33219	Plate1	Visit 1	Active	ONC	OID21308	P50583	0.0667498
NUDT2	TR20106	0.448702	Plate1	Visit 1	Active	ONC	OID21308	P50583	0.0667498
NUDT2	TR20079	0.523674	Plate1	Visit 1	Active	ONC	OID21308	P50583	0.0667498
NUDT2	TR20025	-0.0606482	Plate1	Visit 1		ONC	OID21308	P50583	0.0667498
NUDT2	TR20017	-0.373396	Plate1	Visit 1		ONC	OID21308	P50583	0.0667498
NUDT2	TR20015	0.136996	Plate1	Visit 1	Active	ONC	OID21308	P50583	0.0667498
NUDT2	TR20007	0.265867	Plate1	Visit 1	Active	ONC	OID21308	P50583	0.0667498
NUDT2	TR20041	0.558629	Plate1	Visit 1	Active	ONC	OID21308	P50583	0.0667498
NUDT2	TR20093	-0.260021	Plate1	Visit 1	Active	ONC	OID21308	P50583	0.0667498
NUDT2	TR20104	-0.928228	Plate1	Visit 1	Active	ONC	OID21308	P50583	0.0667498
NUDT2	TR20119	-0.379539	Plate1	Visit 1	Active	ONC	OID21308	P50583	0.0667498
NUDT2	TR20069	-0.789061	Plate1	Visit 1	Active	ONC	OID21308	P50583	0.0667498
NUDT2	TR20045	1.04487	Plate1	Visit 1	Active	ONC	OID21308	P50583	0.0667498
NUDT2	TR20066	0.281039	Plate1	Visit 1	Placebo	ONC	OID21308	P50583	0.0667498
NUDT2	TR20087	1.25055	Plate1	Visit 1		ONC	OID21308	P50583	0.0667498
NUDT2	TR20064	-0.142215	Plate1	Visit 1	Active	ONC	OID21308	P50583	0.0667498
NUDT2	TR20020	0.588216	Plate1	Visit 1	Active	ONC	OID21308	P50583	0.0667498
NUDT2	TR20016	0.533779	Plate1	Visit 1	Placebo	ONC	OID21308	P50583	0.0667498
NUDT2	TR20076	-0.0322654	Plate2	Visit 1	Placebo	ONC	OID21308	P50583	0.116471
NUDT2	TR20102	0.706116	Plate2	Visit 1	Active	ONC	OID21308	P50583	0.116471
NUDT2	TR20080	-0.187104	Plate2	Visit 1	Placebo	ONC	OID21308	P50583	0.116471
NUDT2	TR20083	-0.31373	Plate2	Visit 1		ONC	OID21308	P50583	0.116471
NUDT2	TR20001	0.382682	Plate2	Visit 1		ONC	OID21308	P50583	0.116471
NUDT2	TR20032	0.0206257	Plate2	Visit 1	Active	ONC	OID21308	P50583	0.116471
NUDT2	TR20037	1.57065	Plate2	Visit 1	Active	ONC	OID21308	P50583	0.116471
NUDT2	TR20068	0.216193	Plate2	Visit 1	Active	ONC	OID21308	P50583	0.116471
NUDT2	TR20034	1.67033	Plate2	Visit 1		ONC	OID21308	P50583	0.116471
NUDT2	TR20095	0.151486	Plate2	Visit 1	Active	ONC	OID21308	P50583	0.116471
NUDT2	TR20098	0.302773	Plate2	Visit 1	Placebo	ONC	OID21308	P50583	0.116471
NUDT2	TR20028	2.46616	Plate2	Visit 1	Active	ONC	OID21308	P50583	0.116471
NUDT2	TR20005	-0.543747	Plate2	Visit 1	Active	ONC	OID21308	P50583	0.116471
NUDT2	TR20101	0.622356	Plate2	Visit 1	Active	ONC	OID21308	P50583	0.116471
NUDT2	TR20086	0.57271	Plate2	Visit 1		ONC	OID21308	P50583	0.116471
NUDT2	TR20021	1.59422	Plate2	Visit 1	Active	ONC	OID21308	P50583	0.116471
NUDT2	TR20096	0.385645	Plate2	Visit 1	Placebo	ONC	OID21308	P50583	0.116471
NUDT2	TR20084	0.124014	Plate2	Visit 1	Active	ONC	OID21308	P50583	0.116471
NUDT2	TR20022	0.515228	Plate2	Visit 1	Placebo	ONC	OID21308	P50583	0.116471
NUDT2	TR20091	0.562906	Plate2	Visit 1	Active	ONC	OID21308	P50583	0.116471
NUDT2	TR20092	0.30971	Plate2	Visit 1		ONC	OID21308	P50583	0.116471
NUDT2	TR20023	0.183877	Plate2	Visit 1	Placebo	ONC	OID21308	P50583	0.116471
NUDT2	TR20105	0.548703	Plate4	Visit 1	Active	ONC	OID21308	P50583	0.72079
NUDT2	TR20060	0.130026	Plate4	Visit 1	Active	ONC	OID21308	P50583	0.72079
NUDT2	TR20077	0.62392	Plate4	Visit 1	Active	ONC	OID21308	P50583	0.72079
NUDT2	TR20107	0.342386	Plate4	Visit 1	Active	ONC	OID21308	P50583	0.72079
NUDT2	TR20019	0.415019	Plate4	Visit 1		ONC	OID21308	P50583	0.72079
NUDT2	TR20029	0.646646	Plate4	Visit 1		ONC	OID21308	P50583	0.72079
NUDT2	TR20082	1.16961	Plate4	Visit 1	Placebo	ONC	OID21308	P50583	0.72079
NUDT2	TR20013	0.894007	Plate4	Visit 1	Active	ONC	OID21308	P50583	0.72079
NUDT2	TR20090	0.522754	Plate4	Visit 1		ONC	OID21308	P50583	0.72079
NUDT2	TR20014	-0.221247	Plate4	Visit 1	Active	ONC	OID21308	P50583	0.72079
NUDT2	TR20094	1.4429	Plate4	Visit 1	Active	ONC	OID21308	P50583	0.72079
NUDT2	TR20048	1.81257	Plate4	Visit 1	Placebo	ONC	OID21308	P50583	0.72079
NUDT2	TR20103	0.748315	Plate4	Visit 1	Placebo	ONC	OID21308	P50583	0.72079
NUDT2	TR20118	0.263594	Plate4	Visit 1	Active	ONC	OID21308	P50583	0.72079
NUDT2	TR20117	0.65383	Plate4	Visit 1	Placebo	ONC	OID21308	P50583	0.72079
NUDT2	TR20014	0.563402	Plate1	Visit 3	Active	ONC	OID21308	P50583	0.0667498
NUDT2	TR20094	-0.233431	Plate1	Visit 3	Active	ONC	OID21308	P50583	0.0667498
NUDT2	TR20060	-0.422151	Plate1	Visit 3	Active	ONC	OID21308	P50583	0.0667498
NUDT2	TR20022	-0.0178317	Plate1	Visit 3	Placebo	ONC	OID21308	P50583	0.0667498
NUDT2	TR20079	-0.7097	Plate1	Visit 3	Active	ONC	OID21308	P50583	0.0667498
NUDT2	TR20041	-0.107629	Plate1	Visit 3	Active	ONC	OID21308	P50583	0.0667498
NUDT2	TR20075	-0.0794552	Plate1	Visit 3	Active	ONC	OID21308	P50583	0.0667498
NUDT2	TR20069	-0.46719	Plate1	Visit 3	Active	ONC	OID21308	P50583	0.0667498
NUDT2	TR20013	1.09689	Plate1	Visit 3	Active	ONC	OID21308	P50583	0.0667498
NUDT2	TR20095	-0.324799	Plate1	Visit 3	Active	ONC	OID21308	P50583	0.0667498
NUDT2	TR20084	-0.242893	Plate2	Visit 3	Active	ONC	OID21308	P50583	0.116471
NUDT2	TR20032	0.27562	Plate2	Visit 3	Active	ONC	OID21308	P50583	0.116471
NUDT2	TR20005	0.403864	Plate2	Visit 3	Active	ONC	OID21308	P50583	0.116471
NUDT2	TR20080	0.472342	Plate2	Visit 3	Placebo	ONC	OID21308	P50583	0.116471
NUDT2	TR20007	0.759594	Plate2	Visit 3	Active	ONC	OID21308	P50583	0.116471
NUDT2	TR20081	0.164323	Plate2	Visit 3	Active	ONC	OID21308	P50583	0.116471
NUDT2	TR20064	-0.169269	Plate2	Visit 3	Active	ONC	OID21308	P50583	0.116471
NUDT2	TR20021	-0.808132	Plate2	Visit 3	Active	ONC	OID21308	P50583	0.116471
NUDT2	TR20015	1.33121	Plate2	Visit 3	Active	ONC	OID21308	P50583	0.116471
NUDT2	TR20016	1.44008	Plate2	Visit 3	Placebo	ONC	OID21308	P50583	0.116471
NUDT2	TR20093	0.296073	Plate2	Visit 3	Active	ONC	OID21308	P50583	0.116471
NUDT2	TR20020	0.490706	Plate2	Visit 3	Active	ONC	OID21308	P50583	0.116471
NUDT2	TR20044	0.522426	Plate2	Visit 3	Active	ONC	OID21308	P50583	0.116471
NUDT2	TR20068	-0.328248	Plate2	Visit 3	Active	ONC	OID21308	P50583	0.116471
NUDT2	TR20042	0.950081	Plate4	Visit 3	Placebo	ONC	OID21308	P50583	0.72079
NUDT2	TR20028	2.52552	Plate4	Visit 3	Active	ONC	OID21308	P50583	0.72079
NUDT2	TR20091	0.491816	Plate4	Visit 3	Active	ONC	OID21308	P50583	0.72079
NUDT2	TR20023	1.89233	Plate4	Visit 3	Placebo	ONC	OID21308	P50583	0.72079
NUDT2	TR20066	1.18256	Plate4	Visit 3	Placebo	ONC	OID21308	P50583	0.72079
OGFR	TR20042	0.176418	Plate1	Visit 1	Placebo	ONC	OID21360	Q9NZT2	-4.97187
OGFR	TR20081	-0.0663239	Plate1	Visit 1	Active	ONC	OID21360	Q9NZT2	-4.97187
OGFR	TR20075	0.303394	Plate1	Visit 1	Active	ONC	OID21360	Q9NZT2	-4.97187
OGFR	TR20114	0.367051	Plate1	Visit 1	Active	ONC	OID21360	Q9NZT2	-4.97187
OGFR	TR20109	0.175639	Plate1	Visit 1	Placebo	ONC	OID21360	Q9NZT2	-4.97187
OGFR	TR20044	0.804043	Plate1	Visit 1	Active	ONC	OID21360	Q9NZT2	-4.97187
OGFR	TR20106	0.376445	Plate1	Visit 1	Active	ONC	OID21360	Q9NZT2	-4.97187
OGFR	TR20079	0.698047	Plate1	Visit 1	Active	ONC	OID21360	Q9NZT2	-4.97187
OGFR	TR20025	-0.0136303	Plate1	Visit 1		ONC	OID21360	Q9NZT2	-4.97187
OGFR	TR20017	0.121741	Plate1	Visit 1		ONC	OID21360	Q9NZT2	-4.97187
OGFR	TR20015	-0.182986	Plate1	Visit 1	Active	ONC	OID21360	Q9NZT2	-4.97187
OGFR	TR20007	-0.0988215	Plate1	Visit 1	Active	ONC	OID21360	Q9NZT2	-4.97187
OGFR	TR20041	0.385675	Plate1	Visit 1	Active	ONC	OID21360	Q9NZT2	-4.97187
OGFR	TR20093	-0.234199	Plate1	Visit 1	Active	ONC	OID21360	Q9NZT2	-4.97187
OGFR	TR20104	-0.882749	Plate1	Visit 1	Active	ONC	OID21360	Q9NZT2	-4.97187
OGFR	TR20119	-0.65118	Plate1	Visit 1	Active	ONC	OID21360	Q9NZT2	-4.97187
OGFR	TR20069	0.0137024	Plate1	Visit 1	Active	ONC	OID21360	Q9NZT2	-4.97187
OGFR	TR20045	0.792198	Plate1	Visit 1	Active	ONC	OID21360	Q9NZT2	-4.97187
OGFR	TR20066	1.01069	Plate1	Visit 1	Placebo	ONC	OID21360	Q9NZT2	-4.97187
OGFR	TR20087	-0.528803	Plate1	Visit 1		ONC	OID21360	Q9NZT2	-4.97187
OGFR	TR20064	0.0588286	Plate1	Visit 1	Active	ONC	OID21360	Q9NZT2	-4.97187
OGFR	TR20020	-0.382127	Plate1	Visit 1	Active	ONC	OID21360	Q9NZT2	-4.97187
OGFR	TR20016	-0.503999	Plate1	Visit 1	Placebo	ONC	OID21360	Q9NZT2	-4.97187
OGFR	TR20076	0.356369	Plate2	Visit 1	Placebo	ONC	OID21360	Q9NZT2	-4.56374
OGFR	TR20102	0.183066	Plate2	Visit 1	Active	ONC	OID21360	Q9NZT2	-4.56374
OGFR	TR20080	-0.064053	Plate2	Visit 1	Placebo	ONC	OID21360	Q9NZT2	-4.56374
OGFR	TR20083	-0.161088	Plate2	Visit 1		ONC	OID21360	Q9NZT2	-4.56374
OGFR	TR20001	0.198219	Plate2	Visit 1		ONC	OID21360	Q9NZT2	-4.56374
OGFR	TR20032	-0.280767	Plate2	Visit 1	Active	ONC	OID21360	Q9NZT2	-4.56374
OGFR	TR20037	0.44122	Plate2	Visit 1	Active	ONC	OID21360	Q9NZT2	-4.56374
OGFR	TR20068	-0.00569228	Plate2	Visit 1	Active	ONC	OID21360	Q9NZT2	-4.56374
OGFR	TR20034	1.15869	Plate2	Visit 1		ONC	OID21360	Q9NZT2	-4.56374
OGFR	TR20095	0.0970842	Plate2	Visit 1	Active	ONC	OID21360	Q9NZT2	-4.56374
OGFR	TR20098	0.302599	Plate2	Visit 1	Placebo	ONC	OID21360	Q9NZT2	-4.56374
OGFR	TR20028	0.230492	Plate2	Visit 1	Active	ONC	OID21360	Q9NZT2	-4.56374
OGFR	TR20005	-0.438155	Plate2	Visit 1	Active	ONC	OID21360	Q9NZT2	-4.56374
OGFR	TR20101	-0.0885032	Plate2	Visit 1	Active	ONC	OID21360	Q9NZT2	-4.56374
OGFR	TR20086	0.0530898	Plate2	Visit 1		ONC	OID21360	Q9NZT2	-4.56374
OGFR	TR20021	0.556244	Plate2	Visit 1	Active	ONC	OID21360	Q9NZT2	-4.56374
OGFR	TR20096	-0.116043	Plate2	Visit 1	Placebo	ONC	OID21360	Q9NZT2	-4.56374
OGFR	TR20084	-0.144998	Plate2	Visit 1	Active	ONC	OID21360	Q9NZT2	-4.56374
OGFR	TR20022	-0.26361	Plate2	Visit 1	Placebo	ONC	OID21360	Q9NZT2	-4.56374
OGFR	TR20091	-0.273879	Plate2	Visit 1	Active	ONC	OID21360	Q9NZT2	-4.56374
OGFR	TR20092	0.00284202	Plate2	Visit 1		ONC	OID21360	Q9NZT2	-4.56374
OGFR	TR20023	0.0724908	Plate2	Visit 1	Placebo	ONC	OID21360	Q9NZT2	-4.56374
OGFR	TR20105	0.238532	Plate4	Visit 1	Active	ONC	OID21360	Q9NZT2	-5.10097
OGFR	TR20060	0.700449	Plate4	Visit 1	Active	ONC	OID21360	Q9NZT2	-5.10097
OGFR	TR20077	0.17908	Plate4	Visit 1	Active	ONC	OID21360	Q9NZT2	-5.10097
OGFR	TR20107	4.05107	Plate4	Visit 1	Active	ONC	OID21360	Q9NZT2	-5.10097
OGFR	TR20019	-0.253495	Plate4	Visit 1		ONC	OID21360	Q9NZT2	-5.10097
OGFR	TR20029	0.0933982	Plate4	Visit 1		ONC	OID21360	Q9NZT2	-5.10097
OGFR	TR20082	0.205887	Plate4	Visit 1	Placebo	ONC	OID21360	Q9NZT2	-5.10097
OGFR	TR20013	0.398276	Plate4	Visit 1	Active	ONC	OID21360	Q9NZT2	-5.10097
OGFR	TR20090	0.217932	Plate4	Visit 1		ONC	OID21360	Q9NZT2	-5.10097
OGFR	TR20014	0.217676	Plate4	Visit 1	Active	ONC	OID21360	Q9NZT2	-5.10097
OGFR	TR20094	0.713173	Plate4	Visit 1	Active	ONC	OID21360	Q9NZT2	-5.10097
OGFR	TR20048	0.962466	Plate4	Visit 1	Placebo	ONC	OID21360	Q9NZT2	-5.10097
OGFR	TR20103	0.0988892	Plate4	Visit 1	Placebo	ONC	OID21360	Q9NZT2	-5.10097
OGFR	TR20118	0.354432	Plate4	Visit 1	Active	ONC	OID21360	Q9NZT2	-5.10097
OGFR	TR20117	0.267406	Plate4	Visit 1	Placebo	ONC	OID21360	Q9NZT2	-5.10097
OGFR	TR20014	0.256356	Plate1	Visit 3	Active	ONC	OID21360	Q9NZT2	-4.97187
OGFR	TR20094	-0.288825	Plate1	Visit 3	Active	ONC	OID21360	Q9NZT2	-4.97187
OGFR	TR20060	0.365241	Plate1	Visit 3	Active	ONC	OID21360	Q9NZT2	-4.97187
OGFR	TR20022	0.139764	Plate1	Visit 3	Placebo	ONC	OID21360	Q9NZT2	-4.97187
OGFR	TR20079	-0.378948	Plate1	Visit 3	Active	ONC	OID21360	Q9NZT2	-4.97187
OGFR	TR20041	0.369829	Plate1	Visit 3	Active	ONC	OID21360	Q9NZT2	-4.97187
OGFR	TR20075	0.133589	Plate1	Visit 3	Active	ONC	OID21360	Q9NZT2	-4.97187
OGFR	TR20069	-0.292431	Plate1	Visit 3	Active	ONC	OID21360	Q9NZT2	-4.97187
OGFR	TR20013	0.643014	Plate1	Visit 3	Active	ONC	OID21360	Q9NZT2	-4.97187
OGFR	TR20095	0.0709671	Plate1	Visit 3	Active	ONC	OID21360	Q9NZT2	-4.97187
OGFR	TR20084	-0.355448	Plate2	Visit 3	Active	ONC	OID21360	Q9NZT2	-4.56374
OGFR	TR20032	0.148736	Plate2	Visit 3	Active	ONC	OID21360	Q9NZT2	-4.56374
OGFR	TR20005	-0.639802	Plate2	Visit 3	Active	ONC	OID21360	Q9NZT2	-4.56374
OGFR	TR20080	0.178103	Plate2	Visit 3	Placebo	ONC	OID21360	Q9NZT2	-4.56374
OGFR	TR20007	0.078208	Plate2	Visit 3	Active	ONC	OID21360	Q9NZT2	-4.56374
OGFR	TR20081	-0.995254	Plate2	Visit 3	Active	ONC	OID21360	Q9NZT2	-4.56374
OGFR	TR20064	-0.0880397	Plate2	Visit 3	Active	ONC	OID21360	Q9NZT2	-4.56374
OGFR	TR20021	0.216669	Plate2	Visit 3	Active	ONC	OID21360	Q9NZT2	-4.56374
OGFR	TR20015	0.33876	Plate2	Visit 3	Active	ONC	OID21360	Q9NZT2	-4.56374
OGFR	TR20016	0.449792	Plate2	Visit 3	Placebo	ONC	OID21360	Q9NZT2	-4.56374
OGFR	TR20093	-0.572067	Plate2	Visit 3	Active	ONC	OID21360	Q9NZT2	-4.56374
OGFR	TR20020	-0.192534	Plate2	Visit 3	Active	ONC	OID21360	Q9NZT2	-4.56374
OGFR	TR20044	0.637519	Plate2	Visit 3	Active	ONC	OID21360	Q9NZT2	-4.56374
OGFR	TR20068	-0.0842217	Plate2	Visit 3	Active	ONC	OID21360	Q9NZT2	-4.56374
OGFR	TR20042	0.0261594	Plate4	Visit 3	Placebo	ONC	OID21360	Q9NZT2	-5.10097
OGFR	TR20028	0.861127	Plate4	Visit 3	Active	ONC	OID21360	Q9NZT2	-5.10097
OGFR	TR20091	0.134736	Plate4	Visit 3	Active	ONC	OID21360	Q9NZT2	-5.10097
OGFR	TR20023	0.938066	Plate4	Visit 3	Placebo	ONC	OID21360	Q9NZT2	-5.10097
OGFR	TR20066	1.11508	Plate4	Visit 3	Placebo	ONC	OID21360	Q9NZT2	-5.10097
OMG	TR20042	0.183048	Plate1	Visit 1	Placebo	ONC	OID21352	P23515	-2.8992
OMG	TR20081	1.85682	Plate1	Visit 1	Active	ONC	OID21352	P23515	-2.8992
OMG	TR20075	0.0350771	Plate1	Visit 1	Active	ONC	OID21352	P23515	-2.8992
OMG	TR20114	1.03966	Plate1	Visit 1	Active	ONC	OID21352	P23515	-2.8992
OMG	TR20109	2.34713	Plate1	Visit 1	Placebo	ONC	OID21352	P23515	-2.8992
OMG	TR20044	1.51485	Plate1	Visit 1	Active	ONC	OID21352	P23515	-2.8992
OMG	TR20106	0.927032	Plate1	Visit 1	Active	ONC	OID21352	P23515	-2.8992
OMG	TR20079	-0.93782	Plate1	Visit 1	Active	ONC	OID21352	P23515	-2.8992
OMG	TR20025	-1.14497	Plate1	Visit 1		ONC	OID21352	P23515	-2.8992
OMG	TR20017	0.792775	Plate1	Visit 1		ONC	OID21352	P23515	-2.8992
OMG	TR20015	-0.00518321	Plate1	Visit 1	Active	ONC	OID21352	P23515	-2.8992
OMG	TR20007	-0.0546422	Plate1	Visit 1	Active	ONC	OID21352	P23515	-2.8992
OMG	TR20041	-0.051281	Plate1	Visit 1	Active	ONC	OID21352	P23515	-2.8992
OMG	TR20093	0.954149	Plate1	Visit 1	Active	ONC	OID21352	P23515	-2.8992
OMG	TR20104	0.296705	Plate1	Visit 1	Active	ONC	OID21352	P23515	-2.8992
OMG	TR20119	-0.564167	Plate1	Visit 1	Active	ONC	OID21352	P23515	-2.8992
OMG	TR20069	-0.700685	Plate1	Visit 1	Active	ONC	OID21352	P23515	-2.8992
OMG	TR20045	-0.301793	Plate1	Visit 1	Active	ONC	OID21352	P23515	-2.8992
OMG	TR20066	1.30754	Plate1	Visit 1	Placebo	ONC	OID21352	P23515	-2.8992
OMG	TR20087	0.435298	Plate1	Visit 1		ONC	OID21352	P23515	-2.8992
OMG	TR20064	0.771877	Plate1	Visit 1	Active	ONC	OID21352	P23515	-2.8992
OMG	TR20020	0.690266	Plate1	Visit 1	Active	ONC	OID21352	P23515	-2.8992
OMG	TR20016	-0.236057	Plate1	Visit 1	Placebo	ONC	OID21352	P23515	-2.8992
OMG	TR20076	-0.196803	Plate2	Visit 1	Placebo	ONC	OID21352	P23515	-3.25721
OMG	TR20102	0.980625	Plate2	Visit 1	Active	ONC	OID21352	P23515	-3.25721
OMG	TR20080	0.288668	Plate2	Visit 1	Placebo	ONC	OID21352	P23515	-3.25721
OMG	TR20083	-0.0803112	Plate2	Visit 1		ONC	OID21352	P23515	-3.25721
OMG	TR20001	0.0177937	Plate2	Visit 1		ONC	OID21352	P23515	-3.25721
OMG	TR20032	1.17796	Plate2	Visit 1	Active	ONC	OID21352	P23515	-3.25721
OMG	TR20037	0.407935	Plate2	Visit 1	Active	ONC	OID21352	P23515	-3.25721
OMG	TR20068	0.241567	Plate2	Visit 1	Active	ONC	OID21352	P23515	-3.25721
OMG	TR20034	1.87567	Plate2	Visit 1		ONC	OID21352	P23515	-3.25721
OMG	TR20095	-0.8604	Plate2	Visit 1	Active	ONC	OID21352	P23515	-3.25721
OMG	TR20098	-0.476568	Plate2	Visit 1	Placebo	ONC	OID21352	P23515	-3.25721
OMG	TR20028	-0.829571	Plate2	Visit 1	Active	ONC	OID21352	P23515	-3.25721
OMG	TR20005	0.474288	Plate2	Visit 1	Active	ONC	OID21352	P23515	-3.25721
OMG	TR20101	1.62289	Plate2	Visit 1	Active	ONC	OID21352	P23515	-3.25721
OMG	TR20086	1.07003	Plate2	Visit 1		ONC	OID21352	P23515	-3.25721
OMG	TR20021	0.480802	Plate2	Visit 1	Active	ONC	OID21352	P23515	-3.25721
OMG	TR20096	0.912796	Plate2	Visit 1	Placebo	ONC	OID21352	P23515	-3.25721
OMG	TR20084	-1.29642	Plate2	Visit 1	Active	ONC	OID21352	P23515	-3.25721
OMG	TR20022	0.308031	Plate2	Visit 1	Placebo	ONC	OID21352	P23515	-3.25721
OMG	TR20091	2.05559	Plate2	Visit 1	Active	ONC	OID21352	P23515	-3.25721
OMG	TR20092	0.740078	Plate2	Visit 1		ONC	OID21352	P23515	-3.25721
OMG	TR20023	1.68573	Plate2	Visit 1	Placebo	ONC	OID21352	P23515	-3.25721
OMG	TR20105	0.731191	Plate4	Visit 1	Active	ONC	OID21352	P23515	-2.70726
OMG	TR20060	0.478129	Plate4	Visit 1	Active	ONC	OID21352	P23515	-2.70726
OMG	TR20077	-0.600912	Plate4	Visit 1	Active	ONC	OID21352	P23515	-2.70726
OMG	TR20107	1.16076	Plate4	Visit 1	Active	ONC	OID21352	P23515	-2.70726
OMG	TR20019	0.588251	Plate4	Visit 1		ONC	OID21352	P23515	-2.70726
OMG	TR20029	0.733332	Plate4	Visit 1		ONC	OID21352	P23515	-2.70726
OMG	TR20082	0.520234	Plate4	Visit 1	Placebo	ONC	OID21352	P23515	-2.70726
OMG	TR20013	-1.2122	Plate4	Visit 1	Active	ONC	OID21352	P23515	-2.70726
OMG	TR20090	0.624801	Plate4	Visit 1		ONC	OID21352	P23515	-2.70726
OMG	TR20014	0.938293	Plate4	Visit 1	Active	ONC	OID21352	P23515	-2.70726
OMG	TR20094	-0.065478	Plate4	Visit 1	Active	ONC	OID21352	P23515	-2.70726
OMG	TR20048	1.48436	Plate4	Visit 1	Placebo	ONC	OID21352	P23515	-2.70726
OMG	TR20103	0.596153	Plate4	Visit 1	Placebo	ONC	OID21352	P23515	-2.70726
OMG	TR20118	1.00996	Plate4	Visit 1	Active	ONC	OID21352	P23515	-2.70726
OMG	TR20117	-0.510001	Plate4	Visit 1	Placebo	ONC	OID21352	P23515	-2.70726
OMG	TR20014	1.02929	Plate1	Visit 3	Active	ONC	OID21352	P23515	-2.8992
OMG	TR20094	0.210036	Plate1	Visit 3	Active	ONC	OID21352	P23515	-2.8992
OMG	TR20060	-1.79589	Plate1	Visit 3	Active	ONC	OID21352	P23515	-2.8992
OMG	TR20022	1.26647	Plate1	Visit 3	Placebo	ONC	OID21352	P23515	-2.8992
OMG	TR20079	0.592265	Plate1	Visit 3	Active	ONC	OID21352	P23515	-2.8992
OMG	TR20041	0.458669	Plate1	Visit 3	Active	ONC	OID21352	P23515	-2.8992
OMG	TR20075	-0.360963	Plate1	Visit 3	Active	ONC	OID21352	P23515	-2.8992
OMG	TR20069	-1.29018	Plate1	Visit 3	Active	ONC	OID21352	P23515	-2.8992
OMG	TR20013	-0.532134	Plate1	Visit 3	Active	ONC	OID21352	P23515	-2.8992
OMG	TR20095	-0.156719	Plate1	Visit 3	Active	ONC	OID21352	P23515	-2.8992
OMG	TR20084	-0.64603	Plate2	Visit 3	Active	ONC	OID21352	P23515	-3.25721
OMG	TR20032	0.143884	Plate2	Visit 3	Active	ONC	OID21352	P23515	-3.25721
OMG	TR20005	0.141246	Plate2	Visit 3	Active	ONC	OID21352	P23515	-3.25721
OMG	TR20080	-0.43114	Plate2	Visit 3	Placebo	ONC	OID21352	P23515	-3.25721
OMG	TR20007	-0.816644	Plate2	Visit 3	Active	ONC	OID21352	P23515	-3.25721
OMG	TR20081	0.36925	Plate2	Visit 3	Active	ONC	OID21352	P23515	-3.25721
OMG	TR20064	1.15913	Plate2	Visit 3	Active	ONC	OID21352	P23515	-3.25721
OMG	TR20021	1.90147	Plate2	Visit 3	Active	ONC	OID21352	P23515	-3.25721
OMG	TR20015	0.0752018	Plate2	Visit 3	Active	ONC	OID21352	P23515	-3.25721
OMG	TR20016	1.72404	Plate2	Visit 3	Placebo	ONC	OID21352	P23515	-3.25721
OMG	TR20093	0.534655	Plate2	Visit 3	Active	ONC	OID21352	P23515	-3.25721
OMG	TR20020	0.524527	Plate2	Visit 3	Active	ONC	OID21352	P23515	-3.25721
OMG	TR20044	1.79534	Plate2	Visit 3	Active	ONC	OID21352	P23515	-3.25721
OMG	TR20068	0.977543	Plate2	Visit 3	Active	ONC	OID21352	P23515	-3.25721
OMG	TR20042	0.0559673	Plate4	Visit 3	Placebo	ONC	OID21352	P23515	-2.70726
OMG	TR20028	0.0331945	Plate4	Visit 3	Active	ONC	OID21352	P23515	-2.70726
OMG	TR20091	2.06111	Plate4	Visit 3	Active	ONC	OID21352	P23515	-2.70726
OMG	TR20023	2.30735	Plate4	Visit 3	Placebo	ONC	OID21352	P23515	-2.70726
OMG	TR20066	0.918442	Plate4	Visit 3	Placebo	ONC	OID21352	P23515	-2.70726
OPTC	TR20042	-0.569492	Plate1	Visit 1	Placebo	ONC	OID21362	Q9UBM4	-3.25689
OPTC	TR20081	0.183302	Plate1	Visit 1	Active	ONC	OID21362	Q9UBM4	-3.25689
OPTC	TR20075	-0.219284	Plate1	Visit 1	Active	ONC	OID21362	Q9UBM4	-3.25689
OPTC	TR20114	-0.120905	Plate1	Visit 1	Active	ONC	OID21362	Q9UBM4	-3.25689
OPTC	TR20109	-0.133116	Plate1	Visit 1	Placebo	ONC	OID21362	Q9UBM4	-3.25689
OPTC	TR20044	1.29522	Plate1	Visit 1	Active	ONC	OID21362	Q9UBM4	-3.25689
OPTC	TR20106	0.868059	Plate1	Visit 1	Active	ONC	OID21362	Q9UBM4	-3.25689
OPTC	TR20079	0.0214488	Plate1	Visit 1	Active	ONC	OID21362	Q9UBM4	-3.25689
OPTC	TR20025	-0.306145	Plate1	Visit 1		ONC	OID21362	Q9UBM4	-3.25689
OPTC	TR20017	0.112791	Plate1	Visit 1		ONC	OID21362	Q9UBM4	-3.25689
OPTC	TR20015	-0.43173	Plate1	Visit 1	Active	ONC	OID21362	Q9UBM4	-3.25689
OPTC	TR20007	0.179755	Plate1	Visit 1	Active	ONC	OID21362	Q9UBM4	-3.25689
OPTC	TR20041	-0.0710114	Plate1	Visit 1	Active	ONC	OID21362	Q9UBM4	-3.25689
OPTC	TR20093	0.546347	Plate1	Visit 1	Active	ONC	OID21362	Q9UBM4	-3.25689
OPTC	TR20104	-0.948066	Plate1	Visit 1	Active	ONC	OID21362	Q9UBM4	-3.25689
OPTC	TR20119	-1.22229	Plate1	Visit 1	Active	ONC	OID21362	Q9UBM4	-3.25689
OPTC	TR20069	0.698189	Plate1	Visit 1	Active	ONC	OID21362	Q9UBM4	-3.25689
OPTC	TR20045	0.462645	Plate1	Visit 1	Active	ONC	OID21362	Q9UBM4	-3.25689
OPTC	TR20066	0.547433	Plate1	Visit 1	Placebo	ONC	OID21362	Q9UBM4	-3.25689
OPTC	TR20087	0.195396	Plate1	Visit 1		ONC	OID21362	Q9UBM4	-3.25689
OPTC	TR20064	0.960289	Plate1	Visit 1	Active	ONC	OID21362	Q9UBM4	-3.25689
OPTC	TR20020	-0.169726	Plate1	Visit 1	Active	ONC	OID21362	Q9UBM4	-3.25689
OPTC	TR20016	0.134821	Plate1	Visit 1	Placebo	ONC	OID21362	Q9UBM4	-3.25689
OPTC	TR20076	1.06343	Plate2	Visit 1	Placebo	ONC	OID21362	Q9UBM4	-3.61544
OPTC	TR20102	-0.200625	Plate2	Visit 1	Active	ONC	OID21362	Q9UBM4	-3.61544
OPTC	TR20080	0.156656	Plate2	Visit 1	Placebo	ONC	OID21362	Q9UBM4	-3.61544
OPTC	TR20083	-0.473883	Plate2	Visit 1		ONC	OID21362	Q9UBM4	-3.61544
OPTC	TR20001	0.261258	Plate2	Visit 1		ONC	OID21362	Q9UBM4	-3.61544
OPTC	TR20032	-0.318231	Plate2	Visit 1	Active	ONC	OID21362	Q9UBM4	-3.61544
OPTC	TR20037	0.276499	Plate2	Visit 1	Active	ONC	OID21362	Q9UBM4	-3.61544
OPTC	TR20068	-0.492916	Plate2	Visit 1	Active	ONC	OID21362	Q9UBM4	-3.61544
OPTC	TR20034	0.996305	Plate2	Visit 1		ONC	OID21362	Q9UBM4	-3.61544
OPTC	TR20095	-0.66486	Plate2	Visit 1	Active	ONC	OID21362	Q9UBM4	-3.61544
OPTC	TR20098	-1.00735	Plate2	Visit 1	Placebo	ONC	OID21362	Q9UBM4	-3.61544
OPTC	TR20028	0.261079	Plate2	Visit 1	Active	ONC	OID21362	Q9UBM4	-3.61544
OPTC	TR20005	-0.17989	Plate2	Visit 1	Active	ONC	OID21362	Q9UBM4	-3.61544
OPTC	TR20101	-1.05628	Plate2	Visit 1	Active	ONC	OID21362	Q9UBM4	-3.61544
OPTC	TR20086	-0.604381	Plate2	Visit 1		ONC	OID21362	Q9UBM4	-3.61544
OPTC	TR20021	0.931014	Plate2	Visit 1	Active	ONC	OID21362	Q9UBM4	-3.61544
OPTC	TR20096	0.111284	Plate2	Visit 1	Placebo	ONC	OID21362	Q9UBM4	-3.61544
OPTC	TR20084	-0.0564232	Plate2	Visit 1	Active	ONC	OID21362	Q9UBM4	-3.61544
OPTC	TR20022	0.195249	Plate2	Visit 1	Placebo	ONC	OID21362	Q9UBM4	-3.61544
OPTC	TR20091	-1.12897	Plate2	Visit 1	Active	ONC	OID21362	Q9UBM4	-3.61544
OPTC	TR20092	-0.126168	Plate2	Visit 1		ONC	OID21362	Q9UBM4	-3.61544
OPTC	TR20023	0.202896	Plate2	Visit 1	Placebo	ONC	OID21362	Q9UBM4	-3.61544
OPTC	TR20105	-0.572722	Plate4	Visit 1	Active	ONC	OID21362	Q9UBM4	-2.82923
OPTC	TR20060	0.364713	Plate4	Visit 1	Active	ONC	OID21362	Q9UBM4	-2.82923
OPTC	TR20077	0.306471	Plate4	Visit 1	Active	ONC	OID21362	Q9UBM4	-2.82923
OPTC	TR20107	-0.408231	Plate4	Visit 1	Active	ONC	OID21362	Q9UBM4	-2.82923
OPTC	TR20019	0.287351	Plate4	Visit 1		ONC	OID21362	Q9UBM4	-2.82923
OPTC	TR20029	0.00947903	Plate4	Visit 1		ONC	OID21362	Q9UBM4	-2.82923
OPTC	TR20082	0.418821	Plate4	Visit 1	Placebo	ONC	OID21362	Q9UBM4	-2.82923
OPTC	TR20013	0.308613	Plate4	Visit 1	Active	ONC	OID21362	Q9UBM4	-2.82923
OPTC	TR20090	-0.399825	Plate4	Visit 1		ONC	OID21362	Q9UBM4	-2.82923
OPTC	TR20014	0.0184474	Plate4	Visit 1	Active	ONC	OID21362	Q9UBM4	-2.82923
OPTC	TR20094	-1.0974	Plate4	Visit 1	Active	ONC	OID21362	Q9UBM4	-2.82923
OPTC	TR20048	1.00511	Plate4	Visit 1	Placebo	ONC	OID21362	Q9UBM4	-2.82923
OPTC	TR20103	-0.537465	Plate4	Visit 1	Placebo	ONC	OID21362	Q9UBM4	-2.82923
OPTC	TR20118	-0.591643	Plate4	Visit 1	Active	ONC	OID21362	Q9UBM4	-2.82923
OPTC	TR20117	-0.414377	Plate4	Visit 1	Placebo	ONC	OID21362	Q9UBM4	-2.82923
OPTC	TR20014	0.452994	Plate1	Visit 3	Active	ONC	OID21362	Q9UBM4	-3.25689
OPTC	TR20094	-0.598975	Plate1	Visit 3	Active	ONC	OID21362	Q9UBM4	-3.25689
OPTC	TR20060	-0.36915	Plate1	Visit 3	Active	ONC	OID21362	Q9UBM4	-3.25689
OPTC	TR20022	0.455961	Plate1	Visit 3	Placebo	ONC	OID21362	Q9UBM4	-3.25689
OPTC	TR20079	-0.110765	Plate1	Visit 3	Active	ONC	OID21362	Q9UBM4	-3.25689
OPTC	TR20041	0.216607	Plate1	Visit 3	Active	ONC	OID21362	Q9UBM4	-3.25689
OPTC	TR20075	-0.378154	Plate1	Visit 3	Active	ONC	OID21362	Q9UBM4	-3.25689
OPTC	TR20069	1.92053	Plate1	Visit 3	Active	ONC	OID21362	Q9UBM4	-3.25689
OPTC	TR20013	0.478835	Plate1	Visit 3	Active	ONC	OID21362	Q9UBM4	-3.25689
OPTC	TR20095	-0.0329704	Plate1	Visit 3	Active	ONC	OID21362	Q9UBM4	-3.25689
OPTC	TR20084	0.252221	Plate2	Visit 3	Active	ONC	OID21362	Q9UBM4	-3.61544
OPTC	TR20032	-0.300321	Plate2	Visit 3	Active	ONC	OID21362	Q9UBM4	-3.61544
OPTC	TR20005	-0.20813	Plate2	Visit 3	Active	ONC	OID21362	Q9UBM4	-3.61544
OPTC	TR20080	0.194595	Plate2	Visit 3	Placebo	ONC	OID21362	Q9UBM4	-3.61544
OPTC	TR20007	0.447282	Plate2	Visit 3	Active	ONC	OID21362	Q9UBM4	-3.61544
OPTC	TR20081	-0.543278	Plate2	Visit 3	Active	ONC	OID21362	Q9UBM4	-3.61544
OPTC	TR20064	1.93622	Plate2	Visit 3	Active	ONC	OID21362	Q9UBM4	-3.61544
OPTC	TR20021	2.04833	Plate2	Visit 3	Active	ONC	OID21362	Q9UBM4	-3.61544
OPTC	TR20015	-0.542036	Plate2	Visit 3	Active	ONC	OID21362	Q9UBM4	-3.61544
OPTC	TR20016	0.232981	Plate2	Visit 3	Placebo	ONC	OID21362	Q9UBM4	-3.61544
OPTC	TR20093	0.543404	Plate2	Visit 3	Active	ONC	OID21362	Q9UBM4	-3.61544
OPTC	TR20020	0.0136386	Plate2	Visit 3	Active	ONC	OID21362	Q9UBM4	-3.61544
OPTC	TR20044	0.851642	Plate2	Visit 3	Active	ONC	OID21362	Q9UBM4	-3.61544
OPTC	TR20068	-0.220479	Plate2	Visit 3	Active	ONC	OID21362	Q9UBM4	-3.61544
OPTC	TR20042	-0.247263	Plate4	Visit 3	Placebo	ONC	OID21362	Q9UBM4	-2.82923
OPTC	TR20028	0.758825	Plate4	Visit 3	Active	ONC	OID21362	Q9UBM4	-2.82923
OPTC	TR20091	-0.794418	Plate4	Visit 3	Active	ONC	OID21362	Q9UBM4	-2.82923
OPTC	TR20023	0.563853	Plate4	Visit 3	Placebo	ONC	OID21362	Q9UBM4	-2.82923
OPTC	TR20066	0.58977	Plate4	Visit 3	Placebo	ONC	OID21362	Q9UBM4	-2.82923
P4HB	TR20042	-0.258872	Plate1	Visit 1	Placebo	ONC	OID21509	P07237	-5.0525
P4HB	TR20081	-0.249104	Plate1	Visit 1	Active	ONC	OID21509	P07237	-5.0525
P4HB	TR20075	-3.46741	Plate1	Visit 1	Active	ONC	OID21509	P07237	-5.0525
P4HB	TR20114	-0.14372	Plate1	Visit 1	Active	ONC	OID21509	P07237	-5.0525
P4HB	TR20109	-0.14193	Plate1	Visit 1	Placebo	ONC	OID21509	P07237	-5.0525
P4HB	TR20044	0.573535	Plate1	Visit 1	Active	ONC	OID21509	P07237	-5.0525
P4HB	TR20106	0.421965	Plate1	Visit 1	Active	ONC	OID21509	P07237	-5.0525
P4HB	TR20079	0.759788	Plate1	Visit 1	Active	ONC	OID21509	P07237	-5.0525
P4HB	TR20025	-0.0429022	Plate1	Visit 1		ONC	OID21509	P07237	-5.0525
P4HB	TR20017	0.683559	Plate1	Visit 1		ONC	OID21509	P07237	-5.0525
P4HB	TR20015	-0.406752	Plate1	Visit 1	Active	ONC	OID21509	P07237	-5.0525
P4HB	TR20007	0.257249	Plate1	Visit 1	Active	ONC	OID21509	P07237	-5.0525
P4HB	TR20041	0.832997	Plate1	Visit 1	Active	ONC	OID21509	P07237	-5.0525
P4HB	TR20093	-2.24486	Plate1	Visit 1	Active	ONC	OID21509	P07237	-5.0525
P4HB	TR20104	-0.377564	Plate1	Visit 1	Active	ONC	OID21509	P07237	-5.0525
P4HB	TR20119	-0.46443	Plate1	Visit 1	Active	ONC	OID21509	P07237	-5.0525
P4HB	TR20069	0.371287	Plate1	Visit 1	Active	ONC	OID21509	P07237	-5.0525
P4HB	TR20045	1.02779	Plate1	Visit 1	Active	ONC	OID21509	P07237	-5.0525
P4HB	TR20066	-2.74757	Plate1	Visit 1	Placebo	ONC	OID21509	P07237	-5.0525
P4HB	TR20087	1.00096	Plate1	Visit 1		ONC	OID21509	P07237	-5.0525
P4HB	TR20064	-0.27137	Plate1	Visit 1	Active	ONC	OID21509	P07237	-5.0525
P4HB	TR20020	0.093276	Plate1	Visit 1	Active	ONC	OID21509	P07237	-5.0525
P4HB	TR20016	0.150402	Plate1	Visit 1	Placebo	ONC	OID21509	P07237	-5.0525
P4HB	TR20076	0.340541	Plate2	Visit 1	Placebo	ONC	OID21509	P07237	-5.52332
P4HB	TR20102	0.401803	Plate2	Visit 1	Active	ONC	OID21509	P07237	-5.52332
P4HB	TR20080	-0.146654	Plate2	Visit 1	Placebo	ONC	OID21509	P07237	-5.52332
P4HB	TR20083	0.124926	Plate2	Visit 1		ONC	OID21509	P07237	-5.52332
P4HB	TR20001	0.0975559	Plate2	Visit 1		ONC	OID21509	P07237	-5.52332
P4HB	TR20032	-0.0725872	Plate2	Visit 1	Active	ONC	OID21509	P07237	-5.52332
P4HB	TR20037	0.927324	Plate2	Visit 1	Active	ONC	OID21509	P07237	-5.52332
P4HB	TR20068	0.0787632	Plate2	Visit 1	Active	ONC	OID21509	P07237	-5.52332
P4HB	TR20034	1.47908	Plate2	Visit 1		ONC	OID21509	P07237	-5.52332
P4HB	TR20095	-0.136389	Plate2	Visit 1	Active	ONC	OID21509	P07237	-5.52332
P4HB	TR20098	-0.240617	Plate2	Visit 1	Placebo	ONC	OID21509	P07237	-5.52332
P4HB	TR20028	0.0776854	Plate2	Visit 1	Active	ONC	OID21509	P07237	-5.52332
P4HB	TR20005	-0.204317	Plate2	Visit 1	Active	ONC	OID21509	P07237	-5.52332
P4HB	TR20101	-0.0141475	Plate2	Visit 1	Active	ONC	OID21509	P07237	-5.52332
P4HB	TR20086	0.599138	Plate2	Visit 1		ONC	OID21509	P07237	-5.52332
P4HB	TR20021	1.12887	Plate2	Visit 1	Active	ONC	OID21509	P07237	-5.52332
P4HB	TR20096	0.34794	Plate2	Visit 1	Placebo	ONC	OID21509	P07237	-5.52332
P4HB	TR20084	0.180679	Plate2	Visit 1	Active	ONC	OID21509	P07237	-5.52332
P4HB	TR20022	0.0930048	Plate2	Visit 1	Placebo	ONC	OID21509	P07237	-5.52332
P4HB	TR20091	-0.721391	Plate2	Visit 1	Active	ONC	OID21509	P07237	-5.52332
P4HB	TR20092	0.196778	Plate2	Visit 1		ONC	OID21509	P07237	-5.52332
P4HB	TR20023	0.0561216	Plate2	Visit 1	Placebo	ONC	OID21509	P07237	-5.52332
P4HB	TR20105	0.824162	Plate4	Visit 1	Active	ONC	OID21509	P07237	-5.45632
P4HB	TR20060	-0.208576	Plate4	Visit 1	Active	ONC	OID21509	P07237	-5.45632
P4HB	TR20077	-0.261264	Plate4	Visit 1	Active	ONC	OID21509	P07237	-5.45632
P4HB	TR20107	0.011254	Plate4	Visit 1	Active	ONC	OID21509	P07237	-5.45632
P4HB	TR20019	0.00253454	Plate4	Visit 1		ONC	OID21509	P07237	-5.45632
P4HB	TR20029	0.294077	Plate4	Visit 1		ONC	OID21509	P07237	-5.45632
P4HB	TR20082	0.973414	Plate4	Visit 1	Placebo	ONC	OID21509	P07237	-5.45632
P4HB	TR20013	0.377802	Plate4	Visit 1	Active	ONC	OID21509	P07237	-5.45632
P4HB	TR20090	0.509952	Plate4	Visit 1		ONC	OID21509	P07237	-5.45632
P4HB	TR20014	0.424705	Plate4	Visit 1	Active	ONC	OID21509	P07237	-5.45632
P4HB	TR20094	-0.757623	Plate4	Visit 1	Active	ONC	OID21509	P07237	-5.45632
P4HB	TR20048	1.46464	Plate4	Visit 1	Placebo	ONC	OID21509	P07237	-5.45632
P4HB	TR20103	-0.128083	Plate4	Visit 1	Placebo	ONC	OID21509	P07237	-5.45632
P4HB	TR20118	-0.364114	Plate4	Visit 1	Active	ONC	OID21509	P07237	-5.45632
P4HB	TR20117	-0.798021	Plate4	Visit 1	Placebo	ONC	OID21509	P07237	-5.45632
P4HB	TR20014	-2.70911	Plate1	Visit 3	Active	ONC	OID21509	P07237	-5.0525
P4HB	TR20094	0.220342	Plate1	Visit 3	Active	ONC	OID21509	P07237	-5.0525
P4HB	TR20060	-0.265188	Plate1	Visit 3	Active	ONC	OID21509	P07237	-5.0525
P4HB	TR20022	0.478268	Plate1	Visit 3	Placebo	ONC	OID21509	P07237	-5.0525
P4HB	TR20079	-0.21553	Plate1	Visit 3	Active	ONC	OID21509	P07237	-5.0525
P4HB	TR20041	0.778655	Plate1	Visit 3	Active	ONC	OID21509	P07237	-5.0525
P4HB	TR20075	-0.32645	Plate1	Visit 3	Active	ONC	OID21509	P07237	-5.0525
P4HB	TR20069	0.16574	Plate1	Visit 3	Active	ONC	OID21509	P07237	-5.0525
P4HB	TR20013	0.566651	Plate1	Visit 3	Active	ONC	OID21509	P07237	-5.0525
P4HB	TR20095	0.0383449	Plate1	Visit 3	Active	ONC	OID21509	P07237	-5.0525
P4HB	TR20084	-0.00426698	Plate2	Visit 3	Active	ONC	OID21509	P07237	-5.52332
P4HB	TR20032	-0.143877	Plate2	Visit 3	Active	ONC	OID21509	P07237	-5.52332
P4HB	TR20005	-0.484257	Plate2	Visit 3	Active	ONC	OID21509	P07237	-5.52332
P4HB	TR20080	0.188363	Plate2	Visit 3	Placebo	ONC	OID21509	P07237	-5.52332
P4HB	TR20007	0.348293	Plate2	Visit 3	Active	ONC	OID21509	P07237	-5.52332
P4HB	TR20081	-0.813071	Plate2	Visit 3	Active	ONC	OID21509	P07237	-5.52332
P4HB	TR20064	-0.343888	Plate2	Visit 3	Active	ONC	OID21509	P07237	-5.52332
P4HB	TR20021	0.366122	Plate2	Visit 3	Active	ONC	OID21509	P07237	-5.52332
P4HB	TR20015	0.0947138	Plate2	Visit 3	Active	ONC	OID21509	P07237	-5.52332
P4HB	TR20016	0.944388	Plate2	Visit 3	Placebo	ONC	OID21509	P07237	-5.52332
P4HB	TR20093	-2.6605	Plate2	Visit 3	Active	ONC	OID21509	P07237	-5.52332
P4HB	TR20020	0.0562158	Plate2	Visit 3	Active	ONC	OID21509	P07237	-5.52332
P4HB	TR20044	-0.184326	Plate2	Visit 3	Active	ONC	OID21509	P07237	-5.52332
P4HB	TR20068	-0.122192	Plate2	Visit 3	Active	ONC	OID21509	P07237	-5.52332
P4HB	TR20042	-0.293593	Plate4	Visit 3	Placebo	ONC	OID21509	P07237	-5.45632
P4HB	TR20028	0.495436	Plate4	Visit 3	Active	ONC	OID21509	P07237	-5.45632
P4HB	TR20091	0.245275	Plate4	Visit 3	Active	ONC	OID21509	P07237	-5.45632
P4HB	TR20023	-0.664976	Plate4	Visit 3	Placebo	ONC	OID21509	P07237	-5.45632
P4HB	TR20066	-0.0752386	Plate4	Visit 3	Placebo	ONC	OID21509	P07237	-5.45632
PDCD1	TR20042	0.947323	Plate1	Visit 1	Placebo	ONC	OID21396	Q15116	-3.93262
PDCD1	TR20081	-0.169865	Plate1	Visit 1	Active	ONC	OID21396	Q15116	-3.93262
PDCD1	TR20075	0.644379	Plate1	Visit 1	Active	ONC	OID21396	Q15116	-3.93262
PDCD1	TR20114	0.120182	Plate1	Visit 1	Active	ONC	OID21396	Q15116	-3.93262
PDCD1	TR20109	-0.28451	Plate1	Visit 1	Placebo	ONC	OID21396	Q15116	-3.93262
PDCD1	TR20044	0.146232	Plate1	Visit 1	Active	ONC	OID21396	Q15116	-3.93262
PDCD1	TR20106	0.654639	Plate1	Visit 1	Active	ONC	OID21396	Q15116	-3.93262
PDCD1	TR20079	0.699858	Plate1	Visit 1	Active	ONC	OID21396	Q15116	-3.93262
PDCD1	TR20025	0.323323	Plate1	Visit 1		ONC	OID21396	Q15116	-3.93262
PDCD1	TR20017	0.798985	Plate1	Visit 1		ONC	OID21396	Q15116	-3.93262
PDCD1	TR20015	-0.146429	Plate1	Visit 1	Active	ONC	OID21396	Q15116	-3.93262
PDCD1	TR20007	-0.180781	Plate1	Visit 1	Active	ONC	OID21396	Q15116	-3.93262
PDCD1	TR20041	0.29628	Plate1	Visit 1	Active	ONC	OID21396	Q15116	-3.93262
PDCD1	TR20093	-0.243043	Plate1	Visit 1	Active	ONC	OID21396	Q15116	-3.93262
PDCD1	TR20104	-0.336516	Plate1	Visit 1	Active	ONC	OID21396	Q15116	-3.93262
PDCD1	TR20119	-0.749298	Plate1	Visit 1	Active	ONC	OID21396	Q15116	-3.93262
PDCD1	TR20069	-0.103123	Plate1	Visit 1	Active	ONC	OID21396	Q15116	-3.93262
PDCD1	TR20045	1.90948	Plate1	Visit 1	Active	ONC	OID21396	Q15116	-3.93262
PDCD1	TR20066	1.76951	Plate1	Visit 1	Placebo	ONC	OID21396	Q15116	-3.93262
PDCD1	TR20087	0.626504	Plate1	Visit 1		ONC	OID21396	Q15116	-3.93262
PDCD1	TR20064	0.336644	Plate1	Visit 1	Active	ONC	OID21396	Q15116	-3.93262
PDCD1	TR20020	-0.445664	Plate1	Visit 1	Active	ONC	OID21396	Q15116	-3.93262
PDCD1	TR20016	-0.204006	Plate1	Visit 1	Placebo	ONC	OID21396	Q15116	-3.93262
PDCD1	TR20076	0.646022	Plate2	Visit 1	Placebo	ONC	OID21396	Q15116	-3.82189
PDCD1	TR20102	0.877138	Plate2	Visit 1	Active	ONC	OID21396	Q15116	-3.82189
PDCD1	TR20080	-1.26536	Plate2	Visit 1	Placebo	ONC	OID21396	Q15116	-3.82189
PDCD1	TR20083	0.188396	Plate2	Visit 1		ONC	OID21396	Q15116	-3.82189
PDCD1	TR20001	-0.36289	Plate2	Visit 1		ONC	OID21396	Q15116	-3.82189
PDCD1	TR20032	0.268226	Plate2	Visit 1	Active	ONC	OID21396	Q15116	-3.82189
PDCD1	TR20037	0.34463	Plate2	Visit 1	Active	ONC	OID21396	Q15116	-3.82189
PDCD1	TR20068	0.183593	Plate2	Visit 1	Active	ONC	OID21396	Q15116	-3.82189
PDCD1	TR20034	1.99483	Plate2	Visit 1		ONC	OID21396	Q15116	-3.82189
PDCD1	TR20095	-0.0874813	Plate2	Visit 1	Active	ONC	OID21396	Q15116	-3.82189
PDCD1	TR20098	0.190171	Plate2	Visit 1	Placebo	ONC	OID21396	Q15116	-3.82189
PDCD1	TR20028	0.352133	Plate2	Visit 1	Active	ONC	OID21396	Q15116	-3.82189
PDCD1	TR20005	0.0743031	Plate2	Visit 1	Active	ONC	OID21396	Q15116	-3.82189
PDCD1	TR20101	-0.709073	Plate2	Visit 1	Active	ONC	OID21396	Q15116	-3.82189
PDCD1	TR20086	0.203894	Plate2	Visit 1		ONC	OID21396	Q15116	-3.82189
PDCD1	TR20021	-0.214869	Plate2	Visit 1	Active	ONC	OID21396	Q15116	-3.82189
PDCD1	TR20096	-0.555862	Plate2	Visit 1	Placebo	ONC	OID21396	Q15116	-3.82189
PDCD1	TR20084	0.19744	Plate2	Visit 1	Active	ONC	OID21396	Q15116	-3.82189
PDCD1	TR20022	-0.627997	Plate2	Visit 1	Placebo	ONC	OID21396	Q15116	-3.82189
PDCD1	TR20091	0.000263412	Plate2	Visit 1	Active	ONC	OID21396	Q15116	-3.82189
PDCD1	TR20092	-0.160402	Plate2	Visit 1		ONC	OID21396	Q15116	-3.82189
PDCD1	TR20023	0.691917	Plate2	Visit 1	Placebo	ONC	OID21396	Q15116	-3.82189
PDCD1	TR20105	0.16413	Plate4	Visit 1	Active	ONC	OID21396	Q15116	-3.99187
PDCD1	TR20060	0.143668	Plate4	Visit 1	Active	ONC	OID21396	Q15116	-3.99187
PDCD1	TR20077	0.753603	Plate4	Visit 1	Active	ONC	OID21396	Q15116	-3.99187
PDCD1	TR20107	0.974646	Plate4	Visit 1	Active	ONC	OID21396	Q15116	-3.99187
PDCD1	TR20019	-0.227529	Plate4	Visit 1		ONC	OID21396	Q15116	-3.99187
PDCD1	TR20029	-0.328829	Plate4	Visit 1		ONC	OID21396	Q15116	-3.99187
PDCD1	TR20082	0.145415	Plate4	Visit 1	Placebo	ONC	OID21396	Q15116	-3.99187
PDCD1	TR20013	0.743632	Plate4	Visit 1	Active	ONC	OID21396	Q15116	-3.99187
PDCD1	TR20090	0.502907	Plate4	Visit 1		ONC	OID21396	Q15116	-3.99187
PDCD1	TR20014	-0.437443	Plate4	Visit 1	Active	ONC	OID21396	Q15116	-3.99187
PDCD1	TR20094	0.227503	Plate4	Visit 1	Active	ONC	OID21396	Q15116	-3.99187
PDCD1	TR20048	0.950301	Plate4	Visit 1	Placebo	ONC	OID21396	Q15116	-3.99187
PDCD1	TR20103	0.130394	Plate4	Visit 1	Placebo	ONC	OID21396	Q15116	-3.99187
PDCD1	TR20118	0.323992	Plate4	Visit 1	Active	ONC	OID21396	Q15116	-3.99187
PDCD1	TR20117	0.0683059	Plate4	Visit 1	Placebo	ONC	OID21396	Q15116	-3.99187
PDCD1	TR20014	0.00679334	Plate1	Visit 3	Active	ONC	OID21396	Q15116	-3.93262
PDCD1	TR20094	-0.406057	Plate1	Visit 3	Active	ONC	OID21396	Q15116	-3.93262
PDCD1	TR20060	-0.0952199	Plate1	Visit 3	Active	ONC	OID21396	Q15116	-3.93262
PDCD1	TR20022	-0.316931	Plate1	Visit 3	Placebo	ONC	OID21396	Q15116	-3.93262
PDCD1	TR20079	0.132784	Plate1	Visit 3	Active	ONC	OID21396	Q15116	-3.93262
PDCD1	TR20041	0.636103	Plate1	Visit 3	Active	ONC	OID21396	Q15116	-3.93262
PDCD1	TR20075	0.768468	Plate1	Visit 3	Active	ONC	OID21396	Q15116	-3.93262
PDCD1	TR20069	0.840407	Plate1	Visit 3	Active	ONC	OID21396	Q15116	-3.93262
PDCD1	TR20013	0.973995	Plate1	Visit 3	Active	ONC	OID21396	Q15116	-3.93262
PDCD1	TR20095	0.251843	Plate1	Visit 3	Active	ONC	OID21396	Q15116	-3.93262
PDCD1	TR20084	0.0222757	Plate2	Visit 3	Active	ONC	OID21396	Q15116	-3.82189
PDCD1	TR20032	0.622326	Plate2	Visit 3	Active	ONC	OID21396	Q15116	-3.82189
PDCD1	TR20005	-0.748124	Plate2	Visit 3	Active	ONC	OID21396	Q15116	-3.82189
PDCD1	TR20080	-0.857335	Plate2	Visit 3	Placebo	ONC	OID21396	Q15116	-3.82189
PDCD1	TR20007	0.267723	Plate2	Visit 3	Active	ONC	OID21396	Q15116	-3.82189
PDCD1	TR20081	-0.403919	Plate2	Visit 3	Active	ONC	OID21396	Q15116	-3.82189
PDCD1	TR20064	0.624632	Plate2	Visit 3	Active	ONC	OID21396	Q15116	-3.82189
PDCD1	TR20021	0.979321	Plate2	Visit 3	Active	ONC	OID21396	Q15116	-3.82189
PDCD1	TR20015	0.542606	Plate2	Visit 3	Active	ONC	OID21396	Q15116	-3.82189
PDCD1	TR20016	0.270962	Plate2	Visit 3	Placebo	ONC	OID21396	Q15116	-3.82189
PDCD1	TR20093	-0.360465	Plate2	Visit 3	Active	ONC	OID21396	Q15116	-3.82189
PDCD1	TR20020	0.439737	Plate2	Visit 3	Active	ONC	OID21396	Q15116	-3.82189
PDCD1	TR20044	0.176261	Plate2	Visit 3	Active	ONC	OID21396	Q15116	-3.82189
PDCD1	TR20068	0.498153	Plate2	Visit 3	Active	ONC	OID21396	Q15116	-3.82189
PDCD1	TR20042	0.642179	Plate4	Visit 3	Placebo	ONC	OID21396	Q15116	-3.99187
PDCD1	TR20028	0.575271	Plate4	Visit 3	Active	ONC	OID21396	Q15116	-3.99187
PDCD1	TR20091	0.214021	Plate4	Visit 3	Active	ONC	OID21396	Q15116	-3.99187
PDCD1	TR20023	0.725996	Plate4	Visit 3	Placebo	ONC	OID21396	Q15116	-3.99187
PDCD1	TR20066	1.39292	Plate4	Visit 3	Placebo	ONC	OID21396	Q15116	-3.99187
PDCD1LG2	TR20042	-0.433701	Plate1	Visit 1	Placebo	ONC	OID21273	Q9BQ51	-2.87626
PDCD1LG2	TR20081	0.928901	Plate1	Visit 1	Active	ONC	OID21273	Q9BQ51	-2.87626
PDCD1LG2	TR20075	0.827958	Plate1	Visit 1	Active	ONC	OID21273	Q9BQ51	-2.87626
PDCD1LG2	TR20114	-0.0100882	Plate1	Visit 1	Active	ONC	OID21273	Q9BQ51	-2.87626
PDCD1LG2	TR20109	0.474929	Plate1	Visit 1	Placebo	ONC	OID21273	Q9BQ51	-2.87626
PDCD1LG2	TR20044	0.922734	Plate1	Visit 1	Active	ONC	OID21273	Q9BQ51	-2.87626
PDCD1LG2	TR20106	0.769306	Plate1	Visit 1	Active	ONC	OID21273	Q9BQ51	-2.87626
PDCD1LG2	TR20079	1.1212	Plate1	Visit 1	Active	ONC	OID21273	Q9BQ51	-2.87626
PDCD1LG2	TR20025	0.334156	Plate1	Visit 1		ONC	OID21273	Q9BQ51	-2.87626
PDCD1LG2	TR20017	0.248499	Plate1	Visit 1		ONC	OID21273	Q9BQ51	-2.87626
PDCD1LG2	TR20015	0.491608	Plate1	Visit 1	Active	ONC	OID21273	Q9BQ51	-2.87626
PDCD1LG2	TR20007	-0.23034	Plate1	Visit 1	Active	ONC	OID21273	Q9BQ51	-2.87626
PDCD1LG2	TR20041	0.439341	Plate1	Visit 1	Active	ONC	OID21273	Q9BQ51	-2.87626
PDCD1LG2	TR20093	-0.365725	Plate1	Visit 1	Active	ONC	OID21273	Q9BQ51	-2.87626
PDCD1LG2	TR20104	-0.664486	Plate1	Visit 1	Active	ONC	OID21273	Q9BQ51	-2.87626
PDCD1LG2	TR20119	-0.165496	Plate1	Visit 1	Active	ONC	OID21273	Q9BQ51	-2.87626
PDCD1LG2	TR20069	0.71794	Plate1	Visit 1	Active	ONC	OID21273	Q9BQ51	-2.87626
PDCD1LG2	TR20045	0.650015	Plate1	Visit 1	Active	ONC	OID21273	Q9BQ51	-2.87626
PDCD1LG2	TR20066	1.18112	Plate1	Visit 1	Placebo	ONC	OID21273	Q9BQ51	-2.87626
PDCD1LG2	TR20087	0.616361	Plate1	Visit 1		ONC	OID21273	Q9BQ51	-2.87626
PDCD1LG2	TR20064	0.439001	Plate1	Visit 1	Active	ONC	OID21273	Q9BQ51	-2.87626
PDCD1LG2	TR20020	0.362973	Plate1	Visit 1	Active	ONC	OID21273	Q9BQ51	-2.87626
PDCD1LG2	TR20016	-0.477468	Plate1	Visit 1	Placebo	ONC	OID21273	Q9BQ51	-2.87626
PDCD1LG2	TR20076	0.542755	Plate2	Visit 1	Placebo	ONC	OID21273	Q9BQ51	-3.39945
PDCD1LG2	TR20102	0.728054	Plate2	Visit 1	Active	ONC	OID21273	Q9BQ51	-3.39945
PDCD1LG2	TR20080	-0.341949	Plate2	Visit 1	Placebo	ONC	OID21273	Q9BQ51	-3.39945
PDCD1LG2	TR20083	-0.746907	Plate2	Visit 1		ONC	OID21273	Q9BQ51	-3.39945
PDCD1LG2	TR20001	-0.0674126	Plate2	Visit 1		ONC	OID21273	Q9BQ51	-3.39945
PDCD1LG2	TR20032	0.438517	Plate2	Visit 1	Active	ONC	OID21273	Q9BQ51	-3.39945
PDCD1LG2	TR20037	0.303393	Plate2	Visit 1	Active	ONC	OID21273	Q9BQ51	-3.39945
PDCD1LG2	TR20068	0.416942	Plate2	Visit 1	Active	ONC	OID21273	Q9BQ51	-3.39945
PDCD1LG2	TR20034	0.807239	Plate2	Visit 1		ONC	OID21273	Q9BQ51	-3.39945
PDCD1LG2	TR20095	-0.0296015	Plate2	Visit 1	Active	ONC	OID21273	Q9BQ51	-3.39945
PDCD1LG2	TR20098	0.500095	Plate2	Visit 1	Placebo	ONC	OID21273	Q9BQ51	-3.39945
PDCD1LG2	TR20028	0.537134	Plate2	Visit 1	Active	ONC	OID21273	Q9BQ51	-3.39945
PDCD1LG2	TR20005	-0.0613076	Plate2	Visit 1	Active	ONC	OID21273	Q9BQ51	-3.39945
PDCD1LG2	TR20101	-0.0471452	Plate2	Visit 1	Active	ONC	OID21273	Q9BQ51	-3.39945
PDCD1LG2	TR20086	0.495958	Plate2	Visit 1		ONC	OID21273	Q9BQ51	-3.39945
PDCD1LG2	TR20021	-0.0040219	Plate2	Visit 1	Active	ONC	OID21273	Q9BQ51	-3.39945
PDCD1LG2	TR20096	-0.724374	Plate2	Visit 1	Placebo	ONC	OID21273	Q9BQ51	-3.39945
PDCD1LG2	TR20084	0.491833	Plate2	Visit 1	Active	ONC	OID21273	Q9BQ51	-3.39945
PDCD1LG2	TR20022	0.10415	Plate2	Visit 1	Placebo	ONC	OID21273	Q9BQ51	-3.39945
PDCD1LG2	TR20091	0.0322292	Plate2	Visit 1	Active	ONC	OID21273	Q9BQ51	-3.39945
PDCD1LG2	TR20092	0.302337	Plate2	Visit 1		ONC	OID21273	Q9BQ51	-3.39945
PDCD1LG2	TR20023	0.282525	Plate2	Visit 1	Placebo	ONC	OID21273	Q9BQ51	-3.39945
PDCD1LG2	TR20105	-0.437184	Plate4	Visit 1	Active	ONC	OID21273	Q9BQ51	-3.7035
PDCD1LG2	TR20060	0.0990931	Plate4	Visit 1	Active	ONC	OID21273	Q9BQ51	-3.7035
PDCD1LG2	TR20077	-1.67386e-05	Plate4	Visit 1	Active	ONC	OID21273	Q9BQ51	-3.7035
PDCD1LG2	TR20107	-0.243559	Plate4	Visit 1	Active	ONC	OID21273	Q9BQ51	-3.7035
PDCD1LG2	TR20019	-0.583256	Plate4	Visit 1		ONC	OID21273	Q9BQ51	-3.7035
PDCD1LG2	TR20029	0.470365	Plate4	Visit 1		ONC	OID21273	Q9BQ51	-3.7035
PDCD1LG2	TR20082	0.753531	Plate4	Visit 1	Placebo	ONC	OID21273	Q9BQ51	-3.7035
PDCD1LG2	TR20013	0.36281	Plate4	Visit 1	Active	ONC	OID21273	Q9BQ51	-3.7035
PDCD1LG2	TR20090	0.162501	Plate4	Visit 1		ONC	OID21273	Q9BQ51	-3.7035
PDCD1LG2	TR20014	0.559941	Plate4	Visit 1	Active	ONC	OID21273	Q9BQ51	-3.7035
PDCD1LG2	TR20094	-0.0264651	Plate4	Visit 1	Active	ONC	OID21273	Q9BQ51	-3.7035
PDCD1LG2	TR20048	0.777548	Plate4	Visit 1	Placebo	ONC	OID21273	Q9BQ51	-3.7035
PDCD1LG2	TR20103	0.244217	Plate4	Visit 1	Placebo	ONC	OID21273	Q9BQ51	-3.7035
PDCD1LG2	TR20118	0.106142	Plate4	Visit 1	Active	ONC	OID21273	Q9BQ51	-3.7035
PDCD1LG2	TR20117	-0.475072	Plate4	Visit 1	Placebo	ONC	OID21273	Q9BQ51	-3.7035
PDCD1LG2	TR20014	0.578865	Plate1	Visit 3	Active	ONC	OID21273	Q9BQ51	-2.87626
PDCD1LG2	TR20094	-0.0273693	Plate1	Visit 3	Active	ONC	OID21273	Q9BQ51	-2.87626
PDCD1LG2	TR20060	0.0207839	Plate1	Visit 3	Active	ONC	OID21273	Q9BQ51	-2.87626
PDCD1LG2	TR20022	0.775627	Plate1	Visit 3	Placebo	ONC	OID21273	Q9BQ51	-2.87626
PDCD1LG2	TR20079	0.264288	Plate1	Visit 3	Active	ONC	OID21273	Q9BQ51	-2.87626
PDCD1LG2	TR20041	0.478558	Plate1	Visit 3	Active	ONC	OID21273	Q9BQ51	-2.87626
PDCD1LG2	TR20075	0.793181	Plate1	Visit 3	Active	ONC	OID21273	Q9BQ51	-2.87626
PDCD1LG2	TR20069	0.355629	Plate1	Visit 3	Active	ONC	OID21273	Q9BQ51	-2.87626
PDCD1LG2	TR20013	0.349564	Plate1	Visit 3	Active	ONC	OID21273	Q9BQ51	-2.87626
PDCD1LG2	TR20095	0.195035	Plate1	Visit 3	Active	ONC	OID21273	Q9BQ51	-2.87626
PDCD1LG2	TR20084	0.40072	Plate2	Visit 3	Active	ONC	OID21273	Q9BQ51	-3.39945
PDCD1LG2	TR20032	0.591761	Plate2	Visit 3	Active	ONC	OID21273	Q9BQ51	-3.39945
PDCD1LG2	TR20005	-0.416445	Plate2	Visit 3	Active	ONC	OID21273	Q9BQ51	-3.39945
PDCD1LG2	TR20080	-0.122949	Plate2	Visit 3	Placebo	ONC	OID21273	Q9BQ51	-3.39945
PDCD1LG2	TR20007	0.0534636	Plate2	Visit 3	Active	ONC	OID21273	Q9BQ51	-3.39945
PDCD1LG2	TR20081	0.266025	Plate2	Visit 3	Active	ONC	OID21273	Q9BQ51	-3.39945
PDCD1LG2	TR20064	0.398808	Plate2	Visit 3	Active	ONC	OID21273	Q9BQ51	-3.39945
PDCD1LG2	TR20021	0.770809	Plate2	Visit 3	Active	ONC	OID21273	Q9BQ51	-3.39945
PDCD1LG2	TR20015	0.612105	Plate2	Visit 3	Active	ONC	OID21273	Q9BQ51	-3.39945
PDCD1LG2	TR20016	-0.336516	Plate2	Visit 3	Placebo	ONC	OID21273	Q9BQ51	-3.39945
PDCD1LG2	TR20093	-0.620788	Plate2	Visit 3	Active	ONC	OID21273	Q9BQ51	-3.39945
PDCD1LG2	TR20020	0.311692	Plate2	Visit 3	Active	ONC	OID21273	Q9BQ51	-3.39945
PDCD1LG2	TR20044	0.814934	Plate2	Visit 3	Active	ONC	OID21273	Q9BQ51	-3.39945
PDCD1LG2	TR20068	0.69601	Plate2	Visit 3	Active	ONC	OID21273	Q9BQ51	-3.39945
PDCD1LG2	TR20042	-0.978648	Plate4	Visit 3	Placebo	ONC	OID21273	Q9BQ51	-3.7035
PDCD1LG2	TR20028	0.572948	Plate4	Visit 3	Active	ONC	OID21273	Q9BQ51	-3.7035
PDCD1LG2	TR20091	0.658259	Plate4	Visit 3	Active	ONC	OID21273	Q9BQ51	-3.7035
PDCD1LG2	TR20023	0.382133	Plate4	Visit 3	Placebo	ONC	OID21273	Q9BQ51	-3.7035
PDCD1LG2	TR20066	0.696691	Plate4	Visit 3	Placebo	ONC	OID21273	Q9BQ51	-3.7035
PDGFC	TR20042	-1.01202	Plate1	Visit 1	Placebo	ONC	OID21183	Q9NRA1	-1.52482
PDGFC	TR20081	-0.749179	Plate1	Visit 1	Active	ONC	OID21183	Q9NRA1	-1.52482
PDGFC	TR20075	-0.671772	Plate1	Visit 1	Active	ONC	OID21183	Q9NRA1	-1.52482
PDGFC	TR20114	-0.695038	Plate1	Visit 1	Active	ONC	OID21183	Q9NRA1	-1.52482
PDGFC	TR20109	-1.08261	Plate1	Visit 1	Placebo	ONC	OID21183	Q9NRA1	-1.52482
PDGFC	TR20044	-0.401135	Plate1	Visit 1	Active	ONC	OID21183	Q9NRA1	-1.52482
PDGFC	TR20106	-0.858915	Plate1	Visit 1	Active	ONC	OID21183	Q9NRA1	-1.52482
PDGFC	TR20079	-0.745562	Plate1	Visit 1	Active	ONC	OID21183	Q9NRA1	-1.52482
PDGFC	TR20025	-1.21146	Plate1	Visit 1		ONC	OID21183	Q9NRA1	-1.52482
PDGFC	TR20017	-0.790945	Plate1	Visit 1		ONC	OID21183	Q9NRA1	-1.52482
PDGFC	TR20015	-0.94806	Plate1	Visit 1	Active	ONC	OID21183	Q9NRA1	-1.52482
PDGFC	TR20007	-1.31749	Plate1	Visit 1	Active	ONC	OID21183	Q9NRA1	-1.52482
PDGFC	TR20041	-0.236029	Plate1	Visit 1	Active	ONC	OID21183	Q9NRA1	-1.52482
PDGFC	TR20093	-0.747605	Plate1	Visit 1	Active	ONC	OID21183	Q9NRA1	-1.52482
PDGFC	TR20104	-1.04558	Plate1	Visit 1	Active	ONC	OID21183	Q9NRA1	-1.52482
PDGFC	TR20119	-0.931749	Plate1	Visit 1	Active	ONC	OID21183	Q9NRA1	-1.52482
PDGFC	TR20069	-0.165344	Plate1	Visit 1	Active	ONC	OID21183	Q9NRA1	-1.52482
PDGFC	TR20045	-0.499057	Plate1	Visit 1	Active	ONC	OID21183	Q9NRA1	-1.52482
PDGFC	TR20066	-0.752445	Plate1	Visit 1	Placebo	ONC	OID21183	Q9NRA1	-1.52482
PDGFC	TR20087	-0.658318	Plate1	Visit 1		ONC	OID21183	Q9NRA1	-1.52482
PDGFC	TR20064	-1.11281	Plate1	Visit 1	Active	ONC	OID21183	Q9NRA1	-1.52482
PDGFC	TR20020	-0.973832	Plate1	Visit 1	Active	ONC	OID21183	Q9NRA1	-1.52482
PDGFC	TR20016	-0.921644	Plate1	Visit 1	Placebo	ONC	OID21183	Q9NRA1	-1.52482
PDGFC	TR20076	-0.460211	Plate2	Visit 1	Placebo	ONC	OID21183	Q9NRA1	-1.987
PDGFC	TR20102	-1.42546	Plate2	Visit 1	Active	ONC	OID21183	Q9NRA1	-1.987
PDGFC	TR20080	-1.11774	Plate2	Visit 1	Placebo	ONC	OID21183	Q9NRA1	-1.987
PDGFC	TR20083	-1.31315	Plate2	Visit 1		ONC	OID21183	Q9NRA1	-1.987
PDGFC	TR20001	-1.29144	Plate2	Visit 1		ONC	OID21183	Q9NRA1	-1.987
PDGFC	TR20032	-0.920443	Plate2	Visit 1	Active	ONC	OID21183	Q9NRA1	-1.987
PDGFC	TR20037	-0.634241	Plate2	Visit 1	Active	ONC	OID21183	Q9NRA1	-1.987
PDGFC	TR20068	-0.886063	Plate2	Visit 1	Active	ONC	OID21183	Q9NRA1	-1.987
PDGFC	TR20034	-0.664897	Plate2	Visit 1		ONC	OID21183	Q9NRA1	-1.987
PDGFC	TR20095	-0.927799	Plate2	Visit 1	Active	ONC	OID21183	Q9NRA1	-1.987
PDGFC	TR20098	-1.21682	Plate2	Visit 1	Placebo	ONC	OID21183	Q9NRA1	-1.987
PDGFC	TR20028	-0.712733	Plate2	Visit 1	Active	ONC	OID21183	Q9NRA1	-1.987
PDGFC	TR20005	-1.52704	Plate2	Visit 1	Active	ONC	OID21183	Q9NRA1	-1.987
PDGFC	TR20101	-1.02847	Plate2	Visit 1	Active	ONC	OID21183	Q9NRA1	-1.987
PDGFC	TR20086	-1.00644	Plate2	Visit 1		ONC	OID21183	Q9NRA1	-1.987
PDGFC	TR20021	-1.51327	Plate2	Visit 1	Active	ONC	OID21183	Q9NRA1	-1.987
PDGFC	TR20096	-1.19294	Plate2	Visit 1	Placebo	ONC	OID21183	Q9NRA1	-1.987
PDGFC	TR20084	-1.12694	Plate2	Visit 1	Active	ONC	OID21183	Q9NRA1	-1.987
PDGFC	TR20022	-1.15098	Plate2	Visit 1	Placebo	ONC	OID21183	Q9NRA1	-1.987
PDGFC	TR20091	-1.40073	Plate2	Visit 1	Active	ONC	OID21183	Q9NRA1	-1.987
PDGFC	TR20092	-0.931105	Plate2	Visit 1		ONC	OID21183	Q9NRA1	-1.987
PDGFC	TR20023	-1.53572	Plate2	Visit 1	Placebo	ONC	OID21183	Q9NRA1	-1.987
PDGFC	TR20105	-0.841953	Plate4	Visit 1	Active	ONC	OID21183	Q9NRA1	-1.89243
PDGFC	TR20060	-0.761082	Plate4	Visit 1	Active	ONC	OID21183	Q9NRA1	-1.89243
PDGFC	TR20077	-0.804777	Plate4	Visit 1	Active	ONC	OID21183	Q9NRA1	-1.89243
PDGFC	TR20107	-0.534704	Plate4	Visit 1	Active	ONC	OID21183	Q9NRA1	-1.89243
PDGFC	TR20019	-0.556931	Plate4	Visit 1		ONC	OID21183	Q9NRA1	-1.89243
PDGFC	TR20029	-0.772516	Plate4	Visit 1		ONC	OID21183	Q9NRA1	-1.89243
PDGFC	TR20082	0.0291289	Plate4	Visit 1	Placebo	ONC	OID21183	Q9NRA1	-1.89243
PDGFC	TR20013	-1.18007	Plate4	Visit 1	Active	ONC	OID21183	Q9NRA1	-1.89243
PDGFC	TR20090	-1.09949	Plate4	Visit 1		ONC	OID21183	Q9NRA1	-1.89243
PDGFC	TR20014	-0.700123	Plate4	Visit 1	Active	ONC	OID21183	Q9NRA1	-1.89243
PDGFC	TR20094	-0.547357	Plate4	Visit 1	Active	ONC	OID21183	Q9NRA1	-1.89243
PDGFC	TR20048	-0.481864	Plate4	Visit 1	Placebo	ONC	OID21183	Q9NRA1	-1.89243
PDGFC	TR20103	-0.698059	Plate4	Visit 1	Placebo	ONC	OID21183	Q9NRA1	-1.89243
PDGFC	TR20118	-1.00592	Plate4	Visit 1	Active	ONC	OID21183	Q9NRA1	-1.89243
PDGFC	TR20117	-1.26829	Plate4	Visit 1	Placebo	ONC	OID21183	Q9NRA1	-1.89243
PDGFC	TR20014	-1.7424	Plate1	Visit 3	Active	ONC	OID21183	Q9NRA1	-1.52482
PDGFC	TR20094	-0.887571	Plate1	Visit 3	Active	ONC	OID21183	Q9NRA1	-1.52482
PDGFC	TR20060	-0.880687	Plate1	Visit 3	Active	ONC	OID21183	Q9NRA1	-1.52482
PDGFC	TR20022	-0.52364	Plate1	Visit 3	Placebo	ONC	OID21183	Q9NRA1	-1.52482
PDGFC	TR20079	-1.03197	Plate1	Visit 3	Active	ONC	OID21183	Q9NRA1	-1.52482
PDGFC	TR20041	-1.06058	Plate1	Visit 3	Active	ONC	OID21183	Q9NRA1	-1.52482
PDGFC	TR20075	-0.801732	Plate1	Visit 3	Active	ONC	OID21183	Q9NRA1	-1.52482
PDGFC	TR20069	-0.674707	Plate1	Visit 3	Active	ONC	OID21183	Q9NRA1	-1.52482
PDGFC	TR20013	-1.23274	Plate1	Visit 3	Active	ONC	OID21183	Q9NRA1	-1.52482
PDGFC	TR20095	-1.04475	Plate1	Visit 3	Active	ONC	OID21183	Q9NRA1	-1.52482
PDGFC	TR20084	-1.21619	Plate2	Visit 3	Active	ONC	OID21183	Q9NRA1	-1.987
PDGFC	TR20032	-0.925648	Plate2	Visit 3	Active	ONC	OID21183	Q9NRA1	-1.987
PDGFC	TR20005	-1.16475	Plate2	Visit 3	Active	ONC	OID21183	Q9NRA1	-1.987
PDGFC	TR20080	-0.792964	Plate2	Visit 3	Placebo	ONC	OID21183	Q9NRA1	-1.987
PDGFC	TR20007	-1.44009	Plate2	Visit 3	Active	ONC	OID21183	Q9NRA1	-1.987
PDGFC	TR20081	-1.23794	Plate2	Visit 3	Active	ONC	OID21183	Q9NRA1	-1.987
PDGFC	TR20064	-1.39039	Plate2	Visit 3	Active	ONC	OID21183	Q9NRA1	-1.987
PDGFC	TR20021	-1.70357	Plate2	Visit 3	Active	ONC	OID21183	Q9NRA1	-1.987
PDGFC	TR20015	-1.2979	Plate2	Visit 3	Active	ONC	OID21183	Q9NRA1	-1.987
PDGFC	TR20016	-0.507436	Plate2	Visit 3	Placebo	ONC	OID21183	Q9NRA1	-1.987
PDGFC	TR20093	-1.49078	Plate2	Visit 3	Active	ONC	OID21183	Q9NRA1	-1.987
PDGFC	TR20020	-1.14418	Plate2	Visit 3	Active	ONC	OID21183	Q9NRA1	-1.987
PDGFC	TR20044	-0.967989	Plate2	Visit 3	Active	ONC	OID21183	Q9NRA1	-1.987
PDGFC	TR20068	-1.27256	Plate2	Visit 3	Active	ONC	OID21183	Q9NRA1	-1.987
PDGFC	TR20042	-0.952179	Plate4	Visit 3	Placebo	ONC	OID21183	Q9NRA1	-1.89243
PDGFC	TR20028	-0.544983	Plate4	Visit 3	Active	ONC	OID21183	Q9NRA1	-1.89243
PDGFC	TR20091	-1.36192	Plate4	Visit 3	Active	ONC	OID21183	Q9NRA1	-1.89243
PDGFC	TR20023	-0.756381	Plate4	Visit 3	Placebo	ONC	OID21183	Q9NRA1	-1.89243
PDGFC	TR20066	-0.749011	Plate4	Visit 3	Placebo	ONC	OID21183	Q9NRA1	-1.89243
PDP1	TR20042	-0.65148	Plate1	Visit 1	Placebo	ONC	OID21176	Q9P0J1	-0.278721
PDP1	TR20081	0.157502	Plate1	Visit 1	Active	ONC	OID21176	Q9P0J1	-0.278721
PDP1	TR20075	1.16811	Plate1	Visit 1	Active	ONC	OID21176	Q9P0J1	-0.278721
PDP1	TR20114	-0.54682	Plate1	Visit 1	Active	ONC	OID21176	Q9P0J1	-0.278721
PDP1	TR20109	-0.54671	Plate1	Visit 1	Placebo	ONC	OID21176	Q9P0J1	-0.278721
PDP1	TR20044	5.2046	Plate1	Visit 1	Active	ONC	OID21176	Q9P0J1	-0.278721
PDP1	TR20106	-0.570078	Plate1	Visit 1	Active	ONC	OID21176	Q9P0J1	-0.278721
PDP1	TR20079	0.269914	Plate1	Visit 1	Active	ONC	OID21176	Q9P0J1	-0.278721
PDP1	TR20025	1.2801	Plate1	Visit 1		ONC	OID21176	Q9P0J1	-0.278721
PDP1	TR20017	-0.108313	Plate1	Visit 1		ONC	OID21176	Q9P0J1	-0.278721
PDP1	TR20015	-0.522869	Plate1	Visit 1	Active	ONC	OID21176	Q9P0J1	-0.278721
PDP1	TR20007	-0.072185	Plate1	Visit 1	Active	ONC	OID21176	Q9P0J1	-0.278721
PDP1	TR20041	1.2404	Plate1	Visit 1	Active	ONC	OID21176	Q9P0J1	-0.278721
PDP1	TR20093	0.417432	Plate1	Visit 1	Active	ONC	OID21176	Q9P0J1	-0.278721
PDP1	TR20104	-0.978307	Plate1	Visit 1	Active	ONC	OID21176	Q9P0J1	-0.278721
PDP1	TR20119	-0.898901	Plate1	Visit 1	Active	ONC	OID21176	Q9P0J1	-0.278721
PDP1	TR20069	-0.515172	Plate1	Visit 1	Active	ONC	OID21176	Q9P0J1	-0.278721
PDP1	TR20045	1.31813	Plate1	Visit 1	Active	ONC	OID21176	Q9P0J1	-0.278721
PDP1	TR20066	0.0940857	Plate1	Visit 1	Placebo	ONC	OID21176	Q9P0J1	-0.278721
PDP1	TR20087	3.16982	Plate1	Visit 1		ONC	OID21176	Q9P0J1	-0.278721
PDP1	TR20064	-0.16136	Plate1	Visit 1	Active	ONC	OID21176	Q9P0J1	-0.278721
PDP1	TR20020	0.713582	Plate1	Visit 1	Active	ONC	OID21176	Q9P0J1	-0.278721
PDP1	TR20016	-0.763226	Plate1	Visit 1	Placebo	ONC	OID21176	Q9P0J1	-0.278721
PDP1	TR20076	0.0634722	Plate2	Visit 1	Placebo	ONC	OID21176	Q9P0J1	-0.391933
PDP1	TR20102	1.03361	Plate2	Visit 1	Active	ONC	OID21176	Q9P0J1	-0.391933
PDP1	TR20080	0.00253198	Plate2	Visit 1	Placebo	ONC	OID21176	Q9P0J1	-0.391933
PDP1	TR20083	0.165895	Plate2	Visit 1		ONC	OID21176	Q9P0J1	-0.391933
PDP1	TR20001	0.859918	Plate2	Visit 1		ONC	OID21176	Q9P0J1	-0.391933
PDP1	TR20032	0.185143	Plate2	Visit 1	Active	ONC	OID21176	Q9P0J1	-0.391933
PDP1	TR20037	3.13841	Plate2	Visit 1	Active	ONC	OID21176	Q9P0J1	-0.391933
PDP1	TR20068	0.585101	Plate2	Visit 1	Active	ONC	OID21176	Q9P0J1	-0.391933
PDP1	TR20034	4.10845	Plate2	Visit 1		ONC	OID21176	Q9P0J1	-0.391933
PDP1	TR20095	0.192572	Plate2	Visit 1	Active	ONC	OID21176	Q9P0J1	-0.391933
PDP1	TR20098	-0.177188	Plate2	Visit 1	Placebo	ONC	OID21176	Q9P0J1	-0.391933
PDP1	TR20028	1.77526	Plate2	Visit 1	Active	ONC	OID21176	Q9P0J1	-0.391933
PDP1	TR20005	-0.222053	Plate2	Visit 1	Active	ONC	OID21176	Q9P0J1	-0.391933
PDP1	TR20101	0.301089	Plate2	Visit 1	Active	ONC	OID21176	Q9P0J1	-0.391933
PDP1	TR20086	-0.012772	Plate2	Visit 1		ONC	OID21176	Q9P0J1	-0.391933
PDP1	TR20021	5.05693	Plate2	Visit 1	Active	ONC	OID21176	Q9P0J1	-0.391933
PDP1	TR20096	-0.544311	Plate2	Visit 1	Placebo	ONC	OID21176	Q9P0J1	-0.391933
PDP1	TR20084	0.33997	Plate2	Visit 1	Active	ONC	OID21176	Q9P0J1	-0.391933
PDP1	TR20022	1.63531	Plate2	Visit 1	Placebo	ONC	OID21176	Q9P0J1	-0.391933
PDP1	TR20091	-0.707105	Plate2	Visit 1	Active	ONC	OID21176	Q9P0J1	-0.391933
PDP1	TR20092	0.615682	Plate2	Visit 1		ONC	OID21176	Q9P0J1	-0.391933
PDP1	TR20023	-0.00188744	Plate2	Visit 1	Placebo	ONC	OID21176	Q9P0J1	-0.391933
PDP1	TR20105	3.29732	Plate4	Visit 1	Active	ONC	OID21176	Q9P0J1	-0.617998
PDP1	TR20060	-0.196917	Plate4	Visit 1	Active	ONC	OID21176	Q9P0J1	-0.617998
PDP1	TR20077	-0.562399	Plate4	Visit 1	Active	ONC	OID21176	Q9P0J1	-0.617998
PDP1	TR20107	0.790639	Plate4	Visit 1	Active	ONC	OID21176	Q9P0J1	-0.617998
PDP1	TR20019	0.759734	Plate4	Visit 1		ONC	OID21176	Q9P0J1	-0.617998
PDP1	TR20029	0.359728	Plate4	Visit 1		ONC	OID21176	Q9P0J1	-0.617998
PDP1	TR20082	0.709367	Plate4	Visit 1	Placebo	ONC	OID21176	Q9P0J1	-0.617998
PDP1	TR20013	0.27991	Plate4	Visit 1	Active	ONC	OID21176	Q9P0J1	-0.617998
PDP1	TR20090	2.07767	Plate4	Visit 1		ONC	OID21176	Q9P0J1	-0.617998
PDP1	TR20014	-0.400031	Plate4	Visit 1	Active	ONC	OID21176	Q9P0J1	-0.617998
PDP1	TR20094	2.86882	Plate4	Visit 1	Active	ONC	OID21176	Q9P0J1	-0.617998
PDP1	TR20048	1.99732	Plate4	Visit 1	Placebo	ONC	OID21176	Q9P0J1	-0.617998
PDP1	TR20103	-0.157363	Plate4	Visit 1	Placebo	ONC	OID21176	Q9P0J1	-0.617998
PDP1	TR20118	-0.25162	Plate4	Visit 1	Active	ONC	OID21176	Q9P0J1	-0.617998
PDP1	TR20117	-0.970025	Plate4	Visit 1	Placebo	ONC	OID21176	Q9P0J1	-0.617998
PDP1	TR20014	4.7468	Plate1	Visit 3	Active	ONC	OID21176	Q9P0J1	-0.278721
PDP1	TR20094	-0.915841	Plate1	Visit 3	Active	ONC	OID21176	Q9P0J1	-0.278721
PDP1	TR20060	-0.970597	Plate1	Visit 3	Active	ONC	OID21176	Q9P0J1	-0.278721
PDP1	TR20022	-0.0880223	Plate1	Visit 3	Placebo	ONC	OID21176	Q9P0J1	-0.278721
PDP1	TR20079	-0.961582	Plate1	Visit 3	Active	ONC	OID21176	Q9P0J1	-0.278721
PDP1	TR20041	1.24596	Plate1	Visit 3	Active	ONC	OID21176	Q9P0J1	-0.278721
PDP1	TR20075	-0.243122	Plate1	Visit 3	Active	ONC	OID21176	Q9P0J1	-0.278721
PDP1	TR20069	-1.10035	Plate1	Visit 3	Active	ONC	OID21176	Q9P0J1	-0.278721
PDP1	TR20013	1.00964	Plate1	Visit 3	Active	ONC	OID21176	Q9P0J1	-0.278721
PDP1	TR20095	-0.467695	Plate1	Visit 3	Active	ONC	OID21176	Q9P0J1	-0.278721
PDP1	TR20084	-0.191253	Plate2	Visit 3	Active	ONC	OID21176	Q9P0J1	-0.391933
PDP1	TR20032	0.209584	Plate2	Visit 3	Active	ONC	OID21176	Q9P0J1	-0.391933
PDP1	TR20005	0.171078	Plate2	Visit 3	Active	ONC	OID21176	Q9P0J1	-0.391933
PDP1	TR20080	-0.489313	Plate2	Visit 3	Placebo	ONC	OID21176	Q9P0J1	-0.391933
PDP1	TR20007	1.7473	Plate2	Visit 3	Active	ONC	OID21176	Q9P0J1	-0.391933
PDP1	TR20081	-0.837813	Plate2	Visit 3	Active	ONC	OID21176	Q9P0J1	-0.391933
PDP1	TR20064	-0.811056	Plate2	Visit 3	Active	ONC	OID21176	Q9P0J1	-0.391933
PDP1	TR20021	2.34762	Plate2	Visit 3	Active	ONC	OID21176	Q9P0J1	-0.391933
PDP1	TR20015	2.34196	Plate2	Visit 3	Active	ONC	OID21176	Q9P0J1	-0.391933
PDP1	TR20016	2.83959	Plate2	Visit 3	Placebo	ONC	OID21176	Q9P0J1	-0.391933
PDP1	TR20093	0.590825	Plate2	Visit 3	Active	ONC	OID21176	Q9P0J1	-0.391933
PDP1	TR20020	0.602873	Plate2	Visit 3	Active	ONC	OID21176	Q9P0J1	-0.391933
PDP1	TR20044	0.485537	Plate2	Visit 3	Active	ONC	OID21176	Q9P0J1	-0.391933
PDP1	TR20068	-0.447973	Plate2	Visit 3	Active	ONC	OID21176	Q9P0J1	-0.391933
PDP1	TR20042	1.82208	Plate4	Visit 3	Placebo	ONC	OID21176	Q9P0J1	-0.617998
PDP1	TR20028	6.02868	Plate4	Visit 3	Active	ONC	OID21176	Q9P0J1	-0.617998
PDP1	TR20091	-0.433996	Plate4	Visit 3	Active	ONC	OID21176	Q9P0J1	-0.617998
PDP1	TR20023	4.38144	Plate4	Visit 3	Placebo	ONC	OID21176	Q9P0J1	-0.617998
PDP1	TR20066	-1.22342	Plate4	Visit 3	Placebo	ONC	OID21176	Q9P0J1	-0.617998
PFKFB2	TR20042	-0.186295	Plate1	Visit 1	Placebo	ONC	OID21356	O60825	-4.65085
PFKFB2	TR20081	0.672639	Plate1	Visit 1	Active	ONC	OID21356	O60825	-4.65085
PFKFB2	TR20075	1.97998	Plate1	Visit 1	Active	ONC	OID21356	O60825	-4.65085
PFKFB2	TR20114	0.481316	Plate1	Visit 1	Active	ONC	OID21356	O60825	-4.65085
PFKFB2	TR20109	0.188843	Plate1	Visit 1	Placebo	ONC	OID21356	O60825	-4.65085
PFKFB2	TR20044	2.25762	Plate1	Visit 1	Active	ONC	OID21356	O60825	-4.65085
PFKFB2	TR20106	0.279251	Plate1	Visit 1	Active	ONC	OID21356	O60825	-4.65085
PFKFB2	TR20079	1.15994	Plate1	Visit 1	Active	ONC	OID21356	O60825	-4.65085
PFKFB2	TR20025	0.186659	Plate1	Visit 1		ONC	OID21356	O60825	-4.65085
PFKFB2	TR20017	-0.186909	Plate1	Visit 1		ONC	OID21356	O60825	-4.65085
PFKFB2	TR20015	0.0623149	Plate1	Visit 1	Active	ONC	OID21356	O60825	-4.65085
PFKFB2	TR20007	0.545859	Plate1	Visit 1	Active	ONC	OID21356	O60825	-4.65085
PFKFB2	TR20041	1.72431	Plate1	Visit 1	Active	ONC	OID21356	O60825	-4.65085
PFKFB2	TR20093	0.342002	Plate1	Visit 1	Active	ONC	OID21356	O60825	-4.65085
PFKFB2	TR20104	-0.874319	Plate1	Visit 1	Active	ONC	OID21356	O60825	-4.65085
PFKFB2	TR20119	-0.0292519	Plate1	Visit 1	Active	ONC	OID21356	O60825	-4.65085
PFKFB2	TR20069	0.663626	Plate1	Visit 1	Active	ONC	OID21356	O60825	-4.65085
PFKFB2	TR20045	1.56798	Plate1	Visit 1	Active	ONC	OID21356	O60825	-4.65085
PFKFB2	TR20066	1.15672	Plate1	Visit 1	Placebo	ONC	OID21356	O60825	-4.65085
PFKFB2	TR20087	1.92378	Plate1	Visit 1		ONC	OID21356	O60825	-4.65085
PFKFB2	TR20064	0.645574	Plate1	Visit 1	Active	ONC	OID21356	O60825	-4.65085
PFKFB2	TR20020	0.494097	Plate1	Visit 1	Active	ONC	OID21356	O60825	-4.65085
PFKFB2	TR20016	0.617738	Plate1	Visit 1	Placebo	ONC	OID21356	O60825	-4.65085
PFKFB2	TR20076	0.94228	Plate2	Visit 1	Placebo	ONC	OID21356	O60825	-4.40839
PFKFB2	TR20102	0.155609	Plate2	Visit 1	Active	ONC	OID21356	O60825	-4.40839
PFKFB2	TR20080	-0.390518	Plate2	Visit 1	Placebo	ONC	OID21356	O60825	-4.40839
PFKFB2	TR20083	0.170292	Plate2	Visit 1		ONC	OID21356	O60825	-4.40839
PFKFB2	TR20001	1.18126	Plate2	Visit 1		ONC	OID21356	O60825	-4.40839
PFKFB2	TR20032	0.38393	Plate2	Visit 1	Active	ONC	OID21356	O60825	-4.40839
PFKFB2	TR20037	2.07004	Plate2	Visit 1	Active	ONC	OID21356	O60825	-4.40839
PFKFB2	TR20068	0.670909	Plate2	Visit 1	Active	ONC	OID21356	O60825	-4.40839
PFKFB2	TR20034	2.51024	Plate2	Visit 1		ONC	OID21356	O60825	-4.40839
PFKFB2	TR20095	0.922681	Plate2	Visit 1	Active	ONC	OID21356	O60825	-4.40839
PFKFB2	TR20098	0.756181	Plate2	Visit 1	Placebo	ONC	OID21356	O60825	-4.40839
PFKFB2	TR20028	1.36265	Plate2	Visit 1	Active	ONC	OID21356	O60825	-4.40839
PFKFB2	TR20005	-0.405844	Plate2	Visit 1	Active	ONC	OID21356	O60825	-4.40839
PFKFB2	TR20101	0.919231	Plate2	Visit 1	Active	ONC	OID21356	O60825	-4.40839
PFKFB2	TR20086	0.503919	Plate2	Visit 1		ONC	OID21356	O60825	-4.40839
PFKFB2	TR20021	2.0334	Plate2	Visit 1	Active	ONC	OID21356	O60825	-4.40839
PFKFB2	TR20096	0.269766	Plate2	Visit 1	Placebo	ONC	OID21356	O60825	-4.40839
PFKFB2	TR20084	1.14164	Plate2	Visit 1	Active	ONC	OID21356	O60825	-4.40839
PFKFB2	TR20022	1.28372	Plate2	Visit 1	Placebo	ONC	OID21356	O60825	-4.40839
PFKFB2	TR20091	-0.037712	Plate2	Visit 1	Active	ONC	OID21356	O60825	-4.40839
PFKFB2	TR20092	0.879329	Plate2	Visit 1		ONC	OID21356	O60825	-4.40839
PFKFB2	TR20023	-0.362827	Plate2	Visit 1	Placebo	ONC	OID21356	O60825	-4.40839
PFKFB2	TR20105	1.46094	Plate4	Visit 1	Active	ONC	OID21356	O60825	-4.60003
PFKFB2	TR20060	0.644403	Plate4	Visit 1	Active	ONC	OID21356	O60825	-4.60003
PFKFB2	TR20077	0.519663	Plate4	Visit 1	Active	ONC	OID21356	O60825	-4.60003
PFKFB2	TR20107	1.23586	Plate4	Visit 1	Active	ONC	OID21356	O60825	-4.60003
PFKFB2	TR20019	0.147581	Plate4	Visit 1		ONC	OID21356	O60825	-4.60003
PFKFB2	TR20029	0.994681	Plate4	Visit 1		ONC	OID21356	O60825	-4.60003
PFKFB2	TR20082	0.693941	Plate4	Visit 1	Placebo	ONC	OID21356	O60825	-4.60003
PFKFB2	TR20013	1.21074	Plate4	Visit 1	Active	ONC	OID21356	O60825	-4.60003
PFKFB2	TR20090	0.489408	Plate4	Visit 1		ONC	OID21356	O60825	-4.60003
PFKFB2	TR20014	0.14345	Plate4	Visit 1	Active	ONC	OID21356	O60825	-4.60003
PFKFB2	TR20094	1.28547	Plate4	Visit 1	Active	ONC	OID21356	O60825	-4.60003
PFKFB2	TR20048	0.526646	Plate4	Visit 1	Placebo	ONC	OID21356	O60825	-4.60003
PFKFB2	TR20103	0.358249	Plate4	Visit 1	Placebo	ONC	OID21356	O60825	-4.60003
PFKFB2	TR20118	0.218355	Plate4	Visit 1	Active	ONC	OID21356	O60825	-4.60003
PFKFB2	TR20117	0.0290147	Plate4	Visit 1	Placebo	ONC	OID21356	O60825	-4.60003
PFKFB2	TR20014	0.543903	Plate1	Visit 3	Active	ONC	OID21356	O60825	-4.65085
PFKFB2	TR20094	0.926645	Plate1	Visit 3	Active	ONC	OID21356	O60825	-4.65085
PFKFB2	TR20060	1.32726	Plate1	Visit 3	Active	ONC	OID21356	O60825	-4.65085
PFKFB2	TR20022	1.13694	Plate1	Visit 3	Placebo	ONC	OID21356	O60825	-4.65085
PFKFB2	TR20079	0.0772023	Plate1	Visit 3	Active	ONC	OID21356	O60825	-4.65085
PFKFB2	TR20041	1.08153	Plate1	Visit 3	Active	ONC	OID21356	O60825	-4.65085
PFKFB2	TR20075	1.80766	Plate1	Visit 3	Active	ONC	OID21356	O60825	-4.65085
PFKFB2	TR20069	0.316133	Plate1	Visit 3	Active	ONC	OID21356	O60825	-4.65085
PFKFB2	TR20013	1.89671	Plate1	Visit 3	Active	ONC	OID21356	O60825	-4.65085
PFKFB2	TR20095	0.779469	Plate1	Visit 3	Active	ONC	OID21356	O60825	-4.65085
PFKFB2	TR20084	0.861671	Plate2	Visit 3	Active	ONC	OID21356	O60825	-4.40839
PFKFB2	TR20032	0.638983	Plate2	Visit 3	Active	ONC	OID21356	O60825	-4.40839
PFKFB2	TR20005	0.502878	Plate2	Visit 3	Active	ONC	OID21356	O60825	-4.40839
PFKFB2	TR20080	0.425319	Plate2	Visit 3	Placebo	ONC	OID21356	O60825	-4.40839
PFKFB2	TR20007	-0.0026798	Plate2	Visit 3	Active	ONC	OID21356	O60825	-4.40839
PFKFB2	TR20081	0.200012	Plate2	Visit 3	Active	ONC	OID21356	O60825	-4.40839
PFKFB2	TR20064	0.16521	Plate2	Visit 3	Active	ONC	OID21356	O60825	-4.40839
PFKFB2	TR20021	0.434017	Plate2	Visit 3	Active	ONC	OID21356	O60825	-4.40839
PFKFB2	TR20015	1.32511	Plate2	Visit 3	Active	ONC	OID21356	O60825	-4.40839
PFKFB2	TR20016	2.12955	Plate2	Visit 3	Placebo	ONC	OID21356	O60825	-4.40839
PFKFB2	TR20093	0.214212	Plate2	Visit 3	Active	ONC	OID21356	O60825	-4.40839
PFKFB2	TR20020	0.997767	Plate2	Visit 3	Active	ONC	OID21356	O60825	-4.40839
PFKFB2	TR20044	1.17019	Plate2	Visit 3	Active	ONC	OID21356	O60825	-4.40839
PFKFB2	TR20068	-0.33031	Plate2	Visit 3	Active	ONC	OID21356	O60825	-4.40839
PFKFB2	TR20042	0.827184	Plate4	Visit 3	Placebo	ONC	OID21356	O60825	-4.60003
PFKFB2	TR20028	2.13706	Plate4	Visit 3	Active	ONC	OID21356	O60825	-4.60003
PFKFB2	TR20091	0.422696	Plate4	Visit 3	Active	ONC	OID21356	O60825	-4.60003
PFKFB2	TR20023	1.57749	Plate4	Visit 3	Placebo	ONC	OID21356	O60825	-4.60003
PFKFB2	TR20066	0.891934	Plate4	Visit 3	Placebo	ONC	OID21356	O60825	-4.60003
PLA2G15	TR20042	-0.194616	Plate1	Visit 1	Placebo	ONC	OID21473	Q8NCC3	-5.89563
PLA2G15	TR20081	0.399524	Plate1	Visit 1	Active	ONC	OID21473	Q8NCC3	-5.89563
PLA2G15	TR20075	-3.02217	Plate1	Visit 1	Active	ONC	OID21473	Q8NCC3	-5.89563
PLA2G15	TR20114	0.22497	Plate1	Visit 1	Active	ONC	OID21473	Q8NCC3	-5.89563
PLA2G15	TR20109	-0.24244	Plate1	Visit 1	Placebo	ONC	OID21473	Q8NCC3	-5.89563
PLA2G15	TR20044	0.115799	Plate1	Visit 1	Active	ONC	OID21473	Q8NCC3	-5.89563
PLA2G15	TR20106	0.569378	Plate1	Visit 1	Active	ONC	OID21473	Q8NCC3	-5.89563
PLA2G15	TR20079	0.939382	Plate1	Visit 1	Active	ONC	OID21473	Q8NCC3	-5.89563
PLA2G15	TR20025	0.131933	Plate1	Visit 1		ONC	OID21473	Q8NCC3	-5.89563
PLA2G15	TR20017	0.652787	Plate1	Visit 1		ONC	OID21473	Q8NCC3	-5.89563
PLA2G15	TR20015	0.387513	Plate1	Visit 1	Active	ONC	OID21473	Q8NCC3	-5.89563
PLA2G15	TR20007	0.0822982	Plate1	Visit 1	Active	ONC	OID21473	Q8NCC3	-5.89563
PLA2G15	TR20041	0.401387	Plate1	Visit 1	Active	ONC	OID21473	Q8NCC3	-5.89563
PLA2G15	TR20093	-1.50535	Plate1	Visit 1	Active	ONC	OID21473	Q8NCC3	-5.89563
PLA2G15	TR20104	-0.301637	Plate1	Visit 1	Active	ONC	OID21473	Q8NCC3	-5.89563
PLA2G15	TR20119	0.123814	Plate1	Visit 1	Active	ONC	OID21473	Q8NCC3	-5.89563
PLA2G15	TR20069	0.604804	Plate1	Visit 1	Active	ONC	OID21473	Q8NCC3	-5.89563
PLA2G15	TR20045	0.824678	Plate1	Visit 1	Active	ONC	OID21473	Q8NCC3	-5.89563
PLA2G15	TR20066	-1.72769	Plate1	Visit 1	Placebo	ONC	OID21473	Q8NCC3	-5.89563
PLA2G15	TR20087	0.137878	Plate1	Visit 1		ONC	OID21473	Q8NCC3	-5.89563
PLA2G15	TR20064	0.221706	Plate1	Visit 1	Active	ONC	OID21473	Q8NCC3	-5.89563
PLA2G15	TR20020	0.33144	Plate1	Visit 1	Active	ONC	OID21473	Q8NCC3	-5.89563
PLA2G15	TR20016	-0.00491563	Plate1	Visit 1	Placebo	ONC	OID21473	Q8NCC3	-5.89563
PLA2G15	TR20076	0.136009	Plate2	Visit 1	Placebo	ONC	OID21473	Q8NCC3	-5.61065
PLA2G15	TR20102	1.39475	Plate2	Visit 1	Active	ONC	OID21473	Q8NCC3	-5.61065
PLA2G15	TR20080	-0.337429	Plate2	Visit 1	Placebo	ONC	OID21473	Q8NCC3	-5.61065
PLA2G15	TR20083	-0.620662	Plate2	Visit 1		ONC	OID21473	Q8NCC3	-5.61065
PLA2G15	TR20001	0.446047	Plate2	Visit 1		ONC	OID21473	Q8NCC3	-5.61065
PLA2G15	TR20032	0.160967	Plate2	Visit 1	Active	ONC	OID21473	Q8NCC3	-5.61065
PLA2G15	TR20037	0.392969	Plate2	Visit 1	Active	ONC	OID21473	Q8NCC3	-5.61065
PLA2G15	TR20068	0.230901	Plate2	Visit 1	Active	ONC	OID21473	Q8NCC3	-5.61065
PLA2G15	TR20034	0.352279	Plate2	Visit 1		ONC	OID21473	Q8NCC3	-5.61065
PLA2G15	TR20095	-0.29487	Plate2	Visit 1	Active	ONC	OID21473	Q8NCC3	-5.61065
PLA2G15	TR20098	-0.0319139	Plate2	Visit 1	Placebo	ONC	OID21473	Q8NCC3	-5.61065
PLA2G15	TR20028	0.0548841	Plate2	Visit 1	Active	ONC	OID21473	Q8NCC3	-5.61065
PLA2G15	TR20005	-0.0152259	Plate2	Visit 1	Active	ONC	OID21473	Q8NCC3	-5.61065
PLA2G15	TR20101	0.221106	Plate2	Visit 1	Active	ONC	OID21473	Q8NCC3	-5.61065
PLA2G15	TR20086	0.0696284	Plate2	Visit 1		ONC	OID21473	Q8NCC3	-5.61065
PLA2G15	TR20021	0.0569725	Plate2	Visit 1	Active	ONC	OID21473	Q8NCC3	-5.61065
PLA2G15	TR20096	0.525572	Plate2	Visit 1	Placebo	ONC	OID21473	Q8NCC3	-5.61065
PLA2G15	TR20084	0.405857	Plate2	Visit 1	Active	ONC	OID21473	Q8NCC3	-5.61065
PLA2G15	TR20022	0.311592	Plate2	Visit 1	Placebo	ONC	OID21473	Q8NCC3	-5.61065
PLA2G15	TR20091	-0.263995	Plate2	Visit 1	Active	ONC	OID21473	Q8NCC3	-5.61065
PLA2G15	TR20092	0.249579	Plate2	Visit 1		ONC	OID21473	Q8NCC3	-5.61065
PLA2G15	TR20023	0.48209	Plate2	Visit 1	Placebo	ONC	OID21473	Q8NCC3	-5.61065
PLA2G15	TR20105	0.532058	Plate4	Visit 1	Active	ONC	OID21473	Q8NCC3	-5.6492
PLA2G15	TR20060	-0.492288	Plate4	Visit 1	Active	ONC	OID21473	Q8NCC3	-5.6492
PLA2G15	TR20077	0.211882	Plate4	Visit 1	Active	ONC	OID21473	Q8NCC3	-5.6492
PLA2G15	TR20107	-0.0455904	Plate4	Visit 1	Active	ONC	OID21473	Q8NCC3	-5.6492
PLA2G15	TR20019	-0.10046	Plate4	Visit 1		ONC	OID21473	Q8NCC3	-5.6492
PLA2G15	TR20029	0.2745	Plate4	Visit 1		ONC	OID21473	Q8NCC3	-5.6492
PLA2G15	TR20082	0.798672	Plate4	Visit 1	Placebo	ONC	OID21473	Q8NCC3	-5.6492
PLA2G15	TR20013	-0.0865149	Plate4	Visit 1	Active	ONC	OID21473	Q8NCC3	-5.6492
PLA2G15	TR20090	0.685968	Plate4	Visit 1		ONC	OID21473	Q8NCC3	-5.6492
PLA2G15	TR20014	-0.107561	Plate4	Visit 1	Active	ONC	OID21473	Q8NCC3	-5.6492
PLA2G15	TR20094	-1.28947	Plate4	Visit 1	Active	ONC	OID21473	Q8NCC3	-5.6492
PLA2G15	TR20048	1.28014	Plate4	Visit 1	Placebo	ONC	OID21473	Q8NCC3	-5.6492
PLA2G15	TR20103	-0.0471356	Plate4	Visit 1	Placebo	ONC	OID21473	Q8NCC3	-5.6492
PLA2G15	TR20118	0.183928	Plate4	Visit 1	Active	ONC	OID21473	Q8NCC3	-5.6492
PLA2G15	TR20117	-0.257895	Plate4	Visit 1	Placebo	ONC	OID21473	Q8NCC3	-5.6492
PLA2G15	TR20014	-3.59016	Plate1	Visit 3	Active	ONC	OID21473	Q8NCC3	-5.89563
PLA2G15	TR20094	0.045732	Plate1	Visit 3	Active	ONC	OID21473	Q8NCC3	-5.89563
PLA2G15	TR20060	-0.159737	Plate1	Visit 3	Active	ONC	OID21473	Q8NCC3	-5.89563
PLA2G15	TR20022	0.980857	Plate1	Visit 3	Placebo	ONC	OID21473	Q8NCC3	-5.89563
PLA2G15	TR20079	-0.050322	Plate1	Visit 3	Active	ONC	OID21473	Q8NCC3	-5.89563
PLA2G15	TR20041	0.58833	Plate1	Visit 3	Active	ONC	OID21473	Q8NCC3	-5.89563
PLA2G15	TR20075	0.142105	Plate1	Visit 3	Active	ONC	OID21473	Q8NCC3	-5.89563
PLA2G15	TR20069	0.155825	Plate1	Visit 3	Active	ONC	OID21473	Q8NCC3	-5.89563
PLA2G15	TR20013	0.181261	Plate1	Visit 3	Active	ONC	OID21473	Q8NCC3	-5.89563
PLA2G15	TR20095	-0.250821	Plate1	Visit 3	Active	ONC	OID21473	Q8NCC3	-5.89563
PLA2G15	TR20084	0.209383	Plate2	Visit 3	Active	ONC	OID21473	Q8NCC3	-5.61065
PLA2G15	TR20032	0.489762	Plate2	Visit 3	Active	ONC	OID21473	Q8NCC3	-5.61065
PLA2G15	TR20005	-0.509122	Plate2	Visit 3	Active	ONC	OID21473	Q8NCC3	-5.61065
PLA2G15	TR20080	-0.164711	Plate2	Visit 3	Placebo	ONC	OID21473	Q8NCC3	-5.61065
PLA2G15	TR20007	0.108245	Plate2	Visit 3	Active	ONC	OID21473	Q8NCC3	-5.61065
PLA2G15	TR20081	-0.380411	Plate2	Visit 3	Active	ONC	OID21473	Q8NCC3	-5.61065
PLA2G15	TR20064	0.14319	Plate2	Visit 3	Active	ONC	OID21473	Q8NCC3	-5.61065
PLA2G15	TR20021	0.556322	Plate2	Visit 3	Active	ONC	OID21473	Q8NCC3	-5.61065
PLA2G15	TR20015	0.3218	Plate2	Visit 3	Active	ONC	OID21473	Q8NCC3	-5.61065
PLA2G15	TR20016	0.516601	Plate2	Visit 3	Placebo	ONC	OID21473	Q8NCC3	-5.61065
PLA2G15	TR20093	-2.23233	Plate2	Visit 3	Active	ONC	OID21473	Q8NCC3	-5.61065
PLA2G15	TR20020	0.239982	Plate2	Visit 3	Active	ONC	OID21473	Q8NCC3	-5.61065
PLA2G15	TR20044	0.551984	Plate2	Visit 3	Active	ONC	OID21473	Q8NCC3	-5.61065
PLA2G15	TR20068	0.126072	Plate2	Visit 3	Active	ONC	OID21473	Q8NCC3	-5.61065
PLA2G15	TR20042	-0.696474	Plate4	Visit 3	Placebo	ONC	OID21473	Q8NCC3	-5.6492
PLA2G15	TR20028	-0.808618	Plate4	Visit 3	Active	ONC	OID21473	Q8NCC3	-5.6492
PLA2G15	TR20091	0.492557	Plate4	Visit 3	Active	ONC	OID21473	Q8NCC3	-5.6492
PLA2G15	TR20023	-1.21666	Plate4	Visit 3	Placebo	ONC	OID21473	Q8NCC3	-5.6492
PLA2G15	TR20066	0.781632	Plate4	Visit 3	Placebo	ONC	OID21473	Q8NCC3	-5.6492
PLXDC1	TR20042	-0.511964	Plate1	Visit 1	Placebo	ONC	OID21258	Q8IUK5	-2.42006
PLXDC1	TR20081	0.0190425	Plate1	Visit 1	Active	ONC	OID21258	Q8IUK5	-2.42006
PLXDC1	TR20075	-0.615891	Plate1	Visit 1	Active	ONC	OID21258	Q8IUK5	-2.42006
PLXDC1	TR20114	-0.127114	Plate1	Visit 1	Active	ONC	OID21258	Q8IUK5	-2.42006
PLXDC1	TR20109	-0.654727	Plate1	Visit 1	Placebo	ONC	OID21258	Q8IUK5	-2.42006
PLXDC1	TR20044	-0.593134	Plate1	Visit 1	Active	ONC	OID21258	Q8IUK5	-2.42006
PLXDC1	TR20106	-0.413764	Plate1	Visit 1	Active	ONC	OID21258	Q8IUK5	-2.42006
PLXDC1	TR20079	-0.58581	Plate1	Visit 1	Active	ONC	OID21258	Q8IUK5	-2.42006
PLXDC1	TR20025	-0.0795083	Plate1	Visit 1		ONC	OID21258	Q8IUK5	-2.42006
PLXDC1	TR20017	-0.304192	Plate1	Visit 1		ONC	OID21258	Q8IUK5	-2.42006
PLXDC1	TR20015	-0.995471	Plate1	Visit 1	Active	ONC	OID21258	Q8IUK5	-2.42006
PLXDC1	TR20007	-0.84618	Plate1	Visit 1	Active	ONC	OID21258	Q8IUK5	-2.42006
PLXDC1	TR20041	-0.261193	Plate1	Visit 1	Active	ONC	OID21258	Q8IUK5	-2.42006
PLXDC1	TR20093	-1.02503	Plate1	Visit 1	Active	ONC	OID21258	Q8IUK5	-2.42006
PLXDC1	TR20104	-0.868243	Plate1	Visit 1	Active	ONC	OID21258	Q8IUK5	-2.42006
PLXDC1	TR20119	-0.209832	Plate1	Visit 1	Active	ONC	OID21258	Q8IUK5	-2.42006
PLXDC1	TR20069	-0.184377	Plate1	Visit 1	Active	ONC	OID21258	Q8IUK5	-2.42006
PLXDC1	TR20045	-0.312992	Plate1	Visit 1	Active	ONC	OID21258	Q8IUK5	-2.42006
PLXDC1	TR20066	-0.426392	Plate1	Visit 1	Placebo	ONC	OID21258	Q8IUK5	-2.42006
PLXDC1	TR20087	-0.612703	Plate1	Visit 1		ONC	OID21258	Q8IUK5	-2.42006
PLXDC1	TR20064	-0.529165	Plate1	Visit 1	Active	ONC	OID21258	Q8IUK5	-2.42006
PLXDC1	TR20020	-0.0103191	Plate1	Visit 1	Active	ONC	OID21258	Q8IUK5	-2.42006
PLXDC1	TR20016	-0.412738	Plate1	Visit 1	Placebo	ONC	OID21258	Q8IUK5	-2.42006
PLXDC1	TR20076	-0.280242	Plate2	Visit 1	Placebo	ONC	OID21258	Q8IUK5	-2.43239
PLXDC1	TR20102	0.209511	Plate2	Visit 1	Active	ONC	OID21258	Q8IUK5	-2.43239
PLXDC1	TR20080	-0.333757	Plate2	Visit 1	Placebo	ONC	OID21258	Q8IUK5	-2.43239
PLXDC1	TR20083	-0.0693545	Plate2	Visit 1		ONC	OID21258	Q8IUK5	-2.43239
PLXDC1	TR20001	-0.900417	Plate2	Visit 1		ONC	OID21258	Q8IUK5	-2.43239
PLXDC1	TR20032	-0.268377	Plate2	Visit 1	Active	ONC	OID21258	Q8IUK5	-2.43239
PLXDC1	TR20037	-0.214834	Plate2	Visit 1	Active	ONC	OID21258	Q8IUK5	-2.43239
PLXDC1	TR20068	-0.0613968	Plate2	Visit 1	Active	ONC	OID21258	Q8IUK5	-2.43239
PLXDC1	TR20034	-0.29073	Plate2	Visit 1		ONC	OID21258	Q8IUK5	-2.43239
PLXDC1	TR20095	-0.239154	Plate2	Visit 1	Active	ONC	OID21258	Q8IUK5	-2.43239
PLXDC1	TR20098	-0.568535	Plate2	Visit 1	Placebo	ONC	OID21258	Q8IUK5	-2.43239
PLXDC1	TR20028	-0.552609	Plate2	Visit 1	Active	ONC	OID21258	Q8IUK5	-2.43239
PLXDC1	TR20005	0.306672	Plate2	Visit 1	Active	ONC	OID21258	Q8IUK5	-2.43239
PLXDC1	TR20101	-0.409404	Plate2	Visit 1	Active	ONC	OID21258	Q8IUK5	-2.43239
PLXDC1	TR20086	-0.321584	Plate2	Visit 1		ONC	OID21258	Q8IUK5	-2.43239
PLXDC1	TR20021	0.643305	Plate2	Visit 1	Active	ONC	OID21258	Q8IUK5	-2.43239
PLXDC1	TR20096	0.0150526	Plate2	Visit 1	Placebo	ONC	OID21258	Q8IUK5	-2.43239
PLXDC1	TR20084	0.019335	Plate2	Visit 1	Active	ONC	OID21258	Q8IUK5	-2.43239
PLXDC1	TR20022	-0.49792	Plate2	Visit 1	Placebo	ONC	OID21258	Q8IUK5	-2.43239
PLXDC1	TR20091	-0.363529	Plate2	Visit 1	Active	ONC	OID21258	Q8IUK5	-2.43239
PLXDC1	TR20092	-0.0306327	Plate2	Visit 1		ONC	OID21258	Q8IUK5	-2.43239
PLXDC1	TR20023	-0.0116446	Plate2	Visit 1	Placebo	ONC	OID21258	Q8IUK5	-2.43239
PLXDC1	TR20105	-0.139948	Plate4	Visit 1	Active	ONC	OID21258	Q8IUK5	-1.20829
PLXDC1	TR20060	0.199907	Plate4	Visit 1	Active	ONC	OID21258	Q8IUK5	-1.20829
PLXDC1	TR20077	-0.159433	Plate4	Visit 1	Active	ONC	OID21258	Q8IUK5	-1.20829
PLXDC1	TR20107	0.0650538	Plate4	Visit 1	Active	ONC	OID21258	Q8IUK5	-1.20829
PLXDC1	TR20019	-0.0528485	Plate4	Visit 1		ONC	OID21258	Q8IUK5	-1.20829
PLXDC1	TR20029	0.190872	Plate4	Visit 1		ONC	OID21258	Q8IUK5	-1.20829
PLXDC1	TR20082	0.209455	Plate4	Visit 1	Placebo	ONC	OID21258	Q8IUK5	-1.20829
PLXDC1	TR20013	-0.226867	Plate4	Visit 1	Active	ONC	OID21258	Q8IUK5	-1.20829
PLXDC1	TR20090	0.0759345	Plate4	Visit 1		ONC	OID21258	Q8IUK5	-1.20829
PLXDC1	TR20014	-0.375114	Plate4	Visit 1	Active	ONC	OID21258	Q8IUK5	-1.20829
PLXDC1	TR20094	0.406569	Plate4	Visit 1	Active	ONC	OID21258	Q8IUK5	-1.20829
PLXDC1	TR20048	0.694132	Plate4	Visit 1	Placebo	ONC	OID21258	Q8IUK5	-1.20829
PLXDC1	TR20103	-0.280337	Plate4	Visit 1	Placebo	ONC	OID21258	Q8IUK5	-1.20829
PLXDC1	TR20118	-0.255877	Plate4	Visit 1	Active	ONC	OID21258	Q8IUK5	-1.20829
PLXDC1	TR20117	0.0519669	Plate4	Visit 1	Placebo	ONC	OID21258	Q8IUK5	-1.20829
PLXDC1	TR20014	-0.931473	Plate1	Visit 3	Active	ONC	OID21258	Q8IUK5	-2.42006
PLXDC1	TR20094	-1.1517	Plate1	Visit 3	Active	ONC	OID21258	Q8IUK5	-2.42006
PLXDC1	TR20060	-0.41274	Plate1	Visit 3	Active	ONC	OID21258	Q8IUK5	-2.42006
PLXDC1	TR20022	-0.36947	Plate1	Visit 3	Placebo	ONC	OID21258	Q8IUK5	-2.42006
PLXDC1	TR20079	-0.894521	Plate1	Visit 3	Active	ONC	OID21258	Q8IUK5	-2.42006
PLXDC1	TR20041	-0.252103	Plate1	Visit 3	Active	ONC	OID21258	Q8IUK5	-2.42006
PLXDC1	TR20075	-0.52968	Plate1	Visit 3	Active	ONC	OID21258	Q8IUK5	-2.42006
PLXDC1	TR20069	-0.592075	Plate1	Visit 3	Active	ONC	OID21258	Q8IUK5	-2.42006
PLXDC1	TR20013	-0.814706	Plate1	Visit 3	Active	ONC	OID21258	Q8IUK5	-2.42006
PLXDC1	TR20095	-0.434592	Plate1	Visit 3	Active	ONC	OID21258	Q8IUK5	-2.42006
PLXDC1	TR20084	0.0232876	Plate2	Visit 3	Active	ONC	OID21258	Q8IUK5	-2.43239
PLXDC1	TR20032	-0.0617478	Plate2	Visit 3	Active	ONC	OID21258	Q8IUK5	-2.43239
PLXDC1	TR20005	-0.383776	Plate2	Visit 3	Active	ONC	OID21258	Q8IUK5	-2.43239
PLXDC1	TR20080	0.193943	Plate2	Visit 3	Placebo	ONC	OID21258	Q8IUK5	-2.43239
PLXDC1	TR20007	-0.185653	Plate2	Visit 3	Active	ONC	OID21258	Q8IUK5	-2.43239
PLXDC1	TR20081	-0.518496	Plate2	Visit 3	Active	ONC	OID21258	Q8IUK5	-2.43239
PLXDC1	TR20064	-0.88033	Plate2	Visit 3	Active	ONC	OID21258	Q8IUK5	-2.43239
PLXDC1	TR20021	1.15116	Plate2	Visit 3	Active	ONC	OID21258	Q8IUK5	-2.43239
PLXDC1	TR20015	-0.49178	Plate2	Visit 3	Active	ONC	OID21258	Q8IUK5	-2.43239
PLXDC1	TR20016	-0.0597971	Plate2	Visit 3	Placebo	ONC	OID21258	Q8IUK5	-2.43239
PLXDC1	TR20093	-0.764487	Plate2	Visit 3	Active	ONC	OID21258	Q8IUK5	-2.43239
PLXDC1	TR20020	0.0195433	Plate2	Visit 3	Active	ONC	OID21258	Q8IUK5	-2.43239
PLXDC1	TR20044	-0.112281	Plate2	Visit 3	Active	ONC	OID21258	Q8IUK5	-2.43239
PLXDC1	TR20068	-0.503672	Plate2	Visit 3	Active	ONC	OID21258	Q8IUK5	-2.43239
PLXDC1	TR20042	-0.365442	Plate4	Visit 3	Placebo	ONC	OID21258	Q8IUK5	-1.20829
PLXDC1	TR20028	0.00295004	Plate4	Visit 3	Active	ONC	OID21258	Q8IUK5	-1.20829
PLXDC1	TR20091	0.00933015	Plate4	Visit 3	Active	ONC	OID21258	Q8IUK5	-1.20829
PLXDC1	TR20023	0.528022	Plate4	Visit 3	Placebo	ONC	OID21258	Q8IUK5	-1.20829
PLXDC1	TR20066	0.0829257	Plate4	Visit 3	Placebo	ONC	OID21258	Q8IUK5	-1.20829
PODXL	TR20042	-0.296192	Plate1	Visit 1	Placebo	ONC	OID21358	O00592	-3.68538
PODXL	TR20081	-0.133314	Plate1	Visit 1	Active	ONC	OID21358	O00592	-3.68538
PODXL	TR20075	-0.163603	Plate1	Visit 1	Active	ONC	OID21358	O00592	-3.68538
PODXL	TR20114	-0.238515	Plate1	Visit 1	Active	ONC	OID21358	O00592	-3.68538
PODXL	TR20109	-0.15141	Plate1	Visit 1	Placebo	ONC	OID21358	O00592	-3.68538
PODXL	TR20044	-0.456385	Plate1	Visit 1	Active	ONC	OID21358	O00592	-3.68538
PODXL	TR20106	-0.254056	Plate1	Visit 1	Active	ONC	OID21358	O00592	-3.68538
PODXL	TR20079	0.478496	Plate1	Visit 1	Active	ONC	OID21358	O00592	-3.68538
PODXL	TR20025	-0.55088	Plate1	Visit 1		ONC	OID21358	O00592	-3.68538
PODXL	TR20017	-0.390424	Plate1	Visit 1		ONC	OID21358	O00592	-3.68538
PODXL	TR20015	-0.374169	Plate1	Visit 1	Active	ONC	OID21358	O00592	-3.68538
PODXL	TR20007	-0.350646	Plate1	Visit 1	Active	ONC	OID21358	O00592	-3.68538
PODXL	TR20041	-0.547493	Plate1	Visit 1	Active	ONC	OID21358	O00592	-3.68538
PODXL	TR20093	-0.52121	Plate1	Visit 1	Active	ONC	OID21358	O00592	-3.68538
PODXL	TR20104	-0.504624	Plate1	Visit 1	Active	ONC	OID21358	O00592	-3.68538
PODXL	TR20119	-0.587907	Plate1	Visit 1	Active	ONC	OID21358	O00592	-3.68538
PODXL	TR20069	-0.535809	Plate1	Visit 1	Active	ONC	OID21358	O00592	-3.68538
PODXL	TR20045	-0.474149	Plate1	Visit 1	Active	ONC	OID21358	O00592	-3.68538
PODXL	TR20066	0.452656	Plate1	Visit 1	Placebo	ONC	OID21358	O00592	-3.68538
PODXL	TR20087	-0.34291	Plate1	Visit 1		ONC	OID21358	O00592	-3.68538
PODXL	TR20064	-0.298522	Plate1	Visit 1	Active	ONC	OID21358	O00592	-3.68538
PODXL	TR20020	-0.29738	Plate1	Visit 1	Active	ONC	OID21358	O00592	-3.68538
PODXL	TR20016	-0.321787	Plate1	Visit 1	Placebo	ONC	OID21358	O00592	-3.68538
PODXL	TR20076	-0.299308	Plate2	Visit 1	Placebo	ONC	OID21358	O00592	-3.72755
PODXL	TR20102	-0.258908	Plate2	Visit 1	Active	ONC	OID21358	O00592	-3.72755
PODXL	TR20080	-0.557601	Plate2	Visit 1	Placebo	ONC	OID21358	O00592	-3.72755
PODXL	TR20083	-0.664345	Plate2	Visit 1		ONC	OID21358	O00592	-3.72755
PODXL	TR20001	-0.262307	Plate2	Visit 1		ONC	OID21358	O00592	-3.72755
PODXL	TR20032	-0.288708	Plate2	Visit 1	Active	ONC	OID21358	O00592	-3.72755
PODXL	TR20037	-0.335034	Plate2	Visit 1	Active	ONC	OID21358	O00592	-3.72755
PODXL	TR20068	-0.152262	Plate2	Visit 1	Active	ONC	OID21358	O00592	-3.72755
PODXL	TR20034	-0.286928	Plate2	Visit 1		ONC	OID21358	O00592	-3.72755
PODXL	TR20095	-0.256011	Plate2	Visit 1	Active	ONC	OID21358	O00592	-3.72755
PODXL	TR20098	-0.65544	Plate2	Visit 1	Placebo	ONC	OID21358	O00592	-3.72755
PODXL	TR20028	-0.490979	Plate2	Visit 1	Active	ONC	OID21358	O00592	-3.72755
PODXL	TR20005	-0.449547	Plate2	Visit 1	Active	ONC	OID21358	O00592	-3.72755
PODXL	TR20101	-0.248487	Plate2	Visit 1	Active	ONC	OID21358	O00592	-3.72755
PODXL	TR20086	-0.311627	Plate2	Visit 1		ONC	OID21358	O00592	-3.72755
PODXL	TR20021	-0.509574	Plate2	Visit 1	Active	ONC	OID21358	O00592	-3.72755
PODXL	TR20096	-0.122647	Plate2	Visit 1	Placebo	ONC	OID21358	O00592	-3.72755
PODXL	TR20084	-0.377753	Plate2	Visit 1	Active	ONC	OID21358	O00592	-3.72755
PODXL	TR20022	-0.394537	Plate2	Visit 1	Placebo	ONC	OID21358	O00592	-3.72755
PODXL	TR20091	-0.326228	Plate2	Visit 1	Active	ONC	OID21358	O00592	-3.72755
PODXL	TR20092	-0.270875	Plate2	Visit 1		ONC	OID21358	O00592	-3.72755
PODXL	TR20023	-0.306573	Plate2	Visit 1	Placebo	ONC	OID21358	O00592	-3.72755
PODXL	TR20105	-0.410325	Plate4	Visit 1	Active	ONC	OID21358	O00592	-3.4938
PODXL	TR20060	-0.176616	Plate4	Visit 1	Active	ONC	OID21358	O00592	-3.4938
PODXL	TR20077	-0.0902898	Plate4	Visit 1	Active	ONC	OID21358	O00592	-3.4938
PODXL	TR20107	-0.510199	Plate4	Visit 1	Active	ONC	OID21358	O00592	-3.4938
PODXL	TR20019	-0.940207	Plate4	Visit 1		ONC	OID21358	O00592	-3.4938
PODXL	TR20029	-0.492033	Plate4	Visit 1		ONC	OID21358	O00592	-3.4938
PODXL	TR20082	-0.311356	Plate4	Visit 1	Placebo	ONC	OID21358	O00592	-3.4938
PODXL	TR20013	-0.10834	Plate4	Visit 1	Active	ONC	OID21358	O00592	-3.4938
PODXL	TR20090	-0.346876	Plate4	Visit 1		ONC	OID21358	O00592	-3.4938
PODXL	TR20014	0.0750341	Plate4	Visit 1	Active	ONC	OID21358	O00592	-3.4938
PODXL	TR20094	-0.0623891	Plate4	Visit 1	Active	ONC	OID21358	O00592	-3.4938
PODXL	TR20048	-0.180944	Plate4	Visit 1	Placebo	ONC	OID21358	O00592	-3.4938
PODXL	TR20103	-0.209692	Plate4	Visit 1	Placebo	ONC	OID21358	O00592	-3.4938
PODXL	TR20118	-0.221958	Plate4	Visit 1	Active	ONC	OID21358	O00592	-3.4938
PODXL	TR20117	-0.576562	Plate4	Visit 1	Placebo	ONC	OID21358	O00592	-3.4938
PODXL	TR20014	-0.0284138	Plate1	Visit 3	Active	ONC	OID21358	O00592	-3.68538
PODXL	TR20094	-0.219459	Plate1	Visit 3	Active	ONC	OID21358	O00592	-3.68538
PODXL	TR20060	-0.67272	Plate1	Visit 3	Active	ONC	OID21358	O00592	-3.68538
PODXL	TR20022	-0.0791144	Plate1	Visit 3	Placebo	ONC	OID21358	O00592	-3.68538
PODXL	TR20079	-0.0442766	Plate1	Visit 3	Active	ONC	OID21358	O00592	-3.68538
PODXL	TR20041	-0.124036	Plate1	Visit 3	Active	ONC	OID21358	O00592	-3.68538
PODXL	TR20075	-0.26658	Plate1	Visit 3	Active	ONC	OID21358	O00592	-3.68538
PODXL	TR20069	-0.68212	Plate1	Visit 3	Active	ONC	OID21358	O00592	-3.68538
PODXL	TR20013	-0.236627	Plate1	Visit 3	Active	ONC	OID21358	O00592	-3.68538
PODXL	TR20095	-0.453011	Plate1	Visit 3	Active	ONC	OID21358	O00592	-3.68538
PODXL	TR20084	-0.502597	Plate2	Visit 3	Active	ONC	OID21358	O00592	-3.72755
PODXL	TR20032	-0.210886	Plate2	Visit 3	Active	ONC	OID21358	O00592	-3.72755
PODXL	TR20005	-0.73374	Plate2	Visit 3	Active	ONC	OID21358	O00592	-3.72755
PODXL	TR20080	-0.574439	Plate2	Visit 3	Placebo	ONC	OID21358	O00592	-3.72755
PODXL	TR20007	-0.40663	Plate2	Visit 3	Active	ONC	OID21358	O00592	-3.72755
PODXL	TR20081	-0.48559	Plate2	Visit 3	Active	ONC	OID21358	O00592	-3.72755
PODXL	TR20064	-0.374113	Plate2	Visit 3	Active	ONC	OID21358	O00592	-3.72755
PODXL	TR20021	-0.0924631	Plate2	Visit 3	Active	ONC	OID21358	O00592	-3.72755
PODXL	TR20015	-0.325332	Plate2	Visit 3	Active	ONC	OID21358	O00592	-3.72755
PODXL	TR20016	-0.355667	Plate2	Visit 3	Placebo	ONC	OID21358	O00592	-3.72755
PODXL	TR20093	-0.204702	Plate2	Visit 3	Active	ONC	OID21358	O00592	-3.72755
PODXL	TR20020	-0.408214	Plate2	Visit 3	Active	ONC	OID21358	O00592	-3.72755
PODXL	TR20044	-0.331311	Plate2	Visit 3	Active	ONC	OID21358	O00592	-3.72755
PODXL	TR20068	-0.385379	Plate2	Visit 3	Active	ONC	OID21358	O00592	-3.72755
PODXL	TR20042	-0.621291	Plate4	Visit 3	Placebo	ONC	OID21358	O00592	-3.4938
PODXL	TR20028	-0.509461	Plate4	Visit 3	Active	ONC	OID21358	O00592	-3.4938
PODXL	TR20091	-0.180252	Plate4	Visit 3	Active	ONC	OID21358	O00592	-3.4938
PODXL	TR20023	-0.0746281	Plate4	Visit 3	Placebo	ONC	OID21358	O00592	-3.4938
PODXL	TR20066	0.41342	Plate4	Visit 3	Placebo	ONC	OID21358	O00592	-3.4938
PODXL2	TR20042	-0.0139492	Plate1	Visit 1	Placebo	ONC	OID21487	Q9NZ53	-3.48016
PODXL2	TR20081	-0.0890867	Plate1	Visit 1	Active	ONC	OID21487	Q9NZ53	-3.48016
PODXL2	TR20075	-2.64253	Plate1	Visit 1	Active	ONC	OID21487	Q9NZ53	-3.48016
PODXL2	TR20114	0.273415	Plate1	Visit 1	Active	ONC	OID21487	Q9NZ53	-3.48016
PODXL2	TR20109	-0.155305	Plate1	Visit 1	Placebo	ONC	OID21487	Q9NZ53	-3.48016
PODXL2	TR20044	-0.268104	Plate1	Visit 1	Active	ONC	OID21487	Q9NZ53	-3.48016
PODXL2	TR20106	0.0540709	Plate1	Visit 1	Active	ONC	OID21487	Q9NZ53	-3.48016
PODXL2	TR20079	0.491073	Plate1	Visit 1	Active	ONC	OID21487	Q9NZ53	-3.48016
PODXL2	TR20025	-0.394198	Plate1	Visit 1		ONC	OID21487	Q9NZ53	-3.48016
PODXL2	TR20017	0.347114	Plate1	Visit 1		ONC	OID21487	Q9NZ53	-3.48016
PODXL2	TR20015	-0.160328	Plate1	Visit 1	Active	ONC	OID21487	Q9NZ53	-3.48016
PODXL2	TR20007	0.341436	Plate1	Visit 1	Active	ONC	OID21487	Q9NZ53	-3.48016
PODXL2	TR20041	0.727008	Plate1	Visit 1	Active	ONC	OID21487	Q9NZ53	-3.48016
PODXL2	TR20093	-1.70892	Plate1	Visit 1	Active	ONC	OID21487	Q9NZ53	-3.48016
PODXL2	TR20104	-0.345293	Plate1	Visit 1	Active	ONC	OID21487	Q9NZ53	-3.48016
PODXL2	TR20119	-0.389804	Plate1	Visit 1	Active	ONC	OID21487	Q9NZ53	-3.48016
PODXL2	TR20069	0.413469	Plate1	Visit 1	Active	ONC	OID21487	Q9NZ53	-3.48016
PODXL2	TR20045	0.17595	Plate1	Visit 1	Active	ONC	OID21487	Q9NZ53	-3.48016
PODXL2	TR20066	-1.91271	Plate1	Visit 1	Placebo	ONC	OID21487	Q9NZ53	-3.48016
PODXL2	TR20087	-0.11001	Plate1	Visit 1		ONC	OID21487	Q9NZ53	-3.48016
PODXL2	TR20064	-0.522223	Plate1	Visit 1	Active	ONC	OID21487	Q9NZ53	-3.48016
PODXL2	TR20020	-0.656038	Plate1	Visit 1	Active	ONC	OID21487	Q9NZ53	-3.48016
PODXL2	TR20016	-0.473891	Plate1	Visit 1	Placebo	ONC	OID21487	Q9NZ53	-3.48016
PODXL2	TR20076	0.338846	Plate2	Visit 1	Placebo	ONC	OID21487	Q9NZ53	-3.49137
PODXL2	TR20102	-0.32938	Plate2	Visit 1	Active	ONC	OID21487	Q9NZ53	-3.49137
PODXL2	TR20080	-0.923165	Plate2	Visit 1	Placebo	ONC	OID21487	Q9NZ53	-3.49137
PODXL2	TR20083	0.0283834	Plate2	Visit 1		ONC	OID21487	Q9NZ53	-3.49137
PODXL2	TR20001	-0.310047	Plate2	Visit 1		ONC	OID21487	Q9NZ53	-3.49137
PODXL2	TR20032	-0.358247	Plate2	Visit 1	Active	ONC	OID21487	Q9NZ53	-3.49137
PODXL2	TR20037	0.0336163	Plate2	Visit 1	Active	ONC	OID21487	Q9NZ53	-3.49137
PODXL2	TR20068	0.113739	Plate2	Visit 1	Active	ONC	OID21487	Q9NZ53	-3.49137
PODXL2	TR20034	0.744417	Plate2	Visit 1		ONC	OID21487	Q9NZ53	-3.49137
PODXL2	TR20095	-0.301565	Plate2	Visit 1	Active	ONC	OID21487	Q9NZ53	-3.49137
PODXL2	TR20098	-0.19753	Plate2	Visit 1	Placebo	ONC	OID21487	Q9NZ53	-3.49137
PODXL2	TR20028	-0.202728	Plate2	Visit 1	Active	ONC	OID21487	Q9NZ53	-3.49137
PODXL2	TR20005	-0.0666127	Plate2	Visit 1	Active	ONC	OID21487	Q9NZ53	-3.49137
PODXL2	TR20101	-0.345526	Plate2	Visit 1	Active	ONC	OID21487	Q9NZ53	-3.49137
PODXL2	TR20086	-0.681463	Plate2	Visit 1		ONC	OID21487	Q9NZ53	-3.49137
PODXL2	TR20021	-0.713996	Plate2	Visit 1	Active	ONC	OID21487	Q9NZ53	-3.49137
PODXL2	TR20096	0.125922	Plate2	Visit 1	Placebo	ONC	OID21487	Q9NZ53	-3.49137
PODXL2	TR20084	-0.526477	Plate2	Visit 1	Active	ONC	OID21487	Q9NZ53	-3.49137
PODXL2	TR20022	0.0302374	Plate2	Visit 1	Placebo	ONC	OID21487	Q9NZ53	-3.49137
PODXL2	TR20091	-0.290138	Plate2	Visit 1	Active	ONC	OID21487	Q9NZ53	-3.49137
PODXL2	TR20092	-0.609197	Plate2	Visit 1		ONC	OID21487	Q9NZ53	-3.49137
PODXL2	TR20023	-0.122748	Plate2	Visit 1	Placebo	ONC	OID21487	Q9NZ53	-3.49137
PODXL2	TR20105	-0.319476	Plate4	Visit 1	Active	ONC	OID21487	Q9NZ53	-3.42292
PODXL2	TR20060	0.0321144	Plate4	Visit 1	Active	ONC	OID21487	Q9NZ53	-3.42292
PODXL2	TR20077	0.395965	Plate4	Visit 1	Active	ONC	OID21487	Q9NZ53	-3.42292
PODXL2	TR20107	0.269472	Plate4	Visit 1	Active	ONC	OID21487	Q9NZ53	-3.42292
PODXL2	TR20019	-0.447945	Plate4	Visit 1		ONC	OID21487	Q9NZ53	-3.42292
PODXL2	TR20029	0.20534	Plate4	Visit 1		ONC	OID21487	Q9NZ53	-3.42292
PODXL2	TR20082	0.525147	Plate4	Visit 1	Placebo	ONC	OID21487	Q9NZ53	-3.42292
PODXL2	TR20013	0.254039	Plate4	Visit 1	Active	ONC	OID21487	Q9NZ53	-3.42292
PODXL2	TR20090	-0.143913	Plate4	Visit 1		ONC	OID21487	Q9NZ53	-3.42292
PODXL2	TR20014	0.0882514	Plate4	Visit 1	Active	ONC	OID21487	Q9NZ53	-3.42292
PODXL2	TR20094	-1.62079	Plate4	Visit 1	Active	ONC	OID21487	Q9NZ53	-3.42292
PODXL2	TR20048	1.06516	Plate4	Visit 1	Placebo	ONC	OID21487	Q9NZ53	-3.42292
PODXL2	TR20103	-0.00946869	Plate4	Visit 1	Placebo	ONC	OID21487	Q9NZ53	-3.42292
PODXL2	TR20118	-0.40965	Plate4	Visit 1	Active	ONC	OID21487	Q9NZ53	-3.42292
PODXL2	TR20117	-0.607599	Plate4	Visit 1	Placebo	ONC	OID21487	Q9NZ53	-3.42292
PODXL2	TR20014	-2.50958	Plate1	Visit 3	Active	ONC	OID21487	Q9NZ53	-3.48016
PODXL2	TR20094	-0.602173	Plate1	Visit 3	Active	ONC	OID21487	Q9NZ53	-3.48016
PODXL2	TR20060	0.116366	Plate1	Visit 3	Active	ONC	OID21487	Q9NZ53	-3.48016
PODXL2	TR20022	0.483903	Plate1	Visit 3	Placebo	ONC	OID21487	Q9NZ53	-3.48016
PODXL2	TR20079	-0.0853895	Plate1	Visit 3	Active	ONC	OID21487	Q9NZ53	-3.48016
PODXL2	TR20041	0.775016	Plate1	Visit 3	Active	ONC	OID21487	Q9NZ53	-3.48016
PODXL2	TR20075	-0.401376	Plate1	Visit 3	Active	ONC	OID21487	Q9NZ53	-3.48016
PODXL2	TR20069	-0.0207328	Plate1	Visit 3	Active	ONC	OID21487	Q9NZ53	-3.48016
PODXL2	TR20013	0.379456	Plate1	Visit 3	Active	ONC	OID21487	Q9NZ53	-3.48016
PODXL2	TR20095	-0.219631	Plate1	Visit 3	Active	ONC	OID21487	Q9NZ53	-3.48016
PODXL2	TR20084	-0.471325	Plate2	Visit 3	Active	ONC	OID21487	Q9NZ53	-3.49137
PODXL2	TR20032	-0.0810927	Plate2	Visit 3	Active	ONC	OID21487	Q9NZ53	-3.49137
PODXL2	TR20005	-0.419363	Plate2	Visit 3	Active	ONC	OID21487	Q9NZ53	-3.49137
PODXL2	TR20080	-0.708513	Plate2	Visit 3	Placebo	ONC	OID21487	Q9NZ53	-3.49137
PODXL2	TR20007	0.179074	Plate2	Visit 3	Active	ONC	OID21487	Q9NZ53	-3.49137
PODXL2	TR20081	-0.997289	Plate2	Visit 3	Active	ONC	OID21487	Q9NZ53	-3.49137
PODXL2	TR20064	-0.730292	Plate2	Visit 3	Active	ONC	OID21487	Q9NZ53	-3.49137
PODXL2	TR20021	0.123509	Plate2	Visit 3	Active	ONC	OID21487	Q9NZ53	-3.49137
PODXL2	TR20015	-0.169791	Plate2	Visit 3	Active	ONC	OID21487	Q9NZ53	-3.49137
PODXL2	TR20016	-0.2101	Plate2	Visit 3	Placebo	ONC	OID21487	Q9NZ53	-3.49137
PODXL2	TR20093	-2.18217	Plate2	Visit 3	Active	ONC	OID21487	Q9NZ53	-3.49137
PODXL2	TR20020	-0.277448	Plate2	Visit 3	Active	ONC	OID21487	Q9NZ53	-3.49137
PODXL2	TR20044	0.224923	Plate2	Visit 3	Active	ONC	OID21487	Q9NZ53	-3.49137
PODXL2	TR20068	0.144919	Plate2	Visit 3	Active	ONC	OID21487	Q9NZ53	-3.49137
PODXL2	TR20042	-0.623695	Plate4	Visit 3	Placebo	ONC	OID21487	Q9NZ53	-3.42292
PODXL2	TR20028	-0.759047	Plate4	Visit 3	Active	ONC	OID21487	Q9NZ53	-3.42292
PODXL2	TR20091	0.52779	Plate4	Visit 3	Active	ONC	OID21487	Q9NZ53	-3.42292
PODXL2	TR20023	-1.67822	Plate4	Visit 3	Placebo	ONC	OID21487	Q9NZ53	-3.42292
PODXL2	TR20066	-0.170766	Plate4	Visit 3	Placebo	ONC	OID21487	Q9NZ53	-3.42292
POLR2F	TR20042	-0.110725	Plate1	Visit 1	Placebo	ONC	OID21283	P61218	-1.9655
POLR2F	TR20081	-0.0455828	Plate1	Visit 1	Active	ONC	OID21283	P61218	-1.9655
POLR2F	TR20075	0.116095	Plate1	Visit 1	Active	ONC	OID21283	P61218	-1.9655
POLR2F	TR20114	-0.290686	Plate1	Visit 1	Active	ONC	OID21283	P61218	-1.9655
POLR2F	TR20109	-0.12416	Plate1	Visit 1	Placebo	ONC	OID21283	P61218	-1.9655
POLR2F	TR20044	-0.0592104	Plate1	Visit 1	Active	ONC	OID21283	P61218	-1.9655
POLR2F	TR20106	-0.0410926	Plate1	Visit 1	Active	ONC	OID21283	P61218	-1.9655
POLR2F	TR20079	0.384902	Plate1	Visit 1	Active	ONC	OID21283	P61218	-1.9655
POLR2F	TR20025	-0.305302	Plate1	Visit 1		ONC	OID21283	P61218	-1.9655
POLR2F	TR20017	-0.49485	Plate1	Visit 1		ONC	OID21283	P61218	-1.9655
POLR2F	TR20015	-0.453341	Plate1	Visit 1	Active	ONC	OID21283	P61218	-1.9655
POLR2F	TR20007	-0.350849	Plate1	Visit 1	Active	ONC	OID21283	P61218	-1.9655
POLR2F	TR20041	-0.453056	Plate1	Visit 1	Active	ONC	OID21283	P61218	-1.9655
POLR2F	TR20093	-0.480958	Plate1	Visit 1	Active	ONC	OID21283	P61218	-1.9655
POLR2F	TR20104	-0.567505	Plate1	Visit 1	Active	ONC	OID21283	P61218	-1.9655
POLR2F	TR20119	-0.777306	Plate1	Visit 1	Active	ONC	OID21283	P61218	-1.9655
POLR2F	TR20069	0.647244	Plate1	Visit 1	Active	ONC	OID21283	P61218	-1.9655
POLR2F	TR20045	0.441007	Plate1	Visit 1	Active	ONC	OID21283	P61218	-1.9655
POLR2F	TR20066	0.806977	Plate1	Visit 1	Placebo	ONC	OID21283	P61218	-1.9655
POLR2F	TR20087	-0.136084	Plate1	Visit 1		ONC	OID21283	P61218	-1.9655
POLR2F	TR20064	0.0176052	Plate1	Visit 1	Active	ONC	OID21283	P61218	-1.9655
POLR2F	TR20020	-0.385335	Plate1	Visit 1	Active	ONC	OID21283	P61218	-1.9655
POLR2F	TR20016	-0.509965	Plate1	Visit 1	Placebo	ONC	OID21283	P61218	-1.9655
POLR2F	TR20076	0.432802	Plate2	Visit 1	Placebo	ONC	OID21283	P61218	-1.87113
POLR2F	TR20102	-0.0145395	Plate2	Visit 1	Active	ONC	OID21283	P61218	-1.87113
POLR2F	TR20080	-0.244883	Plate2	Visit 1	Placebo	ONC	OID21283	P61218	-1.87113
POLR2F	TR20083	-0.274583	Plate2	Visit 1		ONC	OID21283	P61218	-1.87113
POLR2F	TR20001	0.171088	Plate2	Visit 1		ONC	OID21283	P61218	-1.87113
POLR2F	TR20032	-0.369589	Plate2	Visit 1	Active	ONC	OID21283	P61218	-1.87113
POLR2F	TR20037	-0.585944	Plate2	Visit 1	Active	ONC	OID21283	P61218	-1.87113
POLR2F	TR20068	-0.474186	Plate2	Visit 1	Active	ONC	OID21283	P61218	-1.87113
POLR2F	TR20034	0.610553	Plate2	Visit 1		ONC	OID21283	P61218	-1.87113
POLR2F	TR20095	0.0407655	Plate2	Visit 1	Active	ONC	OID21283	P61218	-1.87113
POLR2F	TR20098	-0.115037	Plate2	Visit 1	Placebo	ONC	OID21283	P61218	-1.87113
POLR2F	TR20028	-0.345983	Plate2	Visit 1	Active	ONC	OID21283	P61218	-1.87113
POLR2F	TR20005	-0.520506	Plate2	Visit 1	Active	ONC	OID21283	P61218	-1.87113
POLR2F	TR20101	-0.341054	Plate2	Visit 1	Active	ONC	OID21283	P61218	-1.87113
POLR2F	TR20086	-0.0730126	Plate2	Visit 1		ONC	OID21283	P61218	-1.87113
POLR2F	TR20021	-0.428126	Plate2	Visit 1	Active	ONC	OID21283	P61218	-1.87113
POLR2F	TR20096	-0.152306	Plate2	Visit 1	Placebo	ONC	OID21283	P61218	-1.87113
POLR2F	TR20084	0.0125851	Plate2	Visit 1	Active	ONC	OID21283	P61218	-1.87113
POLR2F	TR20022	-0.867625	Plate2	Visit 1	Placebo	ONC	OID21283	P61218	-1.87113
POLR2F	TR20091	-0.55566	Plate2	Visit 1	Active	ONC	OID21283	P61218	-1.87113
POLR2F	TR20092	-0.171077	Plate2	Visit 1		ONC	OID21283	P61218	-1.87113
POLR2F	TR20023	-0.213474	Plate2	Visit 1	Placebo	ONC	OID21283	P61218	-1.87113
POLR2F	TR20105	0.0910845	Plate4	Visit 1	Active	ONC	OID21283	P61218	-2.00284
POLR2F	TR20060	0.450795	Plate4	Visit 1	Active	ONC	OID21283	P61218	-2.00284
POLR2F	TR20077	0.368023	Plate4	Visit 1	Active	ONC	OID21283	P61218	-2.00284
POLR2F	TR20107	0.00640001	Plate4	Visit 1	Active	ONC	OID21283	P61218	-2.00284
POLR2F	TR20019	-0.339004	Plate4	Visit 1		ONC	OID21283	P61218	-2.00284
POLR2F	TR20029	-0.114523	Plate4	Visit 1		ONC	OID21283	P61218	-2.00284
POLR2F	TR20082	0.220061	Plate4	Visit 1	Placebo	ONC	OID21283	P61218	-2.00284
POLR2F	TR20013	0.234655	Plate4	Visit 1	Active	ONC	OID21283	P61218	-2.00284
POLR2F	TR20090	-0.0575368	Plate4	Visit 1		ONC	OID21283	P61218	-2.00284
POLR2F	TR20014	-0.0579617	Plate4	Visit 1	Active	ONC	OID21283	P61218	-2.00284
POLR2F	TR20094	0.962748	Plate4	Visit 1	Active	ONC	OID21283	P61218	-2.00284
POLR2F	TR20048	0.3159	Plate4	Visit 1	Placebo	ONC	OID21283	P61218	-2.00284
POLR2F	TR20103	-0.0429632	Plate4	Visit 1	Placebo	ONC	OID21283	P61218	-2.00284
POLR2F	TR20118	0.159245	Plate4	Visit 1	Active	ONC	OID21283	P61218	-2.00284
POLR2F	TR20117	-0.283161	Plate4	Visit 1	Placebo	ONC	OID21283	P61218	-2.00284
POLR2F	TR20014	-0.436312	Plate1	Visit 3	Active	ONC	OID21283	P61218	-1.9655
POLR2F	TR20094	-0.0382153	Plate1	Visit 3	Active	ONC	OID21283	P61218	-1.9655
POLR2F	TR20060	0.264023	Plate1	Visit 3	Active	ONC	OID21283	P61218	-1.9655
POLR2F	TR20022	-0.28596	Plate1	Visit 3	Placebo	ONC	OID21283	P61218	-1.9655
POLR2F	TR20079	-0.580047	Plate1	Visit 3	Active	ONC	OID21283	P61218	-1.9655
POLR2F	TR20041	-0.219591	Plate1	Visit 3	Active	ONC	OID21283	P61218	-1.9655
POLR2F	TR20075	-0.146221	Plate1	Visit 3	Active	ONC	OID21283	P61218	-1.9655
POLR2F	TR20069	0.380905	Plate1	Visit 3	Active	ONC	OID21283	P61218	-1.9655
POLR2F	TR20013	-0.00450837	Plate1	Visit 3	Active	ONC	OID21283	P61218	-1.9655
POLR2F	TR20095	-0.0489825	Plate1	Visit 3	Active	ONC	OID21283	P61218	-1.9655
POLR2F	TR20084	-0.0621658	Plate2	Visit 3	Active	ONC	OID21283	P61218	-1.87113
POLR2F	TR20032	0.582045	Plate2	Visit 3	Active	ONC	OID21283	P61218	-1.87113
POLR2F	TR20005	-0.589703	Plate2	Visit 3	Active	ONC	OID21283	P61218	-1.87113
POLR2F	TR20080	-0.0985231	Plate2	Visit 3	Placebo	ONC	OID21283	P61218	-1.87113
POLR2F	TR20007	-0.264836	Plate2	Visit 3	Active	ONC	OID21283	P61218	-1.87113
POLR2F	TR20081	-0.266745	Plate2	Visit 3	Active	ONC	OID21283	P61218	-1.87113
POLR2F	TR20064	0.182779	Plate2	Visit 3	Active	ONC	OID21283	P61218	-1.87113
POLR2F	TR20021	0.0390619	Plate2	Visit 3	Active	ONC	OID21283	P61218	-1.87113
POLR2F	TR20015	-0.132174	Plate2	Visit 3	Active	ONC	OID21283	P61218	-1.87113
POLR2F	TR20016	-0.0657027	Plate2	Visit 3	Placebo	ONC	OID21283	P61218	-1.87113
POLR2F	TR20093	-0.662776	Plate2	Visit 3	Active	ONC	OID21283	P61218	-1.87113
POLR2F	TR20020	-0.18785	Plate2	Visit 3	Active	ONC	OID21283	P61218	-1.87113
POLR2F	TR20044	0.360195	Plate2	Visit 3	Active	ONC	OID21283	P61218	-1.87113
POLR2F	TR20068	-0.137718	Plate2	Visit 3	Active	ONC	OID21283	P61218	-1.87113
POLR2F	TR20042	-0.0949771	Plate4	Visit 3	Placebo	ONC	OID21283	P61218	-2.00284
POLR2F	TR20028	0.221504	Plate4	Visit 3	Active	ONC	OID21283	P61218	-2.00284
POLR2F	TR20091	-0.129581	Plate4	Visit 3	Active	ONC	OID21283	P61218	-2.00284
POLR2F	TR20023	0.212089	Plate4	Visit 3	Placebo	ONC	OID21283	P61218	-2.00284
POLR2F	TR20066	0.503845	Plate4	Visit 3	Placebo	ONC	OID21283	P61218	-2.00284
PPM1A	TR20042	-0.461456	Plate1	Visit 1	Placebo	ONC	OID21184	P35813	0.025718
PPM1A	TR20081	-0.475342	Plate1	Visit 1	Active	ONC	OID21184	P35813	0.025718
PPM1A	TR20075	-0.152422	Plate1	Visit 1	Active	ONC	OID21184	P35813	0.025718
PPM1A	TR20114	-0.303722	Plate1	Visit 1	Active	ONC	OID21184	P35813	0.025718
PPM1A	TR20109	-0.476321	Plate1	Visit 1	Placebo	ONC	OID21184	P35813	0.025718
PPM1A	TR20044	0.40281	Plate1	Visit 1	Active	ONC	OID21184	P35813	0.025718
PPM1A	TR20106	-0.434957	Plate1	Visit 1	Active	ONC	OID21184	P35813	0.025718
PPM1A	TR20079	-0.0761995	Plate1	Visit 1	Active	ONC	OID21184	P35813	0.025718
PPM1A	TR20025	-0.457917	Plate1	Visit 1		ONC	OID21184	P35813	0.025718
PPM1A	TR20017	-0.181383	Plate1	Visit 1		ONC	OID21184	P35813	0.025718
PPM1A	TR20015	-0.740931	Plate1	Visit 1	Active	ONC	OID21184	P35813	0.025718
PPM1A	TR20007	-0.61929	Plate1	Visit 1	Active	ONC	OID21184	P35813	0.025718
PPM1A	TR20041	-0.610645	Plate1	Visit 1	Active	ONC	OID21184	P35813	0.025718
PPM1A	TR20093	-0.0149945	Plate1	Visit 1	Active	ONC	OID21184	P35813	0.025718
PPM1A	TR20104	-0.382932	Plate1	Visit 1	Active	ONC	OID21184	P35813	0.025718
PPM1A	TR20119	-0.130609	Plate1	Visit 1	Active	ONC	OID21184	P35813	0.025718
PPM1A	TR20069	-0.271775	Plate1	Visit 1	Active	ONC	OID21184	P35813	0.025718
PPM1A	TR20045	-0.49488	Plate1	Visit 1	Active	ONC	OID21184	P35813	0.025718
PPM1A	TR20066	-1.0785	Plate1	Visit 1	Placebo	ONC	OID21184	P35813	0.025718
PPM1A	TR20087	-0.409026	Plate1	Visit 1		ONC	OID21184	P35813	0.025718
PPM1A	TR20064	-0.0780809	Plate1	Visit 1	Active	ONC	OID21184	P35813	0.025718
PPM1A	TR20020	-0.157619	Plate1	Visit 1	Active	ONC	OID21184	P35813	0.025718
PPM1A	TR20016	-0.291853	Plate1	Visit 1	Placebo	ONC	OID21184	P35813	0.025718
PPM1A	TR20076	-0.223957	Plate2	Visit 1	Placebo	ONC	OID21184	P35813	-0.109759
PPM1A	TR20102	-0.348404	Plate2	Visit 1	Active	ONC	OID21184	P35813	-0.109759
PPM1A	TR20080	-0.41032	Plate2	Visit 1	Placebo	ONC	OID21184	P35813	-0.109759
PPM1A	TR20083	-0.552807	Plate2	Visit 1		ONC	OID21184	P35813	-0.109759
PPM1A	TR20001	-0.38275	Plate2	Visit 1		ONC	OID21184	P35813	-0.109759
PPM1A	TR20032	-0.378963	Plate2	Visit 1	Active	ONC	OID21184	P35813	-0.109759
PPM1A	TR20037	-0.120523	Plate2	Visit 1	Active	ONC	OID21184	P35813	-0.109759
PPM1A	TR20068	-0.127084	Plate2	Visit 1	Active	ONC	OID21184	P35813	-0.109759
PPM1A	TR20034	-0.125534	Plate2	Visit 1		ONC	OID21184	P35813	-0.109759
PPM1A	TR20095	-0.322387	Plate2	Visit 1	Active	ONC	OID21184	P35813	-0.109759
PPM1A	TR20098	0.438794	Plate2	Visit 1	Placebo	ONC	OID21184	P35813	-0.109759
PPM1A	TR20028	-0.416323	Plate2	Visit 1	Active	ONC	OID21184	P35813	-0.109759
PPM1A	TR20005	-0.550465	Plate2	Visit 1	Active	ONC	OID21184	P35813	-0.109759
PPM1A	TR20101	-0.496091	Plate2	Visit 1	Active	ONC	OID21184	P35813	-0.109759
PPM1A	TR20086	-0.591355	Plate2	Visit 1		ONC	OID21184	P35813	-0.109759
PPM1A	TR20021	-0.556951	Plate2	Visit 1	Active	ONC	OID21184	P35813	-0.109759
PPM1A	TR20096	-0.539698	Plate2	Visit 1	Placebo	ONC	OID21184	P35813	-0.109759
PPM1A	TR20084	-0.631124	Plate2	Visit 1	Active	ONC	OID21184	P35813	-0.109759
PPM1A	TR20022	-0.439375	Plate2	Visit 1	Placebo	ONC	OID21184	P35813	-0.109759
PPM1A	TR20091	-0.793607	Plate2	Visit 1	Active	ONC	OID21184	P35813	-0.109759
PPM1A	TR20092	0.489594	Plate2	Visit 1		ONC	OID21184	P35813	-0.109759
PPM1A	TR20023	-0.074419	Plate2	Visit 1	Placebo	ONC	OID21184	P35813	-0.109759
PPM1A	TR20105	0.213497	Plate4	Visit 1	Active	ONC	OID21184	P35813	-0.0759123
PPM1A	TR20060	-0.509814	Plate4	Visit 1	Active	ONC	OID21184	P35813	-0.0759123
PPM1A	TR20077	-0.265335	Plate4	Visit 1	Active	ONC	OID21184	P35813	-0.0759123
PPM1A	TR20107	0.0150234	Plate4	Visit 1	Active	ONC	OID21184	P35813	-0.0759123
PPM1A	TR20019	-0.0353571	Plate4	Visit 1		ONC	OID21184	P35813	-0.0759123
PPM1A	TR20029	-0.142796	Plate4	Visit 1		ONC	OID21184	P35813	-0.0759123
PPM1A	TR20082	0.363246	Plate4	Visit 1	Placebo	ONC	OID21184	P35813	-0.0759123
PPM1A	TR20013	-0.123823	Plate4	Visit 1	Active	ONC	OID21184	P35813	-0.0759123
PPM1A	TR20090	-0.354375	Plate4	Visit 1		ONC	OID21184	P35813	-0.0759123
PPM1A	TR20014	-0.511158	Plate4	Visit 1	Active	ONC	OID21184	P35813	-0.0759123
PPM1A	TR20094	0.165182	Plate4	Visit 1	Active	ONC	OID21184	P35813	-0.0759123
PPM1A	TR20048	-0.0975638	Plate4	Visit 1	Placebo	ONC	OID21184	P35813	-0.0759123
PPM1A	TR20103	-0.289418	Plate4	Visit 1	Placebo	ONC	OID21184	P35813	-0.0759123
PPM1A	TR20118	-0.780801	Plate4	Visit 1	Active	ONC	OID21184	P35813	-0.0759123
PPM1A	TR20117	-0.558376	Plate4	Visit 1	Placebo	ONC	OID21184	P35813	-0.0759123
PPM1A	TR20014	0.131341	Plate1	Visit 3	Active	ONC	OID21184	P35813	0.025718
PPM1A	TR20094	-0.618898	Plate1	Visit 3	Active	ONC	OID21184	P35813	0.025718
PPM1A	TR20060	-0.810779	Plate1	Visit 3	Active	ONC	OID21184	P35813	0.025718
PPM1A	TR20022	0.785764	Plate1	Visit 3	Placebo	ONC	OID21184	P35813	0.025718
PPM1A	TR20079	-0.73821	Plate1	Visit 3	Active	ONC	OID21184	P35813	0.025718
PPM1A	TR20041	-0.372994	Plate1	Visit 3	Active	ONC	OID21184	P35813	0.025718
PPM1A	TR20075	-0.302325	Plate1	Visit 3	Active	ONC	OID21184	P35813	0.025718
PPM1A	TR20069	-0.780223	Plate1	Visit 3	Active	ONC	OID21184	P35813	0.025718
PPM1A	TR20013	-0.559355	Plate1	Visit 3	Active	ONC	OID21184	P35813	0.025718
PPM1A	TR20095	-0.521784	Plate1	Visit 3	Active	ONC	OID21184	P35813	0.025718
PPM1A	TR20084	-0.017801	Plate2	Visit 3	Active	ONC	OID21184	P35813	-0.109759
PPM1A	TR20032	-0.376187	Plate2	Visit 3	Active	ONC	OID21184	P35813	-0.109759
PPM1A	TR20005	-0.448724	Plate2	Visit 3	Active	ONC	OID21184	P35813	-0.109759
PPM1A	TR20080	-0.395832	Plate2	Visit 3	Placebo	ONC	OID21184	P35813	-0.109759
PPM1A	TR20007	-0.299783	Plate2	Visit 3	Active	ONC	OID21184	P35813	-0.109759
PPM1A	TR20081	-0.374048	Plate2	Visit 3	Active	ONC	OID21184	P35813	-0.109759
PPM1A	TR20064	-0.374991	Plate2	Visit 3	Active	ONC	OID21184	P35813	-0.109759
PPM1A	TR20021	-0.525257	Plate2	Visit 3	Active	ONC	OID21184	P35813	-0.109759
PPM1A	TR20015	-0.078627	Plate2	Visit 3	Active	ONC	OID21184	P35813	-0.109759
PPM1A	TR20016	-0.299657	Plate2	Visit 3	Placebo	ONC	OID21184	P35813	-0.109759
PPM1A	TR20093	-0.759431	Plate2	Visit 3	Active	ONC	OID21184	P35813	-0.109759
PPM1A	TR20020	-0.334539	Plate2	Visit 3	Active	ONC	OID21184	P35813	-0.109759
PPM1A	TR20044	-0.368204	Plate2	Visit 3	Active	ONC	OID21184	P35813	-0.109759
PPM1A	TR20068	0.00468459	Plate2	Visit 3	Active	ONC	OID21184	P35813	-0.109759
PPM1A	TR20042	-0.403163	Plate4	Visit 3	Placebo	ONC	OID21184	P35813	-0.0759123
PPM1A	TR20028	0.26902	Plate4	Visit 3	Active	ONC	OID21184	P35813	-0.0759123
PPM1A	TR20091	-0.213603	Plate4	Visit 3	Active	ONC	OID21184	P35813	-0.0759123
PPM1A	TR20023	0.654873	Plate4	Visit 3	Placebo	ONC	OID21184	P35813	-0.0759123
PPM1A	TR20066	-0.0468929	Plate4	Visit 3	Placebo	ONC	OID21184	P35813	-0.0759123
PPME1	TR20042	1.94968	Plate1	Visit 1	Placebo	ONC	OID21347	Q9Y570	-0.83214
PPME1	TR20081	1.66311	Plate1	Visit 1	Active	ONC	OID21347	Q9Y570	-0.83214
PPME1	TR20075	3.14466	Plate1	Visit 1	Active	ONC	OID21347	Q9Y570	-0.83214
PPME1	TR20114	1.68459	Plate1	Visit 1	Active	ONC	OID21347	Q9Y570	-0.83214
PPME1	TR20109	1.28066	Plate1	Visit 1	Placebo	ONC	OID21347	Q9Y570	-0.83214
PPME1	TR20044	3.93106	Plate1	Visit 1	Active	ONC	OID21347	Q9Y570	-0.83214
PPME1	TR20106	2.88543	Plate1	Visit 1	Active	ONC	OID21347	Q9Y570	-0.83214
PPME1	TR20079	2.67685	Plate1	Visit 1	Active	ONC	OID21347	Q9Y570	-0.83214
PPME1	TR20025	2.60386	Plate1	Visit 1		ONC	OID21347	Q9Y570	-0.83214
PPME1	TR20017	1.8094	Plate1	Visit 1		ONC	OID21347	Q9Y570	-0.83214
PPME1	TR20015	2.68656	Plate1	Visit 1	Active	ONC	OID21347	Q9Y570	-0.83214
PPME1	TR20007	4.06552	Plate1	Visit 1	Active	ONC	OID21347	Q9Y570	-0.83214
PPME1	TR20041	3.03862	Plate1	Visit 1	Active	ONC	OID21347	Q9Y570	-0.83214
PPME1	TR20093	2.15357	Plate1	Visit 1	Active	ONC	OID21347	Q9Y570	-0.83214
PPME1	TR20104	1.88588	Plate1	Visit 1	Active	ONC	OID21347	Q9Y570	-0.83214
PPME1	TR20119	1.61955	Plate1	Visit 1	Active	ONC	OID21347	Q9Y570	-0.83214
PPME1	TR20069	2.04442	Plate1	Visit 1	Active	ONC	OID21347	Q9Y570	-0.83214
PPME1	TR20045	2.84748	Plate1	Visit 1	Active	ONC	OID21347	Q9Y570	-0.83214
PPME1	TR20066	3.26919	Plate1	Visit 1	Placebo	ONC	OID21347	Q9Y570	-0.83214
PPME1	TR20087	3.49589	Plate1	Visit 1		ONC	OID21347	Q9Y570	-0.83214
PPME1	TR20064	2.64159	Plate1	Visit 1	Active	ONC	OID21347	Q9Y570	-0.83214
PPME1	TR20020	2.08242	Plate1	Visit 1	Active	ONC	OID21347	Q9Y570	-0.83214
PPME1	TR20016	2.57276	Plate1	Visit 1	Placebo	ONC	OID21347	Q9Y570	-0.83214
PPME1	TR20076	1.96546	Plate2	Visit 1	Placebo	ONC	OID21347	Q9Y570	-1.2098
PPME1	TR20102	1.74772	Plate2	Visit 1	Active	ONC	OID21347	Q9Y570	-1.2098
PPME1	TR20080	0.889005	Plate2	Visit 1	Placebo	ONC	OID21347	Q9Y570	-1.2098
PPME1	TR20083	1.30821	Plate2	Visit 1		ONC	OID21347	Q9Y570	-1.2098
PPME1	TR20001	2.44874	Plate2	Visit 1		ONC	OID21347	Q9Y570	-1.2098
PPME1	TR20032	1.47596	Plate2	Visit 1	Active	ONC	OID21347	Q9Y570	-1.2098
PPME1	TR20037	2.95782	Plate2	Visit 1	Active	ONC	OID21347	Q9Y570	-1.2098
PPME1	TR20068	2.19095	Plate2	Visit 1	Active	ONC	OID21347	Q9Y570	-1.2098
PPME1	TR20034	3.62602	Plate2	Visit 1		ONC	OID21347	Q9Y570	-1.2098
PPME1	TR20095	2.71759	Plate2	Visit 1	Active	ONC	OID21347	Q9Y570	-1.2098
PPME1	TR20098	1.94613	Plate2	Visit 1	Placebo	ONC	OID21347	Q9Y570	-1.2098
PPME1	TR20028	2.71334	Plate2	Visit 1	Active	ONC	OID21347	Q9Y570	-1.2098
PPME1	TR20005	0.693971	Plate2	Visit 1	Active	ONC	OID21347	Q9Y570	-1.2098
PPME1	TR20101	1.9287	Plate2	Visit 1	Active	ONC	OID21347	Q9Y570	-1.2098
PPME1	TR20086	1.9292	Plate2	Visit 1		ONC	OID21347	Q9Y570	-1.2098
PPME1	TR20021	3.48737	Plate2	Visit 1	Active	ONC	OID21347	Q9Y570	-1.2098
PPME1	TR20096	1.69565	Plate2	Visit 1	Placebo	ONC	OID21347	Q9Y570	-1.2098
PPME1	TR20084	2.67983	Plate2	Visit 1	Active	ONC	OID21347	Q9Y570	-1.2098
PPME1	TR20022	2.04348	Plate2	Visit 1	Placebo	ONC	OID21347	Q9Y570	-1.2098
PPME1	TR20091	2.58339	Plate2	Visit 1	Active	ONC	OID21347	Q9Y570	-1.2098
PPME1	TR20092	2.13223	Plate2	Visit 1		ONC	OID21347	Q9Y570	-1.2098
PPME1	TR20023	0.851395	Plate2	Visit 1	Placebo	ONC	OID21347	Q9Y570	-1.2098
PPME1	TR20105	1.53654	Plate4	Visit 1	Active	ONC	OID21347	Q9Y570	-1.54013
PPME1	TR20060	2.31202	Plate4	Visit 1	Active	ONC	OID21347	Q9Y570	-1.54013
PPME1	TR20077	2.16755	Plate4	Visit 1	Active	ONC	OID21347	Q9Y570	-1.54013
PPME1	TR20107	1.83136	Plate4	Visit 1	Active	ONC	OID21347	Q9Y570	-1.54013
PPME1	TR20019	1.78145	Plate4	Visit 1		ONC	OID21347	Q9Y570	-1.54013
PPME1	TR20029	1.86863	Plate4	Visit 1		ONC	OID21347	Q9Y570	-1.54013
PPME1	TR20082	2.74165	Plate4	Visit 1	Placebo	ONC	OID21347	Q9Y570	-1.54013
PPME1	TR20013	2.26693	Plate4	Visit 1	Active	ONC	OID21347	Q9Y570	-1.54013
PPME1	TR20090	2.34573	Plate4	Visit 1		ONC	OID21347	Q9Y570	-1.54013
PPME1	TR20014	1.45214	Plate4	Visit 1	Active	ONC	OID21347	Q9Y570	-1.54013
PPME1	TR20094	2.47699	Plate4	Visit 1	Active	ONC	OID21347	Q9Y570	-1.54013
PPME1	TR20048	2.6158	Plate4	Visit 1	Placebo	ONC	OID21347	Q9Y570	-1.54013
PPME1	TR20103	3.31809	Plate4	Visit 1	Placebo	ONC	OID21347	Q9Y570	-1.54013
PPME1	TR20118	1.03437	Plate4	Visit 1	Active	ONC	OID21347	Q9Y570	-1.54013
PPME1	TR20117	1.9859	Plate4	Visit 1	Placebo	ONC	OID21347	Q9Y570	-1.54013
PPME1	TR20014	3.06966	Plate1	Visit 3	Active	ONC	OID21347	Q9Y570	-0.83214
PPME1	TR20094	1.87636	Plate1	Visit 3	Active	ONC	OID21347	Q9Y570	-0.83214
PPME1	TR20060	3.30393	Plate1	Visit 3	Active	ONC	OID21347	Q9Y570	-0.83214
PPME1	TR20022	1.32104	Plate1	Visit 3	Placebo	ONC	OID21347	Q9Y570	-0.83214
PPME1	TR20079	1.55241	Plate1	Visit 3	Active	ONC	OID21347	Q9Y570	-0.83214
PPME1	TR20041	2.2796	Plate1	Visit 3	Active	ONC	OID21347	Q9Y570	-0.83214
PPME1	TR20075	1.97911	Plate1	Visit 3	Active	ONC	OID21347	Q9Y570	-0.83214
PPME1	TR20069	1.50224	Plate1	Visit 3	Active	ONC	OID21347	Q9Y570	-0.83214
PPME1	TR20013	3.10195	Plate1	Visit 3	Active	ONC	OID21347	Q9Y570	-0.83214
PPME1	TR20095	2.16971	Plate1	Visit 3	Active	ONC	OID21347	Q9Y570	-0.83214
PPME1	TR20084	1.83234	Plate2	Visit 3	Active	ONC	OID21347	Q9Y570	-1.2098
PPME1	TR20032	2.18707	Plate2	Visit 3	Active	ONC	OID21347	Q9Y570	-1.2098
PPME1	TR20005	1.23937	Plate2	Visit 3	Active	ONC	OID21347	Q9Y570	-1.2098
PPME1	TR20080	1.54054	Plate2	Visit 3	Placebo	ONC	OID21347	Q9Y570	-1.2098
PPME1	TR20007	2.58339	Plate2	Visit 3	Active	ONC	OID21347	Q9Y570	-1.2098
PPME1	TR20081	1.22369	Plate2	Visit 3	Active	ONC	OID21347	Q9Y570	-1.2098
PPME1	TR20064	0.449365	Plate2	Visit 3	Active	ONC	OID21347	Q9Y570	-1.2098
PPME1	TR20021	1.20311	Plate2	Visit 3	Active	ONC	OID21347	Q9Y570	-1.2098
PPME1	TR20015	2.29029	Plate2	Visit 3	Active	ONC	OID21347	Q9Y570	-1.2098
PPME1	TR20016	2.64162	Plate2	Visit 3	Placebo	ONC	OID21347	Q9Y570	-1.2098
PPME1	TR20093	1.7258	Plate2	Visit 3	Active	ONC	OID21347	Q9Y570	-1.2098
PPME1	TR20020	2.42211	Plate2	Visit 3	Active	ONC	OID21347	Q9Y570	-1.2098
PPME1	TR20044	2.25311	Plate2	Visit 3	Active	ONC	OID21347	Q9Y570	-1.2098
PPME1	TR20068	1.07331	Plate2	Visit 3	Active	ONC	OID21347	Q9Y570	-1.2098
PPME1	TR20042	2.1736	Plate4	Visit 3	Placebo	ONC	OID21347	Q9Y570	-1.54013
PPME1	TR20028	3.22037	Plate4	Visit 3	Active	ONC	OID21347	Q9Y570	-1.54013
PPME1	TR20091	2.61497	Plate4	Visit 3	Active	ONC	OID21347	Q9Y570	-1.54013
PPME1	TR20023	3.15766	Plate4	Visit 3	Placebo	ONC	OID21347	Q9Y570	-1.54013
PPME1	TR20066	3.3116	Plate4	Visit 3	Placebo	ONC	OID21347	Q9Y570	-1.54013
PPP1R12A	TR20042	0.914654	Plate1	Visit 1	Placebo	ONC	OID21475	O14974	-1.31603
PPP1R12A	TR20081	2.3436	Plate1	Visit 1	Active	ONC	OID21475	O14974	-1.31603
PPP1R12A	TR20075	0.316934	Plate1	Visit 1	Active	ONC	OID21475	O14974	-1.31603
PPP1R12A	TR20114	0.0965453	Plate1	Visit 1	Active	ONC	OID21475	O14974	-1.31603
PPP1R12A	TR20109	1.19662	Plate1	Visit 1	Placebo	ONC	OID21475	O14974	-1.31603
PPP1R12A	TR20044	6.05267	Plate1	Visit 1	Active	ONC	OID21475	O14974	-1.31603
PPP1R12A	TR20106	1.58356	Plate1	Visit 1	Active	ONC	OID21475	O14974	-1.31603
PPP1R12A	TR20079	3.56524	Plate1	Visit 1	Active	ONC	OID21475	O14974	-1.31603
PPP1R12A	TR20025	3.75247	Plate1	Visit 1		ONC	OID21475	O14974	-1.31603
PPP1R12A	TR20017	2.69558	Plate1	Visit 1		ONC	OID21475	O14974	-1.31603
PPP1R12A	TR20015	0.691782	Plate1	Visit 1	Active	ONC	OID21475	O14974	-1.31603
PPP1R12A	TR20007	3.73542	Plate1	Visit 1	Active	ONC	OID21475	O14974	-1.31603
PPP1R12A	TR20041	4.4134	Plate1	Visit 1	Active	ONC	OID21475	O14974	-1.31603
PPP1R12A	TR20093	1.13657	Plate1	Visit 1	Active	ONC	OID21475	O14974	-1.31603
PPP1R12A	TR20104	4.02249	Plate1	Visit 1	Active	ONC	OID21475	O14974	-1.31603
PPP1R12A	TR20119	0.449103	Plate1	Visit 1	Active	ONC	OID21475	O14974	-1.31603
PPP1R12A	TR20069	1.50718	Plate1	Visit 1	Active	ONC	OID21475	O14974	-1.31603
PPP1R12A	TR20045	4.72426	Plate1	Visit 1	Active	ONC	OID21475	O14974	-1.31603
PPP1R12A	TR20066	0.273265	Plate1	Visit 1	Placebo	ONC	OID21475	O14974	-1.31603
PPP1R12A	TR20087	5.14534	Plate1	Visit 1		ONC	OID21475	O14974	-1.31603
PPP1R12A	TR20064	1.76434	Plate1	Visit 1	Active	ONC	OID21475	O14974	-1.31603
PPP1R12A	TR20020	2.71535	Plate1	Visit 1	Active	ONC	OID21475	O14974	-1.31603
PPP1R12A	TR20016	1.87921	Plate1	Visit 1	Placebo	ONC	OID21475	O14974	-1.31603
PPP1R12A	TR20076	2.16429	Plate2	Visit 1	Placebo	ONC	OID21475	O14974	-1.14519
PPP1R12A	TR20102	3.28605	Plate2	Visit 1	Active	ONC	OID21475	O14974	-1.14519
PPP1R12A	TR20080	1.50099	Plate2	Visit 1	Placebo	ONC	OID21475	O14974	-1.14519
PPP1R12A	TR20083	1.05844	Plate2	Visit 1		ONC	OID21475	O14974	-1.14519
PPP1R12A	TR20001	3.27154	Plate2	Visit 1		ONC	OID21475	O14974	-1.14519
PPP1R12A	TR20032	1.93631	Plate2	Visit 1	Active	ONC	OID21475	O14974	-1.14519
PPP1R12A	TR20037	5.95727	Plate2	Visit 1	Active	ONC	OID21475	O14974	-1.14519
PPP1R12A	TR20068	2.44156	Plate2	Visit 1	Active	ONC	OID21475	O14974	-1.14519
PPP1R12A	TR20034	6.5731	Plate2	Visit 1		ONC	OID21475	O14974	-1.14519
PPP1R12A	TR20095	1.90467	Plate2	Visit 1	Active	ONC	OID21475	O14974	-1.14519
PPP1R12A	TR20098	1.99811	Plate2	Visit 1	Placebo	ONC	OID21475	O14974	-1.14519
PPP1R12A	TR20028	3.95463	Plate2	Visit 1	Active	ONC	OID21475	O14974	-1.14519
PPP1R12A	TR20005	1.21007	Plate2	Visit 1	Active	ONC	OID21475	O14974	-1.14519
PPP1R12A	TR20101	2.09522	Plate2	Visit 1	Active	ONC	OID21475	O14974	-1.14519
PPP1R12A	TR20086	1.89219	Plate2	Visit 1		ONC	OID21475	O14974	-1.14519
PPP1R12A	TR20021	5.96062	Plate2	Visit 1	Active	ONC	OID21475	O14974	-1.14519
PPP1R12A	TR20096	0.700066	Plate2	Visit 1	Placebo	ONC	OID21475	O14974	-1.14519
PPP1R12A	TR20084	1.98637	Plate2	Visit 1	Active	ONC	OID21475	O14974	-1.14519
PPP1R12A	TR20022	3.75397	Plate2	Visit 1	Placebo	ONC	OID21475	O14974	-1.14519
PPP1R12A	TR20091	0.0988923	Plate2	Visit 1	Active	ONC	OID21475	O14974	-1.14519
PPP1R12A	TR20092	2.54534	Plate2	Visit 1		ONC	OID21475	O14974	-1.14519
PPP1R12A	TR20023	2.22702	Plate2	Visit 1	Placebo	ONC	OID21475	O14974	-1.14519
PPP1R12A	TR20105	7.55182	Plate4	Visit 1	Active	ONC	OID21475	O14974	-0.980853
PPP1R12A	TR20060	1.18379	Plate4	Visit 1	Active	ONC	OID21475	O14974	-0.980853
PPP1R12A	TR20077	1.40179	Plate4	Visit 1	Active	ONC	OID21475	O14974	-0.980853
PPP1R12A	TR20107	3.834	Plate4	Visit 1	Active	ONC	OID21475	O14974	-0.980853
PPP1R12A	TR20019	3.00114	Plate4	Visit 1		ONC	OID21475	O14974	-0.980853
PPP1R12A	TR20029	3.35014	Plate4	Visit 1		ONC	OID21475	O14974	-0.980853
PPP1R12A	TR20082	2.90474	Plate4	Visit 1	Placebo	ONC	OID21475	O14974	-0.980853
PPP1R12A	TR20013	3.2223	Plate4	Visit 1	Active	ONC	OID21475	O14974	-0.980853
PPP1R12A	TR20090	3.49085	Plate4	Visit 1		ONC	OID21475	O14974	-0.980853
PPP1R12A	TR20014	3.8888	Plate4	Visit 1	Active	ONC	OID21475	O14974	-0.980853
PPP1R12A	TR20094	2.75771	Plate4	Visit 1	Active	ONC	OID21475	O14974	-0.980853
PPP1R12A	TR20048	4.7385	Plate4	Visit 1	Placebo	ONC	OID21475	O14974	-0.980853
PPP1R12A	TR20103	1.68842	Plate4	Visit 1	Placebo	ONC	OID21475	O14974	-0.980853
PPP1R12A	TR20118	1.63601	Plate4	Visit 1	Active	ONC	OID21475	O14974	-0.980853
PPP1R12A	TR20117	0.123752	Plate4	Visit 1	Placebo	ONC	OID21475	O14974	-0.980853
PPP1R12A	TR20014	2.47832	Plate1	Visit 3	Active	ONC	OID21475	O14974	-1.31603
PPP1R12A	TR20094	0.534731	Plate1	Visit 3	Active	ONC	OID21475	O14974	-1.31603
PPP1R12A	TR20060	0.813125	Plate1	Visit 3	Active	ONC	OID21475	O14974	-1.31603
PPP1R12A	TR20022	2.25062	Plate1	Visit 3	Placebo	ONC	OID21475	O14974	-1.31603
PPP1R12A	TR20079	0.325824	Plate1	Visit 3	Active	ONC	OID21475	O14974	-1.31603
PPP1R12A	TR20041	3.99155	Plate1	Visit 3	Active	ONC	OID21475	O14974	-1.31603
PPP1R12A	TR20075	1.18944	Plate1	Visit 3	Active	ONC	OID21475	O14974	-1.31603
PPP1R12A	TR20069	0.477375	Plate1	Visit 3	Active	ONC	OID21475	O14974	-1.31603
PPP1R12A	TR20013	4.39131	Plate1	Visit 3	Active	ONC	OID21475	O14974	-1.31603
PPP1R12A	TR20095	0.869496	Plate1	Visit 3	Active	ONC	OID21475	O14974	-1.31603
PPP1R12A	TR20084	1.75876	Plate2	Visit 3	Active	ONC	OID21475	O14974	-1.14519
PPP1R12A	TR20032	1.62123	Plate2	Visit 3	Active	ONC	OID21475	O14974	-1.14519
PPP1R12A	TR20005	2.27379	Plate2	Visit 3	Active	ONC	OID21475	O14974	-1.14519
PPP1R12A	TR20080	0.815336	Plate2	Visit 3	Placebo	ONC	OID21475	O14974	-1.14519
PPP1R12A	TR20007	4.59459	Plate2	Visit 3	Active	ONC	OID21475	O14974	-1.14519
PPP1R12A	TR20081	-0.0565361	Plate2	Visit 3	Active	ONC	OID21475	O14974	-1.14519
PPP1R12A	TR20064	0.372652	Plate2	Visit 3	Active	ONC	OID21475	O14974	-1.14519
PPP1R12A	TR20021	1.16523	Plate2	Visit 3	Active	ONC	OID21475	O14974	-1.14519
PPP1R12A	TR20015	4.21322	Plate2	Visit 3	Active	ONC	OID21475	O14974	-1.14519
PPP1R12A	TR20016	5.22499	Plate2	Visit 3	Placebo	ONC	OID21475	O14974	-1.14519
PPP1R12A	TR20093	1.05486	Plate2	Visit 3	Active	ONC	OID21475	O14974	-1.14519
PPP1R12A	TR20020	2.46126	Plate2	Visit 3	Active	ONC	OID21475	O14974	-1.14519
PPP1R12A	TR20044	2.42226	Plate2	Visit 3	Active	ONC	OID21475	O14974	-1.14519
PPP1R12A	TR20068	-0.199017	Plate2	Visit 3	Active	ONC	OID21475	O14974	-1.14519
PPP1R12A	TR20042	3.69587	Plate4	Visit 3	Placebo	ONC	OID21475	O14974	-0.980853
PPP1R12A	TR20028	5.86674	Plate4	Visit 3	Active	ONC	OID21475	O14974	-0.980853
PPP1R12A	TR20091	1.83402	Plate4	Visit 3	Active	ONC	OID21475	O14974	-0.980853
PPP1R12A	TR20023	3.59502	Plate4	Visit 3	Placebo	ONC	OID21475	O14974	-0.980853
PPP1R12A	TR20066	0.166908	Plate4	Visit 3	Placebo	ONC	OID21475	O14974	-0.980853
PPY	TR20042	-1.43105	Plate1	Visit 1	Placebo	ONC	OID21516	P01298	-3.69437
PPY	TR20081	0.725635	Plate1	Visit 1	Active	ONC	OID21516	P01298	-3.69437
PPY	TR20075	-0.577578	Plate1	Visit 1	Active	ONC	OID21516	P01298	-3.69437
PPY	TR20114	2.73741	Plate1	Visit 1	Active	ONC	OID21516	P01298	-3.69437
PPY	TR20109	-0.692511	Plate1	Visit 1	Placebo	ONC	OID21516	P01298	-3.69437
PPY	TR20044	0.670717	Plate1	Visit 1	Active	ONC	OID21516	P01298	-3.69437
PPY	TR20106	0.979701	Plate1	Visit 1	Active	ONC	OID21516	P01298	-3.69437
PPY	TR20079	1.33939	Plate1	Visit 1	Active	ONC	OID21516	P01298	-3.69437
PPY	TR20025	0.0610514	Plate1	Visit 1		ONC	OID21516	P01298	-3.69437
PPY	TR20017	-0.935619	Plate1	Visit 1		ONC	OID21516	P01298	-3.69437
PPY	TR20015	-0.534054	Plate1	Visit 1	Active	ONC	OID21516	P01298	-3.69437
PPY	TR20007	-0.455914	Plate1	Visit 1	Active	ONC	OID21516	P01298	-3.69437
PPY	TR20041	2.35111	Plate1	Visit 1	Active	ONC	OID21516	P01298	-3.69437
PPY	TR20093	-2.2708	Plate1	Visit 1	Active	ONC	OID21516	P01298	-3.69437
PPY	TR20104	0.797673	Plate1	Visit 1	Active	ONC	OID21516	P01298	-3.69437
PPY	TR20119	0.781527	Plate1	Visit 1	Active	ONC	OID21516	P01298	-3.69437
PPY	TR20069	2.85682	Plate1	Visit 1	Active	ONC	OID21516	P01298	-3.69437
PPY	TR20045	-1.46841	Plate1	Visit 1	Active	ONC	OID21516	P01298	-3.69437
PPY	TR20066	-2.80702	Plate1	Visit 1	Placebo	ONC	OID21516	P01298	-3.69437
PPY	TR20087	0.303479	Plate1	Visit 1		ONC	OID21516	P01298	-3.69437
PPY	TR20064	0.624003	Plate1	Visit 1	Active	ONC	OID21516	P01298	-3.69437
PPY	TR20020	-2.10237	Plate1	Visit 1	Active	ONC	OID21516	P01298	-3.69437
PPY	TR20016	-2.0307	Plate1	Visit 1	Placebo	ONC	OID21516	P01298	-3.69437
PPY	TR20076	1.60434	Plate2	Visit 1	Placebo	ONC	OID21516	P01298	-3.83554
PPY	TR20102	0.27912	Plate2	Visit 1	Active	ONC	OID21516	P01298	-3.83554
PPY	TR20080	-0.421818	Plate2	Visit 1	Placebo	ONC	OID21516	P01298	-3.83554
PPY	TR20083	1.1665	Plate2	Visit 1		ONC	OID21516	P01298	-3.83554
PPY	TR20001	-1.42956	Plate2	Visit 1		ONC	OID21516	P01298	-3.83554
PPY	TR20032	0.281696	Plate2	Visit 1	Active	ONC	OID21516	P01298	-3.83554
PPY	TR20037	-0.20159	Plate2	Visit 1	Active	ONC	OID21516	P01298	-3.83554
PPY	TR20068	-0.0964094	Plate2	Visit 1	Active	ONC	OID21516	P01298	-3.83554
PPY	TR20034	1.23914	Plate2	Visit 1		ONC	OID21516	P01298	-3.83554
PPY	TR20095	0.366063	Plate2	Visit 1	Active	ONC	OID21516	P01298	-3.83554
PPY	TR20098	-0.654336	Plate2	Visit 1	Placebo	ONC	OID21516	P01298	-3.83554
PPY	TR20028	2.0228	Plate2	Visit 1	Active	ONC	OID21516	P01298	-3.83554
PPY	TR20005	-1.53878	Plate2	Visit 1	Active	ONC	OID21516	P01298	-3.83554
PPY	TR20101	1.73328	Plate2	Visit 1	Active	ONC	OID21516	P01298	-3.83554
PPY	TR20086	-0.403091	Plate2	Visit 1		ONC	OID21516	P01298	-3.83554
PPY	TR20021	0.697798	Plate2	Visit 1	Active	ONC	OID21516	P01298	-3.83554
PPY	TR20096	-1.71017	Plate2	Visit 1	Placebo	ONC	OID21516	P01298	-3.83554
PPY	TR20084	1.28923	Plate2	Visit 1	Active	ONC	OID21516	P01298	-3.83554
PPY	TR20022	-0.738273	Plate2	Visit 1	Placebo	ONC	OID21516	P01298	-3.83554
PPY	TR20091	-1.52116	Plate2	Visit 1	Active	ONC	OID21516	P01298	-3.83554
PPY	TR20092	-1.52769	Plate2	Visit 1		ONC	OID21516	P01298	-3.83554
PPY	TR20023	0.253928	Plate2	Visit 1	Placebo	ONC	OID21516	P01298	-3.83554
PPY	TR20105	1.35663	Plate4	Visit 1	Active	ONC	OID21516	P01298	-3.92131
PPY	TR20060	-1.28312	Plate4	Visit 1	Active	ONC	OID21516	P01298	-3.92131
PPY	TR20077	-0.402364	Plate4	Visit 1	Active	ONC	OID21516	P01298	-3.92131
PPY	TR20107	1.9309	Plate4	Visit 1	Active	ONC	OID21516	P01298	-3.92131
PPY	TR20019	-1.21122	Plate4	Visit 1		ONC	OID21516	P01298	-3.92131
PPY	TR20029	-1.28729	Plate4	Visit 1		ONC	OID21516	P01298	-3.92131
PPY	TR20082	0.957548	Plate4	Visit 1	Placebo	ONC	OID21516	P01298	-3.92131
PPY	TR20013	0.121827	Plate4	Visit 1	Active	ONC	OID21516	P01298	-3.92131
PPY	TR20090	-1.76279	Plate4	Visit 1		ONC	OID21516	P01298	-3.92131
PPY	TR20014	0.683738	Plate4	Visit 1	Active	ONC	OID21516	P01298	-3.92131
PPY	TR20094	-3.0059	Plate4	Visit 1	Active	ONC	OID21516	P01298	-3.92131
PPY	TR20048	-0.527989	Plate4	Visit 1	Placebo	ONC	OID21516	P01298	-3.92131
PPY	TR20103	-0.743319	Plate4	Visit 1	Placebo	ONC	OID21516	P01298	-3.92131
PPY	TR20118	-0.109876	Plate4	Visit 1	Active	ONC	OID21516	P01298	-3.92131
PPY	TR20117	-0.976877	Plate4	Visit 1	Placebo	ONC	OID21516	P01298	-3.92131
PPY	TR20014	-3.02104	Plate1	Visit 3	Active	ONC	OID21516	P01298	-3.69437
PPY	TR20094	-2.04285	Plate1	Visit 3	Active	ONC	OID21516	P01298	-3.69437
PPY	TR20060	1.68986	Plate1	Visit 3	Active	ONC	OID21516	P01298	-3.69437
PPY	TR20022	-0.206467	Plate1	Visit 3	Placebo	ONC	OID21516	P01298	-3.69437
PPY	TR20079	-0.762883	Plate1	Visit 3	Active	ONC	OID21516	P01298	-3.69437
PPY	TR20041	0.748553	Plate1	Visit 3	Active	ONC	OID21516	P01298	-3.69437
PPY	TR20075	2.25829	Plate1	Visit 3	Active	ONC	OID21516	P01298	-3.69437
PPY	TR20069	1.1597	Plate1	Visit 3	Active	ONC	OID21516	P01298	-3.69437
PPY	TR20013	-0.73833	Plate1	Visit 3	Active	ONC	OID21516	P01298	-3.69437
PPY	TR20095	-1.74187	Plate1	Visit 3	Active	ONC	OID21516	P01298	-3.69437
PPY	TR20084	0.917542	Plate2	Visit 3	Active	ONC	OID21516	P01298	-3.83554
PPY	TR20032	-1.51708	Plate2	Visit 3	Active	ONC	OID21516	P01298	-3.83554
PPY	TR20005	-1.46786	Plate2	Visit 3	Active	ONC	OID21516	P01298	-3.83554
PPY	TR20080	0.989713	Plate2	Visit 3	Placebo	ONC	OID21516	P01298	-3.83554
PPY	TR20007	1.78813	Plate2	Visit 3	Active	ONC	OID21516	P01298	-3.83554
PPY	TR20081	1.58881	Plate2	Visit 3	Active	ONC	OID21516	P01298	-3.83554
PPY	TR20064	2.12438	Plate2	Visit 3	Active	ONC	OID21516	P01298	-3.83554
PPY	TR20021	0.123913	Plate2	Visit 3	Active	ONC	OID21516	P01298	-3.83554
PPY	TR20015	0.916592	Plate2	Visit 3	Active	ONC	OID21516	P01298	-3.83554
PPY	TR20016	-0.995686	Plate2	Visit 3	Placebo	ONC	OID21516	P01298	-3.83554
PPY	TR20093	-1.64811	Plate2	Visit 3	Active	ONC	OID21516	P01298	-3.83554
PPY	TR20020	-1.03362	Plate2	Visit 3	Active	ONC	OID21516	P01298	-3.83554
PPY	TR20044	1.54668	Plate2	Visit 3	Active	ONC	OID21516	P01298	-3.83554
PPY	TR20068	0.0750955	Plate2	Visit 3	Active	ONC	OID21516	P01298	-3.83554
PPY	TR20042	-0.678952	Plate4	Visit 3	Placebo	ONC	OID21516	P01298	-3.92131
PPY	TR20028	-0.93485	Plate4	Visit 3	Active	ONC	OID21516	P01298	-3.92131
PPY	TR20091	0.781509	Plate4	Visit 3	Active	ONC	OID21516	P01298	-3.92131
PPY	TR20023	-1.72886	Plate4	Visit 3	Placebo	ONC	OID21516	P01298	-3.92131
PPY	TR20066	-0.562938	Plate4	Visit 3	Placebo	ONC	OID21516	P01298	-3.92131
PQBP1	TR20042	-0.491773	Plate1	Visit 1	Placebo	ONC	OID21172	O60828	-0.754338
PQBP1	TR20081	0.434204	Plate1	Visit 1	Active	ONC	OID21172	O60828	-0.754338
PQBP1	TR20075	-0.216962	Plate1	Visit 1	Active	ONC	OID21172	O60828	-0.754338
PQBP1	TR20114	-0.477826	Plate1	Visit 1	Active	ONC	OID21172	O60828	-0.754338
PQBP1	TR20109	-1.11308	Plate1	Visit 1	Placebo	ONC	OID21172	O60828	-0.754338
PQBP1	TR20044	-0.244262	Plate1	Visit 1	Active	ONC	OID21172	O60828	-0.754338
PQBP1	TR20106	-0.367323	Plate1	Visit 1	Active	ONC	OID21172	O60828	-0.754338
PQBP1	TR20079	0.64251	Plate1	Visit 1	Active	ONC	OID21172	O60828	-0.754338
PQBP1	TR20025	-0.426063	Plate1	Visit 1		ONC	OID21172	O60828	-0.754338
PQBP1	TR20017	-0.500157	Plate1	Visit 1		ONC	OID21172	O60828	-0.754338
PQBP1	TR20015	-0.529718	Plate1	Visit 1	Active	ONC	OID21172	O60828	-0.754338
PQBP1	TR20007	-0.333573	Plate1	Visit 1	Active	ONC	OID21172	O60828	-0.754338
PQBP1	TR20041	-1.25649	Plate1	Visit 1	Active	ONC	OID21172	O60828	-0.754338
PQBP1	TR20093	-0.312875	Plate1	Visit 1	Active	ONC	OID21172	O60828	-0.754338
PQBP1	TR20104	-1.13468	Plate1	Visit 1	Active	ONC	OID21172	O60828	-0.754338
PQBP1	TR20119	-0.985518	Plate1	Visit 1	Active	ONC	OID21172	O60828	-0.754338
PQBP1	TR20069	0.334389	Plate1	Visit 1	Active	ONC	OID21172	O60828	-0.754338
PQBP1	TR20045	-0.384716	Plate1	Visit 1	Active	ONC	OID21172	O60828	-0.754338
PQBP1	TR20066	-0.705596	Plate1	Visit 1	Placebo	ONC	OID21172	O60828	-0.754338
PQBP1	TR20087	-0.655305	Plate1	Visit 1		ONC	OID21172	O60828	-0.754338
PQBP1	TR20064	-0.181953	Plate1	Visit 1	Active	ONC	OID21172	O60828	-0.754338
PQBP1	TR20020	-0.163658	Plate1	Visit 1	Active	ONC	OID21172	O60828	-0.754338
PQBP1	TR20016	-0.726005	Plate1	Visit 1	Placebo	ONC	OID21172	O60828	-0.754338
PQBP1	TR20076	0.405829	Plate2	Visit 1	Placebo	ONC	OID21172	O60828	-0.954537
PQBP1	TR20102	-0.526474	Plate2	Visit 1	Active	ONC	OID21172	O60828	-0.954537
PQBP1	TR20080	0.206134	Plate2	Visit 1	Placebo	ONC	OID21172	O60828	-0.954537
PQBP1	TR20083	0.195351	Plate2	Visit 1		ONC	OID21172	O60828	-0.954537
PQBP1	TR20001	0.0645615	Plate2	Visit 1		ONC	OID21172	O60828	-0.954537
PQBP1	TR20032	-0.449253	Plate2	Visit 1	Active	ONC	OID21172	O60828	-0.954537
PQBP1	TR20037	0.247856	Plate2	Visit 1	Active	ONC	OID21172	O60828	-0.954537
PQBP1	TR20068	-0.0794054	Plate2	Visit 1	Active	ONC	OID21172	O60828	-0.954537
PQBP1	TR20034	-0.391943	Plate2	Visit 1		ONC	OID21172	O60828	-0.954537
PQBP1	TR20095	0.138075	Plate2	Visit 1	Active	ONC	OID21172	O60828	-0.954537
PQBP1	TR20098	-0.22311	Plate2	Visit 1	Placebo	ONC	OID21172	O60828	-0.954537
PQBP1	TR20028	-0.887792	Plate2	Visit 1	Active	ONC	OID21172	O60828	-0.954537
PQBP1	TR20005	-0.378537	Plate2	Visit 1	Active	ONC	OID21172	O60828	-0.954537
PQBP1	TR20101	0.251966	Plate2	Visit 1	Active	ONC	OID21172	O60828	-0.954537
PQBP1	TR20086	0.390435	Plate2	Visit 1		ONC	OID21172	O60828	-0.954537
PQBP1	TR20021	-0.342247	Plate2	Visit 1	Active	ONC	OID21172	O60828	-0.954537
PQBP1	TR20096	-0.00319243	Plate2	Visit 1	Placebo	ONC	OID21172	O60828	-0.954537
PQBP1	TR20084	-0.0355733	Plate2	Visit 1	Active	ONC	OID21172	O60828	-0.954537
PQBP1	TR20022	0.0966442	Plate2	Visit 1	Placebo	ONC	OID21172	O60828	-0.954537
PQBP1	TR20091	-0.0458451	Plate2	Visit 1	Active	ONC	OID21172	O60828	-0.954537
PQBP1	TR20092	0.518251	Plate2	Visit 1		ONC	OID21172	O60828	-0.954537
PQBP1	TR20023	0.0197944	Plate2	Visit 1	Placebo	ONC	OID21172	O60828	-0.954537
PQBP1	TR20105	0.249697	Plate4	Visit 1	Active	ONC	OID21172	O60828	-1.09664
PQBP1	TR20060	-0.655812	Plate4	Visit 1	Active	ONC	OID21172	O60828	-1.09664
PQBP1	TR20077	0.199587	Plate4	Visit 1	Active	ONC	OID21172	O60828	-1.09664
PQBP1	TR20107	-1.14722	Plate4	Visit 1	Active	ONC	OID21172	O60828	-1.09664
PQBP1	TR20019	-1.29301	Plate4	Visit 1		ONC	OID21172	O60828	-1.09664
PQBP1	TR20029	-1.06673	Plate4	Visit 1		ONC	OID21172	O60828	-1.09664
PQBP1	TR20082	-0.324549	Plate4	Visit 1	Placebo	ONC	OID21172	O60828	-1.09664
PQBP1	TR20013	0.0520157	Plate4	Visit 1	Active	ONC	OID21172	O60828	-1.09664
PQBP1	TR20090	-0.864856	Plate4	Visit 1		ONC	OID21172	O60828	-1.09664
PQBP1	TR20014	-1.14692	Plate4	Visit 1	Active	ONC	OID21172	O60828	-1.09664
PQBP1	TR20094	1.09687	Plate4	Visit 1	Active	ONC	OID21172	O60828	-1.09664
PQBP1	TR20048	-0.669659	Plate4	Visit 1	Placebo	ONC	OID21172	O60828	-1.09664
PQBP1	TR20103	-0.048641	Plate4	Visit 1	Placebo	ONC	OID21172	O60828	-1.09664
PQBP1	TR20118	-0.484546	Plate4	Visit 1	Active	ONC	OID21172	O60828	-1.09664
PQBP1	TR20117	-0.9431	Plate4	Visit 1	Placebo	ONC	OID21172	O60828	-1.09664
PQBP1	TR20014	-0.972219	Plate1	Visit 3	Active	ONC	OID21172	O60828	-0.754338
PQBP1	TR20094	-0.973188	Plate1	Visit 3	Active	ONC	OID21172	O60828	-0.754338
PQBP1	TR20060	-0.48478	Plate1	Visit 3	Active	ONC	OID21172	O60828	-0.754338
PQBP1	TR20022	-0.879021	Plate1	Visit 3	Placebo	ONC	OID21172	O60828	-0.754338
PQBP1	TR20079	-0.810233	Plate1	Visit 3	Active	ONC	OID21172	O60828	-0.754338
PQBP1	TR20041	-0.757418	Plate1	Visit 3	Active	ONC	OID21172	O60828	-0.754338
PQBP1	TR20075	-0.370337	Plate1	Visit 3	Active	ONC	OID21172	O60828	-0.754338
PQBP1	TR20069	-0.417817	Plate1	Visit 3	Active	ONC	OID21172	O60828	-0.754338
PQBP1	TR20013	-0.534192	Plate1	Visit 3	Active	ONC	OID21172	O60828	-0.754338
PQBP1	TR20095	-0.433358	Plate1	Visit 3	Active	ONC	OID21172	O60828	-0.754338
PQBP1	TR20084	-0.0655424	Plate2	Visit 3	Active	ONC	OID21172	O60828	-0.954537
PQBP1	TR20032	0.376084	Plate2	Visit 3	Active	ONC	OID21172	O60828	-0.954537
PQBP1	TR20005	-0.767767	Plate2	Visit 3	Active	ONC	OID21172	O60828	-0.954537
PQBP1	TR20080	0.234714	Plate2	Visit 3	Placebo	ONC	OID21172	O60828	-0.954537
PQBP1	TR20007	-0.172729	Plate2	Visit 3	Active	ONC	OID21172	O60828	-0.954537
PQBP1	TR20081	0.145957	Plate2	Visit 3	Active	ONC	OID21172	O60828	-0.954537
PQBP1	TR20064	-0.518318	Plate2	Visit 3	Active	ONC	OID21172	O60828	-0.954537
PQBP1	TR20021	0.0389534	Plate2	Visit 3	Active	ONC	OID21172	O60828	-0.954537
PQBP1	TR20015	-0.0760681	Plate2	Visit 3	Active	ONC	OID21172	O60828	-0.954537
PQBP1	TR20016	-0.0209712	Plate2	Visit 3	Placebo	ONC	OID21172	O60828	-0.954537
PQBP1	TR20093	-0.353943	Plate2	Visit 3	Active	ONC	OID21172	O60828	-0.954537
PQBP1	TR20020	0.270887	Plate2	Visit 3	Active	ONC	OID21172	O60828	-0.954537
PQBP1	TR20044	0.780248	Plate2	Visit 3	Active	ONC	OID21172	O60828	-0.954537
PQBP1	TR20068	-0.324695	Plate2	Visit 3	Active	ONC	OID21172	O60828	-0.954537
PQBP1	TR20042	-0.319851	Plate4	Visit 3	Placebo	ONC	OID21172	O60828	-1.09664
PQBP1	TR20028	-0.555542	Plate4	Visit 3	Active	ONC	OID21172	O60828	-1.09664
PQBP1	TR20091	-1.14834	Plate4	Visit 3	Active	ONC	OID21172	O60828	-1.09664
PQBP1	TR20023	-0.370951	Plate4	Visit 3	Placebo	ONC	OID21172	O60828	-1.09664
PQBP1	TR20066	-0.509964	Plate4	Visit 3	Placebo	ONC	OID21172	O60828	-1.09664
PRDX6	TR20042	0.312804	Plate1	Visit 1	Placebo	ONC	OID21404	P30041	-0.9611
PRDX6	TR20081	0.642106	Plate1	Visit 1	Active	ONC	OID21404	P30041	-0.9611
PRDX6	TR20075	0.991288	Plate1	Visit 1	Active	ONC	OID21404	P30041	-0.9611
PRDX6	TR20114	0.553864	Plate1	Visit 1	Active	ONC	OID21404	P30041	-0.9611
PRDX6	TR20109	0.247937	Plate1	Visit 1	Placebo	ONC	OID21404	P30041	-0.9611
PRDX6	TR20044	1.42606	Plate1	Visit 1	Active	ONC	OID21404	P30041	-0.9611
PRDX6	TR20106	0.868774	Plate1	Visit 1	Active	ONC	OID21404	P30041	-0.9611
PRDX6	TR20079	0.976997	Plate1	Visit 1	Active	ONC	OID21404	P30041	-0.9611
PRDX6	TR20025	1.01367	Plate1	Visit 1		ONC	OID21404	P30041	-0.9611
PRDX6	TR20017	0.40001	Plate1	Visit 1		ONC	OID21404	P30041	-0.9611
PRDX6	TR20015	0.496214	Plate1	Visit 1	Active	ONC	OID21404	P30041	-0.9611
PRDX6	TR20007	1.53911	Plate1	Visit 1	Active	ONC	OID21404	P30041	-0.9611
PRDX6	TR20041	1.3429	Plate1	Visit 1	Active	ONC	OID21404	P30041	-0.9611
PRDX6	TR20093	0.490021	Plate1	Visit 1	Active	ONC	OID21404	P30041	-0.9611
PRDX6	TR20104	-0.0395632	Plate1	Visit 1	Active	ONC	OID21404	P30041	-0.9611
PRDX6	TR20119	0.693102	Plate1	Visit 1	Active	ONC	OID21404	P30041	-0.9611
PRDX6	TR20069	0.0884463	Plate1	Visit 1	Active	ONC	OID21404	P30041	-0.9611
PRDX6	TR20045	1.09851	Plate1	Visit 1	Active	ONC	OID21404	P30041	-0.9611
PRDX6	TR20066	1.8628	Plate1	Visit 1	Placebo	ONC	OID21404	P30041	-0.9611
PRDX6	TR20087	1.43215	Plate1	Visit 1		ONC	OID21404	P30041	-0.9611
PRDX6	TR20064	1.16487	Plate1	Visit 1	Active	ONC	OID21404	P30041	-0.9611
PRDX6	TR20020	0.495181	Plate1	Visit 1	Active	ONC	OID21404	P30041	-0.9611
PRDX6	TR20016	0.69551	Plate1	Visit 1	Placebo	ONC	OID21404	P30041	-0.9611
PRDX6	TR20076	0.731145	Plate2	Visit 1	Placebo	ONC	OID21404	P30041	-1.01453
PRDX6	TR20102	0.86132	Plate2	Visit 1	Active	ONC	OID21404	P30041	-1.01453
PRDX6	TR20080	0.304418	Plate2	Visit 1	Placebo	ONC	OID21404	P30041	-1.01453
PRDX6	TR20083	0.528219	Plate2	Visit 1		ONC	OID21404	P30041	-1.01453
PRDX6	TR20001	1.01435	Plate2	Visit 1		ONC	OID21404	P30041	-1.01453
PRDX6	TR20032	0.526154	Plate2	Visit 1	Active	ONC	OID21404	P30041	-1.01453
PRDX6	TR20037	2.08396	Plate2	Visit 1	Active	ONC	OID21404	P30041	-1.01453
PRDX6	TR20068	0.908241	Plate2	Visit 1	Active	ONC	OID21404	P30041	-1.01453
PRDX6	TR20034	1.92011	Plate2	Visit 1		ONC	OID21404	P30041	-1.01453
PRDX6	TR20095	0.706552	Plate2	Visit 1	Active	ONC	OID21404	P30041	-1.01453
PRDX6	TR20098	0.41302	Plate2	Visit 1	Placebo	ONC	OID21404	P30041	-1.01453
PRDX6	TR20028	0.684914	Plate2	Visit 1	Active	ONC	OID21404	P30041	-1.01453
PRDX6	TR20005	-0.23213	Plate2	Visit 1	Active	ONC	OID21404	P30041	-1.01453
PRDX6	TR20101	0.559692	Plate2	Visit 1	Active	ONC	OID21404	P30041	-1.01453
PRDX6	TR20086	0.848288	Plate2	Visit 1		ONC	OID21404	P30041	-1.01453
PRDX6	TR20021	1.99577	Plate2	Visit 1	Active	ONC	OID21404	P30041	-1.01453
PRDX6	TR20096	0.675273	Plate2	Visit 1	Placebo	ONC	OID21404	P30041	-1.01453
PRDX6	TR20084	0.727658	Plate2	Visit 1	Active	ONC	OID21404	P30041	-1.01453
PRDX6	TR20022	0.570348	Plate2	Visit 1	Placebo	ONC	OID21404	P30041	-1.01453
PRDX6	TR20091	0.705665	Plate2	Visit 1	Active	ONC	OID21404	P30041	-1.01453
PRDX6	TR20092	0.566094	Plate2	Visit 1		ONC	OID21404	P30041	-1.01453
PRDX6	TR20023	0.0232278	Plate2	Visit 1	Placebo	ONC	OID21404	P30041	-1.01453
PRDX6	TR20105	0.934437	Plate4	Visit 1	Active	ONC	OID21404	P30041	-0.873405
PRDX6	TR20060	0.941997	Plate4	Visit 1	Active	ONC	OID21404	P30041	-0.873405
PRDX6	TR20077	1.05756	Plate4	Visit 1	Active	ONC	OID21404	P30041	-0.873405
PRDX6	TR20107	0.78557	Plate4	Visit 1	Active	ONC	OID21404	P30041	-0.873405
PRDX6	TR20019	0.356428	Plate4	Visit 1		ONC	OID21404	P30041	-0.873405
PRDX6	TR20029	0.829771	Plate4	Visit 1		ONC	OID21404	P30041	-0.873405
PRDX6	TR20082	0.820711	Plate4	Visit 1	Placebo	ONC	OID21404	P30041	-0.873405
PRDX6	TR20013	0.78536	Plate4	Visit 1	Active	ONC	OID21404	P30041	-0.873405
PRDX6	TR20090	0.952345	Plate4	Visit 1		ONC	OID21404	P30041	-0.873405
PRDX6	TR20014	0.607707	Plate4	Visit 1	Active	ONC	OID21404	P30041	-0.873405
PRDX6	TR20094	1.00048	Plate4	Visit 1	Active	ONC	OID21404	P30041	-0.873405
PRDX6	TR20048	1.57277	Plate4	Visit 1	Placebo	ONC	OID21404	P30041	-0.873405
PRDX6	TR20103	0.921602	Plate4	Visit 1	Placebo	ONC	OID21404	P30041	-0.873405
PRDX6	TR20118	0.27018	Plate4	Visit 1	Active	ONC	OID21404	P30041	-0.873405
PRDX6	TR20117	0.270097	Plate4	Visit 1	Placebo	ONC	OID21404	P30041	-0.873405
PRDX6	TR20014	2.13438	Plate1	Visit 3	Active	ONC	OID21404	P30041	-0.9611
PRDX6	TR20094	0.0763917	Plate1	Visit 3	Active	ONC	OID21404	P30041	-0.9611
PRDX6	TR20060	1.48112	Plate1	Visit 3	Active	ONC	OID21404	P30041	-0.9611
PRDX6	TR20022	0.126195	Plate1	Visit 3	Placebo	ONC	OID21404	P30041	-0.9611
PRDX6	TR20079	0.640317	Plate1	Visit 3	Active	ONC	OID21404	P30041	-0.9611
PRDX6	TR20041	0.914287	Plate1	Visit 3	Active	ONC	OID21404	P30041	-0.9611
PRDX6	TR20075	0.965715	Plate1	Visit 3	Active	ONC	OID21404	P30041	-0.9611
PRDX6	TR20069	0.502588	Plate1	Visit 3	Active	ONC	OID21404	P30041	-0.9611
PRDX6	TR20013	1.05974	Plate1	Visit 3	Active	ONC	OID21404	P30041	-0.9611
PRDX6	TR20095	0.559568	Plate1	Visit 3	Active	ONC	OID21404	P30041	-0.9611
PRDX6	TR20084	0.189746	Plate2	Visit 3	Active	ONC	OID21404	P30041	-1.01453
PRDX6	TR20032	1.26893	Plate2	Visit 3	Active	ONC	OID21404	P30041	-1.01453
PRDX6	TR20005	0.52387	Plate2	Visit 3	Active	ONC	OID21404	P30041	-1.01453
PRDX6	TR20080	1.05736	Plate2	Visit 3	Placebo	ONC	OID21404	P30041	-1.01453
PRDX6	TR20007	0.951761	Plate2	Visit 3	Active	ONC	OID21404	P30041	-1.01453
PRDX6	TR20081	0.377571	Plate2	Visit 3	Active	ONC	OID21404	P30041	-1.01453
PRDX6	TR20064	0.546761	Plate2	Visit 3	Active	ONC	OID21404	P30041	-1.01453
PRDX6	TR20021	0.698026	Plate2	Visit 3	Active	ONC	OID21404	P30041	-1.01453
PRDX6	TR20015	0.751858	Plate2	Visit 3	Active	ONC	OID21404	P30041	-1.01453
PRDX6	TR20016	1.2171	Plate2	Visit 3	Placebo	ONC	OID21404	P30041	-1.01453
PRDX6	TR20093	0.854282	Plate2	Visit 3	Active	ONC	OID21404	P30041	-1.01453
PRDX6	TR20020	0.712391	Plate2	Visit 3	Active	ONC	OID21404	P30041	-1.01453
PRDX6	TR20044	0.432075	Plate2	Visit 3	Active	ONC	OID21404	P30041	-1.01453
PRDX6	TR20068	0.946564	Plate2	Visit 3	Active	ONC	OID21404	P30041	-1.01453
PRDX6	TR20042	1.31419	Plate4	Visit 3	Placebo	ONC	OID21404	P30041	-0.873405
PRDX6	TR20028	1.63974	Plate4	Visit 3	Active	ONC	OID21404	P30041	-0.873405
PRDX6	TR20091	0.896552	Plate4	Visit 3	Active	ONC	OID21404	P30041	-0.873405
PRDX6	TR20023	1.67684	Plate4	Visit 3	Placebo	ONC	OID21404	P30041	-0.873405
PRDX6	TR20066	1.45376	Plate4	Visit 3	Placebo	ONC	OID21404	P30041	-0.873405
PRKRA	TR20042	-0.339949	Plate1	Visit 1	Placebo	ONC	OID21225	O75569	-0.522276
PRKRA	TR20081	0.0756244	Plate1	Visit 1	Active	ONC	OID21225	O75569	-0.522276
PRKRA	TR20075	0.267691	Plate1	Visit 1	Active	ONC	OID21225	O75569	-0.522276
PRKRA	TR20114	0.0248857	Plate1	Visit 1	Active	ONC	OID21225	O75569	-0.522276
PRKRA	TR20109	0.211385	Plate1	Visit 1	Placebo	ONC	OID21225	O75569	-0.522276
PRKRA	TR20044	1.5358	Plate1	Visit 1	Active	ONC	OID21225	O75569	-0.522276
PRKRA	TR20106	-0.0497778	Plate1	Visit 1	Active	ONC	OID21225	O75569	-0.522276
PRKRA	TR20079	-0.376248	Plate1	Visit 1	Active	ONC	OID21225	O75569	-0.522276
PRKRA	TR20025	0.314299	Plate1	Visit 1		ONC	OID21225	O75569	-0.522276
PRKRA	TR20017	-0.174739	Plate1	Visit 1		ONC	OID21225	O75569	-0.522276
PRKRA	TR20015	0.463863	Plate1	Visit 1	Active	ONC	OID21225	O75569	-0.522276
PRKRA	TR20007	0.533161	Plate1	Visit 1	Active	ONC	OID21225	O75569	-0.522276
PRKRA	TR20041	0.567762	Plate1	Visit 1	Active	ONC	OID21225	O75569	-0.522276
PRKRA	TR20093	1.46094	Plate1	Visit 1	Active	ONC	OID21225	O75569	-0.522276
PRKRA	TR20104	0.0320374	Plate1	Visit 1	Active	ONC	OID21225	O75569	-0.522276
PRKRA	TR20119	-0.508003	Plate1	Visit 1	Active	ONC	OID21225	O75569	-0.522276
PRKRA	TR20069	-0.404722	Plate1	Visit 1	Active	ONC	OID21225	O75569	-0.522276
PRKRA	TR20045	1.54693	Plate1	Visit 1	Active	ONC	OID21225	O75569	-0.522276
PRKRA	TR20066	-0.0474248	Plate1	Visit 1	Placebo	ONC	OID21225	O75569	-0.522276
PRKRA	TR20087	0.0645347	Plate1	Visit 1		ONC	OID21225	O75569	-0.522276
PRKRA	TR20064	0.495594	Plate1	Visit 1	Active	ONC	OID21225	O75569	-0.522276
PRKRA	TR20020	0.0997647	Plate1	Visit 1	Active	ONC	OID21225	O75569	-0.522276
PRKRA	TR20016	-0.0297354	Plate1	Visit 1	Placebo	ONC	OID21225	O75569	-0.522276
PRKRA	TR20076	-0.259287	Plate2	Visit 1	Placebo	ONC	OID21225	O75569	-0.670389
PRKRA	TR20102	0.0506232	Plate2	Visit 1	Active	ONC	OID21225	O75569	-0.670389
PRKRA	TR20080	-1.10197	Plate2	Visit 1	Placebo	ONC	OID21225	O75569	-0.670389
PRKRA	TR20083	-0.480151	Plate2	Visit 1		ONC	OID21225	O75569	-0.670389
PRKRA	TR20001	0.239174	Plate2	Visit 1		ONC	OID21225	O75569	-0.670389
PRKRA	TR20032	0.404302	Plate2	Visit 1	Active	ONC	OID21225	O75569	-0.670389
PRKRA	TR20037	-0.334413	Plate2	Visit 1	Active	ONC	OID21225	O75569	-0.670389
PRKRA	TR20068	-0.33102	Plate2	Visit 1	Active	ONC	OID21225	O75569	-0.670389
PRKRA	TR20034	1.20116	Plate2	Visit 1		ONC	OID21225	O75569	-0.670389
PRKRA	TR20095	-0.0835641	Plate2	Visit 1	Active	ONC	OID21225	O75569	-0.670389
PRKRA	TR20098	-0.0128216	Plate2	Visit 1	Placebo	ONC	OID21225	O75569	-0.670389
PRKRA	TR20028	0.797862	Plate2	Visit 1	Active	ONC	OID21225	O75569	-0.670389
PRKRA	TR20005	-1.53903	Plate2	Visit 1	Active	ONC	OID21225	O75569	-0.670389
PRKRA	TR20101	0.038176	Plate2	Visit 1	Active	ONC	OID21225	O75569	-0.670389
PRKRA	TR20086	-0.325275	Plate2	Visit 1		ONC	OID21225	O75569	-0.670389
PRKRA	TR20021	0.956423	Plate2	Visit 1	Active	ONC	OID21225	O75569	-0.670389
PRKRA	TR20096	-0.459073	Plate2	Visit 1	Placebo	ONC	OID21225	O75569	-0.670389
PRKRA	TR20084	0.0492708	Plate2	Visit 1	Active	ONC	OID21225	O75569	-0.670389
PRKRA	TR20022	0.571162	Plate2	Visit 1	Placebo	ONC	OID21225	O75569	-0.670389
PRKRA	TR20091	-1.36796	Plate2	Visit 1	Active	ONC	OID21225	O75569	-0.670389
PRKRA	TR20092	0.420784	Plate2	Visit 1		ONC	OID21225	O75569	-0.670389
PRKRA	TR20023	-1.01608	Plate2	Visit 1	Placebo	ONC	OID21225	O75569	-0.670389
PRKRA	TR20105	0.761924	Plate4	Visit 1	Active	ONC	OID21225	O75569	-0.351558
PRKRA	TR20060	0.513262	Plate4	Visit 1	Active	ONC	OID21225	O75569	-0.351558
PRKRA	TR20077	0.378854	Plate4	Visit 1	Active	ONC	OID21225	O75569	-0.351558
PRKRA	TR20107	0.344546	Plate4	Visit 1	Active	ONC	OID21225	O75569	-0.351558
PRKRA	TR20019	0.55216	Plate4	Visit 1		ONC	OID21225	O75569	-0.351558
PRKRA	TR20029	0.153431	Plate4	Visit 1		ONC	OID21225	O75569	-0.351558
PRKRA	TR20082	1.06366	Plate4	Visit 1	Placebo	ONC	OID21225	O75569	-0.351558
PRKRA	TR20013	0.481881	Plate4	Visit 1	Active	ONC	OID21225	O75569	-0.351558
PRKRA	TR20090	0.0484043	Plate4	Visit 1		ONC	OID21225	O75569	-0.351558
PRKRA	TR20014	0.105751	Plate4	Visit 1	Active	ONC	OID21225	O75569	-0.351558
PRKRA	TR20094	1.42856	Plate4	Visit 1	Active	ONC	OID21225	O75569	-0.351558
PRKRA	TR20048	1.29737	Plate4	Visit 1	Placebo	ONC	OID21225	O75569	-0.351558
PRKRA	TR20103	0.69293	Plate4	Visit 1	Placebo	ONC	OID21225	O75569	-0.351558
PRKRA	TR20118	0.0945387	Plate4	Visit 1	Active	ONC	OID21225	O75569	-0.351558
PRKRA	TR20117	0.115509	Plate4	Visit 1	Placebo	ONC	OID21225	O75569	-0.351558
PRKRA	TR20014	0.644373	Plate1	Visit 3	Active	ONC	OID21225	O75569	-0.522276
PRKRA	TR20094	-0.251252	Plate1	Visit 3	Active	ONC	OID21225	O75569	-0.522276
PRKRA	TR20060	0.556191	Plate1	Visit 3	Active	ONC	OID21225	O75569	-0.522276
PRKRA	TR20022	0.710408	Plate1	Visit 3	Placebo	ONC	OID21225	O75569	-0.522276
PRKRA	TR20079	0.0664258	Plate1	Visit 3	Active	ONC	OID21225	O75569	-0.522276
PRKRA	TR20041	0.313634	Plate1	Visit 3	Active	ONC	OID21225	O75569	-0.522276
PRKRA	TR20075	-0.390421	Plate1	Visit 3	Active	ONC	OID21225	O75569	-0.522276
PRKRA	TR20069	-0.480252	Plate1	Visit 3	Active	ONC	OID21225	O75569	-0.522276
PRKRA	TR20013	2.00406	Plate1	Visit 3	Active	ONC	OID21225	O75569	-0.522276
PRKRA	TR20095	0.0903621	Plate1	Visit 3	Active	ONC	OID21225	O75569	-0.522276
PRKRA	TR20084	0.285547	Plate2	Visit 3	Active	ONC	OID21225	O75569	-0.670389
PRKRA	TR20032	0.572873	Plate2	Visit 3	Active	ONC	OID21225	O75569	-0.670389
PRKRA	TR20005	-1.21213	Plate2	Visit 3	Active	ONC	OID21225	O75569	-0.670389
PRKRA	TR20080	-0.023412	Plate2	Visit 3	Placebo	ONC	OID21225	O75569	-0.670389
PRKRA	TR20007	0.0939397	Plate2	Visit 3	Active	ONC	OID21225	O75569	-0.670389
PRKRA	TR20081	-0.522984	Plate2	Visit 3	Active	ONC	OID21225	O75569	-0.670389
PRKRA	TR20064	-0.649962	Plate2	Visit 3	Active	ONC	OID21225	O75569	-0.670389
PRKRA	TR20021	0.132582	Plate2	Visit 3	Active	ONC	OID21225	O75569	-0.670389
PRKRA	TR20015	0.734118	Plate2	Visit 3	Active	ONC	OID21225	O75569	-0.670389
PRKRA	TR20016	0.872909	Plate2	Visit 3	Placebo	ONC	OID21225	O75569	-0.670389
PRKRA	TR20093	0.911541	Plate2	Visit 3	Active	ONC	OID21225	O75569	-0.670389
PRKRA	TR20020	-0.0761393	Plate2	Visit 3	Active	ONC	OID21225	O75569	-0.670389
PRKRA	TR20044	-0.140911	Plate2	Visit 3	Active	ONC	OID21225	O75569	-0.670389
PRKRA	TR20068	-0.0613966	Plate2	Visit 3	Active	ONC	OID21225	O75569	-0.670389
PRKRA	TR20042	0.300465	Plate4	Visit 3	Placebo	ONC	OID21225	O75569	-0.351558
PRKRA	TR20028	1.35716	Plate4	Visit 3	Active	ONC	OID21225	O75569	-0.351558
PRKRA	TR20091	-0.0206434	Plate4	Visit 3	Active	ONC	OID21225	O75569	-0.351558
PRKRA	TR20023	1.08667	Plate4	Visit 3	Placebo	ONC	OID21225	O75569	-0.351558
PRKRA	TR20066	0.283718	Plate4	Visit 3	Placebo	ONC	OID21225	O75569	-0.351558
PRTG	TR20042	-0.484612	Plate1	Visit 1	Placebo	ONC	OID21443	Q2VWP7	-5.69929
PRTG	TR20081	0.166563	Plate1	Visit 1	Active	ONC	OID21443	Q2VWP7	-5.69929
PRTG	TR20075	0.156841	Plate1	Visit 1	Active	ONC	OID21443	Q2VWP7	-5.69929
PRTG	TR20114	-0.147098	Plate1	Visit 1	Active	ONC	OID21443	Q2VWP7	-5.69929
PRTG	TR20109	-0.161566	Plate1	Visit 1	Placebo	ONC	OID21443	Q2VWP7	-5.69929
PRTG	TR20044	0.564216	Plate1	Visit 1	Active	ONC	OID21443	Q2VWP7	-5.69929
PRTG	TR20106	0.292974	Plate1	Visit 1	Active	ONC	OID21443	Q2VWP7	-5.69929
PRTG	TR20079	0.125558	Plate1	Visit 1	Active	ONC	OID21443	Q2VWP7	-5.69929
PRTG	TR20025	-0.398802	Plate1	Visit 1		ONC	OID21443	Q2VWP7	-5.69929
PRTG	TR20017	0.0418994	Plate1	Visit 1		ONC	OID21443	Q2VWP7	-5.69929
PRTG	TR20015	-0.183583	Plate1	Visit 1	Active	ONC	OID21443	Q2VWP7	-5.69929
PRTG	TR20007	-0.512247	Plate1	Visit 1	Active	ONC	OID21443	Q2VWP7	-5.69929
PRTG	TR20041	-0.364479	Plate1	Visit 1	Active	ONC	OID21443	Q2VWP7	-5.69929
PRTG	TR20093	0.0731324	Plate1	Visit 1	Active	ONC	OID21443	Q2VWP7	-5.69929
PRTG	TR20104	-0.52221	Plate1	Visit 1	Active	ONC	OID21443	Q2VWP7	-5.69929
PRTG	TR20119	-0.455218	Plate1	Visit 1	Active	ONC	OID21443	Q2VWP7	-5.69929
PRTG	TR20069	-0.0952934	Plate1	Visit 1	Active	ONC	OID21443	Q2VWP7	-5.69929
PRTG	TR20045	-0.30514	Plate1	Visit 1	Active	ONC	OID21443	Q2VWP7	-5.69929
PRTG	TR20066	0.374678	Plate1	Visit 1	Placebo	ONC	OID21443	Q2VWP7	-5.69929
PRTG	TR20087	-0.477479	Plate1	Visit 1		ONC	OID21443	Q2VWP7	-5.69929
PRTG	TR20064	-0.102953	Plate1	Visit 1	Active	ONC	OID21443	Q2VWP7	-5.69929
PRTG	TR20020	0.242063	Plate1	Visit 1	Active	ONC	OID21443	Q2VWP7	-5.69929
PRTG	TR20016	-0.553903	Plate1	Visit 1	Placebo	ONC	OID21443	Q2VWP7	-5.69929
PRTG	TR20076	0.118227	Plate2	Visit 1	Placebo	ONC	OID21443	Q2VWP7	-5.76715
PRTG	TR20102	0.201547	Plate2	Visit 1	Active	ONC	OID21443	Q2VWP7	-5.76715
PRTG	TR20080	-0.392592	Plate2	Visit 1	Placebo	ONC	OID21443	Q2VWP7	-5.76715
PRTG	TR20083	-0.682123	Plate2	Visit 1		ONC	OID21443	Q2VWP7	-5.76715
PRTG	TR20001	-0.118664	Plate2	Visit 1		ONC	OID21443	Q2VWP7	-5.76715
PRTG	TR20032	0.278562	Plate2	Visit 1	Active	ONC	OID21443	Q2VWP7	-5.76715
PRTG	TR20037	0.183176	Plate2	Visit 1	Active	ONC	OID21443	Q2VWP7	-5.76715
PRTG	TR20068	-0.0506703	Plate2	Visit 1	Active	ONC	OID21443	Q2VWP7	-5.76715
PRTG	TR20034	0.230681	Plate2	Visit 1		ONC	OID21443	Q2VWP7	-5.76715
PRTG	TR20095	-0.0335657	Plate2	Visit 1	Active	ONC	OID21443	Q2VWP7	-5.76715
PRTG	TR20098	-0.252871	Plate2	Visit 1	Placebo	ONC	OID21443	Q2VWP7	-5.76715
PRTG	TR20028	-0.453329	Plate2	Visit 1	Active	ONC	OID21443	Q2VWP7	-5.76715
PRTG	TR20005	-0.415837	Plate2	Visit 1	Active	ONC	OID21443	Q2VWP7	-5.76715
PRTG	TR20101	-0.303593	Plate2	Visit 1	Active	ONC	OID21443	Q2VWP7	-5.76715
PRTG	TR20086	0.155839	Plate2	Visit 1		ONC	OID21443	Q2VWP7	-5.76715
PRTG	TR20021	-0.344113	Plate2	Visit 1	Active	ONC	OID21443	Q2VWP7	-5.76715
PRTG	TR20096	0.0889721	Plate2	Visit 1	Placebo	ONC	OID21443	Q2VWP7	-5.76715
PRTG	TR20084	0.150047	Plate2	Visit 1	Active	ONC	OID21443	Q2VWP7	-5.76715
PRTG	TR20022	0.0441341	Plate2	Visit 1	Placebo	ONC	OID21443	Q2VWP7	-5.76715
PRTG	TR20091	-0.215943	Plate2	Visit 1	Active	ONC	OID21443	Q2VWP7	-5.76715
PRTG	TR20092	-0.126744	Plate2	Visit 1		ONC	OID21443	Q2VWP7	-5.76715
PRTG	TR20023	0.0623439	Plate2	Visit 1	Placebo	ONC	OID21443	Q2VWP7	-5.76715
PRTG	TR20105	-0.19592	Plate4	Visit 1	Active	ONC	OID21443	Q2VWP7	-5.98929
PRTG	TR20060	-0.454839	Plate4	Visit 1	Active	ONC	OID21443	Q2VWP7	-5.98929
PRTG	TR20077	0.00476993	Plate4	Visit 1	Active	ONC	OID21443	Q2VWP7	-5.98929
PRTG	TR20107	-0.118448	Plate4	Visit 1	Active	ONC	OID21443	Q2VWP7	-5.98929
PRTG	TR20019	-0.931607	Plate4	Visit 1		ONC	OID21443	Q2VWP7	-5.98929
PRTG	TR20029	-0.0253213	Plate4	Visit 1		ONC	OID21443	Q2VWP7	-5.98929
PRTG	TR20082	0.13222	Plate4	Visit 1	Placebo	ONC	OID21443	Q2VWP7	-5.98929
PRTG	TR20013	-0.463298	Plate4	Visit 1	Active	ONC	OID21443	Q2VWP7	-5.98929
PRTG	TR20090	0.0286352	Plate4	Visit 1		ONC	OID21443	Q2VWP7	-5.98929
PRTG	TR20014	-0.360298	Plate4	Visit 1	Active	ONC	OID21443	Q2VWP7	-5.98929
PRTG	TR20094	-0.333943	Plate4	Visit 1	Active	ONC	OID21443	Q2VWP7	-5.98929
PRTG	TR20048	0.0863052	Plate4	Visit 1	Placebo	ONC	OID21443	Q2VWP7	-5.98929
PRTG	TR20103	-0.374926	Plate4	Visit 1	Placebo	ONC	OID21443	Q2VWP7	-5.98929
PRTG	TR20118	-0.484861	Plate4	Visit 1	Active	ONC	OID21443	Q2VWP7	-5.98929
PRTG	TR20117	-0.336969	Plate4	Visit 1	Placebo	ONC	OID21443	Q2VWP7	-5.98929
PRTG	TR20014	-0.165674	Plate1	Visit 3	Active	ONC	OID21443	Q2VWP7	-5.69929
PRTG	TR20094	-0.768921	Plate1	Visit 3	Active	ONC	OID21443	Q2VWP7	-5.69929
PRTG	TR20060	-0.344071	Plate1	Visit 3	Active	ONC	OID21443	Q2VWP7	-5.69929
PRTG	TR20022	0.223908	Plate1	Visit 3	Placebo	ONC	OID21443	Q2VWP7	-5.69929
PRTG	TR20079	-0.212242	Plate1	Visit 3	Active	ONC	OID21443	Q2VWP7	-5.69929
PRTG	TR20041	-0.0416313	Plate1	Visit 3	Active	ONC	OID21443	Q2VWP7	-5.69929
PRTG	TR20075	0.233051	Plate1	Visit 3	Active	ONC	OID21443	Q2VWP7	-5.69929
PRTG	TR20069	0.0754011	Plate1	Visit 3	Active	ONC	OID21443	Q2VWP7	-5.69929
PRTG	TR20013	-0.504305	Plate1	Visit 3	Active	ONC	OID21443	Q2VWP7	-5.69929
PRTG	TR20095	-0.167334	Plate1	Visit 3	Active	ONC	OID21443	Q2VWP7	-5.69929
PRTG	TR20084	-0.170454	Plate2	Visit 3	Active	ONC	OID21443	Q2VWP7	-5.76715
PRTG	TR20032	0.60623	Plate2	Visit 3	Active	ONC	OID21443	Q2VWP7	-5.76715
PRTG	TR20005	-0.637535	Plate2	Visit 3	Active	ONC	OID21443	Q2VWP7	-5.76715
PRTG	TR20080	-0.290369	Plate2	Visit 3	Placebo	ONC	OID21443	Q2VWP7	-5.76715
PRTG	TR20007	-0.0729027	Plate2	Visit 3	Active	ONC	OID21443	Q2VWP7	-5.76715
PRTG	TR20081	0.0475033	Plate2	Visit 3	Active	ONC	OID21443	Q2VWP7	-5.76715
PRTG	TR20064	-0.140845	Plate2	Visit 3	Active	ONC	OID21443	Q2VWP7	-5.76715
PRTG	TR20021	-0.00954882	Plate2	Visit 3	Active	ONC	OID21443	Q2VWP7	-5.76715
PRTG	TR20015	0.0285503	Plate2	Visit 3	Active	ONC	OID21443	Q2VWP7	-5.76715
PRTG	TR20016	-0.0614023	Plate2	Visit 3	Placebo	ONC	OID21443	Q2VWP7	-5.76715
PRTG	TR20093	-0.0480337	Plate2	Visit 3	Active	ONC	OID21443	Q2VWP7	-5.76715
PRTG	TR20020	0.613926	Plate2	Visit 3	Active	ONC	OID21443	Q2VWP7	-5.76715
PRTG	TR20044	0.640382	Plate2	Visit 3	Active	ONC	OID21443	Q2VWP7	-5.76715
PRTG	TR20068	-0.0213056	Plate2	Visit 3	Active	ONC	OID21443	Q2VWP7	-5.76715
PRTG	TR20042	-0.331231	Plate4	Visit 3	Placebo	ONC	OID21443	Q2VWP7	-5.98929
PRTG	TR20028	-0.260597	Plate4	Visit 3	Active	ONC	OID21443	Q2VWP7	-5.98929
PRTG	TR20091	-0.117556	Plate4	Visit 3	Active	ONC	OID21443	Q2VWP7	-5.98929
PRTG	TR20023	0.120596	Plate4	Visit 3	Placebo	ONC	OID21443	Q2VWP7	-5.98929
PRTG	TR20066	0.251555	Plate4	Visit 3	Placebo	ONC	OID21443	Q2VWP7	-5.98929
PSMA1	TR20042	-0.280882	Plate1	Visit 1	Placebo	ONC	OID21221	P25786	0.272625
PSMA1	TR20081	0.160082	Plate1	Visit 1	Active	ONC	OID21221	P25786	0.272625
PSMA1	TR20075	-0.89034	Plate1	Visit 1	Active	ONC	OID21221	P25786	0.272625
PSMA1	TR20114	-0.352493	Plate1	Visit 1	Active	ONC	OID21221	P25786	0.272625
PSMA1	TR20109	-0.168082	Plate1	Visit 1	Placebo	ONC	OID21221	P25786	0.272625
PSMA1	TR20044	-0.0715719	Plate1	Visit 1	Active	ONC	OID21221	P25786	0.272625
PSMA1	TR20106	0.622963	Plate1	Visit 1	Active	ONC	OID21221	P25786	0.272625
PSMA1	TR20079	-0.393657	Plate1	Visit 1	Active	ONC	OID21221	P25786	0.272625
PSMA1	TR20025	0.505949	Plate1	Visit 1		ONC	OID21221	P25786	0.272625
PSMA1	TR20017	0.543558	Plate1	Visit 1		ONC	OID21221	P25786	0.272625
PSMA1	TR20015	0.1807	Plate1	Visit 1	Active	ONC	OID21221	P25786	0.272625
PSMA1	TR20007	-0.0820671	Plate1	Visit 1	Active	ONC	OID21221	P25786	0.272625
PSMA1	TR20041	-0.202947	Plate1	Visit 1	Active	ONC	OID21221	P25786	0.272625
PSMA1	TR20093	-0.134465	Plate1	Visit 1	Active	ONC	OID21221	P25786	0.272625
PSMA1	TR20104	-0.224175	Plate1	Visit 1	Active	ONC	OID21221	P25786	0.272625
PSMA1	TR20119	0.155922	Plate1	Visit 1	Active	ONC	OID21221	P25786	0.272625
PSMA1	TR20069	0.184068	Plate1	Visit 1	Active	ONC	OID21221	P25786	0.272625
PSMA1	TR20045	-0.344867	Plate1	Visit 1	Active	ONC	OID21221	P25786	0.272625
PSMA1	TR20066	0.117989	Plate1	Visit 1	Placebo	ONC	OID21221	P25786	0.272625
PSMA1	TR20087	0.656948	Plate1	Visit 1		ONC	OID21221	P25786	0.272625
PSMA1	TR20064	-0.112754	Plate1	Visit 1	Active	ONC	OID21221	P25786	0.272625
PSMA1	TR20020	0.100407	Plate1	Visit 1	Active	ONC	OID21221	P25786	0.272625
PSMA1	TR20016	-0.0198672	Plate1	Visit 1	Placebo	ONC	OID21221	P25786	0.272625
PSMA1	TR20076	0.0446955	Plate2	Visit 1	Placebo	ONC	OID21221	P25786	-0.230946
PSMA1	TR20102	-0.240934	Plate2	Visit 1	Active	ONC	OID21221	P25786	-0.230946
PSMA1	TR20080	-0.178186	Plate2	Visit 1	Placebo	ONC	OID21221	P25786	-0.230946
PSMA1	TR20083	-0.0150967	Plate2	Visit 1		ONC	OID21221	P25786	-0.230946
PSMA1	TR20001	-0.362924	Plate2	Visit 1		ONC	OID21221	P25786	-0.230946
PSMA1	TR20032	0.168627	Plate2	Visit 1	Active	ONC	OID21221	P25786	-0.230946
PSMA1	TR20037	0.0396086	Plate2	Visit 1	Active	ONC	OID21221	P25786	-0.230946
PSMA1	TR20068	-0.502312	Plate2	Visit 1	Active	ONC	OID21221	P25786	-0.230946
PSMA1	TR20034	0.0231844	Plate2	Visit 1		ONC	OID21221	P25786	-0.230946
PSMA1	TR20095	-0.595003	Plate2	Visit 1	Active	ONC	OID21221	P25786	-0.230946
PSMA1	TR20098	-0.0474544	Plate2	Visit 1	Placebo	ONC	OID21221	P25786	-0.230946
PSMA1	TR20028	0.396552	Plate2	Visit 1	Active	ONC	OID21221	P25786	-0.230946
PSMA1	TR20005	0.0975988	Plate2	Visit 1	Active	ONC	OID21221	P25786	-0.230946
PSMA1	TR20101	-0.175712	Plate2	Visit 1	Active	ONC	OID21221	P25786	-0.230946
PSMA1	TR20086	-0.375228	Plate2	Visit 1		ONC	OID21221	P25786	-0.230946
PSMA1	TR20021	1.86903	Plate2	Visit 1	Active	ONC	OID21221	P25786	-0.230946
PSMA1	TR20096	-0.20048	Plate2	Visit 1	Placebo	ONC	OID21221	P25786	-0.230946
PSMA1	TR20084	-0.643932	Plate2	Visit 1	Active	ONC	OID21221	P25786	-0.230946
PSMA1	TR20022	-0.432829	Plate2	Visit 1	Placebo	ONC	OID21221	P25786	-0.230946
PSMA1	TR20091	-0.243789	Plate2	Visit 1	Active	ONC	OID21221	P25786	-0.230946
PSMA1	TR20092	0.410183	Plate2	Visit 1		ONC	OID21221	P25786	-0.230946
PSMA1	TR20023	0.319435	Plate2	Visit 1	Placebo	ONC	OID21221	P25786	-0.230946
PSMA1	TR20105	-0.370144	Plate4	Visit 1	Active	ONC	OID21221	P25786	-0.114567
PSMA1	TR20060	-0.408909	Plate4	Visit 1	Active	ONC	OID21221	P25786	-0.114567
PSMA1	TR20077	-1.08177	Plate4	Visit 1	Active	ONC	OID21221	P25786	-0.114567
PSMA1	TR20107	-0.544576	Plate4	Visit 1	Active	ONC	OID21221	P25786	-0.114567
PSMA1	TR20019	-0.418931	Plate4	Visit 1		ONC	OID21221	P25786	-0.114567
PSMA1	TR20029	-0.096944	Plate4	Visit 1		ONC	OID21221	P25786	-0.114567
PSMA1	TR20082	-0.295135	Plate4	Visit 1	Placebo	ONC	OID21221	P25786	-0.114567
PSMA1	TR20013	-1.16707	Plate4	Visit 1	Active	ONC	OID21221	P25786	-0.114567
PSMA1	TR20090	-1.75036	Plate4	Visit 1		ONC	OID21221	P25786	-0.114567
PSMA1	TR20014	-0.90711	Plate4	Visit 1	Active	ONC	OID21221	P25786	-0.114567
PSMA1	TR20094	-0.800549	Plate4	Visit 1	Active	ONC	OID21221	P25786	-0.114567
PSMA1	TR20048	0.266736	Plate4	Visit 1	Placebo	ONC	OID21221	P25786	-0.114567
PSMA1	TR20103	-0.317355	Plate4	Visit 1	Placebo	ONC	OID21221	P25786	-0.114567
PSMA1	TR20118	-1.48499	Plate4	Visit 1	Active	ONC	OID21221	P25786	-0.114567
PSMA1	TR20117	-0.773475	Plate4	Visit 1	Placebo	ONC	OID21221	P25786	-0.114567
PSMA1	TR20014	-0.538246	Plate1	Visit 3	Active	ONC	OID21221	P25786	0.272625
PSMA1	TR20094	-0.112891	Plate1	Visit 3	Active	ONC	OID21221	P25786	0.272625
PSMA1	TR20060	-0.179602	Plate1	Visit 3	Active	ONC	OID21221	P25786	0.272625
PSMA1	TR20022	0.0394815	Plate1	Visit 3	Placebo	ONC	OID21221	P25786	0.272625
PSMA1	TR20079	-0.218202	Plate1	Visit 3	Active	ONC	OID21221	P25786	0.272625
PSMA1	TR20041	-0.101042	Plate1	Visit 3	Active	ONC	OID21221	P25786	0.272625
PSMA1	TR20075	-0.104668	Plate1	Visit 3	Active	ONC	OID21221	P25786	0.272625
PSMA1	TR20069	-0.183146	Plate1	Visit 3	Active	ONC	OID21221	P25786	0.272625
PSMA1	TR20013	0.390662	Plate1	Visit 3	Active	ONC	OID21221	P25786	0.272625
PSMA1	TR20095	-0.40301	Plate1	Visit 3	Active	ONC	OID21221	P25786	0.272625
PSMA1	TR20084	-0.698086	Plate2	Visit 3	Active	ONC	OID21221	P25786	-0.230946
PSMA1	TR20032	-0.189845	Plate2	Visit 3	Active	ONC	OID21221	P25786	-0.230946
PSMA1	TR20005	0.156151	Plate2	Visit 3	Active	ONC	OID21221	P25786	-0.230946
PSMA1	TR20080	-1.30269	Plate2	Visit 3	Placebo	ONC	OID21221	P25786	-0.230946
PSMA1	TR20007	0.00831126	Plate2	Visit 3	Active	ONC	OID21221	P25786	-0.230946
PSMA1	TR20081	0.408315	Plate2	Visit 3	Active	ONC	OID21221	P25786	-0.230946
PSMA1	TR20064	-0.0490897	Plate2	Visit 3	Active	ONC	OID21221	P25786	-0.230946
PSMA1	TR20021	2.56873	Plate2	Visit 3	Active	ONC	OID21221	P25786	-0.230946
PSMA1	TR20015	0.0948839	Plate2	Visit 3	Active	ONC	OID21221	P25786	-0.230946
PSMA1	TR20016	-0.396419	Plate2	Visit 3	Placebo	ONC	OID21221	P25786	-0.230946
PSMA1	TR20093	-0.679742	Plate2	Visit 3	Active	ONC	OID21221	P25786	-0.230946
PSMA1	TR20020	-0.836852	Plate2	Visit 3	Active	ONC	OID21221	P25786	-0.230946
PSMA1	TR20044	-0.591705	Plate2	Visit 3	Active	ONC	OID21221	P25786	-0.230946
PSMA1	TR20068	-0.429974	Plate2	Visit 3	Active	ONC	OID21221	P25786	-0.230946
PSMA1	TR20042	-0.840908	Plate4	Visit 3	Placebo	ONC	OID21221	P25786	-0.114567
PSMA1	TR20028	-0.506945	Plate4	Visit 3	Active	ONC	OID21221	P25786	-0.114567
PSMA1	TR20091	-0.992696	Plate4	Visit 3	Active	ONC	OID21221	P25786	-0.114567
PSMA1	TR20023	-0.798173	Plate4	Visit 3	Placebo	ONC	OID21221	P25786	-0.114567
PSMA1	TR20066	-0.555706	Plate4	Visit 3	Placebo	ONC	OID21221	P25786	-0.114567
PSMD9	TR20042	0.631266	Plate1	Visit 1	Placebo	ONC	OID21304	O00233	-1.6793
PSMD9	TR20081	0.301633	Plate1	Visit 1	Active	ONC	OID21304	O00233	-1.6793
PSMD9	TR20075	1.64178	Plate1	Visit 1	Active	ONC	OID21304	O00233	-1.6793
PSMD9	TR20114	1.06543	Plate1	Visit 1	Active	ONC	OID21304	O00233	-1.6793
PSMD9	TR20109	0.171357	Plate1	Visit 1	Placebo	ONC	OID21304	O00233	-1.6793
PSMD9	TR20044	1.69949	Plate1	Visit 1	Active	ONC	OID21304	O00233	-1.6793
PSMD9	TR20106	1.12515	Plate1	Visit 1	Active	ONC	OID21304	O00233	-1.6793
PSMD9	TR20079	1.2965	Plate1	Visit 1	Active	ONC	OID21304	O00233	-1.6793
PSMD9	TR20025	0.526366	Plate1	Visit 1		ONC	OID21304	O00233	-1.6793
PSMD9	TR20017	0.668236	Plate1	Visit 1		ONC	OID21304	O00233	-1.6793
PSMD9	TR20015	1.02251	Plate1	Visit 1	Active	ONC	OID21304	O00233	-1.6793
PSMD9	TR20007	1.9012	Plate1	Visit 1	Active	ONC	OID21304	O00233	-1.6793
PSMD9	TR20041	0.875781	Plate1	Visit 1	Active	ONC	OID21304	O00233	-1.6793
PSMD9	TR20093	0.543222	Plate1	Visit 1	Active	ONC	OID21304	O00233	-1.6793
PSMD9	TR20104	0.625597	Plate1	Visit 1	Active	ONC	OID21304	O00233	-1.6793
PSMD9	TR20119	0.651409	Plate1	Visit 1	Active	ONC	OID21304	O00233	-1.6793
PSMD9	TR20069	1.02398	Plate1	Visit 1	Active	ONC	OID21304	O00233	-1.6793
PSMD9	TR20045	1.16482	Plate1	Visit 1	Active	ONC	OID21304	O00233	-1.6793
PSMD9	TR20066	1.79557	Plate1	Visit 1	Placebo	ONC	OID21304	O00233	-1.6793
PSMD9	TR20087	1.45251	Plate1	Visit 1		ONC	OID21304	O00233	-1.6793
PSMD9	TR20064	1.49301	Plate1	Visit 1	Active	ONC	OID21304	O00233	-1.6793
PSMD9	TR20020	0.715981	Plate1	Visit 1	Active	ONC	OID21304	O00233	-1.6793
PSMD9	TR20016	0.891368	Plate1	Visit 1	Placebo	ONC	OID21304	O00233	-1.6793
PSMD9	TR20076	1.17055	Plate2	Visit 1	Placebo	ONC	OID21304	O00233	-1.71402
PSMD9	TR20102	0.539636	Plate2	Visit 1	Active	ONC	OID21304	O00233	-1.71402
PSMD9	TR20080	0.786433	Plate2	Visit 1	Placebo	ONC	OID21304	O00233	-1.71402
PSMD9	TR20083	0.221045	Plate2	Visit 1		ONC	OID21304	O00233	-1.71402
PSMD9	TR20001	1.0664	Plate2	Visit 1		ONC	OID21304	O00233	-1.71402
PSMD9	TR20032	0.434194	Plate2	Visit 1	Active	ONC	OID21304	O00233	-1.71402
PSMD9	TR20037	0.653532	Plate2	Visit 1	Active	ONC	OID21304	O00233	-1.71402
PSMD9	TR20068	0.801043	Plate2	Visit 1	Active	ONC	OID21304	O00233	-1.71402
PSMD9	TR20034	1.48904	Plate2	Visit 1		ONC	OID21304	O00233	-1.71402
PSMD9	TR20095	0.700648	Plate2	Visit 1	Active	ONC	OID21304	O00233	-1.71402
PSMD9	TR20098	3.03011	Plate2	Visit 1	Placebo	ONC	OID21304	O00233	-1.71402
PSMD9	TR20028	0.758145	Plate2	Visit 1	Active	ONC	OID21304	O00233	-1.71402
PSMD9	TR20005	-0.121664	Plate2	Visit 1	Active	ONC	OID21304	O00233	-1.71402
PSMD9	TR20101	0.935601	Plate2	Visit 1	Active	ONC	OID21304	O00233	-1.71402
PSMD9	TR20086	0.865751	Plate2	Visit 1		ONC	OID21304	O00233	-1.71402
PSMD9	TR20021	1.85241	Plate2	Visit 1	Active	ONC	OID21304	O00233	-1.71402
PSMD9	TR20096	0.88205	Plate2	Visit 1	Placebo	ONC	OID21304	O00233	-1.71402
PSMD9	TR20084	1.52023	Plate2	Visit 1	Active	ONC	OID21304	O00233	-1.71402
PSMD9	TR20022	0.689652	Plate2	Visit 1	Placebo	ONC	OID21304	O00233	-1.71402
PSMD9	TR20091	0.957001	Plate2	Visit 1	Active	ONC	OID21304	O00233	-1.71402
PSMD9	TR20092	1.08217	Plate2	Visit 1		ONC	OID21304	O00233	-1.71402
PSMD9	TR20023	0.0820761	Plate2	Visit 1	Placebo	ONC	OID21304	O00233	-1.71402
PSMD9	TR20105	0.511891	Plate4	Visit 1	Active	ONC	OID21304	O00233	-1.92551
PSMD9	TR20060	0.867028	Plate4	Visit 1	Active	ONC	OID21304	O00233	-1.92551
PSMD9	TR20077	1.28829	Plate4	Visit 1	Active	ONC	OID21304	O00233	-1.92551
PSMD9	TR20107	0.898372	Plate4	Visit 1	Active	ONC	OID21304	O00233	-1.92551
PSMD9	TR20019	0.14334	Plate4	Visit 1		ONC	OID21304	O00233	-1.92551
PSMD9	TR20029	0.509517	Plate4	Visit 1		ONC	OID21304	O00233	-1.92551
PSMD9	TR20082	1.34493	Plate4	Visit 1	Placebo	ONC	OID21304	O00233	-1.92551
PSMD9	TR20013	1.26548	Plate4	Visit 1	Active	ONC	OID21304	O00233	-1.92551
PSMD9	TR20090	0.473628	Plate4	Visit 1		ONC	OID21304	O00233	-1.92551
PSMD9	TR20014	0.669717	Plate4	Visit 1	Active	ONC	OID21304	O00233	-1.92551
PSMD9	TR20094	1.04785	Plate4	Visit 1	Active	ONC	OID21304	O00233	-1.92551
PSMD9	TR20048	1.38674	Plate4	Visit 1	Placebo	ONC	OID21304	O00233	-1.92551
PSMD9	TR20103	1.42753	Plate4	Visit 1	Placebo	ONC	OID21304	O00233	-1.92551
PSMD9	TR20118	0.229776	Plate4	Visit 1	Active	ONC	OID21304	O00233	-1.92551
PSMD9	TR20117	0.426021	Plate4	Visit 1	Placebo	ONC	OID21304	O00233	-1.92551
PSMD9	TR20014	1.1407	Plate1	Visit 3	Active	ONC	OID21304	O00233	-1.6793
PSMD9	TR20094	0.987448	Plate1	Visit 3	Active	ONC	OID21304	O00233	-1.6793
PSMD9	TR20060	1.52764	Plate1	Visit 3	Active	ONC	OID21304	O00233	-1.6793
PSMD9	TR20022	0.477558	Plate1	Visit 3	Placebo	ONC	OID21304	O00233	-1.6793
PSMD9	TR20079	0.396594	Plate1	Visit 3	Active	ONC	OID21304	O00233	-1.6793
PSMD9	TR20041	0.619571	Plate1	Visit 3	Active	ONC	OID21304	O00233	-1.6793
PSMD9	TR20075	0.648445	Plate1	Visit 3	Active	ONC	OID21304	O00233	-1.6793
PSMD9	TR20069	0.756686	Plate1	Visit 3	Active	ONC	OID21304	O00233	-1.6793
PSMD9	TR20013	0.848865	Plate1	Visit 3	Active	ONC	OID21304	O00233	-1.6793
PSMD9	TR20095	0.458463	Plate1	Visit 3	Active	ONC	OID21304	O00233	-1.6793
PSMD9	TR20084	0.657429	Plate2	Visit 3	Active	ONC	OID21304	O00233	-1.71402
PSMD9	TR20032	0.966574	Plate2	Visit 3	Active	ONC	OID21304	O00233	-1.71402
PSMD9	TR20005	0.133839	Plate2	Visit 3	Active	ONC	OID21304	O00233	-1.71402
PSMD9	TR20080	1.34951	Plate2	Visit 3	Placebo	ONC	OID21304	O00233	-1.71402
PSMD9	TR20007	1.11267	Plate2	Visit 3	Active	ONC	OID21304	O00233	-1.71402
PSMD9	TR20081	0.398824	Plate2	Visit 3	Active	ONC	OID21304	O00233	-1.71402
PSMD9	TR20064	0.64039	Plate2	Visit 3	Active	ONC	OID21304	O00233	-1.71402
PSMD9	TR20021	0.595764	Plate2	Visit 3	Active	ONC	OID21304	O00233	-1.71402
PSMD9	TR20015	0.43103	Plate2	Visit 3	Active	ONC	OID21304	O00233	-1.71402
PSMD9	TR20016	0.792806	Plate2	Visit 3	Placebo	ONC	OID21304	O00233	-1.71402
PSMD9	TR20093	0.447486	Plate2	Visit 3	Active	ONC	OID21304	O00233	-1.71402
PSMD9	TR20020	1.5547	Plate2	Visit 3	Active	ONC	OID21304	O00233	-1.71402
PSMD9	TR20044	0.909749	Plate2	Visit 3	Active	ONC	OID21304	O00233	-1.71402
PSMD9	TR20068	0.349374	Plate2	Visit 3	Active	ONC	OID21304	O00233	-1.71402
PSMD9	TR20042	0.765438	Plate4	Visit 3	Placebo	ONC	OID21304	O00233	-1.92551
PSMD9	TR20028	1.00469	Plate4	Visit 3	Active	ONC	OID21304	O00233	-1.92551
PSMD9	TR20091	1.42194	Plate4	Visit 3	Active	ONC	OID21304	O00233	-1.92551
PSMD9	TR20023	1.00931	Plate4	Visit 3	Placebo	ONC	OID21304	O00233	-1.92551
PSMD9	TR20066	1.8751	Plate4	Visit 3	Placebo	ONC	OID21304	O00233	-1.92551
PSRC1	TR20042	-0.787532	Plate1	Visit 1	Placebo	ONC	OID21169	Q6PGN9	-0.329715
PSRC1	TR20081	-0.289311	Plate1	Visit 1	Active	ONC	OID21169	Q6PGN9	-0.329715
PSRC1	TR20075	-0.676422	Plate1	Visit 1	Active	ONC	OID21169	Q6PGN9	-0.329715
PSRC1	TR20114	-0.830055	Plate1	Visit 1	Active	ONC	OID21169	Q6PGN9	-0.329715
PSRC1	TR20109	-0.715425	Plate1	Visit 1	Placebo	ONC	OID21169	Q6PGN9	-0.329715
PSRC1	TR20044	1.2862	Plate1	Visit 1	Active	ONC	OID21169	Q6PGN9	-0.329715
PSRC1	TR20106	-0.837497	Plate1	Visit 1	Active	ONC	OID21169	Q6PGN9	-0.329715
PSRC1	TR20079	-0.683777	Plate1	Visit 1	Active	ONC	OID21169	Q6PGN9	-0.329715
PSRC1	TR20025	-0.363267	Plate1	Visit 1		ONC	OID21169	Q6PGN9	-0.329715
PSRC1	TR20017	-0.314577	Plate1	Visit 1		ONC	OID21169	Q6PGN9	-0.329715
PSRC1	TR20015	-0.193969	Plate1	Visit 1	Active	ONC	OID21169	Q6PGN9	-0.329715
PSRC1	TR20007	0.284746	Plate1	Visit 1	Active	ONC	OID21169	Q6PGN9	-0.329715
PSRC1	TR20041	0.503321	Plate1	Visit 1	Active	ONC	OID21169	Q6PGN9	-0.329715
PSRC1	TR20093	-0.227167	Plate1	Visit 1	Active	ONC	OID21169	Q6PGN9	-0.329715
PSRC1	TR20104	-0.682238	Plate1	Visit 1	Active	ONC	OID21169	Q6PGN9	-0.329715
PSRC1	TR20119	-0.818385	Plate1	Visit 1	Active	ONC	OID21169	Q6PGN9	-0.329715
PSRC1	TR20069	-0.372555	Plate1	Visit 1	Active	ONC	OID21169	Q6PGN9	-0.329715
PSRC1	TR20045	0.817664	Plate1	Visit 1	Active	ONC	OID21169	Q6PGN9	-0.329715
PSRC1	TR20066	-0.0723797	Plate1	Visit 1	Placebo	ONC	OID21169	Q6PGN9	-0.329715
PSRC1	TR20087	-0.228311	Plate1	Visit 1		ONC	OID21169	Q6PGN9	-0.329715
PSRC1	TR20064	-0.270954	Plate1	Visit 1	Active	ONC	OID21169	Q6PGN9	-0.329715
PSRC1	TR20020	0.263812	Plate1	Visit 1	Active	ONC	OID21169	Q6PGN9	-0.329715
PSRC1	TR20016	-0.591989	Plate1	Visit 1	Placebo	ONC	OID21169	Q6PGN9	-0.329715
PSRC1	TR20076	-0.063096	Plate2	Visit 1	Placebo	ONC	OID21169	Q6PGN9	-0.661836
PSRC1	TR20102	-0.505975	Plate2	Visit 1	Active	ONC	OID21169	Q6PGN9	-0.661836
PSRC1	TR20080	-0.49072	Plate2	Visit 1	Placebo	ONC	OID21169	Q6PGN9	-0.661836
PSRC1	TR20083	-0.571779	Plate2	Visit 1		ONC	OID21169	Q6PGN9	-0.661836
PSRC1	TR20001	-0.382776	Plate2	Visit 1		ONC	OID21169	Q6PGN9	-0.661836
PSRC1	TR20032	-0.373181	Plate2	Visit 1	Active	ONC	OID21169	Q6PGN9	-0.661836
PSRC1	TR20037	0.551215	Plate2	Visit 1	Active	ONC	OID21169	Q6PGN9	-0.661836
PSRC1	TR20068	-0.283523	Plate2	Visit 1	Active	ONC	OID21169	Q6PGN9	-0.661836
PSRC1	TR20034	1.1701	Plate2	Visit 1		ONC	OID21169	Q6PGN9	-0.661836
PSRC1	TR20095	-0.462555	Plate2	Visit 1	Active	ONC	OID21169	Q6PGN9	-0.661836
PSRC1	TR20098	-0.254779	Plate2	Visit 1	Placebo	ONC	OID21169	Q6PGN9	-0.661836
PSRC1	TR20028	0.62887	Plate2	Visit 1	Active	ONC	OID21169	Q6PGN9	-0.661836
PSRC1	TR20005	-0.203967	Plate2	Visit 1	Active	ONC	OID21169	Q6PGN9	-0.661836
PSRC1	TR20101	0.00529292	Plate2	Visit 1	Active	ONC	OID21169	Q6PGN9	-0.661836
PSRC1	TR20086	-0.380943	Plate2	Visit 1		ONC	OID21169	Q6PGN9	-0.661836
PSRC1	TR20021	0.893319	Plate2	Visit 1	Active	ONC	OID21169	Q6PGN9	-0.661836
PSRC1	TR20096	-1.46964	Plate2	Visit 1	Placebo	ONC	OID21169	Q6PGN9	-0.661836
PSRC1	TR20084	-0.938854	Plate2	Visit 1	Active	ONC	OID21169	Q6PGN9	-0.661836
PSRC1	TR20022	-0.0894795	Plate2	Visit 1	Placebo	ONC	OID21169	Q6PGN9	-0.661836
PSRC1	TR20091	-0.880268	Plate2	Visit 1	Active	ONC	OID21169	Q6PGN9	-0.661836
PSRC1	TR20092	-0.180317	Plate2	Visit 1		ONC	OID21169	Q6PGN9	-0.661836
PSRC1	TR20023	-0.637743	Plate2	Visit 1	Placebo	ONC	OID21169	Q6PGN9	-0.661836
PSRC1	TR20105	0.861524	Plate4	Visit 1	Active	ONC	OID21169	Q6PGN9	-0.141951
PSRC1	TR20060	-0.409267	Plate4	Visit 1	Active	ONC	OID21169	Q6PGN9	-0.141951
PSRC1	TR20077	-0.4775	Plate4	Visit 1	Active	ONC	OID21169	Q6PGN9	-0.141951
PSRC1	TR20107	-0.110669	Plate4	Visit 1	Active	ONC	OID21169	Q6PGN9	-0.141951
PSRC1	TR20019	0.040183	Plate4	Visit 1		ONC	OID21169	Q6PGN9	-0.141951
PSRC1	TR20029	0.0205779	Plate4	Visit 1		ONC	OID21169	Q6PGN9	-0.141951
PSRC1	TR20082	1.35646	Plate4	Visit 1	Placebo	ONC	OID21169	Q6PGN9	-0.141951
PSRC1	TR20013	-0.149257	Plate4	Visit 1	Active	ONC	OID21169	Q6PGN9	-0.141951
PSRC1	TR20090	-0.557279	Plate4	Visit 1		ONC	OID21169	Q6PGN9	-0.141951
PSRC1	TR20014	-0.6698	Plate4	Visit 1	Active	ONC	OID21169	Q6PGN9	-0.141951
PSRC1	TR20094	1.70051	Plate4	Visit 1	Active	ONC	OID21169	Q6PGN9	-0.141951
PSRC1	TR20048	0.323166	Plate4	Visit 1	Placebo	ONC	OID21169	Q6PGN9	-0.141951
PSRC1	TR20103	-0.128841	Plate4	Visit 1	Placebo	ONC	OID21169	Q6PGN9	-0.141951
PSRC1	TR20118	-0.239821	Plate4	Visit 1	Active	ONC	OID21169	Q6PGN9	-0.141951
PSRC1	TR20117	-0.725545	Plate4	Visit 1	Placebo	ONC	OID21169	Q6PGN9	-0.141951
PSRC1	TR20014	0.687576	Plate1	Visit 3	Active	ONC	OID21169	Q6PGN9	-0.329715
PSRC1	TR20094	0.970568	Plate1	Visit 3	Active	ONC	OID21169	Q6PGN9	-0.329715
PSRC1	TR20060	-0.501674	Plate1	Visit 3	Active	ONC	OID21169	Q6PGN9	-0.329715
PSRC1	TR20022	-0.47008	Plate1	Visit 3	Placebo	ONC	OID21169	Q6PGN9	-0.329715
PSRC1	TR20079	-1.22059	Plate1	Visit 3	Active	ONC	OID21169	Q6PGN9	-0.329715
PSRC1	TR20041	-0.0191706	Plate1	Visit 3	Active	ONC	OID21169	Q6PGN9	-0.329715
PSRC1	TR20075	-0.00489821	Plate1	Visit 3	Active	ONC	OID21169	Q6PGN9	-0.329715
PSRC1	TR20069	-0.501097	Plate1	Visit 3	Active	ONC	OID21169	Q6PGN9	-0.329715
PSRC1	TR20013	1.05241	Plate1	Visit 3	Active	ONC	OID21169	Q6PGN9	-0.329715
PSRC1	TR20095	-0.133666	Plate1	Visit 3	Active	ONC	OID21169	Q6PGN9	-0.329715
PSRC1	TR20084	-0.436272	Plate2	Visit 3	Active	ONC	OID21169	Q6PGN9	-0.661836
PSRC1	TR20032	-0.0570131	Plate2	Visit 3	Active	ONC	OID21169	Q6PGN9	-0.661836
PSRC1	TR20005	-0.103167	Plate2	Visit 3	Active	ONC	OID21169	Q6PGN9	-0.661836
PSRC1	TR20080	-0.445603	Plate2	Visit 3	Placebo	ONC	OID21169	Q6PGN9	-0.661836
PSRC1	TR20007	0.37325	Plate2	Visit 3	Active	ONC	OID21169	Q6PGN9	-0.661836
PSRC1	TR20081	-0.917883	Plate2	Visit 3	Active	ONC	OID21169	Q6PGN9	-0.661836
PSRC1	TR20064	-0.833963	Plate2	Visit 3	Active	ONC	OID21169	Q6PGN9	-0.661836
PSRC1	TR20021	0.50961	Plate2	Visit 3	Active	ONC	OID21169	Q6PGN9	-0.661836
PSRC1	TR20015	0.448413	Plate2	Visit 3	Active	ONC	OID21169	Q6PGN9	-0.661836
PSRC1	TR20016	0.693226	Plate2	Visit 3	Placebo	ONC	OID21169	Q6PGN9	-0.661836
PSRC1	TR20093	-0.256025	Plate2	Visit 3	Active	ONC	OID21169	Q6PGN9	-0.661836
PSRC1	TR20020	-0.371534	Plate2	Visit 3	Active	ONC	OID21169	Q6PGN9	-0.661836
PSRC1	TR20044	-0.340979	Plate2	Visit 3	Active	ONC	OID21169	Q6PGN9	-0.661836
PSRC1	TR20068	-0.497255	Plate2	Visit 3	Active	ONC	OID21169	Q6PGN9	-0.661836
PSRC1	TR20042	-0.392167	Plate4	Visit 3	Placebo	ONC	OID21169	Q6PGN9	-0.141951
PSRC1	TR20028	1.70803	Plate4	Visit 3	Active	ONC	OID21169	Q6PGN9	-0.141951
PSRC1	TR20091	-0.758349	Plate4	Visit 3	Active	ONC	OID21169	Q6PGN9	-0.141951
PSRC1	TR20023	0.667637	Plate4	Visit 3	Placebo	ONC	OID21169	Q6PGN9	-0.141951
PSRC1	TR20066	-0.152629	Plate4	Visit 3	Placebo	ONC	OID21169	Q6PGN9	-0.141951
PVALB	TR20042	1.50107	Plate1	Visit 1	Placebo	ONC	OID21420	P20472	-3.97795
PVALB	TR20081	1.53769	Plate1	Visit 1	Active	ONC	OID21420	P20472	-3.97795
PVALB	TR20075	2.66915	Plate1	Visit 1	Active	ONC	OID21420	P20472	-3.97795
PVALB	TR20114	0.570175	Plate1	Visit 1	Active	ONC	OID21420	P20472	-3.97795
PVALB	TR20109	1.5851	Plate1	Visit 1	Placebo	ONC	OID21420	P20472	-3.97795
PVALB	TR20044	4.04467	Plate1	Visit 1	Active	ONC	OID21420	P20472	-3.97795
PVALB	TR20106	0.774939	Plate1	Visit 1	Active	ONC	OID21420	P20472	-3.97795
PVALB	TR20079	2.76737	Plate1	Visit 1	Active	ONC	OID21420	P20472	-3.97795
PVALB	TR20025	2.18919	Plate1	Visit 1		ONC	OID21420	P20472	-3.97795
PVALB	TR20017	0.655787	Plate1	Visit 1		ONC	OID21420	P20472	-3.97795
PVALB	TR20015	-0.0575874	Plate1	Visit 1	Active	ONC	OID21420	P20472	-3.97795
PVALB	TR20007	2.87002	Plate1	Visit 1	Active	ONC	OID21420	P20472	-3.97795
PVALB	TR20041	3.21799	Plate1	Visit 1	Active	ONC	OID21420	P20472	-3.97795
PVALB	TR20093	0.940267	Plate1	Visit 1	Active	ONC	OID21420	P20472	-3.97795
PVALB	TR20104	0.00986152	Plate1	Visit 1	Active	ONC	OID21420	P20472	-3.97795
PVALB	TR20119	0.00398905	Plate1	Visit 1	Active	ONC	OID21420	P20472	-3.97795
PVALB	TR20069	0.845612	Plate1	Visit 1	Active	ONC	OID21420	P20472	-3.97795
PVALB	TR20045	4.38091	Plate1	Visit 1	Active	ONC	OID21420	P20472	-3.97795
PVALB	TR20066	1.1735	Plate1	Visit 1	Placebo	ONC	OID21420	P20472	-3.97795
PVALB	TR20087	2.92689	Plate1	Visit 1		ONC	OID21420	P20472	-3.97795
PVALB	TR20064	2.19324	Plate1	Visit 1	Active	ONC	OID21420	P20472	-3.97795
PVALB	TR20020	0.509486	Plate1	Visit 1	Active	ONC	OID21420	P20472	-3.97795
PVALB	TR20016	1.04215	Plate1	Visit 1	Placebo	ONC	OID21420	P20472	-3.97795
PVALB	TR20076	1.98068	Plate2	Visit 1	Placebo	ONC	OID21420	P20472	-2.77936
PVALB	TR20102	2.45475	Plate2	Visit 1	Active	ONC	OID21420	P20472	-2.77936
PVALB	TR20080	1.32401	Plate2	Visit 1	Placebo	ONC	OID21420	P20472	-2.77936
PVALB	TR20083	0.525507	Plate2	Visit 1		ONC	OID21420	P20472	-2.77936
PVALB	TR20001	2.46646	Plate2	Visit 1		ONC	OID21420	P20472	-2.77936
PVALB	TR20032	1.95985	Plate2	Visit 1	Active	ONC	OID21420	P20472	-2.77936
PVALB	TR20037	5.21676	Plate2	Visit 1	Active	ONC	OID21420	P20472	-2.77936
PVALB	TR20068	1.64429	Plate2	Visit 1	Active	ONC	OID21420	P20472	-2.77936
PVALB	TR20034	5.09444	Plate2	Visit 1		ONC	OID21420	P20472	-2.77936
PVALB	TR20095	0.795715	Plate2	Visit 1	Active	ONC	OID21420	P20472	-2.77936
PVALB	TR20098	2.69188	Plate2	Visit 1	Placebo	ONC	OID21420	P20472	-2.77936
PVALB	TR20028	3.57644	Plate2	Visit 1	Active	ONC	OID21420	P20472	-2.77936
PVALB	TR20005	1.55054	Plate2	Visit 1	Active	ONC	OID21420	P20472	-2.77936
PVALB	TR20101	0.620658	Plate2	Visit 1	Active	ONC	OID21420	P20472	-2.77936
PVALB	TR20086	0.165036	Plate2	Visit 1		ONC	OID21420	P20472	-2.77936
PVALB	TR20021	3.72469	Plate2	Visit 1	Active	ONC	OID21420	P20472	-2.77936
PVALB	TR20096	1.23103	Plate2	Visit 1	Placebo	ONC	OID21420	P20472	-2.77936
PVALB	TR20084	0.538946	Plate2	Visit 1	Active	ONC	OID21420	P20472	-2.77936
PVALB	TR20022	3.47563	Plate2	Visit 1	Placebo	ONC	OID21420	P20472	-2.77936
PVALB	TR20091	0.333256	Plate2	Visit 1	Active	ONC	OID21420	P20472	-2.77936
PVALB	TR20092	2.33845	Plate2	Visit 1		ONC	OID21420	P20472	-2.77936
PVALB	TR20023	1.52174	Plate2	Visit 1	Placebo	ONC	OID21420	P20472	-2.77936
PVALB	TR20105	1.23206	Plate4	Visit 1	Active	ONC	OID21420	P20472	-3.48713
PVALB	TR20060	2.00402	Plate4	Visit 1	Active	ONC	OID21420	P20472	-3.48713
PVALB	TR20077	1.34481	Plate4	Visit 1	Active	ONC	OID21420	P20472	-3.48713
PVALB	TR20107	1.67737	Plate4	Visit 1	Active	ONC	OID21420	P20472	-3.48713
PVALB	TR20019	0.303492	Plate4	Visit 1		ONC	OID21420	P20472	-3.48713
PVALB	TR20029	2.70664	Plate4	Visit 1		ONC	OID21420	P20472	-3.48713
PVALB	TR20082	2.49328	Plate4	Visit 1	Placebo	ONC	OID21420	P20472	-3.48713
PVALB	TR20013	0.951623	Plate4	Visit 1	Active	ONC	OID21420	P20472	-3.48713
PVALB	TR20090	1.8796	Plate4	Visit 1		ONC	OID21420	P20472	-3.48713
PVALB	TR20014	1.37815	Plate4	Visit 1	Active	ONC	OID21420	P20472	-3.48713
PVALB	TR20094	1.82723	Plate4	Visit 1	Active	ONC	OID21420	P20472	-3.48713
PVALB	TR20048	3.45827	Plate4	Visit 1	Placebo	ONC	OID21420	P20472	-3.48713
PVALB	TR20103	0.653893	Plate4	Visit 1	Placebo	ONC	OID21420	P20472	-3.48713
PVALB	TR20118	0.505509	Plate4	Visit 1	Active	ONC	OID21420	P20472	-3.48713
PVALB	TR20117	-0.183092	Plate4	Visit 1	Placebo	ONC	OID21420	P20472	-3.48713
PVALB	TR20014	4.5393	Plate1	Visit 3	Active	ONC	OID21420	P20472	-3.97795
PVALB	TR20094	-0.437627	Plate1	Visit 3	Active	ONC	OID21420	P20472	-3.97795
PVALB	TR20060	1.40219	Plate1	Visit 3	Active	ONC	OID21420	P20472	-3.97795
PVALB	TR20022	2.20147	Plate1	Visit 3	Placebo	ONC	OID21420	P20472	-3.97795
PVALB	TR20079	0.457246	Plate1	Visit 3	Active	ONC	OID21420	P20472	-3.97795
PVALB	TR20041	2.76969	Plate1	Visit 3	Active	ONC	OID21420	P20472	-3.97795
PVALB	TR20075	1.28072	Plate1	Visit 3	Active	ONC	OID21420	P20472	-3.97795
PVALB	TR20069	-0.0499	Plate1	Visit 3	Active	ONC	OID21420	P20472	-3.97795
PVALB	TR20013	1.61071	Plate1	Visit 3	Active	ONC	OID21420	P20472	-3.97795
PVALB	TR20095	0.606397	Plate1	Visit 3	Active	ONC	OID21420	P20472	-3.97795
PVALB	TR20084	0.662034	Plate2	Visit 3	Active	ONC	OID21420	P20472	-2.77936
PVALB	TR20032	1.94121	Plate2	Visit 3	Active	ONC	OID21420	P20472	-2.77936
PVALB	TR20005	1.84277	Plate2	Visit 3	Active	ONC	OID21420	P20472	-2.77936
PVALB	TR20080	0.769276	Plate2	Visit 3	Placebo	ONC	OID21420	P20472	-2.77936
PVALB	TR20007	3.25713	Plate2	Visit 3	Active	ONC	OID21420	P20472	-2.77936
PVALB	TR20081	0.027145	Plate2	Visit 3	Active	ONC	OID21420	P20472	-2.77936
PVALB	TR20064	1.32259	Plate2	Visit 3	Active	ONC	OID21420	P20472	-2.77936
PVALB	TR20021	1.4721	Plate2	Visit 3	Active	ONC	OID21420	P20472	-2.77936
PVALB	TR20015	2.96003	Plate2	Visit 3	Active	ONC	OID21420	P20472	-2.77936
PVALB	TR20016	3.80858	Plate2	Visit 3	Placebo	ONC	OID21420	P20472	-2.77936
PVALB	TR20093	0.833427	Plate2	Visit 3	Active	ONC	OID21420	P20472	-2.77936
PVALB	TR20020	0.637202	Plate2	Visit 3	Active	ONC	OID21420	P20472	-2.77936
PVALB	TR20044	1.48675	Plate2	Visit 3	Active	ONC	OID21420	P20472	-2.77936
PVALB	TR20068	0.545348	Plate2	Visit 3	Active	ONC	OID21420	P20472	-2.77936
PVALB	TR20042	3.44053	Plate4	Visit 3	Placebo	ONC	OID21420	P20472	-3.48713
PVALB	TR20028	4.80755	Plate4	Visit 3	Active	ONC	OID21420	P20472	-3.48713
PVALB	TR20091	0.795759	Plate4	Visit 3	Active	ONC	OID21420	P20472	-3.48713
PVALB	TR20023	3.14263	Plate4	Visit 3	Placebo	ONC	OID21420	P20472	-3.48713
PVALB	TR20066	0.74985	Plate4	Visit 3	Placebo	ONC	OID21420	P20472	-3.48713
RABEPK	TR20042	-1.16633	Plate1	Visit 1	Placebo	ONC	OID21163	Q7Z6M1	-0.112898
RABEPK	TR20081	-0.508686	Plate1	Visit 1	Active	ONC	OID21163	Q7Z6M1	-0.112898
RABEPK	TR20075	-0.502341	Plate1	Visit 1	Active	ONC	OID21163	Q7Z6M1	-0.112898
RABEPK	TR20114	-0.246446	Plate1	Visit 1	Active	ONC	OID21163	Q7Z6M1	-0.112898
RABEPK	TR20109	-1.09872	Plate1	Visit 1	Placebo	ONC	OID21163	Q7Z6M1	-0.112898
RABEPK	TR20044	0.253678	Plate1	Visit 1	Active	ONC	OID21163	Q7Z6M1	-0.112898
RABEPK	TR20106	-0.742063	Plate1	Visit 1	Active	ONC	OID21163	Q7Z6M1	-0.112898
RABEPK	TR20079	-1.47617	Plate1	Visit 1	Active	ONC	OID21163	Q7Z6M1	-0.112898
RABEPK	TR20025	0.0583709	Plate1	Visit 1		ONC	OID21163	Q7Z6M1	-0.112898
RABEPK	TR20017	-1.06721	Plate1	Visit 1		ONC	OID21163	Q7Z6M1	-0.112898
RABEPK	TR20015	-0.0262465	Plate1	Visit 1	Active	ONC	OID21163	Q7Z6M1	-0.112898
RABEPK	TR20007	-0.647897	Plate1	Visit 1	Active	ONC	OID21163	Q7Z6M1	-0.112898
RABEPK	TR20041	-0.503635	Plate1	Visit 1	Active	ONC	OID21163	Q7Z6M1	-0.112898
RABEPK	TR20093	-0.826751	Plate1	Visit 1	Active	ONC	OID21163	Q7Z6M1	-0.112898
RABEPK	TR20104	-1.7064	Plate1	Visit 1	Active	ONC	OID21163	Q7Z6M1	-0.112898
RABEPK	TR20119	-0.57461	Plate1	Visit 1	Active	ONC	OID21163	Q7Z6M1	-0.112898
RABEPK	TR20069	0.464024	Plate1	Visit 1	Active	ONC	OID21163	Q7Z6M1	-0.112898
RABEPK	TR20045	0.369726	Plate1	Visit 1	Active	ONC	OID21163	Q7Z6M1	-0.112898
RABEPK	TR20066	-0.905246	Plate1	Visit 1	Placebo	ONC	OID21163	Q7Z6M1	-0.112898
RABEPK	TR20087	-0.517283	Plate1	Visit 1		ONC	OID21163	Q7Z6M1	-0.112898
RABEPK	TR20064	-0.437678	Plate1	Visit 1	Active	ONC	OID21163	Q7Z6M1	-0.112898
RABEPK	TR20020	-0.265293	Plate1	Visit 1	Active	ONC	OID21163	Q7Z6M1	-0.112898
RABEPK	TR20016	-0.402641	Plate1	Visit 1	Placebo	ONC	OID21163	Q7Z6M1	-0.112898
RABEPK	TR20076	-0.311135	Plate2	Visit 1	Placebo	ONC	OID21163	Q7Z6M1	-0.818123
RABEPK	TR20102	-0.588138	Plate2	Visit 1	Active	ONC	OID21163	Q7Z6M1	-0.818123
RABEPK	TR20080	-0.544829	Plate2	Visit 1	Placebo	ONC	OID21163	Q7Z6M1	-0.818123
RABEPK	TR20083	0.300821	Plate2	Visit 1		ONC	OID21163	Q7Z6M1	-0.818123
RABEPK	TR20001	-0.573944	Plate2	Visit 1		ONC	OID21163	Q7Z6M1	-0.818123
RABEPK	TR20032	-0.695787	Plate2	Visit 1	Active	ONC	OID21163	Q7Z6M1	-0.818123
RABEPK	TR20037	0.049933	Plate2	Visit 1	Active	ONC	OID21163	Q7Z6M1	-0.818123
RABEPK	TR20068	0.680061	Plate2	Visit 1	Active	ONC	OID21163	Q7Z6M1	-0.818123
RABEPK	TR20034	1.31235	Plate2	Visit 1		ONC	OID21163	Q7Z6M1	-0.818123
RABEPK	TR20095	-0.538592	Plate2	Visit 1	Active	ONC	OID21163	Q7Z6M1	-0.818123
RABEPK	TR20098	-0.43485	Plate2	Visit 1	Placebo	ONC	OID21163	Q7Z6M1	-0.818123
RABEPK	TR20028	-0.0513716	Plate2	Visit 1	Active	ONC	OID21163	Q7Z6M1	-0.818123
RABEPK	TR20005	-0.640807	Plate2	Visit 1	Active	ONC	OID21163	Q7Z6M1	-0.818123
RABEPK	TR20101	0.189259	Plate2	Visit 1	Active	ONC	OID21163	Q7Z6M1	-0.818123
RABEPK	TR20086	1.90549	Plate2	Visit 1		ONC	OID21163	Q7Z6M1	-0.818123
RABEPK	TR20021	0.288146	Plate2	Visit 1	Active	ONC	OID21163	Q7Z6M1	-0.818123
RABEPK	TR20096	-0.556259	Plate2	Visit 1	Placebo	ONC	OID21163	Q7Z6M1	-0.818123
RABEPK	TR20084	-0.598207	Plate2	Visit 1	Active	ONC	OID21163	Q7Z6M1	-0.818123
RABEPK	TR20022	-0.499651	Plate2	Visit 1	Placebo	ONC	OID21163	Q7Z6M1	-0.818123
RABEPK	TR20091	-0.569252	Plate2	Visit 1	Active	ONC	OID21163	Q7Z6M1	-0.818123
RABEPK	TR20092	-0.0637223	Plate2	Visit 1		ONC	OID21163	Q7Z6M1	-0.818123
RABEPK	TR20023	-0.969417	Plate2	Visit 1	Placebo	ONC	OID21163	Q7Z6M1	-0.818123
RABEPK	TR20105	-0.192362	Plate4	Visit 1	Active	ONC	OID21163	Q7Z6M1	-0.681568
RABEPK	TR20060	-0.669264	Plate4	Visit 1	Active	ONC	OID21163	Q7Z6M1	-0.681568
RABEPK	TR20077	-1.00971	Plate4	Visit 1	Active	ONC	OID21163	Q7Z6M1	-0.681568
RABEPK	TR20107	-0.613597	Plate4	Visit 1	Active	ONC	OID21163	Q7Z6M1	-0.681568
RABEPK	TR20019	-0.631743	Plate4	Visit 1		ONC	OID21163	Q7Z6M1	-0.681568
RABEPK	TR20029	-0.603288	Plate4	Visit 1		ONC	OID21163	Q7Z6M1	-0.681568
RABEPK	TR20082	0.00558021	Plate4	Visit 1	Placebo	ONC	OID21163	Q7Z6M1	-0.681568
RABEPK	TR20013	-0.557869	Plate4	Visit 1	Active	ONC	OID21163	Q7Z6M1	-0.681568
RABEPK	TR20090	-1.0518	Plate4	Visit 1		ONC	OID21163	Q7Z6M1	-0.681568
RABEPK	TR20014	1.5625	Plate4	Visit 1	Active	ONC	OID21163	Q7Z6M1	-0.681568
RABEPK	TR20094	-0.300527	Plate4	Visit 1	Active	ONC	OID21163	Q7Z6M1	-0.681568
RABEPK	TR20048	-0.516686	Plate4	Visit 1	Placebo	ONC	OID21163	Q7Z6M1	-0.681568
RABEPK	TR20103	-0.654549	Plate4	Visit 1	Placebo	ONC	OID21163	Q7Z6M1	-0.681568
RABEPK	TR20118	-0.829395	Plate4	Visit 1	Active	ONC	OID21163	Q7Z6M1	-0.681568
RABEPK	TR20117	-0.478707	Plate4	Visit 1	Placebo	ONC	OID21163	Q7Z6M1	-0.681568
RABEPK	TR20014	1.33964	Plate1	Visit 3	Active	ONC	OID21163	Q7Z6M1	-0.112898
RABEPK	TR20094	-0.877678	Plate1	Visit 3	Active	ONC	OID21163	Q7Z6M1	-0.112898
RABEPK	TR20060	-0.436061	Plate1	Visit 3	Active	ONC	OID21163	Q7Z6M1	-0.112898
RABEPK	TR20022	-0.308912	Plate1	Visit 3	Placebo	ONC	OID21163	Q7Z6M1	-0.112898
RABEPK	TR20079	-0.847369	Plate1	Visit 3	Active	ONC	OID21163	Q7Z6M1	-0.112898
RABEPK	TR20041	-0.410539	Plate1	Visit 3	Active	ONC	OID21163	Q7Z6M1	-0.112898
RABEPK	TR20075	-0.286677	Plate1	Visit 3	Active	ONC	OID21163	Q7Z6M1	-0.112898
RABEPK	TR20069	-0.822484	Plate1	Visit 3	Active	ONC	OID21163	Q7Z6M1	-0.112898
RABEPK	TR20013	0.0602759	Plate1	Visit 3	Active	ONC	OID21163	Q7Z6M1	-0.112898
RABEPK	TR20095	-0.779386	Plate1	Visit 3	Active	ONC	OID21163	Q7Z6M1	-0.112898
RABEPK	TR20084	-0.558471	Plate2	Visit 3	Active	ONC	OID21163	Q7Z6M1	-0.818123
RABEPK	TR20032	-0.217156	Plate2	Visit 3	Active	ONC	OID21163	Q7Z6M1	-0.818123
RABEPK	TR20005	-0.360884	Plate2	Visit 3	Active	ONC	OID21163	Q7Z6M1	-0.818123
RABEPK	TR20080	-0.497216	Plate2	Visit 3	Placebo	ONC	OID21163	Q7Z6M1	-0.818123
RABEPK	TR20007	-0.381089	Plate2	Visit 3	Active	ONC	OID21163	Q7Z6M1	-0.818123
RABEPK	TR20081	-0.656319	Plate2	Visit 3	Active	ONC	OID21163	Q7Z6M1	-0.818123
RABEPK	TR20064	-0.798991	Plate2	Visit 3	Active	ONC	OID21163	Q7Z6M1	-0.818123
RABEPK	TR20021	0.502223	Plate2	Visit 3	Active	ONC	OID21163	Q7Z6M1	-0.818123
RABEPK	TR20015	0.0369258	Plate2	Visit 3	Active	ONC	OID21163	Q7Z6M1	-0.818123
RABEPK	TR20016	0.0478286	Plate2	Visit 3	Placebo	ONC	OID21163	Q7Z6M1	-0.818123
RABEPK	TR20093	-0.651236	Plate2	Visit 3	Active	ONC	OID21163	Q7Z6M1	-0.818123
RABEPK	TR20020	-0.606895	Plate2	Visit 3	Active	ONC	OID21163	Q7Z6M1	-0.818123
RABEPK	TR20044	0.163625	Plate2	Visit 3	Active	ONC	OID21163	Q7Z6M1	-0.818123
RABEPK	TR20068	0.0985897	Plate2	Visit 3	Active	ONC	OID21163	Q7Z6M1	-0.818123
RABEPK	TR20042	-0.586082	Plate4	Visit 3	Placebo	ONC	OID21163	Q7Z6M1	-0.681568
RABEPK	TR20028	0.117742	Plate4	Visit 3	Active	ONC	OID21163	Q7Z6M1	-0.681568
RABEPK	TR20091	-0.745459	Plate4	Visit 3	Active	ONC	OID21163	Q7Z6M1	-0.681568
RABEPK	TR20023	-0.434935	Plate4	Visit 3	Placebo	ONC	OID21163	Q7Z6M1	-0.681568
RABEPK	TR20066	-0.658309	Plate4	Visit 3	Placebo	ONC	OID21163	Q7Z6M1	-0.681568
RAD23B	TR20042	-0.14773	Plate1	Visit 1	Placebo	ONC	OID21166	P54727	0.200708
RAD23B	TR20081	-0.410535	Plate1	Visit 1	Active	ONC	OID21166	P54727	0.200708
RAD23B	TR20075	0.626501	Plate1	Visit 1	Active	ONC	OID21166	P54727	0.200708
RAD23B	TR20114	0.233895	Plate1	Visit 1	Active	ONC	OID21166	P54727	0.200708
RAD23B	TR20109	-0.443765	Plate1	Visit 1	Placebo	ONC	OID21166	P54727	0.200708
RAD23B	TR20044	1.0529	Plate1	Visit 1	Active	ONC	OID21166	P54727	0.200708
RAD23B	TR20106	-0.0388641	Plate1	Visit 1	Active	ONC	OID21166	P54727	0.200708
RAD23B	TR20079	0.308645	Plate1	Visit 1	Active	ONC	OID21166	P54727	0.200708
RAD23B	TR20025	0.469184	Plate1	Visit 1		ONC	OID21166	P54727	0.200708
RAD23B	TR20017	0.267251	Plate1	Visit 1		ONC	OID21166	P54727	0.200708
RAD23B	TR20015	0.0822857	Plate1	Visit 1	Active	ONC	OID21166	P54727	0.200708
RAD23B	TR20007	0.415468	Plate1	Visit 1	Active	ONC	OID21166	P54727	0.200708
RAD23B	TR20041	0.663425	Plate1	Visit 1	Active	ONC	OID21166	P54727	0.200708
RAD23B	TR20093	0.0180616	Plate1	Visit 1	Active	ONC	OID21166	P54727	0.200708
RAD23B	TR20104	-0.66019	Plate1	Visit 1	Active	ONC	OID21166	P54727	0.200708
RAD23B	TR20119	0.217744	Plate1	Visit 1	Active	ONC	OID21166	P54727	0.200708
RAD23B	TR20069	-0.268955	Plate1	Visit 1	Active	ONC	OID21166	P54727	0.200708
RAD23B	TR20045	0.914907	Plate1	Visit 1	Active	ONC	OID21166	P54727	0.200708
RAD23B	TR20066	0.0709708	Plate1	Visit 1	Placebo	ONC	OID21166	P54727	0.200708
RAD23B	TR20087	0.255897	Plate1	Visit 1		ONC	OID21166	P54727	0.200708
RAD23B	TR20064	-0.0177096	Plate1	Visit 1	Active	ONC	OID21166	P54727	0.200708
RAD23B	TR20020	0.597216	Plate1	Visit 1	Active	ONC	OID21166	P54727	0.200708
RAD23B	TR20016	0.24988	Plate1	Visit 1	Placebo	ONC	OID21166	P54727	0.200708
RAD23B	TR20076	0.141375	Plate2	Visit 1	Placebo	ONC	OID21166	P54727	-0.906
RAD23B	TR20102	-0.00644772	Plate2	Visit 1	Active	ONC	OID21166	P54727	-0.906
RAD23B	TR20080	-1.00174	Plate2	Visit 1	Placebo	ONC	OID21166	P54727	-0.906
RAD23B	TR20083	-0.366607	Plate2	Visit 1		ONC	OID21166	P54727	-0.906
RAD23B	TR20001	-0.648397	Plate2	Visit 1		ONC	OID21166	P54727	-0.906
RAD23B	TR20032	-0.535672	Plate2	Visit 1	Active	ONC	OID21166	P54727	-0.906
RAD23B	TR20037	0.76494	Plate2	Visit 1	Active	ONC	OID21166	P54727	-0.906
RAD23B	TR20068	-0.264786	Plate2	Visit 1	Active	ONC	OID21166	P54727	-0.906
RAD23B	TR20034	1.1968	Plate2	Visit 1		ONC	OID21166	P54727	-0.906
RAD23B	TR20095	-0.213422	Plate2	Visit 1	Active	ONC	OID21166	P54727	-0.906
RAD23B	TR20098	-0.25239	Plate2	Visit 1	Placebo	ONC	OID21166	P54727	-0.906
RAD23B	TR20028	0.14793	Plate2	Visit 1	Active	ONC	OID21166	P54727	-0.906
RAD23B	TR20005	-0.387056	Plate2	Visit 1	Active	ONC	OID21166	P54727	-0.906
RAD23B	TR20101	-0.003915	Plate2	Visit 1	Active	ONC	OID21166	P54727	-0.906
RAD23B	TR20086	-0.930901	Plate2	Visit 1		ONC	OID21166	P54727	-0.906
RAD23B	TR20021	0.754791	Plate2	Visit 1	Active	ONC	OID21166	P54727	-0.906
RAD23B	TR20096	-0.433138	Plate2	Visit 1	Placebo	ONC	OID21166	P54727	-0.906
RAD23B	TR20084	-0.238121	Plate2	Visit 1	Active	ONC	OID21166	P54727	-0.906
RAD23B	TR20022	1.28589	Plate2	Visit 1	Placebo	ONC	OID21166	P54727	-0.906
RAD23B	TR20091	-0.488508	Plate2	Visit 1	Active	ONC	OID21166	P54727	-0.906
RAD23B	TR20092	-0.0438827	Plate2	Visit 1		ONC	OID21166	P54727	-0.906
RAD23B	TR20023	-0.323945	Plate2	Visit 1	Placebo	ONC	OID21166	P54727	-0.906
RAD23B	TR20105	0.697913	Plate4	Visit 1	Active	ONC	OID21166	P54727	-0.358436
RAD23B	TR20060	-0.0765714	Plate4	Visit 1	Active	ONC	OID21166	P54727	-0.358436
RAD23B	TR20077	-0.272357	Plate4	Visit 1	Active	ONC	OID21166	P54727	-0.358436
RAD23B	TR20107	-0.178809	Plate4	Visit 1	Active	ONC	OID21166	P54727	-0.358436
RAD23B	TR20019	-0.0797278	Plate4	Visit 1		ONC	OID21166	P54727	-0.358436
RAD23B	TR20029	-0.0200109	Plate4	Visit 1		ONC	OID21166	P54727	-0.358436
RAD23B	TR20082	0.396217	Plate4	Visit 1	Placebo	ONC	OID21166	P54727	-0.358436
RAD23B	TR20013	-0.352035	Plate4	Visit 1	Active	ONC	OID21166	P54727	-0.358436
RAD23B	TR20090	0.134326	Plate4	Visit 1		ONC	OID21166	P54727	-0.358436
RAD23B	TR20014	-0.47487	Plate4	Visit 1	Active	ONC	OID21166	P54727	-0.358436
RAD23B	TR20094	0.277037	Plate4	Visit 1	Active	ONC	OID21166	P54727	-0.358436
RAD23B	TR20048	0.844805	Plate4	Visit 1	Placebo	ONC	OID21166	P54727	-0.358436
RAD23B	TR20103	-0.393017	Plate4	Visit 1	Placebo	ONC	OID21166	P54727	-0.358436
RAD23B	TR20118	-0.0765236	Plate4	Visit 1	Active	ONC	OID21166	P54727	-0.358436
RAD23B	TR20117	-0.424424	Plate4	Visit 1	Placebo	ONC	OID21166	P54727	-0.358436
RAD23B	TR20014	0.65039	Plate1	Visit 3	Active	ONC	OID21166	P54727	0.200708
RAD23B	TR20094	-0.712094	Plate1	Visit 3	Active	ONC	OID21166	P54727	0.200708
RAD23B	TR20060	0.117116	Plate1	Visit 3	Active	ONC	OID21166	P54727	0.200708
RAD23B	TR20022	0.0576554	Plate1	Visit 3	Placebo	ONC	OID21166	P54727	0.200708
RAD23B	TR20079	-0.231149	Plate1	Visit 3	Active	ONC	OID21166	P54727	0.200708
RAD23B	TR20041	0.437076	Plate1	Visit 3	Active	ONC	OID21166	P54727	0.200708
RAD23B	TR20075	0.502856	Plate1	Visit 3	Active	ONC	OID21166	P54727	0.200708
RAD23B	TR20069	-0.625597	Plate1	Visit 3	Active	ONC	OID21166	P54727	0.200708
RAD23B	TR20013	0.240823	Plate1	Visit 3	Active	ONC	OID21166	P54727	0.200708
RAD23B	TR20095	-0.508237	Plate1	Visit 3	Active	ONC	OID21166	P54727	0.200708
RAD23B	TR20084	-0.0208739	Plate2	Visit 3	Active	ONC	OID21166	P54727	-0.906
RAD23B	TR20032	0.207427	Plate2	Visit 3	Active	ONC	OID21166	P54727	-0.906
RAD23B	TR20005	-0.488449	Plate2	Visit 3	Active	ONC	OID21166	P54727	-0.906
RAD23B	TR20080	-0.660627	Plate2	Visit 3	Placebo	ONC	OID21166	P54727	-0.906
RAD23B	TR20007	0.128054	Plate2	Visit 3	Active	ONC	OID21166	P54727	-0.906
RAD23B	TR20081	-0.722423	Plate2	Visit 3	Active	ONC	OID21166	P54727	-0.906
RAD23B	TR20064	-0.178229	Plate2	Visit 3	Active	ONC	OID21166	P54727	-0.906
RAD23B	TR20021	-0.0757858	Plate2	Visit 3	Active	ONC	OID21166	P54727	-0.906
RAD23B	TR20015	0.401897	Plate2	Visit 3	Active	ONC	OID21166	P54727	-0.906
RAD23B	TR20016	0.863618	Plate2	Visit 3	Placebo	ONC	OID21166	P54727	-0.906
RAD23B	TR20093	-0.263157	Plate2	Visit 3	Active	ONC	OID21166	P54727	-0.906
RAD23B	TR20020	-0.0967965	Plate2	Visit 3	Active	ONC	OID21166	P54727	-0.906
RAD23B	TR20044	-0.00198117	Plate2	Visit 3	Active	ONC	OID21166	P54727	-0.906
RAD23B	TR20068	-0.573111	Plate2	Visit 3	Active	ONC	OID21166	P54727	-0.906
RAD23B	TR20042	-0.248374	Plate4	Visit 3	Placebo	ONC	OID21166	P54727	-0.358436
RAD23B	TR20028	1.22828	Plate4	Visit 3	Active	ONC	OID21166	P54727	-0.358436
RAD23B	TR20091	-0.411772	Plate4	Visit 3	Active	ONC	OID21166	P54727	-0.358436
RAD23B	TR20023	0.594706	Plate4	Visit 3	Placebo	ONC	OID21166	P54727	-0.358436
RAD23B	TR20066	-0.647958	Plate4	Visit 3	Placebo	ONC	OID21166	P54727	-0.358436
RANGAP1	TR20042	-0.518553	Plate1	Visit 1	Placebo	ONC	OID21203	P46060	0.276318
RANGAP1	TR20081	-0.94757	Plate1	Visit 1	Active	ONC	OID21203	P46060	0.276318
RANGAP1	TR20075	-1.81132	Plate1	Visit 1	Active	ONC	OID21203	P46060	0.276318
RANGAP1	TR20114	-0.694644	Plate1	Visit 1	Active	ONC	OID21203	P46060	0.276318
RANGAP1	TR20109	-1.13002	Plate1	Visit 1	Placebo	ONC	OID21203	P46060	0.276318
RANGAP1	TR20044	-0.436206	Plate1	Visit 1	Active	ONC	OID21203	P46060	0.276318
RANGAP1	TR20106	-0.821868	Plate1	Visit 1	Active	ONC	OID21203	P46060	0.276318
RANGAP1	TR20079	-0.833957	Plate1	Visit 1	Active	ONC	OID21203	P46060	0.276318
RANGAP1	TR20025	-0.758536	Plate1	Visit 1		ONC	OID21203	P46060	0.276318
RANGAP1	TR20017	0.119438	Plate1	Visit 1		ONC	OID21203	P46060	0.276318
RANGAP1	TR20015	-1.28462	Plate1	Visit 1	Active	ONC	OID21203	P46060	0.276318
RANGAP1	TR20007	-0.9154	Plate1	Visit 1	Active	ONC	OID21203	P46060	0.276318
RANGAP1	TR20041	-0.606963	Plate1	Visit 1	Active	ONC	OID21203	P46060	0.276318
RANGAP1	TR20093	-0.369316	Plate1	Visit 1	Active	ONC	OID21203	P46060	0.276318
RANGAP1	TR20104	0.519461	Plate1	Visit 1	Active	ONC	OID21203	P46060	0.276318
RANGAP1	TR20119	-1.24324	Plate1	Visit 1	Active	ONC	OID21203	P46060	0.276318
RANGAP1	TR20069	-0.27805	Plate1	Visit 1	Active	ONC	OID21203	P46060	0.276318
RANGAP1	TR20045	-0.80611	Plate1	Visit 1	Active	ONC	OID21203	P46060	0.276318
RANGAP1	TR20066	-1.82488	Plate1	Visit 1	Placebo	ONC	OID21203	P46060	0.276318
RANGAP1	TR20087	-0.790131	Plate1	Visit 1		ONC	OID21203	P46060	0.276318
RANGAP1	TR20064	-0.93862	Plate1	Visit 1	Active	ONC	OID21203	P46060	0.276318
RANGAP1	TR20020	-0.843597	Plate1	Visit 1	Active	ONC	OID21203	P46060	0.276318
RANGAP1	TR20016	-0.840551	Plate1	Visit 1	Placebo	ONC	OID21203	P46060	0.276318
RANGAP1	TR20076	-0.522951	Plate2	Visit 1	Placebo	ONC	OID21203	P46060	0.991042
RANGAP1	TR20102	-0.708127	Plate2	Visit 1	Active	ONC	OID21203	P46060	0.991042
RANGAP1	TR20080	-0.419764	Plate2	Visit 1	Placebo	ONC	OID21203	P46060	0.991042
RANGAP1	TR20083	-0.256842	Plate2	Visit 1		ONC	OID21203	P46060	0.991042
RANGAP1	TR20001	-0.362693	Plate2	Visit 1		ONC	OID21203	P46060	0.991042
RANGAP1	TR20032	0.0257651	Plate2	Visit 1	Active	ONC	OID21203	P46060	0.991042
RANGAP1	TR20037	-0.373114	Plate2	Visit 1	Active	ONC	OID21203	P46060	0.991042
RANGAP1	TR20068	-0.433237	Plate2	Visit 1	Active	ONC	OID21203	P46060	0.991042
RANGAP1	TR20034	0.219893	Plate2	Visit 1		ONC	OID21203	P46060	0.991042
RANGAP1	TR20095	-0.477048	Plate2	Visit 1	Active	ONC	OID21203	P46060	0.991042
RANGAP1	TR20098	-0.145288	Plate2	Visit 1	Placebo	ONC	OID21203	P46060	0.991042
RANGAP1	TR20028	-0.866836	Plate2	Visit 1	Active	ONC	OID21203	P46060	0.991042
RANGAP1	TR20005	-0.426464	Plate2	Visit 1	Active	ONC	OID21203	P46060	0.991042
RANGAP1	TR20101	0.225007	Plate2	Visit 1	Active	ONC	OID21203	P46060	0.991042
RANGAP1	TR20086	-0.422623	Plate2	Visit 1		ONC	OID21203	P46060	0.991042
RANGAP1	TR20021	2.13678	Plate2	Visit 1	Active	ONC	OID21203	P46060	0.991042
RANGAP1	TR20096	-0.174585	Plate2	Visit 1	Placebo	ONC	OID21203	P46060	0.991042
RANGAP1	TR20084	-0.10734	Plate2	Visit 1	Active	ONC	OID21203	P46060	0.991042
RANGAP1	TR20022	-0.0555934	Plate2	Visit 1	Placebo	ONC	OID21203	P46060	0.991042
RANGAP1	TR20091	0.319996	Plate2	Visit 1	Active	ONC	OID21203	P46060	0.991042
RANGAP1	TR20092	-0.105625	Plate2	Visit 1		ONC	OID21203	P46060	0.991042
RANGAP1	TR20023	0.010531	Plate2	Visit 1	Placebo	ONC	OID21203	P46060	0.991042
RANGAP1	TR20105	-0.769444	Plate4	Visit 1	Active	ONC	OID21203	P46060	0.216843
RANGAP1	TR20060	-1.00871	Plate4	Visit 1	Active	ONC	OID21203	P46060	0.216843
RANGAP1	TR20077	-0.526001	Plate4	Visit 1	Active	ONC	OID21203	P46060	0.216843
RANGAP1	TR20107	-0.441844	Plate4	Visit 1	Active	ONC	OID21203	P46060	0.216843
RANGAP1	TR20019	-0.536013	Plate4	Visit 1		ONC	OID21203	P46060	0.216843
RANGAP1	TR20029	-0.895673	Plate4	Visit 1		ONC	OID21203	P46060	0.216843
RANGAP1	TR20082	-0.884966	Plate4	Visit 1	Placebo	ONC	OID21203	P46060	0.216843
RANGAP1	TR20013	-1.17871	Plate4	Visit 1	Active	ONC	OID21203	P46060	0.216843
RANGAP1	TR20090	-0.734965	Plate4	Visit 1		ONC	OID21203	P46060	0.216843
RANGAP1	TR20014	-1.33789	Plate4	Visit 1	Active	ONC	OID21203	P46060	0.216843
RANGAP1	TR20094	-0.836589	Plate4	Visit 1	Active	ONC	OID21203	P46060	0.216843
RANGAP1	TR20048	-0.0431593	Plate4	Visit 1	Placebo	ONC	OID21203	P46060	0.216843
RANGAP1	TR20103	-0.910226	Plate4	Visit 1	Placebo	ONC	OID21203	P46060	0.216843
RANGAP1	TR20118	-0.994004	Plate4	Visit 1	Active	ONC	OID21203	P46060	0.216843
RANGAP1	TR20117	-1.10022	Plate4	Visit 1	Placebo	ONC	OID21203	P46060	0.216843
RANGAP1	TR20014	-0.128948	Plate1	Visit 3	Active	ONC	OID21203	P46060	0.276318
RANGAP1	TR20094	-0.761782	Plate1	Visit 3	Active	ONC	OID21203	P46060	0.276318
RANGAP1	TR20060	-0.829336	Plate1	Visit 3	Active	ONC	OID21203	P46060	0.276318
RANGAP1	TR20022	-0.996892	Plate1	Visit 3	Placebo	ONC	OID21203	P46060	0.276318
RANGAP1	TR20079	-0.829025	Plate1	Visit 3	Active	ONC	OID21203	P46060	0.276318
RANGAP1	TR20041	-1.01264	Plate1	Visit 3	Active	ONC	OID21203	P46060	0.276318
RANGAP1	TR20075	-1.06175	Plate1	Visit 3	Active	ONC	OID21203	P46060	0.276318
RANGAP1	TR20069	-0.337558	Plate1	Visit 3	Active	ONC	OID21203	P46060	0.276318
RANGAP1	TR20013	-1.16087	Plate1	Visit 3	Active	ONC	OID21203	P46060	0.276318
RANGAP1	TR20095	-1.17059	Plate1	Visit 3	Active	ONC	OID21203	P46060	0.276318
RANGAP1	TR20084	0.0483609	Plate2	Visit 3	Active	ONC	OID21203	P46060	0.991042
RANGAP1	TR20032	0.516879	Plate2	Visit 3	Active	ONC	OID21203	P46060	0.991042
RANGAP1	TR20005	-0.123699	Plate2	Visit 3	Active	ONC	OID21203	P46060	0.991042
RANGAP1	TR20080	-0.152155	Plate2	Visit 3	Placebo	ONC	OID21203	P46060	0.991042
RANGAP1	TR20007	0.165757	Plate2	Visit 3	Active	ONC	OID21203	P46060	0.991042
RANGAP1	TR20081	-0.578502	Plate2	Visit 3	Active	ONC	OID21203	P46060	0.991042
RANGAP1	TR20064	-0.237774	Plate2	Visit 3	Active	ONC	OID21203	P46060	0.991042
RANGAP1	TR20021	2.79599	Plate2	Visit 3	Active	ONC	OID21203	P46060	0.991042
RANGAP1	TR20015	-0.127705	Plate2	Visit 3	Active	ONC	OID21203	P46060	0.991042
RANGAP1	TR20016	-0.115608	Plate2	Visit 3	Placebo	ONC	OID21203	P46060	0.991042
RANGAP1	TR20093	-0.315631	Plate2	Visit 3	Active	ONC	OID21203	P46060	0.991042
RANGAP1	TR20020	-0.133526	Plate2	Visit 3	Active	ONC	OID21203	P46060	0.991042
RANGAP1	TR20044	0.00112151	Plate2	Visit 3	Active	ONC	OID21203	P46060	0.991042
RANGAP1	TR20068	-0.21433	Plate2	Visit 3	Active	ONC	OID21203	P46060	0.991042
RANGAP1	TR20042	-0.911493	Plate4	Visit 3	Placebo	ONC	OID21203	P46060	0.216843
RANGAP1	TR20028	-0.767653	Plate4	Visit 3	Active	ONC	OID21203	P46060	0.216843
RANGAP1	TR20091	-0.54223	Plate4	Visit 3	Active	ONC	OID21203	P46060	0.216843
RANGAP1	TR20023	-0.789641	Plate4	Visit 3	Placebo	ONC	OID21203	P46060	0.216843
RANGAP1	TR20066	-0.847792	Plate4	Visit 3	Placebo	ONC	OID21203	P46060	0.216843
RARRES1	TR20042	-0.629459	Plate1	Visit 1	Placebo	ONC	OID21177	P49788	-0.57416
RARRES1	TR20081	-0.544963	Plate1	Visit 1	Active	ONC	OID21177	P49788	-0.57416
RARRES1	TR20075	-0.373956	Plate1	Visit 1	Active	ONC	OID21177	P49788	-0.57416
RARRES1	TR20114	-0.830227	Plate1	Visit 1	Active	ONC	OID21177	P49788	-0.57416
RARRES1	TR20109	-0.57598	Plate1	Visit 1	Placebo	ONC	OID21177	P49788	-0.57416
RARRES1	TR20044	-0.197246	Plate1	Visit 1	Active	ONC	OID21177	P49788	-0.57416
RARRES1	TR20106	-0.668764	Plate1	Visit 1	Active	ONC	OID21177	P49788	-0.57416
RARRES1	TR20079	-0.237236	Plate1	Visit 1	Active	ONC	OID21177	P49788	-0.57416
RARRES1	TR20025	-0.254185	Plate1	Visit 1		ONC	OID21177	P49788	-0.57416
RARRES1	TR20017	-0.750229	Plate1	Visit 1		ONC	OID21177	P49788	-0.57416
RARRES1	TR20015	-0.510479	Plate1	Visit 1	Active	ONC	OID21177	P49788	-0.57416
RARRES1	TR20007	-0.656409	Plate1	Visit 1	Active	ONC	OID21177	P49788	-0.57416
RARRES1	TR20041	-0.135012	Plate1	Visit 1	Active	ONC	OID21177	P49788	-0.57416
RARRES1	TR20093	-0.343928	Plate1	Visit 1	Active	ONC	OID21177	P49788	-0.57416
RARRES1	TR20104	-0.865233	Plate1	Visit 1	Active	ONC	OID21177	P49788	-0.57416
RARRES1	TR20119	-0.395952	Plate1	Visit 1	Active	ONC	OID21177	P49788	-0.57416
RARRES1	TR20069	-0.238422	Plate1	Visit 1	Active	ONC	OID21177	P49788	-0.57416
RARRES1	TR20045	0.131743	Plate1	Visit 1	Active	ONC	OID21177	P49788	-0.57416
RARRES1	TR20066	-0.685916	Plate1	Visit 1	Placebo	ONC	OID21177	P49788	-0.57416
RARRES1	TR20087	-0.59739	Plate1	Visit 1		ONC	OID21177	P49788	-0.57416
RARRES1	TR20064	-0.360869	Plate1	Visit 1	Active	ONC	OID21177	P49788	-0.57416
RARRES1	TR20020	-0.268441	Plate1	Visit 1	Active	ONC	OID21177	P49788	-0.57416
RARRES1	TR20016	-0.349794	Plate1	Visit 1	Placebo	ONC	OID21177	P49788	-0.57416
RARRES1	TR20076	0.0828991	Plate2	Visit 1	Placebo	ONC	OID21177	P49788	-0.605433
RARRES1	TR20102	-0.77326	Plate2	Visit 1	Active	ONC	OID21177	P49788	-0.605433
RARRES1	TR20080	-0.567671	Plate2	Visit 1	Placebo	ONC	OID21177	P49788	-0.605433
RARRES1	TR20083	-0.385621	Plate2	Visit 1		ONC	OID21177	P49788	-0.605433
RARRES1	TR20001	-0.687534	Plate2	Visit 1		ONC	OID21177	P49788	-0.605433
RARRES1	TR20032	-0.0670893	Plate2	Visit 1	Active	ONC	OID21177	P49788	-0.605433
RARRES1	TR20037	-0.813242	Plate2	Visit 1	Active	ONC	OID21177	P49788	-0.605433
RARRES1	TR20068	-0.451238	Plate2	Visit 1	Active	ONC	OID21177	P49788	-0.605433
RARRES1	TR20034	0.269877	Plate2	Visit 1		ONC	OID21177	P49788	-0.605433
RARRES1	TR20095	0.368836	Plate2	Visit 1	Active	ONC	OID21177	P49788	-0.605433
RARRES1	TR20098	-0.554231	Plate2	Visit 1	Placebo	ONC	OID21177	P49788	-0.605433
RARRES1	TR20028	0.130291	Plate2	Visit 1	Active	ONC	OID21177	P49788	-0.605433
RARRES1	TR20005	0.616775	Plate2	Visit 1	Active	ONC	OID21177	P49788	-0.605433
RARRES1	TR20101	-0.776921	Plate2	Visit 1	Active	ONC	OID21177	P49788	-0.605433
RARRES1	TR20086	-0.410438	Plate2	Visit 1		ONC	OID21177	P49788	-0.605433
RARRES1	TR20021	-0.182292	Plate2	Visit 1	Active	ONC	OID21177	P49788	-0.605433
RARRES1	TR20096	-1.2352	Plate2	Visit 1	Placebo	ONC	OID21177	P49788	-0.605433
RARRES1	TR20084	-0.299351	Plate2	Visit 1	Active	ONC	OID21177	P49788	-0.605433
RARRES1	TR20022	-0.162576	Plate2	Visit 1	Placebo	ONC	OID21177	P49788	-0.605433
RARRES1	TR20091	-0.374391	Plate2	Visit 1	Active	ONC	OID21177	P49788	-0.605433
RARRES1	TR20092	-0.140639	Plate2	Visit 1		ONC	OID21177	P49788	-0.605433
RARRES1	TR20023	-0.456762	Plate2	Visit 1	Placebo	ONC	OID21177	P49788	-0.605433
RARRES1	TR20105	-0.193842	Plate4	Visit 1	Active	ONC	OID21177	P49788	-0.590292
RARRES1	TR20060	0.429587	Plate4	Visit 1	Active	ONC	OID21177	P49788	-0.590292
RARRES1	TR20077	-0.194362	Plate4	Visit 1	Active	ONC	OID21177	P49788	-0.590292
RARRES1	TR20107	-0.151944	Plate4	Visit 1	Active	ONC	OID21177	P49788	-0.590292
RARRES1	TR20019	-0.697979	Plate4	Visit 1		ONC	OID21177	P49788	-0.590292
RARRES1	TR20029	-0.297152	Plate4	Visit 1		ONC	OID21177	P49788	-0.590292
RARRES1	TR20082	-0.134931	Plate4	Visit 1	Placebo	ONC	OID21177	P49788	-0.590292
RARRES1	TR20013	-0.0930493	Plate4	Visit 1	Active	ONC	OID21177	P49788	-0.590292
RARRES1	TR20090	-0.519344	Plate4	Visit 1		ONC	OID21177	P49788	-0.590292
RARRES1	TR20014	-0.634146	Plate4	Visit 1	Active	ONC	OID21177	P49788	-0.590292
RARRES1	TR20094	-0.582696	Plate4	Visit 1	Active	ONC	OID21177	P49788	-0.590292
RARRES1	TR20048	0.512308	Plate4	Visit 1	Placebo	ONC	OID21177	P49788	-0.590292
RARRES1	TR20103	-0.537184	Plate4	Visit 1	Placebo	ONC	OID21177	P49788	-0.590292
RARRES1	TR20118	-0.89325	Plate4	Visit 1	Active	ONC	OID21177	P49788	-0.590292
RARRES1	TR20117	-0.315009	Plate4	Visit 1	Placebo	ONC	OID21177	P49788	-0.590292
RARRES1	TR20014	-0.0287782	Plate1	Visit 3	Active	ONC	OID21177	P49788	-0.57416
RARRES1	TR20094	-0.710945	Plate1	Visit 3	Active	ONC	OID21177	P49788	-0.57416
RARRES1	TR20060	0.13542	Plate1	Visit 3	Active	ONC	OID21177	P49788	-0.57416
RARRES1	TR20022	-0.294729	Plate1	Visit 3	Placebo	ONC	OID21177	P49788	-0.57416
RARRES1	TR20079	-0.54538	Plate1	Visit 3	Active	ONC	OID21177	P49788	-0.57416
RARRES1	TR20041	-0.254703	Plate1	Visit 3	Active	ONC	OID21177	P49788	-0.57416
RARRES1	TR20075	-0.832646	Plate1	Visit 3	Active	ONC	OID21177	P49788	-0.57416
RARRES1	TR20069	-0.350055	Plate1	Visit 3	Active	ONC	OID21177	P49788	-0.57416
RARRES1	TR20013	-0.818207	Plate1	Visit 3	Active	ONC	OID21177	P49788	-0.57416
RARRES1	TR20095	0.0906876	Plate1	Visit 3	Active	ONC	OID21177	P49788	-0.57416
RARRES1	TR20084	-0.228407	Plate2	Visit 3	Active	ONC	OID21177	P49788	-0.605433
RARRES1	TR20032	0.149741	Plate2	Visit 3	Active	ONC	OID21177	P49788	-0.605433
RARRES1	TR20005	-0.0481855	Plate2	Visit 3	Active	ONC	OID21177	P49788	-0.605433
RARRES1	TR20080	-0.410687	Plate2	Visit 3	Placebo	ONC	OID21177	P49788	-0.605433
RARRES1	TR20007	-0.41932	Plate2	Visit 3	Active	ONC	OID21177	P49788	-0.605433
RARRES1	TR20081	-0.261396	Plate2	Visit 3	Active	ONC	OID21177	P49788	-0.605433
RARRES1	TR20064	0.0294783	Plate2	Visit 3	Active	ONC	OID21177	P49788	-0.605433
RARRES1	TR20021	-0.347604	Plate2	Visit 3	Active	ONC	OID21177	P49788	-0.605433
RARRES1	TR20015	-0.575244	Plate2	Visit 3	Active	ONC	OID21177	P49788	-0.605433
RARRES1	TR20016	-0.100134	Plate2	Visit 3	Placebo	ONC	OID21177	P49788	-0.605433
RARRES1	TR20093	-0.419371	Plate2	Visit 3	Active	ONC	OID21177	P49788	-0.605433
RARRES1	TR20020	-0.586004	Plate2	Visit 3	Active	ONC	OID21177	P49788	-0.605433
RARRES1	TR20044	-0.231932	Plate2	Visit 3	Active	ONC	OID21177	P49788	-0.605433
RARRES1	TR20068	-0.378413	Plate2	Visit 3	Active	ONC	OID21177	P49788	-0.605433
RARRES1	TR20042	-0.342141	Plate4	Visit 3	Placebo	ONC	OID21177	P49788	-0.590292
RARRES1	TR20028	0.117975	Plate4	Visit 3	Active	ONC	OID21177	P49788	-0.590292
RARRES1	TR20091	-0.399044	Plate4	Visit 3	Active	ONC	OID21177	P49788	-0.590292
RARRES1	TR20023	-0.328333	Plate4	Visit 3	Placebo	ONC	OID21177	P49788	-0.590292
RARRES1	TR20066	-0.388063	Plate4	Visit 3	Placebo	ONC	OID21177	P49788	-0.590292
RASSF2	TR20042	-0.89318	Plate1	Visit 1	Placebo	ONC	OID21194	P50749	-0.765322
RASSF2	TR20081	-0.30625	Plate1	Visit 1	Active	ONC	OID21194	P50749	-0.765322
RASSF2	TR20075	0.111501	Plate1	Visit 1	Active	ONC	OID21194	P50749	-0.765322
RASSF2	TR20114	-0.472066	Plate1	Visit 1	Active	ONC	OID21194	P50749	-0.765322
RASSF2	TR20109	-0.884142	Plate1	Visit 1	Placebo	ONC	OID21194	P50749	-0.765322
RASSF2	TR20044	-0.402295	Plate1	Visit 1	Active	ONC	OID21194	P50749	-0.765322
RASSF2	TR20106	-0.697018	Plate1	Visit 1	Active	ONC	OID21194	P50749	-0.765322
RASSF2	TR20079	-0.110374	Plate1	Visit 1	Active	ONC	OID21194	P50749	-0.765322
RASSF2	TR20025	0.732909	Plate1	Visit 1		ONC	OID21194	P50749	-0.765322
RASSF2	TR20017	-1.05372	Plate1	Visit 1		ONC	OID21194	P50749	-0.765322
RASSF2	TR20015	0.403058	Plate1	Visit 1	Active	ONC	OID21194	P50749	-0.765322
RASSF2	TR20007	-0.522891	Plate1	Visit 1	Active	ONC	OID21194	P50749	-0.765322
RASSF2	TR20041	0.225519	Plate1	Visit 1	Active	ONC	OID21194	P50749	-0.765322
RASSF2	TR20093	-0.382789	Plate1	Visit 1	Active	ONC	OID21194	P50749	-0.765322
RASSF2	TR20104	-0.68473	Plate1	Visit 1	Active	ONC	OID21194	P50749	-0.765322
RASSF2	TR20119	-0.774206	Plate1	Visit 1	Active	ONC	OID21194	P50749	-0.765322
RASSF2	TR20069	0.123546	Plate1	Visit 1	Active	ONC	OID21194	P50749	-0.765322
RASSF2	TR20045	-0.0997655	Plate1	Visit 1	Active	ONC	OID21194	P50749	-0.765322
RASSF2	TR20066	-0.338206	Plate1	Visit 1	Placebo	ONC	OID21194	P50749	-0.765322
RASSF2	TR20087	-0.317931	Plate1	Visit 1		ONC	OID21194	P50749	-0.765322
RASSF2	TR20064	0.0782271	Plate1	Visit 1	Active	ONC	OID21194	P50749	-0.765322
RASSF2	TR20020	-0.36784	Plate1	Visit 1	Active	ONC	OID21194	P50749	-0.765322
RASSF2	TR20016	-0.0266967	Plate1	Visit 1	Placebo	ONC	OID21194	P50749	-0.765322
RASSF2	TR20076	0.171361	Plate2	Visit 1	Placebo	ONC	OID21194	P50749	-0.893024
RASSF2	TR20102	-0.741928	Plate2	Visit 1	Active	ONC	OID21194	P50749	-0.893024
RASSF2	TR20080	-0.739155	Plate2	Visit 1	Placebo	ONC	OID21194	P50749	-0.893024
RASSF2	TR20083	-0.3841	Plate2	Visit 1		ONC	OID21194	P50749	-0.893024
RASSF2	TR20001	-0.0284419	Plate2	Visit 1		ONC	OID21194	P50749	-0.893024
RASSF2	TR20032	0.138894	Plate2	Visit 1	Active	ONC	OID21194	P50749	-0.893024
RASSF2	TR20037	-0.607961	Plate2	Visit 1	Active	ONC	OID21194	P50749	-0.893024
RASSF2	TR20068	-0.306902	Plate2	Visit 1	Active	ONC	OID21194	P50749	-0.893024
RASSF2	TR20034	0.123597	Plate2	Visit 1		ONC	OID21194	P50749	-0.893024
RASSF2	TR20095	-0.843755	Plate2	Visit 1	Active	ONC	OID21194	P50749	-0.893024
RASSF2	TR20098	-0.759245	Plate2	Visit 1	Placebo	ONC	OID21194	P50749	-0.893024
RASSF2	TR20028	-0.461177	Plate2	Visit 1	Active	ONC	OID21194	P50749	-0.893024
RASSF2	TR20005	-0.621781	Plate2	Visit 1	Active	ONC	OID21194	P50749	-0.893024
RASSF2	TR20101	-0.294295	Plate2	Visit 1	Active	ONC	OID21194	P50749	-0.893024
RASSF2	TR20086	-0.153005	Plate2	Visit 1		ONC	OID21194	P50749	-0.893024
RASSF2	TR20021	-0.2437	Plate2	Visit 1	Active	ONC	OID21194	P50749	-0.893024
RASSF2	TR20096	-0.361001	Plate2	Visit 1	Placebo	ONC	OID21194	P50749	-0.893024
RASSF2	TR20084	-0.213012	Plate2	Visit 1	Active	ONC	OID21194	P50749	-0.893024
RASSF2	TR20022	-0.632757	Plate2	Visit 1	Placebo	ONC	OID21194	P50749	-0.893024
RASSF2	TR20091	-0.348084	Plate2	Visit 1	Active	ONC	OID21194	P50749	-0.893024
RASSF2	TR20092	-0.223079	Plate2	Visit 1		ONC	OID21194	P50749	-0.893024
RASSF2	TR20023	-0.33518	Plate2	Visit 1	Placebo	ONC	OID21194	P50749	-0.893024
RASSF2	TR20105	0.44022	Plate4	Visit 1	Active	ONC	OID21194	P50749	-0.194308
RASSF2	TR20060	-0.192432	Plate4	Visit 1	Active	ONC	OID21194	P50749	-0.194308
RASSF2	TR20077	0.0868807	Plate4	Visit 1	Active	ONC	OID21194	P50749	-0.194308
RASSF2	TR20107	0.0580346	Plate4	Visit 1	Active	ONC	OID21194	P50749	-0.194308
RASSF2	TR20019	-0.470843	Plate4	Visit 1		ONC	OID21194	P50749	-0.194308
RASSF2	TR20029	-0.518112	Plate4	Visit 1		ONC	OID21194	P50749	-0.194308
RASSF2	TR20082	0.509059	Plate4	Visit 1	Placebo	ONC	OID21194	P50749	-0.194308
RASSF2	TR20013	-0.172308	Plate4	Visit 1	Active	ONC	OID21194	P50749	-0.194308
RASSF2	TR20090	0.0376317	Plate4	Visit 1		ONC	OID21194	P50749	-0.194308
RASSF2	TR20014	-0.489112	Plate4	Visit 1	Active	ONC	OID21194	P50749	-0.194308
RASSF2	TR20094	0.853873	Plate4	Visit 1	Active	ONC	OID21194	P50749	-0.194308
RASSF2	TR20048	0.546194	Plate4	Visit 1	Placebo	ONC	OID21194	P50749	-0.194308
RASSF2	TR20103	-0.236191	Plate4	Visit 1	Placebo	ONC	OID21194	P50749	-0.194308
RASSF2	TR20118	-1.04127	Plate4	Visit 1	Active	ONC	OID21194	P50749	-0.194308
RASSF2	TR20117	-0.59571	Plate4	Visit 1	Placebo	ONC	OID21194	P50749	-0.194308
RASSF2	TR20014	-0.498597	Plate1	Visit 3	Active	ONC	OID21194	P50749	-0.765322
RASSF2	TR20094	-0.778412	Plate1	Visit 3	Active	ONC	OID21194	P50749	-0.765322
RASSF2	TR20060	-0.0153111	Plate1	Visit 3	Active	ONC	OID21194	P50749	-0.765322
RASSF2	TR20022	0.206234	Plate1	Visit 3	Placebo	ONC	OID21194	P50749	-0.765322
RASSF2	TR20079	-0.384285	Plate1	Visit 3	Active	ONC	OID21194	P50749	-0.765322
RASSF2	TR20041	-0.0492221	Plate1	Visit 3	Active	ONC	OID21194	P50749	-0.765322
RASSF2	TR20075	0.252449	Plate1	Visit 3	Active	ONC	OID21194	P50749	-0.765322
RASSF2	TR20069	-0.413488	Plate1	Visit 3	Active	ONC	OID21194	P50749	-0.765322
RASSF2	TR20013	-0.364862	Plate1	Visit 3	Active	ONC	OID21194	P50749	-0.765322
RASSF2	TR20095	0.062316	Plate1	Visit 3	Active	ONC	OID21194	P50749	-0.765322
RASSF2	TR20084	-0.522727	Plate2	Visit 3	Active	ONC	OID21194	P50749	-0.893024
RASSF2	TR20032	0.0386204	Plate2	Visit 3	Active	ONC	OID21194	P50749	-0.893024
RASSF2	TR20005	-0.838636	Plate2	Visit 3	Active	ONC	OID21194	P50749	-0.893024
RASSF2	TR20080	-0.155902	Plate2	Visit 3	Placebo	ONC	OID21194	P50749	-0.893024
RASSF2	TR20007	-0.172901	Plate2	Visit 3	Active	ONC	OID21194	P50749	-0.893024
RASSF2	TR20081	-1.10281	Plate2	Visit 3	Active	ONC	OID21194	P50749	-0.893024
RASSF2	TR20064	-0.816327	Plate2	Visit 3	Active	ONC	OID21194	P50749	-0.893024
RASSF2	TR20021	-0.186548	Plate2	Visit 3	Active	ONC	OID21194	P50749	-0.893024
RASSF2	TR20015	-0.833549	Plate2	Visit 3	Active	ONC	OID21194	P50749	-0.893024
RASSF2	TR20016	-0.0772208	Plate2	Visit 3	Placebo	ONC	OID21194	P50749	-0.893024
RASSF2	TR20093	-0.924224	Plate2	Visit 3	Active	ONC	OID21194	P50749	-0.893024
RASSF2	TR20020	-0.273966	Plate2	Visit 3	Active	ONC	OID21194	P50749	-0.893024
RASSF2	TR20044	0.195228	Plate2	Visit 3	Active	ONC	OID21194	P50749	-0.893024
RASSF2	TR20068	-0.731588	Plate2	Visit 3	Active	ONC	OID21194	P50749	-0.893024
RASSF2	TR20042	0.163034	Plate4	Visit 3	Placebo	ONC	OID21194	P50749	-0.194308
RASSF2	TR20028	0.333664	Plate4	Visit 3	Active	ONC	OID21194	P50749	-0.194308
RASSF2	TR20091	-0.292566	Plate4	Visit 3	Active	ONC	OID21194	P50749	-0.194308
RASSF2	TR20023	0.0920434	Plate4	Visit 3	Placebo	ONC	OID21194	P50749	-0.194308
RASSF2	TR20066	0.0499561	Plate4	Visit 3	Placebo	ONC	OID21194	P50749	-0.194308
RBP2	TR20042	0.954715	Plate1	Visit 1	Placebo	ONC	OID21365	P50120	-3.30676
RBP2	TR20081	-0.385686	Plate1	Visit 1	Active	ONC	OID21365	P50120	-3.30676
RBP2	TR20075	0.363943	Plate1	Visit 1	Active	ONC	OID21365	P50120	-3.30676
RBP2	TR20114	1.35168	Plate1	Visit 1	Active	ONC	OID21365	P50120	-3.30676
RBP2	TR20109	0.727588	Plate1	Visit 1	Placebo	ONC	OID21365	P50120	-3.30676
RBP2	TR20044	-0.564879	Plate1	Visit 1	Active	ONC	OID21365	P50120	-3.30676
RBP2	TR20106	0.557309	Plate1	Visit 1	Active	ONC	OID21365	P50120	-3.30676
RBP2	TR20079	-0.46688	Plate1	Visit 1	Active	ONC	OID21365	P50120	-3.30676
RBP2	TR20025	1.86143	Plate1	Visit 1		ONC	OID21365	P50120	-3.30676
RBP2	TR20017	0.48602	Plate1	Visit 1		ONC	OID21365	P50120	-3.30676
RBP2	TR20015	-0.101802	Plate1	Visit 1	Active	ONC	OID21365	P50120	-3.30676
RBP2	TR20007	1.91967	Plate1	Visit 1	Active	ONC	OID21365	P50120	-3.30676
RBP2	TR20041	0.161938	Plate1	Visit 1	Active	ONC	OID21365	P50120	-3.30676
RBP2	TR20093	-0.452147	Plate1	Visit 1	Active	ONC	OID21365	P50120	-3.30676
RBP2	TR20104	0.824366	Plate1	Visit 1	Active	ONC	OID21365	P50120	-3.30676
RBP2	TR20119	-1.3833	Plate1	Visit 1	Active	ONC	OID21365	P50120	-3.30676
RBP2	TR20069	-0.330265	Plate1	Visit 1	Active	ONC	OID21365	P50120	-3.30676
RBP2	TR20045	1.90848	Plate1	Visit 1	Active	ONC	OID21365	P50120	-3.30676
RBP2	TR20066	1.8303	Plate1	Visit 1	Placebo	ONC	OID21365	P50120	-3.30676
RBP2	TR20087	0.645283	Plate1	Visit 1		ONC	OID21365	P50120	-3.30676
RBP2	TR20064	1.03771	Plate1	Visit 1	Active	ONC	OID21365	P50120	-3.30676
RBP2	TR20020	0.765812	Plate1	Visit 1	Active	ONC	OID21365	P50120	-3.30676
RBP2	TR20016	-0.21327	Plate1	Visit 1	Placebo	ONC	OID21365	P50120	-3.30676
RBP2	TR20076	0.294857	Plate2	Visit 1	Placebo	ONC	OID21365	P50120	-3.33262
RBP2	TR20102	1.27643	Plate2	Visit 1	Active	ONC	OID21365	P50120	-3.33262
RBP2	TR20080	-0.117787	Plate2	Visit 1	Placebo	ONC	OID21365	P50120	-3.33262
RBP2	TR20083	0.494925	Plate2	Visit 1		ONC	OID21365	P50120	-3.33262
RBP2	TR20001	0.386704	Plate2	Visit 1		ONC	OID21365	P50120	-3.33262
RBP2	TR20032	0.14394	Plate2	Visit 1	Active	ONC	OID21365	P50120	-3.33262
RBP2	TR20037	1.19601	Plate2	Visit 1	Active	ONC	OID21365	P50120	-3.33262
RBP2	TR20068	0.923228	Plate2	Visit 1	Active	ONC	OID21365	P50120	-3.33262
RBP2	TR20034	0.657086	Plate2	Visit 1		ONC	OID21365	P50120	-3.33262
RBP2	TR20095	0.490129	Plate2	Visit 1	Active	ONC	OID21365	P50120	-3.33262
RBP2	TR20098	-0.267128	Plate2	Visit 1	Placebo	ONC	OID21365	P50120	-3.33262
RBP2	TR20028	0.0866578	Plate2	Visit 1	Active	ONC	OID21365	P50120	-3.33262
RBP2	TR20005	0.321362	Plate2	Visit 1	Active	ONC	OID21365	P50120	-3.33262
RBP2	TR20101	-0.102875	Plate2	Visit 1	Active	ONC	OID21365	P50120	-3.33262
RBP2	TR20086	0.216877	Plate2	Visit 1		ONC	OID21365	P50120	-3.33262
RBP2	TR20021	0.228019	Plate2	Visit 1	Active	ONC	OID21365	P50120	-3.33262
RBP2	TR20096	-0.138924	Plate2	Visit 1	Placebo	ONC	OID21365	P50120	-3.33262
RBP2	TR20084	0.121226	Plate2	Visit 1	Active	ONC	OID21365	P50120	-3.33262
RBP2	TR20022	-0.551056	Plate2	Visit 1	Placebo	ONC	OID21365	P50120	-3.33262
RBP2	TR20091	-0.0460849	Plate2	Visit 1	Active	ONC	OID21365	P50120	-3.33262
RBP2	TR20092	0.338795	Plate2	Visit 1		ONC	OID21365	P50120	-3.33262
RBP2	TR20023	1.37274	Plate2	Visit 1	Placebo	ONC	OID21365	P50120	-3.33262
RBP2	TR20105	-0.897494	Plate4	Visit 1	Active	ONC	OID21365	P50120	-3.13627
RBP2	TR20060	0.954591	Plate4	Visit 1	Active	ONC	OID21365	P50120	-3.13627
RBP2	TR20077	-0.3347	Plate4	Visit 1	Active	ONC	OID21365	P50120	-3.13627
RBP2	TR20107	0.507761	Plate4	Visit 1	Active	ONC	OID21365	P50120	-3.13627
RBP2	TR20019	0.82314	Plate4	Visit 1		ONC	OID21365	P50120	-3.13627
RBP2	TR20029	1.72942	Plate4	Visit 1		ONC	OID21365	P50120	-3.13627
RBP2	TR20082	-0.00247496	Plate4	Visit 1	Placebo	ONC	OID21365	P50120	-3.13627
RBP2	TR20013	1.28316	Plate4	Visit 1	Active	ONC	OID21365	P50120	-3.13627
RBP2	TR20090	0.353938	Plate4	Visit 1		ONC	OID21365	P50120	-3.13627
RBP2	TR20014	0.180178	Plate4	Visit 1	Active	ONC	OID21365	P50120	-3.13627
RBP2	TR20094	-0.391176	Plate4	Visit 1	Active	ONC	OID21365	P50120	-3.13627
RBP2	TR20048	0.530209	Plate4	Visit 1	Placebo	ONC	OID21365	P50120	-3.13627
RBP2	TR20103	1.46288	Plate4	Visit 1	Placebo	ONC	OID21365	P50120	-3.13627
RBP2	TR20118	1.10092	Plate4	Visit 1	Active	ONC	OID21365	P50120	-3.13627
RBP2	TR20117	-0.207438	Plate4	Visit 1	Placebo	ONC	OID21365	P50120	-3.13627
RBP2	TR20014	0.136541	Plate1	Visit 3	Active	ONC	OID21365	P50120	-3.30676
RBP2	TR20094	-0.269104	Plate1	Visit 3	Active	ONC	OID21365	P50120	-3.30676
RBP2	TR20060	0.82974	Plate1	Visit 3	Active	ONC	OID21365	P50120	-3.30676
RBP2	TR20022	0.426878	Plate1	Visit 3	Placebo	ONC	OID21365	P50120	-3.30676
RBP2	TR20079	-0.416299	Plate1	Visit 3	Active	ONC	OID21365	P50120	-3.30676
RBP2	TR20041	-0.0949171	Plate1	Visit 3	Active	ONC	OID21365	P50120	-3.30676
RBP2	TR20075	0.550543	Plate1	Visit 3	Active	ONC	OID21365	P50120	-3.30676
RBP2	TR20069	-1.08303	Plate1	Visit 3	Active	ONC	OID21365	P50120	-3.30676
RBP2	TR20013	-0.0737181	Plate1	Visit 3	Active	ONC	OID21365	P50120	-3.30676
RBP2	TR20095	0.108585	Plate1	Visit 3	Active	ONC	OID21365	P50120	-3.30676
RBP2	TR20084	0.649773	Plate2	Visit 3	Active	ONC	OID21365	P50120	-3.33262
RBP2	TR20032	2.26417	Plate2	Visit 3	Active	ONC	OID21365	P50120	-3.33262
RBP2	TR20005	-0.697884	Plate2	Visit 3	Active	ONC	OID21365	P50120	-3.33262
RBP2	TR20080	-0.0284221	Plate2	Visit 3	Placebo	ONC	OID21365	P50120	-3.33262
RBP2	TR20007	0.533643	Plate2	Visit 3	Active	ONC	OID21365	P50120	-3.33262
RBP2	TR20081	-1.48129	Plate2	Visit 3	Active	ONC	OID21365	P50120	-3.33262
RBP2	TR20064	0.743685	Plate2	Visit 3	Active	ONC	OID21365	P50120	-3.33262
RBP2	TR20021	1.38692	Plate2	Visit 3	Active	ONC	OID21365	P50120	-3.33262
RBP2	TR20015	-0.823732	Plate2	Visit 3	Active	ONC	OID21365	P50120	-3.33262
RBP2	TR20016	-0.307398	Plate2	Visit 3	Placebo	ONC	OID21365	P50120	-3.33262
RBP2	TR20093	-0.392231	Plate2	Visit 3	Active	ONC	OID21365	P50120	-3.33262
RBP2	TR20020	1.02038	Plate2	Visit 3	Active	ONC	OID21365	P50120	-3.33262
RBP2	TR20044	-0.57295	Plate2	Visit 3	Active	ONC	OID21365	P50120	-3.33262
RBP2	TR20068	1.49271	Plate2	Visit 3	Active	ONC	OID21365	P50120	-3.33262
RBP2	TR20042	1.59453	Plate4	Visit 3	Placebo	ONC	OID21365	P50120	-3.13627
RBP2	TR20028	0.951928	Plate4	Visit 3	Active	ONC	OID21365	P50120	-3.13627
RBP2	TR20091	0.410588	Plate4	Visit 3	Active	ONC	OID21365	P50120	-3.13627
RBP2	TR20023	1.50938	Plate4	Visit 3	Placebo	ONC	OID21365	P50120	-3.13627
RBP2	TR20066	1.49815	Plate4	Visit 3	Placebo	ONC	OID21365	P50120	-3.13627
RBP5	TR20042	0.673761	Plate1	Visit 1	Placebo	ONC	OID21369	P82980	-3.47352
RBP5	TR20081	0.0635759	Plate1	Visit 1	Active	ONC	OID21369	P82980	-3.47352
RBP5	TR20075	0.485861	Plate1	Visit 1	Active	ONC	OID21369	P82980	-3.47352
RBP5	TR20114	0.544692	Plate1	Visit 1	Active	ONC	OID21369	P82980	-3.47352
RBP5	TR20109	0.503023	Plate1	Visit 1	Placebo	ONC	OID21369	P82980	-3.47352
RBP5	TR20044	0.35277	Plate1	Visit 1	Active	ONC	OID21369	P82980	-3.47352
RBP5	TR20106	1.62058	Plate1	Visit 1	Active	ONC	OID21369	P82980	-3.47352
RBP5	TR20079	1.76381	Plate1	Visit 1	Active	ONC	OID21369	P82980	-3.47352
RBP5	TR20025	0.596075	Plate1	Visit 1		ONC	OID21369	P82980	-3.47352
RBP5	TR20017	0.882697	Plate1	Visit 1		ONC	OID21369	P82980	-3.47352
RBP5	TR20015	0.610009	Plate1	Visit 1	Active	ONC	OID21369	P82980	-3.47352
RBP5	TR20007	0.961979	Plate1	Visit 1	Active	ONC	OID21369	P82980	-3.47352
RBP5	TR20041	-0.00965222	Plate1	Visit 1	Active	ONC	OID21369	P82980	-3.47352
RBP5	TR20093	0.586538	Plate1	Visit 1	Active	ONC	OID21369	P82980	-3.47352
RBP5	TR20104	1.79864	Plate1	Visit 1	Active	ONC	OID21369	P82980	-3.47352
RBP5	TR20119	-0.44348	Plate1	Visit 1	Active	ONC	OID21369	P82980	-3.47352
RBP5	TR20069	0.44435	Plate1	Visit 1	Active	ONC	OID21369	P82980	-3.47352
RBP5	TR20045	1.20877	Plate1	Visit 1	Active	ONC	OID21369	P82980	-3.47352
RBP5	TR20066	2.80445	Plate1	Visit 1	Placebo	ONC	OID21369	P82980	-3.47352
RBP5	TR20087	0.33625	Plate1	Visit 1		ONC	OID21369	P82980	-3.47352
RBP5	TR20064	0.881463	Plate1	Visit 1	Active	ONC	OID21369	P82980	-3.47352
RBP5	TR20020	1.32323	Plate1	Visit 1	Active	ONC	OID21369	P82980	-3.47352
RBP5	TR20016	0.054423	Plate1	Visit 1	Placebo	ONC	OID21369	P82980	-3.47352
RBP5	TR20076	1.34724	Plate2	Visit 1	Placebo	ONC	OID21369	P82980	-3.56641
RBP5	TR20102	0.270414	Plate2	Visit 1	Active	ONC	OID21369	P82980	-3.56641
RBP5	TR20080	0.232515	Plate2	Visit 1	Placebo	ONC	OID21369	P82980	-3.56641
RBP5	TR20083	-0.205495	Plate2	Visit 1		ONC	OID21369	P82980	-3.56641
RBP5	TR20001	0.368166	Plate2	Visit 1		ONC	OID21369	P82980	-3.56641
RBP5	TR20032	0.349101	Plate2	Visit 1	Active	ONC	OID21369	P82980	-3.56641
RBP5	TR20037	0.375973	Plate2	Visit 1	Active	ONC	OID21369	P82980	-3.56641
RBP5	TR20068	0.0578985	Plate2	Visit 1	Active	ONC	OID21369	P82980	-3.56641
RBP5	TR20034	1.36703	Plate2	Visit 1		ONC	OID21369	P82980	-3.56641
RBP5	TR20095	0.211067	Plate2	Visit 1	Active	ONC	OID21369	P82980	-3.56641
RBP5	TR20098	0.00426663	Plate2	Visit 1	Placebo	ONC	OID21369	P82980	-3.56641
RBP5	TR20028	-0.629047	Plate2	Visit 1	Active	ONC	OID21369	P82980	-3.56641
RBP5	TR20005	0.114192	Plate2	Visit 1	Active	ONC	OID21369	P82980	-3.56641
RBP5	TR20101	0.239643	Plate2	Visit 1	Active	ONC	OID21369	P82980	-3.56641
RBP5	TR20086	0.888767	Plate2	Visit 1		ONC	OID21369	P82980	-3.56641
RBP5	TR20021	0.178204	Plate2	Visit 1	Active	ONC	OID21369	P82980	-3.56641
RBP5	TR20096	1.21603	Plate2	Visit 1	Placebo	ONC	OID21369	P82980	-3.56641
RBP5	TR20084	0.965051	Plate2	Visit 1	Active	ONC	OID21369	P82980	-3.56641
RBP5	TR20022	-0.634544	Plate2	Visit 1	Placebo	ONC	OID21369	P82980	-3.56641
RBP5	TR20091	-0.49235	Plate2	Visit 1	Active	ONC	OID21369	P82980	-3.56641
RBP5	TR20092	0.832738	Plate2	Visit 1		ONC	OID21369	P82980	-3.56641
RBP5	TR20023	-0.0830295	Plate2	Visit 1	Placebo	ONC	OID21369	P82980	-3.56641
RBP5	TR20105	0.0441297	Plate4	Visit 1	Active	ONC	OID21369	P82980	-3.60528
RBP5	TR20060	0.455181	Plate4	Visit 1	Active	ONC	OID21369	P82980	-3.60528
RBP5	TR20077	1.13783	Plate4	Visit 1	Active	ONC	OID21369	P82980	-3.60528
RBP5	TR20107	0.316898	Plate4	Visit 1	Active	ONC	OID21369	P82980	-3.60528
RBP5	TR20019	0.442609	Plate4	Visit 1		ONC	OID21369	P82980	-3.60528
RBP5	TR20029	0.590711	Plate4	Visit 1		ONC	OID21369	P82980	-3.60528
RBP5	TR20082	0.711314	Plate4	Visit 1	Placebo	ONC	OID21369	P82980	-3.60528
RBP5	TR20013	0.352628	Plate4	Visit 1	Active	ONC	OID21369	P82980	-3.60528
RBP5	TR20090	-0.478502	Plate4	Visit 1		ONC	OID21369	P82980	-3.60528
RBP5	TR20014	0.143402	Plate4	Visit 1	Active	ONC	OID21369	P82980	-3.60528
RBP5	TR20094	1.23748	Plate4	Visit 1	Active	ONC	OID21369	P82980	-3.60528
RBP5	TR20048	1.04087	Plate4	Visit 1	Placebo	ONC	OID21369	P82980	-3.60528
RBP5	TR20103	1.05904	Plate4	Visit 1	Placebo	ONC	OID21369	P82980	-3.60528
RBP5	TR20118	0.0989789	Plate4	Visit 1	Active	ONC	OID21369	P82980	-3.60528
RBP5	TR20117	0.711075	Plate4	Visit 1	Placebo	ONC	OID21369	P82980	-3.60528
RBP5	TR20014	0.249949	Plate1	Visit 3	Active	ONC	OID21369	P82980	-3.47352
RBP5	TR20094	0.726562	Plate1	Visit 3	Active	ONC	OID21369	P82980	-3.47352
RBP5	TR20060	0.239144	Plate1	Visit 3	Active	ONC	OID21369	P82980	-3.47352
RBP5	TR20022	0.633605	Plate1	Visit 3	Placebo	ONC	OID21369	P82980	-3.47352
RBP5	TR20079	1.05242	Plate1	Visit 3	Active	ONC	OID21369	P82980	-3.47352
RBP5	TR20041	0.210759	Plate1	Visit 3	Active	ONC	OID21369	P82980	-3.47352
RBP5	TR20075	0.908298	Plate1	Visit 3	Active	ONC	OID21369	P82980	-3.47352
RBP5	TR20069	0.0819829	Plate1	Visit 3	Active	ONC	OID21369	P82980	-3.47352
RBP5	TR20013	1.16059	Plate1	Visit 3	Active	ONC	OID21369	P82980	-3.47352
RBP5	TR20095	0.0777256	Plate1	Visit 3	Active	ONC	OID21369	P82980	-3.47352
RBP5	TR20084	0.356003	Plate2	Visit 3	Active	ONC	OID21369	P82980	-3.56641
RBP5	TR20032	1.85284	Plate2	Visit 3	Active	ONC	OID21369	P82980	-3.56641
RBP5	TR20005	-0.909917	Plate2	Visit 3	Active	ONC	OID21369	P82980	-3.56641
RBP5	TR20080	0.419388	Plate2	Visit 3	Placebo	ONC	OID21369	P82980	-3.56641
RBP5	TR20007	0.357862	Plate2	Visit 3	Active	ONC	OID21369	P82980	-3.56641
RBP5	TR20081	-0.469567	Plate2	Visit 3	Active	ONC	OID21369	P82980	-3.56641
RBP5	TR20064	1.04036	Plate2	Visit 3	Active	ONC	OID21369	P82980	-3.56641
RBP5	TR20021	0.84526	Plate2	Visit 3	Active	ONC	OID21369	P82980	-3.56641
RBP5	TR20015	0.110375	Plate2	Visit 3	Active	ONC	OID21369	P82980	-3.56641
RBP5	TR20016	-0.0431481	Plate2	Visit 3	Placebo	ONC	OID21369	P82980	-3.56641
RBP5	TR20093	0.260156	Plate2	Visit 3	Active	ONC	OID21369	P82980	-3.56641
RBP5	TR20020	1.31232	Plate2	Visit 3	Active	ONC	OID21369	P82980	-3.56641
RBP5	TR20044	1.93355	Plate2	Visit 3	Active	ONC	OID21369	P82980	-3.56641
RBP5	TR20068	0.1454	Plate2	Visit 3	Active	ONC	OID21369	P82980	-3.56641
RBP5	TR20042	0.447463	Plate4	Visit 3	Placebo	ONC	OID21369	P82980	-3.60528
RBP5	TR20028	0.338593	Plate4	Visit 3	Active	ONC	OID21369	P82980	-3.60528
RBP5	TR20091	0.47574	Plate4	Visit 3	Active	ONC	OID21369	P82980	-3.60528
RBP5	TR20023	1.02966	Plate4	Visit 3	Placebo	ONC	OID21369	P82980	-3.60528
RBP5	TR20066	2.2503	Plate4	Visit 3	Placebo	ONC	OID21369	P82980	-3.60528
RET	TR20042	-3.38618	Plate1	Visit 1	Placebo	ONC	OID21346	P07949	-7.90113
RET	TR20081	-2.85529	Plate1	Visit 1	Active	ONC	OID21346	P07949	-7.90113
RET	TR20075	-2.39535	Plate1	Visit 1	Active	ONC	OID21346	P07949	-7.90113
RET	TR20114	-2.45579	Plate1	Visit 1	Active	ONC	OID21346	P07949	-7.90113
RET	TR20109	-2.86205	Plate1	Visit 1	Placebo	ONC	OID21346	P07949	-7.90113
RET	TR20044	-2.66992	Plate1	Visit 1	Active	ONC	OID21346	P07949	-7.90113
RET	TR20106	-1.69358	Plate1	Visit 1	Active	ONC	OID21346	P07949	-7.90113
RET	TR20079	-0.969272	Plate1	Visit 1	Active	ONC	OID21346	P07949	-7.90113
RET	TR20025	-2.89155	Plate1	Visit 1		ONC	OID21346	P07949	-7.90113
RET	TR20017	-1.92731	Plate1	Visit 1		ONC	OID21346	P07949	-7.90113
RET	TR20015	-3.11622	Plate1	Visit 1	Active	ONC	OID21346	P07949	-7.90113
RET	TR20007	-3.56386	Plate1	Visit 1	Active	ONC	OID21346	P07949	-7.90113
RET	TR20041	-2.04447	Plate1	Visit 1	Active	ONC	OID21346	P07949	-7.90113
RET	TR20093	-2.6982	Plate1	Visit 1	Active	ONC	OID21346	P07949	-7.90113
RET	TR20104	-2.5018	Plate1	Visit 1	Active	ONC	OID21346	P07949	-7.90113
RET	TR20119	-2.53418	Plate1	Visit 1	Active	ONC	OID21346	P07949	-7.90113
RET	TR20069	-2.2031	Plate1	Visit 1	Active	ONC	OID21346	P07949	-7.90113
RET	TR20045	-1.79706	Plate1	Visit 1	Active	ONC	OID21346	P07949	-7.90113
RET	TR20066	-2.68954	Plate1	Visit 1	Placebo	ONC	OID21346	P07949	-7.90113
RET	TR20087	-1.88785	Plate1	Visit 1		ONC	OID21346	P07949	-7.90113
RET	TR20064	-2.85834	Plate1	Visit 1	Active	ONC	OID21346	P07949	-7.90113
RET	TR20020	-1.84562	Plate1	Visit 1	Active	ONC	OID21346	P07949	-7.90113
RET	TR20016	-2.61455	Plate1	Visit 1	Placebo	ONC	OID21346	P07949	-7.90113
RET	TR20076	-2.55118	Plate2	Visit 1	Placebo	ONC	OID21346	P07949	-7.15175
RET	TR20102	-2.40128	Plate2	Visit 1	Active	ONC	OID21346	P07949	-7.15175
RET	TR20080	-2.24982	Plate2	Visit 1	Placebo	ONC	OID21346	P07949	-7.15175
RET	TR20083	-2.78653	Plate2	Visit 1		ONC	OID21346	P07949	-7.15175
RET	TR20001	-2.86135	Plate2	Visit 1		ONC	OID21346	P07949	-7.15175
RET	TR20032	-2.49668	Plate2	Visit 1	Active	ONC	OID21346	P07949	-7.15175
RET	TR20037	-2.66437	Plate2	Visit 1	Active	ONC	OID21346	P07949	-7.15175
RET	TR20068	-2.19617	Plate2	Visit 1	Active	ONC	OID21346	P07949	-7.15175
RET	TR20034	-1.92821	Plate2	Visit 1		ONC	OID21346	P07949	-7.15175
RET	TR20095	-2.09314	Plate2	Visit 1	Active	ONC	OID21346	P07949	-7.15175
RET	TR20098	-2.59517	Plate2	Visit 1	Placebo	ONC	OID21346	P07949	-7.15175
RET	TR20028	-3.20146	Plate2	Visit 1	Active	ONC	OID21346	P07949	-7.15175
RET	TR20005	-2.2745	Plate2	Visit 1	Active	ONC	OID21346	P07949	-7.15175
RET	TR20101	-2.38685	Plate2	Visit 1	Active	ONC	OID21346	P07949	-7.15175
RET	TR20086	-1.19913	Plate2	Visit 1		ONC	OID21346	P07949	-7.15175
RET	TR20021	-3.38634	Plate2	Visit 1	Active	ONC	OID21346	P07949	-7.15175
RET	TR20096	-2.52058	Plate2	Visit 1	Placebo	ONC	OID21346	P07949	-7.15175
RET	TR20084	-2.36102	Plate2	Visit 1	Active	ONC	OID21346	P07949	-7.15175
RET	TR20022	-2.90934	Plate2	Visit 1	Placebo	ONC	OID21346	P07949	-7.15175
RET	TR20091	-4.18537	Plate2	Visit 1	Active	ONC	OID21346	P07949	-7.15175
RET	TR20092	-2.29205	Plate2	Visit 1		ONC	OID21346	P07949	-7.15175
RET	TR20023	-2.61005	Plate2	Visit 1	Placebo	ONC	OID21346	P07949	-7.15175
RET	TR20105	-2.16479	Plate4	Visit 1	Active	ONC	OID21346	P07949	-7.78872
RET	TR20060	-2.68026	Plate4	Visit 1	Active	ONC	OID21346	P07949	-7.78872
RET	TR20077	-2.32638	Plate4	Visit 1	Active	ONC	OID21346	P07949	-7.78872
RET	TR20107	-3.00423	Plate4	Visit 1	Active	ONC	OID21346	P07949	-7.78872
RET	TR20019	-3.5119	Plate4	Visit 1		ONC	OID21346	P07949	-7.78872
RET	TR20029	-2.99631	Plate4	Visit 1		ONC	OID21346	P07949	-7.78872
RET	TR20082	-2.01037	Plate4	Visit 1	Placebo	ONC	OID21346	P07949	-7.78872
RET	TR20013	-2.33531	Plate4	Visit 1	Active	ONC	OID21346	P07949	-7.78872
RET	TR20090	-2.25979	Plate4	Visit 1		ONC	OID21346	P07949	-7.78872
RET	TR20014	-2.92687	Plate4	Visit 1	Active	ONC	OID21346	P07949	-7.78872
RET	TR20094	-1.98208	Plate4	Visit 1	Active	ONC	OID21346	P07949	-7.78872
RET	TR20048	-1.26708	Plate4	Visit 1	Placebo	ONC	OID21346	P07949	-7.78872
RET	TR20103	-2.37891	Plate4	Visit 1	Placebo	ONC	OID21346	P07949	-7.78872
RET	TR20118	-2.37909	Plate4	Visit 1	Active	ONC	OID21346	P07949	-7.78872
RET	TR20117	-2.94395	Plate4	Visit 1	Placebo	ONC	OID21346	P07949	-7.78872
RET	TR20014	-3.00808	Plate1	Visit 3	Active	ONC	OID21346	P07949	-7.90113
RET	TR20094	-3.09956	Plate1	Visit 3	Active	ONC	OID21346	P07949	-7.90113
RET	TR20060	-3.30728	Plate1	Visit 3	Active	ONC	OID21346	P07949	-7.90113
RET	TR20022	-1.57293	Plate1	Visit 3	Placebo	ONC	OID21346	P07949	-7.90113
RET	TR20079	-2.22193	Plate1	Visit 3	Active	ONC	OID21346	P07949	-7.90113
RET	TR20041	-2.09937	Plate1	Visit 3	Active	ONC	OID21346	P07949	-7.90113
RET	TR20075	-2.18294	Plate1	Visit 3	Active	ONC	OID21346	P07949	-7.90113
RET	TR20069	-2.81191	Plate1	Visit 3	Active	ONC	OID21346	P07949	-7.90113
RET	TR20013	-2.64102	Plate1	Visit 3	Active	ONC	OID21346	P07949	-7.90113
RET	TR20095	-2.32435	Plate1	Visit 3	Active	ONC	OID21346	P07949	-7.90113
RET	TR20084	-3.38446	Plate2	Visit 3	Active	ONC	OID21346	P07949	-7.15175
RET	TR20032	-2.35755	Plate2	Visit 3	Active	ONC	OID21346	P07949	-7.15175
RET	TR20005	-3.80576	Plate2	Visit 3	Active	ONC	OID21346	P07949	-7.15175
RET	TR20080	-1.9738	Plate2	Visit 3	Placebo	ONC	OID21346	P07949	-7.15175
RET	TR20007	-2.53101	Plate2	Visit 3	Active	ONC	OID21346	P07949	-7.15175
RET	TR20081	-3.0472	Plate2	Visit 3	Active	ONC	OID21346	P07949	-7.15175
RET	TR20064	-2.49577	Plate2	Visit 3	Active	ONC	OID21346	P07949	-7.15175
RET	TR20021	-2.46445	Plate2	Visit 3	Active	ONC	OID21346	P07949	-7.15175
RET	TR20015	-3.17627	Plate2	Visit 3	Active	ONC	OID21346	P07949	-7.15175
RET	TR20016	-1.94016	Plate2	Visit 3	Placebo	ONC	OID21346	P07949	-7.15175
RET	TR20093	-3.1464	Plate2	Visit 3	Active	ONC	OID21346	P07949	-7.15175
RET	TR20020	-1.60582	Plate2	Visit 3	Active	ONC	OID21346	P07949	-7.15175
RET	TR20044	-2.88555	Plate2	Visit 3	Active	ONC	OID21346	P07949	-7.15175
RET	TR20068	-2.80484	Plate2	Visit 3	Active	ONC	OID21346	P07949	-7.15175
RET	TR20042	-2.99341	Plate4	Visit 3	Placebo	ONC	OID21346	P07949	-7.78872
RET	TR20028	-2.72367	Plate4	Visit 3	Active	ONC	OID21346	P07949	-7.78872
RET	TR20091	-3.60594	Plate4	Visit 3	Active	ONC	OID21346	P07949	-7.78872
RET	TR20023	-1.93629	Plate4	Visit 3	Placebo	ONC	OID21346	P07949	-7.78872
RET	TR20066	-2.83273	Plate4	Visit 3	Placebo	ONC	OID21346	P07949	-7.78872
RILP	TR20042	2.04897	Plate1	Visit 1	Placebo	ONC	OID21436	Q96NA2	-3.00695
RILP	TR20081	2.34062	Plate1	Visit 1	Active	ONC	OID21436	Q96NA2	-3.00695
RILP	TR20075	3.18194	Plate1	Visit 1	Active	ONC	OID21436	Q96NA2	-3.00695
RILP	TR20114	2.637	Plate1	Visit 1	Active	ONC	OID21436	Q96NA2	-3.00695
RILP	TR20109	1.66904	Plate1	Visit 1	Placebo	ONC	OID21436	Q96NA2	-3.00695
RILP	TR20044	4.8108	Plate1	Visit 1	Active	ONC	OID21436	Q96NA2	-3.00695
RILP	TR20106	1.78974	Plate1	Visit 1	Active	ONC	OID21436	Q96NA2	-3.00695
RILP	TR20079	2.98506	Plate1	Visit 1	Active	ONC	OID21436	Q96NA2	-3.00695
RILP	TR20025	3.12124	Plate1	Visit 1		ONC	OID21436	Q96NA2	-3.00695
RILP	TR20017	2.3391	Plate1	Visit 1		ONC	OID21436	Q96NA2	-3.00695
RILP	TR20015	2.93761	Plate1	Visit 1	Active	ONC	OID21436	Q96NA2	-3.00695
RILP	TR20007	4.3426	Plate1	Visit 1	Active	ONC	OID21436	Q96NA2	-3.00695
RILP	TR20041	3.80822	Plate1	Visit 1	Active	ONC	OID21436	Q96NA2	-3.00695
RILP	TR20093	2.64711	Plate1	Visit 1	Active	ONC	OID21436	Q96NA2	-3.00695
RILP	TR20104	1.65762	Plate1	Visit 1	Active	ONC	OID21436	Q96NA2	-3.00695
RILP	TR20119	2.16936	Plate1	Visit 1	Active	ONC	OID21436	Q96NA2	-3.00695
RILP	TR20069	2.42259	Plate1	Visit 1	Active	ONC	OID21436	Q96NA2	-3.00695
RILP	TR20045	3.5511	Plate1	Visit 1	Active	ONC	OID21436	Q96NA2	-3.00695
RILP	TR20066	2.93083	Plate1	Visit 1	Placebo	ONC	OID21436	Q96NA2	-3.00695
RILP	TR20087	3.8108	Plate1	Visit 1		ONC	OID21436	Q96NA2	-3.00695
RILP	TR20064	3.93804	Plate1	Visit 1	Active	ONC	OID21436	Q96NA2	-3.00695
RILP	TR20020	2.47023	Plate1	Visit 1	Active	ONC	OID21436	Q96NA2	-3.00695
RILP	TR20016	2.66951	Plate1	Visit 1	Placebo	ONC	OID21436	Q96NA2	-3.00695
RILP	TR20076	2.55361	Plate2	Visit 1	Placebo	ONC	OID21436	Q96NA2	-3.28821
RILP	TR20102	2.65381	Plate2	Visit 1	Active	ONC	OID21436	Q96NA2	-3.28821
RILP	TR20080	1.66788	Plate2	Visit 1	Placebo	ONC	OID21436	Q96NA2	-3.28821
RILP	TR20083	1.91113	Plate2	Visit 1		ONC	OID21436	Q96NA2	-3.28821
RILP	TR20001	2.97828	Plate2	Visit 1		ONC	OID21436	Q96NA2	-3.28821
RILP	TR20032	2.37083	Plate2	Visit 1	Active	ONC	OID21436	Q96NA2	-3.28821
RILP	TR20037	3.78866	Plate2	Visit 1	Active	ONC	OID21436	Q96NA2	-3.28821
RILP	TR20068	2.38357	Plate2	Visit 1	Active	ONC	OID21436	Q96NA2	-3.28821
RILP	TR20034	5.12308	Plate2	Visit 1		ONC	OID21436	Q96NA2	-3.28821
RILP	TR20095	2.23539	Plate2	Visit 1	Active	ONC	OID21436	Q96NA2	-3.28821
RILP	TR20098	2.18342	Plate2	Visit 1	Placebo	ONC	OID21436	Q96NA2	-3.28821
RILP	TR20028	3.33871	Plate2	Visit 1	Active	ONC	OID21436	Q96NA2	-3.28821
RILP	TR20005	1.49487	Plate2	Visit 1	Active	ONC	OID21436	Q96NA2	-3.28821
RILP	TR20101	2.27606	Plate2	Visit 1	Active	ONC	OID21436	Q96NA2	-3.28821
RILP	TR20086	2.91475	Plate2	Visit 1		ONC	OID21436	Q96NA2	-3.28821
RILP	TR20021	4.82832	Plate2	Visit 1	Active	ONC	OID21436	Q96NA2	-3.28821
RILP	TR20096	2.4012	Plate2	Visit 1	Placebo	ONC	OID21436	Q96NA2	-3.28821
RILP	TR20084	3.19761	Plate2	Visit 1	Active	ONC	OID21436	Q96NA2	-3.28821
RILP	TR20022	2.76678	Plate2	Visit 1	Placebo	ONC	OID21436	Q96NA2	-3.28821
RILP	TR20091	2.70569	Plate2	Visit 1	Active	ONC	OID21436	Q96NA2	-3.28821
RILP	TR20092	2.22519	Plate2	Visit 1		ONC	OID21436	Q96NA2	-3.28821
RILP	TR20023	1.539	Plate2	Visit 1	Placebo	ONC	OID21436	Q96NA2	-3.28821
RILP	TR20105	3.16178	Plate4	Visit 1	Active	ONC	OID21436	Q96NA2	-3.40218
RILP	TR20060	2.05651	Plate4	Visit 1	Active	ONC	OID21436	Q96NA2	-3.40218
RILP	TR20077	2.19176	Plate4	Visit 1	Active	ONC	OID21436	Q96NA2	-3.40218
RILP	TR20107	2.46156	Plate4	Visit 1	Active	ONC	OID21436	Q96NA2	-3.40218
RILP	TR20019	2.34325	Plate4	Visit 1		ONC	OID21436	Q96NA2	-3.40218
RILP	TR20029	2.71995	Plate4	Visit 1		ONC	OID21436	Q96NA2	-3.40218
RILP	TR20082	2.46914	Plate4	Visit 1	Placebo	ONC	OID21436	Q96NA2	-3.40218
RILP	TR20013	2.84893	Plate4	Visit 1	Active	ONC	OID21436	Q96NA2	-3.40218
RILP	TR20090	2.76729	Plate4	Visit 1		ONC	OID21436	Q96NA2	-3.40218
RILP	TR20014	1.89821	Plate4	Visit 1	Active	ONC	OID21436	Q96NA2	-3.40218
RILP	TR20094	2.90361	Plate4	Visit 1	Active	ONC	OID21436	Q96NA2	-3.40218
RILP	TR20048	3.65693	Plate4	Visit 1	Placebo	ONC	OID21436	Q96NA2	-3.40218
RILP	TR20103	2.81891	Plate4	Visit 1	Placebo	ONC	OID21436	Q96NA2	-3.40218
RILP	TR20118	1.48835	Plate4	Visit 1	Active	ONC	OID21436	Q96NA2	-3.40218
RILP	TR20117	1.1048	Plate4	Visit 1	Placebo	ONC	OID21436	Q96NA2	-3.40218
RILP	TR20014	4.65622	Plate1	Visit 3	Active	ONC	OID21436	Q96NA2	-3.00695
RILP	TR20094	1.78654	Plate1	Visit 3	Active	ONC	OID21436	Q96NA2	-3.00695
RILP	TR20060	3.02653	Plate1	Visit 3	Active	ONC	OID21436	Q96NA2	-3.00695
RILP	TR20022	1.98474	Plate1	Visit 3	Placebo	ONC	OID21436	Q96NA2	-3.00695
RILP	TR20079	1.76031	Plate1	Visit 3	Active	ONC	OID21436	Q96NA2	-3.00695
RILP	TR20041	3.05054	Plate1	Visit 3	Active	ONC	OID21436	Q96NA2	-3.00695
RILP	TR20075	2.24994	Plate1	Visit 3	Active	ONC	OID21436	Q96NA2	-3.00695
RILP	TR20069	2.20162	Plate1	Visit 3	Active	ONC	OID21436	Q96NA2	-3.00695
RILP	TR20013	3.49004	Plate1	Visit 3	Active	ONC	OID21436	Q96NA2	-3.00695
RILP	TR20095	1.76831	Plate1	Visit 3	Active	ONC	OID21436	Q96NA2	-3.00695
RILP	TR20084	2.64151	Plate2	Visit 3	Active	ONC	OID21436	Q96NA2	-3.28821
RILP	TR20032	2.81709	Plate2	Visit 3	Active	ONC	OID21436	Q96NA2	-3.28821
RILP	TR20005	1.72107	Plate2	Visit 3	Active	ONC	OID21436	Q96NA2	-3.28821
RILP	TR20080	2.40643	Plate2	Visit 3	Placebo	ONC	OID21436	Q96NA2	-3.28821
RILP	TR20007	3.50728	Plate2	Visit 3	Active	ONC	OID21436	Q96NA2	-3.28821
RILP	TR20081	2.02793	Plate2	Visit 3	Active	ONC	OID21436	Q96NA2	-3.28821
RILP	TR20064	2.42083	Plate2	Visit 3	Active	ONC	OID21436	Q96NA2	-3.28821
RILP	TR20021	2.17637	Plate2	Visit 3	Active	ONC	OID21436	Q96NA2	-3.28821
RILP	TR20015	3.24559	Plate2	Visit 3	Active	ONC	OID21436	Q96NA2	-3.28821
RILP	TR20016	4.08897	Plate2	Visit 3	Placebo	ONC	OID21436	Q96NA2	-3.28821
RILP	TR20093	2.56809	Plate2	Visit 3	Active	ONC	OID21436	Q96NA2	-3.28821
RILP	TR20020	3.14793	Plate2	Visit 3	Active	ONC	OID21436	Q96NA2	-3.28821
RILP	TR20044	2.56155	Plate2	Visit 3	Active	ONC	OID21436	Q96NA2	-3.28821
RILP	TR20068	1.10401	Plate2	Visit 3	Active	ONC	OID21436	Q96NA2	-3.28821
RILP	TR20042	2.91259	Plate4	Visit 3	Placebo	ONC	OID21436	Q96NA2	-3.40218
RILP	TR20028	4.86556	Plate4	Visit 3	Active	ONC	OID21436	Q96NA2	-3.40218
RILP	TR20091	2.6043	Plate4	Visit 3	Active	ONC	OID21436	Q96NA2	-3.40218
RILP	TR20023	3.84792	Plate4	Visit 3	Placebo	ONC	OID21436	Q96NA2	-3.40218
RILP	TR20066	2.67964	Plate4	Visit 3	Placebo	ONC	OID21436	Q96NA2	-3.40218
RNF41	TR20042	-0.672538	Plate1	Visit 1	Placebo	ONC	OID21179	Q9H4P4	-2.7611
RNF41	TR20081	0.146023	Plate1	Visit 1	Active	ONC	OID21179	Q9H4P4	-2.7611
RNF41	TR20075	0.824538	Plate1	Visit 1	Active	ONC	OID21179	Q9H4P4	-2.7611
RNF41	TR20114	-0.0315573	Plate1	Visit 1	Active	ONC	OID21179	Q9H4P4	-2.7611
RNF41	TR20109	-0.523074	Plate1	Visit 1	Placebo	ONC	OID21179	Q9H4P4	-2.7611
RNF41	TR20044	2.27288	Plate1	Visit 1	Active	ONC	OID21179	Q9H4P4	-2.7611
RNF41	TR20106	-0.825019	Plate1	Visit 1	Active	ONC	OID21179	Q9H4P4	-2.7611
RNF41	TR20079	0.449047	Plate1	Visit 1	Active	ONC	OID21179	Q9H4P4	-2.7611
RNF41	TR20025	0.317675	Plate1	Visit 1		ONC	OID21179	Q9H4P4	-2.7611
RNF41	TR20017	-0.123275	Plate1	Visit 1		ONC	OID21179	Q9H4P4	-2.7611
RNF41	TR20015	-0.283492	Plate1	Visit 1	Active	ONC	OID21179	Q9H4P4	-2.7611
RNF41	TR20007	-0.0584184	Plate1	Visit 1	Active	ONC	OID21179	Q9H4P4	-2.7611
RNF41	TR20041	1.71108	Plate1	Visit 1	Active	ONC	OID21179	Q9H4P4	-2.7611
RNF41	TR20093	0.334636	Plate1	Visit 1	Active	ONC	OID21179	Q9H4P4	-2.7611
RNF41	TR20104	-1.05104	Plate1	Visit 1	Active	ONC	OID21179	Q9H4P4	-2.7611
RNF41	TR20119	-0.905726	Plate1	Visit 1	Active	ONC	OID21179	Q9H4P4	-2.7611
RNF41	TR20069	-0.0425994	Plate1	Visit 1	Active	ONC	OID21179	Q9H4P4	-2.7611
RNF41	TR20045	1.18071	Plate1	Visit 1	Active	ONC	OID21179	Q9H4P4	-2.7611
RNF41	TR20066	0.411418	Plate1	Visit 1	Placebo	ONC	OID21179	Q9H4P4	-2.7611
RNF41	TR20087	1.48437	Plate1	Visit 1		ONC	OID21179	Q9H4P4	-2.7611
RNF41	TR20064	0.0120663	Plate1	Visit 1	Active	ONC	OID21179	Q9H4P4	-2.7611
RNF41	TR20020	0.517027	Plate1	Visit 1	Active	ONC	OID21179	Q9H4P4	-2.7611
RNF41	TR20016	-0.226737	Plate1	Visit 1	Placebo	ONC	OID21179	Q9H4P4	-2.7611
RNF41	TR20076	0.20299	Plate2	Visit 1	Placebo	ONC	OID21179	Q9H4P4	-3.30316
RNF41	TR20102	0.472335	Plate2	Visit 1	Active	ONC	OID21179	Q9H4P4	-3.30316
RNF41	TR20080	-0.710126	Plate2	Visit 1	Placebo	ONC	OID21179	Q9H4P4	-3.30316
RNF41	TR20083	-0.123289	Plate2	Visit 1		ONC	OID21179	Q9H4P4	-3.30316
RNF41	TR20001	0.45923	Plate2	Visit 1		ONC	OID21179	Q9H4P4	-3.30316
RNF41	TR20032	-0.280911	Plate2	Visit 1	Active	ONC	OID21179	Q9H4P4	-3.30316
RNF41	TR20037	1.28522	Plate2	Visit 1	Active	ONC	OID21179	Q9H4P4	-3.30316
RNF41	TR20068	0.0383862	Plate2	Visit 1	Active	ONC	OID21179	Q9H4P4	-3.30316
RNF41	TR20034	2.06964	Plate2	Visit 1		ONC	OID21179	Q9H4P4	-3.30316
RNF41	TR20095	-0.281997	Plate2	Visit 1	Active	ONC	OID21179	Q9H4P4	-3.30316
RNF41	TR20098	-0.228183	Plate2	Visit 1	Placebo	ONC	OID21179	Q9H4P4	-3.30316
RNF41	TR20028	1.00989	Plate2	Visit 1	Active	ONC	OID21179	Q9H4P4	-3.30316
RNF41	TR20005	-0.838641	Plate2	Visit 1	Active	ONC	OID21179	Q9H4P4	-3.30316
RNF41	TR20101	0.00610732	Plate2	Visit 1	Active	ONC	OID21179	Q9H4P4	-3.30316
RNF41	TR20086	-0.0891131	Plate2	Visit 1		ONC	OID21179	Q9H4P4	-3.30316
RNF41	TR20021	0.607709	Plate2	Visit 1	Active	ONC	OID21179	Q9H4P4	-3.30316
RNF41	TR20096	-0.879002	Plate2	Visit 1	Placebo	ONC	OID21179	Q9H4P4	-3.30316
RNF41	TR20084	-0.21022	Plate2	Visit 1	Active	ONC	OID21179	Q9H4P4	-3.30316
RNF41	TR20022	0.703157	Plate2	Visit 1	Placebo	ONC	OID21179	Q9H4P4	-3.30316
RNF41	TR20091	-0.868144	Plate2	Visit 1	Active	ONC	OID21179	Q9H4P4	-3.30316
RNF41	TR20092	0.536742	Plate2	Visit 1		ONC	OID21179	Q9H4P4	-3.30316
RNF41	TR20023	-0.425615	Plate2	Visit 1	Placebo	ONC	OID21179	Q9H4P4	-3.30316
RNF41	TR20105	1.32323	Plate4	Visit 1	Active	ONC	OID21179	Q9H4P4	-2.23416
RNF41	TR20060	-0.148095	Plate4	Visit 1	Active	ONC	OID21179	Q9H4P4	-2.23416
RNF41	TR20077	0.134577	Plate4	Visit 1	Active	ONC	OID21179	Q9H4P4	-2.23416
RNF41	TR20107	0.615146	Plate4	Visit 1	Active	ONC	OID21179	Q9H4P4	-2.23416
RNF41	TR20019	0.316306	Plate4	Visit 1		ONC	OID21179	Q9H4P4	-2.23416
RNF41	TR20029	0.379177	Plate4	Visit 1		ONC	OID21179	Q9H4P4	-2.23416
RNF41	TR20082	0.665268	Plate4	Visit 1	Placebo	ONC	OID21179	Q9H4P4	-2.23416
RNF41	TR20013	0.282713	Plate4	Visit 1	Active	ONC	OID21179	Q9H4P4	-2.23416
RNF41	TR20090	0.938028	Plate4	Visit 1		ONC	OID21179	Q9H4P4	-2.23416
RNF41	TR20014	-0.382181	Plate4	Visit 1	Active	ONC	OID21179	Q9H4P4	-2.23416
RNF41	TR20094	1.67161	Plate4	Visit 1	Active	ONC	OID21179	Q9H4P4	-2.23416
RNF41	TR20048	1.31509	Plate4	Visit 1	Placebo	ONC	OID21179	Q9H4P4	-2.23416
RNF41	TR20103	-0.0494644	Plate4	Visit 1	Placebo	ONC	OID21179	Q9H4P4	-2.23416
RNF41	TR20118	-0.281044	Plate4	Visit 1	Active	ONC	OID21179	Q9H4P4	-2.23416
RNF41	TR20117	0.194005	Plate4	Visit 1	Placebo	ONC	OID21179	Q9H4P4	-2.23416
RNF41	TR20014	2.04205	Plate1	Visit 3	Active	ONC	OID21179	Q9H4P4	-2.7611
RNF41	TR20094	-0.704525	Plate1	Visit 3	Active	ONC	OID21179	Q9H4P4	-2.7611
RNF41	TR20060	-0.0986533	Plate1	Visit 3	Active	ONC	OID21179	Q9H4P4	-2.7611
RNF41	TR20022	0.344118	Plate1	Visit 3	Placebo	ONC	OID21179	Q9H4P4	-2.7611
RNF41	TR20079	-0.244043	Plate1	Visit 3	Active	ONC	OID21179	Q9H4P4	-2.7611
RNF41	TR20041	1.08119	Plate1	Visit 3	Active	ONC	OID21179	Q9H4P4	-2.7611
RNF41	TR20075	-0.0755769	Plate1	Visit 3	Active	ONC	OID21179	Q9H4P4	-2.7611
RNF41	TR20069	-0.598119	Plate1	Visit 3	Active	ONC	OID21179	Q9H4P4	-2.7611
RNF41	TR20013	1.43595	Plate1	Visit 3	Active	ONC	OID21179	Q9H4P4	-2.7611
RNF41	TR20095	-0.44721	Plate1	Visit 3	Active	ONC	OID21179	Q9H4P4	-2.7611
RNF41	TR20084	-0.356966	Plate2	Visit 3	Active	ONC	OID21179	Q9H4P4	-3.30316
RNF41	TR20032	0.132474	Plate2	Visit 3	Active	ONC	OID21179	Q9H4P4	-3.30316
RNF41	TR20005	-0.286091	Plate2	Visit 3	Active	ONC	OID21179	Q9H4P4	-3.30316
RNF41	TR20080	-0.347987	Plate2	Visit 3	Placebo	ONC	OID21179	Q9H4P4	-3.30316
RNF41	TR20007	0.328354	Plate2	Visit 3	Active	ONC	OID21179	Q9H4P4	-3.30316
RNF41	TR20081	-1.15267	Plate2	Visit 3	Active	ONC	OID21179	Q9H4P4	-3.30316
RNF41	TR20064	-0.829624	Plate2	Visit 3	Active	ONC	OID21179	Q9H4P4	-3.30316
RNF41	TR20021	0.292265	Plate2	Visit 3	Active	ONC	OID21179	Q9H4P4	-3.30316
RNF41	TR20015	0.601829	Plate2	Visit 3	Active	ONC	OID21179	Q9H4P4	-3.30316
RNF41	TR20016	1.16029	Plate2	Visit 3	Placebo	ONC	OID21179	Q9H4P4	-3.30316
RNF41	TR20093	0.079958	Plate2	Visit 3	Active	ONC	OID21179	Q9H4P4	-3.30316
RNF41	TR20020	0.183701	Plate2	Visit 3	Active	ONC	OID21179	Q9H4P4	-3.30316
RNF41	TR20044	0.382324	Plate2	Visit 3	Active	ONC	OID21179	Q9H4P4	-3.30316
RNF41	TR20068	-0.647677	Plate2	Visit 3	Active	ONC	OID21179	Q9H4P4	-3.30316
RNF41	TR20042	1.21158	Plate4	Visit 3	Placebo	ONC	OID21179	Q9H4P4	-2.23416
RNF41	TR20028	2.74425	Plate4	Visit 3	Active	ONC	OID21179	Q9H4P4	-2.23416
RNF41	TR20091	-0.259943	Plate4	Visit 3	Active	ONC	OID21179	Q9H4P4	-2.23416
RNF41	TR20023	2.46725	Plate4	Visit 3	Placebo	ONC	OID21179	Q9H4P4	-2.23416
RNF41	TR20066	-0.0621452	Plate4	Visit 3	Placebo	ONC	OID21179	Q9H4P4	-2.23416
RP2	TR20042	-0.0831586	Plate1	Visit 1	Placebo	ONC	OID21302	O75695	-1.30489
RP2	TR20081	0.377851	Plate1	Visit 1	Active	ONC	OID21302	O75695	-1.30489
RP2	TR20075	0.667324	Plate1	Visit 1	Active	ONC	OID21302	O75695	-1.30489
RP2	TR20114	-0.738047	Plate1	Visit 1	Active	ONC	OID21302	O75695	-1.30489
RP2	TR20109	-0.292802	Plate1	Visit 1	Placebo	ONC	OID21302	O75695	-1.30489
RP2	TR20044	2.17998	Plate1	Visit 1	Active	ONC	OID21302	O75695	-1.30489
RP2	TR20106	0.0692381	Plate1	Visit 1	Active	ONC	OID21302	O75695	-1.30489
RP2	TR20079	0.706782	Plate1	Visit 1	Active	ONC	OID21302	O75695	-1.30489
RP2	TR20025	0.226622	Plate1	Visit 1		ONC	OID21302	O75695	-1.30489
RP2	TR20017	0.109767	Plate1	Visit 1		ONC	OID21302	O75695	-1.30489
RP2	TR20015	-0.186228	Plate1	Visit 1	Active	ONC	OID21302	O75695	-1.30489
RP2	TR20007	-0.391614	Plate1	Visit 1	Active	ONC	OID21302	O75695	-1.30489
RP2	TR20041	0.732996	Plate1	Visit 1	Active	ONC	OID21302	O75695	-1.30489
RP2	TR20093	0.0574644	Plate1	Visit 1	Active	ONC	OID21302	O75695	-1.30489
RP2	TR20104	-0.381487	Plate1	Visit 1	Active	ONC	OID21302	O75695	-1.30489
RP2	TR20119	-0.396836	Plate1	Visit 1	Active	ONC	OID21302	O75695	-1.30489
RP2	TR20069	-0.120598	Plate1	Visit 1	Active	ONC	OID21302	O75695	-1.30489
RP2	TR20045	0.859466	Plate1	Visit 1	Active	ONC	OID21302	O75695	-1.30489
RP2	TR20066	0.303775	Plate1	Visit 1	Placebo	ONC	OID21302	O75695	-1.30489
RP2	TR20087	1.48551	Plate1	Visit 1		ONC	OID21302	O75695	-1.30489
RP2	TR20064	-0.456166	Plate1	Visit 1	Active	ONC	OID21302	O75695	-1.30489
RP2	TR20020	-0.187327	Plate1	Visit 1	Active	ONC	OID21302	O75695	-1.30489
RP2	TR20016	0.0501085	Plate1	Visit 1	Placebo	ONC	OID21302	O75695	-1.30489
RP2	TR20076	-0.0904248	Plate2	Visit 1	Placebo	ONC	OID21302	O75695	-0.626729
RP2	TR20102	0.70234	Plate2	Visit 1	Active	ONC	OID21302	O75695	-0.626729
RP2	TR20080	0.0970369	Plate2	Visit 1	Placebo	ONC	OID21302	O75695	-0.626729
RP2	TR20083	-0.0216182	Plate2	Visit 1		ONC	OID21302	O75695	-0.626729
RP2	TR20001	0.607522	Plate2	Visit 1		ONC	OID21302	O75695	-0.626729
RP2	TR20032	-0.0148167	Plate2	Visit 1	Active	ONC	OID21302	O75695	-0.626729
RP2	TR20037	1.2868	Plate2	Visit 1	Active	ONC	OID21302	O75695	-0.626729
RP2	TR20068	0.189451	Plate2	Visit 1	Active	ONC	OID21302	O75695	-0.626729
RP2	TR20034	2.26762	Plate2	Visit 1		ONC	OID21302	O75695	-0.626729
RP2	TR20095	0.0234898	Plate2	Visit 1	Active	ONC	OID21302	O75695	-0.626729
RP2	TR20098	0.224829	Plate2	Visit 1	Placebo	ONC	OID21302	O75695	-0.626729
RP2	TR20028	-0.130096	Plate2	Visit 1	Active	ONC	OID21302	O75695	-0.626729
RP2	TR20005	-0.39613	Plate2	Visit 1	Active	ONC	OID21302	O75695	-0.626729
RP2	TR20101	0.417853	Plate2	Visit 1	Active	ONC	OID21302	O75695	-0.626729
RP2	TR20086	0.559477	Plate2	Visit 1		ONC	OID21302	O75695	-0.626729
RP2	TR20021	1.95874	Plate2	Visit 1	Active	ONC	OID21302	O75695	-0.626729
RP2	TR20096	0.472494	Plate2	Visit 1	Placebo	ONC	OID21302	O75695	-0.626729
RP2	TR20084	0.024863	Plate2	Visit 1	Active	ONC	OID21302	O75695	-0.626729
RP2	TR20022	0.336893	Plate2	Visit 1	Placebo	ONC	OID21302	O75695	-0.626729
RP2	TR20091	0.0977872	Plate2	Visit 1	Active	ONC	OID21302	O75695	-0.626729
RP2	TR20092	0.136552	Plate2	Visit 1		ONC	OID21302	O75695	-0.626729
RP2	TR20023	0.385334	Plate2	Visit 1	Placebo	ONC	OID21302	O75695	-0.626729
RP2	TR20105	0.936462	Plate4	Visit 1	Active	ONC	OID21302	O75695	-0.679696
RP2	TR20060	0.257762	Plate4	Visit 1	Active	ONC	OID21302	O75695	-0.679696
RP2	TR20077	0.616455	Plate4	Visit 1	Active	ONC	OID21302	O75695	-0.679696
RP2	TR20107	0.549742	Plate4	Visit 1	Active	ONC	OID21302	O75695	-0.679696
RP2	TR20019	0.143568	Plate4	Visit 1		ONC	OID21302	O75695	-0.679696
RP2	TR20029	0.750177	Plate4	Visit 1		ONC	OID21302	O75695	-0.679696
RP2	TR20082	0.378326	Plate4	Visit 1	Placebo	ONC	OID21302	O75695	-0.679696
RP2	TR20013	0.499031	Plate4	Visit 1	Active	ONC	OID21302	O75695	-0.679696
RP2	TR20090	0.946864	Plate4	Visit 1		ONC	OID21302	O75695	-0.679696
RP2	TR20014	0.22559	Plate4	Visit 1	Active	ONC	OID21302	O75695	-0.679696
RP2	TR20094	1.49838	Plate4	Visit 1	Active	ONC	OID21302	O75695	-0.679696
RP2	TR20048	1.22937	Plate4	Visit 1	Placebo	ONC	OID21302	O75695	-0.679696
RP2	TR20103	0.404898	Plate4	Visit 1	Placebo	ONC	OID21302	O75695	-0.679696
RP2	TR20118	0.156756	Plate4	Visit 1	Active	ONC	OID21302	O75695	-0.679696
RP2	TR20117	0.181132	Plate4	Visit 1	Placebo	ONC	OID21302	O75695	-0.679696
RP2	TR20014	1.39991	Plate1	Visit 3	Active	ONC	OID21302	O75695	-1.30489
RP2	TR20094	-0.13692	Plate1	Visit 3	Active	ONC	OID21302	O75695	-1.30489
RP2	TR20060	-0.619328	Plate1	Visit 3	Active	ONC	OID21302	O75695	-1.30489
RP2	TR20022	0.114025	Plate1	Visit 3	Placebo	ONC	OID21302	O75695	-1.30489
RP2	TR20079	-0.368813	Plate1	Visit 3	Active	ONC	OID21302	O75695	-1.30489
RP2	TR20041	0.549893	Plate1	Visit 3	Active	ONC	OID21302	O75695	-1.30489
RP2	TR20075	0.138984	Plate1	Visit 3	Active	ONC	OID21302	O75695	-1.30489
RP2	TR20069	-0.298749	Plate1	Visit 3	Active	ONC	OID21302	O75695	-1.30489
RP2	TR20013	0.187031	Plate1	Visit 3	Active	ONC	OID21302	O75695	-1.30489
RP2	TR20095	-0.580145	Plate1	Visit 3	Active	ONC	OID21302	O75695	-1.30489
RP2	TR20084	-0.633572	Plate2	Visit 3	Active	ONC	OID21302	O75695	-0.626729
RP2	TR20032	0.0714459	Plate2	Visit 3	Active	ONC	OID21302	O75695	-0.626729
RP2	TR20005	-0.0690844	Plate2	Visit 3	Active	ONC	OID21302	O75695	-0.626729
RP2	TR20080	0.461578	Plate2	Visit 3	Placebo	ONC	OID21302	O75695	-0.626729
RP2	TR20007	0.429714	Plate2	Visit 3	Active	ONC	OID21302	O75695	-0.626729
RP2	TR20081	-0.17009	Plate2	Visit 3	Active	ONC	OID21302	O75695	-0.626729
RP2	TR20064	-0.341989	Plate2	Visit 3	Active	ONC	OID21302	O75695	-0.626729
RP2	TR20021	0.25796	Plate2	Visit 3	Active	ONC	OID21302	O75695	-0.626729
RP2	TR20015	0.944011	Plate2	Visit 3	Active	ONC	OID21302	O75695	-0.626729
RP2	TR20016	1.64006	Plate2	Visit 3	Placebo	ONC	OID21302	O75695	-0.626729
RP2	TR20093	0.416765	Plate2	Visit 3	Active	ONC	OID21302	O75695	-0.626729
RP2	TR20020	-0.0968187	Plate2	Visit 3	Active	ONC	OID21302	O75695	-0.626729
RP2	TR20044	0.490564	Plate2	Visit 3	Active	ONC	OID21302	O75695	-0.626729
RP2	TR20068	-0.852759	Plate2	Visit 3	Active	ONC	OID21302	O75695	-0.626729
RP2	TR20042	0.766656	Plate4	Visit 3	Placebo	ONC	OID21302	O75695	-0.679696
RP2	TR20028	1.74716	Plate4	Visit 3	Active	ONC	OID21302	O75695	-0.679696
RP2	TR20091	0.616232	Plate4	Visit 3	Active	ONC	OID21302	O75695	-0.679696
RP2	TR20023	2.49015	Plate4	Visit 3	Placebo	ONC	OID21302	O75695	-0.679696
RP2	TR20066	0.44822	Plate4	Visit 3	Placebo	ONC	OID21302	O75695	-0.679696
RRM2	TR20042	3.63606	Plate1	Visit 1	Placebo	ONC	OID21187	P31350	-2.21807
RRM2	TR20081	4.05557	Plate1	Visit 1	Active	ONC	OID21187	P31350	-2.21807
RRM2	TR20075	-0.915665	Plate1	Visit 1	Active	ONC	OID21187	P31350	-2.21807
RRM2	TR20114	-0.666521	Plate1	Visit 1	Active	ONC	OID21187	P31350	-2.21807
RRM2	TR20109	-0.940052	Plate1	Visit 1	Placebo	ONC	OID21187	P31350	-2.21807
RRM2	TR20044	0.242464	Plate1	Visit 1	Active	ONC	OID21187	P31350	-2.21807
RRM2	TR20106	-0.809829	Plate1	Visit 1	Active	ONC	OID21187	P31350	-2.21807
RRM2	TR20079	0.201383	Plate1	Visit 1	Active	ONC	OID21187	P31350	-2.21807
RRM2	TR20025	-1.03195	Plate1	Visit 1		ONC	OID21187	P31350	-2.21807
RRM2	TR20017	-0.334024	Plate1	Visit 1		ONC	OID21187	P31350	-2.21807
RRM2	TR20015	-0.380282	Plate1	Visit 1	Active	ONC	OID21187	P31350	-2.21807
RRM2	TR20007	-0.601886	Plate1	Visit 1	Active	ONC	OID21187	P31350	-2.21807
RRM2	TR20041	-0.46435	Plate1	Visit 1	Active	ONC	OID21187	P31350	-2.21807
RRM2	TR20093	-0.101953	Plate1	Visit 1	Active	ONC	OID21187	P31350	-2.21807
RRM2	TR20104	-0.953777	Plate1	Visit 1	Active	ONC	OID21187	P31350	-2.21807
RRM2	TR20119	-0.998971	Plate1	Visit 1	Active	ONC	OID21187	P31350	-2.21807
RRM2	TR20069	-0.599228	Plate1	Visit 1	Active	ONC	OID21187	P31350	-2.21807
RRM2	TR20045	-0.436118	Plate1	Visit 1	Active	ONC	OID21187	P31350	-2.21807
RRM2	TR20066	0.0695389	Plate1	Visit 1	Placebo	ONC	OID21187	P31350	-2.21807
RRM2	TR20087	-0.947117	Plate1	Visit 1		ONC	OID21187	P31350	-2.21807
RRM2	TR20064	-0.861599	Plate1	Visit 1	Active	ONC	OID21187	P31350	-2.21807
RRM2	TR20020	-0.853547	Plate1	Visit 1	Active	ONC	OID21187	P31350	-2.21807
RRM2	TR20016	-1.51657	Plate1	Visit 1	Placebo	ONC	OID21187	P31350	-2.21807
RRM2	TR20076	-0.493276	Plate2	Visit 1	Placebo	ONC	OID21187	P31350	-2.49184
RRM2	TR20102	-1.6874	Plate2	Visit 1	Active	ONC	OID21187	P31350	-2.49184
RRM2	TR20080	-1.59239	Plate2	Visit 1	Placebo	ONC	OID21187	P31350	-2.49184
RRM2	TR20083	-1.30893	Plate2	Visit 1		ONC	OID21187	P31350	-2.49184
RRM2	TR20001	-0.951773	Plate2	Visit 1		ONC	OID21187	P31350	-2.49184
RRM2	TR20032	-0.713598	Plate2	Visit 1	Active	ONC	OID21187	P31350	-2.49184
RRM2	TR20037	-1.25944	Plate2	Visit 1	Active	ONC	OID21187	P31350	-2.49184
RRM2	TR20068	-0.651483	Plate2	Visit 1	Active	ONC	OID21187	P31350	-2.49184
RRM2	TR20034	-0.257346	Plate2	Visit 1		ONC	OID21187	P31350	-2.49184
RRM2	TR20095	-1.06076	Plate2	Visit 1	Active	ONC	OID21187	P31350	-2.49184
RRM2	TR20098	-0.982765	Plate2	Visit 1	Placebo	ONC	OID21187	P31350	-2.49184
RRM2	TR20028	-0.889682	Plate2	Visit 1	Active	ONC	OID21187	P31350	-2.49184
RRM2	TR20005	-1.67279	Plate2	Visit 1	Active	ONC	OID21187	P31350	-2.49184
RRM2	TR20101	-0.508084	Plate2	Visit 1	Active	ONC	OID21187	P31350	-2.49184
RRM2	TR20086	-0.320164	Plate2	Visit 1		ONC	OID21187	P31350	-2.49184
RRM2	TR20021	-1.06788	Plate2	Visit 1	Active	ONC	OID21187	P31350	-2.49184
RRM2	TR20096	-1.62607	Plate2	Visit 1	Placebo	ONC	OID21187	P31350	-2.49184
RRM2	TR20084	-1.39184	Plate2	Visit 1	Active	ONC	OID21187	P31350	-2.49184
RRM2	TR20022	-0.953211	Plate2	Visit 1	Placebo	ONC	OID21187	P31350	-2.49184
RRM2	TR20091	-1.38107	Plate2	Visit 1	Active	ONC	OID21187	P31350	-2.49184
RRM2	TR20092	0.85311	Plate2	Visit 1		ONC	OID21187	P31350	-2.49184
RRM2	TR20023	-0.648145	Plate2	Visit 1	Placebo	ONC	OID21187	P31350	-2.49184
RRM2	TR20105	-0.806478	Plate4	Visit 1	Active	ONC	OID21187	P31350	-2.44678
RRM2	TR20060	-1.7567	Plate4	Visit 1	Active	ONC	OID21187	P31350	-2.44678
RRM2	TR20077	-0.844007	Plate4	Visit 1	Active	ONC	OID21187	P31350	-2.44678
RRM2	TR20107	-1.30884	Plate4	Visit 1	Active	ONC	OID21187	P31350	-2.44678
RRM2	TR20019	-1.10369	Plate4	Visit 1		ONC	OID21187	P31350	-2.44678
RRM2	TR20029	-0.742474	Plate4	Visit 1		ONC	OID21187	P31350	-2.44678
RRM2	TR20082	-0.64486	Plate4	Visit 1	Placebo	ONC	OID21187	P31350	-2.44678
RRM2	TR20013	-0.701904	Plate4	Visit 1	Active	ONC	OID21187	P31350	-2.44678
RRM2	TR20090	-1.07493	Plate4	Visit 1		ONC	OID21187	P31350	-2.44678
RRM2	TR20014	-1.92773	Plate4	Visit 1	Active	ONC	OID21187	P31350	-2.44678
RRM2	TR20094	-0.318195	Plate4	Visit 1	Active	ONC	OID21187	P31350	-2.44678
RRM2	TR20048	-0.19131	Plate4	Visit 1	Placebo	ONC	OID21187	P31350	-2.44678
RRM2	TR20103	-1.18502	Plate4	Visit 1	Placebo	ONC	OID21187	P31350	-2.44678
RRM2	TR20118	-1.29194	Plate4	Visit 1	Active	ONC	OID21187	P31350	-2.44678
RRM2	TR20117	-0.45109	Plate4	Visit 1	Placebo	ONC	OID21187	P31350	-2.44678
RRM2	TR20014	-0.931889	Plate1	Visit 3	Active	ONC	OID21187	P31350	-2.21807
RRM2	TR20094	-1.21726	Plate1	Visit 3	Active	ONC	OID21187	P31350	-2.21807
RRM2	TR20060	-1.02624	Plate1	Visit 3	Active	ONC	OID21187	P31350	-2.21807
RRM2	TR20022	0.162917	Plate1	Visit 3	Placebo	ONC	OID21187	P31350	-2.21807
RRM2	TR20079	-0.508933	Plate1	Visit 3	Active	ONC	OID21187	P31350	-2.21807
RRM2	TR20041	-0.553279	Plate1	Visit 3	Active	ONC	OID21187	P31350	-2.21807
RRM2	TR20075	-0.597534	Plate1	Visit 3	Active	ONC	OID21187	P31350	-2.21807
RRM2	TR20069	-0.404848	Plate1	Visit 3	Active	ONC	OID21187	P31350	-2.21807
RRM2	TR20013	-0.646484	Plate1	Visit 3	Active	ONC	OID21187	P31350	-2.21807
RRM2	TR20095	-0.148862	Plate1	Visit 3	Active	ONC	OID21187	P31350	-2.21807
RRM2	TR20084	-1.10244	Plate2	Visit 3	Active	ONC	OID21187	P31350	-2.49184
RRM2	TR20032	-0.194203	Plate2	Visit 3	Active	ONC	OID21187	P31350	-2.49184
RRM2	TR20005	-1.92264	Plate2	Visit 3	Active	ONC	OID21187	P31350	-2.49184
RRM2	TR20080	-1.09736	Plate2	Visit 3	Placebo	ONC	OID21187	P31350	-2.49184
RRM2	TR20007	-0.601514	Plate2	Visit 3	Active	ONC	OID21187	P31350	-2.49184
RRM2	TR20081	-0.758519	Plate2	Visit 3	Active	ONC	OID21187	P31350	-2.49184
RRM2	TR20064	-1.20074	Plate2	Visit 3	Active	ONC	OID21187	P31350	-2.49184
RRM2	TR20021	-0.878103	Plate2	Visit 3	Active	ONC	OID21187	P31350	-2.49184
RRM2	TR20015	-0.825169	Plate2	Visit 3	Active	ONC	OID21187	P31350	-2.49184
RRM2	TR20016	-0.882153	Plate2	Visit 3	Placebo	ONC	OID21187	P31350	-2.49184
RRM2	TR20093	-0.250651	Plate2	Visit 3	Active	ONC	OID21187	P31350	-2.49184
RRM2	TR20020	-0.942995	Plate2	Visit 3	Active	ONC	OID21187	P31350	-2.49184
RRM2	TR20044	-0.131537	Plate2	Visit 3	Active	ONC	OID21187	P31350	-2.49184
RRM2	TR20068	-1.32118	Plate2	Visit 3	Active	ONC	OID21187	P31350	-2.49184
RRM2	TR20042	3.00149	Plate4	Visit 3	Placebo	ONC	OID21187	P31350	-2.44678
RRM2	TR20028	-0.770347	Plate4	Visit 3	Active	ONC	OID21187	P31350	-2.44678
RRM2	TR20091	0.358736	Plate4	Visit 3	Active	ONC	OID21187	P31350	-2.44678
RRM2	TR20023	-0.0477292	Plate4	Visit 3	Placebo	ONC	OID21187	P31350	-2.44678
RRM2	TR20066	-0.995848	Plate4	Visit 3	Placebo	ONC	OID21187	P31350	-2.44678
RRM2B	TR20042	0.191375	Plate1	Visit 1	Placebo	ONC	OID21174	Q7LG56	-0.0506253
RRM2B	TR20081	1.05277	Plate1	Visit 1	Active	ONC	OID21174	Q7LG56	-0.0506253
RRM2B	TR20075	-0.0143695	Plate1	Visit 1	Active	ONC	OID21174	Q7LG56	-0.0506253
RRM2B	TR20114	0.237101	Plate1	Visit 1	Active	ONC	OID21174	Q7LG56	-0.0506253
RRM2B	TR20109	-0.261239	Plate1	Visit 1	Placebo	ONC	OID21174	Q7LG56	-0.0506253
RRM2B	TR20044	1.12108	Plate1	Visit 1	Active	ONC	OID21174	Q7LG56	-0.0506253
RRM2B	TR20106	-0.469316	Plate1	Visit 1	Active	ONC	OID21174	Q7LG56	-0.0506253
RRM2B	TR20079	2.35577	Plate1	Visit 1	Active	ONC	OID21174	Q7LG56	-0.0506253
RRM2B	TR20025	0.790417	Plate1	Visit 1		ONC	OID21174	Q7LG56	-0.0506253
RRM2B	TR20017	0.224907	Plate1	Visit 1		ONC	OID21174	Q7LG56	-0.0506253
RRM2B	TR20015	-0.297997	Plate1	Visit 1	Active	ONC	OID21174	Q7LG56	-0.0506253
RRM2B	TR20007	0.184356	Plate1	Visit 1	Active	ONC	OID21174	Q7LG56	-0.0506253
RRM2B	TR20041	1.19079	Plate1	Visit 1	Active	ONC	OID21174	Q7LG56	-0.0506253
RRM2B	TR20093	0.138778	Plate1	Visit 1	Active	ONC	OID21174	Q7LG56	-0.0506253
RRM2B	TR20104	0.217476	Plate1	Visit 1	Active	ONC	OID21174	Q7LG56	-0.0506253
RRM2B	TR20119	0.3026	Plate1	Visit 1	Active	ONC	OID21174	Q7LG56	-0.0506253
RRM2B	TR20069	0.315133	Plate1	Visit 1	Active	ONC	OID21174	Q7LG56	-0.0506253
RRM2B	TR20045	0.709193	Plate1	Visit 1	Active	ONC	OID21174	Q7LG56	-0.0506253
RRM2B	TR20066	0.72238	Plate1	Visit 1	Placebo	ONC	OID21174	Q7LG56	-0.0506253
RRM2B	TR20087	0.585067	Plate1	Visit 1		ONC	OID21174	Q7LG56	-0.0506253
RRM2B	TR20064	-0.117151	Plate1	Visit 1	Active	ONC	OID21174	Q7LG56	-0.0506253
RRM2B	TR20020	0.896543	Plate1	Visit 1	Active	ONC	OID21174	Q7LG56	-0.0506253
RRM2B	TR20016	-0.366706	Plate1	Visit 1	Placebo	ONC	OID21174	Q7LG56	-0.0506253
RRM2B	TR20076	-0.327863	Plate2	Visit 1	Placebo	ONC	OID21174	Q7LG56	-0.85732
RRM2B	TR20102	-0.558334	Plate2	Visit 1	Active	ONC	OID21174	Q7LG56	-0.85732
RRM2B	TR20080	-0.683224	Plate2	Visit 1	Placebo	ONC	OID21174	Q7LG56	-0.85732
RRM2B	TR20083	-0.278403	Plate2	Visit 1		ONC	OID21174	Q7LG56	-0.85732
RRM2B	TR20001	-0.878431	Plate2	Visit 1		ONC	OID21174	Q7LG56	-0.85732
RRM2B	TR20032	-0.0502022	Plate2	Visit 1	Active	ONC	OID21174	Q7LG56	-0.85732
RRM2B	TR20037	0.285229	Plate2	Visit 1	Active	ONC	OID21174	Q7LG56	-0.85732
RRM2B	TR20068	-0.752404	Plate2	Visit 1	Active	ONC	OID21174	Q7LG56	-0.85732
RRM2B	TR20034	0.784353	Plate2	Visit 1		ONC	OID21174	Q7LG56	-0.85732
RRM2B	TR20095	0.0242797	Plate2	Visit 1	Active	ONC	OID21174	Q7LG56	-0.85732
RRM2B	TR20098	0.0472593	Plate2	Visit 1	Placebo	ONC	OID21174	Q7LG56	-0.85732
RRM2B	TR20028	0.228815	Plate2	Visit 1	Active	ONC	OID21174	Q7LG56	-0.85732
RRM2B	TR20005	-0.594317	Plate2	Visit 1	Active	ONC	OID21174	Q7LG56	-0.85732
RRM2B	TR20101	-0.673603	Plate2	Visit 1	Active	ONC	OID21174	Q7LG56	-0.85732
RRM2B	TR20086	0.11977	Plate2	Visit 1		ONC	OID21174	Q7LG56	-0.85732
RRM2B	TR20021	0.987261	Plate2	Visit 1	Active	ONC	OID21174	Q7LG56	-0.85732
RRM2B	TR20096	-0.604369	Plate2	Visit 1	Placebo	ONC	OID21174	Q7LG56	-0.85732
RRM2B	TR20084	-0.591065	Plate2	Visit 1	Active	ONC	OID21174	Q7LG56	-0.85732
RRM2B	TR20022	0.209643	Plate2	Visit 1	Placebo	ONC	OID21174	Q7LG56	-0.85732
RRM2B	TR20091	-0.0790685	Plate2	Visit 1	Active	ONC	OID21174	Q7LG56	-0.85732
RRM2B	TR20092	-0.125658	Plate2	Visit 1		ONC	OID21174	Q7LG56	-0.85732
RRM2B	TR20023	-0.886689	Plate2	Visit 1	Placebo	ONC	OID21174	Q7LG56	-0.85732
RRM2B	TR20105	1.15346	Plate4	Visit 1	Active	ONC	OID21174	Q7LG56	-0.739317
RRM2B	TR20060	0.269037	Plate4	Visit 1	Active	ONC	OID21174	Q7LG56	-0.739317
RRM2B	TR20077	0.420102	Plate4	Visit 1	Active	ONC	OID21174	Q7LG56	-0.739317
RRM2B	TR20107	0.565524	Plate4	Visit 1	Active	ONC	OID21174	Q7LG56	-0.739317
RRM2B	TR20019	1.09603	Plate4	Visit 1		ONC	OID21174	Q7LG56	-0.739317
RRM2B	TR20029	0.504276	Plate4	Visit 1		ONC	OID21174	Q7LG56	-0.739317
RRM2B	TR20082	0.928103	Plate4	Visit 1	Placebo	ONC	OID21174	Q7LG56	-0.739317
RRM2B	TR20013	0.0584645	Plate4	Visit 1	Active	ONC	OID21174	Q7LG56	-0.739317
RRM2B	TR20090	0.334903	Plate4	Visit 1		ONC	OID21174	Q7LG56	-0.739317
RRM2B	TR20014	-0.127532	Plate4	Visit 1	Active	ONC	OID21174	Q7LG56	-0.739317
RRM2B	TR20094	1.41783	Plate4	Visit 1	Active	ONC	OID21174	Q7LG56	-0.739317
RRM2B	TR20048	1.20211	Plate4	Visit 1	Placebo	ONC	OID21174	Q7LG56	-0.739317
RRM2B	TR20103	0.366441	Plate4	Visit 1	Placebo	ONC	OID21174	Q7LG56	-0.739317
RRM2B	TR20118	0.377854	Plate4	Visit 1	Active	ONC	OID21174	Q7LG56	-0.739317
RRM2B	TR20117	1.5656	Plate4	Visit 1	Placebo	ONC	OID21174	Q7LG56	-0.739317
RRM2B	TR20014	0.296024	Plate1	Visit 3	Active	ONC	OID21174	Q7LG56	-0.0506253
RRM2B	TR20094	-0.894985	Plate1	Visit 3	Active	ONC	OID21174	Q7LG56	-0.0506253
RRM2B	TR20060	-0.365753	Plate1	Visit 3	Active	ONC	OID21174	Q7LG56	-0.0506253
RRM2B	TR20022	0.338152	Plate1	Visit 3	Placebo	ONC	OID21174	Q7LG56	-0.0506253
RRM2B	TR20079	1.96766	Plate1	Visit 3	Active	ONC	OID21174	Q7LG56	-0.0506253
RRM2B	TR20041	0.365075	Plate1	Visit 3	Active	ONC	OID21174	Q7LG56	-0.0506253
RRM2B	TR20075	0.521952	Plate1	Visit 3	Active	ONC	OID21174	Q7LG56	-0.0506253
RRM2B	TR20069	-0.320349	Plate1	Visit 3	Active	ONC	OID21174	Q7LG56	-0.0506253
RRM2B	TR20013	1.00649	Plate1	Visit 3	Active	ONC	OID21174	Q7LG56	-0.0506253
RRM2B	TR20095	-0.371822	Plate1	Visit 3	Active	ONC	OID21174	Q7LG56	-0.0506253
RRM2B	TR20084	-0.380691	Plate2	Visit 3	Active	ONC	OID21174	Q7LG56	-0.85732
RRM2B	TR20032	0.81567	Plate2	Visit 3	Active	ONC	OID21174	Q7LG56	-0.85732
RRM2B	TR20005	-0.643323	Plate2	Visit 3	Active	ONC	OID21174	Q7LG56	-0.85732
RRM2B	TR20080	-0.870346	Plate2	Visit 3	Placebo	ONC	OID21174	Q7LG56	-0.85732
RRM2B	TR20007	-0.046384	Plate2	Visit 3	Active	ONC	OID21174	Q7LG56	-0.85732
RRM2B	TR20081	-0.300628	Plate2	Visit 3	Active	ONC	OID21174	Q7LG56	-0.85732
RRM2B	TR20064	-0.796109	Plate2	Visit 3	Active	ONC	OID21174	Q7LG56	-0.85732
RRM2B	TR20021	-0.470605	Plate2	Visit 3	Active	ONC	OID21174	Q7LG56	-0.85732
RRM2B	TR20015	0.542225	Plate2	Visit 3	Active	ONC	OID21174	Q7LG56	-0.85732
RRM2B	TR20016	0.547266	Plate2	Visit 3	Placebo	ONC	OID21174	Q7LG56	-0.85732
RRM2B	TR20093	-1.3985	Plate2	Visit 3	Active	ONC	OID21174	Q7LG56	-0.85732
RRM2B	TR20020	-0.142129	Plate2	Visit 3	Active	ONC	OID21174	Q7LG56	-0.85732
RRM2B	TR20044	-0.285718	Plate2	Visit 3	Active	ONC	OID21174	Q7LG56	-0.85732
RRM2B	TR20068	-0.573598	Plate2	Visit 3	Active	ONC	OID21174	Q7LG56	-0.85732
RRM2B	TR20042	0.674617	Plate4	Visit 3	Placebo	ONC	OID21174	Q7LG56	-0.739317
RRM2B	TR20028	2.11456	Plate4	Visit 3	Active	ONC	OID21174	Q7LG56	-0.739317
RRM2B	TR20091	0.768011	Plate4	Visit 3	Active	ONC	OID21174	Q7LG56	-0.739317
RRM2B	TR20023	1.37633	Plate4	Visit 3	Placebo	ONC	OID21174	Q7LG56	-0.739317
RRM2B	TR20066	1.09461	Plate4	Visit 3	Placebo	ONC	OID21174	Q7LG56	-0.739317
RSPO3	TR20042	1.02527	Plate1	Visit 1	Placebo	ONC	OID21415	Q9BXY4	-5.64313
RSPO3	TR20081	0.856791	Plate1	Visit 1	Active	ONC	OID21415	Q9BXY4	-5.64313
RSPO3	TR20075	0.912529	Plate1	Visit 1	Active	ONC	OID21415	Q9BXY4	-5.64313
RSPO3	TR20114	0.201642	Plate1	Visit 1	Active	ONC	OID21415	Q9BXY4	-5.64313
RSPO3	TR20109	0.209042	Plate1	Visit 1	Placebo	ONC	OID21415	Q9BXY4	-5.64313
RSPO3	TR20044	0.562354	Plate1	Visit 1	Active	ONC	OID21415	Q9BXY4	-5.64313
RSPO3	TR20106	0.258182	Plate1	Visit 1	Active	ONC	OID21415	Q9BXY4	-5.64313
RSPO3	TR20079	1.56682	Plate1	Visit 1	Active	ONC	OID21415	Q9BXY4	-5.64313
RSPO3	TR20025	0.549935	Plate1	Visit 1		ONC	OID21415	Q9BXY4	-5.64313
RSPO3	TR20017	0.728064	Plate1	Visit 1		ONC	OID21415	Q9BXY4	-5.64313
RSPO3	TR20015	-0.00419304	Plate1	Visit 1	Active	ONC	OID21415	Q9BXY4	-5.64313
RSPO3	TR20007	0.405381	Plate1	Visit 1	Active	ONC	OID21415	Q9BXY4	-5.64313
RSPO3	TR20041	1.16354	Plate1	Visit 1	Active	ONC	OID21415	Q9BXY4	-5.64313
RSPO3	TR20093	0.542252	Plate1	Visit 1	Active	ONC	OID21415	Q9BXY4	-5.64313
RSPO3	TR20104	-0.244551	Plate1	Visit 1	Active	ONC	OID21415	Q9BXY4	-5.64313
RSPO3	TR20119	0.211538	Plate1	Visit 1	Active	ONC	OID21415	Q9BXY4	-5.64313
RSPO3	TR20069	1.16405	Plate1	Visit 1	Active	ONC	OID21415	Q9BXY4	-5.64313
RSPO3	TR20045	1.60206	Plate1	Visit 1	Active	ONC	OID21415	Q9BXY4	-5.64313
RSPO3	TR20066	1.13878	Plate1	Visit 1	Placebo	ONC	OID21415	Q9BXY4	-5.64313
RSPO3	TR20087	0.246397	Plate1	Visit 1		ONC	OID21415	Q9BXY4	-5.64313
RSPO3	TR20064	1.34331	Plate1	Visit 1	Active	ONC	OID21415	Q9BXY4	-5.64313
RSPO3	TR20020	-0.137371	Plate1	Visit 1	Active	ONC	OID21415	Q9BXY4	-5.64313
RSPO3	TR20016	0.620552	Plate1	Visit 1	Placebo	ONC	OID21415	Q9BXY4	-5.64313
RSPO3	TR20076	1.17982	Plate2	Visit 1	Placebo	ONC	OID21415	Q9BXY4	-5.85013
RSPO3	TR20102	0.142927	Plate2	Visit 1	Active	ONC	OID21415	Q9BXY4	-5.85013
RSPO3	TR20080	-0.24416	Plate2	Visit 1	Placebo	ONC	OID21415	Q9BXY4	-5.85013
RSPO3	TR20083	0.256192	Plate2	Visit 1		ONC	OID21415	Q9BXY4	-5.85013
RSPO3	TR20001	0.864647	Plate2	Visit 1		ONC	OID21415	Q9BXY4	-5.85013
RSPO3	TR20032	0.972811	Plate2	Visit 1	Active	ONC	OID21415	Q9BXY4	-5.85013
RSPO3	TR20037	0.794558	Plate2	Visit 1	Active	ONC	OID21415	Q9BXY4	-5.85013
RSPO3	TR20068	0.255869	Plate2	Visit 1	Active	ONC	OID21415	Q9BXY4	-5.85013
RSPO3	TR20034	1.51648	Plate2	Visit 1		ONC	OID21415	Q9BXY4	-5.85013
RSPO3	TR20095	0.283039	Plate2	Visit 1	Active	ONC	OID21415	Q9BXY4	-5.85013
RSPO3	TR20098	0.364798	Plate2	Visit 1	Placebo	ONC	OID21415	Q9BXY4	-5.85013
RSPO3	TR20028	0.786071	Plate2	Visit 1	Active	ONC	OID21415	Q9BXY4	-5.85013
RSPO3	TR20005	0.250717	Plate2	Visit 1	Active	ONC	OID21415	Q9BXY4	-5.85013
RSPO3	TR20101	0.0670458	Plate2	Visit 1	Active	ONC	OID21415	Q9BXY4	-5.85013
RSPO3	TR20086	0.310192	Plate2	Visit 1		ONC	OID21415	Q9BXY4	-5.85013
RSPO3	TR20021	0.493269	Plate2	Visit 1	Active	ONC	OID21415	Q9BXY4	-5.85013
RSPO3	TR20096	0.756511	Plate2	Visit 1	Placebo	ONC	OID21415	Q9BXY4	-5.85013
RSPO3	TR20084	1.0951	Plate2	Visit 1	Active	ONC	OID21415	Q9BXY4	-5.85013
RSPO3	TR20022	-0.160636	Plate2	Visit 1	Placebo	ONC	OID21415	Q9BXY4	-5.85013
RSPO3	TR20091	0.819893	Plate2	Visit 1	Active	ONC	OID21415	Q9BXY4	-5.85013
RSPO3	TR20092	-0.308102	Plate2	Visit 1		ONC	OID21415	Q9BXY4	-5.85013
RSPO3	TR20023	0.519101	Plate2	Visit 1	Placebo	ONC	OID21415	Q9BXY4	-5.85013
RSPO3	TR20105	0.843573	Plate4	Visit 1	Active	ONC	OID21415	Q9BXY4	-5.4585
RSPO3	TR20060	1.51858	Plate4	Visit 1	Active	ONC	OID21415	Q9BXY4	-5.4585
RSPO3	TR20077	2.00434	Plate4	Visit 1	Active	ONC	OID21415	Q9BXY4	-5.4585
RSPO3	TR20107	0.469578	Plate4	Visit 1	Active	ONC	OID21415	Q9BXY4	-5.4585
RSPO3	TR20019	0.0967654	Plate4	Visit 1		ONC	OID21415	Q9BXY4	-5.4585
RSPO3	TR20029	0.636185	Plate4	Visit 1		ONC	OID21415	Q9BXY4	-5.4585
RSPO3	TR20082	0.438481	Plate4	Visit 1	Placebo	ONC	OID21415	Q9BXY4	-5.4585
RSPO3	TR20013	0.558149	Plate4	Visit 1	Active	ONC	OID21415	Q9BXY4	-5.4585
RSPO3	TR20090	0.453644	Plate4	Visit 1		ONC	OID21415	Q9BXY4	-5.4585
RSPO3	TR20014	0.287363	Plate4	Visit 1	Active	ONC	OID21415	Q9BXY4	-5.4585
RSPO3	TR20094	0.147475	Plate4	Visit 1	Active	ONC	OID21415	Q9BXY4	-5.4585
RSPO3	TR20048	1.15647	Plate4	Visit 1	Placebo	ONC	OID21415	Q9BXY4	-5.4585
RSPO3	TR20103	0.0685018	Plate4	Visit 1	Placebo	ONC	OID21415	Q9BXY4	-5.4585
RSPO3	TR20118	-0.075734	Plate4	Visit 1	Active	ONC	OID21415	Q9BXY4	-5.4585
RSPO3	TR20117	-0.101439	Plate4	Visit 1	Placebo	ONC	OID21415	Q9BXY4	-5.4585
RSPO3	TR20014	0.49893	Plate1	Visit 3	Active	ONC	OID21415	Q9BXY4	-5.64313
RSPO3	TR20094	-0.0766476	Plate1	Visit 3	Active	ONC	OID21415	Q9BXY4	-5.64313
RSPO3	TR20060	1.79724	Plate1	Visit 3	Active	ONC	OID21415	Q9BXY4	-5.64313
RSPO3	TR20022	0.381563	Plate1	Visit 3	Placebo	ONC	OID21415	Q9BXY4	-5.64313
RSPO3	TR20079	0.709026	Plate1	Visit 3	Active	ONC	OID21415	Q9BXY4	-5.64313
RSPO3	TR20041	1.1098	Plate1	Visit 3	Active	ONC	OID21415	Q9BXY4	-5.64313
RSPO3	TR20075	0.653496	Plate1	Visit 3	Active	ONC	OID21415	Q9BXY4	-5.64313
RSPO3	TR20069	0.379719	Plate1	Visit 3	Active	ONC	OID21415	Q9BXY4	-5.64313
RSPO3	TR20013	0.336579	Plate1	Visit 3	Active	ONC	OID21415	Q9BXY4	-5.64313
RSPO3	TR20095	0.755865	Plate1	Visit 3	Active	ONC	OID21415	Q9BXY4	-5.64313
RSPO3	TR20084	1.14541	Plate2	Visit 3	Active	ONC	OID21415	Q9BXY4	-5.85013
RSPO3	TR20032	1.16528	Plate2	Visit 3	Active	ONC	OID21415	Q9BXY4	-5.85013
RSPO3	TR20005	-0.302535	Plate2	Visit 3	Active	ONC	OID21415	Q9BXY4	-5.85013
RSPO3	TR20080	-0.156787	Plate2	Visit 3	Placebo	ONC	OID21415	Q9BXY4	-5.85013
RSPO3	TR20007	0.355013	Plate2	Visit 3	Active	ONC	OID21415	Q9BXY4	-5.85013
RSPO3	TR20081	0.0026995	Plate2	Visit 3	Active	ONC	OID21415	Q9BXY4	-5.85013
RSPO3	TR20064	0.876382	Plate2	Visit 3	Active	ONC	OID21415	Q9BXY4	-5.85013
RSPO3	TR20021	1.07012	Plate2	Visit 3	Active	ONC	OID21415	Q9BXY4	-5.85013
RSPO3	TR20015	-0.0961795	Plate2	Visit 3	Active	ONC	OID21415	Q9BXY4	-5.85013
RSPO3	TR20016	1.00608	Plate2	Visit 3	Placebo	ONC	OID21415	Q9BXY4	-5.85013
RSPO3	TR20093	0.138033	Plate2	Visit 3	Active	ONC	OID21415	Q9BXY4	-5.85013
RSPO3	TR20020	0.462207	Plate2	Visit 3	Active	ONC	OID21415	Q9BXY4	-5.85013
RSPO3	TR20044	0.174701	Plate2	Visit 3	Active	ONC	OID21415	Q9BXY4	-5.85013
RSPO3	TR20068	0.23387	Plate2	Visit 3	Active	ONC	OID21415	Q9BXY4	-5.85013
RSPO3	TR20042	1.03737	Plate4	Visit 3	Placebo	ONC	OID21415	Q9BXY4	-5.4585
RSPO3	TR20028	0.998401	Plate4	Visit 3	Active	ONC	OID21415	Q9BXY4	-5.4585
RSPO3	TR20091	0.893031	Plate4	Visit 3	Active	ONC	OID21415	Q9BXY4	-5.4585
RSPO3	TR20023	0.914335	Plate4	Visit 3	Placebo	ONC	OID21415	Q9BXY4	-5.4585
RSPO3	TR20066	0.808976	Plate4	Visit 3	Placebo	ONC	OID21415	Q9BXY4	-5.4585
RTBDN	TR20042	0.570846	Plate1	Visit 1	Placebo	ONC	OID21343	Q9BSG5	-3.53859
RTBDN	TR20081	1.17018	Plate1	Visit 1	Active	ONC	OID21343	Q9BSG5	-3.53859
RTBDN	TR20075	0.931865	Plate1	Visit 1	Active	ONC	OID21343	Q9BSG5	-3.53859
RTBDN	TR20114	0.705283	Plate1	Visit 1	Active	ONC	OID21343	Q9BSG5	-3.53859
RTBDN	TR20109	1.26621	Plate1	Visit 1	Placebo	ONC	OID21343	Q9BSG5	-3.53859
RTBDN	TR20044	1.1063	Plate1	Visit 1	Active	ONC	OID21343	Q9BSG5	-3.53859
RTBDN	TR20106	0.852102	Plate1	Visit 1	Active	ONC	OID21343	Q9BSG5	-3.53859
RTBDN	TR20079	0.884831	Plate1	Visit 1	Active	ONC	OID21343	Q9BSG5	-3.53859
RTBDN	TR20025	0.0473414	Plate1	Visit 1		ONC	OID21343	Q9BSG5	-3.53859
RTBDN	TR20017	0.670808	Plate1	Visit 1		ONC	OID21343	Q9BSG5	-3.53859
RTBDN	TR20015	0.105272	Plate1	Visit 1	Active	ONC	OID21343	Q9BSG5	-3.53859
RTBDN	TR20007	0.708603	Plate1	Visit 1	Active	ONC	OID21343	Q9BSG5	-3.53859
RTBDN	TR20041	0.899415	Plate1	Visit 1	Active	ONC	OID21343	Q9BSG5	-3.53859
RTBDN	TR20093	0.874021	Plate1	Visit 1	Active	ONC	OID21343	Q9BSG5	-3.53859
RTBDN	TR20104	0.553087	Plate1	Visit 1	Active	ONC	OID21343	Q9BSG5	-3.53859
RTBDN	TR20119	-0.152103	Plate1	Visit 1	Active	ONC	OID21343	Q9BSG5	-3.53859
RTBDN	TR20069	0.440745	Plate1	Visit 1	Active	ONC	OID21343	Q9BSG5	-3.53859
RTBDN	TR20045	1.44997	Plate1	Visit 1	Active	ONC	OID21343	Q9BSG5	-3.53859
RTBDN	TR20066	1.51612	Plate1	Visit 1	Placebo	ONC	OID21343	Q9BSG5	-3.53859
RTBDN	TR20087	0.953845	Plate1	Visit 1		ONC	OID21343	Q9BSG5	-3.53859
RTBDN	TR20064	1.03654	Plate1	Visit 1	Active	ONC	OID21343	Q9BSG5	-3.53859
RTBDN	TR20020	0.417561	Plate1	Visit 1	Active	ONC	OID21343	Q9BSG5	-3.53859
RTBDN	TR20016	0.256287	Plate1	Visit 1	Placebo	ONC	OID21343	Q9BSG5	-3.53859
RTBDN	TR20076	1.34512	Plate2	Visit 1	Placebo	ONC	OID21343	Q9BSG5	-3.71024
RTBDN	TR20102	0.867095	Plate2	Visit 1	Active	ONC	OID21343	Q9BSG5	-3.71024
RTBDN	TR20080	1.24306	Plate2	Visit 1	Placebo	ONC	OID21343	Q9BSG5	-3.71024
RTBDN	TR20083	0.63239	Plate2	Visit 1		ONC	OID21343	Q9BSG5	-3.71024
RTBDN	TR20001	1.27564	Plate2	Visit 1		ONC	OID21343	Q9BSG5	-3.71024
RTBDN	TR20032	1.33385	Plate2	Visit 1	Active	ONC	OID21343	Q9BSG5	-3.71024
RTBDN	TR20037	0.985611	Plate2	Visit 1	Active	ONC	OID21343	Q9BSG5	-3.71024
RTBDN	TR20068	0.604917	Plate2	Visit 1	Active	ONC	OID21343	Q9BSG5	-3.71024
RTBDN	TR20034	1.76438	Plate2	Visit 1		ONC	OID21343	Q9BSG5	-3.71024
RTBDN	TR20095	0.471964	Plate2	Visit 1	Active	ONC	OID21343	Q9BSG5	-3.71024
RTBDN	TR20098	1.20066	Plate2	Visit 1	Placebo	ONC	OID21343	Q9BSG5	-3.71024
RTBDN	TR20028	0.86111	Plate2	Visit 1	Active	ONC	OID21343	Q9BSG5	-3.71024
RTBDN	TR20005	0.725781	Plate2	Visit 1	Active	ONC	OID21343	Q9BSG5	-3.71024
RTBDN	TR20101	0.464272	Plate2	Visit 1	Active	ONC	OID21343	Q9BSG5	-3.71024
RTBDN	TR20086	0.771725	Plate2	Visit 1		ONC	OID21343	Q9BSG5	-3.71024
RTBDN	TR20021	0.638715	Plate2	Visit 1	Active	ONC	OID21343	Q9BSG5	-3.71024
RTBDN	TR20096	0.843931	Plate2	Visit 1	Placebo	ONC	OID21343	Q9BSG5	-3.71024
RTBDN	TR20084	0.648959	Plate2	Visit 1	Active	ONC	OID21343	Q9BSG5	-3.71024
RTBDN	TR20022	0.156657	Plate2	Visit 1	Placebo	ONC	OID21343	Q9BSG5	-3.71024
RTBDN	TR20091	0.833272	Plate2	Visit 1	Active	ONC	OID21343	Q9BSG5	-3.71024
RTBDN	TR20092	0.357659	Plate2	Visit 1		ONC	OID21343	Q9BSG5	-3.71024
RTBDN	TR20023	1.358	Plate2	Visit 1	Placebo	ONC	OID21343	Q9BSG5	-3.71024
RTBDN	TR20105	1.04703	Plate4	Visit 1	Active	ONC	OID21343	Q9BSG5	-4.42063
RTBDN	TR20060	1.26205	Plate4	Visit 1	Active	ONC	OID21343	Q9BSG5	-4.42063
RTBDN	TR20077	0.845021	Plate4	Visit 1	Active	ONC	OID21343	Q9BSG5	-4.42063
RTBDN	TR20107	1.12566	Plate4	Visit 1	Active	ONC	OID21343	Q9BSG5	-4.42063
RTBDN	TR20019	0.88451	Plate4	Visit 1		ONC	OID21343	Q9BSG5	-4.42063
RTBDN	TR20029	1.09184	Plate4	Visit 1		ONC	OID21343	Q9BSG5	-4.42063
RTBDN	TR20082	1.37871	Plate4	Visit 1	Placebo	ONC	OID21343	Q9BSG5	-4.42063
RTBDN	TR20013	1.14244	Plate4	Visit 1	Active	ONC	OID21343	Q9BSG5	-4.42063
RTBDN	TR20090	0.829456	Plate4	Visit 1		ONC	OID21343	Q9BSG5	-4.42063
RTBDN	TR20014	1.35722	Plate4	Visit 1	Active	ONC	OID21343	Q9BSG5	-4.42063
RTBDN	TR20094	0.803994	Plate4	Visit 1	Active	ONC	OID21343	Q9BSG5	-4.42063
RTBDN	TR20048	1.32205	Plate4	Visit 1	Placebo	ONC	OID21343	Q9BSG5	-4.42063
RTBDN	TR20103	1.00721	Plate4	Visit 1	Placebo	ONC	OID21343	Q9BSG5	-4.42063
RTBDN	TR20118	0.697217	Plate4	Visit 1	Active	ONC	OID21343	Q9BSG5	-4.42063
RTBDN	TR20117	0.146703	Plate4	Visit 1	Placebo	ONC	OID21343	Q9BSG5	-4.42063
RTBDN	TR20014	1.12519	Plate1	Visit 3	Active	ONC	OID21343	Q9BSG5	-3.53859
RTBDN	TR20094	0.476178	Plate1	Visit 3	Active	ONC	OID21343	Q9BSG5	-3.53859
RTBDN	TR20060	0.711909	Plate1	Visit 3	Active	ONC	OID21343	Q9BSG5	-3.53859
RTBDN	TR20022	0.618091	Plate1	Visit 3	Placebo	ONC	OID21343	Q9BSG5	-3.53859
RTBDN	TR20079	0.664226	Plate1	Visit 3	Active	ONC	OID21343	Q9BSG5	-3.53859
RTBDN	TR20041	1.02419	Plate1	Visit 3	Active	ONC	OID21343	Q9BSG5	-3.53859
RTBDN	TR20075	0.749116	Plate1	Visit 3	Active	ONC	OID21343	Q9BSG5	-3.53859
RTBDN	TR20069	0.0660911	Plate1	Visit 3	Active	ONC	OID21343	Q9BSG5	-3.53859
RTBDN	TR20013	0.705344	Plate1	Visit 3	Active	ONC	OID21343	Q9BSG5	-3.53859
RTBDN	TR20095	0.533926	Plate1	Visit 3	Active	ONC	OID21343	Q9BSG5	-3.53859
RTBDN	TR20084	1.0132	Plate2	Visit 3	Active	ONC	OID21343	Q9BSG5	-3.71024
RTBDN	TR20032	0.984041	Plate2	Visit 3	Active	ONC	OID21343	Q9BSG5	-3.71024
RTBDN	TR20005	0.416049	Plate2	Visit 3	Active	ONC	OID21343	Q9BSG5	-3.71024
RTBDN	TR20080	0.90912	Plate2	Visit 3	Placebo	ONC	OID21343	Q9BSG5	-3.71024
RTBDN	TR20007	1.10801	Plate2	Visit 3	Active	ONC	OID21343	Q9BSG5	-3.71024
RTBDN	TR20081	0.770827	Plate2	Visit 3	Active	ONC	OID21343	Q9BSG5	-3.71024
RTBDN	TR20064	1.49665	Plate2	Visit 3	Active	ONC	OID21343	Q9BSG5	-3.71024
RTBDN	TR20021	1.23571	Plate2	Visit 3	Active	ONC	OID21343	Q9BSG5	-3.71024
RTBDN	TR20015	0.630305	Plate2	Visit 3	Active	ONC	OID21343	Q9BSG5	-3.71024
RTBDN	TR20016	1.09995	Plate2	Visit 3	Placebo	ONC	OID21343	Q9BSG5	-3.71024
RTBDN	TR20093	0.718858	Plate2	Visit 3	Active	ONC	OID21343	Q9BSG5	-3.71024
RTBDN	TR20020	0.884123	Plate2	Visit 3	Active	ONC	OID21343	Q9BSG5	-3.71024
RTBDN	TR20044	1.23109	Plate2	Visit 3	Active	ONC	OID21343	Q9BSG5	-3.71024
RTBDN	TR20068	0.958456	Plate2	Visit 3	Active	ONC	OID21343	Q9BSG5	-3.71024
RTBDN	TR20042	0.984792	Plate4	Visit 3	Placebo	ONC	OID21343	Q9BSG5	-4.42063
RTBDN	TR20028	1.12028	Plate4	Visit 3	Active	ONC	OID21343	Q9BSG5	-4.42063
RTBDN	TR20091	1.16003	Plate4	Visit 3	Active	ONC	OID21343	Q9BSG5	-4.42063
RTBDN	TR20023	1.88654	Plate4	Visit 3	Placebo	ONC	OID21343	Q9BSG5	-4.42063
RTBDN	TR20066	1.56687	Plate4	Visit 3	Placebo	ONC	OID21343	Q9BSG5	-4.42063
RTN4R	TR20042	0.0295601	Plate1	Visit 1	Placebo	ONC	OID21424	Q9BZR6	-4.64335
RTN4R	TR20081	-0.0298531	Plate1	Visit 1	Active	ONC	OID21424	Q9BZR6	-4.64335
RTN4R	TR20075	0.645753	Plate1	Visit 1	Active	ONC	OID21424	Q9BZR6	-4.64335
RTN4R	TR20114	1.02364	Plate1	Visit 1	Active	ONC	OID21424	Q9BZR6	-4.64335
RTN4R	TR20109	0.352935	Plate1	Visit 1	Placebo	ONC	OID21424	Q9BZR6	-4.64335
RTN4R	TR20044	-0.67238	Plate1	Visit 1	Active	ONC	OID21424	Q9BZR6	-4.64335
RTN4R	TR20106	0.324047	Plate1	Visit 1	Active	ONC	OID21424	Q9BZR6	-4.64335
RTN4R	TR20079	1.00555	Plate1	Visit 1	Active	ONC	OID21424	Q9BZR6	-4.64335
RTN4R	TR20025	0.3758	Plate1	Visit 1		ONC	OID21424	Q9BZR6	-4.64335
RTN4R	TR20017	0.426273	Plate1	Visit 1		ONC	OID21424	Q9BZR6	-4.64335
RTN4R	TR20015	0.0147405	Plate1	Visit 1	Active	ONC	OID21424	Q9BZR6	-4.64335
RTN4R	TR20007	0.319217	Plate1	Visit 1	Active	ONC	OID21424	Q9BZR6	-4.64335
RTN4R	TR20041	0.430025	Plate1	Visit 1	Active	ONC	OID21424	Q9BZR6	-4.64335
RTN4R	TR20093	0.1853	Plate1	Visit 1	Active	ONC	OID21424	Q9BZR6	-4.64335
RTN4R	TR20104	0.370132	Plate1	Visit 1	Active	ONC	OID21424	Q9BZR6	-4.64335
RTN4R	TR20119	0.229063	Plate1	Visit 1	Active	ONC	OID21424	Q9BZR6	-4.64335
RTN4R	TR20069	1.27331	Plate1	Visit 1	Active	ONC	OID21424	Q9BZR6	-4.64335
RTN4R	TR20045	0.943952	Plate1	Visit 1	Active	ONC	OID21424	Q9BZR6	-4.64335
RTN4R	TR20066	0.817691	Plate1	Visit 1	Placebo	ONC	OID21424	Q9BZR6	-4.64335
RTN4R	TR20087	0.0829845	Plate1	Visit 1		ONC	OID21424	Q9BZR6	-4.64335
RTN4R	TR20064	0.594271	Plate1	Visit 1	Active	ONC	OID21424	Q9BZR6	-4.64335
RTN4R	TR20020	0.247401	Plate1	Visit 1	Active	ONC	OID21424	Q9BZR6	-4.64335
RTN4R	TR20016	0.168026	Plate1	Visit 1	Placebo	ONC	OID21424	Q9BZR6	-4.64335
RTN4R	TR20076	0.928157	Plate2	Visit 1	Placebo	ONC	OID21424	Q9BZR6	-4.59853
RTN4R	TR20102	0.650463	Plate2	Visit 1	Active	ONC	OID21424	Q9BZR6	-4.59853
RTN4R	TR20080	-0.064666	Plate2	Visit 1	Placebo	ONC	OID21424	Q9BZR6	-4.59853
RTN4R	TR20083	0.232034	Plate2	Visit 1		ONC	OID21424	Q9BZR6	-4.59853
RTN4R	TR20001	0.238165	Plate2	Visit 1		ONC	OID21424	Q9BZR6	-4.59853
RTN4R	TR20032	0.159225	Plate2	Visit 1	Active	ONC	OID21424	Q9BZR6	-4.59853
RTN4R	TR20037	-0.296866	Plate2	Visit 1	Active	ONC	OID21424	Q9BZR6	-4.59853
RTN4R	TR20068	0.229745	Plate2	Visit 1	Active	ONC	OID21424	Q9BZR6	-4.59853
RTN4R	TR20034	0.691746	Plate2	Visit 1		ONC	OID21424	Q9BZR6	-4.59853
RTN4R	TR20095	0.23565	Plate2	Visit 1	Active	ONC	OID21424	Q9BZR6	-4.59853
RTN4R	TR20098	0.657628	Plate2	Visit 1	Placebo	ONC	OID21424	Q9BZR6	-4.59853
RTN4R	TR20028	0.324474	Plate2	Visit 1	Active	ONC	OID21424	Q9BZR6	-4.59853
RTN4R	TR20005	0.19227	Plate2	Visit 1	Active	ONC	OID21424	Q9BZR6	-4.59853
RTN4R	TR20101	0.319104	Plate2	Visit 1	Active	ONC	OID21424	Q9BZR6	-4.59853
RTN4R	TR20086	0.782897	Plate2	Visit 1		ONC	OID21424	Q9BZR6	-4.59853
RTN4R	TR20021	0.317559	Plate2	Visit 1	Active	ONC	OID21424	Q9BZR6	-4.59853
RTN4R	TR20096	0.194664	Plate2	Visit 1	Placebo	ONC	OID21424	Q9BZR6	-4.59853
RTN4R	TR20084	0.744814	Plate2	Visit 1	Active	ONC	OID21424	Q9BZR6	-4.59853
RTN4R	TR20022	-0.0762706	Plate2	Visit 1	Placebo	ONC	OID21424	Q9BZR6	-4.59853
RTN4R	TR20091	-0.433169	Plate2	Visit 1	Active	ONC	OID21424	Q9BZR6	-4.59853
RTN4R	TR20092	0.555061	Plate2	Visit 1		ONC	OID21424	Q9BZR6	-4.59853
RTN4R	TR20023	0.380548	Plate2	Visit 1	Placebo	ONC	OID21424	Q9BZR6	-4.59853
RTN4R	TR20105	0.158993	Plate4	Visit 1	Active	ONC	OID21424	Q9BZR6	-4.70526
RTN4R	TR20060	-0.00435773	Plate4	Visit 1	Active	ONC	OID21424	Q9BZR6	-4.70526
RTN4R	TR20077	0.408018	Plate4	Visit 1	Active	ONC	OID21424	Q9BZR6	-4.70526
RTN4R	TR20107	0.529148	Plate4	Visit 1	Active	ONC	OID21424	Q9BZR6	-4.70526
RTN4R	TR20019	-0.0953398	Plate4	Visit 1		ONC	OID21424	Q9BZR6	-4.70526
RTN4R	TR20029	0.294286	Plate4	Visit 1		ONC	OID21424	Q9BZR6	-4.70526
RTN4R	TR20082	1.03431	Plate4	Visit 1	Placebo	ONC	OID21424	Q9BZR6	-4.70526
RTN4R	TR20013	0.742376	Plate4	Visit 1	Active	ONC	OID21424	Q9BZR6	-4.70526
RTN4R	TR20090	0.314034	Plate4	Visit 1		ONC	OID21424	Q9BZR6	-4.70526
RTN4R	TR20014	-0.270232	Plate4	Visit 1	Active	ONC	OID21424	Q9BZR6	-4.70526
RTN4R	TR20094	0.316858	Plate4	Visit 1	Active	ONC	OID21424	Q9BZR6	-4.70526
RTN4R	TR20048	1.15051	Plate4	Visit 1	Placebo	ONC	OID21424	Q9BZR6	-4.70526
RTN4R	TR20103	-0.0157482	Plate4	Visit 1	Placebo	ONC	OID21424	Q9BZR6	-4.70526
RTN4R	TR20118	-0.175874	Plate4	Visit 1	Active	ONC	OID21424	Q9BZR6	-4.70526
RTN4R	TR20117	0.113207	Plate4	Visit 1	Placebo	ONC	OID21424	Q9BZR6	-4.70526
RTN4R	TR20014	-0.313377	Plate1	Visit 3	Active	ONC	OID21424	Q9BZR6	-4.64335
RTN4R	TR20094	-0.281905	Plate1	Visit 3	Active	ONC	OID21424	Q9BZR6	-4.64335
RTN4R	TR20060	-0.297005	Plate1	Visit 3	Active	ONC	OID21424	Q9BZR6	-4.64335
RTN4R	TR20022	0.582028	Plate1	Visit 3	Placebo	ONC	OID21424	Q9BZR6	-4.64335
RTN4R	TR20079	0.648875	Plate1	Visit 3	Active	ONC	OID21424	Q9BZR6	-4.64335
RTN4R	TR20041	0.416464	Plate1	Visit 3	Active	ONC	OID21424	Q9BZR6	-4.64335
RTN4R	TR20075	0.497268	Plate1	Visit 3	Active	ONC	OID21424	Q9BZR6	-4.64335
RTN4R	TR20069	0.685801	Plate1	Visit 3	Active	ONC	OID21424	Q9BZR6	-4.64335
RTN4R	TR20013	0.523382	Plate1	Visit 3	Active	ONC	OID21424	Q9BZR6	-4.64335
RTN4R	TR20095	0.254368	Plate1	Visit 3	Active	ONC	OID21424	Q9BZR6	-4.64335
RTN4R	TR20084	0.589534	Plate2	Visit 3	Active	ONC	OID21424	Q9BZR6	-4.59853
RTN4R	TR20032	0.263223	Plate2	Visit 3	Active	ONC	OID21424	Q9BZR6	-4.59853
RTN4R	TR20005	-0.0493776	Plate2	Visit 3	Active	ONC	OID21424	Q9BZR6	-4.59853
RTN4R	TR20080	0.0431861	Plate2	Visit 3	Placebo	ONC	OID21424	Q9BZR6	-4.59853
RTN4R	TR20007	0.24841	Plate2	Visit 3	Active	ONC	OID21424	Q9BZR6	-4.59853
RTN4R	TR20081	-0.466925	Plate2	Visit 3	Active	ONC	OID21424	Q9BZR6	-4.59853
RTN4R	TR20064	0.342853	Plate2	Visit 3	Active	ONC	OID21424	Q9BZR6	-4.59853
RTN4R	TR20021	0.791031	Plate2	Visit 3	Active	ONC	OID21424	Q9BZR6	-4.59853
RTN4R	TR20015	-0.0672511	Plate2	Visit 3	Active	ONC	OID21424	Q9BZR6	-4.59853
RTN4R	TR20016	0.602958	Plate2	Visit 3	Placebo	ONC	OID21424	Q9BZR6	-4.59853
RTN4R	TR20093	-0.0459985	Plate2	Visit 3	Active	ONC	OID21424	Q9BZR6	-4.59853
RTN4R	TR20020	0.52532	Plate2	Visit 3	Active	ONC	OID21424	Q9BZR6	-4.59853
RTN4R	TR20044	-0.790127	Plate2	Visit 3	Active	ONC	OID21424	Q9BZR6	-4.59853
RTN4R	TR20068	-0.148401	Plate2	Visit 3	Active	ONC	OID21424	Q9BZR6	-4.59853
RTN4R	TR20042	0.019759	Plate4	Visit 3	Placebo	ONC	OID21424	Q9BZR6	-4.70526
RTN4R	TR20028	0.456988	Plate4	Visit 3	Active	ONC	OID21424	Q9BZR6	-4.70526
RTN4R	TR20091	-0.432875	Plate4	Visit 3	Active	ONC	OID21424	Q9BZR6	-4.70526
RTN4R	TR20023	0.797587	Plate4	Visit 3	Placebo	ONC	OID21424	Q9BZR6	-4.70526
RTN4R	TR20066	0.363772	Plate4	Visit 3	Placebo	ONC	OID21424	Q9BZR6	-4.70526
RUVBL1	TR20042	-1.53105	Plate1	Visit 1	Placebo	ONC	OID21211	Q9Y265	-1.80808
RUVBL1	TR20081	-1.35815	Plate1	Visit 1	Active	ONC	OID21211	Q9Y265	-1.80808
RUVBL1	TR20075	-1.00789	Plate1	Visit 1	Active	ONC	OID21211	Q9Y265	-1.80808
RUVBL1	TR20114	-1.45061	Plate1	Visit 1	Active	ONC	OID21211	Q9Y265	-1.80808
RUVBL1	TR20109	2.05539	Plate1	Visit 1	Placebo	ONC	OID21211	Q9Y265	-1.80808
RUVBL1	TR20044	-0.810967	Plate1	Visit 1	Active	ONC	OID21211	Q9Y265	-1.80808
RUVBL1	TR20106	-0.952136	Plate1	Visit 1	Active	ONC	OID21211	Q9Y265	-1.80808
RUVBL1	TR20079	-1.8945	Plate1	Visit 1	Active	ONC	OID21211	Q9Y265	-1.80808
RUVBL1	TR20025	1.27199	Plate1	Visit 1		ONC	OID21211	Q9Y265	-1.80808
RUVBL1	TR20017	-1.24184	Plate1	Visit 1		ONC	OID21211	Q9Y265	-1.80808
RUVBL1	TR20015	-1.42984	Plate1	Visit 1	Active	ONC	OID21211	Q9Y265	-1.80808
RUVBL1	TR20007	-0.653449	Plate1	Visit 1	Active	ONC	OID21211	Q9Y265	-1.80808
RUVBL1	TR20041	1.61881	Plate1	Visit 1	Active	ONC	OID21211	Q9Y265	-1.80808
RUVBL1	TR20093	-0.46377	Plate1	Visit 1	Active	ONC	OID21211	Q9Y265	-1.80808
RUVBL1	TR20104	-1.27174	Plate1	Visit 1	Active	ONC	OID21211	Q9Y265	-1.80808
RUVBL1	TR20119	-0.970513	Plate1	Visit 1	Active	ONC	OID21211	Q9Y265	-1.80808
RUVBL1	TR20069	-1.58154	Plate1	Visit 1	Active	ONC	OID21211	Q9Y265	-1.80808
RUVBL1	TR20045	-0.241046	Plate1	Visit 1	Active	ONC	OID21211	Q9Y265	-1.80808
RUVBL1	TR20066	-0.62241	Plate1	Visit 1	Placebo	ONC	OID21211	Q9Y265	-1.80808
RUVBL1	TR20087	1.03697	Plate1	Visit 1		ONC	OID21211	Q9Y265	-1.80808
RUVBL1	TR20064	-1.39195	Plate1	Visit 1	Active	ONC	OID21211	Q9Y265	-1.80808
RUVBL1	TR20020	-1.18794	Plate1	Visit 1	Active	ONC	OID21211	Q9Y265	-1.80808
RUVBL1	TR20016	-0.864259	Plate1	Visit 1	Placebo	ONC	OID21211	Q9Y265	-1.80808
RUVBL1	TR20076	2.45254	Plate2	Visit 1	Placebo	ONC	OID21211	Q9Y265	-1.84941
RUVBL1	TR20102	-1.99399	Plate2	Visit 1	Active	ONC	OID21211	Q9Y265	-1.84941
RUVBL1	TR20080	0.373206	Plate2	Visit 1	Placebo	ONC	OID21211	Q9Y265	-1.84941
RUVBL1	TR20083	-1.90835	Plate2	Visit 1		ONC	OID21211	Q9Y265	-1.84941
RUVBL1	TR20001	-1.54425	Plate2	Visit 1		ONC	OID21211	Q9Y265	-1.84941
RUVBL1	TR20032	-2.70365	Plate2	Visit 1	Active	ONC	OID21211	Q9Y265	-1.84941
RUVBL1	TR20037	-0.257609	Plate2	Visit 1	Active	ONC	OID21211	Q9Y265	-1.84941
RUVBL1	TR20068	1.08751	Plate2	Visit 1	Active	ONC	OID21211	Q9Y265	-1.84941
RUVBL1	TR20034	-1.94136	Plate2	Visit 1		ONC	OID21211	Q9Y265	-1.84941
RUVBL1	TR20095	1.57548	Plate2	Visit 1	Active	ONC	OID21211	Q9Y265	-1.84941
RUVBL1	TR20098	-1.38698	Plate2	Visit 1	Placebo	ONC	OID21211	Q9Y265	-1.84941
RUVBL1	TR20028	-1.50472	Plate2	Visit 1	Active	ONC	OID21211	Q9Y265	-1.84941
RUVBL1	TR20005	-0.843613	Plate2	Visit 1	Active	ONC	OID21211	Q9Y265	-1.84941
RUVBL1	TR20101	0.00493145	Plate2	Visit 1	Active	ONC	OID21211	Q9Y265	-1.84941
RUVBL1	TR20086	0.845645	Plate2	Visit 1		ONC	OID21211	Q9Y265	-1.84941
RUVBL1	TR20021	-1.4772	Plate2	Visit 1	Active	ONC	OID21211	Q9Y265	-1.84941
RUVBL1	TR20096	-1.62482	Plate2	Visit 1	Placebo	ONC	OID21211	Q9Y265	-1.84941
RUVBL1	TR20084	-1.60339	Plate2	Visit 1	Active	ONC	OID21211	Q9Y265	-1.84941
RUVBL1	TR20022	-1.14545	Plate2	Visit 1	Placebo	ONC	OID21211	Q9Y265	-1.84941
RUVBL1	TR20091	1.89313	Plate2	Visit 1	Active	ONC	OID21211	Q9Y265	-1.84941
RUVBL1	TR20092	-0.793579	Plate2	Visit 1		ONC	OID21211	Q9Y265	-1.84941
RUVBL1	TR20023	-0.205526	Plate2	Visit 1	Placebo	ONC	OID21211	Q9Y265	-1.84941
RUVBL1	TR20105	-1.67861	Plate4	Visit 1	Active	ONC	OID21211	Q9Y265	-1.29973
RUVBL1	TR20060	-0.0256106	Plate4	Visit 1	Active	ONC	OID21211	Q9Y265	-1.29973
RUVBL1	TR20077	1.18015	Plate4	Visit 1	Active	ONC	OID21211	Q9Y265	-1.29973
RUVBL1	TR20107	-1.09602	Plate4	Visit 1	Active	ONC	OID21211	Q9Y265	-1.29973
RUVBL1	TR20019	-1.08927	Plate4	Visit 1		ONC	OID21211	Q9Y265	-1.29973
RUVBL1	TR20029	-1.28613	Plate4	Visit 1		ONC	OID21211	Q9Y265	-1.29973
RUVBL1	TR20082	-0.559646	Plate4	Visit 1	Placebo	ONC	OID21211	Q9Y265	-1.29973
RUVBL1	TR20013	2.55782	Plate4	Visit 1	Active	ONC	OID21211	Q9Y265	-1.29973
RUVBL1	TR20090	1.44508	Plate4	Visit 1		ONC	OID21211	Q9Y265	-1.29973
RUVBL1	TR20014	-1.86355	Plate4	Visit 1	Active	ONC	OID21211	Q9Y265	-1.29973
RUVBL1	TR20094	1.65137	Plate4	Visit 1	Active	ONC	OID21211	Q9Y265	-1.29973
RUVBL1	TR20048	-0.547172	Plate4	Visit 1	Placebo	ONC	OID21211	Q9Y265	-1.29973
RUVBL1	TR20103	1.16798	Plate4	Visit 1	Placebo	ONC	OID21211	Q9Y265	-1.29973
RUVBL1	TR20118	-0.261403	Plate4	Visit 1	Active	ONC	OID21211	Q9Y265	-1.29973
RUVBL1	TR20117	-1.03032	Plate4	Visit 1	Placebo	ONC	OID21211	Q9Y265	-1.29973
RUVBL1	TR20014	-1.07362	Plate1	Visit 3	Active	ONC	OID21211	Q9Y265	-1.80808
RUVBL1	TR20094	1.4721	Plate1	Visit 3	Active	ONC	OID21211	Q9Y265	-1.80808
RUVBL1	TR20060	-0.632812	Plate1	Visit 3	Active	ONC	OID21211	Q9Y265	-1.80808
RUVBL1	TR20022	-0.989616	Plate1	Visit 3	Placebo	ONC	OID21211	Q9Y265	-1.80808
RUVBL1	TR20079	-1.55504	Plate1	Visit 3	Active	ONC	OID21211	Q9Y265	-1.80808
RUVBL1	TR20041	1.48585	Plate1	Visit 3	Active	ONC	OID21211	Q9Y265	-1.80808
RUVBL1	TR20075	-1.40076	Plate1	Visit 3	Active	ONC	OID21211	Q9Y265	-1.80808
RUVBL1	TR20069	-1.35077	Plate1	Visit 3	Active	ONC	OID21211	Q9Y265	-1.80808
RUVBL1	TR20013	2.88527	Plate1	Visit 3	Active	ONC	OID21211	Q9Y265	-1.80808
RUVBL1	TR20095	1.78854	Plate1	Visit 3	Active	ONC	OID21211	Q9Y265	-1.80808
RUVBL1	TR20084	-1.99927	Plate2	Visit 3	Active	ONC	OID21211	Q9Y265	-1.84941
RUVBL1	TR20032	-2.22076	Plate2	Visit 3	Active	ONC	OID21211	Q9Y265	-1.84941
RUVBL1	TR20005	0.568545	Plate2	Visit 3	Active	ONC	OID21211	Q9Y265	-1.84941
RUVBL1	TR20080	0.504243	Plate2	Visit 3	Placebo	ONC	OID21211	Q9Y265	-1.84941
RUVBL1	TR20007	-0.927475	Plate2	Visit 3	Active	ONC	OID21211	Q9Y265	-1.84941
RUVBL1	TR20081	-1.88724	Plate2	Visit 3	Active	ONC	OID21211	Q9Y265	-1.84941
RUVBL1	TR20064	-1.55212	Plate2	Visit 3	Active	ONC	OID21211	Q9Y265	-1.84941
RUVBL1	TR20021	-1.74644	Plate2	Visit 3	Active	ONC	OID21211	Q9Y265	-1.84941
RUVBL1	TR20015	-1.96444	Plate2	Visit 3	Active	ONC	OID21211	Q9Y265	-1.84941
RUVBL1	TR20016	-0.92153	Plate2	Visit 3	Placebo	ONC	OID21211	Q9Y265	-1.84941
RUVBL1	TR20093	-1.07524	Plate2	Visit 3	Active	ONC	OID21211	Q9Y265	-1.84941
RUVBL1	TR20020	-1.27512	Plate2	Visit 3	Active	ONC	OID21211	Q9Y265	-1.84941
RUVBL1	TR20044	-1.4282	Plate2	Visit 3	Active	ONC	OID21211	Q9Y265	-1.84941
RUVBL1	TR20068	1.12801	Plate2	Visit 3	Active	ONC	OID21211	Q9Y265	-1.84941
RUVBL1	TR20042	-1.55579	Plate4	Visit 3	Placebo	ONC	OID21211	Q9Y265	-1.29973
RUVBL1	TR20028	-1.07704	Plate4	Visit 3	Active	ONC	OID21211	Q9Y265	-1.29973
RUVBL1	TR20091	2.64137	Plate4	Visit 3	Active	ONC	OID21211	Q9Y265	-1.29973
RUVBL1	TR20023	-0.0319477	Plate4	Visit 3	Placebo	ONC	OID21211	Q9Y265	-1.29973
RUVBL1	TR20066	0.394461	Plate4	Visit 3	Placebo	ONC	OID21211	Q9Y265	-1.29973
S100A12	TR20042	0.356149	Plate1	Visit 1	Placebo	ONC	OID21374	P80511	-4.86426
S100A12	TR20081	0.911825	Plate1	Visit 1	Active	ONC	OID21374	P80511	-4.86426
S100A12	TR20075	0.907902	Plate1	Visit 1	Active	ONC	OID21374	P80511	-4.86426
S100A12	TR20114	1.35996	Plate1	Visit 1	Active	ONC	OID21374	P80511	-4.86426
S100A12	TR20109	0.776602	Plate1	Visit 1	Placebo	ONC	OID21374	P80511	-4.86426
S100A12	TR20044	-0.947111	Plate1	Visit 1	Active	ONC	OID21374	P80511	-4.86426
S100A12	TR20106	0.667399	Plate1	Visit 1	Active	ONC	OID21374	P80511	-4.86426
S100A12	TR20079	0.197277	Plate1	Visit 1	Active	ONC	OID21374	P80511	-4.86426
S100A12	TR20025	0.41828	Plate1	Visit 1		ONC	OID21374	P80511	-4.86426
S100A12	TR20017	0.377372	Plate1	Visit 1		ONC	OID21374	P80511	-4.86426
S100A12	TR20015	0.898482	Plate1	Visit 1	Active	ONC	OID21374	P80511	-4.86426
S100A12	TR20007	0.39525	Plate1	Visit 1	Active	ONC	OID21374	P80511	-4.86426
S100A12	TR20041	0.941069	Plate1	Visit 1	Active	ONC	OID21374	P80511	-4.86426
S100A12	TR20093	0.212354	Plate1	Visit 1	Active	ONC	OID21374	P80511	-4.86426
S100A12	TR20104	0.339555	Plate1	Visit 1	Active	ONC	OID21374	P80511	-4.86426
S100A12	TR20119	0.198811	Plate1	Visit 1	Active	ONC	OID21374	P80511	-4.86426
S100A12	TR20069	0.428975	Plate1	Visit 1	Active	ONC	OID21374	P80511	-4.86426
S100A12	TR20045	0.804143	Plate1	Visit 1	Active	ONC	OID21374	P80511	-4.86426
S100A12	TR20066	0.920197	Plate1	Visit 1	Placebo	ONC	OID21374	P80511	-4.86426
S100A12	TR20087	0.736101	Plate1	Visit 1		ONC	OID21374	P80511	-4.86426
S100A12	TR20064	0.414804	Plate1	Visit 1	Active	ONC	OID21374	P80511	-4.86426
S100A12	TR20020	0.303302	Plate1	Visit 1	Active	ONC	OID21374	P80511	-4.86426
S100A12	TR20016	0.497736	Plate1	Visit 1	Placebo	ONC	OID21374	P80511	-4.86426
S100A12	TR20076	0.794625	Plate2	Visit 1	Placebo	ONC	OID21374	P80511	-4.747
S100A12	TR20102	0.429918	Plate2	Visit 1	Active	ONC	OID21374	P80511	-4.747
S100A12	TR20080	0.375028	Plate2	Visit 1	Placebo	ONC	OID21374	P80511	-4.747
S100A12	TR20083	0.614194	Plate2	Visit 1		ONC	OID21374	P80511	-4.747
S100A12	TR20001	1.0491	Plate2	Visit 1		ONC	OID21374	P80511	-4.747
S100A12	TR20032	0.484541	Plate2	Visit 1	Active	ONC	OID21374	P80511	-4.747
S100A12	TR20037	0.0773249	Plate2	Visit 1	Active	ONC	OID21374	P80511	-4.747
S100A12	TR20068	0.638438	Plate2	Visit 1	Active	ONC	OID21374	P80511	-4.747
S100A12	TR20034	0.817543	Plate2	Visit 1		ONC	OID21374	P80511	-4.747
S100A12	TR20095	0.525337	Plate2	Visit 1	Active	ONC	OID21374	P80511	-4.747
S100A12	TR20098	0.657915	Plate2	Visit 1	Placebo	ONC	OID21374	P80511	-4.747
S100A12	TR20028	0.380526	Plate2	Visit 1	Active	ONC	OID21374	P80511	-4.747
S100A12	TR20005	0.361246	Plate2	Visit 1	Active	ONC	OID21374	P80511	-4.747
S100A12	TR20101	0.75858	Plate2	Visit 1	Active	ONC	OID21374	P80511	-4.747
S100A12	TR20086	0.744101	Plate2	Visit 1		ONC	OID21374	P80511	-4.747
S100A12	TR20021	0.837319	Plate2	Visit 1	Active	ONC	OID21374	P80511	-4.747
S100A12	TR20096	0.948146	Plate2	Visit 1	Placebo	ONC	OID21374	P80511	-4.747
S100A12	TR20084	0.568628	Plate2	Visit 1	Active	ONC	OID21374	P80511	-4.747
S100A12	TR20022	-0.0500515	Plate2	Visit 1	Placebo	ONC	OID21374	P80511	-4.747
S100A12	TR20091	0.376936	Plate2	Visit 1	Active	ONC	OID21374	P80511	-4.747
S100A12	TR20092	0.794705	Plate2	Visit 1		ONC	OID21374	P80511	-4.747
S100A12	TR20023	0.418531	Plate2	Visit 1	Placebo	ONC	OID21374	P80511	-4.747
S100A12	TR20105	0.48827	Plate4	Visit 1	Active	ONC	OID21374	P80511	-5.6803
S100A12	TR20060	0.40086	Plate4	Visit 1	Active	ONC	OID21374	P80511	-5.6803
S100A12	TR20077	0.666726	Plate4	Visit 1	Active	ONC	OID21374	P80511	-5.6803
S100A12	TR20107	0.402921	Plate4	Visit 1	Active	ONC	OID21374	P80511	-5.6803
S100A12	TR20019	0.110664	Plate4	Visit 1		ONC	OID21374	P80511	-5.6803
S100A12	TR20029	0.262119	Plate4	Visit 1		ONC	OID21374	P80511	-5.6803
S100A12	TR20082	0.328825	Plate4	Visit 1	Placebo	ONC	OID21374	P80511	-5.6803
S100A12	TR20013	0.54359	Plate4	Visit 1	Active	ONC	OID21374	P80511	-5.6803
S100A12	TR20090	-0.0418202	Plate4	Visit 1		ONC	OID21374	P80511	-5.6803
S100A12	TR20014	0.483269	Plate4	Visit 1	Active	ONC	OID21374	P80511	-5.6803
S100A12	TR20094	0.426192	Plate4	Visit 1	Active	ONC	OID21374	P80511	-5.6803
S100A12	TR20048	0.186765	Plate4	Visit 1	Placebo	ONC	OID21374	P80511	-5.6803
S100A12	TR20103	0.438917	Plate4	Visit 1	Placebo	ONC	OID21374	P80511	-5.6803
S100A12	TR20118	0.458642	Plate4	Visit 1	Active	ONC	OID21374	P80511	-5.6803
S100A12	TR20117	0.80231	Plate4	Visit 1	Placebo	ONC	OID21374	P80511	-5.6803
S100A12	TR20014	0.480752	Plate1	Visit 3	Active	ONC	OID21374	P80511	-4.86426
S100A12	TR20094	0.644308	Plate1	Visit 3	Active	ONC	OID21374	P80511	-4.86426
S100A12	TR20060	0.725486	Plate1	Visit 3	Active	ONC	OID21374	P80511	-4.86426
S100A12	TR20022	0.168023	Plate1	Visit 3	Placebo	ONC	OID21374	P80511	-4.86426
S100A12	TR20079	0.242702	Plate1	Visit 3	Active	ONC	OID21374	P80511	-4.86426
S100A12	TR20041	0.44805	Plate1	Visit 3	Active	ONC	OID21374	P80511	-4.86426
S100A12	TR20075	0.934963	Plate1	Visit 3	Active	ONC	OID21374	P80511	-4.86426
S100A12	TR20069	0.428884	Plate1	Visit 3	Active	ONC	OID21374	P80511	-4.86426
S100A12	TR20013	0.583918	Plate1	Visit 3	Active	ONC	OID21374	P80511	-4.86426
S100A12	TR20095	0.522715	Plate1	Visit 3	Active	ONC	OID21374	P80511	-4.86426
S100A12	TR20084	0.550655	Plate2	Visit 3	Active	ONC	OID21374	P80511	-4.747
S100A12	TR20032	0.563988	Plate2	Visit 3	Active	ONC	OID21374	P80511	-4.747
S100A12	TR20005	0.519965	Plate2	Visit 3	Active	ONC	OID21374	P80511	-4.747
S100A12	TR20080	0.634011	Plate2	Visit 3	Placebo	ONC	OID21374	P80511	-4.747
S100A12	TR20007	0.547453	Plate2	Visit 3	Active	ONC	OID21374	P80511	-4.747
S100A12	TR20081	0.538945	Plate2	Visit 3	Active	ONC	OID21374	P80511	-4.747
S100A12	TR20064	0.505951	Plate2	Visit 3	Active	ONC	OID21374	P80511	-4.747
S100A12	TR20021	1.05195	Plate2	Visit 3	Active	ONC	OID21374	P80511	-4.747
S100A12	TR20015	0.753868	Plate2	Visit 3	Active	ONC	OID21374	P80511	-4.747
S100A12	TR20016	-0.007185	Plate2	Visit 3	Placebo	ONC	OID21374	P80511	-4.747
S100A12	TR20093	0.858456	Plate2	Visit 3	Active	ONC	OID21374	P80511	-4.747
S100A12	TR20020	0.273335	Plate2	Visit 3	Active	ONC	OID21374	P80511	-4.747
S100A12	TR20044	-0.725055	Plate2	Visit 3	Active	ONC	OID21374	P80511	-4.747
S100A12	TR20068	0.283067	Plate2	Visit 3	Active	ONC	OID21374	P80511	-4.747
S100A12	TR20042	0.094927	Plate4	Visit 3	Placebo	ONC	OID21374	P80511	-5.6803
S100A12	TR20028	0.0317234	Plate4	Visit 3	Active	ONC	OID21374	P80511	-5.6803
S100A12	TR20091	0.165959	Plate4	Visit 3	Active	ONC	OID21374	P80511	-5.6803
S100A12	TR20023	0.159907	Plate4	Visit 3	Placebo	ONC	OID21374	P80511	-5.6803
S100A12	TR20066	0.64669	Plate4	Visit 3	Placebo	ONC	OID21374	P80511	-5.6803
S100A4	TR20042	0.262279	Plate1	Visit 1	Placebo	ONC	OID21519	P26447	-0.988414
S100A4	TR20081	1.20382	Plate1	Visit 1	Active	ONC	OID21519	P26447	-0.988414
S100A4	TR20075	-0.93739	Plate1	Visit 1	Active	ONC	OID21519	P26447	-0.988414
S100A4	TR20114	0.713715	Plate1	Visit 1	Active	ONC	OID21519	P26447	-0.988414
S100A4	TR20109	0.570342	Plate1	Visit 1	Placebo	ONC	OID21519	P26447	-0.988414
S100A4	TR20044	1.44909	Plate1	Visit 1	Active	ONC	OID21519	P26447	-0.988414
S100A4	TR20106	1.2188	Plate1	Visit 1	Active	ONC	OID21519	P26447	-0.988414
S100A4	TR20079	1.81079	Plate1	Visit 1	Active	ONC	OID21519	P26447	-0.988414
S100A4	TR20025	1.40263	Plate1	Visit 1		ONC	OID21519	P26447	-0.988414
S100A4	TR20017	0.904034	Plate1	Visit 1		ONC	OID21519	P26447	-0.988414
S100A4	TR20015	0.974004	Plate1	Visit 1	Active	ONC	OID21519	P26447	-0.988414
S100A4	TR20007	2.05039	Plate1	Visit 1	Active	ONC	OID21519	P26447	-0.988414
S100A4	TR20041	1.73639	Plate1	Visit 1	Active	ONC	OID21519	P26447	-0.988414
S100A4	TR20093	-0.680345	Plate1	Visit 1	Active	ONC	OID21519	P26447	-0.988414
S100A4	TR20104	0.546345	Plate1	Visit 1	Active	ONC	OID21519	P26447	-0.988414
S100A4	TR20119	1.0484	Plate1	Visit 1	Active	ONC	OID21519	P26447	-0.988414
S100A4	TR20069	1.04112	Plate1	Visit 1	Active	ONC	OID21519	P26447	-0.988414
S100A4	TR20045	1.54079	Plate1	Visit 1	Active	ONC	OID21519	P26447	-0.988414
S100A4	TR20066	-0.778366	Plate1	Visit 1	Placebo	ONC	OID21519	P26447	-0.988414
S100A4	TR20087	2.15104	Plate1	Visit 1		ONC	OID21519	P26447	-0.988414
S100A4	TR20064	1.41745	Plate1	Visit 1	Active	ONC	OID21519	P26447	-0.988414
S100A4	TR20020	1.1287	Plate1	Visit 1	Active	ONC	OID21519	P26447	-0.988414
S100A4	TR20016	0.544946	Plate1	Visit 1	Placebo	ONC	OID21519	P26447	-0.988414
S100A4	TR20076	1.54439	Plate2	Visit 1	Placebo	ONC	OID21519	P26447	-1.3064
S100A4	TR20102	1.30757	Plate2	Visit 1	Active	ONC	OID21519	P26447	-1.3064
S100A4	TR20080	-0.76613	Plate2	Visit 1	Placebo	ONC	OID21519	P26447	-1.3064
S100A4	TR20083	1.16257	Plate2	Visit 1		ONC	OID21519	P26447	-1.3064
S100A4	TR20001	1.32008	Plate2	Visit 1		ONC	OID21519	P26447	-1.3064
S100A4	TR20032	1.01742	Plate2	Visit 1	Active	ONC	OID21519	P26447	-1.3064
S100A4	TR20037	2.06907	Plate2	Visit 1	Active	ONC	OID21519	P26447	-1.3064
S100A4	TR20068	1.31362	Plate2	Visit 1	Active	ONC	OID21519	P26447	-1.3064
S100A4	TR20034	2.82627	Plate2	Visit 1		ONC	OID21519	P26447	-1.3064
S100A4	TR20095	0.758401	Plate2	Visit 1	Active	ONC	OID21519	P26447	-1.3064
S100A4	TR20098	1.39936	Plate2	Visit 1	Placebo	ONC	OID21519	P26447	-1.3064
S100A4	TR20028	1.23144	Plate2	Visit 1	Active	ONC	OID21519	P26447	-1.3064
S100A4	TR20005	0.0926068	Plate2	Visit 1	Active	ONC	OID21519	P26447	-1.3064
S100A4	TR20101	1.10478	Plate2	Visit 1	Active	ONC	OID21519	P26447	-1.3064
S100A4	TR20086	1.05378	Plate2	Visit 1		ONC	OID21519	P26447	-1.3064
S100A4	TR20021	2.37738	Plate2	Visit 1	Active	ONC	OID21519	P26447	-1.3064
S100A4	TR20096	1.4347	Plate2	Visit 1	Placebo	ONC	OID21519	P26447	-1.3064
S100A4	TR20084	1.57926	Plate2	Visit 1	Active	ONC	OID21519	P26447	-1.3064
S100A4	TR20022	1.34295	Plate2	Visit 1	Placebo	ONC	OID21519	P26447	-1.3064
S100A4	TR20091	1.22494	Plate2	Visit 1	Active	ONC	OID21519	P26447	-1.3064
S100A4	TR20092	1.15271	Plate2	Visit 1		ONC	OID21519	P26447	-1.3064
S100A4	TR20023	0.214962	Plate2	Visit 1	Placebo	ONC	OID21519	P26447	-1.3064
S100A4	TR20105	1.13157	Plate4	Visit 1	Active	ONC	OID21519	P26447	-1.00987
S100A4	TR20060	0.377671	Plate4	Visit 1	Active	ONC	OID21519	P26447	-1.00987
S100A4	TR20077	1.0824	Plate4	Visit 1	Active	ONC	OID21519	P26447	-1.00987
S100A4	TR20107	1.61231	Plate4	Visit 1	Active	ONC	OID21519	P26447	-1.00987
S100A4	TR20019	0.678429	Plate4	Visit 1		ONC	OID21519	P26447	-1.00987
S100A4	TR20029	1.09859	Plate4	Visit 1		ONC	OID21519	P26447	-1.00987
S100A4	TR20082	2.12813	Plate4	Visit 1	Placebo	ONC	OID21519	P26447	-1.00987
S100A4	TR20013	1.29432	Plate4	Visit 1	Active	ONC	OID21519	P26447	-1.00987
S100A4	TR20090	1.16781	Plate4	Visit 1		ONC	OID21519	P26447	-1.00987
S100A4	TR20014	0.676481	Plate4	Visit 1	Active	ONC	OID21519	P26447	-1.00987
S100A4	TR20094	-0.17827	Plate4	Visit 1	Active	ONC	OID21519	P26447	-1.00987
S100A4	TR20048	1.9102	Plate4	Visit 1	Placebo	ONC	OID21519	P26447	-1.00987
S100A4	TR20103	1.39142	Plate4	Visit 1	Placebo	ONC	OID21519	P26447	-1.00987
S100A4	TR20118	1.03208	Plate4	Visit 1	Active	ONC	OID21519	P26447	-1.00987
S100A4	TR20117	-0.0844875	Plate4	Visit 1	Placebo	ONC	OID21519	P26447	-1.00987
S100A4	TR20014	-1.48748	Plate1	Visit 3	Active	ONC	OID21519	P26447	-0.988414
S100A4	TR20094	0.435026	Plate1	Visit 3	Active	ONC	OID21519	P26447	-0.988414
S100A4	TR20060	1.05104	Plate1	Visit 3	Active	ONC	OID21519	P26447	-0.988414
S100A4	TR20022	0.709169	Plate1	Visit 3	Placebo	ONC	OID21519	P26447	-0.988414
S100A4	TR20079	0.628363	Plate1	Visit 3	Active	ONC	OID21519	P26447	-0.988414
S100A4	TR20041	1.27563	Plate1	Visit 3	Active	ONC	OID21519	P26447	-0.988414
S100A4	TR20075	0.802966	Plate1	Visit 3	Active	ONC	OID21519	P26447	-0.988414
S100A4	TR20069	0.437384	Plate1	Visit 3	Active	ONC	OID21519	P26447	-0.988414
S100A4	TR20013	1.62146	Plate1	Visit 3	Active	ONC	OID21519	P26447	-0.988414
S100A4	TR20095	0.329233	Plate1	Visit 3	Active	ONC	OID21519	P26447	-0.988414
S100A4	TR20084	0.756659	Plate2	Visit 3	Active	ONC	OID21519	P26447	-1.3064
S100A4	TR20032	1.50613	Plate2	Visit 3	Active	ONC	OID21519	P26447	-1.3064
S100A4	TR20005	0.434827	Plate2	Visit 3	Active	ONC	OID21519	P26447	-1.3064
S100A4	TR20080	-0.574084	Plate2	Visit 3	Placebo	ONC	OID21519	P26447	-1.3064
S100A4	TR20007	1.31915	Plate2	Visit 3	Active	ONC	OID21519	P26447	-1.3064
S100A4	TR20081	0.775748	Plate2	Visit 3	Active	ONC	OID21519	P26447	-1.3064
S100A4	TR20064	0.562966	Plate2	Visit 3	Active	ONC	OID21519	P26447	-1.3064
S100A4	TR20021	1.13293	Plate2	Visit 3	Active	ONC	OID21519	P26447	-1.3064
S100A4	TR20015	1.53363	Plate2	Visit 3	Active	ONC	OID21519	P26447	-1.3064
S100A4	TR20016	2.04896	Plate2	Visit 3	Placebo	ONC	OID21519	P26447	-1.3064
S100A4	TR20093	-0.895384	Plate2	Visit 3	Active	ONC	OID21519	P26447	-1.3064
S100A4	TR20020	1.29989	Plate2	Visit 3	Active	ONC	OID21519	P26447	-1.3064
S100A4	TR20044	1.20275	Plate2	Visit 3	Active	ONC	OID21519	P26447	-1.3064
S100A4	TR20068	0.243458	Plate2	Visit 3	Active	ONC	OID21519	P26447	-1.3064
S100A4	TR20042	0.696546	Plate4	Visit 3	Placebo	ONC	OID21519	P26447	-1.00987
S100A4	TR20028	0.640908	Plate4	Visit 3	Active	ONC	OID21519	P26447	-1.00987
S100A4	TR20091	1.45888	Plate4	Visit 3	Active	ONC	OID21519	P26447	-1.00987
S100A4	TR20023	-0.540662	Plate4	Visit 3	Placebo	ONC	OID21519	P26447	-1.00987
S100A4	TR20066	1.46535	Plate4	Visit 3	Placebo	ONC	OID21519	P26447	-1.00987
SCAMP3	TR20042	0.533914	Plate1	Visit 1	Placebo	ONC	OID21332	O14828	-2.90983
SCAMP3	TR20081	1.2899	Plate1	Visit 1	Active	ONC	OID21332	O14828	-2.90983
SCAMP3	TR20075	2.60396	Plate1	Visit 1	Active	ONC	OID21332	O14828	-2.90983
SCAMP3	TR20114	-0.238775	Plate1	Visit 1	Active	ONC	OID21332	O14828	-2.90983
SCAMP3	TR20109	0.788716	Plate1	Visit 1	Placebo	ONC	OID21332	O14828	-2.90983
SCAMP3	TR20044	5.41348	Plate1	Visit 1	Active	ONC	OID21332	O14828	-2.90983
SCAMP3	TR20106	0.868684	Plate1	Visit 1	Active	ONC	OID21332	O14828	-2.90983
SCAMP3	TR20079	2.80757	Plate1	Visit 1	Active	ONC	OID21332	O14828	-2.90983
SCAMP3	TR20025	3.02243	Plate1	Visit 1		ONC	OID21332	O14828	-2.90983
SCAMP3	TR20017	1.44678	Plate1	Visit 1		ONC	OID21332	O14828	-2.90983
SCAMP3	TR20015	0.289741	Plate1	Visit 1	Active	ONC	OID21332	O14828	-2.90983
SCAMP3	TR20007	1.86742	Plate1	Visit 1	Active	ONC	OID21332	O14828	-2.90983
SCAMP3	TR20041	3.4578	Plate1	Visit 1	Active	ONC	OID21332	O14828	-2.90983
SCAMP3	TR20093	1.54883	Plate1	Visit 1	Active	ONC	OID21332	O14828	-2.90983
SCAMP3	TR20104	-0.900418	Plate1	Visit 1	Active	ONC	OID21332	O14828	-2.90983
SCAMP3	TR20119	-0.960652	Plate1	Visit 1	Active	ONC	OID21332	O14828	-2.90983
SCAMP3	TR20069	0.743827	Plate1	Visit 1	Active	ONC	OID21332	O14828	-2.90983
SCAMP3	TR20045	3.63311	Plate1	Visit 1	Active	ONC	OID21332	O14828	-2.90983
SCAMP3	TR20066	1.97932	Plate1	Visit 1	Placebo	ONC	OID21332	O14828	-2.90983
SCAMP3	TR20087	4.3013	Plate1	Visit 1		ONC	OID21332	O14828	-2.90983
SCAMP3	TR20064	1.1065	Plate1	Visit 1	Active	ONC	OID21332	O14828	-2.90983
SCAMP3	TR20020	2.06706	Plate1	Visit 1	Active	ONC	OID21332	O14828	-2.90983
SCAMP3	TR20016	0.667667	Plate1	Visit 1	Placebo	ONC	OID21332	O14828	-2.90983
SCAMP3	TR20076	1.22196	Plate2	Visit 1	Placebo	ONC	OID21332	O14828	-3.80443
SCAMP3	TR20102	2.3577	Plate2	Visit 1	Active	ONC	OID21332	O14828	-3.80443
SCAMP3	TR20080	0.300014	Plate2	Visit 1	Placebo	ONC	OID21332	O14828	-3.80443
SCAMP3	TR20083	-0.244734	Plate2	Visit 1		ONC	OID21332	O14828	-3.80443
SCAMP3	TR20001	2.32965	Plate2	Visit 1		ONC	OID21332	O14828	-3.80443
SCAMP3	TR20032	0.672873	Plate2	Visit 1	Active	ONC	OID21332	O14828	-3.80443
SCAMP3	TR20037	3.91596	Plate2	Visit 1	Active	ONC	OID21332	O14828	-3.80443
SCAMP3	TR20068	1.56785	Plate2	Visit 1	Active	ONC	OID21332	O14828	-3.80443
SCAMP3	TR20034	5.06245	Plate2	Visit 1		ONC	OID21332	O14828	-3.80443
SCAMP3	TR20095	0.631926	Plate2	Visit 1	Active	ONC	OID21332	O14828	-3.80443
SCAMP3	TR20098	1.28104	Plate2	Visit 1	Placebo	ONC	OID21332	O14828	-3.80443
SCAMP3	TR20028	2.57641	Plate2	Visit 1	Active	ONC	OID21332	O14828	-3.80443
SCAMP3	TR20005	-0.00629676	Plate2	Visit 1	Active	ONC	OID21332	O14828	-3.80443
SCAMP3	TR20101	0.98154	Plate2	Visit 1	Active	ONC	OID21332	O14828	-3.80443
SCAMP3	TR20086	0.680919	Plate2	Visit 1		ONC	OID21332	O14828	-3.80443
SCAMP3	TR20021	5.01867	Plate2	Visit 1	Active	ONC	OID21332	O14828	-3.80443
SCAMP3	TR20096	0.482796	Plate2	Visit 1	Placebo	ONC	OID21332	O14828	-3.80443
SCAMP3	TR20084	1.03342	Plate2	Visit 1	Active	ONC	OID21332	O14828	-3.80443
SCAMP3	TR20022	2.65999	Plate2	Visit 1	Placebo	ONC	OID21332	O14828	-3.80443
SCAMP3	TR20091	-0.388703	Plate2	Visit 1	Active	ONC	OID21332	O14828	-3.80443
SCAMP3	TR20092	1.53753	Plate2	Visit 1		ONC	OID21332	O14828	-3.80443
SCAMP3	TR20023	1.48989	Plate2	Visit 1	Placebo	ONC	OID21332	O14828	-3.80443
SCAMP3	TR20105	3.58827	Plate4	Visit 1	Active	ONC	OID21332	O14828	-3.78223
SCAMP3	TR20060	0.625258	Plate4	Visit 1	Active	ONC	OID21332	O14828	-3.78223
SCAMP3	TR20077	0.661663	Plate4	Visit 1	Active	ONC	OID21332	O14828	-3.78223
SCAMP3	TR20107	1.80522	Plate4	Visit 1	Active	ONC	OID21332	O14828	-3.78223
SCAMP3	TR20019	1.35267	Plate4	Visit 1		ONC	OID21332	O14828	-3.78223
SCAMP3	TR20029	1.85032	Plate4	Visit 1		ONC	OID21332	O14828	-3.78223
SCAMP3	TR20082	1.53821	Plate4	Visit 1	Placebo	ONC	OID21332	O14828	-3.78223
SCAMP3	TR20013	2.15673	Plate4	Visit 1	Active	ONC	OID21332	O14828	-3.78223
SCAMP3	TR20090	2.02062	Plate4	Visit 1		ONC	OID21332	O14828	-3.78223
SCAMP3	TR20014	0.68644	Plate4	Visit 1	Active	ONC	OID21332	O14828	-3.78223
SCAMP3	TR20094	3.14462	Plate4	Visit 1	Active	ONC	OID21332	O14828	-3.78223
SCAMP3	TR20048	3.59316	Plate4	Visit 1	Placebo	ONC	OID21332	O14828	-3.78223
SCAMP3	TR20103	0.812516	Plate4	Visit 1	Placebo	ONC	OID21332	O14828	-3.78223
SCAMP3	TR20118	0.49929	Plate4	Visit 1	Active	ONC	OID21332	O14828	-3.78223
SCAMP3	TR20117	-0.458662	Plate4	Visit 1	Placebo	ONC	OID21332	O14828	-3.78223
SCAMP3	TR20014	5.34881	Plate1	Visit 3	Active	ONC	OID21332	O14828	-2.90983
SCAMP3	TR20094	0.083196	Plate1	Visit 3	Active	ONC	OID21332	O14828	-2.90983
SCAMP3	TR20060	0.580086	Plate1	Visit 3	Active	ONC	OID21332	O14828	-2.90983
SCAMP3	TR20022	1.20995	Plate1	Visit 3	Placebo	ONC	OID21332	O14828	-2.90983
SCAMP3	TR20079	-0.289783	Plate1	Visit 3	Active	ONC	OID21332	O14828	-2.90983
SCAMP3	TR20041	3.09188	Plate1	Visit 3	Active	ONC	OID21332	O14828	-2.90983
SCAMP3	TR20075	0.201916	Plate1	Visit 3	Active	ONC	OID21332	O14828	-2.90983
SCAMP3	TR20069	-0.171907	Plate1	Visit 3	Active	ONC	OID21332	O14828	-2.90983
SCAMP3	TR20013	3.53005	Plate1	Visit 3	Active	ONC	OID21332	O14828	-2.90983
SCAMP3	TR20095	0.169599	Plate1	Visit 3	Active	ONC	OID21332	O14828	-2.90983
SCAMP3	TR20084	0.505032	Plate2	Visit 3	Active	ONC	OID21332	O14828	-3.80443
SCAMP3	TR20032	0.989908	Plate2	Visit 3	Active	ONC	OID21332	O14828	-3.80443
SCAMP3	TR20005	0.736378	Plate2	Visit 3	Active	ONC	OID21332	O14828	-3.80443
SCAMP3	TR20080	-0.126898	Plate2	Visit 3	Placebo	ONC	OID21332	O14828	-3.80443
SCAMP3	TR20007	3.00958	Plate2	Visit 3	Active	ONC	OID21332	O14828	-3.80443
SCAMP3	TR20081	-0.773943	Plate2	Visit 3	Active	ONC	OID21332	O14828	-3.80443
SCAMP3	TR20064	0.0186193	Plate2	Visit 3	Active	ONC	OID21332	O14828	-3.80443
SCAMP3	TR20021	1.18273	Plate2	Visit 3	Active	ONC	OID21332	O14828	-3.80443
SCAMP3	TR20015	3.03458	Plate2	Visit 3	Active	ONC	OID21332	O14828	-3.80443
SCAMP3	TR20016	3.76357	Plate2	Visit 3	Placebo	ONC	OID21332	O14828	-3.80443
SCAMP3	TR20093	2.16249	Plate2	Visit 3	Active	ONC	OID21332	O14828	-3.80443
SCAMP3	TR20020	1.35017	Plate2	Visit 3	Active	ONC	OID21332	O14828	-3.80443
SCAMP3	TR20044	1.54757	Plate2	Visit 3	Active	ONC	OID21332	O14828	-3.80443
SCAMP3	TR20068	-0.502122	Plate2	Visit 3	Active	ONC	OID21332	O14828	-3.80443
SCAMP3	TR20042	2.52765	Plate4	Visit 3	Placebo	ONC	OID21332	O14828	-3.78223
SCAMP3	TR20028	5.02474	Plate4	Visit 3	Active	ONC	OID21332	O14828	-3.78223
SCAMP3	TR20091	0.369142	Plate4	Visit 3	Active	ONC	OID21332	O14828	-3.78223
SCAMP3	TR20023	4.9621	Plate4	Visit 3	Placebo	ONC	OID21332	O14828	-3.78223
SCAMP3	TR20066	0.399455	Plate4	Visit 3	Placebo	ONC	OID21332	O14828	-3.78223
SCG2	TR20042	-0.193369	Plate1	Visit 1	Placebo	ONC	OID21400	P13521	-6.78136
SCG2	TR20081	0.548002	Plate1	Visit 1	Active	ONC	OID21400	P13521	-6.78136
SCG2	TR20075	0.746924	Plate1	Visit 1	Active	ONC	OID21400	P13521	-6.78136
SCG2	TR20114	0.763931	Plate1	Visit 1	Active	ONC	OID21400	P13521	-6.78136
SCG2	TR20109	-0.00730969	Plate1	Visit 1	Placebo	ONC	OID21400	P13521	-6.78136
SCG2	TR20044	0.104074	Plate1	Visit 1	Active	ONC	OID21400	P13521	-6.78136
SCG2	TR20106	0.435803	Plate1	Visit 1	Active	ONC	OID21400	P13521	-6.78136
SCG2	TR20079	0.179517	Plate1	Visit 1	Active	ONC	OID21400	P13521	-6.78136
SCG2	TR20025	0.132687	Plate1	Visit 1		ONC	OID21400	P13521	-6.78136
SCG2	TR20017	0.182134	Plate1	Visit 1		ONC	OID21400	P13521	-6.78136
SCG2	TR20015	-0.742744	Plate1	Visit 1	Active	ONC	OID21400	P13521	-6.78136
SCG2	TR20007	-0.0942306	Plate1	Visit 1	Active	ONC	OID21400	P13521	-6.78136
SCG2	TR20041	0.827927	Plate1	Visit 1	Active	ONC	OID21400	P13521	-6.78136
SCG2	TR20093	-0.131732	Plate1	Visit 1	Active	ONC	OID21400	P13521	-6.78136
SCG2	TR20104	-0.516877	Plate1	Visit 1	Active	ONC	OID21400	P13521	-6.78136
SCG2	TR20119	0.367574	Plate1	Visit 1	Active	ONC	OID21400	P13521	-6.78136
SCG2	TR20069	0.153941	Plate1	Visit 1	Active	ONC	OID21400	P13521	-6.78136
SCG2	TR20045	1.20675	Plate1	Visit 1	Active	ONC	OID21400	P13521	-6.78136
SCG2	TR20066	0.00239993	Plate1	Visit 1	Placebo	ONC	OID21400	P13521	-6.78136
SCG2	TR20087	0.402864	Plate1	Visit 1		ONC	OID21400	P13521	-6.78136
SCG2	TR20064	0.463421	Plate1	Visit 1	Active	ONC	OID21400	P13521	-6.78136
SCG2	TR20020	-0.270889	Plate1	Visit 1	Active	ONC	OID21400	P13521	-6.78136
SCG2	TR20016	-0.777938	Plate1	Visit 1	Placebo	ONC	OID21400	P13521	-6.78136
SCG2	TR20076	1.16425	Plate2	Visit 1	Placebo	ONC	OID21400	P13521	-6.67661
SCG2	TR20102	0.710735	Plate2	Visit 1	Active	ONC	OID21400	P13521	-6.67661
SCG2	TR20080	0.25296	Plate2	Visit 1	Placebo	ONC	OID21400	P13521	-6.67661
SCG2	TR20083	0.377141	Plate2	Visit 1		ONC	OID21400	P13521	-6.67661
SCG2	TR20001	-0.417703	Plate2	Visit 1		ONC	OID21400	P13521	-6.67661
SCG2	TR20032	0.809968	Plate2	Visit 1	Active	ONC	OID21400	P13521	-6.67661
SCG2	TR20037	0.179124	Plate2	Visit 1	Active	ONC	OID21400	P13521	-6.67661
SCG2	TR20068	-0.0555805	Plate2	Visit 1	Active	ONC	OID21400	P13521	-6.67661
SCG2	TR20034	1.12252	Plate2	Visit 1		ONC	OID21400	P13521	-6.67661
SCG2	TR20095	0.320471	Plate2	Visit 1	Active	ONC	OID21400	P13521	-6.67661
SCG2	TR20098	-0.131405	Plate2	Visit 1	Placebo	ONC	OID21400	P13521	-6.67661
SCG2	TR20028	0.186376	Plate2	Visit 1	Active	ONC	OID21400	P13521	-6.67661
SCG2	TR20005	-0.230743	Plate2	Visit 1	Active	ONC	OID21400	P13521	-6.67661
SCG2	TR20101	-0.217147	Plate2	Visit 1	Active	ONC	OID21400	P13521	-6.67661
SCG2	TR20086	0.164772	Plate2	Visit 1		ONC	OID21400	P13521	-6.67661
SCG2	TR20021	0.37877	Plate2	Visit 1	Active	ONC	OID21400	P13521	-6.67661
SCG2	TR20096	-0.252326	Plate2	Visit 1	Placebo	ONC	OID21400	P13521	-6.67661
SCG2	TR20084	0.29298	Plate2	Visit 1	Active	ONC	OID21400	P13521	-6.67661
SCG2	TR20022	-0.942438	Plate2	Visit 1	Placebo	ONC	OID21400	P13521	-6.67661
SCG2	TR20091	-0.232729	Plate2	Visit 1	Active	ONC	OID21400	P13521	-6.67661
SCG2	TR20092	-0.707197	Plate2	Visit 1		ONC	OID21400	P13521	-6.67661
SCG2	TR20023	0.207079	Plate2	Visit 1	Placebo	ONC	OID21400	P13521	-6.67661
SCG2	TR20105	-0.208208	Plate4	Visit 1	Active	ONC	OID21400	P13521	-6.762
SCG2	TR20060	-0.0252177	Plate4	Visit 1	Active	ONC	OID21400	P13521	-6.762
SCG2	TR20077	0.132386	Plate4	Visit 1	Active	ONC	OID21400	P13521	-6.762
SCG2	TR20107	0.210454	Plate4	Visit 1	Active	ONC	OID21400	P13521	-6.762
SCG2	TR20019	-0.201312	Plate4	Visit 1		ONC	OID21400	P13521	-6.762
SCG2	TR20029	-0.390018	Plate4	Visit 1		ONC	OID21400	P13521	-6.762
SCG2	TR20082	0.466224	Plate4	Visit 1	Placebo	ONC	OID21400	P13521	-6.762
SCG2	TR20013	0.346851	Plate4	Visit 1	Active	ONC	OID21400	P13521	-6.762
SCG2	TR20090	-0.621079	Plate4	Visit 1		ONC	OID21400	P13521	-6.762
SCG2	TR20014	-0.493278	Plate4	Visit 1	Active	ONC	OID21400	P13521	-6.762
SCG2	TR20094	-0.519873	Plate4	Visit 1	Active	ONC	OID21400	P13521	-6.762
SCG2	TR20048	0.147751	Plate4	Visit 1	Placebo	ONC	OID21400	P13521	-6.762
SCG2	TR20103	-0.3273	Plate4	Visit 1	Placebo	ONC	OID21400	P13521	-6.762
SCG2	TR20118	-0.865675	Plate4	Visit 1	Active	ONC	OID21400	P13521	-6.762
SCG2	TR20117	0.143353	Plate4	Visit 1	Placebo	ONC	OID21400	P13521	-6.762
SCG2	TR20014	-0.372199	Plate1	Visit 3	Active	ONC	OID21400	P13521	-6.78136
SCG2	TR20094	-0.905406	Plate1	Visit 3	Active	ONC	OID21400	P13521	-6.78136
SCG2	TR20060	0.528057	Plate1	Visit 3	Active	ONC	OID21400	P13521	-6.78136
SCG2	TR20022	-0.559246	Plate1	Visit 3	Placebo	ONC	OID21400	P13521	-6.78136
SCG2	TR20079	-0.564713	Plate1	Visit 3	Active	ONC	OID21400	P13521	-6.78136
SCG2	TR20041	0.564317	Plate1	Visit 3	Active	ONC	OID21400	P13521	-6.78136
SCG2	TR20075	0.358495	Plate1	Visit 3	Active	ONC	OID21400	P13521	-6.78136
SCG2	TR20069	-0.512854	Plate1	Visit 3	Active	ONC	OID21400	P13521	-6.78136
SCG2	TR20013	0.131088	Plate1	Visit 3	Active	ONC	OID21400	P13521	-6.78136
SCG2	TR20095	-0.247111	Plate1	Visit 3	Active	ONC	OID21400	P13521	-6.78136
SCG2	TR20084	0.331967	Plate2	Visit 3	Active	ONC	OID21400	P13521	-6.67661
SCG2	TR20032	0.141428	Plate2	Visit 3	Active	ONC	OID21400	P13521	-6.67661
SCG2	TR20005	0.136888	Plate2	Visit 3	Active	ONC	OID21400	P13521	-6.67661
SCG2	TR20080	0.599002	Plate2	Visit 3	Placebo	ONC	OID21400	P13521	-6.67661
SCG2	TR20007	0.523807	Plate2	Visit 3	Active	ONC	OID21400	P13521	-6.67661
SCG2	TR20081	0.33501	Plate2	Visit 3	Active	ONC	OID21400	P13521	-6.67661
SCG2	TR20064	1.13099	Plate2	Visit 3	Active	ONC	OID21400	P13521	-6.67661
SCG2	TR20021	0.739676	Plate2	Visit 3	Active	ONC	OID21400	P13521	-6.67661
SCG2	TR20015	0.262094	Plate2	Visit 3	Active	ONC	OID21400	P13521	-6.67661
SCG2	TR20016	0.50308	Plate2	Visit 3	Placebo	ONC	OID21400	P13521	-6.67661
SCG2	TR20093	-0.488274	Plate2	Visit 3	Active	ONC	OID21400	P13521	-6.67661
SCG2	TR20020	-0.0700513	Plate2	Visit 3	Active	ONC	OID21400	P13521	-6.67661
SCG2	TR20044	0.0744546	Plate2	Visit 3	Active	ONC	OID21400	P13521	-6.67661
SCG2	TR20068	0.00984719	Plate2	Visit 3	Active	ONC	OID21400	P13521	-6.67661
SCG2	TR20042	0.257939	Plate4	Visit 3	Placebo	ONC	OID21400	P13521	-6.762
SCG2	TR20028	-0.00318105	Plate4	Visit 3	Active	ONC	OID21400	P13521	-6.762
SCG2	TR20091	0.40974	Plate4	Visit 3	Active	ONC	OID21400	P13521	-6.762
SCG2	TR20023	0.242467	Plate4	Visit 3	Placebo	ONC	OID21400	P13521	-6.762
SCG2	TR20066	-0.00845343	Plate4	Visit 3	Placebo	ONC	OID21400	P13521	-6.762
SCLY	TR20042	-0.449084	Plate1	Visit 1	Placebo	ONC	OID21425	Q96I15	-6.96908
SCLY	TR20081	-0.648164	Plate1	Visit 1	Active	ONC	OID21425	Q96I15	-6.96908
SCLY	TR20075	-0.230914	Plate1	Visit 1	Active	ONC	OID21425	Q96I15	-6.96908
SCLY	TR20114	-0.412067	Plate1	Visit 1	Active	ONC	OID21425	Q96I15	-6.96908
SCLY	TR20109	-0.940064	Plate1	Visit 1	Placebo	ONC	OID21425	Q96I15	-6.96908
SCLY	TR20044	-0.315899	Plate1	Visit 1	Active	ONC	OID21425	Q96I15	-6.96908
SCLY	TR20106	0.209262	Plate1	Visit 1	Active	ONC	OID21425	Q96I15	-6.96908
SCLY	TR20079	0.469086	Plate1	Visit 1	Active	ONC	OID21425	Q96I15	-6.96908
SCLY	TR20025	-0.731198	Plate1	Visit 1		ONC	OID21425	Q96I15	-6.96908
SCLY	TR20017	0.217237	Plate1	Visit 1		ONC	OID21425	Q96I15	-6.96908
SCLY	TR20015	0.434841	Plate1	Visit 1	Active	ONC	OID21425	Q96I15	-6.96908
SCLY	TR20007	0.220644	Plate1	Visit 1	Active	ONC	OID21425	Q96I15	-6.96908
SCLY	TR20041	-0.748413	Plate1	Visit 1	Active	ONC	OID21425	Q96I15	-6.96908
SCLY	TR20093	0.272099	Plate1	Visit 1	Active	ONC	OID21425	Q96I15	-6.96908
SCLY	TR20104	-1.30813	Plate1	Visit 1	Active	ONC	OID21425	Q96I15	-6.96908
SCLY	TR20119	-0.522759	Plate1	Visit 1	Active	ONC	OID21425	Q96I15	-6.96908
SCLY	TR20069	-0.0977604	Plate1	Visit 1	Active	ONC	OID21425	Q96I15	-6.96908
SCLY	TR20045	-0.316288	Plate1	Visit 1	Active	ONC	OID21425	Q96I15	-6.96908
SCLY	TR20066	1.49514	Plate1	Visit 1	Placebo	ONC	OID21425	Q96I15	-6.96908
SCLY	TR20087	-0.866556	Plate1	Visit 1		ONC	OID21425	Q96I15	-6.96908
SCLY	TR20064	-0.244	Plate1	Visit 1	Active	ONC	OID21425	Q96I15	-6.96908
SCLY	TR20020	-0.805632	Plate1	Visit 1	Active	ONC	OID21425	Q96I15	-6.96908
SCLY	TR20016	-1.57786	Plate1	Visit 1	Placebo	ONC	OID21425	Q96I15	-6.96908
SCLY	TR20076	0.0178188	Plate2	Visit 1	Placebo	ONC	OID21425	Q96I15	-7.5721
SCLY	TR20102	-0.441263	Plate2	Visit 1	Active	ONC	OID21425	Q96I15	-7.5721
SCLY	TR20080	-0.720146	Plate2	Visit 1	Placebo	ONC	OID21425	Q96I15	-7.5721
SCLY	TR20083	-0.937408	Plate2	Visit 1		ONC	OID21425	Q96I15	-7.5721
SCLY	TR20001	-1.38111	Plate2	Visit 1		ONC	OID21425	Q96I15	-7.5721
SCLY	TR20032	-0.537628	Plate2	Visit 1	Active	ONC	OID21425	Q96I15	-7.5721
SCLY	TR20037	-0.697832	Plate2	Visit 1	Active	ONC	OID21425	Q96I15	-7.5721
SCLY	TR20068	-0.570512	Plate2	Visit 1	Active	ONC	OID21425	Q96I15	-7.5721
SCLY	TR20034	0.0640544	Plate2	Visit 1		ONC	OID21425	Q96I15	-7.5721
SCLY	TR20095	-0.836298	Plate2	Visit 1	Active	ONC	OID21425	Q96I15	-7.5721
SCLY	TR20098	-1.65588	Plate2	Visit 1	Placebo	ONC	OID21425	Q96I15	-7.5721
SCLY	TR20028	-1.06747	Plate2	Visit 1	Active	ONC	OID21425	Q96I15	-7.5721
SCLY	TR20005	-0.775216	Plate2	Visit 1	Active	ONC	OID21425	Q96I15	-7.5721
SCLY	TR20101	0.576707	Plate2	Visit 1	Active	ONC	OID21425	Q96I15	-7.5721
SCLY	TR20086	0.0587512	Plate2	Visit 1		ONC	OID21425	Q96I15	-7.5721
SCLY	TR20021	-0.4322	Plate2	Visit 1	Active	ONC	OID21425	Q96I15	-7.5721
SCLY	TR20096	0.302722	Plate2	Visit 1	Placebo	ONC	OID21425	Q96I15	-7.5721
SCLY	TR20084	-1.01412	Plate2	Visit 1	Active	ONC	OID21425	Q96I15	-7.5721
SCLY	TR20022	-0.295919	Plate2	Visit 1	Placebo	ONC	OID21425	Q96I15	-7.5721
SCLY	TR20091	-1.45481	Plate2	Visit 1	Active	ONC	OID21425	Q96I15	-7.5721
SCLY	TR20092	-0.300349	Plate2	Visit 1		ONC	OID21425	Q96I15	-7.5721
SCLY	TR20023	-1.11763	Plate2	Visit 1	Placebo	ONC	OID21425	Q96I15	-7.5721
SCLY	TR20105	-0.762763	Plate4	Visit 1	Active	ONC	OID21425	Q96I15	-7.45348
SCLY	TR20060	-1.05638	Plate4	Visit 1	Active	ONC	OID21425	Q96I15	-7.45348
SCLY	TR20077	-0.310052	Plate4	Visit 1	Active	ONC	OID21425	Q96I15	-7.45348
SCLY	TR20107	-0.517979	Plate4	Visit 1	Active	ONC	OID21425	Q96I15	-7.45348
SCLY	TR20019	-1.15071	Plate4	Visit 1		ONC	OID21425	Q96I15	-7.45348
SCLY	TR20029	-1.17382	Plate4	Visit 1		ONC	OID21425	Q96I15	-7.45348
SCLY	TR20082	-0.247527	Plate4	Visit 1	Placebo	ONC	OID21425	Q96I15	-7.45348
SCLY	TR20013	-1.00325	Plate4	Visit 1	Active	ONC	OID21425	Q96I15	-7.45348
SCLY	TR20090	-0.528574	Plate4	Visit 1		ONC	OID21425	Q96I15	-7.45348
SCLY	TR20014	-1.14975	Plate4	Visit 1	Active	ONC	OID21425	Q96I15	-7.45348
SCLY	TR20094	-0.169437	Plate4	Visit 1	Active	ONC	OID21425	Q96I15	-7.45348
SCLY	TR20048	-0.328441	Plate4	Visit 1	Placebo	ONC	OID21425	Q96I15	-7.45348
SCLY	TR20103	-0.292176	Plate4	Visit 1	Placebo	ONC	OID21425	Q96I15	-7.45348
SCLY	TR20118	-0.700137	Plate4	Visit 1	Active	ONC	OID21425	Q96I15	-7.45348
SCLY	TR20117	-0.551869	Plate4	Visit 1	Placebo	ONC	OID21425	Q96I15	-7.45348
SCLY	TR20014	-0.816112	Plate1	Visit 3	Active	ONC	OID21425	Q96I15	-6.96908
SCLY	TR20094	-0.662961	Plate1	Visit 3	Active	ONC	OID21425	Q96I15	-6.96908
SCLY	TR20060	-0.898038	Plate1	Visit 3	Active	ONC	OID21425	Q96I15	-6.96908
SCLY	TR20022	0.243012	Plate1	Visit 3	Placebo	ONC	OID21425	Q96I15	-6.96908
SCLY	TR20079	-0.0658123	Plate1	Visit 3	Active	ONC	OID21425	Q96I15	-6.96908
SCLY	TR20041	-0.386347	Plate1	Visit 3	Active	ONC	OID21425	Q96I15	-6.96908
SCLY	TR20075	0.0364343	Plate1	Visit 3	Active	ONC	OID21425	Q96I15	-6.96908
SCLY	TR20069	-0.399382	Plate1	Visit 3	Active	ONC	OID21425	Q96I15	-6.96908
SCLY	TR20013	0.462244	Plate1	Visit 3	Active	ONC	OID21425	Q96I15	-6.96908
SCLY	TR20095	-0.859512	Plate1	Visit 3	Active	ONC	OID21425	Q96I15	-6.96908
SCLY	TR20084	-1.09365	Plate2	Visit 3	Active	ONC	OID21425	Q96I15	-7.5721
SCLY	TR20032	0.58714	Plate2	Visit 3	Active	ONC	OID21425	Q96I15	-7.5721
SCLY	TR20005	-1.09184	Plate2	Visit 3	Active	ONC	OID21425	Q96I15	-7.5721
SCLY	TR20080	-0.261782	Plate2	Visit 3	Placebo	ONC	OID21425	Q96I15	-7.5721
SCLY	TR20007	-0.552854	Plate2	Visit 3	Active	ONC	OID21425	Q96I15	-7.5721
SCLY	TR20081	-0.650463	Plate2	Visit 3	Active	ONC	OID21425	Q96I15	-7.5721
SCLY	TR20064	-0.204417	Plate2	Visit 3	Active	ONC	OID21425	Q96I15	-7.5721
SCLY	TR20021	-0.0770716	Plate2	Visit 3	Active	ONC	OID21425	Q96I15	-7.5721
SCLY	TR20015	-0.510948	Plate2	Visit 3	Active	ONC	OID21425	Q96I15	-7.5721
SCLY	TR20016	-1.07249	Plate2	Visit 3	Placebo	ONC	OID21425	Q96I15	-7.5721
SCLY	TR20093	-0.080368	Plate2	Visit 3	Active	ONC	OID21425	Q96I15	-7.5721
SCLY	TR20020	-0.332524	Plate2	Visit 3	Active	ONC	OID21425	Q96I15	-7.5721
SCLY	TR20044	0.0557002	Plate2	Visit 3	Active	ONC	OID21425	Q96I15	-7.5721
SCLY	TR20068	-0.954453	Plate2	Visit 3	Active	ONC	OID21425	Q96I15	-7.5721
SCLY	TR20042	-0.537151	Plate4	Visit 3	Placebo	ONC	OID21425	Q96I15	-7.45348
SCLY	TR20028	-0.395008	Plate4	Visit 3	Active	ONC	OID21425	Q96I15	-7.45348
SCLY	TR20091	-1.13602	Plate4	Visit 3	Active	ONC	OID21425	Q96I15	-7.45348
SCLY	TR20023	-0.410337	Plate4	Visit 3	Placebo	ONC	OID21425	Q96I15	-7.45348
SCLY	TR20066	1.06781	Plate4	Visit 3	Placebo	ONC	OID21425	Q96I15	-7.45348
SCP2	TR20042	-0.705892	Plate1	Visit 1	Placebo	ONC	OID21161	P22307	-0.328365
SCP2	TR20081	0.629434	Plate1	Visit 1	Active	ONC	OID21161	P22307	-0.328365
SCP2	TR20075	-0.469881	Plate1	Visit 1	Active	ONC	OID21161	P22307	-0.328365
SCP2	TR20114	-0.389999	Plate1	Visit 1	Active	ONC	OID21161	P22307	-0.328365
SCP2	TR20109	-0.769871	Plate1	Visit 1	Placebo	ONC	OID21161	P22307	-0.328365
SCP2	TR20044	-0.475966	Plate1	Visit 1	Active	ONC	OID21161	P22307	-0.328365
SCP2	TR20106	-0.180751	Plate1	Visit 1	Active	ONC	OID21161	P22307	-0.328365
SCP2	TR20079	-0.485742	Plate1	Visit 1	Active	ONC	OID21161	P22307	-0.328365
SCP2	TR20025	0.0766646	Plate1	Visit 1		ONC	OID21161	P22307	-0.328365
SCP2	TR20017	-0.109453	Plate1	Visit 1		ONC	OID21161	P22307	-0.328365
SCP2	TR20015	-0.328898	Plate1	Visit 1	Active	ONC	OID21161	P22307	-0.328365
SCP2	TR20007	-0.628429	Plate1	Visit 1	Active	ONC	OID21161	P22307	-0.328365
SCP2	TR20041	0.777991	Plate1	Visit 1	Active	ONC	OID21161	P22307	-0.328365
SCP2	TR20093	-0.596409	Plate1	Visit 1	Active	ONC	OID21161	P22307	-0.328365
SCP2	TR20104	-0.545053	Plate1	Visit 1	Active	ONC	OID21161	P22307	-0.328365
SCP2	TR20119	-0.40937	Plate1	Visit 1	Active	ONC	OID21161	P22307	-0.328365
SCP2	TR20069	0.3544	Plate1	Visit 1	Active	ONC	OID21161	P22307	-0.328365
SCP2	TR20045	-0.5295	Plate1	Visit 1	Active	ONC	OID21161	P22307	-0.328365
SCP2	TR20066	1.20179	Plate1	Visit 1	Placebo	ONC	OID21161	P22307	-0.328365
SCP2	TR20087	-0.117052	Plate1	Visit 1		ONC	OID21161	P22307	-0.328365
SCP2	TR20064	0.561838	Plate1	Visit 1	Active	ONC	OID21161	P22307	-0.328365
SCP2	TR20020	0.0102381	Plate1	Visit 1	Active	ONC	OID21161	P22307	-0.328365
SCP2	TR20016	-0.0303744	Plate1	Visit 1	Placebo	ONC	OID21161	P22307	-0.328365
SCP2	TR20076	-0.556522	Plate2	Visit 1	Placebo	ONC	OID21161	P22307	-0.485837
SCP2	TR20102	-0.739831	Plate2	Visit 1	Active	ONC	OID21161	P22307	-0.485837
SCP2	TR20080	-0.438422	Plate2	Visit 1	Placebo	ONC	OID21161	P22307	-0.485837
SCP2	TR20083	-0.0153042	Plate2	Visit 1		ONC	OID21161	P22307	-0.485837
SCP2	TR20001	-0.743976	Plate2	Visit 1		ONC	OID21161	P22307	-0.485837
SCP2	TR20032	-1.03889	Plate2	Visit 1	Active	ONC	OID21161	P22307	-0.485837
SCP2	TR20037	-0.0673302	Plate2	Visit 1	Active	ONC	OID21161	P22307	-0.485837
SCP2	TR20068	-0.592455	Plate2	Visit 1	Active	ONC	OID21161	P22307	-0.485837
SCP2	TR20034	0.791868	Plate2	Visit 1		ONC	OID21161	P22307	-0.485837
SCP2	TR20095	-0.402973	Plate2	Visit 1	Active	ONC	OID21161	P22307	-0.485837
SCP2	TR20098	-0.526481	Plate2	Visit 1	Placebo	ONC	OID21161	P22307	-0.485837
SCP2	TR20028	-0.366297	Plate2	Visit 1	Active	ONC	OID21161	P22307	-0.485837
SCP2	TR20005	-0.679056	Plate2	Visit 1	Active	ONC	OID21161	P22307	-0.485837
SCP2	TR20101	-0.374203	Plate2	Visit 1	Active	ONC	OID21161	P22307	-0.485837
SCP2	TR20086	-0.770853	Plate2	Visit 1		ONC	OID21161	P22307	-0.485837
SCP2	TR20021	-0.0939328	Plate2	Visit 1	Active	ONC	OID21161	P22307	-0.485837
SCP2	TR20096	-1.03493	Plate2	Visit 1	Placebo	ONC	OID21161	P22307	-0.485837
SCP2	TR20084	-0.421614	Plate2	Visit 1	Active	ONC	OID21161	P22307	-0.485837
SCP2	TR20022	-0.943385	Plate2	Visit 1	Placebo	ONC	OID21161	P22307	-0.485837
SCP2	TR20091	0.11347	Plate2	Visit 1	Active	ONC	OID21161	P22307	-0.485837
SCP2	TR20092	-0.446763	Plate2	Visit 1		ONC	OID21161	P22307	-0.485837
SCP2	TR20023	0.953192	Plate2	Visit 1	Placebo	ONC	OID21161	P22307	-0.485837
SCP2	TR20105	-1.29994	Plate4	Visit 1	Active	ONC	OID21161	P22307	-1.08935
SCP2	TR20060	-0.42546	Plate4	Visit 1	Active	ONC	OID21161	P22307	-1.08935
SCP2	TR20077	-1.05285	Plate4	Visit 1	Active	ONC	OID21161	P22307	-1.08935
SCP2	TR20107	-1.07742	Plate4	Visit 1	Active	ONC	OID21161	P22307	-1.08935
SCP2	TR20019	-1.26727	Plate4	Visit 1		ONC	OID21161	P22307	-1.08935
SCP2	TR20029	-0.367558	Plate4	Visit 1		ONC	OID21161	P22307	-1.08935
SCP2	TR20082	-0.823432	Plate4	Visit 1	Placebo	ONC	OID21161	P22307	-1.08935
SCP2	TR20013	-1.07175	Plate4	Visit 1	Active	ONC	OID21161	P22307	-1.08935
SCP2	TR20090	-1.29534	Plate4	Visit 1		ONC	OID21161	P22307	-1.08935
SCP2	TR20014	-1.38575	Plate4	Visit 1	Active	ONC	OID21161	P22307	-1.08935
SCP2	TR20094	-1.02704	Plate4	Visit 1	Active	ONC	OID21161	P22307	-1.08935
SCP2	TR20048	-0.298284	Plate4	Visit 1	Placebo	ONC	OID21161	P22307	-1.08935
SCP2	TR20103	-0.838681	Plate4	Visit 1	Placebo	ONC	OID21161	P22307	-1.08935
SCP2	TR20118	-1.2266	Plate4	Visit 1	Active	ONC	OID21161	P22307	-1.08935
SCP2	TR20117	-0.68842	Plate4	Visit 1	Placebo	ONC	OID21161	P22307	-1.08935
SCP2	TR20014	-0.298475	Plate1	Visit 3	Active	ONC	OID21161	P22307	-0.328365
SCP2	TR20094	-0.393361	Plate1	Visit 3	Active	ONC	OID21161	P22307	-0.328365
SCP2	TR20060	-0.0702276	Plate1	Visit 3	Active	ONC	OID21161	P22307	-0.328365
SCP2	TR20022	0.488135	Plate1	Visit 3	Placebo	ONC	OID21161	P22307	-0.328365
SCP2	TR20079	-0.819836	Plate1	Visit 3	Active	ONC	OID21161	P22307	-0.328365
SCP2	TR20041	0.513405	Plate1	Visit 3	Active	ONC	OID21161	P22307	-0.328365
SCP2	TR20075	-0.913616	Plate1	Visit 3	Active	ONC	OID21161	P22307	-0.328365
SCP2	TR20069	-0.306085	Plate1	Visit 3	Active	ONC	OID21161	P22307	-0.328365
SCP2	TR20013	0.202408	Plate1	Visit 3	Active	ONC	OID21161	P22307	-0.328365
SCP2	TR20095	-0.556528	Plate1	Visit 3	Active	ONC	OID21161	P22307	-0.328365
SCP2	TR20084	-0.829298	Plate2	Visit 3	Active	ONC	OID21161	P22307	-0.485837
SCP2	TR20032	-0.140711	Plate2	Visit 3	Active	ONC	OID21161	P22307	-0.485837
SCP2	TR20005	-1.59727	Plate2	Visit 3	Active	ONC	OID21161	P22307	-0.485837
SCP2	TR20080	-1.02175	Plate2	Visit 3	Placebo	ONC	OID21161	P22307	-0.485837
SCP2	TR20007	-0.792174	Plate2	Visit 3	Active	ONC	OID21161	P22307	-0.485837
SCP2	TR20081	-0.908689	Plate2	Visit 3	Active	ONC	OID21161	P22307	-0.485837
SCP2	TR20064	-1.06639	Plate2	Visit 3	Active	ONC	OID21161	P22307	-0.485837
SCP2	TR20021	0.347755	Plate2	Visit 3	Active	ONC	OID21161	P22307	-0.485837
SCP2	TR20015	-0.208591	Plate2	Visit 3	Active	ONC	OID21161	P22307	-0.485837
SCP2	TR20016	-0.467667	Plate2	Visit 3	Placebo	ONC	OID21161	P22307	-0.485837
SCP2	TR20093	-0.694018	Plate2	Visit 3	Active	ONC	OID21161	P22307	-0.485837
SCP2	TR20020	-1.21707	Plate2	Visit 3	Active	ONC	OID21161	P22307	-0.485837
SCP2	TR20044	-0.508557	Plate2	Visit 3	Active	ONC	OID21161	P22307	-0.485837
SCP2	TR20068	-1.05054	Plate2	Visit 3	Active	ONC	OID21161	P22307	-0.485837
SCP2	TR20042	-1.0094	Plate4	Visit 3	Placebo	ONC	OID21161	P22307	-1.08935
SCP2	TR20028	-0.248222	Plate4	Visit 3	Active	ONC	OID21161	P22307	-1.08935
SCP2	TR20091	-0.160147	Plate4	Visit 3	Active	ONC	OID21161	P22307	-1.08935
SCP2	TR20023	2.34886	Plate4	Visit 3	Placebo	ONC	OID21161	P22307	-1.08935
SCP2	TR20066	0.791536	Plate4	Visit 3	Placebo	ONC	OID21161	P22307	-1.08935
SEMA4C	TR20042	0.28405	Plate1	Visit 1	Placebo	ONC	OID21329	Q9C0C4	-1.67577
SEMA4C	TR20081	0.999697	Plate1	Visit 1	Active	ONC	OID21329	Q9C0C4	-1.67577
SEMA4C	TR20075	0.581392	Plate1	Visit 1	Active	ONC	OID21329	Q9C0C4	-1.67577
SEMA4C	TR20114	0.0241366	Plate1	Visit 1	Active	ONC	OID21329	Q9C0C4	-1.67577
SEMA4C	TR20109	0.49979	Plate1	Visit 1	Placebo	ONC	OID21329	Q9C0C4	-1.67577
SEMA4C	TR20044	0.442144	Plate1	Visit 1	Active	ONC	OID21329	Q9C0C4	-1.67577
SEMA4C	TR20106	0.289173	Plate1	Visit 1	Active	ONC	OID21329	Q9C0C4	-1.67577
SEMA4C	TR20079	0.779508	Plate1	Visit 1	Active	ONC	OID21329	Q9C0C4	-1.67577
SEMA4C	TR20025	0.318411	Plate1	Visit 1		ONC	OID21329	Q9C0C4	-1.67577
SEMA4C	TR20017	-0.206074	Plate1	Visit 1		ONC	OID21329	Q9C0C4	-1.67577
SEMA4C	TR20015	-0.0423734	Plate1	Visit 1	Active	ONC	OID21329	Q9C0C4	-1.67577
SEMA4C	TR20007	-0.20714	Plate1	Visit 1	Active	ONC	OID21329	Q9C0C4	-1.67577
SEMA4C	TR20041	0.193972	Plate1	Visit 1	Active	ONC	OID21329	Q9C0C4	-1.67577
SEMA4C	TR20093	0.340693	Plate1	Visit 1	Active	ONC	OID21329	Q9C0C4	-1.67577
SEMA4C	TR20104	-0.0591036	Plate1	Visit 1	Active	ONC	OID21329	Q9C0C4	-1.67577
SEMA4C	TR20119	0.209194	Plate1	Visit 1	Active	ONC	OID21329	Q9C0C4	-1.67577
SEMA4C	TR20069	0.112931	Plate1	Visit 1	Active	ONC	OID21329	Q9C0C4	-1.67577
SEMA4C	TR20045	0.44939	Plate1	Visit 1	Active	ONC	OID21329	Q9C0C4	-1.67577
SEMA4C	TR20066	1.2404	Plate1	Visit 1	Placebo	ONC	OID21329	Q9C0C4	-1.67577
SEMA4C	TR20087	0.47131	Plate1	Visit 1		ONC	OID21329	Q9C0C4	-1.67577
SEMA4C	TR20064	0.784724	Plate1	Visit 1	Active	ONC	OID21329	Q9C0C4	-1.67577
SEMA4C	TR20020	0.574132	Plate1	Visit 1	Active	ONC	OID21329	Q9C0C4	-1.67577
SEMA4C	TR20016	0.175819	Plate1	Visit 1	Placebo	ONC	OID21329	Q9C0C4	-1.67577
SEMA4C	TR20076	0.458194	Plate2	Visit 1	Placebo	ONC	OID21329	Q9C0C4	-1.73703
SEMA4C	TR20102	0.408159	Plate2	Visit 1	Active	ONC	OID21329	Q9C0C4	-1.73703
SEMA4C	TR20080	-0.0392771	Plate2	Visit 1	Placebo	ONC	OID21329	Q9C0C4	-1.73703
SEMA4C	TR20083	-0.0230267	Plate2	Visit 1		ONC	OID21329	Q9C0C4	-1.73703
SEMA4C	TR20001	0.558702	Plate2	Visit 1		ONC	OID21329	Q9C0C4	-1.73703
SEMA4C	TR20032	0.238945	Plate2	Visit 1	Active	ONC	OID21329	Q9C0C4	-1.73703
SEMA4C	TR20037	0.113998	Plate2	Visit 1	Active	ONC	OID21329	Q9C0C4	-1.73703
SEMA4C	TR20068	0.175453	Plate2	Visit 1	Active	ONC	OID21329	Q9C0C4	-1.73703
SEMA4C	TR20034	0.390512	Plate2	Visit 1		ONC	OID21329	Q9C0C4	-1.73703
SEMA4C	TR20095	-0.0242478	Plate2	Visit 1	Active	ONC	OID21329	Q9C0C4	-1.73703
SEMA4C	TR20098	0.214176	Plate2	Visit 1	Placebo	ONC	OID21329	Q9C0C4	-1.73703
SEMA4C	TR20028	0.300484	Plate2	Visit 1	Active	ONC	OID21329	Q9C0C4	-1.73703
SEMA4C	TR20005	0.138891	Plate2	Visit 1	Active	ONC	OID21329	Q9C0C4	-1.73703
SEMA4C	TR20101	0.523213	Plate2	Visit 1	Active	ONC	OID21329	Q9C0C4	-1.73703
SEMA4C	TR20086	0.115396	Plate2	Visit 1		ONC	OID21329	Q9C0C4	-1.73703
SEMA4C	TR20021	1.11728	Plate2	Visit 1	Active	ONC	OID21329	Q9C0C4	-1.73703
SEMA4C	TR20096	0.528708	Plate2	Visit 1	Placebo	ONC	OID21329	Q9C0C4	-1.73703
SEMA4C	TR20084	0.472769	Plate2	Visit 1	Active	ONC	OID21329	Q9C0C4	-1.73703
SEMA4C	TR20022	-0.14882	Plate2	Visit 1	Placebo	ONC	OID21329	Q9C0C4	-1.73703
SEMA4C	TR20091	0.268058	Plate2	Visit 1	Active	ONC	OID21329	Q9C0C4	-1.73703
SEMA4C	TR20092	-0.00427084	Plate2	Visit 1		ONC	OID21329	Q9C0C4	-1.73703
SEMA4C	TR20023	-0.217186	Plate2	Visit 1	Placebo	ONC	OID21329	Q9C0C4	-1.73703
SEMA4C	TR20105	-0.0447436	Plate4	Visit 1	Active	ONC	OID21329	Q9C0C4	-1.79263
SEMA4C	TR20060	0.630348	Plate4	Visit 1	Active	ONC	OID21329	Q9C0C4	-1.79263
SEMA4C	TR20077	0.485284	Plate4	Visit 1	Active	ONC	OID21329	Q9C0C4	-1.79263
SEMA4C	TR20107	0.136095	Plate4	Visit 1	Active	ONC	OID21329	Q9C0C4	-1.79263
SEMA4C	TR20019	-0.0359174	Plate4	Visit 1		ONC	OID21329	Q9C0C4	-1.79263
SEMA4C	TR20029	0.785897	Plate4	Visit 1		ONC	OID21329	Q9C0C4	-1.79263
SEMA4C	TR20082	0.21685	Plate4	Visit 1	Placebo	ONC	OID21329	Q9C0C4	-1.79263
SEMA4C	TR20013	0.275988	Plate4	Visit 1	Active	ONC	OID21329	Q9C0C4	-1.79263
SEMA4C	TR20090	0.20817	Plate4	Visit 1		ONC	OID21329	Q9C0C4	-1.79263
SEMA4C	TR20014	0.886712	Plate4	Visit 1	Active	ONC	OID21329	Q9C0C4	-1.79263
SEMA4C	TR20094	0.502629	Plate4	Visit 1	Active	ONC	OID21329	Q9C0C4	-1.79263
SEMA4C	TR20048	0.501625	Plate4	Visit 1	Placebo	ONC	OID21329	Q9C0C4	-1.79263
SEMA4C	TR20103	0.223825	Plate4	Visit 1	Placebo	ONC	OID21329	Q9C0C4	-1.79263
SEMA4C	TR20118	0.369523	Plate4	Visit 1	Active	ONC	OID21329	Q9C0C4	-1.79263
SEMA4C	TR20117	0.0356832	Plate4	Visit 1	Placebo	ONC	OID21329	Q9C0C4	-1.79263
SEMA4C	TR20014	0.835644	Plate1	Visit 3	Active	ONC	OID21329	Q9C0C4	-1.67577
SEMA4C	TR20094	0.729365	Plate1	Visit 3	Active	ONC	OID21329	Q9C0C4	-1.67577
SEMA4C	TR20060	0.391752	Plate1	Visit 3	Active	ONC	OID21329	Q9C0C4	-1.67577
SEMA4C	TR20022	0.102291	Plate1	Visit 3	Placebo	ONC	OID21329	Q9C0C4	-1.67577
SEMA4C	TR20079	-0.01919	Plate1	Visit 3	Active	ONC	OID21329	Q9C0C4	-1.67577
SEMA4C	TR20041	0.428989	Plate1	Visit 3	Active	ONC	OID21329	Q9C0C4	-1.67577
SEMA4C	TR20075	0.443651	Plate1	Visit 3	Active	ONC	OID21329	Q9C0C4	-1.67577
SEMA4C	TR20069	0.0377529	Plate1	Visit 3	Active	ONC	OID21329	Q9C0C4	-1.67577
SEMA4C	TR20013	0.383001	Plate1	Visit 3	Active	ONC	OID21329	Q9C0C4	-1.67577
SEMA4C	TR20095	-0.047585	Plate1	Visit 3	Active	ONC	OID21329	Q9C0C4	-1.67577
SEMA4C	TR20084	-0.0299232	Plate2	Visit 3	Active	ONC	OID21329	Q9C0C4	-1.73703
SEMA4C	TR20032	0.711945	Plate2	Visit 3	Active	ONC	OID21329	Q9C0C4	-1.73703
SEMA4C	TR20005	-0.11997	Plate2	Visit 3	Active	ONC	OID21329	Q9C0C4	-1.73703
SEMA4C	TR20080	0.0845051	Plate2	Visit 3	Placebo	ONC	OID21329	Q9C0C4	-1.73703
SEMA4C	TR20007	-0.108781	Plate2	Visit 3	Active	ONC	OID21329	Q9C0C4	-1.73703
SEMA4C	TR20081	-0.081459	Plate2	Visit 3	Active	ONC	OID21329	Q9C0C4	-1.73703
SEMA4C	TR20064	0.3667	Plate2	Visit 3	Active	ONC	OID21329	Q9C0C4	-1.73703
SEMA4C	TR20021	1.69742	Plate2	Visit 3	Active	ONC	OID21329	Q9C0C4	-1.73703
SEMA4C	TR20015	0.319928	Plate2	Visit 3	Active	ONC	OID21329	Q9C0C4	-1.73703
SEMA4C	TR20016	0.0684066	Plate2	Visit 3	Placebo	ONC	OID21329	Q9C0C4	-1.73703
SEMA4C	TR20093	0.206537	Plate2	Visit 3	Active	ONC	OID21329	Q9C0C4	-1.73703
SEMA4C	TR20020	0.320414	Plate2	Visit 3	Active	ONC	OID21329	Q9C0C4	-1.73703
SEMA4C	TR20044	0.474748	Plate2	Visit 3	Active	ONC	OID21329	Q9C0C4	-1.73703
SEMA4C	TR20068	0.32458	Plate2	Visit 3	Active	ONC	OID21329	Q9C0C4	-1.73703
SEMA4C	TR20042	-0.120545	Plate4	Visit 3	Placebo	ONC	OID21329	Q9C0C4	-1.79263
SEMA4C	TR20028	0.537341	Plate4	Visit 3	Active	ONC	OID21329	Q9C0C4	-1.79263
SEMA4C	TR20091	0.230977	Plate4	Visit 3	Active	ONC	OID21329	Q9C0C4	-1.79263
SEMA4C	TR20023	-0.00606239	Plate4	Visit 3	Placebo	ONC	OID21329	Q9C0C4	-1.79263
SEMA4C	TR20066	0.872825	Plate4	Visit 3	Placebo	ONC	OID21329	Q9C0C4	-1.79263
SEPTIN9	TR20042	-0.372749	Plate1	Visit 1	Placebo	ONC	OID21279	Q9UHD8	-0.540786
SEPTIN9	TR20081	-0.488578	Plate1	Visit 1	Active	ONC	OID21279	Q9UHD8	-0.540786
SEPTIN9	TR20075	-0.442378	Plate1	Visit 1	Active	ONC	OID21279	Q9UHD8	-0.540786
SEPTIN9	TR20114	-0.650913	Plate1	Visit 1	Active	ONC	OID21279	Q9UHD8	-0.540786
SEPTIN9	TR20109	-0.250091	Plate1	Visit 1	Placebo	ONC	OID21279	Q9UHD8	-0.540786
SEPTIN9	TR20044	0.760112	Plate1	Visit 1	Active	ONC	OID21279	Q9UHD8	-0.540786
SEPTIN9	TR20106	-0.230852	Plate1	Visit 1	Active	ONC	OID21279	Q9UHD8	-0.540786
SEPTIN9	TR20079	0.477337	Plate1	Visit 1	Active	ONC	OID21279	Q9UHD8	-0.540786
SEPTIN9	TR20025	-0.289662	Plate1	Visit 1		ONC	OID21279	Q9UHD8	-0.540786
SEPTIN9	TR20017	-0.315588	Plate1	Visit 1		ONC	OID21279	Q9UHD8	-0.540786
SEPTIN9	TR20015	-0.399518	Plate1	Visit 1	Active	ONC	OID21279	Q9UHD8	-0.540786
SEPTIN9	TR20007	-0.672476	Plate1	Visit 1	Active	ONC	OID21279	Q9UHD8	-0.540786
SEPTIN9	TR20041	0.0171824	Plate1	Visit 1	Active	ONC	OID21279	Q9UHD8	-0.540786
SEPTIN9	TR20093	-0.308391	Plate1	Visit 1	Active	ONC	OID21279	Q9UHD8	-0.540786
SEPTIN9	TR20104	-0.699703	Plate1	Visit 1	Active	ONC	OID21279	Q9UHD8	-0.540786
SEPTIN9	TR20119	-0.495934	Plate1	Visit 1	Active	ONC	OID21279	Q9UHD8	-0.540786
SEPTIN9	TR20069	-0.364711	Plate1	Visit 1	Active	ONC	OID21279	Q9UHD8	-0.540786
SEPTIN9	TR20045	-0.0172193	Plate1	Visit 1	Active	ONC	OID21279	Q9UHD8	-0.540786
SEPTIN9	TR20066	0.0172666	Plate1	Visit 1	Placebo	ONC	OID21279	Q9UHD8	-0.540786
SEPTIN9	TR20087	0.685991	Plate1	Visit 1		ONC	OID21279	Q9UHD8	-0.540786
SEPTIN9	TR20064	-0.378597	Plate1	Visit 1	Active	ONC	OID21279	Q9UHD8	-0.540786
SEPTIN9	TR20020	-0.357508	Plate1	Visit 1	Active	ONC	OID21279	Q9UHD8	-0.540786
SEPTIN9	TR20016	-0.602332	Plate1	Visit 1	Placebo	ONC	OID21279	Q9UHD8	-0.540786
SEPTIN9	TR20076	-0.326683	Plate2	Visit 1	Placebo	ONC	OID21279	Q9UHD8	-0.397171
SEPTIN9	TR20102	-0.188052	Plate2	Visit 1	Active	ONC	OID21279	Q9UHD8	-0.397171
SEPTIN9	TR20080	-0.252431	Plate2	Visit 1	Placebo	ONC	OID21279	Q9UHD8	-0.397171
SEPTIN9	TR20083	-0.488302	Plate2	Visit 1		ONC	OID21279	Q9UHD8	-0.397171
SEPTIN9	TR20001	-0.0280911	Plate2	Visit 1		ONC	OID21279	Q9UHD8	-0.397171
SEPTIN9	TR20032	-0.106153	Plate2	Visit 1	Active	ONC	OID21279	Q9UHD8	-0.397171
SEPTIN9	TR20037	-0.136625	Plate2	Visit 1	Active	ONC	OID21279	Q9UHD8	-0.397171
SEPTIN9	TR20068	-0.233675	Plate2	Visit 1	Active	ONC	OID21279	Q9UHD8	-0.397171
SEPTIN9	TR20034	0.234234	Plate2	Visit 1		ONC	OID21279	Q9UHD8	-0.397171
SEPTIN9	TR20095	-0.798375	Plate2	Visit 1	Active	ONC	OID21279	Q9UHD8	-0.397171
SEPTIN9	TR20098	-0.326977	Plate2	Visit 1	Placebo	ONC	OID21279	Q9UHD8	-0.397171
SEPTIN9	TR20028	-0.139602	Plate2	Visit 1	Active	ONC	OID21279	Q9UHD8	-0.397171
SEPTIN9	TR20005	-0.52412	Plate2	Visit 1	Active	ONC	OID21279	Q9UHD8	-0.397171
SEPTIN9	TR20101	-0.0610092	Plate2	Visit 1	Active	ONC	OID21279	Q9UHD8	-0.397171
SEPTIN9	TR20086	-0.193033	Plate2	Visit 1		ONC	OID21279	Q9UHD8	-0.397171
SEPTIN9	TR20021	0.374256	Plate2	Visit 1	Active	ONC	OID21279	Q9UHD8	-0.397171
SEPTIN9	TR20096	-0.138418	Plate2	Visit 1	Placebo	ONC	OID21279	Q9UHD8	-0.397171
SEPTIN9	TR20084	-0.320424	Plate2	Visit 1	Active	ONC	OID21279	Q9UHD8	-0.397171
SEPTIN9	TR20022	-0.285384	Plate2	Visit 1	Placebo	ONC	OID21279	Q9UHD8	-0.397171
SEPTIN9	TR20091	-0.583691	Plate2	Visit 1	Active	ONC	OID21279	Q9UHD8	-0.397171
SEPTIN9	TR20092	-0.236411	Plate2	Visit 1		ONC	OID21279	Q9UHD8	-0.397171
SEPTIN9	TR20023	-0.272305	Plate2	Visit 1	Placebo	ONC	OID21279	Q9UHD8	-0.397171
SEPTIN9	TR20105	-0.166595	Plate4	Visit 1	Active	ONC	OID21279	Q9UHD8	-0.401659
SEPTIN9	TR20060	-0.312183	Plate4	Visit 1	Active	ONC	OID21279	Q9UHD8	-0.401659
SEPTIN9	TR20077	-0.0275425	Plate4	Visit 1	Active	ONC	OID21279	Q9UHD8	-0.401659
SEPTIN9	TR20107	-0.00574625	Plate4	Visit 1	Active	ONC	OID21279	Q9UHD8	-0.401659
SEPTIN9	TR20019	-0.371244	Plate4	Visit 1		ONC	OID21279	Q9UHD8	-0.401659
SEPTIN9	TR20029	-0.0459525	Plate4	Visit 1		ONC	OID21279	Q9UHD8	-0.401659
SEPTIN9	TR20082	-0.00969796	Plate4	Visit 1	Placebo	ONC	OID21279	Q9UHD8	-0.401659
SEPTIN9	TR20013	-0.276243	Plate4	Visit 1	Active	ONC	OID21279	Q9UHD8	-0.401659
SEPTIN9	TR20090	0.054125	Plate4	Visit 1		ONC	OID21279	Q9UHD8	-0.401659
SEPTIN9	TR20014	0.0781152	Plate4	Visit 1	Active	ONC	OID21279	Q9UHD8	-0.401659
SEPTIN9	TR20094	0.402638	Plate4	Visit 1	Active	ONC	OID21279	Q9UHD8	-0.401659
SEPTIN9	TR20048	0.340013	Plate4	Visit 1	Placebo	ONC	OID21279	Q9UHD8	-0.401659
SEPTIN9	TR20103	-0.120279	Plate4	Visit 1	Placebo	ONC	OID21279	Q9UHD8	-0.401659
SEPTIN9	TR20118	-0.365585	Plate4	Visit 1	Active	ONC	OID21279	Q9UHD8	-0.401659
SEPTIN9	TR20117	-0.269883	Plate4	Visit 1	Placebo	ONC	OID21279	Q9UHD8	-0.401659
SEPTIN9	TR20014	0.90157	Plate1	Visit 3	Active	ONC	OID21279	Q9UHD8	-0.540786
SEPTIN9	TR20094	-0.350237	Plate1	Visit 3	Active	ONC	OID21279	Q9UHD8	-0.540786
SEPTIN9	TR20060	-0.418187	Plate1	Visit 3	Active	ONC	OID21279	Q9UHD8	-0.540786
SEPTIN9	TR20022	-0.160899	Plate1	Visit 3	Placebo	ONC	OID21279	Q9UHD8	-0.540786
SEPTIN9	TR20079	-0.463224	Plate1	Visit 3	Active	ONC	OID21279	Q9UHD8	-0.540786
SEPTIN9	TR20041	-0.0365273	Plate1	Visit 3	Active	ONC	OID21279	Q9UHD8	-0.540786
SEPTIN9	TR20075	-0.0531838	Plate1	Visit 3	Active	ONC	OID21279	Q9UHD8	-0.540786
SEPTIN9	TR20069	-0.364102	Plate1	Visit 3	Active	ONC	OID21279	Q9UHD8	-0.540786
SEPTIN9	TR20013	0.0541338	Plate1	Visit 3	Active	ONC	OID21279	Q9UHD8	-0.540786
SEPTIN9	TR20095	-0.775377	Plate1	Visit 3	Active	ONC	OID21279	Q9UHD8	-0.540786
SEPTIN9	TR20084	-0.618154	Plate2	Visit 3	Active	ONC	OID21279	Q9UHD8	-0.397171
SEPTIN9	TR20032	-0.0652585	Plate2	Visit 3	Active	ONC	OID21279	Q9UHD8	-0.397171
SEPTIN9	TR20005	-0.502186	Plate2	Visit 3	Active	ONC	OID21279	Q9UHD8	-0.397171
SEPTIN9	TR20080	-0.395373	Plate2	Visit 3	Placebo	ONC	OID21279	Q9UHD8	-0.397171
SEPTIN9	TR20007	-0.367461	Plate2	Visit 3	Active	ONC	OID21279	Q9UHD8	-0.397171
SEPTIN9	TR20081	-0.615313	Plate2	Visit 3	Active	ONC	OID21279	Q9UHD8	-0.397171
SEPTIN9	TR20064	-0.699589	Plate2	Visit 3	Active	ONC	OID21279	Q9UHD8	-0.397171
SEPTIN9	TR20021	-0.142414	Plate2	Visit 3	Active	ONC	OID21279	Q9UHD8	-0.397171
SEPTIN9	TR20015	-0.041809	Plate2	Visit 3	Active	ONC	OID21279	Q9UHD8	-0.397171
SEPTIN9	TR20016	0.197859	Plate2	Visit 3	Placebo	ONC	OID21279	Q9UHD8	-0.397171
SEPTIN9	TR20093	-0.0651272	Plate2	Visit 3	Active	ONC	OID21279	Q9UHD8	-0.397171
SEPTIN9	TR20020	-0.201583	Plate2	Visit 3	Active	ONC	OID21279	Q9UHD8	-0.397171
SEPTIN9	TR20044	0.0533378	Plate2	Visit 3	Active	ONC	OID21279	Q9UHD8	-0.397171
SEPTIN9	TR20068	-0.421271	Plate2	Visit 3	Active	ONC	OID21279	Q9UHD8	-0.397171
SEPTIN9	TR20042	-0.221154	Plate4	Visit 3	Placebo	ONC	OID21279	Q9UHD8	-0.401659
SEPTIN9	TR20028	0.360358	Plate4	Visit 3	Active	ONC	OID21279	Q9UHD8	-0.401659
SEPTIN9	TR20091	-0.131961	Plate4	Visit 3	Active	ONC	OID21279	Q9UHD8	-0.401659
SEPTIN9	TR20023	0.833789	Plate4	Visit 3	Placebo	ONC	OID21279	Q9UHD8	-0.401659
SEPTIN9	TR20066	0.115876	Plate4	Visit 3	Placebo	ONC	OID21279	Q9UHD8	-0.401659
SERPINA9	TR20042	0.0665593	Plate1	Visit 1	Placebo	ONC	OID21284	Q86WD7	-4.99841
SERPINA9	TR20081	-1.56731	Plate1	Visit 1	Active	ONC	OID21284	Q86WD7	-4.99841
SERPINA9	TR20075	-0.965923	Plate1	Visit 1	Active	ONC	OID21284	Q86WD7	-4.99841
SERPINA9	TR20114	1.00926	Plate1	Visit 1	Active	ONC	OID21284	Q86WD7	-4.99841
SERPINA9	TR20109	0.0738062	Plate1	Visit 1	Placebo	ONC	OID21284	Q86WD7	-4.99841
SERPINA9	TR20044	1.08575	Plate1	Visit 1	Active	ONC	OID21284	Q86WD7	-4.99841
SERPINA9	TR20106	0.291072	Plate1	Visit 1	Active	ONC	OID21284	Q86WD7	-4.99841
SERPINA9	TR20079	0.0795529	Plate1	Visit 1	Active	ONC	OID21284	Q86WD7	-4.99841
SERPINA9	TR20025	0.309709	Plate1	Visit 1		ONC	OID21284	Q86WD7	-4.99841
SERPINA9	TR20017	0.624719	Plate1	Visit 1		ONC	OID21284	Q86WD7	-4.99841
SERPINA9	TR20015	-1.34133	Plate1	Visit 1	Active	ONC	OID21284	Q86WD7	-4.99841
SERPINA9	TR20007	0.47992	Plate1	Visit 1	Active	ONC	OID21284	Q86WD7	-4.99841
SERPINA9	TR20041	-0.178734	Plate1	Visit 1	Active	ONC	OID21284	Q86WD7	-4.99841
SERPINA9	TR20093	0.258848	Plate1	Visit 1	Active	ONC	OID21284	Q86WD7	-4.99841
SERPINA9	TR20104	-0.57582	Plate1	Visit 1	Active	ONC	OID21284	Q86WD7	-4.99841
SERPINA9	TR20119	-0.696982	Plate1	Visit 1	Active	ONC	OID21284	Q86WD7	-4.99841
SERPINA9	TR20069	0.812836	Plate1	Visit 1	Active	ONC	OID21284	Q86WD7	-4.99841
SERPINA9	TR20045	1.5901	Plate1	Visit 1	Active	ONC	OID21284	Q86WD7	-4.99841
SERPINA9	TR20066	0.486544	Plate1	Visit 1	Placebo	ONC	OID21284	Q86WD7	-4.99841
SERPINA9	TR20087	0.735745	Plate1	Visit 1		ONC	OID21284	Q86WD7	-4.99841
SERPINA9	TR20064	0.287536	Plate1	Visit 1	Active	ONC	OID21284	Q86WD7	-4.99841
SERPINA9	TR20020	1.23961	Plate1	Visit 1	Active	ONC	OID21284	Q86WD7	-4.99841
SERPINA9	TR20016	0.318977	Plate1	Visit 1	Placebo	ONC	OID21284	Q86WD7	-4.99841
SERPINA9	TR20076	0.33086	Plate2	Visit 1	Placebo	ONC	OID21284	Q86WD7	-3.50772
SERPINA9	TR20102	0.948406	Plate2	Visit 1	Active	ONC	OID21284	Q86WD7	-3.50772
SERPINA9	TR20080	-1.44588	Plate2	Visit 1	Placebo	ONC	OID21284	Q86WD7	-3.50772
SERPINA9	TR20083	0.0534385	Plate2	Visit 1		ONC	OID21284	Q86WD7	-3.50772
SERPINA9	TR20001	0.648993	Plate2	Visit 1		ONC	OID21284	Q86WD7	-3.50772
SERPINA9	TR20032	0.00127706	Plate2	Visit 1	Active	ONC	OID21284	Q86WD7	-3.50772
SERPINA9	TR20037	0.219768	Plate2	Visit 1	Active	ONC	OID21284	Q86WD7	-3.50772
SERPINA9	TR20068	-1.24733	Plate2	Visit 1	Active	ONC	OID21284	Q86WD7	-3.50772
SERPINA9	TR20034	0.287326	Plate2	Visit 1		ONC	OID21284	Q86WD7	-3.50772
SERPINA9	TR20095	-0.473253	Plate2	Visit 1	Active	ONC	OID21284	Q86WD7	-3.50772
SERPINA9	TR20098	0.261357	Plate2	Visit 1	Placebo	ONC	OID21284	Q86WD7	-3.50772
SERPINA9	TR20028	-0.0446762	Plate2	Visit 1	Active	ONC	OID21284	Q86WD7	-3.50772
SERPINA9	TR20005	-0.292414	Plate2	Visit 1	Active	ONC	OID21284	Q86WD7	-3.50772
SERPINA9	TR20101	0.353697	Plate2	Visit 1	Active	ONC	OID21284	Q86WD7	-3.50772
SERPINA9	TR20086	0.207013	Plate2	Visit 1		ONC	OID21284	Q86WD7	-3.50772
SERPINA9	TR20021	0.616446	Plate2	Visit 1	Active	ONC	OID21284	Q86WD7	-3.50772
SERPINA9	TR20096	0.606769	Plate2	Visit 1	Placebo	ONC	OID21284	Q86WD7	-3.50772
SERPINA9	TR20084	1.08868	Plate2	Visit 1	Active	ONC	OID21284	Q86WD7	-3.50772
SERPINA9	TR20022	-0.668234	Plate2	Visit 1	Placebo	ONC	OID21284	Q86WD7	-3.50772
SERPINA9	TR20091	0.0880034	Plate2	Visit 1	Active	ONC	OID21284	Q86WD7	-3.50772
SERPINA9	TR20092	0.649464	Plate2	Visit 1		ONC	OID21284	Q86WD7	-3.50772
SERPINA9	TR20023	-0.272395	Plate2	Visit 1	Placebo	ONC	OID21284	Q86WD7	-3.50772
SERPINA9	TR20105	-0.604916	Plate4	Visit 1	Active	ONC	OID21284	Q86WD7	-5.29133
SERPINA9	TR20060	0.425526	Plate4	Visit 1	Active	ONC	OID21284	Q86WD7	-5.29133
SERPINA9	TR20077	3.91551	Plate4	Visit 1	Active	ONC	OID21284	Q86WD7	-5.29133
SERPINA9	TR20107	1.49534	Plate4	Visit 1	Active	ONC	OID21284	Q86WD7	-5.29133
SERPINA9	TR20019	-0.807687	Plate4	Visit 1		ONC	OID21284	Q86WD7	-5.29133
SERPINA9	TR20029	-1.42122	Plate4	Visit 1		ONC	OID21284	Q86WD7	-5.29133
SERPINA9	TR20082	1.24939	Plate4	Visit 1	Placebo	ONC	OID21284	Q86WD7	-5.29133
SERPINA9	TR20013	-0.885695	Plate4	Visit 1	Active	ONC	OID21284	Q86WD7	-5.29133
SERPINA9	TR20090	-0.382548	Plate4	Visit 1		ONC	OID21284	Q86WD7	-5.29133
SERPINA9	TR20014	-1.0122	Plate4	Visit 1	Active	ONC	OID21284	Q86WD7	-5.29133
SERPINA9	TR20094	0.557773	Plate4	Visit 1	Active	ONC	OID21284	Q86WD7	-5.29133
SERPINA9	TR20048	2.26854	Plate4	Visit 1	Placebo	ONC	OID21284	Q86WD7	-5.29133
SERPINA9	TR20103	1.58972	Plate4	Visit 1	Placebo	ONC	OID21284	Q86WD7	-5.29133
SERPINA9	TR20118	1.43853	Plate4	Visit 1	Active	ONC	OID21284	Q86WD7	-5.29133
SERPINA9	TR20117	-0.530395	Plate4	Visit 1	Placebo	ONC	OID21284	Q86WD7	-5.29133
SERPINA9	TR20014	-0.996991	Plate1	Visit 3	Active	ONC	OID21284	Q86WD7	-4.99841
SERPINA9	TR20094	-0.492632	Plate1	Visit 3	Active	ONC	OID21284	Q86WD7	-4.99841
SERPINA9	TR20060	0.33143	Plate1	Visit 3	Active	ONC	OID21284	Q86WD7	-4.99841
SERPINA9	TR20022	-0.377775	Plate1	Visit 3	Placebo	ONC	OID21284	Q86WD7	-4.99841
SERPINA9	TR20079	-0.595497	Plate1	Visit 3	Active	ONC	OID21284	Q86WD7	-4.99841
SERPINA9	TR20041	0.276526	Plate1	Visit 3	Active	ONC	OID21284	Q86WD7	-4.99841
SERPINA9	TR20075	-0.692057	Plate1	Visit 3	Active	ONC	OID21284	Q86WD7	-4.99841
SERPINA9	TR20069	1.29494	Plate1	Visit 3	Active	ONC	OID21284	Q86WD7	-4.99841
SERPINA9	TR20013	0.266143	Plate1	Visit 3	Active	ONC	OID21284	Q86WD7	-4.99841
SERPINA9	TR20095	-0.70729	Plate1	Visit 3	Active	ONC	OID21284	Q86WD7	-4.99841
SERPINA9	TR20084	0.557707	Plate2	Visit 3	Active	ONC	OID21284	Q86WD7	-3.50772
SERPINA9	TR20032	1.90292	Plate2	Visit 3	Active	ONC	OID21284	Q86WD7	-3.50772
SERPINA9	TR20005	-1.67954	Plate2	Visit 3	Active	ONC	OID21284	Q86WD7	-3.50772
SERPINA9	TR20080	-1.05577	Plate2	Visit 3	Placebo	ONC	OID21284	Q86WD7	-3.50772
SERPINA9	TR20007	0.889355	Plate2	Visit 3	Active	ONC	OID21284	Q86WD7	-3.50772
SERPINA9	TR20081	-1.99926	Plate2	Visit 3	Active	ONC	OID21284	Q86WD7	-3.50772
SERPINA9	TR20064	0.215204	Plate2	Visit 3	Active	ONC	OID21284	Q86WD7	-3.50772
SERPINA9	TR20021	1.25075	Plate2	Visit 3	Active	ONC	OID21284	Q86WD7	-3.50772
SERPINA9	TR20015	-0.215802	Plate2	Visit 3	Active	ONC	OID21284	Q86WD7	-3.50772
SERPINA9	TR20016	1.73785	Plate2	Visit 3	Placebo	ONC	OID21284	Q86WD7	-3.50772
SERPINA9	TR20093	0.233605	Plate2	Visit 3	Active	ONC	OID21284	Q86WD7	-3.50772
SERPINA9	TR20020	0.860182	Plate2	Visit 3	Active	ONC	OID21284	Q86WD7	-3.50772
SERPINA9	TR20044	1.38379	Plate2	Visit 3	Active	ONC	OID21284	Q86WD7	-3.50772
SERPINA9	TR20068	-1.29486	Plate2	Visit 3	Active	ONC	OID21284	Q86WD7	-3.50772
SERPINA9	TR20042	-0.465213	Plate4	Visit 3	Placebo	ONC	OID21284	Q86WD7	-5.29133
SERPINA9	TR20028	0.0921923	Plate4	Visit 3	Active	ONC	OID21284	Q86WD7	-5.29133
SERPINA9	TR20091	-0.32415	Plate4	Visit 3	Active	ONC	OID21284	Q86WD7	-5.29133
SERPINA9	TR20023	0.044745	Plate4	Visit 3	Placebo	ONC	OID21284	Q86WD7	-5.29133
SERPINA9	TR20066	0.450429	Plate4	Visit 3	Placebo	ONC	OID21284	Q86WD7	-5.29133
SEZ6L	TR20042	0.256358	Plate1	Visit 1	Placebo	ONC	OID21488	Q9BYH1	-2.75923
SEZ6L	TR20081	0.487915	Plate1	Visit 1	Active	ONC	OID21488	Q9BYH1	-2.75923
SEZ6L	TR20075	-2.729	Plate1	Visit 1	Active	ONC	OID21488	Q9BYH1	-2.75923
SEZ6L	TR20114	0.33983	Plate1	Visit 1	Active	ONC	OID21488	Q9BYH1	-2.75923
SEZ6L	TR20109	0.281189	Plate1	Visit 1	Placebo	ONC	OID21488	Q9BYH1	-2.75923
SEZ6L	TR20044	-0.214937	Plate1	Visit 1	Active	ONC	OID21488	Q9BYH1	-2.75923
SEZ6L	TR20106	0.734893	Plate1	Visit 1	Active	ONC	OID21488	Q9BYH1	-2.75923
SEZ6L	TR20079	0.6031	Plate1	Visit 1	Active	ONC	OID21488	Q9BYH1	-2.75923
SEZ6L	TR20025	0.0489256	Plate1	Visit 1		ONC	OID21488	Q9BYH1	-2.75923
SEZ6L	TR20017	0.172086	Plate1	Visit 1		ONC	OID21488	Q9BYH1	-2.75923
SEZ6L	TR20015	-0.270447	Plate1	Visit 1	Active	ONC	OID21488	Q9BYH1	-2.75923
SEZ6L	TR20007	0.549709	Plate1	Visit 1	Active	ONC	OID21488	Q9BYH1	-2.75923
SEZ6L	TR20041	0.579402	Plate1	Visit 1	Active	ONC	OID21488	Q9BYH1	-2.75923
SEZ6L	TR20093	-1.32654	Plate1	Visit 1	Active	ONC	OID21488	Q9BYH1	-2.75923
SEZ6L	TR20104	-0.229901	Plate1	Visit 1	Active	ONC	OID21488	Q9BYH1	-2.75923
SEZ6L	TR20119	0.28364	Plate1	Visit 1	Active	ONC	OID21488	Q9BYH1	-2.75923
SEZ6L	TR20069	0.459985	Plate1	Visit 1	Active	ONC	OID21488	Q9BYH1	-2.75923
SEZ6L	TR20045	1.008	Plate1	Visit 1	Active	ONC	OID21488	Q9BYH1	-2.75923
SEZ6L	TR20066	-2.17429	Plate1	Visit 1	Placebo	ONC	OID21488	Q9BYH1	-2.75923
SEZ6L	TR20087	0.105167	Plate1	Visit 1		ONC	OID21488	Q9BYH1	-2.75923
SEZ6L	TR20064	0.501996	Plate1	Visit 1	Active	ONC	OID21488	Q9BYH1	-2.75923
SEZ6L	TR20020	-0.0890348	Plate1	Visit 1	Active	ONC	OID21488	Q9BYH1	-2.75923
SEZ6L	TR20016	-0.198759	Plate1	Visit 1	Placebo	ONC	OID21488	Q9BYH1	-2.75923
SEZ6L	TR20076	0.900636	Plate2	Visit 1	Placebo	ONC	OID21488	Q9BYH1	-3.04234
SEZ6L	TR20102	0.478014	Plate2	Visit 1	Active	ONC	OID21488	Q9BYH1	-3.04234
SEZ6L	TR20080	-0.301956	Plate2	Visit 1	Placebo	ONC	OID21488	Q9BYH1	-3.04234
SEZ6L	TR20083	0.269314	Plate2	Visit 1		ONC	OID21488	Q9BYH1	-3.04234
SEZ6L	TR20001	0.0177505	Plate2	Visit 1		ONC	OID21488	Q9BYH1	-3.04234
SEZ6L	TR20032	0.648515	Plate2	Visit 1	Active	ONC	OID21488	Q9BYH1	-3.04234
SEZ6L	TR20037	0.676874	Plate2	Visit 1	Active	ONC	OID21488	Q9BYH1	-3.04234
SEZ6L	TR20068	0.280565	Plate2	Visit 1	Active	ONC	OID21488	Q9BYH1	-3.04234
SEZ6L	TR20034	1.39993	Plate2	Visit 1		ONC	OID21488	Q9BYH1	-3.04234
SEZ6L	TR20095	0.175696	Plate2	Visit 1	Active	ONC	OID21488	Q9BYH1	-3.04234
SEZ6L	TR20098	0.107671	Plate2	Visit 1	Placebo	ONC	OID21488	Q9BYH1	-3.04234
SEZ6L	TR20028	0.204489	Plate2	Visit 1	Active	ONC	OID21488	Q9BYH1	-3.04234
SEZ6L	TR20005	-0.0470315	Plate2	Visit 1	Active	ONC	OID21488	Q9BYH1	-3.04234
SEZ6L	TR20101	0.115945	Plate2	Visit 1	Active	ONC	OID21488	Q9BYH1	-3.04234
SEZ6L	TR20086	0.118958	Plate2	Visit 1		ONC	OID21488	Q9BYH1	-3.04234
SEZ6L	TR20021	0.066617	Plate2	Visit 1	Active	ONC	OID21488	Q9BYH1	-3.04234
SEZ6L	TR20096	0.628331	Plate2	Visit 1	Placebo	ONC	OID21488	Q9BYH1	-3.04234
SEZ6L	TR20084	0.272185	Plate2	Visit 1	Active	ONC	OID21488	Q9BYH1	-3.04234
SEZ6L	TR20022	0.257045	Plate2	Visit 1	Placebo	ONC	OID21488	Q9BYH1	-3.04234
SEZ6L	TR20091	0.225105	Plate2	Visit 1	Active	ONC	OID21488	Q9BYH1	-3.04234
SEZ6L	TR20092	0.0658883	Plate2	Visit 1		ONC	OID21488	Q9BYH1	-3.04234
SEZ6L	TR20023	0.623061	Plate2	Visit 1	Placebo	ONC	OID21488	Q9BYH1	-3.04234
SEZ6L	TR20105	0.20477	Plate4	Visit 1	Active	ONC	OID21488	Q9BYH1	-3.23217
SEZ6L	TR20060	-0.14776	Plate4	Visit 1	Active	ONC	OID21488	Q9BYH1	-3.23217
SEZ6L	TR20077	0.369177	Plate4	Visit 1	Active	ONC	OID21488	Q9BYH1	-3.23217
SEZ6L	TR20107	-0.00706338	Plate4	Visit 1	Active	ONC	OID21488	Q9BYH1	-3.23217
SEZ6L	TR20019	-0.211872	Plate4	Visit 1		ONC	OID21488	Q9BYH1	-3.23217
SEZ6L	TR20029	0.741993	Plate4	Visit 1		ONC	OID21488	Q9BYH1	-3.23217
SEZ6L	TR20082	0.586309	Plate4	Visit 1	Placebo	ONC	OID21488	Q9BYH1	-3.23217
SEZ6L	TR20013	-0.0234883	Plate4	Visit 1	Active	ONC	OID21488	Q9BYH1	-3.23217
SEZ6L	TR20090	0.289315	Plate4	Visit 1		ONC	OID21488	Q9BYH1	-3.23217
SEZ6L	TR20014	0.122975	Plate4	Visit 1	Active	ONC	OID21488	Q9BYH1	-3.23217
SEZ6L	TR20094	-1.73533	Plate4	Visit 1	Active	ONC	OID21488	Q9BYH1	-3.23217
SEZ6L	TR20048	1.21672	Plate4	Visit 1	Placebo	ONC	OID21488	Q9BYH1	-3.23217
SEZ6L	TR20103	-0.100946	Plate4	Visit 1	Placebo	ONC	OID21488	Q9BYH1	-3.23217
SEZ6L	TR20118	-0.40557	Plate4	Visit 1	Active	ONC	OID21488	Q9BYH1	-3.23217
SEZ6L	TR20117	-0.953774	Plate4	Visit 1	Placebo	ONC	OID21488	Q9BYH1	-3.23217
SEZ6L	TR20014	-3.05429	Plate1	Visit 3	Active	ONC	OID21488	Q9BYH1	-2.75923
SEZ6L	TR20094	-0.129749	Plate1	Visit 3	Active	ONC	OID21488	Q9BYH1	-2.75923
SEZ6L	TR20060	0.194132	Plate1	Visit 3	Active	ONC	OID21488	Q9BYH1	-2.75923
SEZ6L	TR20022	0.717378	Plate1	Visit 3	Placebo	ONC	OID21488	Q9BYH1	-2.75923
SEZ6L	TR20079	0.275278	Plate1	Visit 3	Active	ONC	OID21488	Q9BYH1	-2.75923
SEZ6L	TR20041	1.02555	Plate1	Visit 3	Active	ONC	OID21488	Q9BYH1	-2.75923
SEZ6L	TR20075	0.114681	Plate1	Visit 3	Active	ONC	OID21488	Q9BYH1	-2.75923
SEZ6L	TR20069	-0.120976	Plate1	Visit 3	Active	ONC	OID21488	Q9BYH1	-2.75923
SEZ6L	TR20013	0.347074	Plate1	Visit 3	Active	ONC	OID21488	Q9BYH1	-2.75923
SEZ6L	TR20095	0.172599	Plate1	Visit 3	Active	ONC	OID21488	Q9BYH1	-2.75923
SEZ6L	TR20084	0.288785	Plate2	Visit 3	Active	ONC	OID21488	Q9BYH1	-3.04234
SEZ6L	TR20032	0.59961	Plate2	Visit 3	Active	ONC	OID21488	Q9BYH1	-3.04234
SEZ6L	TR20005	-0.418487	Plate2	Visit 3	Active	ONC	OID21488	Q9BYH1	-3.04234
SEZ6L	TR20080	0.323599	Plate2	Visit 3	Placebo	ONC	OID21488	Q9BYH1	-3.04234
SEZ6L	TR20007	0.295799	Plate2	Visit 3	Active	ONC	OID21488	Q9BYH1	-3.04234
SEZ6L	TR20081	-0.34768	Plate2	Visit 3	Active	ONC	OID21488	Q9BYH1	-3.04234
SEZ6L	TR20064	0.406889	Plate2	Visit 3	Active	ONC	OID21488	Q9BYH1	-3.04234
SEZ6L	TR20021	1.05996	Plate2	Visit 3	Active	ONC	OID21488	Q9BYH1	-3.04234
SEZ6L	TR20015	0.0156004	Plate2	Visit 3	Active	ONC	OID21488	Q9BYH1	-3.04234
SEZ6L	TR20016	0.374736	Plate2	Visit 3	Placebo	ONC	OID21488	Q9BYH1	-3.04234
SEZ6L	TR20093	-2.19791	Plate2	Visit 3	Active	ONC	OID21488	Q9BYH1	-3.04234
SEZ6L	TR20020	0.253104	Plate2	Visit 3	Active	ONC	OID21488	Q9BYH1	-3.04234
SEZ6L	TR20044	0.795955	Plate2	Visit 3	Active	ONC	OID21488	Q9BYH1	-3.04234
SEZ6L	TR20068	0.36262	Plate2	Visit 3	Active	ONC	OID21488	Q9BYH1	-3.04234
SEZ6L	TR20042	-0.731093	Plate4	Visit 3	Placebo	ONC	OID21488	Q9BYH1	-3.23217
SEZ6L	TR20028	-0.681059	Plate4	Visit 3	Active	ONC	OID21488	Q9BYH1	-3.23217
SEZ6L	TR20091	0.730924	Plate4	Visit 3	Active	ONC	OID21488	Q9BYH1	-3.23217
SEZ6L	TR20023	-1.79069	Plate4	Visit 3	Placebo	ONC	OID21488	Q9BYH1	-3.23217
SEZ6L	TR20066	0.459568	Plate4	Visit 3	Placebo	ONC	OID21488	Q9BYH1	-3.23217
SEZ6L2	TR20042	0.24192	Plate1	Visit 1	Placebo	ONC	OID21289	Q6UXD5	-2.30761
SEZ6L2	TR20081	0.551354	Plate1	Visit 1	Active	ONC	OID21289	Q6UXD5	-2.30761
SEZ6L2	TR20075	0.403166	Plate1	Visit 1	Active	ONC	OID21289	Q6UXD5	-2.30761
SEZ6L2	TR20114	0.135412	Plate1	Visit 1	Active	ONC	OID21289	Q6UXD5	-2.30761
SEZ6L2	TR20109	0.408262	Plate1	Visit 1	Placebo	ONC	OID21289	Q6UXD5	-2.30761
SEZ6L2	TR20044	0.714641	Plate1	Visit 1	Active	ONC	OID21289	Q6UXD5	-2.30761
SEZ6L2	TR20106	0.368502	Plate1	Visit 1	Active	ONC	OID21289	Q6UXD5	-2.30761
SEZ6L2	TR20079	0.533257	Plate1	Visit 1	Active	ONC	OID21289	Q6UXD5	-2.30761
SEZ6L2	TR20025	-0.282935	Plate1	Visit 1		ONC	OID21289	Q6UXD5	-2.30761
SEZ6L2	TR20017	0.11911	Plate1	Visit 1		ONC	OID21289	Q6UXD5	-2.30761
SEZ6L2	TR20015	-0.048784	Plate1	Visit 1	Active	ONC	OID21289	Q6UXD5	-2.30761
SEZ6L2	TR20007	0.152334	Plate1	Visit 1	Active	ONC	OID21289	Q6UXD5	-2.30761
SEZ6L2	TR20041	0.000173977	Plate1	Visit 1	Active	ONC	OID21289	Q6UXD5	-2.30761
SEZ6L2	TR20093	0.325754	Plate1	Visit 1	Active	ONC	OID21289	Q6UXD5	-2.30761
SEZ6L2	TR20104	-0.192856	Plate1	Visit 1	Active	ONC	OID21289	Q6UXD5	-2.30761
SEZ6L2	TR20119	-0.00431613	Plate1	Visit 1	Active	ONC	OID21289	Q6UXD5	-2.30761
SEZ6L2	TR20069	0.0960616	Plate1	Visit 1	Active	ONC	OID21289	Q6UXD5	-2.30761
SEZ6L2	TR20045	0.219826	Plate1	Visit 1	Active	ONC	OID21289	Q6UXD5	-2.30761
SEZ6L2	TR20066	0.69992	Plate1	Visit 1	Placebo	ONC	OID21289	Q6UXD5	-2.30761
SEZ6L2	TR20087	0.210336	Plate1	Visit 1		ONC	OID21289	Q6UXD5	-2.30761
SEZ6L2	TR20064	0.410821	Plate1	Visit 1	Active	ONC	OID21289	Q6UXD5	-2.30761
SEZ6L2	TR20020	-0.0367365	Plate1	Visit 1	Active	ONC	OID21289	Q6UXD5	-2.30761
SEZ6L2	TR20016	-0.130685	Plate1	Visit 1	Placebo	ONC	OID21289	Q6UXD5	-2.30761
SEZ6L2	TR20076	0.437543	Plate2	Visit 1	Placebo	ONC	OID21289	Q6UXD5	-2.16552
SEZ6L2	TR20102	0.615795	Plate2	Visit 1	Active	ONC	OID21289	Q6UXD5	-2.16552
SEZ6L2	TR20080	-0.116627	Plate2	Visit 1	Placebo	ONC	OID21289	Q6UXD5	-2.16552
SEZ6L2	TR20083	0.242303	Plate2	Visit 1		ONC	OID21289	Q6UXD5	-2.16552
SEZ6L2	TR20001	0.0852245	Plate2	Visit 1		ONC	OID21289	Q6UXD5	-2.16552
SEZ6L2	TR20032	0.694698	Plate2	Visit 1	Active	ONC	OID21289	Q6UXD5	-2.16552
SEZ6L2	TR20037	0.643715	Plate2	Visit 1	Active	ONC	OID21289	Q6UXD5	-2.16552
SEZ6L2	TR20068	0.212825	Plate2	Visit 1	Active	ONC	OID21289	Q6UXD5	-2.16552
SEZ6L2	TR20034	0.869636	Plate2	Visit 1		ONC	OID21289	Q6UXD5	-2.16552
SEZ6L2	TR20095	-0.248889	Plate2	Visit 1	Active	ONC	OID21289	Q6UXD5	-2.16552
SEZ6L2	TR20098	0.17355	Plate2	Visit 1	Placebo	ONC	OID21289	Q6UXD5	-2.16552
SEZ6L2	TR20028	0.55588	Plate2	Visit 1	Active	ONC	OID21289	Q6UXD5	-2.16552
SEZ6L2	TR20005	0.27482	Plate2	Visit 1	Active	ONC	OID21289	Q6UXD5	-2.16552
SEZ6L2	TR20101	0.375501	Plate2	Visit 1	Active	ONC	OID21289	Q6UXD5	-2.16552
SEZ6L2	TR20086	0.491625	Plate2	Visit 1		ONC	OID21289	Q6UXD5	-2.16552
SEZ6L2	TR20021	0.54051	Plate2	Visit 1	Active	ONC	OID21289	Q6UXD5	-2.16552
SEZ6L2	TR20096	0.589766	Plate2	Visit 1	Placebo	ONC	OID21289	Q6UXD5	-2.16552
SEZ6L2	TR20084	0.164081	Plate2	Visit 1	Active	ONC	OID21289	Q6UXD5	-2.16552
SEZ6L2	TR20022	-0.150422	Plate2	Visit 1	Placebo	ONC	OID21289	Q6UXD5	-2.16552
SEZ6L2	TR20091	0.345571	Plate2	Visit 1	Active	ONC	OID21289	Q6UXD5	-2.16552
SEZ6L2	TR20092	0.334475	Plate2	Visit 1		ONC	OID21289	Q6UXD5	-2.16552
SEZ6L2	TR20023	0.127018	Plate2	Visit 1	Placebo	ONC	OID21289	Q6UXD5	-2.16552
SEZ6L2	TR20105	0.516818	Plate4	Visit 1	Active	ONC	OID21289	Q6UXD5	-2.28507
SEZ6L2	TR20060	0.483035	Plate4	Visit 1	Active	ONC	OID21289	Q6UXD5	-2.28507
SEZ6L2	TR20077	0.304468	Plate4	Visit 1	Active	ONC	OID21289	Q6UXD5	-2.28507
SEZ6L2	TR20107	0.235992	Plate4	Visit 1	Active	ONC	OID21289	Q6UXD5	-2.28507
SEZ6L2	TR20019	0.104888	Plate4	Visit 1		ONC	OID21289	Q6UXD5	-2.28507
SEZ6L2	TR20029	0.679401	Plate4	Visit 1		ONC	OID21289	Q6UXD5	-2.28507
SEZ6L2	TR20082	0.501877	Plate4	Visit 1	Placebo	ONC	OID21289	Q6UXD5	-2.28507
SEZ6L2	TR20013	0.159594	Plate4	Visit 1	Active	ONC	OID21289	Q6UXD5	-2.28507
SEZ6L2	TR20090	0.336701	Plate4	Visit 1		ONC	OID21289	Q6UXD5	-2.28507
SEZ6L2	TR20014	0.429748	Plate4	Visit 1	Active	ONC	OID21289	Q6UXD5	-2.28507
SEZ6L2	TR20094	0.455291	Plate4	Visit 1	Active	ONC	OID21289	Q6UXD5	-2.28507
SEZ6L2	TR20048	0.655161	Plate4	Visit 1	Placebo	ONC	OID21289	Q6UXD5	-2.28507
SEZ6L2	TR20103	0.441935	Plate4	Visit 1	Placebo	ONC	OID21289	Q6UXD5	-2.28507
SEZ6L2	TR20118	0.0165691	Plate4	Visit 1	Active	ONC	OID21289	Q6UXD5	-2.28507
SEZ6L2	TR20117	0.000399089	Plate4	Visit 1	Placebo	ONC	OID21289	Q6UXD5	-2.28507
SEZ6L2	TR20014	0.226514	Plate1	Visit 3	Active	ONC	OID21289	Q6UXD5	-2.30761
SEZ6L2	TR20094	-0.111205	Plate1	Visit 3	Active	ONC	OID21289	Q6UXD5	-2.30761
SEZ6L2	TR20060	0.325156	Plate1	Visit 3	Active	ONC	OID21289	Q6UXD5	-2.30761
SEZ6L2	TR20022	0.198499	Plate1	Visit 3	Placebo	ONC	OID21289	Q6UXD5	-2.30761
SEZ6L2	TR20079	0.152825	Plate1	Visit 3	Active	ONC	OID21289	Q6UXD5	-2.30761
SEZ6L2	TR20041	0.230378	Plate1	Visit 3	Active	ONC	OID21289	Q6UXD5	-2.30761
SEZ6L2	TR20075	0.538825	Plate1	Visit 3	Active	ONC	OID21289	Q6UXD5	-2.30761
SEZ6L2	TR20069	-0.182817	Plate1	Visit 3	Active	ONC	OID21289	Q6UXD5	-2.30761
SEZ6L2	TR20013	0.0829072	Plate1	Visit 3	Active	ONC	OID21289	Q6UXD5	-2.30761
SEZ6L2	TR20095	-0.410713	Plate1	Visit 3	Active	ONC	OID21289	Q6UXD5	-2.30761
SEZ6L2	TR20084	-0.0843621	Plate2	Visit 3	Active	ONC	OID21289	Q6UXD5	-2.16552
SEZ6L2	TR20032	1.10974	Plate2	Visit 3	Active	ONC	OID21289	Q6UXD5	-2.16552
SEZ6L2	TR20005	-0.182225	Plate2	Visit 3	Active	ONC	OID21289	Q6UXD5	-2.16552
SEZ6L2	TR20080	0.0615716	Plate2	Visit 3	Placebo	ONC	OID21289	Q6UXD5	-2.16552
SEZ6L2	TR20007	0.596516	Plate2	Visit 3	Active	ONC	OID21289	Q6UXD5	-2.16552
SEZ6L2	TR20081	0.154285	Plate2	Visit 3	Active	ONC	OID21289	Q6UXD5	-2.16552
SEZ6L2	TR20064	0.580379	Plate2	Visit 3	Active	ONC	OID21289	Q6UXD5	-2.16552
SEZ6L2	TR20021	1.20835	Plate2	Visit 3	Active	ONC	OID21289	Q6UXD5	-2.16552
SEZ6L2	TR20015	0.198695	Plate2	Visit 3	Active	ONC	OID21289	Q6UXD5	-2.16552
SEZ6L2	TR20016	0.228452	Plate2	Visit 3	Placebo	ONC	OID21289	Q6UXD5	-2.16552
SEZ6L2	TR20093	0.191999	Plate2	Visit 3	Active	ONC	OID21289	Q6UXD5	-2.16552
SEZ6L2	TR20020	0.419338	Plate2	Visit 3	Active	ONC	OID21289	Q6UXD5	-2.16552
SEZ6L2	TR20044	0.857789	Plate2	Visit 3	Active	ONC	OID21289	Q6UXD5	-2.16552
SEZ6L2	TR20068	0.226719	Plate2	Visit 3	Active	ONC	OID21289	Q6UXD5	-2.16552
SEZ6L2	TR20042	0.0635623	Plate4	Visit 3	Placebo	ONC	OID21289	Q6UXD5	-2.28507
SEZ6L2	TR20028	0.609479	Plate4	Visit 3	Active	ONC	OID21289	Q6UXD5	-2.28507
SEZ6L2	TR20091	0.566827	Plate4	Visit 3	Active	ONC	OID21289	Q6UXD5	-2.28507
SEZ6L2	TR20023	0.43195	Plate4	Visit 3	Placebo	ONC	OID21289	Q6UXD5	-2.28507
SEZ6L2	TR20066	0.664922	Plate4	Visit 3	Placebo	ONC	OID21289	Q6UXD5	-2.28507
SF3B4	TR20042	-0.149726	Plate1	Visit 1	Placebo	ONC	OID21278	Q15427	-1.45671
SF3B4	TR20081	0.559436	Plate1	Visit 1	Active	ONC	OID21278	Q15427	-1.45671
SF3B4	TR20075	0.744249	Plate1	Visit 1	Active	ONC	OID21278	Q15427	-1.45671
SF3B4	TR20114	-0.623701	Plate1	Visit 1	Active	ONC	OID21278	Q15427	-1.45671
SF3B4	TR20109	0.152537	Plate1	Visit 1	Placebo	ONC	OID21278	Q15427	-1.45671
SF3B4	TR20044	2.29853	Plate1	Visit 1	Active	ONC	OID21278	Q15427	-1.45671
SF3B4	TR20106	0.515309	Plate1	Visit 1	Active	ONC	OID21278	Q15427	-1.45671
SF3B4	TR20079	1.25438	Plate1	Visit 1	Active	ONC	OID21278	Q15427	-1.45671
SF3B4	TR20025	0.772952	Plate1	Visit 1		ONC	OID21278	Q15427	-1.45671
SF3B4	TR20017	-0.309421	Plate1	Visit 1		ONC	OID21278	Q15427	-1.45671
SF3B4	TR20015	-0.351672	Plate1	Visit 1	Active	ONC	OID21278	Q15427	-1.45671
SF3B4	TR20007	0.354126	Plate1	Visit 1	Active	ONC	OID21278	Q15427	-1.45671
SF3B4	TR20041	1.47519	Plate1	Visit 1	Active	ONC	OID21278	Q15427	-1.45671
SF3B4	TR20093	0.197918	Plate1	Visit 1	Active	ONC	OID21278	Q15427	-1.45671
SF3B4	TR20104	-0.326757	Plate1	Visit 1	Active	ONC	OID21278	Q15427	-1.45671
SF3B4	TR20119	-0.717013	Plate1	Visit 1	Active	ONC	OID21278	Q15427	-1.45671
SF3B4	TR20069	-0.0216314	Plate1	Visit 1	Active	ONC	OID21278	Q15427	-1.45671
SF3B4	TR20045	1.72148	Plate1	Visit 1	Active	ONC	OID21278	Q15427	-1.45671
SF3B4	TR20066	0.442613	Plate1	Visit 1	Placebo	ONC	OID21278	Q15427	-1.45671
SF3B4	TR20087	2.1684	Plate1	Visit 1		ONC	OID21278	Q15427	-1.45671
SF3B4	TR20064	0.127753	Plate1	Visit 1	Active	ONC	OID21278	Q15427	-1.45671
SF3B4	TR20020	0.983963	Plate1	Visit 1	Active	ONC	OID21278	Q15427	-1.45671
SF3B4	TR20016	0.268622	Plate1	Visit 1	Placebo	ONC	OID21278	Q15427	-1.45671
SF3B4	TR20076	0.188204	Plate2	Visit 1	Placebo	ONC	OID21278	Q15427	-1.39329
SF3B4	TR20102	1.38914	Plate2	Visit 1	Active	ONC	OID21278	Q15427	-1.39329
SF3B4	TR20080	2.76673	Plate2	Visit 1	Placebo	ONC	OID21278	Q15427	-1.39329
SF3B4	TR20083	-0.299859	Plate2	Visit 1		ONC	OID21278	Q15427	-1.39329
SF3B4	TR20001	1.4674	Plate2	Visit 1		ONC	OID21278	Q15427	-1.39329
SF3B4	TR20032	0.398982	Plate2	Visit 1	Active	ONC	OID21278	Q15427	-1.39329
SF3B4	TR20037	3.24904	Plate2	Visit 1	Active	ONC	OID21278	Q15427	-1.39329
SF3B4	TR20068	1.10929	Plate2	Visit 1	Active	ONC	OID21278	Q15427	-1.39329
SF3B4	TR20034	3.80946	Plate2	Visit 1		ONC	OID21278	Q15427	-1.39329
SF3B4	TR20095	-0.0132516	Plate2	Visit 1	Active	ONC	OID21278	Q15427	-1.39329
SF3B4	TR20098	0.598628	Plate2	Visit 1	Placebo	ONC	OID21278	Q15427	-1.39329
SF3B4	TR20028	1.15327	Plate2	Visit 1	Active	ONC	OID21278	Q15427	-1.39329
SF3B4	TR20005	1.18493	Plate2	Visit 1	Active	ONC	OID21278	Q15427	-1.39329
SF3B4	TR20101	0.233166	Plate2	Visit 1	Active	ONC	OID21278	Q15427	-1.39329
SF3B4	TR20086	0.808267	Plate2	Visit 1		ONC	OID21278	Q15427	-1.39329
SF3B4	TR20021	2.6395	Plate2	Visit 1	Active	ONC	OID21278	Q15427	-1.39329
SF3B4	TR20096	0.105417	Plate2	Visit 1	Placebo	ONC	OID21278	Q15427	-1.39329
SF3B4	TR20084	0.287164	Plate2	Visit 1	Active	ONC	OID21278	Q15427	-1.39329
SF3B4	TR20022	1.36348	Plate2	Visit 1	Placebo	ONC	OID21278	Q15427	-1.39329
SF3B4	TR20091	0.225911	Plate2	Visit 1	Active	ONC	OID21278	Q15427	-1.39329
SF3B4	TR20092	1.58554	Plate2	Visit 1		ONC	OID21278	Q15427	-1.39329
SF3B4	TR20023	0.481525	Plate2	Visit 1	Placebo	ONC	OID21278	Q15427	-1.39329
SF3B4	TR20105	1.69479	Plate4	Visit 1	Active	ONC	OID21278	Q15427	-1.25937
SF3B4	TR20060	0.240318	Plate4	Visit 1	Active	ONC	OID21278	Q15427	-1.25937
SF3B4	TR20077	-0.32192	Plate4	Visit 1	Active	ONC	OID21278	Q15427	-1.25937
SF3B4	TR20107	0.810754	Plate4	Visit 1	Active	ONC	OID21278	Q15427	-1.25937
SF3B4	TR20019	0.693372	Plate4	Visit 1		ONC	OID21278	Q15427	-1.25937
SF3B4	TR20029	0.921582	Plate4	Visit 1		ONC	OID21278	Q15427	-1.25937
SF3B4	TR20082	2.70578	Plate4	Visit 1	Placebo	ONC	OID21278	Q15427	-1.25937
SF3B4	TR20013	0.436472	Plate4	Visit 1	Active	ONC	OID21278	Q15427	-1.25937
SF3B4	TR20090	0.909771	Plate4	Visit 1		ONC	OID21278	Q15427	-1.25937
SF3B4	TR20014	0.376705	Plate4	Visit 1	Active	ONC	OID21278	Q15427	-1.25937
SF3B4	TR20094	2.0209	Plate4	Visit 1	Active	ONC	OID21278	Q15427	-1.25937
SF3B4	TR20048	2.10607	Plate4	Visit 1	Placebo	ONC	OID21278	Q15427	-1.25937
SF3B4	TR20103	0.638568	Plate4	Visit 1	Placebo	ONC	OID21278	Q15427	-1.25937
