## Supplementary material for "Combined Metabolic Activators Improves Cognitive Functions in Alzheimer’s Disease": Dataset S8

Analytes	Cluster	Degree
N-formylmethionine	2	1590
4-acetamidobutanoate	2	1578
N-acetylglucosamine/N-acetylgalactosamine	2	1564
N-acetylmethionine	2	1477
indoleacetate	0	1476
N-acetylserine	2	1472
xanthosine	2	1428
methyl indole-3-acetate	2	1426
3-hydroxyoctanoate	0	1407
11-ketoetiocholanolone glucuronide	0	1405
vanillactate	2	1401
2,3-dihydroxy-2-methylbutyrate	2	1389
N-acetylglutamate	2	1374
11beta-hydroxyetiocholanolone glucuronide*	0	1371
indole-3-carboxylate	2	1352
N-acetylglutamine	2	1343
3-hydroxy-2-ethylpropionate	1	1341
N6-succinyladenosine	2	1333
indoleacetylglutamine	2	1332
palmitoyl-sphingosine-phosphoethanolamine (d18:1/16:0)	1	1323
3-methyladipate	2	1320
N-acetylhistidine	2	1318
malate	2	1314
ACTA2	0	1308
IGFBP1	0	1307
SPINK4	0	1306
phenylacetylglutamate	0	1306
SELPLG	0	1304
N2,N5-diacetylornithine	2	1303
3-hydroxyphenylacetoylglutamine	2	1301
GPR37	0	1298
LGALS7_LGALS7B	0	1298
PLA2G10	0	1298
CLEC4D	0	1297
phenylacetylglutamine	0	1297
CALB1	0	1295
CDSN	0	1294
TAFA5	0	1294
N,N-dimethyl-pro-pro	2	1293
GFRA1	0	1292
3-ureidopropionate	0	1291
LAYN	0	1290
WISP1	0	1290
ADAMTS16	0	1289
SCG2	0	1289
SNCG	0	1289
EFNA4	0	1287
KLK4	0	1287
TNFRSF6B	0	1286
ADGRB3	0	1285
erucoylcarnitine (C22:1)*	1	1285
AGRP	0	1284
TNFRSF9	0	1284
CLSTN2	0	1283
SCARB2	0	1283
p-cresol sulfate	0	1283
mannose	0	1282
KLRB1	0	1281
POLR2F	0	1281
CD302	0	1280
CRNN	0	1280
MOG	0	1280
PRDX6	0	1280
TNFRSF10B	0	1280
PLA2G1B	0	1279
VEGFA	0	1278
CD160	0	1277
CRIP2	0	1277
TGFA	0	1277
CA12	0	1276
EPHA2	0	1276
PTPRN2	0	1276
ACVRL1	0	1275
AREG	0	1275
BSG	0	1275
NPPC	0	1275
TNFRSF19	0	1275
CA14	0	1274
CCL25	0	1274
DTX3	0	1274
EDA2R	0	1274
HSPB6	0	1274
LSP1	0	1274
REG1B	0	1274
CD5	0	1273
CXADR	0	1273
F3	0	1273
NPY	0	1273
OGN	0	1273
PRSS2	0	1272
CX3CL1	0	1271
LEFTY2	0	1271
EBI3_IL27	0	1270
KLK13	0	1270
REG1A	0	1270
AMBP	0	1269
ARG1	0	1269
PROK1	0	1269
TNF	0	1269
BTN3A2	0	1268
CLMP	0	1268
TNFRSF11A	0	1268
CA5A	0	1267
FAM3B	0	1267
IGSF8	0	1267
IL17D	0	1267
RSPO3	0	1267
methyl-4-hydroxybenzoate sulfate	1	1267
EPHB6	0	1266
PLTP	0	1266
VEGFD	0	1266
VWC2	0	1266
GGT5	0	1265
IGFBP2	0	1265
NCAN	0	1265
NECTIN2	0	1265
PRSS27	0	1265
RTBDN	0	1265
ADM	0	1264
AMBN	0	1264
ASGR1	0	1264
CCL23	0	1264
DCN	0	1264
DRAXIN	0	1264
GFAP	0	1264
HNMT	0	1264
LTBP2	0	1264
ADAM22	0	1263
EGLN1	0	1263
LGALS4	0	1263
NPDC1	0	1263
PIK3IP1	0	1263
REG3A	0	1263
SERPINB8	0	1263
XG	0	1263
ESAM	0	1262
OBP2B	0	1262
PI3	0	1262
1H-indole-7-acetic acid	0	1262
CCL3	0	1261
CD207	0	1261
HLA-E	0	1261
MSLN	0	1261
ZBTB17	0	1261
APOM	0	1260
CTSS	0	1260
FLRT2	0	1260
CTRB1	0	1259
KLRD1	0	1259
MATN3	0	1259
TFF3	0	1259
CA9	0	1258
CCN3	0	1258
CDH3	0	1257
KIR2DL3	0	1257
NECTIN4	0	1257
PDGFRA	0	1257
PHOSPHO1	0	1257
SPINK1	0	1257
CA2	0	1256
CKAP4	0	1256
GFRA3	0	1256
IL19	0	1256
IL4R	0	1256
RTN4R	0	1256
ANGPTL4	0	1255
CD38	0	1255
PRELP	0	1255
PTX3	0	1255
SCG3	0	1255
SPINK5	0	1255
TNFRSF4	0	1255
ACAN	0	1254
CCL14	0	1254
LILRB4	0	1254
PARP1	0	1254
SCARA5	0	1254
UBAC1	0	1254
CD6	0	1253
HAVCR1	0	1253
IGFBP6	0	1253
LXN	0	1253
2-keto-3-deoxy-gluconate	2	1253
N-carbamoylvaline	2	1253
CD276	0	1252
CLEC1A	0	1252
CPA1	0	1252
IL17C	0	1252
KLK11	0	1252
KRT19	0	1252
NCS1	0	1252
PGF	0	1252
SLITRK6	0	1252
TFF1	0	1252
TFRC	0	1252
CLEC10A	0	1251
CST6	0	1251
CXCL8	0	1251
EFNA1	0	1251
HAGH	0	1251
JAM2	0	1251
MLN	0	1251
RBP2	0	1251
S100P	0	1251
TNFRSF10A	0	1251
C1QA	0	1250
CLPS	0	1250
COLEC12	0	1250
DPT	0	1250
DSG3	0	1250
FAM3C	0	1250
GLO1	0	1250
LAG3	0	1250
LIFR	0	1250
SH2D1A	0	1250
SMOC2	0	1250
TNFRSF12A	0	1250
AMY2A	0	1249
BST2	0	1249
CD300E	0	1249
CRTAM	0	1249
DKK3	0	1249
IL17RB	0	1249
CD300LG	0	1248
FAS	0	1248
IDS	0	1248
LTBR	0	1248
OSM	0	1248
AMY2B	0	1247
CCDC80	0	1247
CGREF1	0	1247
FGF5	0	1247
FKBP4	0	1247
HMBS	0	1247
MIA	0	1247
PON3	0	1247
SERPINA12	0	1247
ADGRG1	0	1246
BLVRB	0	1246
CST3	0	1246
CXCL6	0	1246
GUCA2A	0	1246
PTGDS	0	1246
SIGLEC10	0	1246
TNFRSF14	0	1246
TNFRSF1A	0	1246
ULBP2	0	1246
AARSD1	0	1245
GFRA2	0	1245
IGF1R	0	1245
PAG1	0	1245
PKLR	0	1245
RETN	0	1245
DDAH1	0	1244
DKK4	0	1244
HSPG2	0	1244
IGFBP4	0	1244
MERTK	0	1244
PSIP1	0	1244
SORCS2	0	1244
BTN2A1	0	1243
CST5	0	1243
GLRX	0	1243
HS3ST3B1	0	1243
SPON2	0	1243
ACP6	0	1242
ANGPTL7	0	1242
CD59	0	1242
CES2	0	1242
DPP10	0	1242
EPHB4	0	1242
F2R	0	1242
FCRL6	0	1242
GZMH	0	1242
KYAT1	0	1242
MCFD2	0	1242
TACSTD2	0	1242
VSIG4	0	1242
ADAMTS13	0	1241
ANGPTL1	0	1241
BCAN	0	1241
CHGB	0	1241
CNTN5	0	1241
CNTNAP2	0	1241
INPP1	0	1241
LRP11	0	1241
SCARF2	0	1241
WFIKKN2	0	1241
ABL1	0	1240
CLC	0	1240
CPB1	0	1240
EPS8L2	0	1240
FGFBP1	0	1240
GLOD4	0	1240
LRP1	0	1240
MUC13	0	1240
TINAGL1	0	1240
UXS1	0	1240
BOC	0	1239
COL6A3	0	1239
EPHA1	0	1239
IFNLR1	0	1239
MSMB	0	1239
REG4	0	1239
SCGB1A1	0	1239
SEZ6L2	0	1239
SMOC1	0	1239
ADGRG2	0	1238
ART3	0	1238
COL18A1	0	1238
GAL	0	1238
LDLR	0	1238
LEPR	0	1238
MARCO	0	1238
OPTC	0	1238
TNFRSF11B	0	1238
ADAMTS15	0	1237
CA1	0	1237
CA3	0	1237
CNTN1	0	1237
CTSB	0	1237
GDF2	0	1237
GPC5	0	1237
HSD11B1	0	1237
IL18R1	0	1237
KLK6	0	1237
MMP12	0	1237
NEFL	0	1237
NOTCH3	0	1237
OGFR	0	1237
PCDH1	0	1237
SLITRK2	0	1237
CDNF	0	1236
CHI3L1	0	1236
CTSL	0	1236
DLK1	0	1236
ICAM5	0	1236
IGFBP3	0	1236
NUCB2	0	1236
SFTPD	0	1236
SPINT2	0	1236
TIMP1	0	1236
EIF4EBP1	0	1235
GDF15	0	1235
ICOSLG	0	1235
ITGB7	0	1235
NCF2	0	1235
NFASC	0	1235
PGLYRP1	0	1235
PSME2	0	1235
RELT	0	1235
RNASET2	0	1235
RSPO1	0	1235
SDC1	0	1235
SETMAR	0	1235
SMAD5	0	1235
TFF2	0	1235
WFDC2	0	1235
p-cresol glucuronide*	0	1235
ADAM23	0	1234
CD4	0	1234
CD99	0	1234
COL1A1	0	1234
CSTB	0	1234
IL1RL1	0	1234
IL6ST	0	1234
MB	0	1234
PDGFRB	0	1234
THBD	0	1234
XCL1	0	1234
AHSP	0	1233
CCL15	0	1233
CCL24	0	1233
FSTL3	0	1233
GPC1	0	1233
GPNMB	0	1233
LAIR1	0	1233
LGALS1	0	1233
WFDC12	0	1233
WIF1	0	1233
CRTAC1	0	1232
DKK1	0	1232
IFNGR1	0	1232
IGFBP7	0	1232
IL32	0	1232
KLK10	0	1232
LPO	0	1232
NCAM1	0	1232
PTPRS	0	1232
SCGB3A2	0	1232
TGFBR2	0	1232
VMO1	0	1232
B4GALT1	0	1231
CGA	0	1231
LCN2	0	1231
MFGE8	0	1231
THPO	0	1231
TMPRSS5	0	1231
N-palmitoyl-sphingadienine (d18:2/16:0)*	2	1231
CANT1	0	1230
CD79B	0	1230
CPXM1	0	1230
ESM1	0	1230
IL2RA	0	1230
MMP8	0	1230
PIGR	0	1230
RBP5	0	1230
ROBO2	0	1230
SFRP1	0	1230
CD55	0	1229
CLEC5A	0	1229
CXCL5	0	1229
DPEP1	0	1229
FGF21	0	1229
FLT1	0	1229
HBQ1	0	1229
IGFBPL1	0	1229
LAMP2	0	1229
NPM1	0	1229
NPTXR	0	1229
PSG1	0	1229
SIGLEC6	0	1229
SLAMF8	0	1229
CD200R1	0	1228
CELA3A	0	1228
CHRDL1	0	1228
DNPH1	0	1228
FABP1	0	1228
FABP2	0	1228
MDGA1	0	1228
NCR1	0	1228
NMNAT1	0	1228
N-acetylaspartate (NAA)	1	1228
BAIAP2	0	1227
CCN2	0	1227
CD200	0	1227
DDC	0	1227
DNER	0	1227
EPCAM	0	1227
LGALS3	0	1227
MEPE	0	1227
MET	0	1227
PSMG3	0	1227
SPP1	0	1227
VCAN	0	1227
CD109	0	1226
CXCL9	0	1226
FST	0	1226
GALNT7	0	1226
GCNT1	0	1226
LHPP	0	1226
NBL1	0	1226
OLR1	0	1226
OMD	0	1226
PDCD1	0	1226
PPME1	0	1226
PSMD9	0	1226
RET	0	1226
THBS2	0	1226
TMSB10	0	1226
TNFRSF1B	0	1226
TNFRSF21	0	1226
APEX1	0	1225
BMP4	0	1225
COL4A1	0	1225
GALNT10	0	1225
IL12A_IL12B	0	1225
IL12B	0	1225
IL16	0	1225
NTRK3	0	1225
PVR	0	1225
TRAF2	0	1225
ANG	0	1224
COL9A1	0	1224
DSC2	0	1224
EDAR	0	1224
ENAH	0	1224
FGF23	0	1224
HGF	0	1224
PRSS8	0	1224
PSME1	0	1224
RBKS	0	1224
SMPD1	0	1224
TGFB1	0	1224
TGM2	0	1224
TIMP4	0	1224
VCAM1	0	1224
WARS	0	1224
CCL2	0	1223
CD70	0	1223
CXCL3	0	1223
ITGA11	0	1223
LY96	0	1223
MDK	0	1223
SPON1	0	1223
ST3GAL1	0	1223
ABHD14B	0	1222
ADA2	0	1222
ADAMTS8	0	1222
APBB1IP	0	1222
BMP6	0	1222
DLL1	0	1222
LAMP3	0	1222
LGMN	0	1222
MAD1L1	0	1222
OMG	0	1222
PIK3AP1	0	1222
PPCDC	0	1222
RAB6A	0	1222
SPARCL1	0	1222
cortisol	0	1222
glutamine conjugate of C7H12O2*	1	1222
AGRN	0	1221
AGXT	0	1221
APP	0	1221
CCL5	0	1221
CD74	0	1221
DBI	0	1221
DSG2	0	1221
FOLR1	0	1221
HMOX1	0	1221
MFAP5	0	1221
MILR1	0	1221
TGFBR3	0	1221
TREML2	0	1221
TRIAP1	0	1221
CD34	0	1220
CD46	0	1220
CD83	0	1220
EGFR	0	1220
GDNF	0	1220
NOS1	0	1220
PCOLCE	0	1220
PEBP1	0	1220
PLIN3	0	1220
THY1	0	1220
TPP1	0	1220
TPSAB1	0	1220
CNTN3	0	1219
CSF2RA	0	1219
CTRC	0	1219
CTSC	0	1219
ENTPD5	0	1219
MMP9	0	1219
SCARF1	0	1219
ANGPTL3	0	1218
CCL28	0	1218
CDH1	0	1218
CHIT1	0	1218
FABP4	0	1218
IL1RAP	0	1218
KITLG	0	1218
LILRB2	0	1218
PLXDC1	0	1218
SEMA3F	0	1218
SERPINB9	0	1218
TNFSF13	0	1218
VSIR	0	1218
CALCA	0	1217
CCL11	0	1217
CLEC14A	0	1217
CNPY4	0	1217
CNTN4	0	1217
DCTPP1	0	1217
DDR1	0	1217
KLK1	0	1217
LACTB2	0	1217
NUDT5	0	1217
OSMR	0	1217
PTPRM	0	1217
SERPINA11	0	1217
TREM2	0	1217
WISP2	0	1217
beta-sitosterol	1	1217
ANGPT1	0	1216
CD28	0	1216
CD40	0	1216
CXCL10	0	1216
ERBB3	0	1216
FCRL1	0	1216
FGFR2	0	1216
FUT3_FUT5	0	1216
IL1R2	0	1216
ITM2A	0	1216
MYOC	0	1216
NDRG1	0	1216
PDGFA	0	1216
PPY	0	1216
RGMA	0	1216
VASN	0	1216
VAT1	0	1216
CD22	0	1215
CRIM1	0	1215
CRLF1	0	1215
DEFA1_DEFA1B	0	1215
ENPP2	0	1215
GH1	0	1215
IL7	0	1215
KLK14	0	1215
PLA2G7	0	1215
QDPR	0	1215
SKAP1	0	1215
SNX9	0	1215
SPOCK1	0	1215
TNFRSF8	0	1215
XPNPEP2	0	1215
AOC3	0	1214
CARHSP1	0	1214
CD27	0	1214
CD8A	0	1214
ENTPD2	0	1214
IL6R	0	1214
MMP1	0	1214
NCAM2	0	1214
PFKFB2	0	1214
PLAUR	0	1214
PRTG	0	1214
SPINT1	0	1214
N2-acetyl,N6-methyllysine	1	1214
AMIGO2	0	1213
CD48	0	1213
CNTN2	0	1213
CTSF	0	1213
ENG	0	1213
FGF19	0	1213
GP2	0	1213
IDUA	0	1213
IGF2R	0	1213
IL18BP	0	1213
PRTN3	0	1213
SUSD2	0	1213
CASP8	0	1212
CCL8	0	1212
CD97	0	1212
CDHR5	0	1212
DPY30	0	1212
IL18RAP	0	1212
ITIH3	0	1212
MME	0	1212
PDCD5	0	1212
PRL	0	1212
PROC	0	1212
SPINK6	0	1212
UMOD	0	1212
AZU1	0	1211
B4GAT1	0	1211
BPIFB1	0	1211
CD300LF	0	1211
CSF1	0	1211
GNLY	0	1211
LPL	0	1211
NRCAM	0	1211
SLAMF7	0	1211
TNFRSF10C	0	1211
TNFSF10	0	1211
ADGRE2	0	1210
CCL20	0	1210
CHRDL2	0	1210
GGT1	0	1210
GP6	0	1210
GRN	0	1210
IRAK1	0	1210
PLA2G2A	0	1210
ADAM15	0	1209
ALPP	0	1209
BAG3	0	1209
CCL18	0	1209
CLEC4G	0	1209
CLUL1	0	1209
DPP4	0	1209
F7	0	1209
FABP5	0	1209
HYOU1	0	1209
IGSF3	0	1209
ISM1	0	1209
KYNU	0	1209
LRRC25	0	1209
NOS3	0	1209
NT5E	0	1209
PARK7	0	1209
STC2	0	1209
VEGFC	0	1209
ANPEP	0	1208
CA11	0	1208
CC2D1A	0	1208
FABP9	0	1208
GZMA	0	1208
HAVCR2	0	1208
IL1RL2	0	1208
LYPD3	0	1208
MEGF9	0	1208
NADK	0	1208
NID1	0	1208
SERPINB6	0	1208
SLC39A14	0	1208
ST6GAL1	0	1208
AGER	0	1207
C4BPB	0	1207
CTSZ	0	1207
DPP6	0	1207
GAS6	0	1207
LTBP3	0	1207
MMP10	0	1207
MSR1	0	1207
RARRES2	0	1207
SEMA4D	0	1207
SIGLEC1	0	1207
SIGLEC7	0	1207
TXNRD1	0	1207
USP8	0	1207
ACY1	0	1206
CA4	0	1206
CBLIF	0	1206
CTSH	0	1206
DPEP2	0	1206
ELOA	0	1206
FABP6	0	1206
FOLR2	0	1206
IKBKG	0	1206
IL7R	0	1206
LILRB1	0	1206
METAP2	0	1206
OSCAR	0	1206
PDGFB	0	1206
PILRB	0	1206
PLAT	0	1206
SERPINE1	0	1206
SIAE	0	1206
TCN2	0	1206
TNFRSF13B	0	1206
TNFSF12	0	1206
C2CD2L	0	1205
CD274	0	1205
CD300C	0	1205
CD93	0	1205
CPPED1	0	1205
ICAM4	0	1205
LAMA4	0	1205
LBR	0	1205
PLPBP	0	1205
PPIB	0	1205
PPP1R2	0	1205
SELE	0	1205
SMPDL3A	0	1205
CCL4	0	1204
CD209	0	1204
CD58	0	1204
CES1	0	1204
CHL1	0	1204
DSG4	0	1204
HBEGF	0	1204
IL17RA	0	1204
KIRREL2	0	1204
KLK8	0	1204
MMP3	0	1204
NAAA	0	1204
PDCD6	0	1204
PRDX1	0	1204
PSPN	0	1204
PTH1R	0	1204
SORT1	0	1204
TIMP3	0	1204
TMPRSS15	0	1204
TNR	0	1204
ACP5	0	1203
AFP	0	1203
BAG6	0	1203
CD2AP	0	1203
CD99L2	0	1203
ENPP7	0	1203
FASLG	0	1203
HDGF	0	1203
KDR	0	1203
PDCD1LG2	0	1203
PTS	0	1203
TYMP	0	1203
AXL	0	1202
CDCP1	0	1202
CR2	0	1202
CRHBP	0	1202
CRISP2	0	1202
CXCL11	0	1202
GFER	0	1202
HEXIM1	0	1202
NOTCH1	0	1202
NRP2	0	1202
SIRPB1	0	1202
TFPI2	0	1202
VWA1	0	1202
3-aminoisobutyrate	1	1202
ATOX1	0	1201
CLEC11A	0	1201
CTSV	0	1201
GUSB	0	1201
LTA	0	1201
SOD1	0	1201
TNFSF13B	0	1201
ALCAM	0	1200
CD63	0	1200
CD84	0	1200
CLEC6A	0	1200
DNMBP	0	1200
ENTPD6	0	1200
IL1R1	0	1200
IL6	0	1200
KAZALD1	0	1200
LGALS9	0	1200
SOD2	0	1200
ACE2	0	1199
CBLN4	0	1199
CXCL13	0	1199
FCAR	0	1199
FUT8	0	1199
NPTX1	0	1199
PAMR1	0	1199
PODXL2	0	1199
PPP3R1	0	1199
ANGPT2	0	1198
CIAPIN1	0	1198
EFEMP1	0	1198
FCER2	0	1198
ICAM2	0	1198
ITGAV	0	1198
KIT	0	1198
MASP1	0	1198
SIRPA	0	1198
SPARC	0	1198
SSC5D	0	1198
TXLNA	0	1198
YES1	0	1198
gamma-carboxyglutamate	2	1198
AKT1S1	0	1197
CA6	0	1197
CCL16	0	1197
CCN1	0	1197
CEACAM1	0	1197
CFC1	0	1197
DFFA	0	1197
MCAM	0	1197
MEGF10	0	1197
PILRA	0	1197
TNFSF14	0	1197
AXIN1	0	1196
CASC4	0	1196
CPE	0	1196
CRELD2	0	1196
F11R	0	1196
MANSC1	0	1196
PEAR1	0	1196
PTPN1	0	1196
PVALB	0	1196
RRM2	0	1196
SDC4	0	1196
TBCC	0	1196
TYRO3	0	1196
CCL22	0	1195
CKMT1A_CKMT1B	0	1195
COMP	0	1195
DAG1	0	1195
ENPP5	0	1195
FKBP5	0	1195
FUCA1	0	1195
IL18	0	1195
LILRA2	0	1195
MITD1	0	1195
PAM	0	1195
BCR	0	1194
C2	0	1194
CLEC4A	0	1194
CPA2	0	1194
KRT18	0	1194
PODXL	0	1194
QPCT	0	1194
SCLY	0	1194
STX8	0	1194
ARSB	0	1193
ASAH2	0	1193
BANK1	0	1193
GMPR	0	1193
IL15	0	1193
KEL	0	1193
LY9	0	1193
MGMT	0	1193
MPI	0	1193
SOST	0	1193
SUMF2	0	1193
TFPI	0	1193
TXNDC15	0	1193
tridecenedioate (C13:1-DC)*	1	1193
ADAM8	0	1192
CLEC1B	0	1192
FAP	0	1192
GRPEL1	0	1192
HS6ST1	0	1192
MATN2	0	1192
PLXNB2	0	1192
SERPINA9	0	1192
VPS37A	0	1192
ALDH1A1	0	1191
ARHGEF12	0	1191
BLMH	0	1191
BST1	0	1191
CASP3	0	1191
FCRLB	0	1191
ITGB5	0	1191
NELL2	0	1191
2-hydroxy-4-(methylthio)butanoic acid	0	1191
BGN	0	1190
CCS	0	1190
CDON	0	1190
CEACAM21	0	1190
CLEC4C	0	1190
CPM	0	1190
CTSO	0	1190
DCBLD2	0	1190
ENO1	0	1190
ERBB4	0	1190
IQGAP2	0	1190
NUDC	0	1190
PRDX5	0	1190
REN	0	1190
TDRKH	0	1190
ARHGAP25	0	1189
CCL17	0	1189
CCL19	0	1189
CDHR2	0	1189
CORO1A	0	1189
CRADD	0	1189
GLB1	0	1189
HMOX2	0	1189
HSPA1A	0	1189
LY75	0	1189
PTPRF	0	1189
RNF41	0	1189
RWDD1	0	1189
SEMA7A	0	1189
WFIKKN1	0	1189
CLPP	0	1188
FCGR2A	0	1188
HTRA2	0	1188
IPCEF1	0	1188
LAT2	0	1188
MIF	0	1188
MSTN	0	1188
PLXNB3	0	1188
RNASE3	0	1188
S100A12	0	1188
VAMP5	0	1188
ANGPTL2	0	1187
ANXA3	0	1187
BAX	0	1187
CD163	0	1187
CST7	0	1187
F9	0	1187
INPPL1	0	1187
ITGB1	0	1187
MGLL	0	1187
NME3	0	1187
PLXNA4	0	1187
SEMA4C	0	1187
TNXB	0	1187
beta-citrylglutamate	0	1187
BRK1	0	1186
CALCOCO1	0	1186
CCL13	0	1186
CD69	0	1186
DARS	0	1186
DECR1	0	1186
HAO1	0	1186
HYAL1	0	1186
IL10RB	0	1186
LRIG1	0	1186
MESD	0	1186
NID2	0	1186
TIMD4	0	1186
WWP2	0	1186
ADH4	0	1185
DNAJA2	0	1185
EGF	0	1185
ENO2	0	1185
FOLR3	0	1185
GPA33	0	1185
LRPAP1	0	1185
MANF	0	1185
PDLIM7	0	1185
RHOC	0	1185
ROBO1	0	1185
TBCB	0	1185
ATP5IF1	0	1184
CA13	0	1184
CD14	0	1184
CXCL17	0	1184
FIS1	0	1184
ITGB6	0	1184
NFATC1	0	1184
NT5C3A	0	1184
NTF3	0	1184
STAMBP	0	1184
STX4	0	1184
TBC1D5	0	1184
CRKL	0	1183
EDIL3	0	1183
EIF4G1	0	1183
FCGR3B	0	1183
FETUB	0	1183
HCLS1	0	1183
ICAM1	0	1183
LILRB5	0	1183
MSRA	0	1183
TEK	0	1183
VTA1	0	1183
N2-acetyl,N6,N6-dimethyllysine	1	1183
BCAM	0	1182
CD40LG	0	1182
CEACAM8	0	1182
FMNL1	0	1182
FXN	0	1182
IMPA1	0	1182
IRAK4	0	1182
L1CAM	0	1182
PCSK9	0	1182
SELP	0	1182
SHMT1	0	1182
SORD	0	1182
SUSD1	0	1182
TGFBI	0	1182
CXCL12	0	1181
LAT	0	1181
METAP1D	0	1181
PLA2G15	0	1181
PPP1R9B	0	1181
TCL1A	0	1181
CAPG	0	1180
OXT	0	1180
SCAMP3	0	1180
STAT5B	0	1180
SULT1A1	0	1180
THOP1	0	1180
APRT	0	1179
CCL21	0	1179
CCL26	0	1179
CREG1	0	1179
INHBC	0	1179
PLAU	0	1179
PRCP	0	1179
SRC	0	1179
SSC4D	0	1179
ADA	0	1178
CNDP1	0	1178
DAB2	0	1178
DCTN1	0	1178
ERBB2	0	1178
HARS	0	1178
IL13RA1	0	1178
PRKAR1A	0	1178
RILP	0	1178
SNAP23	0	1178
TRIM21	0	1178
C1QTNF1	0	1177
CD33	0	1177
DBNL	0	1177
DKKL1	0	1177
ECE1	0	1177
GRAP2	0	1177
GZMB	0	1177
NELL1	0	1177
SKAP2	0	1177
CCL7	0	1176
CD1C	0	1176
CD244	0	1176
FCN2	0	1176
FLT3LG	0	1176
ICAM3	0	1176
ISLR2	0	1176
P4HB	0	1176
SIRT2	0	1176
STK11	0	1176
THBS4	0	1176
COMT	0	1175
DEFB4A_DEFB4B	0	1175
EIF4B	0	1175
GGH	0	1175
HSPB1	0	1175
LYN	0	1175
PECAM1	0	1175
PLA2G4A	0	1175
VNN2	0	1175
CDH5	0	1174
DCXR	0	1174
EBAG9	0	1174
GALNT2	0	1174
HPCAL1	0	1174
ITGAM	0	1174
LRRN1	0	1174
PTPN6	0	1174
SNAP29	0	1174
ERP44	0	1173
GKN1	0	1173
SIGLEC9	0	1173
TNFSF11	0	1173
EGFL7	0	1172
FLT4	0	1172
MPO	0	1172
GP1BA	0	1171
PPP1R12A	0	1171
TLR3	0	1171
CPVL	0	1170
CXCL16	0	1170
FRZB	0	1170
FYB1	0	1170
GSTA1	0	1170
MPIG6B	0	1170
CXCL1	0	1169
ITGA5	0	1169
ITGB2	0	1169
LBP	0	1169
TNC	0	1169
VWF	0	1169
LILRA5	0	1168
PNLIPRP2	0	1167
IFNGR2	0	1166
MZB1	0	1165
SF3B4	0	1165
NOMO1	0	1163
N6-carbamoylthreonyladenosine	2	1163
FCRL2	0	1162
FCRL5	0	1161
N-acetylalanine	2	1160
ARSA	0	1159
LGALS8	0	1159
TIE1	0	1159
FURIN	0	1157
DNAJB1	0	1155
IL5RA	0	1154
CRH	0	1149
C-glycosyltryptophan	2	1143
indomethacin	1	1141
ibuprofen	1	1141
alpha-lipoate	1	1141
ofloxacin	1	1141
valproate	1	1141
carbamazepine	1	1141
chlorzoxazone	1	1141
carbamazepine 10,11-epoxide	1	1141
carbamazepine glucuronide*	1	1141
ibuprofen acyl glucuronide	1	1141
allopurinol riboside	1	1141
oxypurinol	1	1141
ranitidine	1	1141
celecoxib	1	1141
venlafaxine	1	1141
paroxetine	1	1141
2-hydroxyibuprofen	1	1141
carboxyibuprofen	1	1141
O-desmethylvenlafaxine	1	1141
furosemide	1	1141
2-propyl-4-pentenoate (4-ene-valproate)	1	1141
candesartan	1	1141
perindopril	1	1141
tramadol	1	1141
O-desmethyltramadol	1	1141
pregabalin	1	1141
rivaroxaban	1	1141
diclofenac	1	1141
solifenacin	1	1141
tadalafil	1	1141
trazadone	1	1141
fluconazole	1	1141
3-hydroxyvalproate	1	1141
5-hydroxyvalproate	1	1141
2-propyl-2-pentenoate (2-ene-valproate)	1	1141
3-hydroxycarbamazepine	1	1141
2-hydroxycarbamazepine	1	1141
valproic acid glucuronide	1	1141
tenofovir	1	1141
febuxostat	1	1141
medazepam	1	1141
vildagliptin	1	1141
dodecanedioate (C12-DC)	0	1139
citrate	1	1135
1-(1-enyl-palmitoyl)-2-oleoyl-GPC (P-16:0/18:1)*	0	1124
hypotaurine	1	1116
glycosyl-N-stearoyl-sphingosine (d18:1/18:0)	1	1111
dihomo-linolenoyl-choline	1	1106
3-hydroxydecanoate	1	1105
suberate (C8-DC)	0	1095
hippurate	2	1094
4-methylhexanoylglutamine	1	1088
aconitate [cis or trans]	0	1086
docosahexaenoylcholine	1	1086
1-(1-enyl-palmitoyl)-2-palmitoleoyl-GPC (P-16:0/16:1)*	1	1071
metabolonic lactone sulfate	1	1071
palmitoyl sphingomyelin (d18:1/16:0)	1	1057
carotene diol (1)	1	1055
corticosterone	1	1052
heptenedioate (C7:1-DC)*	2	1048
N2,N2-dimethylguanosine	2	1043
N-acetylthreonine	2	1042
pristanate	1	1036
vanillylmandelate (VMA)	2	1034
N-acetylglycine	1	1034
stearoylcholine*	1	1032
pseudouridine	2	1030
3,4-dihydroxybutyrate	2	1029
1,2-dipalmitoyl-GPC (16:0/16:0)	1	1023
phenylacetate	0	1021
N-acetylneuraminate	2	984
cinnamoylglycine	1	977
arachidonoylcholine	1	977
glycerol	1	975
3-hydroxystearate	1	972
N-palmitoyltaurine	1	971
glycosyl ceramide (d18:2/24:1, d18:1/24:2)*	1	970
N-acetylvaline	2	963
homocitrulline	2	960
S-adenosylhomocysteine (SAH)	2	958
3-methoxytyrosine	2	957
urea	2	944
3-hydroxyoleate*	1	944
alpha-ketoglutarate	0	941
propyl 4-hydroxybenzoate	0	934
3-(3-amino-3-carboxypropyl)uridine*	2	925
palmitoylcholine	1	913
N6-methyllysine	1	910
3-phenylpropionate (hydrocinnamate)	0	909
orotidine	0	894
N6-acetyllysine	2	888
2-pyrrolidinone	2	881
N6,N6-dimethyllysine	2	878
2,3-dihydroxy-5-methylthio-4-pentenoate (DMTPA)*	2	876
glycosyl-N-(2-hydroxynervonoyl)-sphingosine (d18:1/24:1(2OH))*	0	874
Diastolik kan basıncı	1	873
indolin-2-one	2	872
N-palmitoyl-sphingosine (d18:1/16:0)	1	864
indolelactate	2	861
creatinine	2	849
linoleoylcholine*	1	847
octadecanedioate (C18-DC)	1	845
N-acetylputrescine	2	843
2-hydroxynervonate*	1	828
5,6-dihydrouridine	2	827
quinolinate	2	825
carotene diol (3)	1	825
2S,3R-dihydroxybutyrate	2	821
carotene diol (2)	1	820
5-methyluridine (ribothymidine)	1	818
eicosapentaenoylcholine	1	817
oleoylcholine	1	816
pioglitazone	1	812
ketopioglitazone	1	812
hydroxypioglitazone (M-IV)	1	812
carnosine	0	809
orotate	2	805
diazepam	1	801
pimeloylcarnitine/3-methyladipoylcarnitine (C7-DC)	1	792
isobutyrylglycine	0	788
2-butenoylglycine	1	783
sphingomyelin (d18:2/24:1, d18:1/24:2)*	1	781
fumarate	0	773
1-palmitoyl-2-linoleoyl-GPI (16:0/18:2)	1	769
sphingosine 1-phosphate	2	766
(14 or 15)-methylpalmitate (a17:0 or i17:0)	1	766
N1-methylinosine	0	764
methylsuccinoylcarnitine	1	754
hydroxypalmitoyl sphingomyelin (d18:1/16:0(OH))**	1	754
Creatinine	0	752
myo-inositol	2	748
3-hydroxydodecanedioate*	1	748
erythritol	2	745
10-nonadecenoate (19:1n9)	1	742
O-sulfo-L-tyrosine	2	737
1-cerotoyl-GPC (26:0)*	1	737
palmitoloelycholine	1	736
choline	2	732
lansoprazole	1	725
methyl vanillate sulfate	2	724
(N(1) + N(8))-acetylspermidine	0	723
branched chain 14:0 dicarboxylic acid**	0	715
benzoate	1	714
dimethylarginine (SDMA + ADMA)	1	714
metformin	0	714
tiglylcarnitine (C5:1-DC)	2	705
1-ribosyl-imidazoleacetate*	0	701
gluconate	2	697
N-oleoyltaurine	1	697
adenine	1	693
sphingosine	2	691
palmitoyl-linoleoyl-glycerol (16:0/18:2) [1]*	1	689
spermine	1	688
erythronate*	2	686
gamma-glutamyl-2-aminobutyrate	1	685
1-methylhistidine	2	683
linoleoyl-arachidonoyl-glycerol (18:2/20:4) [2]*	1	681
maltose	0	674
gulonate*	2	673
1-methylguanidine	1	672
7-hydroxyindole sulfate	2	671
hydroxyasparagine**	2	670
N-acetyl-2-aminoadipate	1	670
3-hydroxysebacate	1	657
myristate (14:0)	1	655
gamma-glutamylphenylalanine	2	644
5-hydroxy-6-methoxy duloxetine sulfate*	1	644
sphinganine	1	642
2,3-dihydroxyisovalerate	0	642
4-hydroxy duloxetine glucuronide*	1	641
dopamine 3-O-sulfate	2	637
ceramide (d16:1/24:1, d18:1/22:1)*	1	629
kynurenine	2	627
1-stearoyl-2-linoleoyl-GPE (18:0/18:2)*	1	622
atenolol	1	620
eicosenoylcarnitine (C20:1)*	1	620
(12 or 13)-methylmyristate (a15:0 or i15:0)	1	619
dexlansoprazole	1	618
acisoga	2	615
4-hydroxyphenylacetylglutamine	2	615
ceramide (d18:2/24:1, d18:1/24:2)*	1	610
arabitol/xylitol	2	608
linoleoyl-docosahexaenoyl-glycerol (18:2/22:6) [1]*	1	608
pantoate	0	607
gabapentin	1	603
adenosine 3',5'-cyclic monophosphate (cAMP)	2	602
gamma-glutamylisoleucine*	2	602
dopamine 4-sulfate	0	602
serotonin	0	601
daidzein sulfate (2)	1	600
5,6-dihydrothymine	0	596
alpha-CMBHC glucuronide	2	596
sphinganine-1-phosphate	0	595
chlorthalidone	1	594
nateglinide	1	594
phenylpyruvate	0	592
glycerol 3-phosphate	1	592
1-carboxyethylphenylalanine	0	589
gamma-glutamylmethionine	2	588
2-aminoadipate	1	585
glutamine conjugate of C6H10O2 (1)*	1	581
hydroxy-N6,N6,N6-trimethyllysine*	1	581
3-methylcrotonylglycine	1	579
mannonate*	2	579
5-hydroxyindole sulfate	2	577
10-undecenoate (11:1n1)	1	574
1-carboxyethylisoleucine	0	574
3-hydroxy-3-methylglutarate	0	572
citrulline	1	571
estrone 3-sulfate	1	571
dodecenedioate (C12:1-DC)*	2	571
pyridoxate	2	570
1-carboxyethyltyrosine	0	569
1-carboxyethylleucine	0	568
4-acetylphenol sulfate	0	566
N-acetylarginine	1	564
maltotriose	0	556
N-acetylphenylalanine	2	556
cetirizine	1	554
De(carboxymethoxy) cetirizine acetic acid	1	554
N-acetylleucine	2	553
N,N,N-trimethyl-alanylproline betaine (TMAP)	2	553
1-stearoyl-GPG (18:0)	1	552
cholesterol sulfate	0	551
pantoprazole	1	551
4-guanidinobutanoate	0	549
2-acetamidophenol sulfate	2	549
3-hydroxyhexanoate	2	549
saccharin	1	548
gamma-glutamylvaline	2	548
alpha-ketoglutaramate*	2	548
allantoin	1	546
mannitol/sorbitol	0	545
phytanate	1	544
guaiacol sulfate	2	543
linoleoyl-arachidonoyl-glycerol (18:2/20:4) [1]*	1	543
gamma-glutamylleucine	2	542
1-hydroxy-2-naphthalenecarboxylate	1	542
succinimide	0	541
hexanoylglycine	1	540
5-methylthioadenosine (MTA)	2	539
N1-methyladenosine	2	539
1-carboxyethylvaline	0	538
N-(2-furoyl)glycine	0	536
eicosenoate (20:1)	1	536
ferulic acid 4-sulfate	0	536
inosine 5'-monophosphate (IMP)	1	534
lactose	0	534
proline	0	534
1-palmitoyl-GPG (16:0)*	1	530
asparagine	1	529
glutamine_degradant*	0	526
N-acetylcarnosine	0	526
gamma-glutamyltryptophan	1	525
N-acetylisoleucine	2	524
5-(galactosylhydroxy)-L-lysine	2	523
glycosyl-N-palmitoyl-sphingosine (d18:1/16:0)	1	520
5-hydroxyindoleacetate	2	519
1-palmitoyl-2-arachidonoyl-GPI (16:0/20:4)*	1	518
alanine	2	517
hydantoin-5-propionate	0	517
N-stearoyl-sphingadienine (d18:2/18:0)*	1	516
11beta-hydroxyandrosterone glucuronide	0	516
2-hydroxysebacate	0	515
1-methyl-4-imidazoleacetate	2	514
glucose	0	512
cytosine	2	512
lyxonate	2	511
4-vinylguaiacol sulfate	0	510
decanoylcarnitine (C10)	1	509
1-oleoyl-GPE (18:1)	0	507
N-palmitoylglycine	1	507
1-palmitoyl-2-oleoyl-GPE (16:0/18:1)	2	506
vanillic acid glycine	0	506
2-isopropylmalate	0	505
(R)-3-hydroxybutyrylcarnitine	0	505
glucuronide of C12H22O4 (1)*	0	505
azelate (C9-DC)	0	503
3-hydroxy-2-methylpyridine sulfate	0	503
sphingomyelin (d18:1/24:1, d18:2/24:0)*	1	502
picolinoylglycine	2	502
isoleucine	2	500
1-(1-enyl-palmitoyl)-2-linoleoyl-GPC (P-16:0/18:2)*	1	500
tetrahydrocortisol glucuronide	1	500
sucrose	0	499
N-acetylproline	0	499
palmitoylcarnitine (C16)	1	498
tryptophan betaine	0	497
formiminoglutamate	0	497
warfarin	1	497
10-hydroxywarfarin	1	497
7-hydroxywarfarin	1	497
6-hydroxywarfarin	1	497
N-acetyltryptophan	2	496
kynurenate	2	495
gamma-glutamyl-alpha-lysine	1	494
2-hydroxypalmitate	1	493
1-palmitoleoylglycerol (16:1)*	1	493
glucuronide of C14H26O4 (1)*	0	493
N2-methylguanosine	1	492
5-oxoproline	1	489
phenylalanine	2	488
glycolithocholate	0	488
ascorbic acid 2-sulfate	0	487
2,6-dihydroxybenzoic acid	0	487
gamma-glutamyltyrosine	2	486
urate	2	486
oleoyl-linoleoyl-glycerol (18:1/18:2) [1]	1	486
Nimesulide	1	484
N-acetyltyrosine	2	483
pseudoephedrine	1	482
gamma-glutamylhistidine	2	481
3-hydroxylaurate	1	481
2-methoxyhydroquinone sulfate (1)	0	480
bilirubin degradation product, C16H18N2O5 (1)**	1	479
1-oleoyl-GPG (18:1)*	2	478
1-stearoyl-2-oleoyl-GPE (18:0/18:1)	0	477
levetiracetam	1	477
phenyllactate (PLA)	0	476
hydroquinone sulfate	2	476
N-stearoyltaurine	1	476
maltol sulfate	0	476
N6-methyladenosine	1	475
vanillic alcohol sulfate	0	474
ximenoylcarnitine (C26:1)*	1	474
N-formylanthranilic acid	2	473
N6,N6,N6-trimethyllysine	2	472
betaine	0	472
1-palmitoyl-2-linoleoyl-GPE (16:0/18:2)	1	470
N-octanoylglycine	1	470
1,2-dilinoleoyl-GPE (18:2/18:2)*	0	469
N-acetylglucosaminylasparagine	2	468
phenol sulfate	2	467
(S)-3-hydroxybutyrylcarnitine	0	467
glycerophosphoglycerol	0	466
1-palmitoyl-2-oleoyl-GPI (16:0/18:1)*	1	466
dihydroorotate	1	465
pyrraline	0	465
glutamine conjugate of C6H10O2 (2)*	1	465
2-methoxyhydroquinone sulfate (2)	0	465
deoxycholate	1	464
leucine	2	464
1-palmitoyl-2-stearoyl-GPE (16:0/18:0)*	1	464
palmitoleoyl-linoleoyl-glycerol (16:1/18:2) [1]*	1	464
furaneol sulfate	0	463
3-hydroxybutyrate (BHBA)	1	462
1-oleoyl-GPS (18:1)	1	462
1-palmitoyl-GPE (16:0)	1	462
desmethylnaproxen	1	461
sulfate*	2	461
fructosyllysine	0	461
N-palmitoyl-sphinganine (d18:0/16:0)	1	461
adenosine 5'-monophosphate (AMP)	0	459
glucuronate	2	459
myristoleate (14:1n5)	1	459
mirtazapine	1	458
5-hydroxy-2-methylpyridine sulfate	0	458
pantothenate	1	457
stearoylcarnitine (C18)	1	457
bilirubin degradation product, C17H20N2O5 (2)**	1	455
3-amino-2-piperidone	2	454
1-stearoyl-2-arachidonoyl-GPS (18:0/20:4)	1	453
arabonate/xylonate	2	451
cysteinylglycine	1	450
sitagliptin	1	450
isobutyrylcarnitine (C4)	0	448
3-formylindole	2	448
theanine	0	447
1-oleoyl-GPI (18:1)	1	447
beta-hydroxyisovalerate	2	446
glycocholenate sulfate*	1	446
1-palmitoyl-2-arachidonoyl-GPE (16:0/20:4)*	1	445
palmitoyl-linoleoyl-glycerol (16:0/18:2) [2]*	1	444
1-stearoyl-2-oleoyl-GPS (18:0/18:1)	0	443
10-heptadecenoate (17:1n7)	1	443
1-stearoyl-GPE (18:0)	1	443
2-methylbutyrylcarnitine (C5)	2	443
3-methoxycatechol sulfate (2)	0	443
maleate	1	442
1-arachidonoyl-GPE (20:4n6)*	1	442
prolylglycine	2	442
adrenoylcarnitine (C22:4)*	1	442
bilirubin degradation product, C17H20N2O5 (1)**	1	442
3-phosphoglycerate	0	441
imidazole lactate	1	441
docosapentaenoate (n3 DPA; 22:5n3)	1	441
1-palmitoleoyl-GPC (16:1)*	1	441
1-linoleoyl-GPE (18:2)*	2	441
gamma-glutamylthreonine	1	440
Triglycerides	1	439
1-palmitoyl-2-oleoyl-GPC (16:0/18:1)	1	439
oleoylcarnitine (C18:1)	1	439
palmitoyl dihydrosphingomyelin (d18:0/16:0)*	1	439
1-oleoyl-2-docosahexaenoyl-GPC (18:1/22:6)*	1	439
dimethylglycine	0	438
behenoyl dihydrosphingomyelin (d18:0/22:0)*	1	438
1-(1-enyl-palmitoyl)-2-palmitoyl-GPC (P-16:0/16:0)*	1	438
docosahexaenoylcarnitine (C22:6)*	1	438
N-stearoyl-sphinganine (d18:0/18:0)*	1	437
3-indoleglyoxylic acid	1	437
3-hydroxyoctanoylcarnitine (2)	1	437
homovanillate (HVA)	1	436
docosahexaenoate (DHA; 22:6n3)	1	436
5-dodecenoate (12:1n7)	1	436
succinylcarnitine (C4-DC)	2	436
valine	2	435
3-hydroxypyridine sulfate	0	435
cortolone glucuronide (1)	1	435
1-palmitoyl-GPI (16:0)	1	434
cystine	1	433
methionine sulfoxide	0	432
sphingomyelin (d18:2/23:0, d18:1/23:1, d17:1/24:1)*	1	431
4-hydroxyphenylpyruvate	0	430
Insulin	1	429
ribitol	0	429
oleoyl-oleoyl-glycerol (18:1/18:1) [2]*	1	429
argininate*	0	427
phenol glucuronide	1	427
ethyl alpha-glucopyranoside	0	427
sebacate (C10-DC)	2	426
1-palmitoyl-GPC (16:0)	1	426
tryptophan	1	424
pipecolate	0	424
glycodeoxycholate	0	424
trigonelline (N'-methylnicotinate)	2	424
pentose acid*	0	424
4-methoxyphenol sulfate	2	423
palmitoleoylcarnitine (C16:1)*	1	423
tetrahydrocortisone glucuronide (5)	1	423
eicosapentaenoate (EPA; 20:5n3)	1	422
7-methylguanine	1	422
sphingomyelin (d18:1/20:1, d18:2/20:0)*	1	422
1-oleoyl-2-linoleoyl-GPE (18:1/18:2)*	0	422
isovalerylcarnitine (C5)	2	421
1-methylurate	2	421
2-hydroxystearate	1	420
glycochenodeoxycholate	0	420
N-acetyl-beta-alanine	2	420
2-aminophenol sulfate	2	420
palmitoleate (16:1n7)	1	419
1-linolenoyl-GPC (18:3)*	1	419
9-hydroxystearate	1	419
dihydroferulic acid sulfate	2	419
glutamate	0	418
bilirubin degradation product, C17H18N2O4 (3)**	1	418
bilirubin degradation product, C16H18N2O5 (3)**	1	418
2-hydroxyphenylacetate	2	417
2-palmitoyl-GPC (16:0)*	1	417
caffeic acid sulfate	0	417
N2-acetyllysine	1	416
17alpha-hydroxypregnanolone glucuronide	0	416
3-(4-hydroxyphenyl)lactate	0	415
3-hydroxymyristate	1	415
6-oxopiperidine-2-carboxylate	2	414
tyrosine	2	413
1-myristoylglycerol (14:0)	2	413
4-hydroxyglutamate	1	413
etiocholanolone glucuronide	1	413
3beta-hydroxy-5-cholestenoate	1	412
aspartate	0	411
cysteinylglycine disulfide*	2	411
myristoylcarnitine (C14)	1	410
docosapentaenoate (n6 DPA; 22:5n6)	1	410
oleoyl-arachidonoyl-glycerol (18:1/20:4) [1]*	1	410
N-oleoylserine	1	410
2-hydroxyarachidate*	0	410
olmesartan	1	409
2-hydroxyhippurate (salicylurate)	0	408
retinol (Vitamin A)	1	407
2R,3R-dihydroxybutyrate	2	407
carboxyethyl-GABA	0	407
inosine	0	406
caprate (10:0)	1	406
sphingomyelin (d18:1/22:1, d18:2/22:0, d16:1/24:1)*	1	406
(16 or 17)-methylstearate (a19:0 or i19:0)	1	405
cysteine s-sulfate	0	404
I-urobilinogen	1	404
2-hydroxy-3-methylvalerate	0	403
3-methoxytyramine sulfate	1	403
nonadecanoate (19:0)	1	402
12,13-DiHOME	0	401
caproate (6:0)	1	401
1-oleoylglycerol (18:1)	1	401
glycocholate	0	400
1-palmitoyl-2-palmitoleoyl-GPC (16:0/16:1)*	1	400
pyruvate	0	399
adrenate (22:4n6)	1	399
N-acetyl-1-methylhistidine*	2	399
N-stearoyl-sphingosine (d18:1/18:0)*	1	398
maltotetraose	0	398
1-linoleoyl-GPG (18:2)*	1	398
1-stearoyl-GPC (18:0)	1	397
sphingomyelin (d18:1/17:0, d17:1/18:0, d19:1/16:0)	1	397
4-acetylcatechol sulfate (1)	0	397
lactate	0	396
xanthurenate	1	396
oleate/vaccenate (18:1)	1	396
S-1-pyrroline-5-carboxylate	0	395
stearate (18:0)	1	395
methionine sulfone	1	393
2-ethylphenylsulfate	2	392
taurochenodeoxycholic acid 3-sulfate	0	392
bilirubin degradation product, C17H18N2O4 (2)**	1	392
propionylcarnitine (C3)	0	391
sphingomyelin (d18:2/14:0, d18:1/14:1)*	1	391
1-palmitoyl-2-stearoyl-GPC (16:0/18:0)	1	390
myristoyl dihydrosphingomyelin (d18:0/14:0)*	1	390
dihomo-linolenoylcarnitine (C20:3n3 or 6)*	1	390
ribonate	2	389
5alpha-androstan-3beta,17beta-diol monosulfate (1)	0	389
3-methyl catechol sulfate (1)	2	389
laurate (12:0)	1	388
homostachydrine*	0	388
glycochenodeoxycholate glucuronide (1)	1	388
1-(1-enyl-stearoyl)-GPE (P-18:0)*	1	386
sphingomyelin (d17:1/16:0, d18:1/15:0, d16:1/17:0)*	1	386
eugenol sulfate	0	385
1-myristoyl-2-palmitoyl-GPC (14:0/16:0)	1	384
1,7-dimethylurate	2	384
1-myristoyl-2-arachidonoyl-GPC (14:0/20:4)*	1	384
branched-chain, straight-chain, or cyclopropyl 12:1 fatty acid*	1	384
sphingomyelin (d18:0/20:0, d16:0/22:0)*	1	383
bilirubin degradation product, C16H18N2O5 (2)**	1	383
methionine	2	382
margarate (17:0)	1	382
glycerophosphoethanolamine	1	382
glycerophosphoinositol*	1	382
2-hydroxybehenate	1	382
1-oleoyl-GPC (18:1)	1	381
m-tyramine sulfate	0	381
2-palmitoleoyl-GPC (16:1)*	1	380
hexanoylglutamine	1	380
sphingomyelin (d18:0/18:0, d19:0/17:0)*	1	380
3-methylglutarylcarnitine (2)	1	379
tetradecadienoate (14:2)*	1	379
4-hydroxyhippurate	2	378
1-arachidonoyl-GPI (20:4)*	1	378
4-ethylphenylsulfate	0	378
sphingomyelin (d18:2/21:0, d16:2/23:0)*	1	378
4-hydroxyphenylacetate	2	376
cholesterol	1	376
dihomo-linolenate (20:3n3 or n6)	1	376
1-stearoyl-2-oleoyl-GPC (18:0/18:1)	2	376
glycosyl ceramide (d18:1/20:0, d16:1/22:0)*	1	376
cystathionine	2	375
1-(1-enyl-oleoyl)-GPE (P-18:1)*	1	375
heneicosapentaenoate (21:5n3)	1	375
arachidonate (20:4n6)	1	374
dihomo-linoleate (20:2n6)	1	374
1-linoleoyl-GPI (18:2)*	1	374
1-(1-enyl-palmitoyl)-GPC (P-16:0)*	1	374
dodecadienoate (12:2)*	1	374
lysine	1	373
docosadienoate (22:2n6)	1	373
5-acetylamino-6-amino-3-methyluracil	2	373
margaroylcarnitine (C17)*	1	373
glutamine	1	372
1,2-dipalmitoyl-GPE (16:0/16:0)*	2	372
N-acetyltheanine	0	372
3-indoxyl sulfate	1	371
linolenate [alpha or gamma; (18:3n3 or 6)]	1	371
malonate	0	370
glutamate, gamma-methyl ester	1	370
nervonoylcarnitine (C24:1)*	1	370
N,N,N-trimethyl-5-aminovalerate	0	370
S-carboxyethylcysteine	2	370
stearidonate (18:4n3)	1	369
lamotrigine	1	369
undecenoylcarnitine (C11:1)	1	369
cortisone	0	368
3-methyl-2-oxovalerate	2	368
2-O-methylascorbic acid	2	368
octanoylcarnitine (C8)	1	367
bilirubin (E,Z or Z,E)*	1	367
sphingomyelin (d18:2/16:0, d18:1/16:1)*	1	367
palmitate (16:0)	1	366
N-stearoylserine*	1	366
behenoyl sphingomyelin (d18:1/22:0)*	1	365
chenodeoxycholic acid sulfate (1)	2	365
glutarylcarnitine (C5-DC)	1	364
1-methyl-5-imidazoleacetate	2	364
hexadecadienoate (16:2n6)	1	364
uridine	1	363
naproxen	1	363
N-acetylcitrulline	2	363
desmethylnaproxen sulfate	1	363
alpha-CEHC sulfate	2	363
laurylcarnitine (C12)	1	362
sphingomyelin (d18:1/21:0, d17:1/22:0, d16:1/23:0)*	1	361
catechol sulfate	2	360
tricosanoyl sphingomyelin (d18:1/23:0)*	1	360
sphingomyelin (d18:2/18:1)*	1	359
octadecenedioate (C18:1-DC)	2	359
5alpha-androstan-3beta,17alpha-diol disulfate	0	358
alpha-tocopherol	1	357
glycosyl-N-tricosanoyl-sphingadienine (d18:2/23:0)*	1	357
glycosyl-N-behenoyl-sphingadienine (d18:2/22:0)*	1	356
1,3,7-trimethylurate	2	355
indolebutyrate	0	355
androsterone glucuronide	1	355
N-methylpipecolate	1	355
5alpha-androstan-3beta,17beta-diol disulfate	2	354
1-stearoyl-2-docosahexaenoyl-GPE (18:0/22:6)*	1	354
1-oleoyl-2-arachidonoyl-GPE (18:1/20:4)*	2	354
1-(1-enyl-palmitoyl)-GPE (P-16:0)*	1	353
N-acetylkynurenine (2)	2	353
LDL	1	352
linoleate (18:2n6)	1	352
glycolithocholate sulfate*	0	352
tetrahydrocortisol sulfate (1)	0	352
oleoyl-linoleoyl-glycerol (18:1/18:2) [2]	1	351
perfluorooctanoate (PFOA)	1	351
3-hydroxybutyroylglycine**	1	351
ornithine	2	350
2-hydroxyoctanoate	0	350
5alpha-androstan-3alpha,17beta-diol disulfate	0	350
stearoyl ethanolamide	1	350
sphingomyelin (d17:1/14:0, d16:1/15:0)*	1	350
2-aminobutyrate	1	349
cerotoylcarnitine (C26)*	1	349
cytidine	2	347
1,3-dimethylurate	2	347
dimethylguanidino valeric acid (DMGV)*	2	347
lignoceroyl sphingomyelin (d18:1/24:0)	1	346
8-methoxykynurenate	1	346
fructose	0	345
quinate	2	345
2,4-dichlorophenol sulfate	1	345
3-bromo-5-chloro-2,6-dihydroxybenzoic acid*	1	345
4-methyl-2-oxopentanoate	1	344
1-dihomo-linolenylglycerol (20:3)	1	344
1-stearoyl-2-arachidonoyl-GPE (18:0/20:4)	1	344
sphingomyelin (d18:2/23:1)*	1	344
sphingomyelin (d17:2/16:0, d18:2/15:0)*	1	344
citalopram N-oxide*	1	344
N-acetyl-isoputreanine	0	343
2-methoxyresorcinol sulfate	0	342
1-linoleoyl-GPA (18:2)*	1	342
sphingomyelin (d18:1/19:0, d19:1/18:0)*	1	342
indapamide	1	342
3-hydroxyoctanoylcarnitine (1)	1	342
metoprolol	1	341
hexanoylcarnitine (C6)	1	341
pregnanediol-3-glucuronide	1	341
glycodeoxycholate glucuronide (1)	1	341
taurochenodeoxycholate	0	340
sphingomyelin (d18:1/20:0, d16:1/22:0)*	1	340
3-hydroxyoleoylcarnitine	1	340
glycerophosphorylcholine (GPC)	1	339
tauro-beta-muricholate	0	339
6-bromotryptophan	1	338
cyclo(leu-pro)	1	337
1-stearoyl-2-oleoyl-GPI (18:0/18:1)*	1	337
myristoyl-linoleoyl-glycerol (14:0/18:2) [1]*	1	337
lignoceroylcarnitine (C24)*	1	337
thyroxine	1	336
stearoyl sphingomyelin (d18:1/18:0)	1	336
homoarginine	2	336
indolepropionate	0	336
2-hydroxydecanoate	0	336
biliverdin	1	335
gamma-glutamylglutamate	2	335
N-acetylalliin	1	335
1-palmitoyl-2-docosahexaenoyl-GPE (16:0/22:6)*	1	335
3,5-dichloro-2,6-dihydroxybenzoic acid	1	335
sphingomyelin (d18:1/14:0, d16:1/16:0)*	1	334
tyramine O-sulfate	0	334
3-methoxycatechol sulfate (1)	2	334
donepezil	1	334
alpha-ketobutyrate	0	333
2-methylcitrate/homocitrate	0	333
3-hydroxyhexanoylcarnitine (1)	2	332
CDR	1	331
S-methylmethionine	0	331
2-aminoheptanoate	0	331
6-hydroxyindole sulfate	1	331
pentadecanoate (15:0)	1	330
xanthine	1	330
1-palmitoylglycerol (16:0)	0	330
pro-hydroxy-pro	1	330
4-allylphenol sulfate	2	330
sphingomyelin (d18:1/18:1, d18:2/18:0)	1	330
suberoylcarnitine (C8-DC)	1	330
hexadecanedioate (C16-DC)	1	329
3-ethylcatechol sulfate (1)	2	329
4-ethyl-2-methoxyphenol sulfate	2	329
5-hydroxylysine	1	328
spermidine	1	327
caffeine	1	327
palmitoyl ethanolamide	1	327
citramalate	2	327
4-methylguaiacol sulfate	2	327
myristoleoylcarnitine (C14:1)*	1	326
bilirubin degradation product, C17H18N2O4 (1)**	1	326
flavin adenine dinucleotide (FAD)	1	325
1-stearoyl-GPI (18:0)	1	325
5alpha-pregnan-3beta-ol,20-one sulfate	1	325
valylleucine	1	325
5alpha-androstan-3alpha,17beta-diol monosulfate (2)	0	325
1-(1-enyl-stearoyl)-2-arachidonoyl-GPE (P-18:0/20:4)*	1	325
(2,4 or 2,5)-dimethylphenol sulfate	0	325
tetradecanedioate (C14-DC)	1	324
1-palmitoyl-2-dihomo-linolenoyl-GPC (16:0/20:3n3 or 6)*	1	324
oleoyl-arachidonoyl-glycerol (18:1/20:4) [2]*	1	324
linolenoylcarnitine (C18:3)*	1	324
3-hydroxyisobutyrate	1	323
ethylmalonate	1	323
4-hydroxyphenylacetoylcarnitine	0	323
dihydrocaffeate sulfate (2)	2	323
chenodeoxycholate	1	322
imidazole propionate	2	321
2-hydroxybutyrate/2-hydroxyisobutyrate	1	321
hexadecenedioate (C16:1-DC)*	1	321
N-delta-acetylornithine	1	320
glycochenodeoxycholate 3-sulfate	0	320
5-dodecenoylcarnitine (C12:1)	1	320
pregnenediol disulfate (C21H34O8S2)*	0	319
1-arachidonoyl-GPC (20:4n6)*	1	318
2,4-di-tert-butylphenol	1	317
salicylate	0	316
caprylate (8:0)	1	316
4-vinylphenol sulfate	0	314
5alpha-androstan-3alpha,17alpha-diol disulfate	0	314
methylnaphthyl sulfate (2)*	0	314
1-lignoceroyl-GPC (24:0)	1	313
N-acetyltaurine	2	313
pregnanolone/allopregnanolone sulfate	2	313
1-stearoyl-2-linoleoyl-GPI (18:0/18:2)	1	313
arginine	1	312
picolinate	1	312
phosphoethanolamine	0	312
ascorbic acid 3-sulfate*	0	312
acetylcarnitine (C2)	1	311
sphingadienine	1	311
hypoxanthine	2	310
(2 or 3)-decenoate (10:1n7 or n8)	1	310
perfluorohexanesulfonate (PFHxS)	1	310
oleoyl ethanolamide	1	309
gentisate	0	309
3-methyl-2-oxobutyrate	1	309
N-carbamoylalanine	1	309
2-hydroxyfluorene sulfate	0	309
lithocholate sulfate (1)	0	309
tetradecadienedioate (C14:2-DC)*	1	309
adipoylcarnitine (C6-DC)	2	308
3b-hydroxy-5-cholenoic acid	1	307
4-vinylcatechol sulfate	2	307
bilirubin degradation product, C16H18N2O5 (4)**	1	307
beta-alanine	0	306
gamma-tocopherol/beta-tocopherol	1	306
dihydroferulate	0	305
isovalerate (i5:0)	2	304
N-alpha-acetylornithine	0	303
1-stearoyl-2-arachidonoyl-GPI (18:0/20:4)	1	303
5alpha-androstan-3alpha,17beta-diol 17-glucuronide	0	303
1-palmitoyl-2-docosahexaenoyl-GPC (16:0/22:6)	1	303
4-ethylcatechol sulfate	2	302
N-desalkylquetiapine*	1	302
9,10-DiHOME	0	301
threonate	0	301
galactonate	0	301
metoprolol acid metabolite*	1	301
pregnenolone sulfate	0	301
N-palmitoyl-heptadecasphingosine (d17:1/16:0)*	1	300
alpha-hydroxymetoprolol	1	299
S-allylcysteine	1	298
lactosyl-N-nervonoyl-sphingosine (d18:1/24:1)*	0	297
N4-acetylcytidine	1	296
2,8-quinolinediol sulfate	1	296
2'-deoxyuridine	1	295
omeprazole	1	295
beta-cryptoxanthin	1	294
1-palmitoyl-2-arachidonoyl-GPC (16:0/20:4n6)	1	294
EDTA	1	293
1-palmitoyl-GPA (16:0)	1	293
2-stearoyl-GPE (18:0)*	1	293
dihomo-linoleoylcarnitine (C20:2)*	1	293
Fibrinopeptide A (2-15)**	1	293
Total cholesterol	1	292
lactosyl-N-behenoyl-sphingosine (d18:1/22:0)*	1	292
fluoxetine	1	291
norfluoxetine	1	291
umbelliferone sulfate	0	291
butyrate/isobutyrate (4:0)	2	290
gamma-glutamylglycine	1	288
1-linoleoyl-GPC (18:2)	1	288
cis-4-decenoate (10:1n6)*	1	288
1,2,3-benzenetriol sulfate (2)	2	288
4-hydroxychlorothalonil	0	287
1-(1-enyl-stearoyl)-2-oleoyl-GPE (P-18:0/18:1)	1	287
perfluorooctanesulfonate (PFOS)	1	286
Uric Acid	0	284
7-alpha-hydroxy-3-oxo-4-cholestenoate (7-Hoca)	1	283
5alpha-androstan-3alpha,17alpha-diol monosulfate	2	283
4-allylcatechol sulfate	0	283
pyridoxal	1	282
taurocholate	0	282
lithocholic acid sulfate (2)	0	282
Sistolik Kan Basıncı	1	281
1-methylxanthine	2	281
taurolithocholate 3-sulfate	1	281
behenoylcarnitine (C22)*	1	281
1-methyl-5-imidazolelactate	2	281
2-oleoylglycerol (18:1)	1	280
N6-carboxymethyllysine	2	280
glycoursodeoxycholate	0	280
3-acetylphenol sulfate	2	280
glycodeoxycholate 3-sulfate	0	280
3-hydroxyhippurate sulfate	1	280
bilirubin (Z,Z)	1	279
sphingomyelin (d18:1/22:2, d18:2/22:1, d16:1/24:2)*	1	279
o-cresol sulfate	0	278
sphingomyelin (d18:1/20:2, d18:2/20:1, d16:1/22:2)*	1	278
gamma-glutamylcitrulline*	1	278
montelukast	1	278
trans-4-hydroxyproline	1	277
1-arachidonylglycerol (20:4)	1	277
N-acetyl-2-aminooctanoate*	1	277
butyrylcarnitine (C4)	1	276
2-ketocaprylate	2	276
gamma-glutamylglutamine	1	275
paraxanthine	1	275
cyclo(gly-pro)	2	275
arachidoylcarnitine (C20)*	1	275
1-linoleoylglycerol (18:2)	1	274
verapamil	1	273
sphingomyelin (d18:1/25:0, d19:0/24:1, d20:1/23:0, d19:1/24:0)*	1	273
alpha-hydroxyisocaproate	0	272
2'-O-methylcytidine	1	272
phenylacetylcarnitine	0	271
erucate (22:1n9)	1	270
malonylcarnitine	0	270
quetiapine	1	270
1-(1-enyl-stearoyl)-2-linoleoyl-GPE (P-18:0/18:2)*	1	270
1-palmitoleoyl-2-linolenoyl-GPC (16:1/18:3)*	1	269
2,3-dihydroxypyridine	2	268
octadecenedioylcarnitine (C18:1-DC)*	1	268
1-linoleoyl-2-arachidonoyl-GPC (18:2/20:4n6)*	1	268
Gliclazide	1	268
adenosine 5'-diphosphate (ADP)	2	267
glutarate (C5-DC)	1	267
1-palmitoyl-2-linoleoyl-GPC (16:0/18:2)	1	267
2-oxoarginine*	2	267
isoleucylglycine	1	267
arabinose	1	266
N-linoleoyltaurine*	1	266
salicyluric glucuronide*	0	265
7-methylxanthine	2	265
cis-4-decenoylcarnitine (C10:1)	1	265
4-methylcatechol sulfate	2	265
glyco-beta-muricholate**	0	265
2,3-diphosphoglycerate	1	264
androstenediol (3alpha, 17alpha) monosulfate (2)	1	264
pregnenediol sulfate (C21H34O5S)*	0	264
1-oleoyl-2-docosahexaenoyl-GPE (18:1/22:6)*	1	264
5alpha-androstan-3beta,17beta-diol monosulfate (2)	1	263
octadecanedioylcarnitine (C18-DC)*	1	263
octadecadienedioate (C18:2-DC)*	1	263
3-hydroxydecanoylcarnitine	1	262
adenosine	1	261
17alpha-hydroxypregnenolone 3-sulfate	0	260
1-stearoyl-2-linoleoyl-GPC (18:0/18:2)*	1	260
3-(cystein-S-yl)acetaminophen*	1	259
alliin	1	259
isoeugenol sulfate	2	259
arachidonoylcarnitine (C20:4)	1	259
N,N-dimethyl-5-aminovalerate	0	259
ectoine	1	258
gamma-glutamyl-epsilon-lysine	1	256
epiandrosterone sulfate	1	256
cysteine sulfinic acid	0	256
nonanoylcarnitine (C9)	1	256
cis-3,4-methyleneheptanoylcarnitine	1	256
3-methylxanthine	1	255
taurodeoxycholate	0	253
3beta,7alpha-dihydroxy-5-cholestenoate	1	253
linoleoylcarnitine (C18:2)*	1	253
N-acetyl-aspartyl-glutamate (NAAG)	1	252
hydroxy-CMPF*	1	252
androstenediol (3beta,17beta) disulfate (2)	0	251
4-cholesten-3-one	1	251
L-urobilin	1	251
1-linoleoyl-2-linolenoyl-GPC (18:2/18:3)*	1	251
linoleoyl-linoleoyl-glycerol (18:2/18:2) [1]*	1	250
acetoacetate	1	249
N-linoleoylglycine	1	249
thymol sulfate	1	249
succinoyltaurine	1	249
4-hydroxycoumarin	2	248
cholate	0	247
1-stearoyl-2-arachidonoyl-GPC (18:0/20:4)	1	247
andro steroid monosulfate C19H28O6S (1)*	0	247
N,N-dimethylalanine	1	247
1-stearoyl-2-docosahexaenoyl-GPC (18:0/22:6)	1	246
beta-hydroxyisovaleroylcarnitine	1	245
pregnenetriol sulfate*	0	245
taurocholenate sulfate*	1	244
5alpha-pregnan-3beta,20beta-diol monosulfate (1)	1	244
sertraline	1	243
N-acetylhistamine	1	243
2-methoxyacetaminophen glucuronide*	1	242
enterolactone sulfate	2	242
docosatrienoate (22:3n3)	1	241
N-acetyl-cadaverine	1	241
5-hydroxyhexanoate	0	240
deoxycarnitine	1	240
androstenediol (3alpha, 17alpha) monosulfate (3)	2	240
ceramide (d18:1/20:0, d16:1/22:0, d20:1/18:0)*	1	240
2-linoleoylglycerol (18:2)	1	239
5alpha-pregnan-3beta,20alpha-diol disulfate	0	239
21-hydroxypregnenolone monosulfate (1)	1	239
deoxycholic acid 12-sulfate*	1	239
5alpha-androstan-3alpha,17beta-diol monosulfate (1)	1	238
leucylglycine	1	238
arachidate (20:0)	1	237
ursodeoxycholate	0	237
lactosyl-N-palmitoyl-sphingosine (d18:1/16:0)	0	237
5alpha-pregnan-3beta,20alpha-diol monosulfate (2)	0	236
2-hydroxyglutarate	1	236
succinate	1	234
threonine	1	234
3-(N-acetyl-L-cystein-S-yl) acetaminophen	1	234
glycohyocholate	0	233
valsartan	1	233
3-carboxy-4-methyl-5-pentyl-2-furanpropionate (3-CMPFP)**	1	233
xylose	2	232
4-acetamidophenol	1	232
4-oxo-retinoic acid	1	229
Fibrinopeptide A (3-16)**	1	229
GGT	0	228
cotinine N-oxide	1	228
1-(1-enyl-palmitoyl)-2-oleoyl-GPE (P-16:0/18:1)*	0	228
2-methylserine	1	228
N-behenoyl-sphingadienine (d18:2/22:0)*	1	228
pregnenetriol disulfate*	0	228
tartronate (hydroxymalonate)	1	226
1,2,3-benzenetriol sulfate (1)	0	226
3,7-dimethylurate	1	225
hexadecasphingosine (d16:1)*	1	225
cys-gly, oxidized	1	224
androstenediol (3beta,17beta) disulfate (1)	0	224
decadienedioic acid (C10:2-DC)**	1	224
2-methoxyacetaminophen sulfate*	1	223
linoleoyl ethanolamide	1	223
glycoursodeoxycholic acid sulfate (1)	0	223
genistein sulfate*	1	222
4-acetamidophenylglucuronide	1	221
1-stearoyl-GPS (18:0)*	1	221
acesulfame	1	221
sphingomyelin (d18:2/24:2)*	1	220
4-acetaminophen sulfate	1	219
2-hydroxyacetaminophen sulfate*	1	219
theophylline	1	218
guanidinosuccinate	1	217
16a-hydroxy DHEA 3-sulfate	0	217
N-acetyl-3-methylhistidine*	1	217
nornicotine	1	217
3-hydroxycotinine glucuronide	1	217
levulinoylcarnitine	1	217
guanidinoacetate	1	216
2-naphthol sulfate	2	216
3-(methylthio)acetaminophen sulfate*	1	215
2-arachidonoylglycerol (20:4)	1	214
palmitoyl-docosahexaenoyl-glycerol (16:0/22:6) [1]*	1	213
N-formylphenylalanine	2	211
norcotinine	1	210
5,6-dihydrouracil	1	209
hydrochlorothiazide	1	209
2-hydroxylaurate	0	209
5alpha-pregnan-diol disulfate	2	208
taurodeoxycholic acid 3-sulfate	2	208
methylnaphthyl sulfate (1)*	2	208
propionylglycine	0	207
androstenediol (3beta,17beta) monosulfate (1)	1	207
androsterone sulfate	1	206
trimethylamine N-oxide	1	206
21-hydroxypregnenolone disulfate	0	205
1-(1-enyl-palmitoyl)-2-linoleoyl-GPE (P-16:0/18:2)*	1	205
3-carboxy-4-methyl-5-propyl-2-furanpropanoate (CMPF)	1	204
propyl 4-hydroxybenzoate sulfate	1	204
glucuronide of C10H18O2 (7)*	1	204
undecanedioate (C11-DC)	0	203
Fibrinopeptide B (1-13)**	1	203
serine	1	202
choline phosphate	0	201
cysteine	0	201
histidine betaine (hercynine)*	1	201
dimethyl sulfone	0	201
1-(1-enyl-palmitoyl)-2-arachidonoyl-GPE (P-16:0/20:4)*	1	201
lanthionine	2	200
phosphate	1	199
anthranilate	1	198
branched-chain, straight-chain, or cyclopropyl 10:1 fatty acid (1)*	0	197
1,2-dilinoleoyl-GPC (18:2/18:2)	1	196
HDL	1	194
isovalerylglycine	2	194
S-methylcysteine sulfoxide	1	194
retinal	2	193
GlcNAc sulfate conjugate of C21H34O2 steroid**	0	193
glycine	1	192
histidine	1	192
theobromine	1	192
gamma-glutamylalanine	0	191
glycine conjugate of C10H14O2 (1)*	1	188
creatine	1	186
S-methylcysteine	1	186
sulfate of piperine metabolite C18H21NO3 (1)*	1	184
dehydroepiandrosterone sulfate (DHEA-S)	0	183
carnitine	1	181
13-HODE + 9-HODE	1	181
1,5-anhydroglucitol (1,5-AG)	1	179
N-acetylasparagine	1	179
isoursodeoxycholate	1	179
TSH	1	178
bilirubin (E,E)*	1	178
1-(1-enyl-palmitoyl)-2-arachidonoyl-GPC (P-16:0/20:4)*	1	178
2'-O-methyluridine	1	178
phenylalanylhydroxyproline*	1	178
ADAS-COG	1	177
ergothioneine	1	177
3-methylglutaconate	1	177
glucuronide of piperine metabolite C17H21NO3 (5)*	1	177
N1-Methyl-2-pyridone-5-carboxamide	1	176
3-hydroxyhippurate	1	176
eicosenedioate (C20:1-DC)*	0	176
glucuronide of C10H18O2 (1)*	1	175
cis-3,4-methyleneheptanoate	0	175
HCT	0	174
oxalate (ethanedioate)	1	174
uracil	1	173
3-methylcytidine	1	173
2-aminooctanoate	0	170
cotinine	0	169
1-methylnicotinamide	1	168
butyrylglycine	1	168
stachydrine	1	167
Height	0	166
methylsuccinate	0	165
sulfate of piperine metabolite C16H19NO3 (3)*	1	164
glycerate	1	162
4-imidazoleacetate	0	162
citalopram/escitalopram	1	162
sulfate of piperine metabolite C16H19NO3 (2)*	1	161
4-methylnonanoylcarnitine	1	161
oxindolylalanine	1	161
tartarate	0	160
adenosine 5'-diphosphoribose (ADP-ribose)	1	159
desmethylcitalopram*	1	159
alpha-hydroxyisovalerate	1	158
hydroxycotinine	0	158
citalopram propionate*	1	158
piperine	1	157
ethyl glucuronide	1	157
valylglycine	1	157
Sodium	1	156
Total Bilirubin	0	156
glucuronide of piperine metabolite C17H21NO3 (3)*	1	156
HB	0	155
3-(4-hydroxyphenyl)propionate	0	155
Fibrinopeptide A*	1	154
3-(3-hydroxyphenyl)propionate sulfate	1	154
methyl glucopyranoside (alpha + beta)	2	154
delta-CEHC	2	154
sulfate of piperine metabolite C18H21NO3 (3)*	1	154
HbA1c	0	153
gamma-CEHC	1	153
3-methylhistidine	1	152
2-oxindole-3-acetate	1	152
ethyl beta-glucopyranoside	1	152
androstenediol (3beta,17beta) monosulfate (2)	1	151
3-hydroxystachydrine*	1	151
Kalça Çevresi	1	149
Monocyte. Absolute	0	148
eicosanedioate (C20-DC)	1	147
branched-chain, straight-chain, or cyclopropyl 10:1 fatty acid (2)*	0	147
Fibrinopeptide A, des-ala(1)*	1	146
glucuronide of piperine metabolite C17H21NO3 (4)*	1	145
thioproline	0	144
cholic acid glucuronide	0	143
Fibrinopeptide A, phosphono-ser(3)*	1	142
glucuronide of C10H18O2 (8)*	1	142
taurine	1	141
Lymphocyte%	1	140
Glucose	0	140
nicotinate ribonucleoside	1	140
nicotinamide	1	139
sucralose	1	139
naringenin 7-glucuronide	1	139
N-methylhydroxyproline**	1	139
deoxycholic acid glucuronide	1	139
Eosinophil. Absolute	1	138
ALT	0	138
trans-urocanate	1	137
cysteine-glutathione disulfide	1	135
3-decenoylcarnitine	0	135
chiro-inositol	1	132
sarcosine	1	131
N-methylproline	1	131
7-ketodeoxycholate	0	130
3-(3-hydroxyphenyl)propionate	1	130
2,2'-Methylenebis(6-tert-butyl-p-cresol)	0	130
nicotinurate (nicotinoylglycine)	1	129
levulinate (4-oxovalerate)	1	128
3-sulfo-L-alanine	1	126
2-piperidinone	1	126
Albumin	1	123
Creatine Kinase (CK)	1	120
iminodiacetate (IDA)	1	119
Monocyte%	0	118
riboflavin (Vitamin B2)	0	115
Weight	0	113
heme	1	113
alpha-hydroxycaproate	1	113
indoleacetoylcarnitine*	1	111
hyocholate	0	105
4-hydroxy-2-oxoglutaric acid	1	105
RBC	0	104
N-methyltaurine	1	100
WBC	0	94
Neutrophil. Absolute	0	94
Urea (BUN)	0	94
BMI	0	90
Urolithin B glucuronide	1	87
Platelet	0	85
Neutrophil%	0	85
Mini Mental	0	81
Bel Çevresi	0	80
Eosinophil%	1	78
Lymphocyte. Absolute	2	76
Basophil. Absolute	0	76
ALP	1	72
4-methylbenzenesulfonate	0	69
Basophil%	1	62
Potassium	0	59
AST	0	53
Nabız	0	51
ADCS-ADL	0	24
